## Supplementary material for "Characterization of shared and ancestry-specific signals driving complex traits using multi-ancestry fine-mapping": EUR_schizophrenia_gwas_15_82868738_83868738.tsv

Unnamed: 0	chrom	ID	pos	A1	A2	FCAS	FCON	IMPINFO	BETA	SE	P	NCAS	NCON	NEFF
4307601	chr15	rs140246711	82884151	G	A	0.735	0.743	0.988	-0.0416035498550752	0.0098	2.359e-05	53386	77258	58749.13
4306261	chr15	rs148258055	82887316	G	A	0.734	0.742	0.987	-0.0414993071780289	0.0098	2.459e-05	53386	77258	58749.13
4306447	chr15	rs558776458	82900107	G	A	0.987	0.987	0.935	-0.0107980900995126	0.0428	0.8	45700	64667	50005.28
4324827	chr15	rs445337	83038438	T	C	0.917	0.921	0.986	-0.0540022233826842	0.0159	0.0006753	53386	77258	58749.13
4318491	chr15	rs1267659	83213963	C	T	0.613	0.626	0.999	-0.0530000131617053	0.0089	2.158e-09	53386	77258	58749.13
4309333	chr15	rs1267658	83214154	C	T	0.38	0.382	0.996	-0.021101069908054	0.0089	0.01739	53386	77258	58749.13
4324779	chr15	rs62009918	83215134	C	T	0.777	0.766	0.995	0.0416024898545136	0.0103	5.186e-05	53386	77258	58749.13
4321834	chr15	rs142217377	83215163	G	A	0.974	0.973	0.99	0.0025966258472659	0.0273	0.924	52821	76167	58022.41
4319902	chr15	rs1267657	83215251	T	C	0.613	0.626	1.0	-0.0530000131617053	0.0089	2.185e-09	53386	77258	58749.13
4321508	chr15	rs76467663	83215456	G	A	0.965	0.964	0.965	0.0111970780932162	0.0238	0.6387	53386	77258	58749.13
4309831	chr15	rs803688	83216793	A	G	0.613	0.626	1.0	-0.0530000131617053	0.0089	2.174e-09	53386	77258	58749.13
4318710	chr15	rs803687	83216872	G	T	0.613	0.626	1.0	-0.0530000131617053	0.0089	2.21e-09	53386	77258	58749.13
4307821	chr15	rs117934554	83218648	C	T	0.98	0.979	0.904	0.0114047182634362	0.0329	0.7299	52303	75475	57414.93
4305767	chr15	rs12441776	83219310	G	A	0.957	0.956	0.984	0.0023971245997214	0.0213	0.9095	53386	77258	58749.13
4310426	chr15	rs803686	83219340	G	A	0.69	0.7	0.999	-0.0469972723609114	0.0093	4.962e-07	53386	77258	58749.13
4309826	chr15	rs111897625	83219373	A	G	0.984	0.982	0.907	0.0851037252451896	0.0375	0.02313	48006	67661	52507.83
4320903	chr15	rs142865934	83219838	G	C	0.974	0.973	0.992	0.0049974917102918	0.0273	0.8547	52821	76167	58022.41
4307048	chr15	rs72751639	83219900	G	A	0.941	0.936	0.936	0.0471984218290006	0.0185	0.01051	53386	77258	58749.13
4324189	chr15	rs140914141	83219905	G	C	0.974	0.973	0.992	0.0046989426564652	0.0273	0.8636	52821	76167	58022.41
4316451	chr15	rs1267656	83220099	C	T	0.194	0.197	0.985	-0.0306963490025976	0.0109	0.00503	53386	77258	58749.13
4316177	chr15	rs117811788	83221008	G	A	0.98	0.979	0.957	0.029403450369242	0.0314	0.3489	51885	74759	56888.65
4315765	chr15	rs117172003	83221390	C	G	0.98	0.979	0.961	0.0314017631395316	0.0313	0.3163	51885	74759	56888.65
4308594	chr15	rs3850610	83221392	C	A	0.767	0.756	0.999	0.0404987422798789	0.0101	6.309e-05	53386	77258	58749.13
4329277	chr15	rs12324877	83221809	A	C	0.957	0.956	0.986	0.0026963615477425	0.0212	0.9	53386	77258	58749.13
4319631	chr15	rs117970733	83222341	G	A	0.974	0.973	0.993	0.0052959516591825	0.0273	0.8447	52821	76167	58022.41
4330842	chr15	rs1145173	83223425	A	G	0.613	0.625	1.0	-0.0534957179427506	0.0089	1.508e-09	53386	77258	58749.13
4316331	chr15	rs1145172	83223616	T	C	0.612	0.625	1.0	-0.0534007767271153	0.0089	1.665e-09	53386	77258	58749.13
4305918	chr15	rs141903711	83223667	G	A	0.974	0.973	0.993	0.0055048206344449	0.0273	0.8405	52821	76167	58022.41
4325871	chr15	rs17270866	83223774	C	T	0.986	0.986	0.94	-0.0009004052431641	0.0457	0.9848	37459	51239	40781.61
4309133	chr15	rs1145170	83225922	C	T	0.744	0.753	0.997	-0.0460962958929736	0.0099	3.344e-06	53386	77258	58749.13
4319792	chr15	rs17507216	83226925	G	A	0.777	0.767	0.998	0.0411995232473163	0.0103	5.997e-05	53386	77258	58749.13
4327772	chr15	rs75276426	83227164	T	G	0.974	0.973	0.994	0.0059025456526138	0.0273	0.8282	52821	76167	58022.41
4318121	chr15	rs72751643	83228194	T	C	0.773	0.763	0.998	0.0416984103556758	0.0102	4.408e-05	53386	77258	58749.13
4308846	chr15	rs28493687	83228812	T	C	0.58	0.571	0.997	0.0311013012983478	0.0087	0.0003537	53386	77258	58749.13
4325147	chr15	rs117402296	83229020	A	G	0.974	0.973	0.994	0.0062007356416035	0.0272	0.8202	52821	76167	58022.41
4311145	chr15	rs76496098	83229141	T	C	0.886	0.889	0.99	-0.0052035148315978	0.0137	0.7036	53386	77258	58749.13
4311099	chr15	rs10163167	83229395	A	G	0.842	0.845	0.99	-0.0021022080918702	0.0119	0.8592	53386	77258	58749.13
4320150	chr15	rs2871011	83229542	C	T	0.583	0.574	0.998	0.0301993737308422	0.0087	0.0005191	53386	77258	58749.13
4318933	chr15	rs6603030	83230103	A	G	0.197	0.201	0.99	-0.0319035490130083	0.0108	0.003257	53386	77258	58749.13
4329907	chr15	rs147472013	83230500	G	A	0.974	0.973	0.994	0.0063994795805678	0.0272	0.8144	52821	76167	58022.41
4327249	chr15	rs112202228	83231144	A	G	0.983	0.981	0.907	0.0869022043638488	0.0356	0.0147	50395	72187	55363.2
4316334	chr15	rs75311361	83231336	T	C	0.842	0.845	0.991	-0.0019018072895963	0.0119	0.8748	53386	77258	58749.13
4311733	chr15	rs17841176	83232586	T	C	0.9	0.903	0.991	-0.0338050046123612	0.0145	0.0198	53386	77258	58749.13
4327889	chr15	rs59746564	83233157	T	C	0.85	0.852	0.993	0.0008995952428359	0.0121	0.9412	53386	77258	58749.13
4323462	chr15	rs148495949	83233196	C	T	0.987	0.987	0.854	-0.0022024235552	0.0454	0.9621	44994	65071	49545.75
4331081	chr15	rs143609608	83235154	T	C	0.974	0.973	0.995	0.0067968490002727	0.0272	0.8035	52821	76167	58022.41
4312065	chr15	rs12592022	83235298	T	A	0.875	0.879	0.974	-0.0087985943563496	0.0133	0.5053	53386	77258	58749.13
4313604	chr15	rs17158413	83235408	G	A	0.773	0.763	0.994	0.0390957053401303	0.0102	0.0001324	53386	77258	58749.13
4306712	chr15	rs17271041	83235876	G	C	0.977	0.978	0.959	-0.0135007260538548	0.0297	0.6498	53117	76849	58468.76
4330686	chr15	rs783542	83236014	G	C	0.194	0.197	0.989	-0.0310985871020312	0.0109	0.004391	53386	77258	58749.13
4326069	chr15	rs8023333	83236050	C	A	0.824	0.825	0.996	0.0032048589489113	0.0113	0.7764	53386	77258	58749.13
4308197	chr15	rs28648832	83236392	A	G	0.775	0.765	0.996	0.0400953305639422	0.0103	9.554e-05	53386	77258	58749.13
4312341	chr15	rs17158405	83237691	T	G	0.964	0.963	0.993	0.0149969810059077	0.0231	0.5159	53386	77258	58749.13
4328267	chr15	rs698500	83237769	T	C	0.603	0.616	0.999	-0.0542027860143161	0.0088	7.465e-10	53386	77258	58749.13
4310925	chr15	rs17356118	83237899	A	G	0.779	0.769	0.996	0.0392976332717761	0.0103	0.0001416	53386	77258	58749.13
4305517	chr15	rs34032397	83238132	C	T	0.982	0.982	0.874	-0.006199175242821	0.0354	0.8608	51993	73277	56848.55
4328003	chr15	rs79373403	83238834	T	C	0.974	0.973	0.995	0.0069954745123864	0.0272	0.7984	52821	76167	58022.41
4318468	chr15	rs147825212	83239044	C	T	0.974	0.973	0.995	0.0074025335167413	0.0272	0.7871	52821	76167	58022.41
4308670	chr15	rs783543	83239486	A	C	0.381	0.383	0.999	-0.0218980211012161	0.0089	0.01356	53386	77258	58749.13
4322818	chr15	rs783544	83240293	A	C	0.237	0.242	0.99	-0.0299026613543135	0.0101	0.003148	53386	77258	58749.13
4312174	chr15	rs118064941	83240705	G	A	0.985	0.985	0.939	-0.021101069908054	0.0402	0.5993	44368	62133	48354.69
4305861	chr15	rs17158403	83241228	C	G	0.816	0.807	0.997	0.0450976409030327	0.011	4.26e-05	53386	77258	58749.13
4330756	chr15	rs76970154	83241392	C	T	0.974	0.973	0.996	0.0074025335167413	0.0272	0.7864	52821	76167	58022.41
4310545	chr15	rs77679643	83241804	T	C	0.957	0.956	0.992	0.0028958031120254	0.0211	0.8923	53386	77258	58749.13
4308285	chr15	rs3809507	83241876	A	G	0.933	0.933	0.977	-0.0220002402796674	0.0174	0.206	53386	77258	58749.13
4325914	chr15	rs116875482	83242401	G	A	0.974	0.973	0.996	0.0074025335167413	0.0272	0.7866	52821	76167	58022.41
4325364	chr15	rs117269027	83242955	A	G	0.98	0.979	0.904	0.0138042809763971	0.0328	0.6734	52303	75475	57414.93
4321830	chr15	rs783545	83243263	C	T	0.394	0.398	1.0	-0.0221024699079472	0.0088	0.01185	53386	77258	58749.13
4314074	chr15	rs1259180	83244680	T	C	0.606	0.619	1.0	-0.0546040319940407	0.0088	5.927e-10	53386	77258	58749.13
4309203	chr15	rs60160189	83245053	T	C	0.895	0.897	0.997	-0.0332982854015147	0.0141	0.01808	53386	77258	58749.13
4327377	chr15	rs4779032	83245326	T	C	0.425	0.43	1.0	-0.0256973671872587	0.0087	0.003114	53386	77258	58749.13
4327384	chr15	rs4779033	83245384	T	C	0.82	0.811	0.999	0.0448968808822823	0.0111	5.356e-05	53386	77258	58749.13
4324167	chr15	rs4779034	83245549	G	A	0.819	0.811	0.998	0.0437010460710946	0.0111	8.114e-05	53386	77258	58749.13
4330575	chr15	rs28587782	83245631	G	A	0.819	0.811	0.998	0.0443039255565243	0.0111	6.59e-05	53386	77258	58749.13
4311331	chr15	rs28582623	83246131	A	G	0.815	0.807	0.998	0.0437967654983826	0.011	6.91e-05	53386	77258	58749.13
4318002	chr15	rs2678445	83246141	T	A	0.606	0.619	1.0	-0.0546990875223834	0.0088	5.643e-10	53386	77258	58749.13
4317148	chr15	rs8039549	83246718	G	A	0.634	0.627	1.0	0.0311013012983478	0.0089	0.000492	53386	77258	58749.13
4318101	chr15	rs28676810	83246758	C	T	0.819	0.811	0.998	0.0439977464776452	0.0111	7.493e-05	53386	77258	58749.13
4316594	chr15	rs8028363	83246886	T	C	0.895	0.897	0.997	-0.0326988269632397	0.0141	0.02041	53386	77258	58749.13
4314231	chr15	rs35934048	83247363	C	T	0.607	0.619	1.0	-0.0546040319940407	0.0088	6.087e-10	53386	77258	58749.13
4323961	chr15	rs55844519	83247864	T	C	0.93	0.927	0.999	0.0140015196358136	0.0167	0.4017	53386	77258	58749.13
4330196	chr15	rs10468216	83248039	C	T	0.955	0.954	0.995	0.016296487966892	0.0208	0.433	53386	77258	58749.13
4312442	chr15	rs12903954	83248060	A	G	0.981	0.982	0.991	-0.0606952493104976	0.0321	0.05897	53067	76510	58335.14
4325723	chr15	rs10468217	83248079	T	C	0.536	0.546	1.0	-0.048203336386541	0.0086	2.39e-08	53386	77258	58749.13
4326177	chr15	rs12441668	83249012	G	A	0.955	0.954	0.996	0.0159028762794155	0.0208	0.4426	53386	77258	58749.13
4321628	chr15	rs783531	83249119	C	T	0.606	0.619	1.0	-0.0544984253364989	0.0088	6.112e-10	53386	77258	58749.13
4305315	chr15	rs783532	83249367	C	T	0.606	0.619	1.0	-0.0544984253364989	0.0088	6.11e-10	53386	77258	58749.13
4325058	chr15	rs79359602	83249894	G	A	0.974	0.973	0.995	0.0071047017299317	0.0273	0.7955	52821	76167	58022.41
4324168	chr15	rs72751657	83250008	T	A	0.82	0.812	0.998	0.0452027848308288	0.0111	4.905e-05	53386	77258	58749.13
4326078	chr15	rs783533	83250186	C	T	0.561	0.573	0.998	-0.0499047851286405	0.0087	9.4e-09	53386	77258	58749.13
4307446	chr15	rs783534	83250243	C	T	0.535	0.546	1.0	-0.0484027392281675	0.0086	2.031e-08	53386	77258	58749.13
4313342	chr15	rs8032281	83250767	G	A	0.931	0.934	1.0	-0.046400022834317	0.0171	0.00652	53386	77258	58749.13
4312158	chr15	rs28485966	83251390	C	T	0.964	0.963	0.994	0.0141987193998129	0.0231	0.5395	53386	77258	58749.13
4305638	chr15	rs783536	83252783	T	C	0.571	0.583	1.0	-0.0513985630860003	0.0087	3.278e-09	53386	77258	58749.13
4310410	chr15	rs783537	83252807	A	G	0.351	0.353	0.999	-0.0221024699079472	0.009	0.01407	53386	77258	58749.13
4306835	chr15	rs148514077	83252850	T	C	0.962	0.962	0.953	0.0242046886968174	0.0233	0.2989	53386	77258	58749.13
4329649	chr15	rs783538	83253143	C	G	0.675	0.685	1.0	-0.0465990663783681	0.0092	4.098e-07	53386	77258	58749.13
4311495	chr15	rs3914699	83253985	A	G	0.894	0.889	0.964	0.0409019913204257	0.0141	0.003741	53386	77258	58749.13
4316918	chr15	rs783539	83254070	A	C	0.535	0.546	1.0	-0.0484027392281675	0.0086	2.071e-08	53386	77258	58749.13
4331204	chr15	rs117816978	83254547	G	C	0.974	0.973	0.995	0.0074025335167413	0.0273	0.7869	52628	75559	57729.42
4320323	chr15	rs137996567	83254704	G	A	0.974	0.973	0.994	0.0076010387728197	0.0273	0.7815	52628	75559	57729.42
4314024	chr15	rs783540	83254708	A	G	0.606	0.619	1.0	-0.0546990875223834	0.0088	5.465e-10	53386	77258	58749.13
4329100	chr15	rs783541	83255061	T	C	0.701	0.709	0.999	-0.0440041354980549	0.0094	3.067e-06	53386	77258	58749.13
4325136	chr15	rs10520565	83255074	C	T	0.886	0.889	0.993	-0.005304041591906	0.0137	0.6961	53386	77258	58749.13
4306963	chr15	rs78616413	83256366	T	A	0.974	0.973	0.995	0.0072039888485025	0.0273	0.7914	52628	75559	57729.42
4307004	chr15	rs116865603	83257197	A	G	0.957	0.955	0.989	0.009504687014246	0.021	0.6522	53386	77258	58749.13
4308228	chr15	rs803747	83258096	A	G	0.612	0.625	1.0	-0.052198967543594	0.0088	3.505e-09	53386	77258	58749.13
4311453	chr15	rs117459603	83258286	G	A	0.974	0.973	0.995	0.0068961666878413	0.0273	0.8008	52628	75559	57729.42
4331262	chr15	rs115184820	83258368	G	A	0.964	0.963	0.994	0.0142973047008244	0.0231	0.5353	53386	77258	58749.13
4306775	chr15	rs71412256	83258986	A	C	0.969	0.97	0.551	-0.0548997899816623	0.0337	0.1034	53386	77258	58749.13
4323500	chr15	rs28593415	83259135	A	T	0.891	0.893	0.988	-0.0247026126403718	0.014	0.07649	53386	77258	58749.13
4327806	chr15	rs76008587	83259365	C	T	0.94	0.943	0.956	-0.0305004454483837	0.0188	0.1054	53386	77258	58749.13
4319959	chr15	rs78702683	83259521	G	C	0.974	0.973	0.995	0.0072039888485025	0.0273	0.7916	52628	75559	57729.42
4325620	chr15	rs4779035	83260436	T	C	0.816	0.808	0.997	0.0452983606272869	0.011	4.019e-05	53386	77258	58749.13
4322325	chr15	rs117504645	83260750	C	T	0.974	0.973	0.995	0.0064988367398296	0.0273	0.8115	52628	75559	57729.42
4325872	chr15	rs34940771	83260971	G	A	0.845	0.852	0.992	-0.0532952970582236	0.012	9.038e-06	53386	77258	58749.13
4324139	chr15	rs28808991	83260979	G	C	0.361	0.363	0.998	-0.01999864650669	0.009	0.02529	53386	77258	58749.13
4326468	chr15	rs72751661	83261513	G	A	0.941	0.936	0.941	0.0467022717525102	0.0184	0.01131	53386	77258	58749.13
4322957	chr15	rs12148332	83261639	C	T	0.612	0.625	1.0	-0.0523043316292892	0.0088	3.285e-09	53386	77258	58749.13
4322206	chr15	rs146687115	83262036	T	C	0.985	0.984	0.857	0.064204090221786	0.0406	0.1142	45873	66402	50595.72
4312367	chr15	rs2567635	83262181	T	G	0.612	0.625	1.0	-0.0523043316292892	0.0088	3.283e-09	53386	77258	58749.13
4311593	chr15	rs2678448	83263405	G	A	0.361	0.363	0.998	-0.0203966036652218	0.009	0.02309	53386	77258	58749.13
4307284	chr15	rs2567636	83263428	C	T	0.612	0.625	1.0	-0.052198967543594	0.0088	3.599e-09	53386	77258	58749.13
4326788	chr15	rs72751662	83263455	G	A	0.821	0.812	0.997	0.0446960805488528	0.0111	5.958e-05	53386	77258	58749.13
4328639	chr15	rs150684763	83263744	G	A	0.963	0.962	0.953	0.0244974716003874	0.0233	0.2929	53386	77258	58749.13
4328165	chr15	rs3970696	83263756	T	A	0.541	0.552	0.999	-0.0460020545617973	0.0086	1.049e-07	53386	77258	58749.13
4316888	chr15	rs139908197	83263775	G	A	0.974	0.973	0.996	0.0058031292269501	0.0273	0.8323	52628	75559	57729.42
4311755	chr15	rs36109438	83264459	T	G	0.612	0.625	1.0	-0.0521041493573948	0.0088	3.743e-09	53386	77258	58749.13
4326083	chr15	rs28415133	83264713	G	C	0.541	0.552	0.999	-0.0458973523870375	0.0086	1.094e-07	53386	77258	58749.13
4319397	chr15	rs118004666	83265802	G	A	0.974	0.973	0.996	0.0055048206344449	0.0273	0.8389	52628	75559	57729.42
4309070	chr15	rs141419836	83266171	T	C	0.984	0.985	0.912	-0.0430014511447026	0.0389	0.2692	48416	69951	53256.39
4325248	chr15	rs783530	83266549	G	C	0.612	0.625	1.0	-0.052198967543594	0.0088	3.681e-09	53386	77258	58749.13
4319253	chr15	rs146993642	83267070	C	T	0.974	0.973	0.995	0.0032048589489113	0.0272	0.9059	52923	76498	58178.36
4309542	chr15	rs143111293	83267261	G	A	0.968	0.969	0.923	-0.0016012813669738	0.0258	0.9504	53386	77258	58749.13
4316519	chr15	rs783529	83267981	A	G	0.612	0.625	1.0	-0.0523043316292892	0.0088	3.399e-09	53386	77258	58749.13
4318333	chr15	rs149555963	83268549	T	C	0.974	0.973	0.996	0.0051964749068174	0.0273	0.8501	52628	75559	57729.42
4326238	chr15	rs12907604	83268978	T	C	0.981	0.982	0.992	-0.0594952597858765	0.0321	0.06367	53067	76510	58335.14
4311059	chr15	rs12437576	83268987	G	C	0.964	0.963	0.994	0.0146028573839336	0.023	0.5247	53386	77258	58749.13
4321813	chr15	rs783528	83269090	G	A	0.784	0.793	0.998	-0.0473956369746291	0.0105	6.748e-06	53386	77258	58749.13
4327798	chr15	rs6603031	83269415	T	C	0.955	0.954	0.918	-0.0300984478240329	0.0216	0.163	53386	77258	58749.13
4329638	chr15	rs150950127	83269853	T	C	0.955	0.953	0.997	0.0153023200084426	0.0207	0.459	53386	77258	58749.13
4330002	chr15	rs72751665	83270419	T	C	0.955	0.953	0.996	0.0156961681063242	0.0207	0.4459	53386	77258	58749.13
4312362	chr15	rs117032495	83270691	G	C	0.974	0.973	0.996	0.0049974917102918	0.0272	0.8536	52628	75559	57729.42
4305877	chr15	rs1259176	83270898	G	A	0.712	0.722	1.0	-0.0492007484476219	0.0095	2.519e-07	53386	77258	58749.13
4319118	chr15	rs12438371	83271070	A	G	0.929	0.927	1.0	0.013202462677756	0.0167	0.4275	53386	77258	58749.13
4316654	chr15	rs189227545	83271291	A	G	0.982	0.983	0.833	-0.0361972883118878	0.0374	0.3332	50450	72522	55534.11
4328346	chr15	rs1259177	83271322	C	T	0.712	0.722	1.0	-0.0490011864330638	0.0095	2.785e-07	53386	77258	58749.13
4330910	chr15	rs111922042	83271426	C	T	0.972	0.973	0.957	-0.0380030548002074	0.0269	0.1571	52771	75179	57830.31
4308826	chr15	rs1313492	83272955	A	G	0.356	0.359	0.997	-0.0239034240815591	0.009	0.007791	53386	77258	58749.13
4331353	chr15	rs1313493	83273906	G	A	0.362	0.364	0.997	-0.0213972981080803	0.009	0.01702	53386	77258	58749.13
4317850	chr15	rs72751668	83273962	C	A	0.964	0.963	0.926	0.0064988367398296	0.0241	0.7879	52841	75249	57900.31
4314425	chr15	rs1313494	83274279	C	T	0.711	0.722	1.0	-0.0490957108440633	0.0095	2.618e-07	53386	77258	58749.13
4305965	chr15	rs74980302	83274314	A	G	0.958	0.956	0.962	0.0103957761821204	0.0216	0.6287	53386	77258	58749.13
4323577	chr15	rs112657459	83275009	G	C	0.984	0.982	0.901	0.0874979252724816	0.0383	0.02224	46757	66501	51307.84
4318730	chr15	rs138858508	83276066	G	A	0.974	0.973	0.995	0.004001981379298	0.0272	0.8835	52821	76167	58022.41
4315165	chr15	rs71412264	83276556	C	G	0.981	0.982	0.99	-0.0606952493104976	0.0321	0.05902	53067	76510	58335.14
4319646	chr15	rs117259394	83278336	C	G	0.962	0.962	0.955	0.0223972974420383	0.0232	0.3339	53386	77258	58749.13
4310438	chr15	rs77621600	83278371	A	C	0.964	0.963	0.995	0.0159028762794155	0.0231	0.4911	53386	77258	58749.13
4321530	chr15	rs1259182	83278750	C	T	0.613	0.625	0.998	-0.053200374867981	0.0089	1.867e-09	53386	77258	58749.13
4319352	chr15	rs1259183	83279433	C	T	0.612	0.625	0.998	-0.0532952970582236	0.0089	1.773e-09	53386	77258	58749.13
4323613	chr15	rs783520	83279505	G	A	0.362	0.364	0.997	-0.021203207651103	0.009	0.01792	53386	77258	58749.13
4319592	chr15	rs117713060	83279910	G	C	0.974	0.973	0.995	0.0043007385516922	0.0272	0.8756	52821	76167	58022.41
4324732	chr15	rs783521	83280445	A	G	0.567	0.579	0.997	-0.048203336386541	0.0087	3.078e-08	53386	77258	58749.13
4320038	chr15	rs783522	83280613	A	G	0.567	0.579	0.997	-0.0482977854077521	0.0087	3e-08	53386	77258	58749.13
4305866	chr15	rs188411805	83281357	G	A	0.984	0.984	0.921	-0.0316970867432546	0.0385	0.4101	48416	69951	53256.39
4323804	chr15	rs117307189	83281758	C	G	0.981	0.98	0.94	0.023198814502523	0.0322	0.4709	53247	76912	58568.73
4321276	chr15	rs73439163	83281966	C	T	0.937	0.94	0.995	-0.0426987545331152	0.0179	0.01708	53386	77258	58749.13
4309783	chr15	rs117163683	83281988	T	C	0.974	0.973	0.994	0.004001981379298	0.0272	0.8845	52821	76167	58022.41
4330296	chr15	rs55924160	83282196	C	T	0.577	0.589	1.0	-0.0505987987633697	0.0087	6.667e-09	53386	77258	58749.13
4316206	chr15	rs1269134	83282628	T	C	0.612	0.625	0.999	-0.0527996915922012	0.0088	2.365e-09	53386	77258	58749.13
4311568	chr15	rs75854332	83283082	A	G	0.974	0.973	0.995	0.004101577021075	0.0272	0.8801	52821	76167	58022.41
4328943	chr15	rs783523	83283555	C	T	0.613	0.625	0.999	-0.0530949163341788	0.0089	2.08e-09	53386	77258	58749.13
4310325	chr15	rs783524	83284144	A	C	0.676	0.686	0.999	-0.0467981495486393	0.0092	3.929e-07	53386	77258	58749.13
4318240	chr15	rs17158396	83284439	A	G	0.781	0.771	0.997	0.0434042576072856	0.0103	2.664e-05	53386	77258	58749.13
4326990	chr15	rs783525	83284629	T	A	0.577	0.589	1.0	-0.0499993949944177	0.0087	9.774e-09	53386	77258	58749.13
4310152	chr15	rs12904929	83284722	A	C	0.981	0.982	0.991	-0.0593042438991411	0.0322	0.06571	53067	76510	58335.14
4313192	chr15	rs2567632	83284804	A	G	0.676	0.686	0.999	-0.0467981495486393	0.0092	3.933e-07	53386	77258	58749.13
4305621	chr15	rs12901630	83284907	G	A	0.981	0.982	0.99	-0.058901107920161	0.0322	0.06759	53067	76510	58335.14
4313972	chr15	rs10152286	83284965	G	T	0.964	0.963	0.994	0.0160997014894237	0.0231	0.4853	53386	77258	58749.13
4309253	chr15	rs783526	83285795	C	A	0.613	0.625	0.999	-0.0530949163341788	0.0089	2.086e-09	53386	77258	58749.13
4310488	chr15	rs783527	83285847	C	T	0.613	0.626	0.999	-0.0534007767271153	0.0089	1.634e-09	53386	77258	58749.13
4327930	chr15	rs34186444	83287500	A	G	0.612	0.625	0.999	-0.0525994101433915	0.0089	2.829e-09	53386	77258	58749.13
4312588	chr15	rs12899287	83288230	G	A	0.988	0.987	0.974	0.0110981866660334	0.0461	0.8089	40471	54814	44155.69
4306762	chr15	rs13379724	83288643	T	A	0.785	0.775	0.997	0.0426954385276174	0.0104	4.141e-05	53386	77258	58749.13
4316616	chr15	rs77054593	83289604	A	G	0.974	0.973	0.995	0.0038027603329278	0.0271	0.8875	52821	76167	58022.41
4322969	chr15	rs148738467	83289821	G	A	0.971	0.97	0.945	0.0239020562806236	0.0266	0.3683	52000	74522	57120.46
4318347	chr15	rs57181760	83290111	G	A	0.613	0.625	0.999	-0.0532952970582236	0.0089	1.784e-09	53386	77258	58749.13
4313766	chr15	rs112478508	83290138	C	T	0.701	0.709	0.996	-0.0440981887217984	0.0094	3.092e-06	53386	77258	58749.13
4306271	chr15	rs76307081	83290588	C	T	0.979	0.979	0.904	0.0204004877576787	0.0322	0.5259	52493	75664	57604.43
4329519	chr15	rs12911812	83292304	G	A	0.981	0.982	0.991	-0.0594952597858765	0.0321	0.06426	53067	76510	58335.14
4306402	chr15	rs17158391	83292724	T	C	0.964	0.963	0.992	0.0177023841130051	0.0231	0.4443	53386	77258	58749.13
4313810	chr15	rs117855353	83292833	T	C	0.974	0.973	0.995	0.004001981379298	0.0271	0.883	52821	76167	58022.41
4315766	chr15	rs138692626	83292936	A	G	0.974	0.973	0.995	0.004001981379298	0.0271	0.8831	52821	76167	58022.41
4327088	chr15	rs72751672	83292997	C	T	0.981	0.981	0.924	-0.0021022080918702	0.0355	0.9524	47574	64741	51658.15
4321761	chr15	rs17158390	83293028	A	G	0.603	0.616	0.997	-0.0519040071504222	0.0088	3.966e-09	53386	77258	58749.13
4310211	chr15	rs117458247	83293299	C	T	0.974	0.973	0.995	0.004001981379298	0.0271	0.8828	52821	76167	58022.41
4329672	chr15	rs147738309	83294012	T	C	0.974	0.973	0.996	0.004001981379298	0.0271	0.8822	52821	76167	58022.41
4323372	chr15	rs7167880	83294436	G	A	0.579	0.591	0.999	-0.0507039943747058	0.0087	6.069e-09	53386	77258	58749.13
4319694	chr15	rs77227857	83294537	T	A	0.957	0.955	0.936	0.0633033836692384	0.0217	0.003573	53386	77258	58749.13
4331265	chr15	rs2870966	83295244	G	A	0.603	0.615	0.997	-0.0513985630860003	0.0088	5.638e-09	53386	77258	58749.13
4305998	chr15	rs61733713	83296073	C	T	0.986	0.986	0.949	-0.0114047880634385	0.0397	0.7741	47704	69012	52606.89
4312382	chr15	rs144574454	83296131	A	G	0.974	0.973	0.996	0.003902375817241	0.0271	0.8853	52821	76167	58022.41
4317868	chr15	rs117796531	83296495	G	A	0.974	0.973	0.996	0.003902375817241	0.0271	0.8859	52821	76167	58022.41
4328719	chr15	rs11855735	83296545	A	T	0.579	0.59	0.999	-0.050104527566688	0.0087	9.086e-09	53386	77258	58749.13
4330837	chr15	rs79840709	83296589	C	G	0.982	0.983	0.835	-0.0322959448008212	0.0371	0.3849	50450	72522	55534.11
4314241	chr15	rs75395360	83296810	A	C	0.974	0.973	0.996	0.003902375817241	0.0271	0.8865	52821	76167	58022.41
4313939	chr15	rs10400906	83297138	C	T	0.614	0.627	0.998	-0.0534957179427506	0.0089	1.607e-09	53386	77258	58749.13
4311096	chr15	rs7182403	83297613	C	T	0.579	0.591	0.999	-0.0505987987633697	0.0087	6.45e-09	53386	77258	58749.13
4305700	chr15	rs7165125	83297936	C	G	0.543	0.554	0.998	-0.0471020897690825	0.0086	5.29e-08	53386	77258	58749.13
4307417	chr15	rs72751675	83299203	A	C	0.82	0.812	0.996	0.0443039255565243	0.0111	6.925e-05	53386	77258	58749.13
4325565	chr15	rs28374463	83299364	A	C	0.614	0.626	0.998	-0.0529051189949894	0.0089	2.338e-09	53386	77258	58749.13
4309191	chr15	rs8033106	83299461	C	T	0.248	0.254	0.989	-0.0277001306422786	0.01	0.005377	53386	77258	58749.13
4305666	chr15	rs140396474	83299824	G	A	0.981	0.981	0.947	0.0215951374365897	0.0323	0.5032	52860	76631	58243.14
4310067	chr15	rs62009945	83299956	T	A	0.701	0.709	0.996	-0.0442027026797326	0.0094	2.863e-06	53386	77258	58749.13
4306674	chr15	rs7181761	83300937	A	G	0.639	0.651	0.977	-0.0497050825796673	0.0091	4.619e-08	53386	77258	58749.13
4307088	chr15	rs2870965	83301029	A	G	0.363	0.365	0.996	-0.0213972981080803	0.009	0.01706	53386	77258	58749.13
4327917	chr15	rs4779038	83301395	T	C	0.962	0.962	0.957	0.0228958774769045	0.0232	0.3228	53386	77258	58749.13
4330100	chr15	rs141582866	83301703	A	G	0.974	0.973	0.996	0.0035038543266769	0.0271	0.8983	52821	76167	58022.41
4308431	chr15	rs112219333	83302248	C	T	0.737	0.746	0.997	-0.0467981495486393	0.0098	1.892e-06	53386	77258	58749.13
4325073	chr15	rs12914359	83302429	C	T	0.953	0.954	0.942	-0.0145046862028817	0.021	0.4899	53386	77258	58749.13
4308565	chr15	rs192983749	83303790	G	A	0.974	0.973	0.996	0.0033045340083004	0.0271	0.9024	52821	76167	58022.41
4314367	chr15	rs72751676	83304977	T	C	0.955	0.954	0.993	0.0147999386115992	0.0208	0.4769	53386	77258	58749.13
4323883	chr15	rs79110915	83305152	C	G	0.974	0.973	0.996	0.0033045340083004	0.0271	0.9039	52821	76167	58022.41
4328332	chr15	rs72751677	83305475	G	A	0.965	0.964	0.997	0.0029955089797983	0.0234	0.8979	53386	77258	58749.13
4311049	chr15	rs17356528	83305550	A	G	0.675	0.685	0.999	-0.0471020897690825	0.0092	3.251e-07	53386	77258	58749.13
4306591	chr15	rs148178287	83306121	A	G	0.974	0.973	0.996	0.0032048589489113	0.0271	0.9054	52821	76167	58022.41
4330874	chr15	rs12916980	83306447	C	G	0.577	0.588	1.0	-0.0503043099097479	0.0087	7.79e-09	53386	77258	58749.13
4311117	chr15	rs1594511	83307063	T	A	0.612	0.625	1.0	-0.0529051189949894	0.0088	2.184e-09	53386	77258	58749.13
4314732	chr15	rs11635044	83307677	T	C	0.939	0.939	0.958	-0.005304041591906	0.0184	0.7714	53386	77258	58749.13
4320082	chr15	rs60451143	83308136	C	T	0.937	0.94	0.993	-0.0403012967735257	0.0179	0.02435	53386	77258	58749.13
4315971	chr15	rs117124923	83308959	T	C	0.972	0.971	0.992	-0.0004000800213396	0.0263	0.9864	52821	76167	58022.41
4317523	chr15	rs7171180	83309108	T	C	0.361	0.363	0.997	-0.0206007457079636	0.009	0.02133	53386	77258	58749.13
4306272	chr15	rs34676523	83309269	G	A	0.986	0.987	0.867	-0.0501991563328521	0.0454	0.2687	40168	59336	44536.29
4329354	chr15	rs138117236	83309422	C	T	0.974	0.973	0.993	0.0093957216403621	0.027	0.728	52821	76167	58022.41
4325687	chr15	rs78285529	83309945	C	A	0.967	0.966	0.983	0.0213015034199157	0.0242	0.3791	53386	77258	58749.13
4328773	chr15	rs1367841	83310625	A	G	0.639	0.636	0.997	0.0207041815582916	0.009	0.02074	53386	77258	58749.13
4327115	chr15	rs4778686	83310835	A	G	0.414	0.403	1.0	0.0505980527630914	0.0087	6.684e-09	53386	77258	58749.13
4331025	chr15	rs144779125	83310861	G	T	0.987	0.987	0.749	-0.0460020545617973	0.0459	0.3164	47867	69625	52893.84
4318277	chr15	rs79874554	83311278	G	A	0.975	0.972	0.902	0.0653007305821358	0.0283	0.02107	53170	77020	58522.67
4322009	chr15	rs77422019	83314238	G	C	0.973	0.973	0.938	0.0267003518299564	0.0277	0.334	52493	75664	57604.43
4327845	chr15	rs71412266	83314953	C	T	0.94	0.94	0.957	-0.002002002670673	0.0185	0.9159	53386	77258	58749.13
4318565	chr15	rs7161977	83315533	C	T	0.821	0.812	0.997	0.0443995872966845	0.0111	6.77e-05	53386	77258	58749.13
4330348	chr15	rs11635624	83315731	C	A	0.646	0.643	0.998	0.024702368640342	0.009	0.005934	53386	77258	58749.13
4317023	chr15	rs57217657	83315860	C	T	0.894	0.897	0.996	-0.0335050785573982	0.0141	0.01738	53386	77258	58749.13
4310725	chr15	rs8038497	83317081	G	C	0.24	0.232	0.987	0.0479993753879105	0.0102	2.526e-06	53386	77258	58749.13
4315643	chr15	rs4779039	83317767	C	G	0.644	0.642	0.999	0.0235993322503244	0.009	0.008489	53386	77258	58749.13
4329096	chr15	rs4778687	83317836	C	T	0.795	0.787	0.987	0.0443039255565243	0.0107	3.247e-05	53386	77258	58749.13
4324326	chr15	rs117136110	83317909	A	G	0.976	0.973	0.812	0.0683966938083502	0.0304	0.02422	52659	75406	57757.39
4316611	chr15	rs11631963	83318202	T	C	0.395	0.382	1.0	0.0548006364661149	0.0088	4.925e-10	53386	77258	58749.13
4317503	chr15	rs138765108	83318420	C	T	0.974	0.973	0.997	0.0011992805754821	0.027	0.9638	52821	76167	58022.41
4305825	chr15	rs7495972	83319622	G	C	0.894	0.897	0.995	-0.0328021562323804	0.0141	0.01979	53386	77258	58749.13
4308386	chr15	rs148685652	83320134	T	C	0.974	0.973	0.997	0.0014988761237359	0.027	0.9553	52821	76167	58022.41
4306524	chr15	rs191155936	83320381	C	G	0.974	0.973	0.997	0.0014988761237359	0.027	0.9547	52821	76167	58022.41
4306048	chr15	rs72751690	83320547	G	A	0.93	0.928	0.998	0.0101978249764461	0.0168	0.544	53386	77258	58749.13
4327024	chr15	rs7165129	83320637	G	T	0.263	0.255	0.999	0.0465972853767823	0.0098	2.009e-06	53386	77258	58749.13
4324190	chr15	rs74482845	83320657	C	T	0.974	0.972	0.904	0.0614995330875717	0.0281	0.02843	53170	77020	58522.67
4315958	chr15	rs143649933	83320760	G	T	0.974	0.973	0.997	0.001598721363697	0.027	0.9537	52821	76167	58022.41
4324020	chr15	rs12385960	83320941	C	T	0.965	0.964	0.992	0.0133998200630165	0.0234	0.5672	53386	77258	58749.13
4305375	chr15	rs12385961	83320984	C	T	0.965	0.964	0.992	0.0133998200630165	0.0234	0.5663	53386	77258	58749.13
4309808	chr15	rs11637433	83321336	A	G	0.395	0.382	1.0	0.0548006364661149	0.0088	4.968e-10	53386	77258	58749.13
4321173	chr15	rs72751693	83321476	A	C	0.965	0.964	0.998	0.0023971245997214	0.0234	0.9181	53386	77258	58749.13
4308578	chr15	rs1864700	83323255	C	G	0.894	0.897	0.996	-0.0331949048576409	0.0141	0.01823	53386	77258	58749.13
4305344	chr15	rs1864699	83323318	A	G	0.395	0.382	1.0	0.0546964969190277	0.0088	5.22e-10	53386	77258	58749.13
4311514	chr15	rs75357244	83323448	C	A	0.925	0.922	0.956	0.0443995872966845	0.0166	0.007559	53386	77258	58749.13
4326221	chr15	rs7165690	83323555	A	G	0.821	0.812	0.996	0.0452983606272869	0.0112	4.813e-05	53386	77258	58749.13
4312035	chr15	rs2099259	83323688	C	T	0.465	0.454	1.0	0.0491044005063081	0.0086	1.306e-08	53386	77258	58749.13
4312672	chr15	rs116320172	83325211	C	T	0.965	0.964	0.993	0.0126002819757385	0.0233	0.5892	53386	77258	58749.13
4322383	chr15	rs138105502	83325266	C	T	0.974	0.973	0.997	0.0012991557316201	0.027	0.9626	52821	76167	58022.41
4314379	chr15	rs12917094	83325293	T	C	0.981	0.982	0.989	-0.0579045745015309	0.0322	0.07185	53067	76510	58335.14
4315946	chr15	rs66793760	83325529	G	A	0.894	0.897	0.997	-0.0344051267241774	0.0141	0.01436	53386	77258	58749.13
4310484	chr15	rs77301290	83325975	C	T	0.965	0.964	0.993	0.0125015292229252	0.0233	0.5903	53386	77258	58749.13
4324072	chr15	rs7496727	83326051	C	A	0.874	0.868	0.972	0.0372957847436969	0.013	0.00414	53386	77258	58749.13
4326616	chr15	rs117790009	83326278	G	A	0.974	0.973	0.997	0.0011992805754821	0.027	0.9633	52821	76167	58022.41
4308909	chr15	rs74944014	83326557	C	T	0.965	0.964	0.993	0.0125015292229252	0.0233	0.5906	53386	77258	58749.13
4314238	chr15	rs11633829	83326938	C	T	0.645	0.642	0.999	0.0234039777790161	0.009	0.009213	53386	77258	58749.13
4331024	chr15	rs117846384	83327192	C	T	0.974	0.973	0.997	0.0011992805754821	0.027	0.9658	52821	76167	58022.41
4330347	chr15	rs140779683	83327412	G	A	0.974	0.973	0.997	0.0016985566355815	0.027	0.9512	52821	76167	58022.41
4315485	chr15	rs12905138	83327999	G	A	0.953	0.955	0.945	-0.0170037478161859	0.0211	0.4198	53386	77258	58749.13
4310314	chr15	rs11635442	83328542	C	G	0.759	0.754	0.992	0.0310043588626902	0.01	0.002002	53386	77258	58749.13
4310113	chr15	rs113056981	83328587	G	A	0.984	0.982	0.903	0.0772017529034669	0.0377	0.04032	48006	67661	52507.83
4310490	chr15	rs11630643	83330183	C	G	0.964	0.965	0.907	-0.0244976316004002	0.0245	0.316	53200	76329	58439.19
4321172	chr15	rs72753906	83330873	C	T	0.967	0.966	0.911	0.0160997014894237	0.0256	0.5294	52841	75249	57900.31
4308501	chr15	rs151177638	83331069	C	G	0.973	0.973	0.944	0.0282958691548473	0.0277	0.3061	52493	75664	57604.43
4317208	chr15	rs2278355	83331155	C	T	0.401	0.389	0.997	0.0524026787930484	0.0088	2.699e-09	53386	77258	58749.13
4330913	chr15	rs145292515	83331781	C	T	0.974	0.973	0.997	-0.0004000800213396	0.027	0.9878	52821	76167	58022.41
4327094	chr15	rs12898427	83332152	G	A	0.953	0.955	0.945	-0.0176040459483609	0.0211	0.4043	53386	77258	58749.13
4314571	chr15	rs9806591	83334016	A	G	0.965	0.964	0.993	0.0131037693769772	0.0233	0.5729	53386	77258	58749.13
4306494	chr15	rs9806343	83334245	C	T	0.965	0.964	0.992	0.0124027667170427	0.0233	0.596	53386	77258	58749.13
4330663	chr15	rs7494860	83334419	T	C	0.395	0.382	1.0	0.0546018151915836	0.0088	5.945e-10	53386	77258	58749.13
4321558	chr15	rs72753908	83334856	C	T	0.934	0.929	0.949	0.0509972505709038	0.0175	0.003522	53386	77258	58749.13
4323917	chr15	rs117547358	83335421	C	T	0.974	0.973	0.997	-0.0004000800213396	0.027	0.9892	52821	76167	58022.41
4312761	chr15	rs6603033	83335875	A	C	0.394	0.381	1.0	0.0546964969190277	0.0088	5.547e-10	53386	77258	58749.13
4312654	chr15	rs72630438	83336872	C	T	0.931	0.932	0.979	-0.0257999754904126	0.0172	0.1347	53386	77258	58749.13
4306791	chr15	rs4779041	83337059	G	A	0.644	0.642	1.0	0.0236969951765786	0.009	0.008299	53386	77258	58749.13
4307060	chr15	rs150880425	83338327	C	T	0.974	0.973	0.998	-0.0006001800720324	0.027	0.9824	52821	76167	58022.41
4324579	chr15	rs35734713	83338505	G	C	0.76	0.754	0.994	0.0315955615897506	0.01	0.001631	53386	77258	58749.13
4317200	chr15	rs4779042	83338544	A	G	0.705	0.7	0.998	0.0301023438164435	0.0094	0.00139	53386	77258	58749.13
4315279	chr15	rs67205493	83338732	G	A	0.895	0.897	0.996	-0.0340015566760147	0.0141	0.01597	53386	77258	58749.13
4330648	chr15	rs28833239	83339057	T	A	0.82	0.812	0.997	0.044600447168905	0.0111	6.325e-05	53386	77258	58749.13
4320488	chr15	rs4779044	83339353	A	C	0.395	0.382	1.0	0.0546018151915836	0.0088	5.698e-10	53386	77258	58749.13
4329658	chr15	rs11635476	83339500	A	G	0.759	0.754	0.994	0.0311982343370806	0.01	0.001904	53386	77258	58749.13
4314672	chr15	rs142143422	83339852	C	G	0.966	0.968	0.972	-0.0469972723609114	0.0244	0.05387	53386	77258	58749.13
4310871	chr15	rs6422424	83339853	A	G	0.288	0.278	1.0	0.0491996041469672	0.0095	2.454e-07	53386	77258	58749.13
4325545	chr15	rs117959961	83339895	C	T	0.885	0.889	0.996	-0.004198802647333	0.0136	0.7591	53386	77258	58749.13
4315530	chr15	rs140987547	83340212	C	T	0.974	0.973	0.997	-0.0010005003335835	0.027	0.9691	52821	76167	58022.41
4326267	chr15	rs7183881	83340571	A	G	0.394	0.381	1.0	0.0548006364661149	0.0088	5.108e-10	53386	77258	58749.13
4311965	chr15	rs7166248	83340689	A	G	0.395	0.382	1.0	0.0546964969190277	0.0088	5.503e-10	53386	77258	58749.13
4318335	chr15	rs28877110	83340863	C	T	0.821	0.813	0.996	0.0441030061101949	0.0112	7.864e-05	53386	77258	58749.13
4314445	chr15	rs138467194	83340882	A	G	0.959	0.959	0.961	0.0180952882690919	0.0223	0.4171	53386	77258	58749.13
4307564	chr15	rs117498572	83341781	C	T	0.974	0.973	0.998	-0.0007002451143934	0.027	0.9786	52821	76167	58022.41
4323129	chr15	rs28667458	83342028	A	G	0.395	0.382	1.0	0.0546964969190277	0.0088	5.431e-10	53386	77258	58749.13
4319255	chr15	rs12908713	83342381	A	T	0.263	0.254	1.0	0.0469026696862194	0.0098	1.78e-06	53386	77258	58749.13
4327625	chr15	rs4779046	83342772	A	G	0.269	0.26	1.0	0.0463013553668425	0.0097	1.972e-06	53386	77258	58749.13
4308531	chr15	rs149963808	83343269	C	T	0.974	0.973	0.996	-0.0007002451143934	0.027	0.9779	52821	76167	58022.41
4326404	chr15	rs7163990	83344271	A	G	0.965	0.964	0.993	0.0123039944561641	0.0233	0.5968	53386	77258	58749.13
4314910	chr15	rs1431717	83344869	T	C	0.755	0.749	0.99	0.0311982343370806	0.01	0.001782	53386	77258	58749.13
4324315	chr15	rs1431716	83344932	C	T	0.82	0.812	0.996	0.0443995872966845	0.0111	6.873e-05	53386	77258	58749.13
4307246	chr15	rs7496954	83345536	T	G	0.394	0.381	1.0	0.0546018151915836	0.0088	6.013e-10	53386	77258	58749.13
4321583	chr15	rs56127234	83346396	C	T	0.973	0.973	0.945	0.0295976364389436	0.0276	0.2847	52493	75664	57604.43
4327526	chr15	rs147827968	83349149	G	C	0.974	0.973	0.996	0.0017983819413794	0.027	0.9482	52821	76167	58022.41
4310807	chr15	rs1075845	83350617	C	T	0.863	0.865	0.996	-0.0235962138551867	0.0125	0.06013	53386	77258	58749.13
4316082	chr15	rs117291358	83351127	T	C	0.976	0.973	0.817	0.0800027068735152	0.0304	0.008418	52659	75406	57757.39
4308015	chr15	rs72753914	83351223	T	C	0.965	0.964	0.999	0.0022973590486834	0.0234	0.9224	53386	77258	58749.13
4320007	chr15	rs78412972	83351511	G	A	0.984	0.986	0.88	-0.159101247021856	0.0394	5.468e-05	49908	72103	54999.89
4323131	chr15	rs28888975	83351871	C	T	0.821	0.812	0.995	0.0446960805488528	0.0112	6.11e-05	53386	77258	58749.13
4327489	chr15	rs9806381	83351911	C	T	0.965	0.964	0.993	0.0118989261570991	0.0233	0.6093	53386	77258	58749.13
4319339	chr15	rs566551173	83351936	G	A	0.974	0.972	0.991	0.0026963615477425	0.0268	0.9191	52923	76498	58178.36
4311333	chr15	rs8040293	83352056	A	G	0.395	0.382	1.0	0.0549994182186046	0.0088	4.522e-10	53386	77258	58749.13
4307718	chr15	rs11638815	83352282	A	C	0.759	0.754	0.994	0.0312951579807101	0.01	0.001812	53386	77258	58749.13
4326406	chr15	rs72753916	83352753	A	G	0.785	0.776	0.996	0.0423024980338776	0.0104	5.006e-05	53386	77258	58749.13
4327566	chr15	rs117028427	83352971	G	A	0.974	0.973	0.998	0.0020977980821461	0.027	0.9379	52821	76167	58022.41
4321546	chr15	rs117972561	83354643	G	A	0.974	0.973	0.997	0.001998002662673	0.027	0.9413	52821	76167	58022.41
4308680	chr15	rs7178350	83355634	A	C	0.383	0.37	1.0	0.055302247784655	0.0089	4.612e-10	53386	77258	58749.13
4318515	chr15	rs8043401	83356259	A	G	0.383	0.37	1.0	0.055302247784655	0.0089	4.539e-10	53386	77258	58749.13
4315975	chr15	rs8040152	83356728	C	T	0.885	0.888	0.996	-0.0048015088161939	0.0136	0.7218	53386	77258	58749.13
4327573	chr15	rs72753919	83358339	C	T	0.981	0.981	0.926	0.005703702916678	0.0355	0.8734	47509	64482	51554.23
4328354	chr15	rs17841171	83358388	A	G	0.885	0.889	0.995	-0.0046005663955682	0.0136	0.7339	53386	77258	58749.13
4310675	chr15	rs140609841	83360050	A	G	0.98	0.979	0.899	0.0205964297986501	0.0328	0.5296	52493	75664	57604.43
4327757	chr15	rs150052214	83360068	T	C	0.972	0.97	0.991	0.013202462677756	0.0258	0.6093	52923	76498	58178.36
4318835	chr15	rs113970449	83360589	A	C	0.984	0.982	0.918	0.0765998648086992	0.0368	0.03746	48786	69382	53539.04
4319938	chr15	rs17158366	83361080	C	A	0.895	0.898	0.996	-0.0352956263947246	0.0142	0.01254	53386	77258	58749.13
4330476	chr15	rs12442733	83361512	G	A	0.965	0.964	0.993	0.012096540947233	0.0233	0.6043	53386	77258	58749.13
4323821	chr15	rs4779048	83361663	A	G	0.759	0.754	0.994	0.0310043588626902	0.01	0.002045	53386	77258	58749.13
4317999	chr15	rs4779049	83361774	A	C	0.759	0.754	0.994	0.0310043588626902	0.01	0.00204	53386	77258	58749.13
4328358	chr15	rs7184045	83362160	G	C	0.658	0.652	0.997	0.0311982343370806	0.0091	0.0005785	53386	77258	58749.13
4316998	chr15	rs28595450	83362758	T	C	0.658	0.652	0.998	0.0308977113278438	0.0091	0.000636	53386	77258	58749.13
4314263	chr15	rs138748233	83362809	G	A	0.885	0.889	0.995	-0.0048015088161939	0.0136	0.7259	53386	77258	58749.13
4328126	chr15	rs12903624	83363196	G	A	0.953	0.955	0.945	-0.0222967349986103	0.0211	0.2894	53386	77258	58749.13
4324977	chr15	rs12438312	83363323	G	A	0.418	0.406	0.999	0.0531994764675775	0.0087	1.09e-09	53386	77258	58749.13
4316155	chr15	rs12438334	83363347	G	A	0.658	0.652	0.997	0.0311982343370806	0.0091	0.0005713	53386	77258	58749.13
4316693	chr15	rs76692646	83363619	C	T	0.966	0.968	0.975	-0.0458973523870375	0.0244	0.0597	53386	77258	58749.13
4308772	chr15	rs57578325	83363887	C	T	0.898	0.901	0.994	-0.040197189751413	0.0143	0.005031	53386	77258	58749.13
4314440	chr15	rs12442686	83363938	A	G	0.38	0.367	0.998	0.0575988723793984	0.0089	9.551e-11	53386	77258	58749.13
4327925	chr15	rs35728728	83363956	A	G	0.81	0.801	0.992	0.0441986870716702	0.0109	5.184e-05	53386	77258	58749.13
4320122	chr15	rs28864981	83364172	C	T	0.808	0.8	0.994	0.0437967654983826	0.0109	5.807e-05	53386	77258	58749.13
4323894	chr15	rs55870914	83364938	G	T	0.898	0.901	0.994	-0.0398016818829366	0.0143	0.005466	53386	77258	58749.13
4328385	chr15	rs62011675	83365910	C	T	0.76	0.754	0.994	0.0312951579807101	0.01	0.001809	53386	77258	58749.13
4314833	chr15	rs140207494	83365947	G	T	0.987	0.986	0.881	0.0022973590486834	0.0472	0.9612	38084	58699	42918.32
4327376	chr15	rs11639010	83366042	C	T	0.76	0.754	0.994	0.0312951579807101	0.01	0.001807	53386	77258	58749.13
4319196	chr15	rs10906984	83366296	A	C	0.38	0.367	0.998	0.0577027101282892	0.0089	9.101e-11	53386	77258	58749.13
4329090	chr15	rs8032321	83367708	C	T	0.809	0.8	0.994	0.0437967654983826	0.0109	5.83e-05	53386	77258	58749.13
4313058	chr15	rs17841169	83367732	C	T	0.897	0.901	0.993	-0.0406032684425478	0.0143	0.00452	53386	77258	58749.13
4312395	chr15	rs8040488	83367833	A	G	0.809	0.8	0.994	0.0437967654983826	0.0109	5.653e-05	53386	77258	58749.13
4321623	chr15	rs9652567	83368514	T	G	0.38	0.367	0.998	0.0577970987262168	0.0089	8.53e-11	53386	77258	58749.13
4327540	chr15	rs186017271	83368605	G	A	0.986	0.986	0.925	-0.0182047046548463	0.0439	0.6776	40362	57368	44311.28
4312872	chr15	rs183110114	83368719	G	A	0.971	0.97	0.991	0.0111970780932162	0.0258	0.6641	52923	76498	58178.36
4315776	chr15	rs4779050	83368738	T	G	0.381	0.367	0.997	0.0579952857871378	0.0089	7.274e-11	53386	77258	58749.13
4315635	chr15	rs141024593	83369560	G	C	0.974	0.973	0.996	-0.0005001250416822	0.0269	0.9845	52821	76167	58022.41
4326508	chr15	rs28737193	83370070	C	T	0.8	0.791	0.994	0.0426954385276174	0.0107	6.708e-05	53386	77258	58749.13
4326082	chr15	rs4779051	83370171	A	C	0.268	0.26	0.997	0.0465018336514199	0.0098	1.93e-06	53386	77258	58749.13
4320852	chr15	rs116918931	83371149	G	C	0.965	0.964	0.993	0.012096540947233	0.0233	0.6037	53386	77258	58749.13
4320854	chr15	rs144631812	83371180	G	A	0.967	0.966	0.988	0.0183996828453635	0.0241	0.4455	53386	77258	58749.13
4317998	chr15	rs4779052	83371566	A	G	0.277	0.267	0.998	0.0503033045092425	0.0097	1.911e-07	53386	77258	58749.13
4324446	chr15	rs4779053	83371598	T	C	0.382	0.369	0.997	0.0560967393518702	0.0089	2.729e-10	53386	77258	58749.13
4307689	chr15	rs117727783	83371844	G	A	0.974	0.973	0.996	-0.0004000800213396	0.0269	0.9896	52821	76167	58022.41
4305372	chr15	rs147248036	83373033	T	C	0.885	0.888	0.993	-0.0054045784588597	0.0136	0.6944	53386	77258	58749.13
4329960	chr15	rs138998945	83373141	T	G	0.972	0.97	0.988	0.0109003744682883	0.0258	0.6734	52993	76568	58248.36
4321444	chr15	rs12911134	83373943	C	G	0.412	0.4	0.997	0.0531046528867784	0.0088	1.432e-09	53386	77258	58749.13
4309438	chr15	rs140248638	83374040	G	A	0.972	0.97	0.989	0.0101978249764461	0.0258	0.6917	52993	76568	58248.36
4305720	chr15	rs117002178	83375038	C	T	0.974	0.973	0.996	-0.0006001800720324	0.027	0.981	52821	76167	58022.41
4322246	chr15	rs141976159	83376056	C	T	0.939	0.942	0.966	-0.0352956263947246	0.0186	0.05774	53386	77258	58749.13
4319720	chr15	rs12907942	83376828	C	T	0.98	0.98	0.952	0.0232965165504356	0.0319	0.4645	53247	76912	58568.73
4310496	chr15	rs4627310	83377082	T	A	0.808	0.8	0.993	0.0437010460710946	0.0109	5.91e-05	53386	77258	58749.13
4307291	chr15	rs117558086	83377295	A	T	0.983	0.982	0.966	0.0732969290614569	0.0352	0.03739	48487	70214	53608.32
4312353	chr15	rs75959419	83377703	G	A	0.965	0.964	0.993	0.0149969810059077	0.0233	0.5212	53386	77258	58749.13
4314720	chr15	rs189438321	83377935	C	T	0.985	0.984	0.862	0.0235993322503244	0.0418	0.5724	45680	65462	50343.33
4317687	chr15	rs546684897	83378210	G	C	0.975	0.975	0.922	0.0344980404075674	0.0286	0.2284	53317	76982	58638.73
4312090	chr15	rs559095818	83378233	G	A	0.98	0.98	0.952	0.0231011029079872	0.0318	0.4685	53247	76912	58568.73
4330730	chr15	rs78366152	83378248	G	C	0.809	0.8	0.993	0.0441986870716702	0.0109	5.019e-05	53386	77258	58749.13
4324591	chr15	rs200226421	83378366	G	A	0.983	0.982	0.966	0.0713993070302905	0.0352	0.04266	48487	70214	53608.32
4317036	chr15	rs188568477	83378616	C	T	0.974	0.973	0.995	-0.0006001800720324	0.027	0.9816	52821	76167	58022.41
4306519	chr15	rs11630081	83379406	C	T	0.953	0.955	0.947	-0.0214994661132367	0.021	0.307	53386	77258	58749.13
4321695	chr15	rs146979947	83379532	G	C	0.971	0.97	0.989	0.0107025231331357	0.0258	0.6788	52993	76568	58248.36
4324923	chr15	rs12438565	83380801	T	G	0.965	0.964	0.993	0.0150954876453349	0.0233	0.5166	53386	77258	58749.13
4327837	chr15	rs4513065	83380848	C	G	0.809	0.801	0.992	0.0434042576072856	0.0109	7.058e-05	53386	77258	58749.13
4306776	chr15	rs112943215	83381110	C	A	0.982	0.98	0.918	0.0567016428693038	0.0341	0.09576	50927	72944	55932.8
4313850	chr15	rs78104714	83381199	C	G	0.884	0.888	0.991	-0.0036968248442897	0.0136	0.7879	53386	77258	58749.13
4312122	chr15	rs12148608	83382102	G	A	0.885	0.888	0.989	-0.003797200248385	0.0137	0.7801	53386	77258	58749.13
4319123	chr15	rs117858314	83382326	G	A	0.974	0.973	0.996	-0.0007002451143934	0.027	0.9787	52821	76167	58022.41
4320517	chr15	rs28371837	83383187	T	G	0.808	0.8	0.993	0.0441986870716702	0.0109	4.962e-05	53386	77258	58749.13
4317042	chr15	rs78605789	83383231	A	G	0.975	0.976	0.942	-0.0530000131617053	0.0288	0.06633	53257	76737	58542.33
4322654	chr15	rs74444887	83384041	C	T	0.986	0.984	0.832	0.0733991495697677	0.0429	0.08678	45063	65120	49675.47
4324731	chr15	rs28607761	83384069	A	G	0.808	0.8	0.991	0.0432989243951476	0.0109	6.977e-05	53386	77258	58749.13
4317257	chr15	rs28828695	83385477	G	A	0.763	0.758	0.994	0.0291995144044279	0.0101	0.003768	53386	77258	58749.13
4327960	chr15	rs56297905	83385992	G	A	0.763	0.757	0.994	0.0288012338056278	0.0101	0.004381	53386	77258	58749.13
4326445	chr15	rs147339586	83386110	G	A	0.965	0.964	0.993	0.0140015196358136	0.0233	0.5489	53386	77258	58749.13
4329259	chr15	rs59669012	83386567	C	T	0.892	0.895	0.994	-0.0309026047398165	0.014	0.02691	53386	77258	58749.13
4329374	chr15	rs147623285	83386608	T	C	0.965	0.964	0.993	0.0152038337422728	0.0233	0.515	53386	77258	58749.13
4311941	chr15	rs79993096	83386657	C	T	0.974	0.972	0.991	-0.001300845733048	0.0269	0.9602	52821	76167	58022.41
4311471	chr15	rs12437785	83387357	T	A	0.753	0.747	0.994	0.029403450369242	0.01	0.00318	53386	77258	58749.13
4310520	chr15	rs7182320	83387752	G	A	0.693	0.685	0.995	0.0291023874205329	0.0093	0.00175	53386	77258	58749.13
4320110	chr15	rs150234458	83388645	C	T	0.959	0.959	0.965	0.0188021269625962	0.0223	0.4	53386	77258	58749.13
4306284	chr15	rs4779056	83388726	A	G	0.763	0.758	0.995	0.029403450369242	0.0101	0.003628	53386	77258	58749.13
4314610	chr15	rs59568968	83388847	G	A	0.965	0.964	0.993	0.014504302202808	0.0233	0.5339	53386	77258	58749.13
4317928	chr15	rs7162465	83389160	C	T	0.965	0.964	0.993	0.0143958802837323	0.0233	0.5352	53386	77258	58749.13
4328490	chr15	rs57154772	83389209	T	C	0.892	0.895	0.995	-0.031397792147416	0.0139	0.02453	53386	77258	58749.13
4305590	chr15	rs28719490	83389440	A	G	0.277	0.267	0.996	0.0507976715868588	0.0097	1.547e-07	53386	77258	58749.13
4312585	chr15	rs146795433	83390488	T	C	0.961	0.96	0.955	0.0273038345273452	0.0227	0.2289	53386	77258	58749.13
4316670	chr15	rs76246294	83391441	C	A	0.965	0.964	0.993	0.0154007965760229	0.0233	0.5097	53386	77258	58749.13
4311463	chr15	rs8030185	83391537	G	A	0.384	0.371	0.995	0.0546964969190277	0.0089	7.533e-10	53386	77258	58749.13
4318183	chr15	rs7170775	83392387	C	T	0.965	0.964	0.992	0.0154007965760229	0.0233	0.5096	53386	77258	58749.13
4311951	chr15	rs57868794	83393539	G	A	0.891	0.894	0.996	-0.0315009870620622	0.0139	0.02329	53386	77258	58749.13
4324361	chr15	rs11635114	83393718	G	A	0.944	0.945	0.951	-0.0084959889212643	0.0192	0.6573	53386	77258	58749.13
4320263	chr15	rs139576939	83393723	G	C	0.98	0.978	0.97	0.0270021387025708	0.0307	0.3803	52848	76423	58103.36
4330622	chr15	rs11631182	83394080	A	G	0.763	0.757	0.994	0.0299956000353805	0.0101	0.002928	53386	77258	58749.13
4317473	chr15	rs116851984	83394498	G	C	0.984	0.984	0.998	-0.0046005663955682	0.0354	0.8968	49749	71968	54622.85
4318522	chr15	rs11635460	83394553	G	A	0.703	0.696	0.994	0.0301993737308422	0.0094	0.001309	53386	77258	58749.13
4328348	chr15	rs10468219	83395254	G	C	0.965	0.964	0.992	0.0154007965760229	0.0233	0.5096	53386	77258	58749.13
4314340	chr15	rs11633991	83395340	T	C	0.763	0.757	0.995	0.0304031059110447	0.0101	0.00254	53386	77258	58749.13
4316947	chr15	rs10468211	83396991	C	T	0.965	0.964	0.991	0.0146028573839336	0.0233	0.5305	53386	77258	58749.13
4330939	chr15	rs1877242	83397458	T	C	0.702	0.695	0.993	0.03029639423135	0.0094	0.001276	53386	77258	58749.13
4324892	chr15	rs7163840	83398303	C	T	0.277	0.267	0.995	0.0503983940836932	0.0097	1.884e-07	53386	77258	58749.13
4317547	chr15	rs7163848	83398315	C	T	0.8	0.79	0.993	0.0435000054458512	0.0107	4.695e-05	53386	77258	58749.13
4328990	chr15	rs7178459	83398384	T	C	0.277	0.267	0.995	0.0505980527630914	0.0097	1.774e-07	53386	77258	58749.13
4317273	chr15	rs34125390	83398973	G	A	0.764	0.758	0.99	0.0301993737308422	0.0101	0.002871	53386	77258	58749.13
4316127	chr15	rs34191802	83398992	C	T	0.748	0.743	0.989	0.0291995144044279	0.0099	0.00323	53386	77258	58749.13
4317104	chr15	rs76037357	83399490	A	G	0.885	0.888	0.989	-0.0065010863423599	0.0136	0.6356	53386	77258	58749.13
4308414	chr15	rs142256392	83400419	C	T	0.984	0.984	0.997	-0.0032954239497972	0.0354	0.9257	49749	71968	54622.85
4306357	chr15	rs111653613	83400959	T	C	0.984	0.982	0.921	0.0772017529034669	0.0368	0.03608	48378	68949	53118.91
4318895	chr15	rs8036227	83401124	G	A	0.891	0.894	0.995	-0.0309954337025195	0.0139	0.02578	53386	77258	58749.13
4310501	chr15	rs1553885	83401281	C	T	0.263	0.255	0.992	0.0473033451158665	0.0098	1.574e-06	53386	77258	58749.13
4311433	chr15	rs12440776	83401541	T	C	0.965	0.964	0.988	0.0136957831289865	0.0234	0.5579	53386	77258	58749.13
4317775	chr15	rs12443184	83401757	G	A	0.965	0.964	0.988	0.0154992634469238	0.0234	0.507	53386	77258	58749.13
4307068	chr15	rs150108673	83401765	G	A	0.984	0.984	0.995	-0.0010005003335835	0.0354	0.9781	49749	71968	54622.85
4307380	chr15	rs79849356	83402305	T	C	0.885	0.888	0.986	-0.006199175242821	0.0137	0.6518	53386	77258	58749.13
4328685	chr15	rs2379997	83402833	A	G	0.703	0.695	0.989	0.0298014912367898	0.0094	0.001523	53386	77258	58749.13
4319880	chr15	rs8028130	83403726	C	T	0.798	0.789	0.99	0.0425996136188173	0.0107	6.791e-05	53386	77258	58749.13
4328519	chr15	rs80018815	83403878	G	T	0.965	0.964	0.986	0.014504302202808	0.0234	0.5359	53386	77258	58749.13
4318874	chr15	rs183564658	83405210	G	A	0.981	0.979	0.967	0.0341985075799122	0.0321	0.2869	51164	74016	56157.18
4312985	chr15	rs62011680	83405784	C	T	0.85	0.844	0.969	0.0384030712829451	0.0121	0.00156	53386	77258	58749.13
4330928	chr15	rs1971554	83406228	T	C	0.266	0.257	0.987	0.0473987203698754	0.0098	1.475e-06	53386	77258	58749.13
4308885	chr15	rs114989890	83406266	A	G	0.965	0.964	0.985	0.0133998200630165	0.0234	0.568	53386	77258	58749.13
4330651	chr15	rs144859299	83406284	C	T	0.965	0.964	0.984	0.0139029051689914	0.0234	0.5543	53386	77258	58749.13
4326611	chr15	rs13379712	83406702	A	G	0.965	0.964	0.984	0.0140015196358136	0.0234	0.549	53386	77258	58749.13
4322994	chr15	rs79673641	83407688	C	T	0.984	0.984	0.995	0.0013990209137074	0.0355	0.9681	49819	72038	54692.85
4318087	chr15	rs180730435	83408615	A	T	0.983	0.985	0.779	-0.0948053072739119	0.0491	0.05361	33326	50710	37194.79
4319867	chr15	rs10162991	83408733	C	G	0.85	0.845	0.969	0.0263010744193707	0.0121	0.03018	53386	77258	58749.13
4315006	chr15	rs147796595	83408780	G	A	0.987	0.988	0.871	-0.005304041591906	0.0546	0.9233	32019	48548	35565.02
4320474	chr15	rs149825929	83409619	C	T	0.972	0.971	0.938	0.0284999894699013	0.0272	0.2947	52437	75438	57514.67
4317479	chr15	rs144784118	83409703	C	T	0.984	0.984	0.993	-0.0029042131473898	0.0357	0.9362	49558	72018	54575.86
4317276	chr15	rs148439657	83409886	G	T	0.984	0.982	0.964	0.0669013524517588	0.0357	0.06078	48179	69730	53231.88
4306068	chr15	rs12900374	83410013	T	C	0.838	0.83	0.991	0.0323994240466592	0.0116	0.005254	53386	77258	58749.13
4329451	chr15	rs191094457	83410116	A	T	0.984	0.984	0.993	-0.0024028846163103	0.0357	0.9458	49558	72018	54575.86
4318921	chr15	rs76058915	83410535	G	A	0.94	0.94	0.979	-0.0132980281439898	0.0184	0.4698	53386	77258	58749.13
4307918	chr15	rs72753941	83411399	T	C	0.987	0.986	0.962	0.0066975214477213	0.0457	0.8828	36469	55535	40633.57
4318461	chr15	rs28847707	83411593	G	A	0.829	0.832	0.997	-0.0071958279818024	0.0115	0.5328	53386	77258	58749.13
4322901	chr15	rs147068300	83411884	G	A	0.961	0.96	0.977	0.0217027816432335	0.0223	0.3316	53386	77258	58749.13
4310892	chr15	rs150169368	83412273	T	G	0.835	0.834	0.987	0.0160997014894237	0.0117	0.1659	53386	77258	58749.13
4310439	chr15	rs77825876	83412474	G	T	0.835	0.834	0.987	0.0161980995687726	0.0117	0.1656	53386	77258	58749.13
4307118	chr15	rs141570436	83412487	G	A	0.984	0.984	0.996	-0.0023026490626755	0.0356	0.9476	49558	72018	54575.86
4324697	chr15	rs118163899	83412619	A	C	0.984	0.984	0.994	-0.0045001103249234	0.0356	0.8986	49558	72018	54575.86
4307329	chr15	rs139345881	83413041	G	A	0.861	0.855	0.992	0.0291995144044279	0.0124	0.01831	53386	77258	58749.13
4309338	chr15	rs146663233	83413681	A	G	0.984	0.984	0.996	-0.0018016219466282	0.0356	0.9588	49558	72018	54575.86
4331234	chr15	rs28540813	83413797	G	A	0.829	0.832	0.999	-0.007296555232638	0.0115	0.5275	53386	77258	58749.13
4308834	chr15	rs2137053	83413916	C	A	0.892	0.894	0.991	-0.0309026047398165	0.014	0.02704	53386	77258	58749.13
4327597	chr15	rs9806642	83413949	G	C	0.696	0.689	0.99	0.027799974857679	0.0094	0.002953	53386	77258	58749.13
4310151	chr15	rs78281769	83414197	T	C	0.835	0.834	0.988	0.0161980995687726	0.0116	0.1634	53386	77258	58749.13
4327957	chr15	rs28664062	83414429	T	C	0.829	0.832	0.999	-0.007296555232638	0.0115	0.5242	53386	77258	58749.13
4325742	chr15	rs4638544	83415111	G	A	0.829	0.832	1.0	-0.007296555232638	0.0115	0.5232	53386	77258	58749.13
4327636	chr15	rs75258423	83415117	G	A	0.892	0.894	0.992	-0.0303973537275885	0.014	0.02957	53386	77258	58749.13
4327375	chr15	rs142428846	83415352	C	T	0.984	0.984	0.994	-0.0017014466397575	0.0356	0.9623	49558	72018	54575.86
4325894	chr15	rs73443061	83415618	G	T	0.892	0.894	0.992	-0.0306963490025976	0.014	0.02797	53386	77258	58749.13
4311993	chr15	rs113904757	83415901	G	C	0.861	0.855	0.994	0.0289955368412525	0.0124	0.01876	53386	77258	58749.13
4308590	chr15	rs7174656	83416204	A	G	0.829	0.832	1.0	-0.007296555232638	0.0115	0.5273	53386	77258	58749.13
4319309	chr15	rs2890313	83417453	C	A	0.219	0.211	0.995	0.0355022698424966	0.0105	0.00069	53386	77258	58749.13
4315825	chr15	rs11631209	83417703	T	A	0.835	0.834	0.991	0.0166014304974254	0.0116	0.1542	53386	77258	58749.13
4324367	chr15	rs62011682	83418142	C	T	0.861	0.855	0.996	0.0288983900426488	0.0123	0.01901	53386	77258	58749.13
4309271	chr15	rs1124911	83419244	T	C	0.828	0.832	1.0	-0.0082035573506883	0.0115	0.4724	53386	77258	58749.13
4314853	chr15	rs7179851	83422580	A	G	0.861	0.855	0.999	0.0284999894699013	0.0123	0.02082	53386	77258	58749.13
4314105	chr15	rs3803383	83423493	C	T	0.858	0.862	1.0	-0.017502275136142	0.0124	0.1596	53386	77258	58749.13
4328125	chr15	rs151032868	83423687	A	G	0.984	0.984	0.996	-0.0016012813669738	0.0355	0.963	49558	72018	54575.86
4328915	chr15	rs11631033	83423885	A	G	0.836	0.834	0.996	0.0177023841130051	0.0116	0.1265	53386	77258	58749.13
4308307	chr15	rs12915384	83425314	T	G	0.838	0.83	0.994	0.0320992618599997	0.0116	0.005648	53386	77258	58749.13
4318105	chr15	rs193070046	83426185	G	A	0.98	0.98	0.968	0.0143958802837323	0.0319	0.6506	52639	75565	57768.08
4309391	chr15	rs142681630	83426341	C	T	0.964	0.962	0.961	0.043203157300648	0.0235	0.06554	52841	75249	57900.31
4314026	chr15	rs28534460	83426645	T	C	0.72	0.715	1.0	0.009197572354042	0.0095	0.3345	53386	77258	58749.13
4326303	chr15	rs150004358	83426822	C	T	0.926	0.924	0.955	0.0267977123853779	0.0168	0.11	53386	77258	58749.13
4328191	chr15	rs11635357	83427020	A	G	0.836	0.834	0.996	0.0173977771764203	0.0116	0.1338	53386	77258	58749.13
4326461	chr15	rs3743102	83427394	T	C	0.857	0.861	1.0	-0.0172987645783295	0.0124	0.1631	53386	77258	58749.13
4321635	chr15	rs8023873	83427684	C	T	0.857	0.861	1.0	-0.0170952954286372	0.0124	0.1686	53386	77258	58749.13
4315414	chr15	rs1108134	83428192	C	T	0.832	0.826	1.0	0.029403450369242	0.0114	0.009806	53386	77258	58749.13
4315857	chr15	rs1108135	83428193	G	A	0.892	0.894	0.999	-0.0281011651109099	0.0139	0.04369	53386	77258	58749.13
4313633	chr15	rs2379993	83428568	T	C	0.22	0.212	1.0	0.0352995739869328	0.0104	0.0007177	53386	77258	58749.13
4314890	chr15	rs180714408	83428742	C	T	0.984	0.984	1.0	-0.0042992284528324	0.0355	0.9036	49342	71780	54349.4
4321083	chr15	rs12917248	83428925	T	G	0.835	0.834	0.996	0.0171029078996623	0.0116	0.1395	53386	77258	58749.13
4318092	chr15	rs8039001	83429475	A	G	0.216	0.209	1.0	0.0352030377085245	0.0105	0.0007843	53386	77258	58749.13
4310647	chr15	rs62011683	83429776	T	C	0.959	0.957	0.947	0.0109003744682883	0.022	0.6202	53386	77258	58749.13
4331036	chr15	rs12592976	83430396	T	C	0.892	0.894	0.999	-0.028399474521698	0.0139	0.04144	53386	77258	58749.13
4318537	chr15	rs35159939	83430440	T	A	0.835	0.833	0.995	0.0165030720990143	0.0116	0.1535	53386	77258	58749.13
4321684	chr15	rs11637448	83430673	G	C	0.82	0.818	0.994	0.0165030720990143	0.0112	0.1395	53386	77258	58749.13
4329206	chr15	rs11633676	83431272	A	G	0.835	0.834	0.996	0.0176041339483571	0.0116	0.1296	53386	77258	58749.13
4310316	chr15	rs12914752	83431452	A	G	0.819	0.818	0.994	0.0164047040252769	0.0112	0.144	53386	77258	58749.13
4327303	chr15	rs1553886	83431905	T	A	0.835	0.834	0.996	0.017496047616751	0.0116	0.131	53386	77258	58749.13
4305548	chr15	rs62011684	83433214	C	T	0.861	0.855	1.0	0.0274984287018097	0.0123	0.0254	53386	77258	58749.13
4319069	chr15	rs66978683	83433708	C	A	0.891	0.893	0.999	-0.027998320426861	0.0138	0.0426	53386	77258	58749.13
4329846	chr15	rs8036185	83433778	A	G	0.719	0.713	1.0	0.009504687014246	0.0095	0.3177	53386	77258	58749.13
4319543	chr15	rs8033573	83434410	G	A	0.539	0.532	0.999	0.0180952882690919	0.0086	0.036	53386	77258	58749.13
4315896	chr15	rs8033726	83434501	G	A	0.719	0.713	1.0	0.0092966519050945	0.0095	0.3268	53386	77258	58749.13
4322100	chr15	rs113342457	83435264	C	T	0.97	0.971	0.959	-0.0519988063604998	0.0259	0.04444	53386	77258	58749.13
4316879	chr15	rs1877241	83435828	G	A	0.215	0.208	1.0	0.0344014267173323	0.0105	0.001043	53386	77258	58749.13
4319679	chr15	rs1109373	83435987	T	C	0.539	0.532	0.999	0.0178988554877579	0.0086	0.03811	53386	77258	58749.13
4329484	chr15	rs1107116	83436685	C	T	0.721	0.715	1.01	0.0096037361426946	0.0095	0.316	53386	77258	58749.13
4320845	chr15	rs1877240	83438878	G	T	0.838	0.83	0.996	0.0315955615897506	0.0116	0.006395	53386	77258	58749.13
4329695	chr15	rs1105867	83439083	T	C	0.228	0.219	1.0	0.0392014821991368	0.0103	0.000136	53386	77258	58749.13
4331130	chr15	rs2089844	83439519	A	G	0.228	0.219	1.0	0.0392014821991368	0.0103	0.0001369	53386	77258	58749.13
4325273	chr15	rs72753955	83439818	A	G	0.981	0.98	0.937	0.0049974917102918	0.0332	0.8802	50753	72962	55679.97
4319181	chr15	rs1105139	83440015	T	G	0.967	0.966	0.977	0.0338022134084658	0.0245	0.1667	52841	75249	57900.31
4326828	chr15	rs1112679	83440026	C	G	0.54	0.533	0.999	0.0183996828453635	0.0086	0.03325	53386	77258	58749.13
4326467	chr15	rs1533136	83440344	C	T	0.541	0.533	0.999	0.0185960172820726	0.0086	0.03092	53386	77258	58749.13
4313237	chr15	rs1533135	83440487	A	T	0.72	0.715	1.0	0.009197572354042	0.0095	0.3341	53386	77258	58749.13
4306723	chr15	rs1105287	83441012	C	A	0.835	0.833	0.995	0.0184978548821194	0.0116	0.111	53386	77258	58749.13
4330283	chr15	rs72753957	83441049	C	G	0.986	0.986	0.858	-0.0050024916227914	0.0425	0.9058	47573	66955	51852.53
4317046	chr15	rs1105288	83441343	C	G	0.541	0.533	0.998	0.0190964956909883	0.0086	0.02719	53386	77258	58749.13
4317091	chr15	rs8028133	83442067	G	A	0.541	0.533	0.999	0.0183015011699126	0.0086	0.03387	53386	77258	58749.13
4306873	chr15	rs182248027	83443599	G	A	0.984	0.984	1.0	-0.0045001103249234	0.0354	0.8981	49283	71537	54254.45
4307861	chr15	rs80030755	83443841	G	A	0.835	0.834	0.995	0.017496047616751	0.0116	0.1313	53386	77258	58749.13
4324131	chr15	rs189896657	83443888	C	T	0.984	0.984	1.0	-0.0050024916227914	0.0355	0.8885	49283	71537	54254.45
4321775	chr15	rs12909628	83444005	C	T	0.838	0.83	0.995	0.0311013012983478	0.0116	0.007255	53386	77258	58749.13
4321820	chr15	rs76028853	83444900	A	G	0.984	0.984	1.0	-0.0048015088161939	0.0354	0.8914	49283	71537	54254.45
4311554	chr15	rs117457110	83445117	C	T	0.984	0.984	1.0	-0.0029042131473898	0.0354	0.9353	49499	71775	54480.91
4318164	chr15	rs2379991	83445338	C	T	0.719	0.714	1.0	0.009504687014246	0.0095	0.3207	53386	77258	58749.13
4311690	chr15	rs35989107	83446725	C	T	0.835	0.834	0.996	0.0178988554877579	0.0116	0.1234	53386	77258	58749.13
4324678	chr15	rs4779061	83447631	T	G	0.835	0.834	0.996	0.0176041339483571	0.0116	0.1296	53386	77258	58749.13
4310532	chr15	rs4132210	83447788	C	G	0.835	0.834	0.996	0.0178988554877579	0.0116	0.1221	53386	77258	58749.13
4307615	chr15	rs145583139	83448470	C	A	0.984	0.984	1.0	-0.0049019951702315	0.0354	0.8891	49283	71537	54254.45
4313070	chr15	rs12913102	83448490	C	T	0.548	0.541	0.997	0.0176041339483571	0.0086	0.04132	53386	77258	58749.13
4315640	chr15	rs12910279	83448684	T	C	0.236	0.227	1.0	0.0384992991506098	0.0102	0.0001584	53386	77258	58749.13
4327321	chr15	rs191364511	83450721	C	T	0.956	0.956	0.956	9.99950003332973e-05	0.0216	0.9955	53386	77258	58749.13
4321693	chr15	rs4779062	83450957	C	G	0.824	0.827	0.995	-0.0084959889212643	0.0114	0.4525	53386	77258	58749.13
4313185	chr15	rs7172538	83451169	A	C	0.785	0.783	0.99	0.0025966258472659	0.0105	0.8045	53386	77258	58749.13
4311011	chr15	rs77342732	83451188	A	G	0.978	0.977	0.887	-0.0080019302190585	0.0312	0.7978	52475	76461	57899.28
4314842	chr15	rs12912820	83451361	T	C	0.654	0.656	0.991	0.004101577021075	0.0091	0.6483	53386	77258	58749.13
4315951	chr15	rs6422425	83452049	T	C	0.223	0.214	1.0	0.0394033887747662	0.0104	0.0001477	53386	77258	58749.13
4316061	chr15	rs79176116	83452428	A	C	0.835	0.834	0.995	0.0177023841130051	0.0116	0.1263	53386	77258	58749.13
4326006	chr15	rs8028917	83453012	T	A	0.729	0.724	1.0	0.0082954970241069	0.0096	0.39	53386	77258	58749.13
4324722	chr15	rs139904118	83453338	C	G	0.984	0.984	1.0	-0.0054045784588597	0.0355	0.8789	49141	71096	54012.1
4314319	chr15	rs7163402	83453495	A	G	0.218	0.21	1.0	0.0346043046869299	0.0105	0.0009334	53386	77258	58749.13
4326642	chr15	rs11635290	83454282	G	A	0.835	0.834	0.995	0.0177023841130051	0.0116	0.1261	53386	77258	58749.13
4305806	chr15	rs72753962	83454995	A	G	0.98	0.98	0.933	0.0107025231331357	0.0331	0.7466	50753	72962	55679.97
4307678	chr15	rs11259947	83455137	A	G	0.548	0.542	0.997	0.0166997792224134	0.0086	0.05402	53386	77258	58749.13
4316046	chr15	rs62011702	83455423	G	A	0.858	0.852	0.996	0.0301023438164435	0.0122	0.01369	53386	77258	58749.13
4320884	chr15	rs150338347	83455741	G	A	0.984	0.984	1.0	-0.0104039337153929	0.0354	0.7684	49141	71096	54012.1
4308816	chr15	rs112494094	83457052	G	A	0.891	0.893	0.999	-0.0281011651109099	0.0139	0.04282	53386	77258	58749.13
4311386	chr15	rs4260027	83457424	C	T	0.549	0.542	0.998	0.0156961681063242	0.0086	0.06928	53386	77258	58749.13
4309843	chr15	rs57612574	83458158	A	T	0.891	0.893	0.999	-0.027998320426861	0.0139	0.04297	53386	77258	58749.13
4323984	chr15	rs12907456	83458365	A	G	0.73	0.725	1.0	0.0069954745123864	0.0096	0.4675	53386	77258	58749.13
4323407	chr15	rs66500181	83459370	T	C	0.546	0.54	0.981	0.0125015292229252	0.0087	0.1502	53386	77258	58749.13
4313037	chr15	rs11856868	83459413	C	T	0.734	0.729	0.978	0.0063994795805678	0.0098	0.516	53386	77258	58749.13
4319752	chr15	rs190073146	83460130	A	T	0.984	0.984	0.999	-0.0115969858456632	0.0354	0.7441	49141	71096	54012.1
4331305	chr15	rs4779063	83460182	A	G	0.228	0.219	0.999	0.0366983037826737	0.0103	0.0003674	53386	77258	58749.13
4314548	chr15	rs11631378	83460697	C	T	0.836	0.834	0.993	0.0187039847937718	0.0116	0.1087	53386	77258	58749.13
4308707	chr15	rs11637563	83461040	G	A	0.836	0.834	0.993	0.0183996828453635	0.0116	0.1135	53386	77258	58749.13
4322821	chr15	rs11259948	83461261	C	G	0.49	0.485	0.995	0.0103957761821204	0.0086	0.2266	53386	77258	58749.13
4313881	chr15	rs36111056	83461873	G	A	0.785	0.779	0.993	0.0168964476597299	0.0105	0.1071	53386	77258	58749.13
4313599	chr15	rs150180739	83461894	C	G	0.984	0.984	0.999	-0.0114958245134845	0.0354	0.7443	49141	71096	54012.1
4318820	chr15	rs10152762	83461916	C	T	0.859	0.854	0.996	0.029403450369242	0.0123	0.0164	53386	77258	58749.13
4328599	chr15	rs12900574	83462515	A	G	0.945	0.944	0.931	0.009504687014246	0.0195	0.6254	53386	77258	58749.13
4310655	chr15	rs11856878	83463093	A	G	0.67	0.666	1.0	-0.0003000450090019	0.0091	0.9772	53386	77258	58749.13
4319916	chr15	rs11259949	83464023	T	C	0.49	0.485	0.995	0.0100988346774146	0.0086	0.2435	53386	77258	58749.13
4310158	chr15	rs4617830	83464372	A	C	0.78	0.774	0.995	0.0161980995687726	0.0104	0.117	53386	77258	58749.13
4308194	chr15	rs141176966	83464551	C	T	0.98	0.98	0.975	0.0131037693769772	0.0318	0.6808	52266	75329	57440.18
4310864	chr15	rs4238539	83464612	T	A	0.22	0.212	0.998	0.0312951579807101	0.0104	0.002752	53386	77258	58749.13
4329054	chr15	rs150717224	83464980	C	T	0.959	0.96	0.981	-0.0344051267241774	0.0222	0.1222	53386	77258	58749.13
4316070	chr15	rs4779064	83465231	C	T	0.831	0.825	0.999	0.0301023438164435	0.0114	0.008254	53386	77258	58749.13
4317889	chr15	rs58229275	83465758	C	T	0.899	0.901	0.999	-0.0203047533403643	0.0144	0.1569	53386	77258	58749.13
4306497	chr15	rs4779065	83466344	T	C	0.228	0.22	0.999	0.0360040066341877	0.0103	0.0004745	53386	77258	58749.13
4317795	chr15	rs2379992	83466709	C	T	0.229	0.22	0.999	0.0361004656247227	0.0103	0.0004448	53386	77258	58749.13
4324817	chr15	rs12907913	83467095	A	G	0.482	0.476	0.996	0.0112959597418516	0.0086	0.1884	53386	77258	58749.13
4310401	chr15	rs1828510	83467786	C	T	0.663	0.659	1.0	0.0016985566355815	0.0091	0.8486	53386	77258	58749.13
4306666	chr15	rs12910606	83468655	C	A	0.663	0.659	1.0	0.0012991557316201	0.0091	0.886	53386	77258	58749.13
4328121	chr15	rs12899020	83468813	A	G	0.78	0.774	0.996	0.0158044491449436	0.0104	0.1275	53386	77258	58749.13
4317011	chr15	rs55934845	83470119	C	T	0.86	0.854	0.997	0.0298985503458634	0.0123	0.0151	53386	77258	58749.13
4320706	chr15	rs76855410	83471499	C	A	0.984	0.984	0.999	-0.0142003494011414	0.0354	0.6869	49141	71096	54012.1
4326666	chr15	rs75743031	83472006	G	A	0.984	0.984	0.999	-0.0156010662286512	0.0353	0.6582	49141	71096	54012.1
4310390	chr15	rs1553883	83472349	A	G	0.228	0.22	1.0	0.0353961009469877	0.0103	0.0005824	53386	77258	58749.13
4327974	chr15	rs2379994	83472507	T	C	0.661	0.657	1.0	0.0004998750416509	0.0091	0.9588	53386	77258	58749.13
4312782	chr15	rs117856180	83472742	A	G	0.984	0.984	1.0	-0.0146974807605841	0.0354	0.677	49141	71096	54012.1
4317696	chr15	rs76263931	83474612	A	G	0.984	0.984	1.0	-0.0147989665120717	0.0354	0.6755	49141	71096	54012.1
4309584	chr15	rs117221371	83474641	T	C	0.984	0.984	1.0	-0.0144032303107437	0.0353	0.6846	49141	71096	54012.1
4317192	chr15	rs35852340	83475053	C	T	0.836	0.834	0.994	0.0176041339483571	0.0116	0.1296	53386	77258	58749.13
4323072	chr15	rs75527689	83475352	T	A	0.978	0.976	0.932	0.0189002595004805	0.0304	0.5346	51844	73975	56723.71
4317487	chr15	rs117916675	83475988	C	T	0.984	0.984	1.0	-0.0154994990469515	0.0354	0.6615	49071	71026	53942.1
4321929	chr15	rs12914161	83476317	T	C	0.229	0.22	0.999	0.0355022698424966	0.0103	0.0005616	53386	77258	58749.13
4315837	chr15	rs150853316	83476542	T	C	0.984	0.984	1.0	-0.0154994990469515	0.0354	0.6612	49071	71026	53942.1
4329766	chr15	rs72753973	83476544	G	T	0.835	0.834	0.994	0.0171029078996623	0.0116	0.14	53386	77258	58749.13
4329997	chr15	rs191374148	83476825	G	A	0.984	0.984	1.0	-0.0154994990469515	0.0354	0.6609	49071	71026	53942.1
4306384	chr15	rs117771133	83477075	T	G	0.984	0.984	1.0	-0.0166986496230515	0.0353	0.6374	49071	71026	53942.1
4327287	chr15	rs72753974	83477614	G	C	0.968	0.967	0.921	0.0099008246772624	0.0256	0.7004	53027	76178	58210.26
4324338	chr15	rs8042254	83478169	G	A	0.661	0.658	1.0	0.0005998200719675	0.0091	0.9428	53386	77258	58749.13
4305558	chr15	rs75466753	83478368	G	A	0.984	0.984	1.0	-0.0153979421800967	0.0354	0.6629	49071	71026	53942.1
4324422	chr15	rs66851469	83479349	T	C	0.481	0.475	0.997	0.0103957761821204	0.0086	0.2295	53386	77258	58749.13
4322843	chr15	rs35590674	83480154	C	T	0.836	0.834	0.994	0.0178988554877579	0.0116	0.1238	53386	77258	58749.13
4306940	chr15	rs34337936	83481259	C	T	0.835	0.834	0.994	0.0179970767016546	0.0116	0.121	53386	77258	58749.13
4307561	chr15	rs144030056	83481451	G	A	0.982	0.983	0.797	-0.0724954268501865	0.0383	0.05839	50278	71051	55066.08
4306095	chr15	rs117069215	83481519	C	T	0.984	0.984	1.0	-0.0154994990469515	0.0354	0.6611	49071	71026	53942.1
4323728	chr15	rs8025432	83481579	A	C	0.481	0.475	0.997	0.0108014536938559	0.0086	0.2122	53386	77258	58749.13
4321472	chr15	rs142835761	83481773	G	C	0.971	0.971	0.975	0.026398473854531	0.0263	0.317	52437	75438	57514.67
4323581	chr15	rs35270670	83481880	A	G	0.779	0.773	0.995	0.0155977206230546	0.0103	0.131	53386	77258	58749.13
4308528	chr15	rs74562831	83482281	A	G	0.984	0.984	1.0	-0.0156010662286512	0.0354	0.659	49071	71026	53942.1
4316505	chr15	rs11259951	83482318	A	G	0.661	0.657	1.0	9.99950003332973e-05	0.0091	0.9921	53386	77258	58749.13
4307103	chr15	rs112938852	83483383	T	A	0.837	0.834	0.994	0.0190964956909883	0.0116	0.1009	53386	77258	58749.13
4316402	chr15	rs57252413	83483837	G	T	0.836	0.834	0.994	0.0187039847937718	0.0116	0.1075	53386	77258	58749.13
4315413	chr15	rs117674012	83484342	A	G	0.984	0.984	1.0	-0.0156010662286512	0.0354	0.6602	49071	71026	53942.1
4313946	chr15	rs7179000	83484538	G	A	0.895	0.89	0.996	0.0301023438164435	0.0139	0.03079	53386	77258	58749.13
4321988	chr15	rs2137052	83484956	A	G	0.836	0.833	0.994	0.0184978548821194	0.0116	0.1118	53386	77258	58749.13
4326763	chr15	rs12903411	83485804	G	A	0.482	0.477	0.997	0.0107025231331357	0.0086	0.2147	53386	77258	58749.13
4319200	chr15	rs11857233	83486082	A	C	0.835	0.833	0.995	0.0188021269625962	0.0116	0.1051	53386	77258	58749.13
4308944	chr15	rs144672959	83487191	G	A	0.984	0.984	1.0	-0.0156010662286512	0.0354	0.6592	49071	71026	53942.1
4325183	chr15	rs55994896	83487213	G	T	0.895	0.897	1.0	-0.0218980211012161	0.0141	0.1197	53386	77258	58749.13
4331341	chr15	rs17841165	83487310	T	C	0.895	0.897	1.0	-0.0227979086760041	0.0141	0.1046	53386	77258	58749.13
4311369	chr15	rs1807242	83488382	T	A	0.888	0.89	0.997	-0.0004000800213396	0.0138	0.9752	53386	77258	58749.13
4309357	chr15	rs145451188	83488701	G	A	0.961	0.96	0.958	0.0069954745123864	0.0228	0.7604	52493	75664	57604.43
4310477	chr15	rs2379996	83488773	T	C	0.48	0.475	0.997	0.0102968054773682	0.0086	0.2339	53386	77258	58749.13
4319355	chr15	rs111315590	83489331	C	G	0.982	0.98	0.935	0.0454034834538498	0.0334	0.1744	51250	74461	56488.16
4314633	chr15	rs60686632	83489631	A	C	0.895	0.897	1.0	-0.023401696181619	0.0141	0.09609	53386	77258	58749.13
4319844	chr15	rs147328266	83489807	T	C	0.971	0.97	0.992	0.022299507494767	0.0259	0.3875	52841	75249	57900.31
4328498	chr15	rs117726430	83490867	T	G	0.984	0.984	1.0	-0.0151034855773182	0.0353	0.6694	49071	71026	53942.1
4315327	chr15	rs1971555	83491638	G	T	0.482	0.476	0.998	0.0108014536938559	0.0086	0.2086	53386	77258	58749.13
4328292	chr15	rs2890314	83492784	A	T	0.481	0.475	0.998	0.0103957761821204	0.0086	0.2278	53386	77258	58749.13
4325459	chr15	rs12902970	83493525	T	C	0.481	0.476	0.997	0.0105046326450854	0.0086	0.2212	53386	77258	58749.13
4313888	chr15	rs55800901	83493699	A	G	0.83	0.824	0.999	0.0281014301108748	0.0114	0.01343	53386	77258	58749.13
4313709	chr15	rs28539127	83493843	C	T	0.917	0.92	0.996	-0.0098988321792475	0.0158	0.5314	53386	77258	58749.13
4309499	chr15	rs12907810	83494051	T	C	0.835	0.833	0.996	0.0183015011699126	0.0116	0.1139	53386	77258	58749.13
4323808	chr15	rs146479592	83494275	T	C	0.971	0.971	0.978	0.0280041964095973	0.0263	0.2872	52437	75438	57514.67
4305537	chr15	rs4779068	83494901	G	A	0.917	0.92	0.998	-0.0095050300143049	0.0158	0.5486	53386	77258	58749.13
4330900	chr15	rs113597176	83495011	C	T	0.975	0.977	0.957	-0.0821975276313988	0.029	0.004559	53196	76695	58486.04
4327200	chr15	rs113378787	83495214	T	A	0.975	0.977	0.956	-0.0821975276313988	0.029	0.004567	53196	76695	58486.04
4310774	chr15	rs35989256	83496743	A	G	0.835	0.833	0.996	0.0177023841130051	0.0116	0.1272	53386	77258	58749.13
4313529	chr15	rs35788008	83497488	A	G	0.662	0.658	1.0	0.0	0.0091	0.998	53386	77258	58749.13
4308067	chr15	rs17158267	83497589	G	A	0.896	0.897	1.0	-0.0229002198863326	0.0141	0.1045	53386	77258	58749.13
4306204	chr15	rs17158263	83497660	C	T	0.662	0.658	1.0	9.99950003332973e-05	0.0091	0.9939	53386	77258	58749.13
4306960	chr15	rs12905235	83497918	A	C	0.228	0.22	1.0	0.0358978909969844	0.0103	0.0004764	53386	77258	58749.13
4318723	chr15	rs8041231	83498795	T	G	0.48	0.475	0.998	0.0089993837968006	0.0086	0.2975	53386	77258	58749.13
4326538	chr15	rs62011706	83499082	G	A	0.859	0.854	0.998	0.0295005481176215	0.0123	0.01632	53386	77258	58749.13
4317500	chr15	rs111732364	83499138	G	A	0.982	0.98	0.938	0.0437967654983826	0.0334	0.1894	51014	74228	56253.67
4323526	chr15	rs77885195	83499250	C	T	0.945	0.943	0.95	0.0263010744193707	0.0192	0.1719	53386	77258	58749.13
4326216	chr15	rs139061517	83499472	C	T	0.983	0.982	0.931	0.0644010116835795	0.0361	0.07484	48430	68988	53167.04
4329984	chr15	rs3814282	83499665	G	A	0.865	0.863	0.991	0.0136957831289865	0.0126	0.2758	53386	77258	58749.13
4313392	chr15	rs3814281	83499766	G	A	0.865	0.863	0.992	0.0135971385060249	0.0126	0.2806	53386	77258	58749.13
4313725	chr15	rs17158257	83500319	A	G	0.895	0.897	1.0	-0.0229002198863326	0.014	0.1033	53386	77258	58749.13
4308933	chr15	rs76108467	83500479	G	C	0.955	0.955	0.985	0.0160997014894237	0.0211	0.445	53386	77258	58749.13
4320912	chr15	rs75470761	83500659	A	C	0.955	0.955	0.983	0.0150954876453349	0.021	0.473	53386	77258	58749.13
4328510	chr15	rs76896649	83500776	C	T	0.981	0.983	0.924	-0.120304963043649	0.0344	0.0004677	52218	75306	57427.77
4315234	chr15	rs12905388	83501511	C	T	0.616	0.613	0.999	0.0029955089797983	0.0088	0.7375	53386	77258	58749.13
4316996	chr15	rs12592897	83501632	A	G	0.888	0.89	0.998	-0.0001000050003333	0.0138	0.9929	53386	77258	58749.13
4330879	chr15	rs11259952	83501722	T	C	0.479	0.474	0.997	0.0090984829852593	0.0086	0.2914	53386	77258	58749.13
4310823	chr15	rs11259953	83502065	A	C	0.896	0.897	1.0	-0.0235962138551867	0.0141	0.09467	53386	77258	58749.13
4317692	chr15	rs11259954	83502066	C	G	0.896	0.897	1.0	-0.0235962138551867	0.0141	0.09459	53386	77258	58749.13
4323635	chr15	rs142187765	83502601	C	T	0.963	0.965	0.99	-0.0598030843707537	0.0232	0.009877	53386	77258	58749.13
4322920	chr15	rs117392938	83502649	C	T	0.955	0.955	0.984	0.0161980995687726	0.0211	0.4426	53386	77258	58749.13
4305362	chr15	rs34291804	83502767	A	G	0.863	0.861	0.991	0.013202462677756	0.0125	0.292	53386	77258	58749.13
4305970	chr15	rs12915294	83502777	C	T	0.782	0.777	0.997	0.0158044491449436	0.0104	0.1283	53386	77258	58749.13
4328049	chr15	rs12903359	83502787	A	G	0.446	0.437	1.0	0.0209000641077417	0.0087	0.01596	53386	77258	58749.13
4313004	chr15	rs35407574	83503075	A	G	0.854	0.853	0.99	0.0037031349243813	0.0122	0.7643	53386	77258	58749.13
4309095	chr15	rs56168171	83503143	G	A	0.955	0.956	0.984	0.0166997792224134	0.0211	0.4297	53386	77258	58749.13
4305480	chr15	rs28698473	83503163	G	T	0.896	0.897	1.0	-0.022398994943479	0.0141	0.112	53386	77258	58749.13
4324668	chr15	rs9806482	83503457	T	C	0.491	0.481	1.0	0.0180952882690919	0.0086	0.03476	53386	77258	58749.13
4328806	chr15	rs55747156	83503460	A	C	0.955	0.955	0.983	0.0155977206230546	0.0211	0.4597	53386	77258	58749.13
4322440	chr15	rs17292592	83503802	C	T	0.96	0.961	0.98	-0.0318003125497978	0.0224	0.1551	53386	77258	58749.13
4325253	chr15	rs17158255	83503820	G	A	0.865	0.863	0.989	0.0131037693769772	0.0126	0.3006	53386	77258	58749.13
4319643	chr15	rs72753981	83503855	G	C	0.985	0.985	0.873	0.0009995003330834	0.0414	0.9811	47127	66721	51503.55
4321379	chr15	rs77416013	83504374	T	C	0.955	0.955	0.982	0.01600129372694	0.0211	0.4483	53386	77258	58749.13
4323302	chr15	rs35946485	83504578	C	T	0.782	0.776	0.997	0.0156961681063242	0.0104	0.1297	53386	77258	58749.13
4325286	chr15	rs4779069	83505262	T	C	0.919	0.921	0.998	-0.008395140788382	0.0159	0.5995	53386	77258	58749.13
4306956	chr15	rs76265658	83505852	G	T	0.98	0.981	0.921	-0.0587950465105055	0.0328	0.07303	53202	76838	58508.98
4309891	chr15	rs56108482	83505946	C	T	0.895	0.897	1.0	-0.0242004837056584	0.0141	0.0858	53386	77258	58749.13
4310310	chr15	rs80308033	83506931	G	A	0.983	0.984	1.0	-0.0183982139464423	0.0353	0.6018	49071	71026	53942.1
4320965	chr15	rs2046071	83507051	G	A	0.49	0.481	1.01	0.0164047040252769	0.0086	0.05625	53386	77258	58749.13
4314677	chr15	rs17358518	83507377	T	C	0.866	0.861	0.999	0.0326027085440124	0.0125	0.009349	53386	77258	58749.13
4322828	chr15	rs34541883	83507768	G	A	0.497	0.488	1.0	0.0150954876453349	0.0086	0.07753	53386	77258	58749.13
4327695	chr15	rs4778691	83508278	A	T	0.49	0.48	1.0	0.0172012073197748	0.0086	0.04439	53386	77258	58749.13
4307731	chr15	rs17158253	83508399	A	T	0.895	0.897	1.0	-0.0239034240815591	0.014	0.08954	53386	77258	58749.13
4318610	chr15	rs117902148	83508662	A	G	0.983	0.984	1.0	-0.019294956182969	0.0353	0.584	49071	71026	53942.1
4310533	chr15	rs11635618	83508931	T	G	0.474	0.465	1.0	0.0166014304974254	0.0086	0.05394	53386	77258	58749.13
4311060	chr15	rs1270076	83511271	A	G	0.228	0.219	1.0	0.0358014124633833	0.0103	0.0005122	53386	77258	58749.13
4331340	chr15	rs1256456	83511356	A	G	0.228	0.219	1.0	0.0358014124633833	0.0103	0.0005175	53386	77258	58749.13
4318700	chr15	rs150799032	83511804	C	T	0.987	0.986	0.916	0.0217027816432335	0.0431	0.6147	43054	64393	48130.63
4324433	chr15	rs1271044	83512253	G	A	0.487	0.482	0.995	0.0077002766261879	0.0086	0.3738	53386	77258	58749.13
4327932	chr15	rs78825412	83512621	C	A	0.968	0.967	0.927	0.0023971245997214	0.0251	0.9232	53386	77258	58749.13
4327848	chr15	rs34814970	83512858	T	C	0.958	0.958	0.932	0.0107025231331357	0.0222	0.6297	53386	77258	58749.13
4329751	chr15	rs145830974	83513227	A	C	0.983	0.984	1.0	-0.0196008476550609	0.0353	0.579	49071	71026	53942.1
4327084	chr15	rs74696469	83513784	G	A	0.963	0.965	0.99	-0.0586041643160532	0.0232	0.01144	53386	77258	58749.13
4319105	chr15	rs138227748	83514013	C	T	0.956	0.957	0.897	-0.0057967688471774	0.0223	0.796	53386	77258	58749.13
4312941	chr15	rs7174089	83514473	C	T	0.503	0.494	1.0	0.0170045988158238	0.0086	0.04697	53386	77258	58749.13
4306622	chr15	rs7182990	83514599	A	G	0.497	0.488	1.0	0.0158044491449436	0.0086	0.06571	53386	77258	58749.13
4322774	chr15	rs7178859	83514673	C	T	0.783	0.777	0.997	0.0156961681063242	0.0104	0.1305	53386	77258	58749.13
4311069	chr15	rs112448588	83514773	C	G	0.982	0.98	0.933	0.0426954385276174	0.0334	0.2009	51370	74622	56625.67
4324339	chr15	rs71412274	83515244	C	A	0.966	0.966	0.906	0.0072039888485025	0.025	0.7733	52841	75249	57900.31
4325228	chr15	rs11856316	83515292	A	C	0.659	0.656	1.0	-0.001501126126267	0.0091	0.8701	53386	77258	58749.13
4316997	chr15	rs899747	83516483	C	T	0.196	0.191	0.992	0.036997088886122	0.0109	0.0007007	53386	77258	58749.13
4306343	chr15	rs955620	83516855	C	T	0.462	0.45	0.997	0.031498667059371	0.0087	0.0002698	53386	77258	58749.13
4313998	chr15	rs1105714	83516968	C	T	0.868	0.863	0.996	0.0310043588626902	0.0126	0.01431	53386	77258	58749.13
4323886	chr15	rs34287296	83518518	G	A	0.973	0.973	0.942	-0.0191012733024012	0.0278	0.4939	52493	75664	57604.43
4312092	chr15	rs1256430	83519472	G	A	0.848	0.846	0.986	0.0128964817350202	0.012	0.2815	53386	77258	58749.13
4313840	chr15	rs74416301	83519927	G	A	0.983	0.984	0.998	-0.0209989425960583	0.0353	0.5512	48925	70858	53785.63
4313570	chr15	rs79246325	83520153	A	G	0.983	0.984	0.998	-0.0222967349986103	0.0353	0.528	48925	70858	53785.63
4318403	chr15	rs3784377	83520228	A	G	0.691	0.693	1.0	-0.0145960053074092	0.0093	0.1168	53386	77258	58749.13
4316577	chr15	rs3784376	83520381	G	A	0.691	0.693	1.0	-0.0146974807605841	0.0093	0.1153	53386	77258	58749.13
4312977	chr15	rs899746	83520582	G	A	0.684	0.686	1.0	-0.0128015918372089	0.0093	0.1656	53386	77258	58749.13
4328611	chr15	rs1256429	83521036	C	T	0.224	0.216	1.0	0.0289955368412525	0.0103	0.005012	53386	77258	58749.13
4317943	chr15	rs1256428	83521818	C	T	0.484	0.485	0.999	-0.004198802647333	0.0086	0.6218	53386	77258	58749.13
4313241	chr15	rs117460487	83521843	C	T	0.983	0.984	1.0	-0.0169020380753563	0.0354	0.632	48689	70625	53551.14
4316145	chr15	rs141990231	83522310	T	C	0.987	0.988	0.907	-0.0307994715535284	0.0486	0.5271	37448	55447	41375.24
4311770	chr15	rs12442119	83522745	C	T	0.688	0.69	0.999	-0.0151034855773182	0.0093	0.104	53386	77258	58749.13
4329271	chr15	rs2055891	83523163	A	G	0.801	0.79	1.0	0.0461963268897065	0.0107	1.465e-05	53386	77258	58749.13
4324414	chr15	rs77753976	83523241	G	A	0.983	0.984	1.0	-0.0160988945897493	0.0354	0.6491	48184	70120	53046.14
4319884	chr15	rs1256426	83523368	C	G	0.508	0.509	0.974	-0.008395140788382	0.0087	0.3351	53386	77258	58749.13
4315791	chr15	rs2306428	83523387	C	T	0.926	0.927	0.994	-0.0046005663955682	0.0166	0.7832	53386	77258	58749.13
4324687	chr15	rs79233812	83523572	G	A	0.982	0.982	0.974	-0.0039979812872983	0.0338	0.9067	49743	72095	54698.45
4310814	chr15	rs1256425	83523956	C	T	0.222	0.215	1.0	0.0291023874205329	0.0104	0.004978	53386	77258	58749.13
4317417	chr15	rs1256424	83524257	A	C	0.511	0.513	0.999	-0.0099998320783335	0.0086	0.2456	53386	77258	58749.13
4322354	chr15	rs1256433	83525581	G	A	0.827	0.825	0.991	0.0072039888485025	0.0114	0.5298	53386	77258	58749.13
4322797	chr15	rs117008539	83525810	C	T	0.983	0.984	1.0	-0.0164038098256767	0.0354	0.6427	48459	70601	53367.56
4311987	chr15	rs1256432	83526222	G	A	0.512	0.513	0.997	-0.0084959889212643	0.0086	0.3262	53386	77258	58749.13
4305652	chr15	rs35522893	83526337	C	T	0.83	0.83	0.991	-0.0084959889212643	0.0115	0.4597	53386	77258	58749.13
4309052	chr15	rs146530005	83526481	C	G	0.983	0.984	1.0	-0.013399371963117	0.0353	0.7047	48758	71037	53741.42
4308815	chr15	rs144810433	83526566	C	G	0.983	0.984	1.0	-0.013004189135254	0.0353	0.7124	48758	71037	53741.42
4330022	chr15	rs12594415	83527562	T	A	0.686	0.689	0.997	-0.0156010662286512	0.0093	0.09248	53386	77258	58749.13
4313162	chr15	rs118108920	83527567	A	G	0.983	0.984	0.999	-0.0185000759845861	0.0355	0.603	48243	70363	53141.09
4306370	chr15	rs78847356	83528098	A	T	0.983	0.984	1.0	-0.0159972768350078	0.0354	0.6511	48459	70601	53367.56
4316538	chr15	rs2667376	83528843	T	C	0.341	0.333	0.998	0.0200967016991224	0.0091	0.02771	53386	77258	58749.13
4319806	chr15	rs2667377	83529130	A	G	0.538	0.54	0.996	-0.007296555232638	0.0086	0.3993	53386	77258	58749.13
4307886	chr15	rs2667378	83529238	T	A	0.538	0.539	0.997	-0.007004474152883	0.0086	0.4182	53386	77258	58749.13
4313222	chr15	rs2928572	83530649	T	C	0.223	0.216	1.0	0.027799974857679	0.0104	0.007207	53386	77258	58749.13
4326302	chr15	rs56686717	83530946	T	C	0.932	0.934	0.996	-0.0114047880634385	0.0173	0.5088	53386	77258	58749.13
4328687	chr15	rs17359001	83531468	C	T	0.778	0.768	1.0	0.0394033887747662	0.0103	0.0001253	53386	77258	58749.13
4327442	chr15	rs62011709	83531774	T	A	0.776	0.766	1.0	0.039701366851552	0.0102	0.0001073	53386	77258	58749.13
4323930	chr15	rs78459107	83532913	T	A	0.983	0.983	0.997	-0.0093031403261444	0.0355	0.7926	47762	69721	52635.11
4315049	chr15	rs11856299	83534421	C	T	0.776	0.765	1.0	0.0394995204367644	0.0102	0.0001096	53386	77258	58749.13
4320644	chr15	rs145959744	83534680	G	A	0.978	0.978	0.994	-0.0454995840713661	0.0296	0.1235	53173	77050	58538.66
4310938	chr15	rs2667379	83534764	G	A	0.538	0.539	0.998	-0.008395140788382	0.0086	0.3328	53386	77258	58749.13
4330004	chr15	rs2458017	83534803	A	G	0.222	0.215	1.0	0.0282958691548473	0.0104	0.006308	53386	77258	58749.13
4312615	chr15	rs115583906	83534862	G	A	0.778	0.767	1.0	0.0385955177593629	0.0103	0.0001668	53386	77258	58749.13
4310638	chr15	rs2667380	83535090	G	A	0.537	0.539	0.998	-0.0086977157031958	0.0086	0.3155	53386	77258	58749.13
4315977	chr15	rs72753996	83535116	T	C	0.98	0.981	0.923	-0.0082035573506883	0.0335	0.8065	50400	72641	55343.73
4314172	chr15	rs117765475	83535184	G	C	0.983	0.983	0.996	-0.0098988321792475	0.0356	0.7814	47692	69651	52565.11
4327029	chr15	rs117872319	83535185	A	C	0.956	0.957	0.975	-0.0332982854015147	0.0214	0.1209	53386	77258	58749.13
4326319	chr15	rs117338801	83535673	A	T	0.983	0.983	0.995	-0.009696862978864	0.0356	0.7849	47692	69651	52565.11
4326153	chr15	rs11259957	83536174	T	C	0.778	0.767	1.0	0.0384030712829451	0.0103	0.0001791	53386	77258	58749.13
4319754	chr15	rs34347059	83536665	A	G	0.929	0.929	0.937	-0.0139975096438537	0.0173	0.4175	53386	77258	58749.13
4324513	chr15	rs1256436	83537042	C	T	0.519	0.521	0.998	-0.0081027387031859	0.0086	0.346	53386	77258	58749.13
4328664	chr15	rs74514980	83538074	C	G	0.983	0.982	0.924	0.0312951579807101	0.0351	0.3726	50695	71746	55393.03
4325677	chr15	rs1256438	83538304	C	G	0.519	0.521	0.998	-0.0082035573506883	0.0086	0.3414	53386	77258	58749.13
4320913	chr15	rs143803754	83538354	C	T	0.983	0.983	0.996	-0.0095958936734469	0.0356	0.7874	47692	69651	52565.11
4327434	chr15	rs1256439	83538911	T	C	0.535	0.537	0.999	-0.0078003437327339	0.0086	0.3653	53386	77258	58749.13
4310840	chr15	rs1256440	83539242	T	C	0.535	0.537	0.999	-0.0078003437327339	0.0086	0.3655	53386	77258	58749.13
4318136	chr15	rs1256441	83539575	G	T	0.537	0.539	0.997	-0.0081027387031859	0.0086	0.3471	53386	77258	58749.13
4327916	chr15	rs1256442	83539594	T	C	0.535	0.537	0.998	-0.0074980401773571	0.0086	0.3831	53386	77258	58749.13
4313474	chr15	rs1256443	83539609	G	A	0.538	0.539	0.997	-0.008395140788382	0.0086	0.3294	53386	77258	58749.13
4321643	chr15	rs1256444	83540253	T	C	0.52	0.522	0.998	-0.0075987978753305	0.0086	0.378	53386	77258	58749.13
4314770	chr15	rs1256445	83540537	G	T	0.535	0.537	0.999	-0.0071958279818024	0.0086	0.4028	53386	77258	58749.13
4307842	chr15	rs151254243	83541523	G	C	0.983	0.984	0.788	-0.0730008928844903	0.0475	0.1246	34428	50965	38024.46
4329184	chr15	rs140429379	83541599	G	A	0.978	0.977	0.874	-0.006199175242821	0.0313	0.8424	52475	76461	57899.28
4309658	chr15	rs1256446	83541947	C	T	0.538	0.539	0.999	-0.008395140788382	0.0086	0.3313	53386	77258	58749.13
4327336	chr15	rs3784374	83542046	A	G	0.895	0.896	0.991	0.0018981972830802	0.0142	0.892	53386	77258	58749.13
4313383	chr15	rs1256447	83542167	A	T	0.537	0.539	0.999	-0.0079011318962572	0.0086	0.3608	53386	77258	58749.13
4323779	chr15	rs1256448	83542183	C	T	0.52	0.522	0.998	-0.0078003437327339	0.0086	0.3629	53386	77258	58749.13
4305898	chr15	rs116907258	83542221	C	T	0.983	0.983	0.989	-0.0101008421794295	0.0356	0.7769	47998	69954	52869.6
4313371	chr15	rs1256449	83542325	A	G	0.52	0.521	0.998	-0.0076995657264405	0.0086	0.3719	53386	77258	58749.13
4329630	chr15	rs1256450	83543040	A	G	0.535	0.537	0.999	-0.0074980401773571	0.0086	0.3856	53386	77258	58749.13
4315452	chr15	rs1256451	83543605	T	C	0.222	0.215	1.0	0.0277027118389473	0.0104	0.007558	53386	77258	58749.13
4307733	chr15	rs1256452	83543706	A	G	0.222	0.215	1.0	0.0277027118389473	0.0104	0.007581	53386	77258	58749.13
4328556	chr15	rs1256453	83543848	C	A	0.445	0.448	0.999	-0.0085968472255182	0.0086	0.3225	53386	77258	58749.13
4310060	chr15	rs1256454	83543958	C	T	0.538	0.539	0.998	-0.0078003437327339	0.0086	0.3667	53386	77258	58749.13
4309064	chr15	rs1256455	83544522	T	C	0.218	0.211	1.0	0.0277027118389473	0.0104	0.008105	53386	77258	58749.13
4318004	chr15	rs17158194	83544584	T	C	0.925	0.926	1.0	-0.0059979518036359	0.0164	0.7153	53386	77258	58749.13
4325878	chr15	rs1021022	83544854	A	C	0.538	0.539	0.999	-0.0075987978753305	0.0086	0.3755	53386	77258	58749.13
4312427	chr15	rs62011712	83545091	A	G	0.777	0.767	0.999	0.0382972099323441	0.0103	0.0001938	53386	77258	58749.13
4320942	chr15	rs2621226	83545425	G	A	0.536	0.538	0.998	-0.007296555232638	0.0086	0.4001	53386	77258	58749.13
4311467	chr15	rs2667382	83545977	A	T	0.46	0.464	0.998	-0.0083043861636152	0.0086	0.337	53386	77258	58749.13
4313450	chr15	rs2667383	83546057	A	G	0.222	0.215	1.0	0.0278972284172359	0.0104	0.007204	53386	77258	58749.13
4329852	chr15	rs2667384	83547026	T	C	0.547	0.548	0.995	-0.0054045784588597	0.0087	0.5337	53386	77258	58749.13
4315052	chr15	rs1588546	83547269	A	C	0.915	0.917	0.995	-0.0137034650584925	0.0156	0.3781	53386	77258	58749.13
4325790	chr15	rs79401880	83548174	C	G	0.982	0.982	0.992	0.0069954745123864	0.0333	0.8338	51260	74225	56403.55
4320400	chr15	rs78849978	83548543	G	C	0.983	0.983	0.993	-0.0112025145079934	0.0356	0.7536	47928	69884	52799.6
4320895	chr15	rs17359494	83549287	T	C	0.778	0.767	0.999	0.0376040223973664	0.0103	0.0002506	53386	77258	58749.13
4305973	chr15	rs77652984	83549712	T	C	0.94	0.942	0.955	-0.0135007260538548	0.0188	0.4716	53386	77258	58749.13
4315208	chr15	rs1256434	83550040	C	T	0.462	0.465	0.998	-0.008395140788382	0.0086	0.328	53386	77258	58749.13
4320033	chr15	rs2667385	83551313	G	A	0.462	0.465	0.998	-0.0084959889212643	0.0086	0.3251	53386	77258	58749.13
4305556	chr15	rs150044761	83551502	G	A	0.973	0.972	0.929	0.0281986543586787	0.0278	0.3107	52493	75664	57604.43
4308560	chr15	rs2621227	83558512	G	A	0.483	0.485	0.996	-0.0084959889212643	0.0086	0.3255	53386	77258	58749.13
4317310	chr15	rs187414216	83558835	A	G	0.983	0.983	0.992	-0.0105049846451474	0.0356	0.7678	47928	69884	52799.6
4318789	chr15	rs2621228	83559954	A	G	0.464	0.467	0.995	-0.0086977157031958	0.0086	0.312	53386	77258	58749.13
4328477	chr15	rs3784366	83560048	C	G	0.904	0.908	0.996	-0.0182963622831166	0.0148	0.2171	53386	77258	58749.13
4330541	chr15	rs3784365	83560222	C	T	0.904	0.908	0.996	-0.0186019483996616	0.0148	0.2097	53386	77258	58749.13
4329340	chr15	rs79233060	83560457	C	A	0.983	0.983	0.964	-0.0091012913892029	0.0349	0.7952	49850	72015	54767.99
4320708	chr15	rs2251275	83560575	T	G	0.579	0.578	0.993	-0.0018016219466282	0.0087	0.8403	53386	77258	58749.13
4320835	chr15	rs6603035	83560630	G	A	0.58	0.579	0.993	-0.0024028846163103	0.0087	0.7848	53386	77258	58749.13
4327603	chr15	rs183668245	83560658	C	T	0.985	0.985	0.742	0.0178988554877579	0.0444	0.6867	47588	67155	52021.23
4313082	chr15	rs8038679	83561108	T	C	0.776	0.783	0.995	-0.0290993078252748	0.0104	0.005041	53386	77258	58749.13
4321005	chr15	rs880289	83561142	T	C	0.42	0.42	0.993	0.0021975835434872	0.0087	0.803	53386	77258	58749.13
4331202	chr15	rs7169401	83561295	G	A	0.516	0.513	0.993	0.0077995046323818	0.0086	0.3675	53386	77258	58749.13
4329346	chr15	rs41310978	83561606	A	G	0.781	0.787	0.994	-0.02960390325858	0.0105	0.004607	53386	77258	58749.13
4313475	chr15	rs9806543	83562665	G	A	0.535	0.532	0.991	0.0092966519050945	0.0086	0.2843	53386	77258	58749.13
4320537	chr15	rs116903074	83562756	C	T	0.988	0.987	0.967	-0.0419997711602818	0.0516	0.4158	29603	45350	33028.62
4320988	chr15	rs7174726	83563759	T	C	0.904	0.908	0.996	-0.0187955345843259	0.0148	0.204	53386	77258	58749.13
4321622	chr15	rs2061948	83564157	G	A	0.174	0.175	0.984	-0.0042992284528324	0.0114	0.7084	53386	77258	58749.13
4324153	chr15	rs117331323	83564379	C	T	0.973	0.976	0.972	-0.0847956517047163	0.028	0.002508	52966	75935	58112.74
4324622	chr15	rs62011731	83564588	G	A	0.518	0.515	0.992	0.0084045823438103	0.0086	0.3298	53386	77258	58749.13
4315714	chr15	rs7496832	83564793	A	C	0.865	0.863	0.982	-0.0065010863423599	0.0127	0.6084	53386	77258	58749.13
4313451	chr15	rs75102930	83564947	T	C	0.983	0.983	0.973	-0.0085968472255182	0.035	0.8065	49345	71510	54262.99
4318974	chr15	rs62011732	83565221	C	T	0.776	0.783	0.993	-0.026898543868701	0.0104	0.009678	53386	77258	58749.13
4313232	chr15	rs79812372	83565288	T	C	0.983	0.983	0.972	-0.0105959392134034	0.0351	0.7624	49345	71510	54262.99
4323544	chr15	rs17158168	83565711	C	A	0.905	0.909	0.995	-0.0186019483996616	0.0149	0.2116	53386	77258	58749.13
4318604	chr15	rs8031927	83566061	A	G	0.421	0.422	0.991	0.0026963615477425	0.0087	0.7531	53386	77258	58749.13
4318666	chr15	rs8036957	83566105	T	C	0.418	0.419	0.989	0.0008995952428359	0.0088	0.917	53386	77258	58749.13
4329867	chr15	rs11259959	83566796	C	T	0.536	0.534	0.992	0.0077995046323818	0.0086	0.3699	53386	77258	58749.13
4316116	chr15	rs7173264	83566921	G	C	0.46	0.459	0.993	0.0065981840282271	0.0087	0.4432	53386	77258	58749.13
4319525	chr15	rs7183030	83567027	T	A	0.536	0.533	0.992	0.0077995046323818	0.0086	0.3647	53386	77258	58749.13
4317933	chr15	rs7168760	83567028	C	A	0.536	0.533	0.992	0.0077995046323818	0.0086	0.3648	53386	77258	58749.13
4315421	chr15	rs116956327	83567579	C	T	0.983	0.983	0.971	-0.0083043861636152	0.0351	0.8123	49415	71580	54332.99
4330226	chr15	rs2127648	83568769	C	T	0.924	0.925	0.994	-0.002002002670673	0.0164	0.9019	53386	77258	58749.13
4327817	chr15	rs10906985	83569076	G	A	0.537	0.534	0.99	0.0076010387728197	0.0087	0.3798	53386	77258	58749.13
4329600	chr15	rs7173683	83569199	T	A	0.459	0.458	0.992	0.0076010387728197	0.0087	0.3816	53386	77258	58749.13
4328761	chr15	rs7174216	83569422	T	C	0.923	0.925	0.993	-0.0022024235552	0.0164	0.891	53386	77258	58749.13
4326772	chr15	rs17841163	83569612	T	C	0.924	0.925	0.994	-0.0027036515743148	0.0164	0.8701	53386	77258	58749.13
4314378	chr15	rs17294229	83569735	G	C	0.459	0.458	0.992	0.0074025335167413	0.0087	0.3962	53386	77258	58749.13
4313799	chr15	rs17841162	83569832	C	G	0.924	0.925	0.994	-0.0025031302181184	0.0164	0.8796	53386	77258	58749.13
4326560	chr15	rs55633961	83570067	A	G	0.439	0.439	0.991	0.007997931111062	0.0087	0.3574	53386	77258	58749.13
4313724	chr15	rs17360083	83570081	C	A	0.554	0.551	0.991	0.0072039888485025	0.0087	0.4069	53386	77258	58749.13
4318660	chr15	rs8030940	83570114	G	A	0.917	0.919	0.985	-0.0039979812872983	0.0159	0.803	53386	77258	58749.13
4330023	chr15	rs1600568	83573429	T	C	0.0707	0.0729	0.937	-0.0263953113595316	0.0173	0.1261	53386	77258	58749.13
4321315	chr15	rs147115482	83573565	A	C	0.983	0.984	0.989	-0.0111013930711739	0.0355	0.7547	48415	70876	53433.36
4310741	chr15	rs12101624	83574168	A	C	0.923	0.925	0.992	-0.0051029981759033	0.0164	0.7534	53386	77258	58749.13
4313730	chr15	rs112463269	83574214	G	A	0.982	0.981	0.905	0.0284999894699013	0.0349	0.4147	50386	72716	55400.42
4305389	chr15	rs12385964	83575025	T	A	0.776	0.783	0.99	-0.029202265808213	0.0104	0.005018	53386	77258	58749.13
4315213	chr15	rs12385947	83575040	C	T	0.458	0.457	0.988	0.0062007356416035	0.0087	0.477	53386	77258	58749.13
4317661	chr15	rs111442444	83575188	T	A	0.977	0.979	0.938	-0.0978002775259131	0.0306	0.001393	53135	76452	58388.52
4328301	chr15	rs72755921	83575494	C	T	0.849	0.849	0.987	-0.0116981574124923	0.0121	0.333	53386	77258	58749.13
4312600	chr15	rs62011734	83575729	A	C	0.533	0.53	0.987	0.0071047017299317	0.0087	0.4155	53386	77258	58749.13
4318381	chr15	rs13380133	83576028	C	G	0.514	0.512	0.986	0.0069954745123864	0.0087	0.4167	53386	77258	58749.13
4315843	chr15	rs111553671	83576087	C	T	0.982	0.982	0.989	0.0050969882578437	0.0333	0.8786	51260	74225	56403.55
4307054	chr15	rs142180593	83577009	G	A	0.983	0.984	0.989	-0.0087985943563496	0.0356	0.8042	48286	70563	53268.41
4327495	chr15	rs750234	83577693	A	G	0.438	0.437	0.987	0.0059025456526138	0.0087	0.5003	53386	77258	58749.13
4328184	chr15	rs77970865	83578095	T	G	0.945	0.946	0.968	-0.0329985112635755	0.0193	0.08786	53386	77258	58749.13
4313084	chr15	rs2019208	83578461	C	T	0.713	0.707	0.985	0.0222017079836866	0.0095	0.01983	53386	77258	58749.13
4327893	chr15	rs112590638	83580096	C	T	0.959	0.962	0.979	-0.0553013157850893	0.0224	0.01347	53386	77258	58749.13
4316650	chr15	rs4843141	83580201	G	A	0.509	0.506	0.992	0.0168964476597299	0.0086	0.05056	53386	77258	58749.13
4314674	chr15	rs62011735	83581018	C	A	0.756	0.747	0.992	0.0336958638567256	0.01	0.0007398	53386	77258	58749.13
4312552	chr15	rs7171095	83581087	T	C	0.509	0.506	0.992	0.017496047616751	0.0086	0.04294	53386	77258	58749.13
4322269	chr15	rs12913501	83581187	C	T	0.854	0.854	0.989	-0.0079011318962572	0.0122	0.5192	53386	77258	58749.13
4311356	chr15	rs12441914	83582211	A	G	0.509	0.506	0.993	0.017496047616751	0.0086	0.04192	53386	77258	58749.13
4326130	chr15	rs116991601	83582486	T	A	0.983	0.981	0.916	0.0587970705084571	0.0343	0.08695	52360	74670	57426.99
4312292	chr15	rs75672102	83583650	A	G	0.955	0.958	0.906	-0.0343016316970211	0.0222	0.1228	53386	77258	58749.13
4323154	chr15	rs4843144	83584065	G	A	0.528	0.525	0.995	0.0165030720990143	0.0086	0.05593	53386	77258	58749.13
4320166	chr15	rs4843145	83584165	C	A	0.509	0.505	0.996	0.0154007965760229	0.0086	0.07328	53386	77258	58749.13
4324783	chr15	rs4843146	83584170	T	C	0.509	0.505	0.996	0.0155977206230546	0.0086	0.07057	53386	77258	58749.13
4321603	chr15	rs144638332	83584479	C	T	0.986	0.985	0.98	0.0183015011699126	0.0387	0.6361	46868	67002	51624.24
4318858	chr15	rs872598	83584579	A	C	0.531	0.528	0.996	0.0141001243787816	0.0086	0.1017	53386	77258	58749.13
4329345	chr15	rs872599	83584643	G	T	0.554	0.551	0.997	0.0148984646619666	0.0087	0.0844	53386	77258	58749.13
4314217	chr15	rs139195738	83585244	T	C	0.983	0.983	0.993	-0.0078003437327339	0.0354	0.8255	48345	70806	53363.36
4310396	chr15	rs869498	83585402	C	T	0.88	0.881	0.999	0.0014988761237359	0.0133	0.9079	53386	77258	58749.13
4323776	chr15	rs117817423	83585406	G	A	0.983	0.983	0.992	-0.0079011318962572	0.0354	0.8223	48345	70806	53363.36
4317315	chr15	rs149519882	83585677	C	T	0.983	0.983	0.994	-0.0066017436345624	0.0353	0.8518	48345	70806	53363.36
4331076	chr15	rs7176643	83585708	A	C	0.528	0.525	0.997	0.0165030720990143	0.0086	0.05642	53386	77258	58749.13
4315792	chr15	rs7182096	83585710	T	C	0.528	0.525	0.997	0.0166014304974254	0.0086	0.05406	53386	77258	58749.13
4318181	chr15	rs4842917	83585847	C	T	0.804	0.805	0.997	0.0034041991335623	0.0109	0.7523	53386	77258	58749.13
4325663	chr15	rs147261411	83586338	G	A	0.983	0.983	0.994	-0.0071958279818024	0.0353	0.8389	48345	70806	53363.36
4311124	chr15	rs117517494	83586466	T	C	0.983	0.983	0.993	-0.0060985584618694	0.0353	0.8638	48345	70806	53363.36
4308947	chr15	rs17294476	83586926	G	A	0.838	0.838	0.984	-0.0159972768350078	0.0118	0.1735	53386	77258	58749.13
4329631	chr15	rs181940500	83587038	G	A	0.983	0.983	0.992	-0.0078003437327339	0.0353	0.8251	48345	70806	53363.36
4320062	chr15	rs75676207	83587472	T	C	0.938	0.937	0.967	0.0068961666878413	0.0181	0.7008	53386	77258	58749.13
4325224	chr15	rs117861312	83587720	C	T	0.983	0.983	0.993	-0.0081027387031859	0.0354	0.8192	48345	70806	53363.36
4309305	chr15	rs11259960	83588703	G	A	0.804	0.805	0.998	0.0017983819413794	0.0109	0.8722	53386	77258	58749.13
4325005	chr15	rs12148275	83588895	A	G	0.507	0.504	1.0	0.0156961681063242	0.0086	0.0674	53386	77258	58749.13
4321805	chr15	rs28463621	83589972	G	A	0.964	0.967	0.988	-0.061003443560332	0.0239	0.01074	52841	75249	57900.31
4327406	chr15	rs17158157	83590217	T	C	0.876	0.877	0.999	-0.001300845733048	0.0131	0.9217	53386	77258	58749.13
4330031	chr15	rs12050725	83590345	T	A	0.799	0.8	0.997	9.99950003332973e-05	0.0108	0.9933	53386	77258	58749.13
4308353	chr15	rs75219016	83591525	C	T	0.94	0.942	0.91	-0.0686964868417913	0.0191	0.0003319	53386	77258	58749.13
4325570	chr15	rs115046402	83591756	G	C	0.975	0.974	0.995	0.0161980995687726	0.0276	0.5567	53386	77258	58749.13
4328321	chr15	rs144514041	83592163	T	A	0.983	0.983	0.993	-0.007095110875924	0.0353	0.8413	48345	70806	53363.36
4306290	chr15	rs74632889	83592450	G	A	0.981	0.98	0.943	0.0347974835421732	0.0327	0.2873	52369	75360	57446.54
4317549	chr15	rs76434789	83592696	G	A	0.984	0.984	0.972	-0.0170952954286372	0.0381	0.6528	44604	62989	48724.33
4326784	chr15	rs72755928	83593620	G	C	0.93	0.929	0.984	0.0021975835434872	0.017	0.8968	53386	77258	58749.13
4315511	chr15	rs17158155	83596227	G	A	0.894	0.894	0.985	0.0065981840282271	0.0141	0.6424	53386	77258	58749.13
4314735	chr15	rs79275587	83597581	C	T	0.974	0.974	0.985	0.01600129372694	0.0276	0.561	53386	77258	58749.13
4327484	chr15	rs79238447	83598136	G	A	0.876	0.877	0.998	-0.0019018072895963	0.0132	0.8832	53386	77258	58749.13
4326257	chr15	rs58070122	83598585	T	C	0.975	0.974	0.994	0.0149969810059077	0.0276	0.5876	53386	77258	58749.13
4313687	chr15	rs146054511	83600466	T	C	0.983	0.983	0.993	-0.0078003437327339	0.0353	0.8248	48345	70806	53363.36
4319967	chr15	rs140011088	83600545	G	A	0.964	0.963	0.92	0.0021975835434872	0.024	0.9274	53386	77258	58749.13
4318590	chr15	rs144964736	83601326	C	T	0.983	0.983	0.991	-0.005304041591906	0.0352	0.8794	48850	71311	53868.36
4322717	chr15	rs79268797	83601380	T	C	0.975	0.974	0.994	0.0156961681063242	0.0276	0.5705	53386	77258	58749.13
4317855	chr15	rs72755929	83601886	A	T	0.932	0.931	0.992	0.0141987193998129	0.0171	0.4063	53386	77258	58749.13
4310657	chr15	rs12442894	83602849	G	A	0.79	0.782	0.998	0.0314017631395316	0.0105	0.002772	53386	77258	58749.13
4310457	chr15	rs117873966	83603106	G	T	0.959	0.957	0.927	0.0182033098538737	0.0223	0.4149	53386	77258	58749.13
4322633	chr15	rs75536287	83603212	G	A	0.983	0.983	0.994	-0.0071958279818024	0.0352	0.8375	48850	71311	53868.36
4328101	chr15	rs72755930	83603452	C	T	0.896	0.899	0.991	-0.0169020380753563	0.0142	0.2344	53386	77258	58749.13
4318134	chr15	rs12443081	83603563	G	A	0.912	0.907	0.984	0.024097313483794	0.0151	0.1114	53386	77258	58749.13
4311698	chr15	rs138818221	83604065	C	A	0.983	0.983	0.992	-0.0081027387031859	0.0352	0.8187	48850	71311	53868.36
4323607	chr15	rs77498070	83604444	C	T	0.983	0.983	0.992	-0.0059979518036359	0.0353	0.864	48850	71311	53868.36
4307923	chr15	rs141960871	83604793	C	T	0.985	0.984	0.908	-0.0136020904182857	0.0378	0.7187	50234	74034	55727.44
4318367	chr15	rs2061947	83606232	T	C	0.456	0.452	0.995	0.0194005857039748	0.0087	0.02533	53386	77258	58749.13
4306656	chr15	rs62011737	83607149	T	C	0.947	0.947	0.917	0.0006997551142732	0.02	0.9735	53386	77258	58749.13
4312364	chr15	rs8034220	83608230	C	T	0.483	0.479	0.993	0.0167981182758809	0.0086	0.05151	53386	77258	58749.13
4312769	chr15	rs111624646	83608756	G	A	0.932	0.931	0.988	0.0062007356416035	0.0171	0.7189	53386	77258	58749.13
4306657	chr15	rs142526130	83609339	C	T	0.983	0.983	0.994	-0.0067024110596754	0.0352	0.8494	48850	71311	53868.36
4329814	chr15	rs115149403	83609470	A	G	0.975	0.974	0.992	0.0153023200084426	0.0276	0.5796	53386	77258	58749.13
4321185	chr15	rs115498235	83609505	T	C	0.975	0.974	0.993	0.0160997014894237	0.0276	0.5594	53386	77258	58749.13
4307261	chr15	rs111895074	83609524	G	A	0.969	0.968	0.924	0.0062007356416035	0.0258	0.8095	53386	77258	58749.13
4314397	chr15	rs77179055	83610322	A	T	0.983	0.983	0.994	-0.005696192544881	0.0352	0.8722	48850	71311	53868.36
4324924	chr15	rs7170046	83611095	C	T	0.896	0.898	0.993	-0.0149004625639624	0.0142	0.2933	53386	77258	58749.13
4317941	chr15	rs76145380	83611199	C	T	0.983	0.983	0.993	-0.0067024110596754	0.0353	0.849	48850	71311	53868.36
4317728	chr15	rs12441675	83611362	C	T	0.485	0.481	0.993	0.0179970767016546	0.0086	0.03637	53386	77258	58749.13
4318650	chr15	rs55754542	83611537	C	T	0.975	0.974	0.992	0.0159028762794155	0.0276	0.5651	53386	77258	58749.13
4320787	chr15	rs117071370	83611976	A	G	0.983	0.983	0.993	-0.007004474152883	0.0353	0.842	48850	71311	53868.36
4317869	chr15	rs113581482	83612962	T	C	0.968	0.971	0.985	-0.0596013954910886	0.0254	0.01879	52841	75249	57900.31
4317260	chr15	rs2219889	83613169	A	T	0.966	0.966	0.984	-0.0196008476550609	0.0239	0.4139	53386	77258	58749.13
4312231	chr15	rs77880602	83613180	C	A	0.975	0.975	0.981	-0.0456984484517478	0.0279	0.101	53386	77258	58749.13
4330589	chr15	rs79988298	83613360	A	G	0.975	0.975	0.985	-0.0467981495486393	0.0278	0.09221	53386	77258	58749.13
4319645	chr15	rs537391769	83613505	A	T	0.949	0.951	0.934	-0.0356997191343252	0.0203	0.0788	53386	77258	58749.13
4306721	chr15	rs76849503	83613792	C	G	0.983	0.983	0.993	-0.005696192544881	0.0352	0.8709	48850	71311	53868.36
4311113	chr15	rs11259961	83614458	G	C	0.964	0.967	0.971	-0.0708946787765477	0.0242	0.003315	52841	75249	57900.31
4330456	chr15	rs146285488	83614595	G	A	0.98	0.979	0.967	-0.0027036515743148	0.0316	0.9309	51156	73386	56005.71
4309051	chr15	rs139396150	83614623	A	G	0.966	0.966	0.912	0.0059025456526138	0.0251	0.8135	53027	76178	58210.26
4329495	chr15	rs150987582	83614684	T	C	0.983	0.983	0.99	-0.0064004391810282	0.0347	0.8533	49488	71948	54505.86
4324039	chr15	rs1010820	83614954	T	A	0.791	0.783	0.993	0.0343048036919902	0.0105	0.001161	53386	77258	58749.13
4319364	chr15	rs1002881	83615274	G	A	0.903	0.903	0.993	0.004101577021075	0.0146	0.7796	53386	77258	58749.13
4324087	chr15	rs117766505	83615762	T	C	0.983	0.983	0.997	-0.0105049846451474	0.0348	0.7638	48850	71311	53868.36
4317841	chr15	rs72755935	83616286	C	T	0.932	0.931	0.983	0.0096037361426946	0.0172	0.5789	53386	77258	58749.13
4314385	chr15	rs72755936	83619335	T	A	0.945	0.946	0.945	0.0086028888072678	0.0195	0.6605	53386	77258	58749.13
4321924	chr15	rs8031595	83619966	C	A	0.982	0.982	0.995	-0.000200020002667	0.0325	0.9947	52309	75580	57528.29
4321143	chr15	rs146188674	83620317	C	G	0.983	0.983	0.997	-0.0105049846451474	0.0348	0.7622	48850	71311	53868.36
4319516	chr15	rs67634629	83620774	T	C	0.896	0.899	0.988	-0.0152963956259917	0.0143	0.2847	53386	77258	58749.13
4323753	chr15	rs185677744	83621700	C	A	0.983	0.983	0.997	-0.010302892995897	0.0348	0.767	48850	71311	53868.36
4311077	chr15	rs12102013	83622646	A	T	0.924	0.924	0.985	0.0044998604248922	0.0164	0.784	53386	77258	58749.13
4317899	chr15	rs62011742	83623066	G	A	0.792	0.784	0.997	0.0320024161254944	0.0105	0.002389	53386	77258	58749.13
4309477	chr15	rs144694016	83623154	A	G	0.956	0.951	0.936	0.0656004570839489	0.0212	0.001979	53386	77258	58749.13
4315349	chr15	rs11857990	83623423	A	G	0.686	0.681	0.995	0.0189002595004805	0.0093	0.04149	53386	77258	58749.13
4329273	chr15	rs78938268	83625589	T	C	0.921	0.922	0.972	-0.0187038311937836	0.0162	0.2498	53386	77258	58749.13
4326951	chr15	rs117837466	83625692	C	T	0.983	0.983	0.997	-0.0099998320783335	0.0348	0.7736	48791	71068	53773.41
4322335	chr15	rs117952621	83625739	G	A	0.984	0.985	0.934	-0.0076995657264405	0.042	0.8555	37314	58193	41895.73
4322849	chr15	rs4842928	83626556	T	A	0.817	0.818	0.997	-0.0023026490626755	0.0112	0.8337	53386	77258	58749.13
4325847	chr15	rs75591339	83627623	T	C	0.952	0.952	0.94	0.0178006246255066	0.0208	0.3916	53386	77258	58749.13
4310878	chr15	rs72755940	83627652	G	C	0.916	0.911	0.981	0.0278972284172359	0.0155	0.07143	53386	77258	58749.13
4324608	chr15	rs75299086	83628016	C	G	0.983	0.983	0.997	-0.007004474152883	0.0347	0.8396	49488	71948	54505.86
4330810	chr15	rs72755942	83628788	A	G	0.914	0.913	0.988	0.0153023200084426	0.0154	0.3201	53386	77258	58749.13
4331208	chr15	rs145395179	83629331	C	T	0.986	0.985	0.974	0.0234039777790161	0.0389	0.5481	46697	67028	51493.67
4324884	chr15	rs80118152	83630079	G	A	0.951	0.951	0.905	0.0077002766261879	0.0208	0.7102	53386	77258	58749.13
4315627	chr15	rs112990284	83630157	T	C	0.971	0.97	0.915	0.0017983819413794	0.0268	0.9463	53386	77258	58749.13
4321159	chr15	rs67022650	83630823	A	T	0.792	0.785	0.996	0.031799009548949	0.0106	0.002602	53386	77258	58749.13
4320085	chr15	rs116062324	83630855	A	G	0.982	0.982	0.995	0.0017983819413794	0.0324	0.9552	52379	75650	57598.29
4310329	chr15	rs117649951	83631162	C	T	0.946	0.946	0.951	-0.010302892995897	0.0196	0.5992	53386	77258	58749.13
4323944	chr15	rs10220724	83631223	C	G	0.366	0.366	0.999	0.0058031292269501	0.0089	0.5136	53386	77258	58749.13
4325100	chr15	rs10220725	83631285	C	T	0.895	0.898	0.993	-0.0145960053074092	0.0142	0.3022	53386	77258	58749.13
4317248	chr15	rs143628471	83631302	G	A	0.983	0.983	0.996	-0.0079011318962572	0.0347	0.8194	49488	71948	54505.86
4320858	chr15	rs142458666	83632066	A	T	0.983	0.983	0.997	-0.007004474152883	0.0347	0.8401	49488	71948	54505.86
4317632	chr15	rs140685657	83632131	C	T	0.983	0.983	0.998	-0.0067024110596754	0.0347	0.8472	49488	71948	54505.86
4324108	chr15	rs4842843	83632164	T	C	0.366	0.365	1.0	0.005703702916678	0.0089	0.5237	53386	77258	58749.13
4311032	chr15	rs8028925	83634125	A	G	0.982	0.982	0.995	0.0021975835434872	0.0324	0.9462	52379	75650	57598.29
4314791	chr15	rs115691967	83634584	G	T	0.97	0.971	0.922	-0.0064004391810282	0.0266	0.8097	53386	77258	58749.13
4310486	chr15	rs10220868	83634736	T	C	0.366	0.365	1.0	0.0055048206344449	0.0089	0.537	53386	77258	58749.13
4311905	chr15	rs118135023	83635843	A	T	0.983	0.983	0.998	-0.0065010863423599	0.0347	0.8522	49488	71948	54505.86
4317948	chr15	rs2061946	83635966	C	G	0.365	0.365	0.999	0.0055048206344449	0.0089	0.5414	53386	77258	58749.13
4314416	chr15	rs118044722	83636626	C	T	0.983	0.983	0.998	-0.0064004391810282	0.0347	0.8536	49488	71948	54505.86
4322380	chr15	rs1871658	83637249	G	C	0.367	0.366	1.0	0.0056042667198317	0.0089	0.5308	53386	77258	58749.13
4321329	chr15	rs72755947	83638985	G	A	0.931	0.93	0.986	0.0100988346774146	0.0171	0.5545	53386	77258	58749.13
4317124	chr15	rs75220447	83639227	T	A	0.952	0.951	0.937	0.0166014304974254	0.0207	0.4227	53386	77258	58749.13
4309350	chr15	rs79135686	83639252	G	T	0.931	0.93	0.986	0.0101978249764461	0.0171	0.5504	53386	77258	58749.13
4319547	chr15	rs4842935	83640267	A	G	0.75	0.753	0.993	-0.006199175242821	0.01	0.5358	53386	77258	58749.13
4324711	chr15	rs145530967	83640285	G	T	0.985	0.983	0.897	0.014504302202808	0.0402	0.7185	44104	64132	49018.06
4330126	chr15	rs11259963	83641353	G	C	0.484	0.481	0.998	0.0153023200084426	0.0086	0.07509	53386	77258	58749.13
4320589	chr15	rs2046070	83641784	A	T	0.465	0.462	0.998	0.01600129372694	0.0086	0.06336	53386	77258	58749.13
4307599	chr15	rs145669092	83642779	T	G	0.983	0.983	0.996	-0.0058973552660839	0.0347	0.8647	49488	71948	54505.86
4326496	chr15	rs28819476	83644328	G	C	0.895	0.898	0.993	-0.0151034855773182	0.0142	0.287	53386	77258	58749.13
4321687	chr15	rs147165172	83644475	T	C	0.983	0.983	0.998	-0.0057967688471774	0.0347	0.867	49488	71948	54505.86
4313107	chr15	rs6603038	83646331	T	C	0.484	0.481	1.0	0.0155977206230546	0.0086	0.06998	53386	77258	58749.13
4315522	chr15	rs79105164	83646958	C	T	0.982	0.982	0.995	0.0001999800026662	0.0325	0.9949	52309	75580	57528.29
4315069	chr15	rs12902742	83647483	T	A	0.898	0.9	0.991	-0.0226035462098532	0.0144	0.1157	53386	77258	58749.13
4309755	chr15	rs2123161	83647518	A	G	0.982	0.982	0.997	0.0006997551142732	0.0325	0.9817	52309	75580	57528.29
4314604	chr15	rs8023761	83647740	G	A	0.687	0.683	0.995	0.0182033098538737	0.0093	0.04993	53386	77258	58749.13
4323271	chr15	rs75065032	83648990	C	T	0.935	0.936	0.951	-0.020498669477346	0.018	0.2551	53386	77258	58749.13
4319488	chr15	rs2167602	83649292	A	G	0.817	0.818	1.0	-0.0012007205765188	0.0112	0.9133	53386	77258	58749.13
4308924	chr15	rs78292983	83650570	A	C	0.982	0.982	0.997	0.0011992805754821	0.0325	0.9713	52309	75580	57528.29
4321582	chr15	rs190725277	83650580	T	C	0.983	0.983	0.998	-0.0057967688471774	0.0347	0.866	49488	71948	54505.86
4322899	chr15	rs182781668	83650581	G	A	0.983	0.983	0.998	-0.0054950702819798	0.0347	0.8736	49488	71948	54505.86
4326915	chr15	rs62011744	83650753	T	C	0.791	0.783	0.996	0.0299956000353805	0.0105	0.004393	53386	77258	58749.13
4319444	chr15	rs77394885	83650787	A	C	0.984	0.983	0.903	0.0684994164246923	0.0366	0.06111	51646	74454	56816.0
4329629	chr15	rs8037659	83651286	C	A	0.817	0.818	0.993	-0.003797200248385	0.0112	0.7315	53386	77258	58749.13
4322549	chr15	rs8025253	83651288	A	G	0.818	0.819	0.991	-0.0042992284528324	0.0112	0.7042	53386	77258	58749.13
4310772	chr15	rs145089887	83651353	T	C	0.975	0.976	0.954	-0.0564010536507698	0.0289	0.05111	53080	76955	58444.64
4322138	chr15	rs77856557	83651362	C	T	0.984	0.983	0.905	0.0715017216887108	0.0367	0.05155	51179	73019	56130.79
4317920	chr15	rs76230174	83653188	A	G	0.983	0.983	0.998	-0.0054045784588597	0.0347	0.8752	49488	71948	54505.86
4329385	chr15	rs112694444	83655082	C	G	0.93	0.929	0.989	0.007997931111062	0.017	0.6383	53386	77258	58749.13
4312170	chr15	rs74030863	83655104	T	A	0.982	0.982	0.997	0.0014988761237359	0.0325	0.9631	52309	75580	57528.29
4309573	chr15	rs28451607	83655726	C	G	0.819	0.821	0.998	-0.003797200248385	0.0112	0.7358	53386	77258	58749.13
4323830	chr15	rs72755950	83655988	A	G	0.969	0.969	0.917	-0.010302892995897	0.0261	0.6933	53386	77258	58749.13
4316609	chr15	rs115868366	83657468	T	C	0.982	0.982	0.997	0.0016985566355815	0.0325	0.9589	52309	75580	57528.29
4311142	chr15	rs61738562	83657800	G	T	0.982	0.982	0.997	0.0017983819413794	0.0325	0.9548	52309	75580	57528.29
4312803	chr15	rs142607590	83659990	A	T	0.983	0.983	0.998	-0.0049019951702315	0.0346	0.8879	49488	71948	54505.86
4305431	chr15	rs28510273	83660298	T	A	0.488	0.485	1.0	0.0143958802837323	0.0086	0.09493	53386	77258	58749.13
4331048	chr15	rs57779835	83660801	C	G	0.896	0.898	0.994	-0.0092022107647994	0.0143	0.5204	53386	77258	58749.13
4327068	chr15	rs117256957	83660888	A	T	0.983	0.983	0.998	-0.005304041591906	0.0347	0.8789	49488	71948	54505.86
4318026	chr15	rs58396076	83661795	G	T	0.795	0.788	0.997	0.0310043588626902	0.0106	0.003466	53386	77258	58749.13
4326558	chr15	rs111369223	83662085	T	C	0.93	0.929	0.99	0.0087020272939009	0.017	0.6085	53386	77258	58749.13
4329975	chr15	rs7169539	83662530	C	G	0.895	0.898	0.994	-0.0146974807605841	0.0142	0.2982	53386	77258	58749.13
4313925	chr15	rs7166355	83662709	T	C	0.965	0.968	0.987	-0.0611947843281922	0.0243	0.01179	52841	75249	57900.31
4305716	chr15	rs8043020	83663005	A	G	0.488	0.485	1.0	0.0141001243787816	0.0086	0.1004	53386	77258	58749.13
4313843	chr15	rs2123157	83663941	T	C	0.506	0.503	1.0	0.0141001243787816	0.0086	0.09971	53386	77258	58749.13
4306414	chr15	rs1037403	83664191	C	G	0.488	0.485	1.0	0.0139029051689914	0.0086	0.1069	53386	77258	58749.13
4321303	chr15	rs2381028	83664519	C	T	0.817	0.818	0.999	-0.0031950988965408	0.0112	0.7774	53386	77258	58749.13
4316507	chr15	rs6603039	83664641	C	G	0.982	0.982	0.997	0.0018981972830802	0.0325	0.9521	52309	75580	57528.29
4324715	chr15	rs186953222	83665688	T	C	0.968	0.971	0.984	-0.0625990697565225	0.0256	0.01446	52776	75188	57837.38
4319999	chr15	rs111508217	83667984	C	G	0.982	0.982	0.996	0.0004998750416509	0.0325	0.9872	52309	75580	57528.29
4329432	chr15	rs191347348	83668068	G	A	0.983	0.983	0.998	-0.005696192544881	0.0347	0.8684	49488	71948	54505.86
4321305	chr15	rs4842859	83668463	T	C	0.817	0.818	0.998	-0.003596459514405	0.0112	0.7475	53386	77258	58749.13
4317429	chr15	rs4842976	83668830	T	C	0.972	0.97	0.938	0.0389995348490096	0.0269	0.1479	52841	75249	57900.31
4306322	chr15	rs74030873	83669010	A	T	0.981	0.981	0.996	9.99950003332973e-05	0.0319	0.9964	52379	75650	57598.29
4324009	chr15	rs117325340	83669151	G	A	0.983	0.983	0.998	-0.005696192544881	0.0347	0.87	49488	71948	54505.86
4324216	chr15	rs74028204	83669439	T	C	0.981	0.981	0.996	9.99950003332973e-05	0.0319	0.9968	52379	75650	57598.29
4324492	chr15	rs6603041	83670073	A	C	0.489	0.486	0.999	0.0134984841513417	0.0086	0.1163	53386	77258	58749.13
4313558	chr15	rs17295457	83670356	C	T	0.896	0.898	0.992	-0.0124977728299804	0.0142	0.3797	53386	77258	58749.13
4316356	chr15	rs59108707	83671826	C	A	0.817	0.819	0.996	-0.0024028846163103	0.0112	0.8301	53386	77258	58749.13
4314905	chr15	rs112828544	83671914	T	G	0.981	0.981	0.995	0.0004998750416509	0.0319	0.9873	52379	75650	57598.29
4320086	chr15	rs143864972	83672857	T	A	0.983	0.983	0.998	-0.0045001103249234	0.0347	0.8964	49488	71948	54505.86
4325041	chr15	rs150081881	83674185	C	T	0.925	0.926	0.971	-0.0252049938352247	0.0167	0.1298	53386	77258	58749.13
4322103	chr15	rs78910691	83674432	G	A	0.982	0.98	0.934	0.0515007728624032	0.0347	0.1382	47098	68953	52126.11
4319862	chr15	rs113920776	83674706	A	G	0.981	0.981	0.996	0.0026963615477425	0.0319	0.9317	52309	75580	57528.29
4330623	chr15	rs138117909	83675428	G	A	0.983	0.983	0.998	-0.0055956263571598	0.0347	0.8716	49488	71948	54505.86
4312240	chr15	rs183470093	83676425	T	G	0.983	0.983	0.998	-0.0060985584618694	0.0347	0.8612	49488	71948	54505.86
4330432	chr15	rs34426565	83677006	C	T	0.891	0.893	0.985	-0.0123965203365513	0.014	0.3762	53386	77258	58749.13
4323307	chr15	rs113256459	83677088	T	C	0.981	0.981	0.995	0.0012991557316201	0.0319	0.9686	52309	75580	57528.29
4329366	chr15	rs72755956	83677515	G	T	0.97	0.97	0.912	-0.0092022107647994	0.0267	0.7296	53386	77258	58749.13
4306318	chr15	rs6603042	83678394	G	T	0.668	0.664	0.994	0.017496047616751	0.0092	0.05605	53386	77258	58749.13
4320665	chr15	rs62010162	83678413	T	G	0.793	0.786	0.995	0.0311013012983478	0.0106	0.003262	53386	77258	58749.13
4306644	chr15	rs75112081	83679602	T	C	0.961	0.963	0.992	-0.0236986067778773	0.0225	0.2935	53386	77258	58749.13
4321766	chr15	rs17158132	83679706	G	A	0.937	0.936	0.993	0.0121953336998771	0.0177	0.4896	53386	77258	58749.13
4310932	chr15	rs117369065	83680114	G	A	0.925	0.927	0.974	-0.0229002198863326	0.0167	0.1706	53386	77258	58749.13
4315433	chr15	rs4842860	83680287	A	G	0.375	0.374	1.0	0.0030952049073025	0.0089	0.728	53386	77258	58749.13
4327631	chr15	rs79927613	83680319	G	A	0.986	0.985	0.779	0.0308977113278438	0.0513	0.5469	33906	52134	38040.61
4312435	chr15	rs17361375	83680329	G	A	0.791	0.783	0.998	0.0323994240466592	0.0105	0.002096	53386	77258	58749.13
4306153	chr15	rs12906626	83680426	C	G	0.553	0.549	0.992	0.0085037404912207	0.0087	0.3288	53386	77258	58749.13
4321596	chr15	rs147639630	83680439	C	T	0.981	0.979	0.877	0.0262036654966364	0.0336	0.4353	51912	75216	57105.03
4309075	chr15	rs72755958	83681862	C	T	0.981	0.981	0.92	-0.0098988321792475	0.0344	0.7737	49799	71600	54630.61
4307101	chr15	rs75132271	83682869	T	G	0.964	0.966	0.998	-0.0398016818829366	0.0234	0.08944	53386	77258	58749.13
4316904	chr15	rs74547000	83683209	T	C	0.964	0.966	0.998	-0.0396039865931634	0.0234	0.09098	53386	77258	58749.13
4330978	chr15	rs72755959	83683705	G	A	0.957	0.957	0.948	0.0006997551142732	0.0219	0.9747	53386	77258	58749.13
4315315	chr15	rs6603044	83683811	C	T	0.569	0.565	0.997	0.0068961666878413	0.0087	0.4275	53386	77258	58749.13
4323476	chr15	rs147377994	83683846	T	G	0.985	0.986	0.903	-0.0264979913062283	0.0451	0.5567	37474	57141	42301.72
4325627	chr15	rs6603045	83683890	T	A	0.0786	0.0817	0.928	-0.0315009870620622	0.0165	0.05625	53386	77258	58749.13
4314248	chr15	rs111531829	83684841	C	T	0.9	0.897	0.982	0.0291023874205329	0.0144	0.04307	53386	77258	58749.13
4326838	chr15	rs114465574	83685181	T	A	0.932	0.934	0.923	-0.0187038311937836	0.018	0.2974	53386	77258	58749.13
4317629	chr15	rs7757	83685440	A	G	0.873	0.876	0.99	-0.0251024465608414	0.0131	0.05452	53386	77258	58749.13
4321878	chr15	rs55933526	83685469	T	C	0.9	0.897	0.982	0.0291023874205329	0.0144	0.04294	53386	77258	58749.13
4318386	chr15	rs3087804	83685773	A	G	0.555	0.551	0.995	0.0077002766261879	0.0087	0.3745	53386	77258	58749.13
4323824	chr15	rs80271201	83685888	G	A	0.977	0.975	0.937	0.0785985885121491	0.0296	0.007873	52253	76072	57645.03
4306840	chr15	rs140540874	83686105	G	A	0.986	0.984	0.883	0.0893012532207331	0.0416	0.03196	45076	63055	49615.43
4322894	chr15	rs17158127	83686759	T	C	0.873	0.875	0.991	-0.0248973835545144	0.0131	0.05671	53386	77258	58749.13
4330635	chr15	rs8031896	83688187	T	C	0.762	0.766	0.994	-0.0197028322758684	0.0102	0.05245	53386	77258	58749.13
4309272	chr15	rs74460561	83688265	G	A	0.965	0.966	0.998	-0.0388967656299467	0.0234	0.09733	53386	77258	58749.13
4308597	chr15	rs62010164	83688633	A	G	0.791	0.783	0.998	0.0329994782631079	0.0105	0.001726	53386	77258	58749.13
4313346	chr15	rs10400812	83689688	C	T	0.554	0.55	0.994	0.0089993837968006	0.0087	0.3013	53386	77258	58749.13
4314033	chr15	rs36038412	83689704	A	T	0.874	0.876	0.991	-0.0256050287153947	0.0131	0.05116	53386	77258	58749.13
4330578	chr15	rs12913130	83690437	A	T	0.554	0.55	0.994	0.009197572354042	0.0087	0.2919	53386	77258	58749.13
4321331	chr15	rs139437001	83690537	A	C	0.965	0.966	0.998	-0.0386992491392765	0.0234	0.0991	53386	77258	58749.13
4328406	chr15	rs34869943	83691283	C	A	0.889	0.892	0.995	-0.0344982814075965	0.0138	0.0126	53386	77258	58749.13
4327591	chr15	rs192658981	83691434	G	T	0.965	0.966	0.998	-0.039104719880761	0.0235	0.09573	53386	77258	58749.13
4309917	chr15	rs185501615	83691453	C	T	0.988	0.987	0.863	0.0379988130912113	0.0572	0.507	29379	39921	31890.62
4312533	chr15	rs28569354	83691773	G	A	0.925	0.925	0.993	0.0037031349243813	0.0164	0.8227	53386	77258	58749.13
4310626	chr15	rs11858468	83693276	T	C	0.79	0.782	0.998	0.0329027196757078	0.0105	0.001726	53386	77258	58749.13
4308636	chr15	rs7181169	83693513	T	C	0.555	0.551	0.994	0.0081963182244858	0.0087	0.3431	53386	77258	58749.13
4321181	chr15	rs62010166	83694078	C	G	0.792	0.785	0.997	0.0317021347305135	0.0105	0.002646	53386	77258	58749.13
4310101	chr15	rs11858074	83694742	C	T	0.874	0.876	0.991	-0.0259025943231108	0.0131	0.04847	53386	77258	58749.13
4327451	chr15	rs28662361	83694947	A	C	0.926	0.926	0.992	0.0036034995896235	0.0166	0.8294	53386	77258	58749.13
4307226	chr15	rs11858162	83695106	C	T	0.792	0.785	0.997	0.0320024161254944	0.0106	0.002446	53386	77258	58749.13
4308543	chr15	rs72755962	83696363	A	G	0.93	0.929	0.989	0.0077995046323818	0.0169	0.6428	53386	77258	58749.13
4311241	chr15	rs77836682	83696373	G	T	0.965	0.966	0.999	-0.0383043331577141	0.0235	0.1025	53386	77258	58749.13
4324199	chr15	rs67822554	83697020	G	A	0.877	0.879	0.991	-0.0293979151845611	0.0132	0.02636	53386	77258	58749.13
4320208	chr15	rs66606849	83697176	G	A	0.877	0.879	0.991	-0.0295009039176847	0.0132	0.02573	53386	77258	58749.13
4328730	chr15	rs8038619	83698826	A	G	0.925	0.925	0.993	0.0038027603329278	0.0164	0.8144	53386	77258	58749.13
4324759	chr15	rs117093359	83699539	G	C	0.965	0.966	0.999	-0.0380965452668448	0.0235	0.104	53386	77258	58749.13
4326115	chr15	rs12911706	83700322	C	A	0.886	0.889	0.994	-0.0299026613543135	0.0137	0.02903	53386	77258	58749.13
4310419	chr15	rs12904695	83700365	T	C	0.566	0.562	0.997	0.0077995046323818	0.0087	0.3674	53386	77258	58749.13
4305562	chr15	rs12911891	83700469	C	T	0.886	0.889	0.994	-0.0299953975354009	0.0137	0.0285	53386	77258	58749.13
4327754	chr15	rs117998309	83700620	A	G	0.964	0.966	0.998	-0.0383043331577141	0.0234	0.1024	53386	77258	58749.13
4321432	chr15	rs12900411	83700667	A	G	0.886	0.889	0.994	-0.0299026613543135	0.0137	0.029	53386	77258	58749.13
4312129	chr15	rs28755408	83701158	T	C	0.926	0.926	0.993	0.0032048589489113	0.0166	0.8462	53386	77258	58749.13
4325322	chr15	rs117399838	83701657	G	A	0.923	0.924	0.975	-0.0189993500097828	0.0164	0.2461	53386	77258	58749.13
4309855	chr15	rs8035852	83701973	A	T	0.88	0.876	0.962	0.0339955472579582	0.0134	0.01116	53386	77258	58749.13
4330355	chr15	rs77998253	83702047	C	G	0.964	0.966	0.999	-0.0383978517965666	0.0234	0.1012	53386	77258	58749.13
4322786	chr15	rs8040998	83702064	T	C	0.566	0.562	0.997	0.0078987227933553	0.0087	0.3627	53386	77258	58749.13
4318986	chr15	rs12102041	83702464	G	C	0.83	0.834	0.994	-0.0149004625639624	0.0116	0.1977	53386	77258	58749.13
4327256	chr15	rs28509292	83703484	A	G	0.925	0.925	0.994	0.0037031349243813	0.0164	0.8236	53386	77258	58749.13
4310732	chr15	rs60819629	83703678	C	G	0.791	0.783	0.997	0.0330962274891896	0.0105	0.001671	53386	77258	58749.13
4310029	chr15	rs142563912	83703902	C	T	0.976	0.977	0.942	-0.0562952570552056	0.0294	0.05547	53011	76679	58334.24
4326617	chr15	rs4842991	83704283	G	A	0.978	0.977	0.964	0.0412954824071715	0.0304	0.174	51542	73574	56515.84
4313866	chr15	rs2123159	83704651	A	T	0.453	0.45	0.97	0.0076010387728197	0.0088	0.3859	53386	77258	58749.13
4330161	chr15	rs66619192	83705683	A	G	0.791	0.783	0.998	0.0329994782631079	0.0105	0.001691	53386	77258	58749.13
4316763	chr15	rs28510490	83705796	A	T	0.927	0.926	0.993	0.004001981379298	0.0166	0.8093	53386	77258	58749.13
4306108	chr15	rs111701791	83706588	G	A	0.792	0.785	0.997	0.0320024161254944	0.0105	0.002385	53386	77258	58749.13
4328908	chr15	rs11636145	83706699	G	A	0.97	0.97	0.91	-0.003596459514405	0.0265	0.8913	53386	77258	58749.13
4322431	chr15	rs12592391	83707015	A	C	0.885	0.888	0.994	-0.0290993078252748	0.0136	0.03303	53386	77258	58749.13
4325024	chr15	rs12441575	83707185	G	A	0.792	0.784	0.998	0.0317021347305135	0.0105	0.002608	53386	77258	58749.13
4319291	chr15	rs12437901	83707283	C	G	0.791	0.783	0.998	0.0330962274891896	0.0105	0.001676	53386	77258	58749.13
4327500	chr15	rs12906027	83707703	C	T	0.889	0.891	0.995	-0.0338050046123612	0.0138	0.01453	53386	77258	58749.13
4317020	chr15	rs35207081	83708065	C	G	0.889	0.892	0.995	-0.0338981034057645	0.0138	0.01422	53386	77258	58749.13
4315918	chr15	rs13329195	83708085	C	T	0.57	0.567	0.998	0.0061013488579762	0.0087	0.4846	53386	77258	58749.13
4320459	chr15	rs72755969	83708124	A	G	0.97	0.97	0.91	-0.0007002451143934	0.0264	0.9779	53386	77258	58749.13
4328051	chr15	rs72755971	83708202	G	A	0.967	0.967	0.919	0.0090984829852593	0.0254	0.7184	53027	76178	58210.26
4321877	chr15	rs62010170	83709325	G	A	0.792	0.785	0.997	0.0320024161254944	0.0105	0.002368	53386	77258	58749.13
4327389	chr15	rs8038246	83709406	C	G	0.913	0.914	0.989	-0.004701032558649	0.0154	0.7592	53386	77258	58749.13
4330709	chr15	rs28540116	83711450	A	G	0.925	0.925	0.994	0.004201162744548	0.0164	0.7965	53386	77258	58749.13
4324460	chr15	rs9646239	83711468	A	C	0.886	0.889	0.994	-0.02960390325858	0.0137	0.0305	53386	77258	58749.13
4329813	chr15	rs146598972	83712097	G	A	0.987	0.987	0.712	-0.0243029385231735	0.048	0.6133	47127	67044	51694.85
4307938	chr15	rs75878802	83712458	G	A	0.965	0.966	0.999	-0.0375045865412751	0.0235	0.1099	53386	77258	58749.13
4318583	chr15	rs71412290	83712460	A	G	0.937	0.936	0.923	-0.0042992284528324	0.0183	0.8141	53386	77258	58749.13
4318656	chr15	rs12903066	83712603	T	C	0.885	0.888	0.995	-0.0302015087331214	0.0136	0.02703	53386	77258	58749.13
4330220	chr15	rs12910117	83712655	C	G	0.937	0.936	0.924	-0.0043996643446871	0.0183	0.811	53386	77258	58749.13
4306918	chr15	rs4842993	83713442	A	C	0.917	0.919	0.986	-0.0242004837056584	0.0159	0.1273	53386	77258	58749.13
4326018	chr15	rs28485801	83714274	A	C	0.812	0.815	0.993	-0.0193969096107316	0.0111	0.08043	53386	77258	58749.13
4322867	chr15	rs716886	83715853	G	A	0.681	0.675	1.0	0.0219962978718961	0.0092	0.0167	53386	77258	58749.13
4315933	chr15	rs144874180	83716480	A	G	0.987	0.986	0.914	0.0387013475370749	0.0468	0.4082	37757	56875	42108.96
4314966	chr15	rs7172665	83717146	C	A	0.573	0.57	0.999	0.0084045823438103	0.0087	0.3362	53386	77258	58749.13
4312321	chr15	rs7177599	83717246	G	T	0.574	0.571	0.999	0.0085037404912207	0.0087	0.3315	53386	77258	58749.13
4319529	chr15	rs117865852	83718097	C	T	0.965	0.966	1.0	-0.0364980230402006	0.0234	0.1191	53386	77258	58749.13
4315287	chr15	rs12907032	83718609	T	G	0.566	0.562	0.999	0.007997931111062	0.0087	0.3584	53386	77258	58749.13
4312991	chr15	rs12437558	83719057	C	G	0.791	0.783	0.999	0.0332026408277183	0.0105	0.001597	53386	77258	58749.13
4317691	chr15	rs28429062	83719242	T	C	0.925	0.925	0.995	0.004001981379298	0.0164	0.8087	53386	77258	58749.13
4327774	chr15	rs62010172	83720413	T	A	0.791	0.783	0.999	0.0332993704009261	0.0105	0.001543	53386	77258	58749.13
4307926	chr15	rs8023669	83720657	T	C	0.635	0.633	0.889	0.0138042809763971	0.0095	0.1446	53386	77258	58749.13
4325903	chr15	rs148432792	83720843	G	A	0.928	0.93	0.975	-0.0225012653465135	0.017	0.1857	53386	77258	58749.13
4306548	chr15	rs62010173	83720896	A	G	0.791	0.783	0.999	0.0332993704009261	0.0105	0.001505	53386	77258	58749.13
4307326	chr15	rs144558528	83721351	A	T	0.982	0.981	0.996	0.0099998345783334	0.033	0.762	49909	72258	54862.94
4326421	chr15	rs188372105	83721484	A	C	0.965	0.966	0.999	-0.0372035489975441	0.0234	0.1118	53386	77258	58749.13
4323537	chr15	rs17507300	83722059	A	G	0.816	0.819	0.996	-0.0170037478161859	0.0112	0.1271	53386	77258	58749.13
4312911	chr15	rs76439108	83722714	G	A	0.984	0.983	0.944	0.0683033004541534	0.0378	0.07068	45724	67117	50649.15
4327546	chr15	rs75762202	83722920	G	A	0.965	0.966	0.999	-0.0364046818937998	0.0235	0.1209	53386	77258	58749.13
4316448	chr15	rs12441006	83723047	C	A	0.791	0.783	0.999	0.0329994782631079	0.0105	0.001674	53386	77258	58749.13
4309433	chr15	rs12438575	83723061	G	C	0.791	0.783	0.999	0.0329994782631079	0.0105	0.001668	53386	77258	58749.13
4309945	chr15	rs67482297	83723559	G	A	0.892	0.895	0.995	-0.0325955083699338	0.014	0.01976	53386	77258	58749.13
4313726	chr15	rs117215955	83723677	G	A	0.965	0.966	0.999	-0.0366951051877892	0.0235	0.1179	53386	77258	58749.13
4316386	chr15	rs117563222	83723678	C	A	0.965	0.967	0.994	-0.0341050206499513	0.0236	0.1486	53386	77258	58749.13
4318599	chr15	rs10152914	83724143	A	G	0.396	0.396	1.0	-0.0005001250416822	0.0088	0.9535	53386	77258	58749.13
4307439	chr15	rs2167603	83724410	C	G	0.399	0.399	1.0	-0.0008003201707691	0.0088	0.9251	53386	77258	58749.13
4329154	chr15	rs8038107	83724987	C	G	0.399	0.399	1.0	-0.0006001800720324	0.0088	0.946	53386	77258	58749.13
4323836	chr15	rs77719086	83726175	T	C	0.964	0.966	0.992	-0.0366951051877892	0.0233	0.1155	53386	77258	58749.13
4320758	chr15	rs1568657	83726179	A	G	0.828	0.831	0.996	-0.0149004625639624	0.0115	0.1946	53386	77258	58749.13
4314266	chr15	rs75260352	83726263	C	G	0.964	0.966	0.999	-0.0369026020501437	0.0234	0.1148	53386	77258	58749.13
4319685	chr15	rs12440265	83726267	A	T	0.791	0.783	0.999	0.0330962274891896	0.0105	0.001648	53386	77258	58749.13
4326704	chr15	rs59572346	83727362	T	A	0.935	0.934	0.985	0.0103957761821204	0.0175	0.554	53386	77258	58749.13
4317294	chr15	rs28408839	83727800	T	C	0.926	0.926	0.994	0.0036034995896235	0.0165	0.8273	53386	77258	58749.13
4312094	chr15	rs4079029	83727830	C	T	0.646	0.643	0.989	0.0085037404912207	0.0091	0.3501	53386	77258	58749.13
4315007	chr15	rs181404270	83727889	T	A	0.985	0.984	0.907	-0.0383043331577141	0.0383	0.318	48335	71301	53712.43
4320148	chr15	rs137902425	83728283	C	A	0.983	0.983	0.909	-0.0349020520092649	0.0358	0.3293	51022	74667	56518.74
4318306	chr15	rs28580677	83728419	G	C	0.608	0.606	0.988	0.0044003044444822	0.0089	0.6188	53386	77258	58749.13
4320052	chr15	rs28711332	83728710	T	C	0.926	0.926	0.994	0.0027960873020011	0.0165	0.8644	53386	77258	58749.13
4324724	chr15	rs77277740	83728799	T	C	0.977	0.975	0.939	0.0778957893080859	0.0294	0.00807	52489	76305	57879.52
4307147	chr15	rs28454771	83728870	C	T	0.926	0.926	0.994	0.0027960873020011	0.0165	0.8644	53386	77258	58749.13
4330659	chr15	rs35627116	83729268	G	A	0.892	0.895	0.994	-0.0323992324466777	0.014	0.0206	53386	77258	58749.13
4319410	chr15	rs140182832	83729820	G	A	0.987	0.987	0.976	-0.0198048272985997	0.0423	0.6406	44130	63728	48424.39
4326967	chr15	rs28570610	83731787	T	C	0.926	0.926	0.993	0.0028958031120254	0.0165	0.8588	53386	77258	58749.13
4320196	chr15	rs9672992	83731860	T	C	0.969	0.968	0.916	0.0067968490002727	0.0257	0.7915	53386	77258	58749.13
4310054	chr15	rs7177462	83732905	G	A	0.717	0.709	1.0	0.0291023874205329	0.0095	0.002229	53386	77258	58749.13
4308837	chr15	rs6603046	83733001	C	T	0.569	0.566	0.998	0.0087020272939009	0.0087	0.315	53386	77258	58749.13
4320581	chr15	rs76326109	83733002	G	A	0.983	0.981	0.933	0.074002966640836	0.0363	0.04119	46756	67996	51589.36
4310627	chr15	rs75585102	83733536	G	A	0.964	0.966	0.998	-0.0363009797263316	0.0234	0.1213	53386	77258	58749.13
4318441	chr15	rs76934136	83733732	T	C	0.964	0.966	0.998	-0.0363009797263316	0.0234	0.1218	53386	77258	58749.13
4312839	chr15	rs8031723	83733832	T	C	0.791	0.783	0.998	0.0333960906184285	0.0105	0.001497	53386	77258	58749.13
4311075	chr15	rs62010175	83734393	T	C	0.791	0.783	0.998	0.0335024720540013	0.0105	0.00146	53386	77258	58749.13
4329204	chr15	rs8040457	83735926	C	G	0.57	0.566	0.998	0.0088011559530687	0.0087	0.3119	53386	77258	58749.13
4325520	chr15	rs77575002	83737015	C	T	0.964	0.966	0.998	-0.0360003042410416	0.0234	0.1245	53386	77258	58749.13
4318462	chr15	rs7170547	83737571	G	C	0.569	0.565	0.999	0.0063001125484799	0.0087	0.4715	53386	77258	58749.13
4322593	chr15	rs60836422	83738415	C	A	0.811	0.813	0.981	-0.0074980401773571	0.0111	0.5022	53386	77258	58749.13
4305944	chr15	rs116990091	83738551	G	A	0.964	0.966	0.995	-0.0340015566760147	0.0234	0.1471	53386	77258	58749.13
4314115	chr15	rs59747602	83739485	C	T	0.829	0.833	0.992	-0.013004189135254	0.0116	0.26	53386	77258	58749.13
4308609	chr15	rs12917594	83740117	C	G	0.891	0.894	0.992	-0.031397792147416	0.014	0.02452	53386	77258	58749.13
4322321	chr15	rs7166645	83740277	G	A	0.605	0.6	0.998	0.0140015196358136	0.0088	0.1129	53386	77258	58749.13
4317589	chr15	rs28479338	83740345	T	C	0.926	0.926	0.992	0.0038027603329278	0.0165	0.818	53386	77258	58749.13
4323296	chr15	rs750214	83740936	C	A	0.569	0.566	0.998	0.0087020272939009	0.0087	0.3157	53386	77258	58749.13
4323404	chr15	rs150639769	83741715	A	G	0.984	0.983	0.905	0.0305970979773775	0.0366	0.4032	52237	75933	57573.81
4305641	chr15	rs2381030	83741876	A	G	0.566	0.562	0.998	0.0085037404912207	0.0087	0.3257	53386	77258	58749.13
4327060	chr15	rs117411488	83742791	G	A	0.793	0.785	0.99	0.0330962274891896	0.0106	0.00177	53386	77258	58749.13
4313466	chr15	rs74685162	83742792	C	T	0.793	0.785	0.99	0.0326994961630157	0.0106	0.002037	53386	77258	58749.13
4328333	chr15	rs12439782	83744293	T	C	0.566	0.562	0.998	0.0089002747867194	0.0087	0.308	53386	77258	58749.13
4315260	chr15	rs12437858	83744405	C	T	0.791	0.783	0.998	0.0323026073786261	0.0105	0.002114	53386	77258	58749.13
4305834	chr15	rs62010176	83744559	A	T	0.927	0.927	0.919	0.0090984829852593	0.0172	0.5947	53386	77258	58749.13
4320268	chr15	rs66757932	83744740	T	G	0.791	0.783	0.998	0.0323994240466592	0.0105	0.002066	53386	77258	58749.13
4313295	chr15	rs79338792	83745247	C	T	0.935	0.937	0.952	-0.0289963604415917	0.0181	0.1081	53386	77258	58749.13
4318516	chr15	rs11259964	83745534	T	C	0.395	0.395	0.999	0.001598721363697	0.0088	0.8539	53386	77258	58749.13
4313887	chr15	rs75677362	83746879	G	A	0.964	0.966	0.997	-0.036798848237098	0.0234	0.1161	53386	77258	58749.13
4319489	chr15	rs144302148	83747910	G	A	0.964	0.966	0.997	-0.0372969647443931	0.0234	0.1113	53386	77258	58749.13
4309581	chr15	rs140830696	83747918	A	T	0.964	0.966	0.997	-0.0372969647443931	0.0234	0.111	53386	77258	58749.13
4311484	chr15	rs9919979	83748799	C	A	0.928	0.928	0.989	0.0028958031120254	0.0168	0.8651	53386	77258	58749.13
4323254	chr15	rs12902721	83748988	G	C	0.889	0.892	0.992	-0.0255024404124231	0.0139	0.06618	53386	77258	58749.13
4318658	chr15	rs28707195	83749134	G	A	0.928	0.928	0.99	0.0025966258472659	0.0168	0.878	53386	77258	58749.13
4327477	chr15	rs62010177	83749158	C	T	0.791	0.783	0.997	0.0323026073786261	0.0105	0.00213	53386	77258	58749.13
4319845	chr15	rs13329269	83749352	T	C	0.57	0.566	0.997	0.0089993837968006	0.0087	0.3029	53386	77258	58749.13
4326596	chr15	rs7163516	83749532	C	T	0.57	0.566	0.997	0.0088011559530687	0.0087	0.3126	53386	77258	58749.13
4324691	chr15	rs8035001	83750752	C	T	0.359	0.357	1.0	0.0092966519050945	0.009	0.2979	53386	77258	58749.13
4331039	chr15	rs74794267	83750766	G	A	0.915	0.917	0.981	-0.0257999754904126	0.0158	0.1029	53386	77258	58749.13
4319705	chr15	rs11855722	83751420	A	C	0.687	0.681	0.995	0.0179970767016546	0.0093	0.05193	53386	77258	58749.13
4314616	chr15	rs75269442	83751868	G	A	0.964	0.966	0.996	-0.0370997639570267	0.0234	0.1132	53386	77258	58749.13
4330250	chr15	rs2084839	83752159	T	G	0.569	0.566	0.997	0.0081963182244858	0.0087	0.3447	53386	77258	58749.13
4325278	chr15	rs55751241	83752643	T	C	0.767	0.768	0.984	0.004001981379298	0.0103	0.6952	53386	77258	58749.13
4323099	chr15	rs75258730	83753682	T	G	0.89	0.892	0.984	-0.0198048272985997	0.014	0.1551	53386	77258	58749.13
4331209	chr15	rs28538218	83753712	A	G	0.597	0.591	0.99	0.0119977384336167	0.0088	0.1735	53386	77258	58749.13
4327978	chr15	rs62010179	83754356	G	C	0.564	0.558	0.993	0.0149969810059077	0.0087	0.08418	53386	77258	58749.13
4309543	chr15	rs138158328	83754970	G	A	0.955	0.951	0.955	0.047598978799279	0.0209	0.0227	53386	77258	58749.13
4321174	chr15	rs13379920	83756393	A	G	0.685	0.683	0.993	0.013202462677756	0.0093	0.1543	53386	77258	58749.13
4317704	chr15	rs8031977	83756821	T	G	0.389	0.386	0.996	0.0127977582298607	0.0088	0.1488	53386	77258	58749.13
4319345	chr15	rs149441791	83756992	C	T	0.98	0.98	0.895	0.0327962744150825	0.033	0.3198	53021	76712	58349.69
4307848	chr15	rs116958215	83757516	G	A	0.979	0.979	0.934	0.0106035827841911	0.0315	0.7351	52662	75494	57793.41
4321408	chr15	rs113109911	83758196	G	A	0.984	0.982	0.928	0.0589007839201085	0.0371	0.1129	47088	66398	51531.96
4326435	chr15	rs1986102	83758884	C	T	0.692	0.691	0.989	0.0110981866660334	0.0094	0.2339	53386	77258	58749.13
4327117	chr15	rs185707473	83760114	C	T	0.986	0.987	0.935	-0.10450532588131	0.0509	0.04015	32378	43569	35054.24
4316814	chr15	rs8040141	83761724	T	C	0.69	0.689	0.989	0.0127977582298607	0.0093	0.1706	53386	77258	58749.13
4320855	chr15	rs62010181	83762285	A	G	0.677	0.676	0.989	0.0087020272939009	0.0092	0.3452	53386	77258	58749.13
4321629	chr15	rs2381031	83764330	T	G	0.286	0.282	0.977	0.0114047182634362	0.0096	0.2361	53386	77258	58749.13
4315687	chr15	rs67466213	83764802	T	C	0.887	0.882	0.992	0.021898468701116	0.0135	0.1051	53386	77258	58749.13
4328644	chr15	rs56187021	83765518	C	G	0.69	0.689	0.986	0.0111970780932162	0.0093	0.2329	53386	77258	58749.13
4306852	chr15	rs1452116	83765994	G	A	0.684	0.683	0.983	0.0059025456526138	0.0093	0.5268	53386	77258	58749.13
4331284	chr15	rs66715755	83767450	G	A	0.887	0.882	0.992	0.0226026252094292	0.0135	0.09474	53386	77258	58749.13
4306825	chr15	rs144564742	83767594	A	C	0.983	0.983	0.756	0.022299507494767	0.0394	0.5709	50553	70038	54854.66
4313906	chr15	rs145088754	83767799	T	C	0.984	0.985	0.897	-0.0421040660228114	0.0377	0.2635	51303	74055	56512.71
4322576	chr15	rs28711295	83768944	A	T	0.577	0.571	0.983	0.0218006299588528	0.0088	0.01307	53386	77258	58749.13
4316932	chr15	rs67988460	83768995	T	C	0.885	0.881	0.989	0.023198814502523	0.0135	0.08439	53386	77258	58749.13
4306274	chr15	rs73453289	83769807	T	C	0.893	0.896	0.984	-0.0188974371044634	0.0141	0.1815	53386	77258	58749.13
4320031	chr15	rs1452115	83769823	T	C	0.508	0.503	0.974	0.0127977582298607	0.0087	0.1424	53386	77258	58749.13
4330124	chr15	rs1452114	83769879	C	T	0.574	0.567	0.983	0.0172994970780611	0.0088	0.04873	53386	77258	58749.13
4319527	chr15	rs76862179	83770182	C	A	0.974	0.972	0.865	0.0448968808822823	0.0285	0.1155	52845	76335	58067.34
4310055	chr15	rs150709712	83772011	C	G	0.913	0.909	0.975	0.0228958774769045	0.0153	0.136	53386	77258	58749.13
4307240	chr15	rs28436027	83774399	A	G	0.711	0.704	0.997	0.025696986087186	0.0095	0.006694	53386	77258	58749.13
4326162	chr15	rs56391827	83774555	C	T	0.712	0.705	0.997	0.0260965047212743	0.0095	0.006046	53386	77258	58749.13
4327846	chr15	rs77691132	83774623	C	T	0.903	0.905	0.994	-0.0206007457079636	0.0147	0.1601	53386	77258	58749.13
4323276	chr15	rs10152258	83775815	C	G	0.291	0.289	0.97	0.0097027754613851	0.0096	0.3104	53386	77258	58749.13
4325638	chr15	rs28444867	83776256	C	A	0.93	0.929	0.991	0.0058031292269501	0.0169	0.73	53386	77258	58749.13
4329555	chr15	rs62010205	83777375	T	C	0.867	0.869	0.933	-0.0087985943563496	0.0131	0.5043	53386	77258	58749.13
4323264	chr15	rs58281154	83779683	T	C	0.784	0.778	0.997	0.0269047980491434	0.0104	0.009658	53386	77258	58749.13
4318961	chr15	rs34471356	83781014	A	T	0.762	0.766	0.979	-0.0147989665120717	0.0102	0.1487	53386	77258	58749.13
4307966	chr15	rs1075619	83781474	T	C	0.787	0.779	0.998	0.0287040681283552	0.0104	0.006107	53386	77258	58749.13
4322628	chr15	rs80329914	83781598	C	T	0.934	0.933	0.99	0.0089993837968006	0.0174	0.6054	53386	77258	58749.13
4326186	chr15	rs79470022	83781599	T	G	0.933	0.932	0.991	0.0092966519050945	0.0173	0.5919	53386	77258	58749.13
4324313	chr15	rs1989	83781631	C	T	0.9	0.903	0.998	-0.0177974390305806	0.0145	0.2193	53386	77258	58749.13
4323293	chr15	rs71412295	83781859	C	A	0.9	0.903	0.998	-0.0176040459483609	0.0145	0.2231	53386	77258	58749.13
4318514	chr15	rs6603047	83782248	A	G	0.711	0.704	0.998	0.025297307774162	0.0095	0.007477	53386	77258	58749.13
4309078	chr15	rs62010208	83783337	C	T	0.959	0.957	0.921	0.0116024307308398	0.0223	0.6024	53386	77258	58749.13
4309555	chr15	rs113474861	83784014	C	T	0.93	0.929	0.992	0.005703702916678	0.0169	0.7347	53386	77258	58749.13
4328931	chr15	rs150845598	83784058	C	T	0.934	0.933	0.963	0.0107025231331357	0.0176	0.544	53386	77258	58749.13
4319530	chr15	rs8037783	83784959	C	T	0.714	0.707	0.999	0.0259990758686168	0.0095	0.006231	53386	77258	58749.13
4323496	chr15	rs55683536	83785403	G	C	0.785	0.778	0.999	0.0274984287018097	0.0104	0.008295	53386	77258	58749.13
4318860	chr15	rs72755992	83785723	C	T	0.787	0.779	0.999	0.0289955368412525	0.0104	0.005452	53386	77258	58749.13
4308553	chr15	rs4843071	83789908	T	C	0.0783	0.0751	0.898	0.0560021901152849	0.017	0.0009806	53386	77258	58749.13
4328499	chr15	rs140917511	83789984	A	T	0.986	0.986	0.852	0.0167981182758809	0.0418	0.6882	48317	70165	53351.87
4322000	chr15	rs117955529	83791671	A	T	0.981	0.98	0.918	0.0610010215573989	0.0339	0.0716	49471	72068	54537.3
4306602	chr15	rs77662756	83792771	C	T	0.953	0.953	0.958	-0.005304041591906	0.0209	0.8001	53386	77258	58749.13
4327811	chr15	rs17507693	83793622	A	T	0.784	0.778	0.999	0.0266029817945341	0.0104	0.01062	53386	77258	58749.13
4328529	chr15	rs78946589	83793958	C	T	0.981	0.981	0.952	0.0209979909956055	0.033	0.5235	52666	75838	57900.96
4325842	chr15	rs116869658	83794048	G	A	0.972	0.972	0.902	0.0165030720990143	0.0277	0.5526	52841	75249	57900.31
4315089	chr15	rs117245385	83794621	T	C	0.98	0.979	0.901	0.0003999200213268	0.0333	0.9916	50896	73127	55746.21
4322575	chr15	rs12439903	83795807	A	G	0.785	0.778	1.0	0.0267977123853779	0.0104	0.009916	53386	77258	58749.13
4329863	chr15	rs17507763	83797341	T	C	0.785	0.778	1.0	0.0269047980491434	0.0104	0.009757	53386	77258	58749.13
4306619	chr15	rs17158080	83798496	C	T	0.714	0.707	1.0	0.0251022847608284	0.0095	0.008228	53386	77258	58749.13
4329433	chr15	rs143798143	83799430	G	A	0.987	0.988	0.936	-0.0180010511095525	0.045	0.6882	43571	63269	47921.09
4316007	chr15	rs2034618	83799632	C	T	0.785	0.778	1.0	0.0269047980491434	0.0104	0.00966	53386	77258	58749.13
4331383	chr15	rs28754750	83800910	C	T	0.711	0.704	1.0	0.0243998868235351	0.0095	0.01005	53386	77258	58749.13
4321821	chr15	rs17567151	83801716	C	G	0.787	0.78	1.0	0.0259016375226531	0.0104	0.01306	53386	77258	58749.13
4328120	chr15	rs62010212	83802702	C	A	0.785	0.778	1.0	0.0267003518299564	0.0104	0.01011	53386	77258	58749.13
4305851	chr15	rs41326445	83803546	G	A	0.787	0.78	1.0	0.0282958691548473	0.0104	0.006736	53386	77258	58749.13
4327057	chr15	rs34255692	83804387	C	T	0.944	0.943	0.918	0.016296487966892	0.0195	0.4035	53386	77258	58749.13
4311136	chr15	rs36070450	83804477	G	A	0.846	0.849	0.945	-0.0150019689183474	0.0123	0.2228	53386	77258	58749.13
4326581	chr15	rs2034617	83804830	G	A	0.714	0.706	1.0	0.0242046886968174	0.0095	0.01082	53386	77258	58749.13
4329728	chr15	rs12440386	83804861	C	T	0.785	0.778	1.0	0.026398473854531	0.0104	0.01104	53386	77258	58749.13
4320447	chr15	rs147604746	83806150	T	C	0.963	0.961	0.953	0.0501035869662456	0.0231	0.02976	53386	77258	58749.13
4329917	chr15	rs8043224	83808103	T	C	0.785	0.778	1.0	0.0270994698817177	0.0104	0.00906	53386	77258	58749.13
4308957	chr15	rs11858377	83808810	G	A	0.785	0.778	1.0	0.0270994698817177	0.0104	0.00909	53386	77258	58749.13
4315654	chr15	rs183182158	83809087	T	C	0.979	0.979	0.95	0.0358978909969844	0.0306	0.2414	53316	77188	58679.13
4310671	chr15	rs72755995	83809764	C	T	0.933	0.932	0.992	0.0064988367398296	0.0173	0.7084	53386	77258	58749.13
4318151	chr15	rs147628133	83811919	C	T	0.985	0.985	0.925	-0.0158042315449673	0.041	0.7	43336	61733	47552.56
4323102	chr15	rs62010214	83812085	G	C	0.784	0.778	1.0	0.0267003518299564	0.0104	0.01022	53386	77258	58749.13
4310045	chr15	rs145257386	83812450	T	C	0.972	0.973	0.961	-0.0401035026973339	0.0269	0.137	53386	77258	58749.13
4320043	chr15	rs138992554	83813330	G	T	0.986	0.986	0.878	-0.0346949697968869	0.0405	0.3911	49530	69992	54327.1
4309278	chr15	rs12441585	83816804	C	T	0.714	0.706	1.0	0.0246048038572487	0.0095	0.009522	53386	77258	58749.13
4312010	chr15	rs77663823	83816883	C	T	0.981	0.983	0.967	-0.0930038414484547	0.0348	0.007505	48634	65285	52823.92
4315634	chr15	rs112662756	83817245	G	C	0.933	0.932	0.99	0.0063994795805678	0.0173	0.7106	53386	77258	58749.13
4322350	chr15	rs7179867	83817323	A	G	0.0779	0.0745	0.889	0.0587027762537362	0.0171	0.0006218	53386	77258	58749.13
4315286	chr15	rs11852496	83817559	T	C	0.777	0.771	0.997	0.0243022925229648	0.0103	0.01815	53386	77258	58749.13
4310747	chr15	rs12438398	83818150	T	A	0.785	0.778	1.0	0.027196791588428	0.0104	0.008852	53386	77258	58749.13
4327999	chr15	rs10520576	83818272	G	A	0.785	0.778	1.0	0.027196791588428	0.0104	0.00885	53386	77258	58749.13
4325718	chr15	rs8035810	83819291	T	A	0.711	0.704	1.0	0.0243998868235351	0.0095	0.01008	53386	77258	58749.13
4319774	chr15	rs72755997	83819409	A	G	0.976	0.976	0.881	-0.0142003494011414	0.0301	0.6385	53386	77258	58749.13
4305813	chr15	rs8027577	83819664	G	A	0.785	0.778	1.0	0.0270021387025708	0.0104	0.009445	53386	77258	58749.13
4308419	chr15	rs144581997	83820710	C	T	0.986	0.987	0.928	-0.0278954863187535	0.042	0.5068	46685	66883	51223.25
4329865	chr15	rs72756000	83821704	T	C	0.948	0.948	0.962	-0.0136020904182857	0.0198	0.4914	53386	77258	58749.13
4308634	chr15	rs11854888	83821883	C	T	0.785	0.778	1.0	0.0273038345273452	0.0104	0.008689	53386	77258	58749.13
4315805	chr15	rs113467834	83821912	C	T	0.902	0.899	0.984	0.0275957115907991	0.0145	0.05654	53386	77258	58749.13
4308874	chr15	rs11259965	83822244	T	A	0.785	0.778	1.0	0.0273038345273452	0.0104	0.008701	53386	77258	58749.13
4306331	chr15	rs60959573	83822261	T	C	0.952	0.951	0.924	0.027799974857679	0.0209	0.1823	53386	77258	58749.13
4315880	chr15	rs12593638	83822753	C	T	0.779	0.773	0.995	0.0232965165504356	0.0103	0.02424	53386	77258	58749.13
4326693	chr15	rs112050949	83822842	A	T	0.933	0.932	0.987	0.0049974917102918	0.0173	0.7724	53386	77258	58749.13
4310896	chr15	rs113265844	83822856	C	T	0.933	0.932	0.988	0.0050969882578437	0.0173	0.7688	53386	77258	58749.13
4322951	chr15	rs116146703	83823779	C	T	0.986	0.987	0.923	-0.0322029950400999	0.0413	0.4364	47475	67570	51953.28
4317012	chr15	rs8038486	83823910	A	C	0.784	0.778	1.0	0.0273038345273452	0.0104	0.008687	53386	77258	58749.13
4314298	chr15	rs17567869	83824251	C	G	0.777	0.771	0.997	0.0242046886968174	0.0103	0.01876	53386	77258	58749.13
4306003	chr15	rs17508610	83824701	A	G	0.787	0.779	1.0	0.0282958691548473	0.0104	0.006583	53386	77258	58749.13
4306121	chr15	rs17567999	83825117	C	T	0.919	0.922	0.947	-0.036798848237098	0.0164	0.02467	53386	77258	58749.13
4320878	chr15	rs72758306	83825209	T	C	0.932	0.932	0.987	0.0045994064948955	0.0173	0.7879	53386	77258	58749.13
4308045	chr15	rs77361090	83826395	C	A	0.985	0.984	0.885	0.0775997260223964	0.0419	0.06395	43309	59762	47514.38
4321556	chr15	rs116957980	83827296	T	C	0.951	0.951	0.917	-0.0332982854015147	0.0208	0.1097	53386	77258	58749.13
4315752	chr15	rs72758307	83827747	T	C	0.935	0.934	0.938	0.0180952882690919	0.0181	0.316	53386	77258	58749.13
4305441	chr15	rs7167364	83828494	G	A	0.932	0.931	0.988	0.0021975835434872	0.0172	0.9001	53386	77258	58749.13
4326359	chr15	rs75263483	83831208	G	A	0.986	0.985	0.888	0.100596184233562	0.0453	0.02631	38439	54236	42359.55
4326030	chr15	rs62010215	83831426	C	T	0.784	0.777	1.0	0.0267003518299564	0.0104	0.01005	53386	77258	58749.13
4321068	chr15	rs12440562	83832698	T	G	0.787	0.779	1.0	0.0280041964095973	0.0104	0.007302	53386	77258	58749.13
4306809	chr15	rs3816450	83832934	A	G	0.896	0.9	0.97	-0.0282965991551138	0.0145	0.05059	53386	77258	58749.13
4315128	chr15	rs965264	83833581	T	C	0.784	0.778	1.0	0.0270021387025708	0.0104	0.009456	53386	77258	58749.13
4314951	chr15	rs965263	83833931	G	T	0.787	0.779	1.0	0.0280041964095973	0.0104	0.007268	53386	77258	58749.13
4323375	chr15	rs75633053	83834053	T	C	0.976	0.979	0.937	-0.0689000186550519	0.0302	0.02236	53260	76954	58588.68
4309730	chr15	rs28567531	83834324	C	G	0.929	0.929	0.988	0.0011992805754821	0.0169	0.9413	53386	77258	58749.13
4306888	chr15	rs11855639	83835385	C	G	0.784	0.778	1.0	0.027196791588428	0.0104	0.008744	53386	77258	58749.13
4325026	chr15	rs55691648	83836050	G	A	0.899	0.897	0.986	0.0254045542217263	0.0143	0.07508	53386	77258	58749.13
4308251	chr15	rs7165978	83836372	A	G	0.784	0.777	1.0	0.027196791588428	0.0104	0.00883	53386	77258	58749.13
4311072	chr15	rs77241114	83836422	A	T	0.963	0.961	0.94	0.052696808999969	0.0232	0.02335	53386	77258	58749.13
4330757	chr15	rs80311077	83837614	T	C	0.913	0.909	0.972	0.0227981362759783	0.0153	0.1365	53386	77258	58749.13
4316797	chr15	rs7164083	83837705	C	T	0.785	0.778	1.0	0.0270021387025708	0.0104	0.00939	53386	77258	58749.13
4318869	chr15	rs11259967	83838099	G	A	0.785	0.778	1.0	0.0270994698817177	0.0104	0.009105	53386	77258	58749.13
4324434	chr15	rs111799123	83838361	C	T	0.933	0.932	0.987	0.0048979852621919	0.0173	0.7766	53386	77258	58749.13
4330583	chr15	rs12593532	83838530	T	C	0.785	0.778	1.0	0.0270021387025708	0.0104	0.009461	53386	77258	58749.13
4330641	chr15	rs56045305	83838753	A	G	0.785	0.778	1.0	0.0270994698817177	0.0104	0.009164	53386	77258	58749.13
4330833	chr15	rs1112404	83842480	A	C	0.784	0.778	1.0	0.0267977123853779	0.0104	0.00994	53386	77258	58749.13
4309254	chr15	rs72758308	83842739	G	C	0.933	0.932	0.986	0.0051964749068174	0.0173	0.7651	53386	77258	58749.13
4321783	chr15	rs72758310	83842901	T	C	0.933	0.932	0.986	0.0050969882578437	0.0173	0.7676	53386	77258	58749.13
4327827	chr15	rs7165114	83843114	A	C	0.785	0.778	1.0	0.0269047980491434	0.0104	0.009518	53386	77258	58749.13
4307280	chr15	rs7173876	83845282	G	A	0.927	0.927	0.986	0.0021975835434872	0.0167	0.8943	53386	77258	58749.13
4317538	chr15	rs34256265	83845494	G	A	0.901	0.903	0.959	-0.0248973835545144	0.0148	0.09215	53386	77258	58749.13
4308258	chr15	rs12591855	83846150	G	A	0.784	0.778	1.0	0.0270994698817177	0.0104	0.0092	53386	77258	58749.13
4311156	chr15	rs62010219	83846990	C	T	0.946	0.947	0.894	-0.004198802647333	0.0201	0.8341	53386	77258	58749.13
4315894	chr15	rs138408470	83847628	C	T	0.985	0.985	0.861	0.0226026252094292	0.0402	0.5743	49254	71343	54332.46
4324540	chr15	rs17568298	83848326	G	A	0.787	0.78	1.0	0.0280041964095973	0.0104	0.007176	53386	77258	58749.13
4321249	chr15	rs72758313	83848605	G	A	0.934	0.933	0.982	0.0063001125484799	0.0175	0.7179	53386	77258	58749.13
4318571	chr15	rs17158063	83848883	G	C	0.76	0.763	0.958	-0.007296555232638	0.0103	0.48	53386	77258	58749.13
4315911	chr15	rs62010220	83848978	G	A	0.787	0.78	1.0	0.0280041964095973	0.0104	0.007248	53386	77258	58749.13
4317832	chr15	rs12443424	83849306	C	G	0.785	0.778	1.0	0.0267003518299564	0.0104	0.01012	53386	77258	58749.13
4321030	chr15	rs17158059	83849961	C	T	0.933	0.932	0.982	0.0037031349243813	0.0174	0.8316	53386	77258	58749.13
4328247	chr15	rs17568459	83850071	G	A	0.785	0.778	1.0	0.0267977123853779	0.0104	0.01003	53386	77258	58749.13
4321835	chr15	rs113530051	83850384	C	T	0.934	0.933	0.981	0.0064988367398296	0.0175	0.711	53386	77258	58749.13
4310806	chr15	rs11856164	83851743	A	G	0.787	0.779	1.0	0.0281014301108748	0.0104	0.00701	53386	77258	58749.13
4312716	chr15	rs11852408	83852576	G	A	0.784	0.778	1.0	0.0267003518299564	0.0104	0.01017	53386	77258	58749.13
4320306	chr15	rs17841157	83852620	C	T	0.933	0.932	0.983	0.003902375817241	0.0173	0.8216	53386	77258	58749.13
4327859	chr15	rs12595330	83854397	A	G	0.784	0.777	1.0	0.0264958638039652	0.0104	0.01072	53386	77258	58749.13
4310212	chr15	rs60344060	83854762	T	G	0.787	0.779	1.0	0.0280041964095973	0.0104	0.007302	53386	77258	58749.13
4329426	chr15	rs141670957	83854893	G	A	0.979	0.978	0.891	0.0399031725325864	0.0316	0.2068	52203	74612	57262.81
4330688	chr15	rs17509233	83855156	A	G	0.787	0.779	1.0	0.0280041964095973	0.0104	0.00725	53386	77258	58749.13
4318709	chr15	rs62010247	83855231	A	G	0.958	0.957	0.931	0.0062007356416035	0.0221	0.7789	53386	77258	58749.13
4310271	chr15	rs36093153	83855242	T	C	0.932	0.931	0.875	0.0004998750416509	0.0182	0.9776	53386	77258	58749.13
4329677	chr15	rs11852446	83855329	A	G	0.784	0.778	1.0	0.0267003518299564	0.0104	0.01007	53386	77258	58749.13
4320393	chr15	rs189488081	83856146	A	G	0.985	0.984	0.843	-0.0068030886197391	0.0403	0.8651	47267	67999	52068.46
4328304	chr15	rs11856000	83856571	T	G	0.712	0.705	0.996	0.0238044133801613	0.0095	0.01224	53386	77258	58749.13
4308516	chr15	rs72758319	83857434	C	T	0.91	0.906	0.975	0.0247999239054771	0.0151	0.1003	53386	77258	58749.13
4317086	chr15	rs28373753	83857722	A	C	0.712	0.705	0.997	0.0239020562806236	0.0095	0.01161	53386	77258	58749.13
4310794	chr15	rs4563011	83857945	T	C	0.784	0.778	1.0	0.0266029817945341	0.0104	0.01038	53386	77258	58749.13
4326214	chr15	rs62010248	83858534	G	A	0.784	0.778	1.0	0.0264958638039652	0.0104	0.01073	53386	77258	58749.13
4315772	chr15	rs62010249	83859836	G	T	0.847	0.85	0.924	-0.0180010511095525	0.0124	0.1473	53386	77258	58749.13
4317735	chr15	rs150973418	83860924	C	T	0.982	0.983	0.852	-0.0811992094973757	0.0363	0.02516	51936	72887	56751.93
4319588	chr15	rs12443109	83861302	C	T	0.785	0.778	1.0	0.0266029817945341	0.0104	0.01042	53386	77258	58749.13
4327476	chr15	rs12441409	83861757	G	C	0.787	0.78	1.0	0.027799974857679	0.0104	0.00767	53386	77258	58749.13
4308438	chr15	rs57729044	83862371	T	C	0.784	0.778	1.0	0.0264958638039652	0.0104	0.01086	53386	77258	58749.13
4327008	chr15	rs148137550	83862656	C	T	0.987	0.987	0.851	0.056900047132812	0.0462	0.2181	42927	64491	48013.9
4323190	chr15	rs57219675	83862711	C	T	0.784	0.778	1.0	0.0266029817945341	0.0104	0.01057	53386	77258	58749.13
4329837	chr15	rs77579595	83862847	G	A	0.986	0.987	0.922	-0.133702835891508	0.0484	0.005753	34959	47260	37987.13
4307506	chr15	rs11259968	83863924	C	T	0.785	0.778	1.0	0.0266029817945341	0.0104	0.01045	53386	77258	58749.13
4314801	chr15	rs11259969	83864087	T	G	0.784	0.778	1.0	0.0264958638039652	0.0104	0.01073	53386	77258	58749.13
4310193	chr15	rs11856806	83864279	T	G	0.784	0.778	1.0	0.0264958638039652	0.0104	0.01073	53386	77258	58749.13
4312121	chr15	rs11857641	83864853	T	C	0.785	0.778	1.0	0.0267003518299564	0.0104	0.01021	53386	77258	58749.13
4329258	chr15	rs62010252	83865172	C	T	0.788	0.78	0.999	0.0274984287018097	0.0105	0.008468	53386	77258	58749.13
4329050	chr15	rs76373906	83865673	T	C	0.982	0.984	0.959	-0.111400944593681	0.0361	0.002045	48071	64798	52302.26
4309764	chr15	rs142730066	83866719	G	C	0.932	0.931	0.981	0.001998002662673	0.0173	0.9085	53386	77258	58749.13
4315411	chr15	rs77618143	83868088	A	G	0.888	0.893	0.965	-0.0306035477981776	0.014	0.02935	53386	77258	58749.13
