## Supplementary material for "Characterization of shared and ancestry-specific signals driving complex traits using multi-ancestry fine-mapping": s1_gwas_temp.txt

Unnamed: 0	chrom	ID	pos	A1	A2	FCAS	FCON	IMPINFO	BETA	SE	P	NCAS	NCON	NEFF
4307601	chr15	rs140246711	82884151	G	A	0.735	0.743	0.988	-0.0416035498550752	0.0098	2.359e-05	53386	77258	58749.13
4306261	chr15	rs148258055	82887316	G	A	0.734	0.742	0.987	-0.0414993071780289	0.0098	2.459e-05	53386	77258	58749.13
4324827	chr15	rs445337	83038438	T	C	0.917	0.921	0.986	-0.0540022233826842	0.0159	0.0006753	53386	77258	58749.13
4318491	chr15	rs1267659	83213963	C	T	0.613	0.626	0.999	-0.0530000131617053	0.0089	2.158e-09	53386	77258	58749.13
4309333	chr15	rs1267658	83214154	C	T	0.38	0.382	0.996	-0.021101069908054	0.0089	0.01739	53386	77258	58749.13
4319902	chr15	rs1267657	83215251	T	C	0.613	0.626	1.0	-0.0530000131617053	0.0089	2.185e-09	53386	77258	58749.13
4309831	chr15	rs803688	83216793	A	G	0.613	0.626	1.0	-0.0530000131617053	0.0089	2.174e-09	53386	77258	58749.13
4318710	chr15	rs803687	83216872	G	T	0.613	0.626	1.0	-0.0530000131617053	0.0089	2.21e-09	53386	77258	58749.13
4310426	chr15	rs803686	83219340	G	A	0.69	0.7	0.999	-0.0469972723609114	0.0093	4.962e-07	53386	77258	58749.13
4316451	chr15	rs1267656	83220099	C	T	0.194	0.197	0.985	-0.0306963490025976	0.0109	0.00503	53386	77258	58749.13
4330842	chr15	rs1145173	83223425	A	G	0.613	0.625	1.0	-0.0534957179427506	0.0089	1.508e-09	53386	77258	58749.13
4316331	chr15	rs1145172	83223616	T	C	0.612	0.625	1.0	-0.0534007767271153	0.0089	1.665e-09	53386	77258	58749.13
4309133	chr15	rs1145170	83225922	C	T	0.744	0.753	0.997	-0.0460962958929736	0.0099	3.344e-06	53386	77258	58749.13
4308846	chr15	rs28493687	83228812	T	C	0.58	0.571	0.997	0.0311013012983478	0.0087	0.0003537	53386	77258	58749.13
4311145	chr15	rs76496098	83229141	T	C	0.886	0.889	0.99	-0.0052035148315978	0.0137	0.7036	53386	77258	58749.13
4311099	chr15	rs10163167	83229395	A	G	0.842	0.845	0.99	-0.0021022080918702	0.0119	0.8592	53386	77258	58749.13
4320150	chr15	rs2871011	83229542	C	T	0.583	0.574	0.998	0.0301993737308422	0.0087	0.0005191	53386	77258	58749.13
4318933	chr15	rs6603030	83230103	A	G	0.197	0.201	0.99	-0.0319035490130083	0.0108	0.003257	53386	77258	58749.13
4316334	chr15	rs75311361	83231336	T	C	0.842	0.845	0.991	-0.0019018072895963	0.0119	0.8748	53386	77258	58749.13
4311733	chr15	rs17841176	83232586	T	C	0.9	0.903	0.991	-0.0338050046123612	0.0145	0.0198	53386	77258	58749.13
4327889	chr15	rs59746564	83233157	T	C	0.85	0.852	0.993	0.0008995952428359	0.0121	0.9412	53386	77258	58749.13
4312065	chr15	rs12592022	83235298	T	A	0.875	0.879	0.974	-0.0087985943563496	0.0133	0.5053	53386	77258	58749.13
4330686	chr15	rs783542	83236014	G	C	0.194	0.197	0.989	-0.0310985871020312	0.0109	0.004391	53386	77258	58749.13
4326069	chr15	rs8023333	83236050	C	A	0.824	0.825	0.996	0.0032048589489113	0.0113	0.7764	53386	77258	58749.13
4328267	chr15	rs698500	83237769	T	C	0.603	0.616	0.999	-0.0542027860143161	0.0088	7.465e-10	53386	77258	58749.13
4308670	chr15	rs783543	83239486	A	C	0.381	0.383	0.999	-0.0218980211012161	0.0089	0.01356	53386	77258	58749.13
4322818	chr15	rs783544	83240293	A	C	0.237	0.242	0.99	-0.0299026613543135	0.0101	0.003148	53386	77258	58749.13
4308285	chr15	rs3809507	83241876	A	G	0.933	0.933	0.977	-0.0220002402796674	0.0174	0.206	53386	77258	58749.13
4321830	chr15	rs783545	83243263	C	T	0.394	0.398	1.0	-0.0221024699079472	0.0088	0.01185	53386	77258	58749.13
4314074	chr15	rs1259180	83244680	T	C	0.606	0.619	1.0	-0.0546040319940407	0.0088	5.927e-10	53386	77258	58749.13
4309203	chr15	rs60160189	83245053	T	C	0.895	0.897	0.997	-0.0332982854015147	0.0141	0.01808	53386	77258	58749.13
4327377	chr15	rs4779032	83245326	T	C	0.425	0.43	1.0	-0.0256973671872587	0.0087	0.003114	53386	77258	58749.13
4318002	chr15	rs2678445	83246141	T	A	0.606	0.619	1.0	-0.0546990875223834	0.0088	5.643e-10	53386	77258	58749.13
4317148	chr15	rs8039549	83246718	G	A	0.634	0.627	1.0	0.0311013012983478	0.0089	0.000492	53386	77258	58749.13
4316594	chr15	rs8028363	83246886	T	C	0.895	0.897	0.997	-0.0326988269632397	0.0141	0.02041	53386	77258	58749.13
4314231	chr15	rs35934048	83247363	C	T	0.607	0.619	1.0	-0.0546040319940407	0.0088	6.087e-10	53386	77258	58749.13
4312442	chr15	rs12903954	83248060	A	G	0.981	0.982	0.991	-0.0606952493104976	0.0321	0.05897	53067	76510	58335.14
4325723	chr15	rs10468217	83248079	T	C	0.536	0.546	1.0	-0.048203336386541	0.0086	2.39e-08	53386	77258	58749.13
4321628	chr15	rs783531	83249119	C	T	0.606	0.619	1.0	-0.0544984253364989	0.0088	6.112e-10	53386	77258	58749.13
4305315	chr15	rs783532	83249367	C	T	0.606	0.619	1.0	-0.0544984253364989	0.0088	6.11e-10	53386	77258	58749.13
4326078	chr15	rs783533	83250186	C	T	0.561	0.573	0.998	-0.0499047851286405	0.0087	9.4e-09	53386	77258	58749.13
4307446	chr15	rs783534	83250243	C	T	0.535	0.546	1.0	-0.0484027392281675	0.0086	2.031e-08	53386	77258	58749.13
4313342	chr15	rs8032281	83250767	G	A	0.931	0.934	1.0	-0.046400022834317	0.0171	0.00652	53386	77258	58749.13
4305638	chr15	rs783536	83252783	T	C	0.571	0.583	1.0	-0.0513985630860003	0.0087	3.278e-09	53386	77258	58749.13
4310410	chr15	rs783537	83252807	A	G	0.351	0.353	0.999	-0.0221024699079472	0.009	0.01407	53386	77258	58749.13
4329649	chr15	rs783538	83253143	C	G	0.675	0.685	1.0	-0.0465990663783681	0.0092	4.098e-07	53386	77258	58749.13
4316918	chr15	rs783539	83254070	A	C	0.535	0.546	1.0	-0.0484027392281675	0.0086	2.071e-08	53386	77258	58749.13
4314024	chr15	rs783540	83254708	A	G	0.606	0.619	1.0	-0.0546990875223834	0.0088	5.465e-10	53386	77258	58749.13
4329100	chr15	rs783541	83255061	T	C	0.701	0.709	0.999	-0.0440041354980549	0.0094	3.067e-06	53386	77258	58749.13
4325136	chr15	rs10520565	83255074	C	T	0.886	0.889	0.993	-0.005304041591906	0.0137	0.6961	53386	77258	58749.13
4308228	chr15	rs803747	83258096	A	G	0.612	0.625	1.0	-0.052198967543594	0.0088	3.505e-09	53386	77258	58749.13
4306775	chr15	rs71412256	83258986	A	C	0.969	0.97	0.551	-0.0548997899816623	0.0337	0.1034	53386	77258	58749.13
4325872	chr15	rs34940771	83260971	G	A	0.845	0.852	0.992	-0.0532952970582236	0.012	9.038e-06	53386	77258	58749.13
4324139	chr15	rs28808991	83260979	G	C	0.361	0.363	0.998	-0.01999864650669	0.009	0.02529	53386	77258	58749.13
4322957	chr15	rs12148332	83261639	C	T	0.612	0.625	1.0	-0.0523043316292892	0.0088	3.285e-09	53386	77258	58749.13
4312367	chr15	rs2567635	83262181	T	G	0.612	0.625	1.0	-0.0523043316292892	0.0088	3.283e-09	53386	77258	58749.13
4311593	chr15	rs2678448	83263405	G	A	0.361	0.363	0.998	-0.0203966036652218	0.009	0.02309	53386	77258	58749.13
4307284	chr15	rs2567636	83263428	C	T	0.612	0.625	1.0	-0.052198967543594	0.0088	3.599e-09	53386	77258	58749.13
4328165	chr15	rs3970696	83263756	T	A	0.541	0.552	0.999	-0.0460020545617973	0.0086	1.049e-07	53386	77258	58749.13
4311755	chr15	rs36109438	83264459	T	G	0.612	0.625	1.0	-0.0521041493573948	0.0088	3.743e-09	53386	77258	58749.13
4326083	chr15	rs28415133	83264713	G	C	0.541	0.552	0.999	-0.0458973523870375	0.0086	1.094e-07	53386	77258	58749.13
4325248	chr15	rs783530	83266549	G	C	0.612	0.625	1.0	-0.052198967543594	0.0088	3.681e-09	53386	77258	58749.13
4316519	chr15	rs783529	83267981	A	G	0.612	0.625	1.0	-0.0523043316292892	0.0088	3.399e-09	53386	77258	58749.13
4326238	chr15	rs12907604	83268978	T	C	0.981	0.982	0.992	-0.0594952597858765	0.0321	0.06367	53067	76510	58335.14
4321813	chr15	rs783528	83269090	G	A	0.784	0.793	0.998	-0.0473956369746291	0.0105	6.748e-06	53386	77258	58749.13
4305877	chr15	rs1259176	83270898	G	A	0.712	0.722	1.0	-0.0492007484476219	0.0095	2.519e-07	53386	77258	58749.13
4328346	chr15	rs1259177	83271322	C	T	0.712	0.722	1.0	-0.0490011864330638	0.0095	2.785e-07	53386	77258	58749.13
4330910	chr15	rs111922042	83271426	C	T	0.972	0.973	0.957	-0.0380030548002074	0.0269	0.1571	52771	75179	57830.31
4308826	chr15	rs1313492	83272955	A	G	0.356	0.359	0.997	-0.0239034240815591	0.009	0.007791	53386	77258	58749.13
4331353	chr15	rs1313493	83273906	G	A	0.362	0.364	0.997	-0.0213972981080803	0.009	0.01702	53386	77258	58749.13
4314425	chr15	rs1313494	83274279	C	T	0.711	0.722	1.0	-0.0490957108440633	0.0095	2.618e-07	53386	77258	58749.13
4305965	chr15	rs74980302	83274314	A	G	0.958	0.956	0.962	0.0103957761821204	0.0216	0.6287	53386	77258	58749.13
4315165	chr15	rs71412264	83276556	C	G	0.981	0.982	0.99	-0.0606952493104976	0.0321	0.05902	53067	76510	58335.14
4321530	chr15	rs1259182	83278750	C	T	0.613	0.625	0.998	-0.053200374867981	0.0089	1.867e-09	53386	77258	58749.13
4319352	chr15	rs1259183	83279433	C	T	0.612	0.625	0.998	-0.0532952970582236	0.0089	1.773e-09	53386	77258	58749.13
4323613	chr15	rs783520	83279505	G	A	0.362	0.364	0.997	-0.021203207651103	0.009	0.01792	53386	77258	58749.13
4324732	chr15	rs783521	83280445	A	G	0.567	0.579	0.997	-0.048203336386541	0.0087	3.078e-08	53386	77258	58749.13
4320038	chr15	rs783522	83280613	A	G	0.567	0.579	0.997	-0.0482977854077521	0.0087	3e-08	53386	77258	58749.13
4321276	chr15	rs73439163	83281966	C	T	0.937	0.94	0.995	-0.0426987545331152	0.0179	0.01708	53386	77258	58749.13
4330296	chr15	rs55924160	83282196	C	T	0.577	0.589	1.0	-0.0505987987633697	0.0087	6.667e-09	53386	77258	58749.13
4316206	chr15	rs1269134	83282628	T	C	0.612	0.625	0.999	-0.0527996915922012	0.0088	2.365e-09	53386	77258	58749.13
4328943	chr15	rs783523	83283555	C	T	0.613	0.625	0.999	-0.0530949163341788	0.0089	2.08e-09	53386	77258	58749.13
4310325	chr15	rs783524	83284144	A	C	0.676	0.686	0.999	-0.0467981495486393	0.0092	3.929e-07	53386	77258	58749.13
4326990	chr15	rs783525	83284629	T	A	0.577	0.589	1.0	-0.0499993949944177	0.0087	9.774e-09	53386	77258	58749.13
4310152	chr15	rs12904929	83284722	A	C	0.981	0.982	0.991	-0.0593042438991411	0.0322	0.06571	53067	76510	58335.14
4313192	chr15	rs2567632	83284804	A	G	0.676	0.686	0.999	-0.0467981495486393	0.0092	3.933e-07	53386	77258	58749.13
4305621	chr15	rs12901630	83284907	G	A	0.981	0.982	0.99	-0.058901107920161	0.0322	0.06759	53067	76510	58335.14
4309253	chr15	rs783526	83285795	C	A	0.613	0.625	0.999	-0.0530949163341788	0.0089	2.086e-09	53386	77258	58749.13
4310488	chr15	rs783527	83285847	C	T	0.613	0.626	0.999	-0.0534007767271153	0.0089	1.634e-09	53386	77258	58749.13
4327930	chr15	rs34186444	83287500	A	G	0.612	0.625	0.999	-0.0525994101433915	0.0089	2.829e-09	53386	77258	58749.13
4318347	chr15	rs57181760	83290111	G	A	0.613	0.625	0.999	-0.0532952970582236	0.0089	1.784e-09	53386	77258	58749.13
4313766	chr15	rs112478508	83290138	C	T	0.701	0.709	0.996	-0.0440981887217984	0.0094	3.092e-06	53386	77258	58749.13
4306271	chr15	rs76307081	83290588	C	T	0.979	0.979	0.904	0.0204004877576787	0.0322	0.5259	52493	75664	57604.43
4329519	chr15	rs12911812	83292304	G	A	0.981	0.982	0.991	-0.0594952597858765	0.0321	0.06426	53067	76510	58335.14
4321761	chr15	rs17158390	83293028	A	G	0.603	0.616	0.997	-0.0519040071504222	0.0088	3.966e-09	53386	77258	58749.13
4323372	chr15	rs7167880	83294436	G	A	0.579	0.591	0.999	-0.0507039943747058	0.0087	6.069e-09	53386	77258	58749.13
4331265	chr15	rs2870966	83295244	G	A	0.603	0.615	0.997	-0.0513985630860003	0.0088	5.638e-09	53386	77258	58749.13
4328719	chr15	rs11855735	83296545	A	T	0.579	0.59	0.999	-0.050104527566688	0.0087	9.086e-09	53386	77258	58749.13
4313939	chr15	rs10400906	83297138	C	T	0.614	0.627	0.998	-0.0534957179427506	0.0089	1.607e-09	53386	77258	58749.13
4311096	chr15	rs7182403	83297613	C	T	0.579	0.591	0.999	-0.0505987987633697	0.0087	6.45e-09	53386	77258	58749.13
4305700	chr15	rs7165125	83297936	C	G	0.543	0.554	0.998	-0.0471020897690825	0.0086	5.29e-08	53386	77258	58749.13
4325565	chr15	rs28374463	83299364	A	C	0.614	0.626	0.998	-0.0529051189949894	0.0089	2.338e-09	53386	77258	58749.13
4309191	chr15	rs8033106	83299461	C	T	0.248	0.254	0.989	-0.0277001306422786	0.01	0.005377	53386	77258	58749.13
4310067	chr15	rs62009945	83299956	T	A	0.701	0.709	0.996	-0.0442027026797326	0.0094	2.863e-06	53386	77258	58749.13
4306674	chr15	rs7181761	83300937	A	G	0.639	0.651	0.977	-0.0497050825796673	0.0091	4.619e-08	53386	77258	58749.13
4307088	chr15	rs2870965	83301029	A	G	0.363	0.365	0.996	-0.0213972981080803	0.009	0.01706	53386	77258	58749.13
4308431	chr15	rs112219333	83302248	C	T	0.737	0.746	0.997	-0.0467981495486393	0.0098	1.892e-06	53386	77258	58749.13
4311049	chr15	rs17356528	83305550	A	G	0.675	0.685	0.999	-0.0471020897690825	0.0092	3.251e-07	53386	77258	58749.13
4330874	chr15	rs12916980	83306447	C	G	0.577	0.588	1.0	-0.0503043099097479	0.0087	7.79e-09	53386	77258	58749.13
4311117	chr15	rs1594511	83307063	T	A	0.612	0.625	1.0	-0.0529051189949894	0.0088	2.184e-09	53386	77258	58749.13
4314732	chr15	rs11635044	83307677	T	C	0.939	0.939	0.958	-0.005304041591906	0.0184	0.7714	53386	77258	58749.13
4320082	chr15	rs60451143	83308136	C	T	0.937	0.94	0.993	-0.0403012967735257	0.0179	0.02435	53386	77258	58749.13
4317523	chr15	rs7171180	83309108	T	C	0.361	0.363	0.997	-0.0206007457079636	0.009	0.02133	53386	77258	58749.13
4328773	chr15	rs1367841	83310625	A	G	0.639	0.636	0.997	0.0207041815582916	0.009	0.02074	53386	77258	58749.13
4327115	chr15	rs4778686	83310835	A	G	0.414	0.403	1.0	0.0505980527630914	0.0087	6.684e-09	53386	77258	58749.13
4327845	chr15	rs71412266	83314953	C	T	0.94	0.94	0.957	-0.002002002670673	0.0185	0.9159	53386	77258	58749.13
4330348	chr15	rs11635624	83315731	C	A	0.646	0.643	0.998	0.024702368640342	0.009	0.005934	53386	77258	58749.13
4317023	chr15	rs57217657	83315860	C	T	0.894	0.897	0.996	-0.0335050785573982	0.0141	0.01738	53386	77258	58749.13
4315643	chr15	rs4779039	83317767	C	G	0.644	0.642	0.999	0.0235993322503244	0.009	0.008489	53386	77258	58749.13
4316611	chr15	rs11631963	83318202	T	C	0.395	0.382	1.0	0.0548006364661149	0.0088	4.925e-10	53386	77258	58749.13
4305825	chr15	rs7495972	83319622	G	C	0.894	0.897	0.995	-0.0328021562323804	0.0141	0.01979	53386	77258	58749.13
4327024	chr15	rs7165129	83320637	G	T	0.263	0.255	0.999	0.0465972853767823	0.0098	2.009e-06	53386	77258	58749.13
4309808	chr15	rs11637433	83321336	A	G	0.395	0.382	1.0	0.0548006364661149	0.0088	4.968e-10	53386	77258	58749.13
4308578	chr15	rs1864700	83323255	C	G	0.894	0.897	0.996	-0.0331949048576409	0.0141	0.01823	53386	77258	58749.13
4305344	chr15	rs1864699	83323318	A	G	0.395	0.382	1.0	0.0546964969190277	0.0088	5.22e-10	53386	77258	58749.13
4312035	chr15	rs2099259	83323688	C	T	0.465	0.454	1.0	0.0491044005063081	0.0086	1.306e-08	53386	77258	58749.13
4314379	chr15	rs12917094	83325293	T	C	0.981	0.982	0.989	-0.0579045745015309	0.0322	0.07185	53067	76510	58335.14
4315946	chr15	rs66793760	83325529	G	A	0.894	0.897	0.997	-0.0344051267241774	0.0141	0.01436	53386	77258	58749.13
4324072	chr15	rs7496727	83326051	C	A	0.874	0.868	0.972	0.0372957847436969	0.013	0.00414	53386	77258	58749.13
4314238	chr15	rs11633829	83326938	C	T	0.645	0.642	0.999	0.0234039777790161	0.009	0.009213	53386	77258	58749.13
4310314	chr15	rs11635442	83328542	C	G	0.759	0.754	0.992	0.0310043588626902	0.01	0.002002	53386	77258	58749.13
4317208	chr15	rs2278355	83331155	C	T	0.401	0.389	0.997	0.0524026787930484	0.0088	2.699e-09	53386	77258	58749.13
4330663	chr15	rs7494860	83334419	T	C	0.395	0.382	1.0	0.0546018151915836	0.0088	5.945e-10	53386	77258	58749.13
4312761	chr15	rs6603033	83335875	A	C	0.394	0.381	1.0	0.0546964969190277	0.0088	5.547e-10	53386	77258	58749.13
4312654	chr15	rs72630438	83336872	C	T	0.931	0.932	0.979	-0.0257999754904126	0.0172	0.1347	53386	77258	58749.13
4306791	chr15	rs4779041	83337059	G	A	0.644	0.642	1.0	0.0236969951765786	0.009	0.008299	53386	77258	58749.13
4324579	chr15	rs35734713	83338505	G	C	0.76	0.754	0.994	0.0315955615897506	0.01	0.001631	53386	77258	58749.13
4317200	chr15	rs4779042	83338544	A	G	0.705	0.7	0.998	0.0301023438164435	0.0094	0.00139	53386	77258	58749.13
4315279	chr15	rs67205493	83338732	G	A	0.895	0.897	0.996	-0.0340015566760147	0.0141	0.01597	53386	77258	58749.13
4320488	chr15	rs4779044	83339353	A	C	0.395	0.382	1.0	0.0546018151915836	0.0088	5.698e-10	53386	77258	58749.13
4329658	chr15	rs11635476	83339500	A	G	0.759	0.754	0.994	0.0311982343370806	0.01	0.001904	53386	77258	58749.13
4310871	chr15	rs6422424	83339853	A	G	0.288	0.278	1.0	0.0491996041469672	0.0095	2.454e-07	53386	77258	58749.13
4325545	chr15	rs117959961	83339895	C	T	0.885	0.889	0.996	-0.004198802647333	0.0136	0.7591	53386	77258	58749.13
4326267	chr15	rs7183881	83340571	A	G	0.394	0.381	1.0	0.0548006364661149	0.0088	5.108e-10	53386	77258	58749.13
4311965	chr15	rs7166248	83340689	A	G	0.395	0.382	1.0	0.0546964969190277	0.0088	5.503e-10	53386	77258	58749.13
4323129	chr15	rs28667458	83342028	A	G	0.395	0.382	1.0	0.0546964969190277	0.0088	5.431e-10	53386	77258	58749.13
4319255	chr15	rs12908713	83342381	A	T	0.263	0.254	1.0	0.0469026696862194	0.0098	1.78e-06	53386	77258	58749.13
4327625	chr15	rs4779046	83342772	A	G	0.269	0.26	1.0	0.0463013553668425	0.0097	1.972e-06	53386	77258	58749.13
4314910	chr15	rs1431717	83344869	T	C	0.755	0.749	0.99	0.0311982343370806	0.01	0.001782	53386	77258	58749.13
4307246	chr15	rs7496954	83345536	T	G	0.394	0.381	1.0	0.0546018151915836	0.0088	6.013e-10	53386	77258	58749.13
4310807	chr15	rs1075845	83350617	C	T	0.863	0.865	0.996	-0.0235962138551867	0.0125	0.06013	53386	77258	58749.13
4311333	chr15	rs8040293	83352056	A	G	0.395	0.382	1.0	0.0549994182186046	0.0088	4.522e-10	53386	77258	58749.13
4307718	chr15	rs11638815	83352282	A	C	0.759	0.754	0.994	0.0312951579807101	0.01	0.001812	53386	77258	58749.13
4308680	chr15	rs7178350	83355634	A	C	0.383	0.37	1.0	0.055302247784655	0.0089	4.612e-10	53386	77258	58749.13
4318515	chr15	rs8043401	83356259	A	G	0.383	0.37	1.0	0.055302247784655	0.0089	4.539e-10	53386	77258	58749.13
4315975	chr15	rs8040152	83356728	C	T	0.885	0.888	0.996	-0.0048015088161939	0.0136	0.7218	53386	77258	58749.13
4328354	chr15	rs17841171	83358388	A	G	0.885	0.889	0.995	-0.0046005663955682	0.0136	0.7339	53386	77258	58749.13
4319938	chr15	rs17158366	83361080	C	A	0.895	0.898	0.996	-0.0352956263947246	0.0142	0.01254	53386	77258	58749.13
4323821	chr15	rs4779048	83361663	A	G	0.759	0.754	0.994	0.0310043588626902	0.01	0.002045	53386	77258	58749.13
4317999	chr15	rs4779049	83361774	A	C	0.759	0.754	0.994	0.0310043588626902	0.01	0.00204	53386	77258	58749.13
4328358	chr15	rs7184045	83362160	G	C	0.658	0.652	0.997	0.0311982343370806	0.0091	0.0005785	53386	77258	58749.13
4316998	chr15	rs28595450	83362758	T	C	0.658	0.652	0.998	0.0308977113278438	0.0091	0.000636	53386	77258	58749.13
4314263	chr15	rs138748233	83362809	G	A	0.885	0.889	0.995	-0.0048015088161939	0.0136	0.7259	53386	77258	58749.13
4324977	chr15	rs12438312	83363323	G	A	0.418	0.406	0.999	0.0531994764675775	0.0087	1.09e-09	53386	77258	58749.13
4316155	chr15	rs12438334	83363347	G	A	0.658	0.652	0.997	0.0311982343370806	0.0091	0.0005713	53386	77258	58749.13
4308772	chr15	rs57578325	83363887	C	T	0.898	0.901	0.994	-0.040197189751413	0.0143	0.005031	53386	77258	58749.13
4314440	chr15	rs12442686	83363938	A	G	0.38	0.367	0.998	0.0575988723793984	0.0089	9.551e-11	53386	77258	58749.13
4323894	chr15	rs55870914	83364938	G	T	0.898	0.901	0.994	-0.0398016818829366	0.0143	0.005466	53386	77258	58749.13
4328385	chr15	rs62011675	83365910	C	T	0.76	0.754	0.994	0.0312951579807101	0.01	0.001809	53386	77258	58749.13
4327376	chr15	rs11639010	83366042	C	T	0.76	0.754	0.994	0.0312951579807101	0.01	0.001807	53386	77258	58749.13
4319196	chr15	rs10906984	83366296	A	C	0.38	0.367	0.998	0.0577027101282892	0.0089	9.101e-11	53386	77258	58749.13
4313058	chr15	rs17841169	83367732	C	T	0.897	0.901	0.993	-0.0406032684425478	0.0143	0.00452	53386	77258	58749.13
4321623	chr15	rs9652567	83368514	T	G	0.38	0.367	0.998	0.0577970987262168	0.0089	8.53e-11	53386	77258	58749.13
4315776	chr15	rs4779050	83368738	T	G	0.381	0.367	0.997	0.0579952857871378	0.0089	7.274e-11	53386	77258	58749.13
4326082	chr15	rs4779051	83370171	A	C	0.268	0.26	0.997	0.0465018336514199	0.0098	1.93e-06	53386	77258	58749.13
4317998	chr15	rs4779052	83371566	A	G	0.277	0.267	0.998	0.0503033045092425	0.0097	1.911e-07	53386	77258	58749.13
4324446	chr15	rs4779053	83371598	T	C	0.382	0.369	0.997	0.0560967393518702	0.0089	2.729e-10	53386	77258	58749.13
4305372	chr15	rs147248036	83373033	T	C	0.885	0.888	0.993	-0.0054045784588597	0.0136	0.6944	53386	77258	58749.13
4321444	chr15	rs12911134	83373943	C	G	0.412	0.4	0.997	0.0531046528867784	0.0088	1.432e-09	53386	77258	58749.13
4313850	chr15	rs78104714	83381199	C	G	0.884	0.888	0.991	-0.0036968248442897	0.0136	0.7879	53386	77258	58749.13
4312122	chr15	rs12148608	83382102	G	A	0.885	0.888	0.989	-0.003797200248385	0.0137	0.7801	53386	77258	58749.13
4317257	chr15	rs28828695	83385477	G	A	0.763	0.758	0.994	0.0291995144044279	0.0101	0.003768	53386	77258	58749.13
4327960	chr15	rs56297905	83385992	G	A	0.763	0.757	0.994	0.0288012338056278	0.0101	0.004381	53386	77258	58749.13
4329259	chr15	rs59669012	83386567	C	T	0.892	0.895	0.994	-0.0309026047398165	0.014	0.02691	53386	77258	58749.13
4311471	chr15	rs12437785	83387357	T	A	0.753	0.747	0.994	0.029403450369242	0.01	0.00318	53386	77258	58749.13
4310520	chr15	rs7182320	83387752	G	A	0.693	0.685	0.995	0.0291023874205329	0.0093	0.00175	53386	77258	58749.13
4306284	chr15	rs4779056	83388726	A	G	0.763	0.758	0.995	0.029403450369242	0.0101	0.003628	53386	77258	58749.13
4328490	chr15	rs57154772	83389209	T	C	0.892	0.895	0.995	-0.031397792147416	0.0139	0.02453	53386	77258	58749.13
4305590	chr15	rs28719490	83389440	A	G	0.277	0.267	0.996	0.0507976715868588	0.0097	1.547e-07	53386	77258	58749.13
4312585	chr15	rs146795433	83390488	T	C	0.961	0.96	0.955	0.0273038345273452	0.0227	0.2289	53386	77258	58749.13
4311463	chr15	rs8030185	83391537	G	A	0.384	0.371	0.995	0.0546964969190277	0.0089	7.533e-10	53386	77258	58749.13
4311951	chr15	rs57868794	83393539	G	A	0.891	0.894	0.996	-0.0315009870620622	0.0139	0.02329	53386	77258	58749.13
4324361	chr15	rs11635114	83393718	G	A	0.944	0.945	0.951	-0.0084959889212643	0.0192	0.6573	53386	77258	58749.13
4330622	chr15	rs11631182	83394080	A	G	0.763	0.757	0.994	0.0299956000353805	0.0101	0.002928	53386	77258	58749.13
4318522	chr15	rs11635460	83394553	G	A	0.703	0.696	0.994	0.0301993737308422	0.0094	0.001309	53386	77258	58749.13
4314340	chr15	rs11633991	83395340	T	C	0.763	0.757	0.995	0.0304031059110447	0.0101	0.00254	53386	77258	58749.13
4330939	chr15	rs1877242	83397458	T	C	0.702	0.695	0.993	0.03029639423135	0.0094	0.001276	53386	77258	58749.13
4324892	chr15	rs7163840	83398303	C	T	0.277	0.267	0.995	0.0503983940836932	0.0097	1.884e-07	53386	77258	58749.13
4328990	chr15	rs7178459	83398384	T	C	0.277	0.267	0.995	0.0505980527630914	0.0097	1.774e-07	53386	77258	58749.13
4317273	chr15	rs34125390	83398973	G	A	0.764	0.758	0.99	0.0301993737308422	0.0101	0.002871	53386	77258	58749.13
4316127	chr15	rs34191802	83398992	C	T	0.748	0.743	0.989	0.0291995144044279	0.0099	0.00323	53386	77258	58749.13
4317104	chr15	rs76037357	83399490	A	G	0.885	0.888	0.989	-0.0065010863423599	0.0136	0.6356	53386	77258	58749.13
4318895	chr15	rs8036227	83401124	G	A	0.891	0.894	0.995	-0.0309954337025195	0.0139	0.02578	53386	77258	58749.13
4310501	chr15	rs1553885	83401281	C	T	0.263	0.255	0.992	0.0473033451158665	0.0098	1.574e-06	53386	77258	58749.13
4307380	chr15	rs79849356	83402305	T	C	0.885	0.888	0.986	-0.006199175242821	0.0137	0.6518	53386	77258	58749.13
4328685	chr15	rs2379997	83402833	A	G	0.703	0.695	0.989	0.0298014912367898	0.0094	0.001523	53386	77258	58749.13
4312985	chr15	rs62011680	83405784	C	T	0.85	0.844	0.969	0.0384030712829451	0.0121	0.00156	53386	77258	58749.13
4330928	chr15	rs1971554	83406228	T	C	0.266	0.257	0.987	0.0473987203698754	0.0098	1.475e-06	53386	77258	58749.13
4318461	chr15	rs28847707	83411593	G	A	0.829	0.832	0.997	-0.0071958279818024	0.0115	0.5328	53386	77258	58749.13
4310892	chr15	rs150169368	83412273	T	G	0.835	0.834	0.987	0.0160997014894237	0.0117	0.1659	53386	77258	58749.13
4310439	chr15	rs77825876	83412474	G	T	0.835	0.834	0.987	0.0161980995687726	0.0117	0.1656	53386	77258	58749.13
4331234	chr15	rs28540813	83413797	G	A	0.829	0.832	0.999	-0.007296555232638	0.0115	0.5275	53386	77258	58749.13
4308834	chr15	rs2137053	83413916	C	A	0.892	0.894	0.991	-0.0309026047398165	0.014	0.02704	53386	77258	58749.13
4327597	chr15	rs9806642	83413949	G	C	0.696	0.689	0.99	0.027799974857679	0.0094	0.002953	53386	77258	58749.13
4310151	chr15	rs78281769	83414197	T	C	0.835	0.834	0.988	0.0161980995687726	0.0116	0.1634	53386	77258	58749.13
4327957	chr15	rs28664062	83414429	T	C	0.829	0.832	0.999	-0.007296555232638	0.0115	0.5242	53386	77258	58749.13
4325742	chr15	rs4638544	83415111	G	A	0.829	0.832	1.0	-0.007296555232638	0.0115	0.5232	53386	77258	58749.13
4327636	chr15	rs75258423	83415117	G	A	0.892	0.894	0.992	-0.0303973537275885	0.014	0.02957	53386	77258	58749.13
4325894	chr15	rs73443061	83415618	G	T	0.892	0.894	0.992	-0.0306963490025976	0.014	0.02797	53386	77258	58749.13
4308590	chr15	rs7174656	83416204	A	G	0.829	0.832	1.0	-0.007296555232638	0.0115	0.5273	53386	77258	58749.13
4319309	chr15	rs2890313	83417453	C	A	0.219	0.211	0.995	0.0355022698424966	0.0105	0.00069	53386	77258	58749.13
4315825	chr15	rs11631209	83417703	T	A	0.835	0.834	0.991	0.0166014304974254	0.0116	0.1542	53386	77258	58749.13
4309271	chr15	rs1124911	83419244	T	C	0.828	0.832	1.0	-0.0082035573506883	0.0115	0.4724	53386	77258	58749.13
4314105	chr15	rs3803383	83423493	C	T	0.858	0.862	1.0	-0.017502275136142	0.0124	0.1596	53386	77258	58749.13
4328915	chr15	rs11631033	83423885	A	G	0.836	0.834	0.996	0.0177023841130051	0.0116	0.1265	53386	77258	58749.13
4314026	chr15	rs28534460	83426645	T	C	0.72	0.715	1.0	0.009197572354042	0.0095	0.3345	53386	77258	58749.13
4326303	chr15	rs150004358	83426822	C	T	0.926	0.924	0.955	0.0267977123853779	0.0168	0.11	53386	77258	58749.13
4328191	chr15	rs11635357	83427020	A	G	0.836	0.834	0.996	0.0173977771764203	0.0116	0.1338	53386	77258	58749.13
4326461	chr15	rs3743102	83427394	T	C	0.857	0.861	1.0	-0.0172987645783295	0.0124	0.1631	53386	77258	58749.13
4321635	chr15	rs8023873	83427684	C	T	0.857	0.861	1.0	-0.0170952954286372	0.0124	0.1686	53386	77258	58749.13
4315857	chr15	rs1108135	83428193	G	A	0.892	0.894	0.999	-0.0281011651109099	0.0139	0.04369	53386	77258	58749.13
4313633	chr15	rs2379993	83428568	T	C	0.22	0.212	1.0	0.0352995739869328	0.0104	0.0007177	53386	77258	58749.13
4321083	chr15	rs12917248	83428925	T	G	0.835	0.834	0.996	0.0171029078996623	0.0116	0.1395	53386	77258	58749.13
4318092	chr15	rs8039001	83429475	A	G	0.216	0.209	1.0	0.0352030377085245	0.0105	0.0007843	53386	77258	58749.13
4331036	chr15	rs12592976	83430396	T	C	0.892	0.894	0.999	-0.028399474521698	0.0139	0.04144	53386	77258	58749.13
4318537	chr15	rs35159939	83430440	T	A	0.835	0.833	0.995	0.0165030720990143	0.0116	0.1535	53386	77258	58749.13
4321684	chr15	rs11637448	83430673	G	C	0.82	0.818	0.994	0.0165030720990143	0.0112	0.1395	53386	77258	58749.13
4329206	chr15	rs11633676	83431272	A	G	0.835	0.834	0.996	0.0176041339483571	0.0116	0.1296	53386	77258	58749.13
4310316	chr15	rs12914752	83431452	A	G	0.819	0.818	0.994	0.0164047040252769	0.0112	0.144	53386	77258	58749.13
4327303	chr15	rs1553886	83431905	T	A	0.835	0.834	0.996	0.017496047616751	0.0116	0.131	53386	77258	58749.13
4319069	chr15	rs66978683	83433708	C	A	0.891	0.893	0.999	-0.027998320426861	0.0138	0.0426	53386	77258	58749.13
4329846	chr15	rs8036185	83433778	A	G	0.719	0.713	1.0	0.009504687014246	0.0095	0.3177	53386	77258	58749.13
4319543	chr15	rs8033573	83434410	G	A	0.539	0.532	0.999	0.0180952882690919	0.0086	0.036	53386	77258	58749.13
4315896	chr15	rs8033726	83434501	G	A	0.719	0.713	1.0	0.0092966519050945	0.0095	0.3268	53386	77258	58749.13
4316879	chr15	rs1877241	83435828	G	A	0.215	0.208	1.0	0.0344014267173323	0.0105	0.001043	53386	77258	58749.13
4319679	chr15	rs1109373	83435987	T	C	0.539	0.532	0.999	0.0178988554877579	0.0086	0.03811	53386	77258	58749.13
4329484	chr15	rs1107116	83436685	C	T	0.721	0.715	1.01	0.0096037361426946	0.0095	0.316	53386	77258	58749.13
4329695	chr15	rs1105867	83439083	T	C	0.228	0.219	1.0	0.0392014821991368	0.0103	0.000136	53386	77258	58749.13
4331130	chr15	rs2089844	83439519	A	G	0.228	0.219	1.0	0.0392014821991368	0.0103	0.0001369	53386	77258	58749.13
4326828	chr15	rs1112679	83440026	C	G	0.54	0.533	0.999	0.0183996828453635	0.0086	0.03325	53386	77258	58749.13
4326467	chr15	rs1533136	83440344	C	T	0.541	0.533	0.999	0.0185960172820726	0.0086	0.03092	53386	77258	58749.13
4313237	chr15	rs1533135	83440487	A	T	0.72	0.715	1.0	0.009197572354042	0.0095	0.3341	53386	77258	58749.13
4306723	chr15	rs1105287	83441012	C	A	0.835	0.833	0.995	0.0184978548821194	0.0116	0.111	53386	77258	58749.13
4317046	chr15	rs1105288	83441343	C	G	0.541	0.533	0.998	0.0190964956909883	0.0086	0.02719	53386	77258	58749.13
4317091	chr15	rs8028133	83442067	G	A	0.541	0.533	0.999	0.0183015011699126	0.0086	0.03387	53386	77258	58749.13
4307861	chr15	rs80030755	83443841	G	A	0.835	0.834	0.995	0.017496047616751	0.0116	0.1313	53386	77258	58749.13
4318164	chr15	rs2379991	83445338	C	T	0.719	0.714	1.0	0.009504687014246	0.0095	0.3207	53386	77258	58749.13
4311690	chr15	rs35989107	83446725	C	T	0.835	0.834	0.996	0.0178988554877579	0.0116	0.1234	53386	77258	58749.13
4324678	chr15	rs4779061	83447631	T	G	0.835	0.834	0.996	0.0176041339483571	0.0116	0.1296	53386	77258	58749.13
4310532	chr15	rs4132210	83447788	C	G	0.835	0.834	0.996	0.0178988554877579	0.0116	0.1221	53386	77258	58749.13
4313070	chr15	rs12913102	83448490	C	T	0.548	0.541	0.997	0.0176041339483571	0.0086	0.04132	53386	77258	58749.13
4315640	chr15	rs12910279	83448684	T	C	0.236	0.227	1.0	0.0384992991506098	0.0102	0.0001584	53386	77258	58749.13
4321693	chr15	rs4779062	83450957	C	G	0.824	0.827	0.995	-0.0084959889212643	0.0114	0.4525	53386	77258	58749.13
4313185	chr15	rs7172538	83451169	A	C	0.785	0.783	0.99	0.0025966258472659	0.0105	0.8045	53386	77258	58749.13
4314842	chr15	rs12912820	83451361	T	C	0.654	0.656	0.991	0.004101577021075	0.0091	0.6483	53386	77258	58749.13
4315951	chr15	rs6422425	83452049	T	C	0.223	0.214	1.0	0.0394033887747662	0.0104	0.0001477	53386	77258	58749.13
4316061	chr15	rs79176116	83452428	A	C	0.835	0.834	0.995	0.0177023841130051	0.0116	0.1263	53386	77258	58749.13
4326006	chr15	rs8028917	83453012	T	A	0.729	0.724	1.0	0.0082954970241069	0.0096	0.39	53386	77258	58749.13
4314319	chr15	rs7163402	83453495	A	G	0.218	0.21	1.0	0.0346043046869299	0.0105	0.0009334	53386	77258	58749.13
4326642	chr15	rs11635290	83454282	G	A	0.835	0.834	0.995	0.0177023841130051	0.0116	0.1261	53386	77258	58749.13
4307678	chr15	rs11259947	83455137	A	G	0.548	0.542	0.997	0.0166997792224134	0.0086	0.05402	53386	77258	58749.13
4308816	chr15	rs112494094	83457052	G	A	0.891	0.893	0.999	-0.0281011651109099	0.0139	0.04282	53386	77258	58749.13
4311386	chr15	rs4260027	83457424	C	T	0.549	0.542	0.998	0.0156961681063242	0.0086	0.06928	53386	77258	58749.13
4309843	chr15	rs57612574	83458158	A	T	0.891	0.893	0.999	-0.027998320426861	0.0139	0.04297	53386	77258	58749.13
4323984	chr15	rs12907456	83458365	A	G	0.73	0.725	1.0	0.0069954745123864	0.0096	0.4675	53386	77258	58749.13
4323407	chr15	rs66500181	83459370	T	C	0.546	0.54	0.981	0.0125015292229252	0.0087	0.1502	53386	77258	58749.13
4313037	chr15	rs11856868	83459413	C	T	0.734	0.729	0.978	0.0063994795805678	0.0098	0.516	53386	77258	58749.13
4331305	chr15	rs4779063	83460182	A	G	0.228	0.219	0.999	0.0366983037826737	0.0103	0.0003674	53386	77258	58749.13
4314548	chr15	rs11631378	83460697	C	T	0.836	0.834	0.993	0.0187039847937718	0.0116	0.1087	53386	77258	58749.13
4308707	chr15	rs11637563	83461040	G	A	0.836	0.834	0.993	0.0183996828453635	0.0116	0.1135	53386	77258	58749.13
4322821	chr15	rs11259948	83461261	C	G	0.49	0.485	0.995	0.0103957761821204	0.0086	0.2266	53386	77258	58749.13
4328599	chr15	rs12900574	83462515	A	G	0.945	0.944	0.931	0.009504687014246	0.0195	0.6254	53386	77258	58749.13
4310655	chr15	rs11856878	83463093	A	G	0.67	0.666	1.0	-0.0003000450090019	0.0091	0.9772	53386	77258	58749.13
4319916	chr15	rs11259949	83464023	T	C	0.49	0.485	0.995	0.0100988346774146	0.0086	0.2435	53386	77258	58749.13
4310864	chr15	rs4238539	83464612	T	A	0.22	0.212	0.998	0.0312951579807101	0.0104	0.002752	53386	77258	58749.13
4317889	chr15	rs58229275	83465758	C	T	0.899	0.901	0.999	-0.0203047533403643	0.0144	0.1569	53386	77258	58749.13
4306497	chr15	rs4779065	83466344	T	C	0.228	0.22	0.999	0.0360040066341877	0.0103	0.0004745	53386	77258	58749.13
4317795	chr15	rs2379992	83466709	C	T	0.229	0.22	0.999	0.0361004656247227	0.0103	0.0004448	53386	77258	58749.13
4324817	chr15	rs12907913	83467095	A	G	0.482	0.476	0.996	0.0112959597418516	0.0086	0.1884	53386	77258	58749.13
4310401	chr15	rs1828510	83467786	C	T	0.663	0.659	1.0	0.0016985566355815	0.0091	0.8486	53386	77258	58749.13
4306666	chr15	rs12910606	83468655	C	A	0.663	0.659	1.0	0.0012991557316201	0.0091	0.886	53386	77258	58749.13
4310390	chr15	rs1553883	83472349	A	G	0.228	0.22	1.0	0.0353961009469877	0.0103	0.0005824	53386	77258	58749.13
4327974	chr15	rs2379994	83472507	T	C	0.661	0.657	1.0	0.0004998750416509	0.0091	0.9588	53386	77258	58749.13
4317192	chr15	rs35852340	83475053	C	T	0.836	0.834	0.994	0.0176041339483571	0.0116	0.1296	53386	77258	58749.13
4321929	chr15	rs12914161	83476317	T	C	0.229	0.22	0.999	0.0355022698424966	0.0103	0.0005616	53386	77258	58749.13
4329766	chr15	rs72753973	83476544	G	T	0.835	0.834	0.994	0.0171029078996623	0.0116	0.14	53386	77258	58749.13
4324338	chr15	rs8042254	83478169	G	A	0.661	0.658	1.0	0.0005998200719675	0.0091	0.9428	53386	77258	58749.13
4324422	chr15	rs66851469	83479349	T	C	0.481	0.475	0.997	0.0103957761821204	0.0086	0.2295	53386	77258	58749.13
4322843	chr15	rs35590674	83480154	C	T	0.836	0.834	0.994	0.0178988554877579	0.0116	0.1238	53386	77258	58749.13
4306940	chr15	rs34337936	83481259	C	T	0.835	0.834	0.994	0.0179970767016546	0.0116	0.121	53386	77258	58749.13
4323728	chr15	rs8025432	83481579	A	C	0.481	0.475	0.997	0.0108014536938559	0.0086	0.2122	53386	77258	58749.13
4316505	chr15	rs11259951	83482318	A	G	0.661	0.657	1.0	9.99950003332973e-05	0.0091	0.9921	53386	77258	58749.13
4307103	chr15	rs112938852	83483383	T	A	0.837	0.834	0.994	0.0190964956909883	0.0116	0.1009	53386	77258	58749.13
4316402	chr15	rs57252413	83483837	G	T	0.836	0.834	0.994	0.0187039847937718	0.0116	0.1075	53386	77258	58749.13
4321988	chr15	rs2137052	83484956	A	G	0.836	0.833	0.994	0.0184978548821194	0.0116	0.1118	53386	77258	58749.13
4326763	chr15	rs12903411	83485804	G	A	0.482	0.477	0.997	0.0107025231331357	0.0086	0.2147	53386	77258	58749.13
4319200	chr15	rs11857233	83486082	A	C	0.835	0.833	0.995	0.0188021269625962	0.0116	0.1051	53386	77258	58749.13
4325183	chr15	rs55994896	83487213	G	T	0.895	0.897	1.0	-0.0218980211012161	0.0141	0.1197	53386	77258	58749.13
4331341	chr15	rs17841165	83487310	T	C	0.895	0.897	1.0	-0.0227979086760041	0.0141	0.1046	53386	77258	58749.13
4311369	chr15	rs1807242	83488382	T	A	0.888	0.89	0.997	-0.0004000800213396	0.0138	0.9752	53386	77258	58749.13
4310477	chr15	rs2379996	83488773	T	C	0.48	0.475	0.997	0.0102968054773682	0.0086	0.2339	53386	77258	58749.13
4314633	chr15	rs60686632	83489631	A	C	0.895	0.897	1.0	-0.023401696181619	0.0141	0.09609	53386	77258	58749.13
4315327	chr15	rs1971555	83491638	G	T	0.482	0.476	0.998	0.0108014536938559	0.0086	0.2086	53386	77258	58749.13
4328292	chr15	rs2890314	83492784	A	T	0.481	0.475	0.998	0.0103957761821204	0.0086	0.2278	53386	77258	58749.13
4325459	chr15	rs12902970	83493525	T	C	0.481	0.476	0.997	0.0105046326450854	0.0086	0.2212	53386	77258	58749.13
4313709	chr15	rs28539127	83493843	C	T	0.917	0.92	0.996	-0.0098988321792475	0.0158	0.5314	53386	77258	58749.13
4309499	chr15	rs12907810	83494051	T	C	0.835	0.833	0.996	0.0183015011699126	0.0116	0.1139	53386	77258	58749.13
4305537	chr15	rs4779068	83494901	G	A	0.917	0.92	0.998	-0.0095050300143049	0.0158	0.5486	53386	77258	58749.13
4310774	chr15	rs35989256	83496743	A	G	0.835	0.833	0.996	0.0177023841130051	0.0116	0.1272	53386	77258	58749.13
4313529	chr15	rs35788008	83497488	A	G	0.662	0.658	1.0	0.0	0.0091	0.998	53386	77258	58749.13
4308067	chr15	rs17158267	83497589	G	A	0.896	0.897	1.0	-0.0229002198863326	0.0141	0.1045	53386	77258	58749.13
4306204	chr15	rs17158263	83497660	C	T	0.662	0.658	1.0	9.99950003332973e-05	0.0091	0.9939	53386	77258	58749.13
4306960	chr15	rs12905235	83497918	A	C	0.228	0.22	1.0	0.0358978909969844	0.0103	0.0004764	53386	77258	58749.13
4318723	chr15	rs8041231	83498795	T	G	0.48	0.475	0.998	0.0089993837968006	0.0086	0.2975	53386	77258	58749.13
4329984	chr15	rs3814282	83499665	G	A	0.865	0.863	0.991	0.0136957831289865	0.0126	0.2758	53386	77258	58749.13
4313392	chr15	rs3814281	83499766	G	A	0.865	0.863	0.992	0.0135971385060249	0.0126	0.2806	53386	77258	58749.13
4313725	chr15	rs17158257	83500319	A	G	0.895	0.897	1.0	-0.0229002198863326	0.014	0.1033	53386	77258	58749.13
4315234	chr15	rs12905388	83501511	C	T	0.616	0.613	0.999	0.0029955089797983	0.0088	0.7375	53386	77258	58749.13
4316996	chr15	rs12592897	83501632	A	G	0.888	0.89	0.998	-0.0001000050003333	0.0138	0.9929	53386	77258	58749.13
4330879	chr15	rs11259952	83501722	T	C	0.479	0.474	0.997	0.0090984829852593	0.0086	0.2914	53386	77258	58749.13
4310823	chr15	rs11259953	83502065	A	C	0.896	0.897	1.0	-0.0235962138551867	0.0141	0.09467	53386	77258	58749.13
4317692	chr15	rs11259954	83502066	C	G	0.896	0.897	1.0	-0.0235962138551867	0.0141	0.09459	53386	77258	58749.13
4323635	chr15	rs142187765	83502601	C	T	0.963	0.965	0.99	-0.0598030843707537	0.0232	0.009877	53386	77258	58749.13
4305362	chr15	rs34291804	83502767	A	G	0.863	0.861	0.991	0.013202462677756	0.0125	0.292	53386	77258	58749.13
4328049	chr15	rs12903359	83502787	A	G	0.446	0.437	1.0	0.0209000641077417	0.0087	0.01596	53386	77258	58749.13
4313004	chr15	rs35407574	83503075	A	G	0.854	0.853	0.99	0.0037031349243813	0.0122	0.7643	53386	77258	58749.13
4305480	chr15	rs28698473	83503163	G	T	0.896	0.897	1.0	-0.022398994943479	0.0141	0.112	53386	77258	58749.13
4324668	chr15	rs9806482	83503457	T	C	0.491	0.481	1.0	0.0180952882690919	0.0086	0.03476	53386	77258	58749.13
4325253	chr15	rs17158255	83503820	G	A	0.865	0.863	0.989	0.0131037693769772	0.0126	0.3006	53386	77258	58749.13
4325286	chr15	rs4779069	83505262	T	C	0.919	0.921	0.998	-0.008395140788382	0.0159	0.5995	53386	77258	58749.13
4309891	chr15	rs56108482	83505946	C	T	0.895	0.897	1.0	-0.0242004837056584	0.0141	0.0858	53386	77258	58749.13
4320965	chr15	rs2046071	83507051	G	A	0.49	0.481	1.01	0.0164047040252769	0.0086	0.05625	53386	77258	58749.13
4322828	chr15	rs34541883	83507768	G	A	0.497	0.488	1.0	0.0150954876453349	0.0086	0.07753	53386	77258	58749.13
4327695	chr15	rs4778691	83508278	A	T	0.49	0.48	1.0	0.0172012073197748	0.0086	0.04439	53386	77258	58749.13
4307731	chr15	rs17158253	83508399	A	T	0.895	0.897	1.0	-0.0239034240815591	0.014	0.08954	53386	77258	58749.13
4310533	chr15	rs11635618	83508931	T	G	0.474	0.465	1.0	0.0166014304974254	0.0086	0.05394	53386	77258	58749.13
4311060	chr15	rs1270076	83511271	A	G	0.228	0.219	1.0	0.0358014124633833	0.0103	0.0005122	53386	77258	58749.13
4331340	chr15	rs1256456	83511356	A	G	0.228	0.219	1.0	0.0358014124633833	0.0103	0.0005175	53386	77258	58749.13
4324433	chr15	rs1271044	83512253	G	A	0.487	0.482	0.995	0.0077002766261879	0.0086	0.3738	53386	77258	58749.13
4327084	chr15	rs74696469	83513784	G	A	0.963	0.965	0.99	-0.0586041643160532	0.0232	0.01144	53386	77258	58749.13
4312941	chr15	rs7174089	83514473	C	T	0.503	0.494	1.0	0.0170045988158238	0.0086	0.04697	53386	77258	58749.13
4306622	chr15	rs7182990	83514599	A	G	0.497	0.488	1.0	0.0158044491449436	0.0086	0.06571	53386	77258	58749.13
4325228	chr15	rs11856316	83515292	A	C	0.659	0.656	1.0	-0.001501126126267	0.0091	0.8701	53386	77258	58749.13
4316997	chr15	rs899747	83516483	C	T	0.196	0.191	0.992	0.036997088886122	0.0109	0.0007007	53386	77258	58749.13
4306343	chr15	rs955620	83516855	C	T	0.462	0.45	0.997	0.031498667059371	0.0087	0.0002698	53386	77258	58749.13
4312092	chr15	rs1256430	83519472	G	A	0.848	0.846	0.986	0.0128964817350202	0.012	0.2815	53386	77258	58749.13
4318403	chr15	rs3784377	83520228	A	G	0.691	0.693	1.0	-0.0145960053074092	0.0093	0.1168	53386	77258	58749.13
4316577	chr15	rs3784376	83520381	G	A	0.691	0.693	1.0	-0.0146974807605841	0.0093	0.1153	53386	77258	58749.13
4312977	chr15	rs899746	83520582	G	A	0.684	0.686	1.0	-0.0128015918372089	0.0093	0.1656	53386	77258	58749.13
4328611	chr15	rs1256429	83521036	C	T	0.224	0.216	1.0	0.0289955368412525	0.0103	0.005012	53386	77258	58749.13
4317943	chr15	rs1256428	83521818	C	T	0.484	0.485	0.999	-0.004198802647333	0.0086	0.6218	53386	77258	58749.13
4311770	chr15	rs12442119	83522745	C	T	0.688	0.69	0.999	-0.0151034855773182	0.0093	0.104	53386	77258	58749.13
4319884	chr15	rs1256426	83523368	C	G	0.508	0.509	0.974	-0.008395140788382	0.0087	0.3351	53386	77258	58749.13
4315791	chr15	rs2306428	83523387	C	T	0.926	0.927	0.994	-0.0046005663955682	0.0166	0.7832	53386	77258	58749.13
4310814	chr15	rs1256425	83523956	C	T	0.222	0.215	1.0	0.0291023874205329	0.0104	0.004978	53386	77258	58749.13
4317417	chr15	rs1256424	83524257	A	C	0.511	0.513	0.999	-0.0099998320783335	0.0086	0.2456	53386	77258	58749.13
4322354	chr15	rs1256433	83525581	G	A	0.827	0.825	0.991	0.0072039888485025	0.0114	0.5298	53386	77258	58749.13
4311987	chr15	rs1256432	83526222	G	A	0.512	0.513	0.997	-0.0084959889212643	0.0086	0.3262	53386	77258	58749.13
4330022	chr15	rs12594415	83527562	T	A	0.686	0.689	0.997	-0.0156010662286512	0.0093	0.09248	53386	77258	58749.13
4316538	chr15	rs2667376	83528843	T	C	0.341	0.333	0.998	0.0200967016991224	0.0091	0.02771	53386	77258	58749.13
4319806	chr15	rs2667377	83529130	A	G	0.538	0.54	0.996	-0.007296555232638	0.0086	0.3993	53386	77258	58749.13
4307886	chr15	rs2667378	83529238	T	A	0.538	0.539	0.997	-0.007004474152883	0.0086	0.4182	53386	77258	58749.13
4313222	chr15	rs2928572	83530649	T	C	0.223	0.216	1.0	0.027799974857679	0.0104	0.007207	53386	77258	58749.13
4326302	chr15	rs56686717	83530946	T	C	0.932	0.934	0.996	-0.0114047880634385	0.0173	0.5088	53386	77258	58749.13
4310938	chr15	rs2667379	83534764	G	A	0.538	0.539	0.998	-0.008395140788382	0.0086	0.3328	53386	77258	58749.13
4330004	chr15	rs2458017	83534803	A	G	0.222	0.215	1.0	0.0282958691548473	0.0104	0.006308	53386	77258	58749.13
4310638	chr15	rs2667380	83535090	G	A	0.537	0.539	0.998	-0.0086977157031958	0.0086	0.3155	53386	77258	58749.13
4319754	chr15	rs34347059	83536665	A	G	0.929	0.929	0.937	-0.0139975096438537	0.0173	0.4175	53386	77258	58749.13
4324513	chr15	rs1256436	83537042	C	T	0.519	0.521	0.998	-0.0081027387031859	0.0086	0.346	53386	77258	58749.13
4325677	chr15	rs1256438	83538304	C	G	0.519	0.521	0.998	-0.0082035573506883	0.0086	0.3414	53386	77258	58749.13
4327434	chr15	rs1256439	83538911	T	C	0.535	0.537	0.999	-0.0078003437327339	0.0086	0.3653	53386	77258	58749.13
4310840	chr15	rs1256440	83539242	T	C	0.535	0.537	0.999	-0.0078003437327339	0.0086	0.3655	53386	77258	58749.13
4318136	chr15	rs1256441	83539575	G	T	0.537	0.539	0.997	-0.0081027387031859	0.0086	0.3471	53386	77258	58749.13
4327916	chr15	rs1256442	83539594	T	C	0.535	0.537	0.998	-0.0074980401773571	0.0086	0.3831	53386	77258	58749.13
4313474	chr15	rs1256443	83539609	G	A	0.538	0.539	0.997	-0.008395140788382	0.0086	0.3294	53386	77258	58749.13
4321643	chr15	rs1256444	83540253	T	C	0.52	0.522	0.998	-0.0075987978753305	0.0086	0.378	53386	77258	58749.13
4314770	chr15	rs1256445	83540537	G	T	0.535	0.537	0.999	-0.0071958279818024	0.0086	0.4028	53386	77258	58749.13
4309658	chr15	rs1256446	83541947	C	T	0.538	0.539	0.999	-0.008395140788382	0.0086	0.3313	53386	77258	58749.13
4327336	chr15	rs3784374	83542046	A	G	0.895	0.896	0.991	0.0018981972830802	0.0142	0.892	53386	77258	58749.13
4313383	chr15	rs1256447	83542167	A	T	0.537	0.539	0.999	-0.0079011318962572	0.0086	0.3608	53386	77258	58749.13
4323779	chr15	rs1256448	83542183	C	T	0.52	0.522	0.998	-0.0078003437327339	0.0086	0.3629	53386	77258	58749.13
4313371	chr15	rs1256449	83542325	A	G	0.52	0.521	0.998	-0.0076995657264405	0.0086	0.3719	53386	77258	58749.13
4329630	chr15	rs1256450	83543040	A	G	0.535	0.537	0.999	-0.0074980401773571	0.0086	0.3856	53386	77258	58749.13
4315452	chr15	rs1256451	83543605	T	C	0.222	0.215	1.0	0.0277027118389473	0.0104	0.007558	53386	77258	58749.13
4307733	chr15	rs1256452	83543706	A	G	0.222	0.215	1.0	0.0277027118389473	0.0104	0.007581	53386	77258	58749.13
4328556	chr15	rs1256453	83543848	C	A	0.445	0.448	0.999	-0.0085968472255182	0.0086	0.3225	53386	77258	58749.13
4310060	chr15	rs1256454	83543958	C	T	0.538	0.539	0.998	-0.0078003437327339	0.0086	0.3667	53386	77258	58749.13
4309064	chr15	rs1256455	83544522	T	C	0.218	0.211	1.0	0.0277027118389473	0.0104	0.008105	53386	77258	58749.13
4318004	chr15	rs17158194	83544584	T	C	0.925	0.926	1.0	-0.0059979518036359	0.0164	0.7153	53386	77258	58749.13
4325878	chr15	rs1021022	83544854	A	C	0.538	0.539	0.999	-0.0075987978753305	0.0086	0.3755	53386	77258	58749.13
4320942	chr15	rs2621226	83545425	G	A	0.536	0.538	0.998	-0.007296555232638	0.0086	0.4001	53386	77258	58749.13
4311467	chr15	rs2667382	83545977	A	T	0.46	0.464	0.998	-0.0083043861636152	0.0086	0.337	53386	77258	58749.13
4313450	chr15	rs2667383	83546057	A	G	0.222	0.215	1.0	0.0278972284172359	0.0104	0.007204	53386	77258	58749.13
4329852	chr15	rs2667384	83547026	T	C	0.547	0.548	0.995	-0.0054045784588597	0.0087	0.5337	53386	77258	58749.13
4315052	chr15	rs1588546	83547269	A	C	0.915	0.917	0.995	-0.0137034650584925	0.0156	0.3781	53386	77258	58749.13
4315208	chr15	rs1256434	83550040	C	T	0.462	0.465	0.998	-0.008395140788382	0.0086	0.328	53386	77258	58749.13
4320033	chr15	rs2667385	83551313	G	A	0.462	0.465	0.998	-0.0084959889212643	0.0086	0.3251	53386	77258	58749.13
4308560	chr15	rs2621227	83558512	G	A	0.483	0.485	0.996	-0.0084959889212643	0.0086	0.3255	53386	77258	58749.13
4318789	chr15	rs2621228	83559954	A	G	0.464	0.467	0.995	-0.0086977157031958	0.0086	0.312	53386	77258	58749.13
4328477	chr15	rs3784366	83560048	C	G	0.904	0.908	0.996	-0.0182963622831166	0.0148	0.2171	53386	77258	58749.13
4330541	chr15	rs3784365	83560222	C	T	0.904	0.908	0.996	-0.0186019483996616	0.0148	0.2097	53386	77258	58749.13
4320708	chr15	rs2251275	83560575	T	G	0.579	0.578	0.993	-0.0018016219466282	0.0087	0.8403	53386	77258	58749.13
4320835	chr15	rs6603035	83560630	G	A	0.58	0.579	0.993	-0.0024028846163103	0.0087	0.7848	53386	77258	58749.13
4313082	chr15	rs8038679	83561108	T	C	0.776	0.783	0.995	-0.0290993078252748	0.0104	0.005041	53386	77258	58749.13
4321005	chr15	rs880289	83561142	T	C	0.42	0.42	0.993	0.0021975835434872	0.0087	0.803	53386	77258	58749.13
4331202	chr15	rs7169401	83561295	G	A	0.516	0.513	0.993	0.0077995046323818	0.0086	0.3675	53386	77258	58749.13
4329346	chr15	rs41310978	83561606	A	G	0.781	0.787	0.994	-0.02960390325858	0.0105	0.004607	53386	77258	58749.13
4313475	chr15	rs9806543	83562665	G	A	0.535	0.532	0.991	0.0092966519050945	0.0086	0.2843	53386	77258	58749.13
4320988	chr15	rs7174726	83563759	T	C	0.904	0.908	0.996	-0.0187955345843259	0.0148	0.204	53386	77258	58749.13
4321622	chr15	rs2061948	83564157	G	A	0.174	0.175	0.984	-0.0042992284528324	0.0114	0.7084	53386	77258	58749.13
4324622	chr15	rs62011731	83564588	G	A	0.518	0.515	0.992	0.0084045823438103	0.0086	0.3298	53386	77258	58749.13
4318974	chr15	rs62011732	83565221	C	T	0.776	0.783	0.993	-0.026898543868701	0.0104	0.009678	53386	77258	58749.13
4323544	chr15	rs17158168	83565711	C	A	0.905	0.909	0.995	-0.0186019483996616	0.0149	0.2116	53386	77258	58749.13
4318604	chr15	rs8031927	83566061	A	G	0.421	0.422	0.991	0.0026963615477425	0.0087	0.7531	53386	77258	58749.13
4318666	chr15	rs8036957	83566105	T	C	0.418	0.419	0.989	0.0008995952428359	0.0088	0.917	53386	77258	58749.13
4329867	chr15	rs11259959	83566796	C	T	0.536	0.534	0.992	0.0077995046323818	0.0086	0.3699	53386	77258	58749.13
4316116	chr15	rs7173264	83566921	G	C	0.46	0.459	0.993	0.0065981840282271	0.0087	0.4432	53386	77258	58749.13
4319525	chr15	rs7183030	83567027	T	A	0.536	0.533	0.992	0.0077995046323818	0.0086	0.3647	53386	77258	58749.13
4317933	chr15	rs7168760	83567028	C	A	0.536	0.533	0.992	0.0077995046323818	0.0086	0.3648	53386	77258	58749.13
4330226	chr15	rs2127648	83568769	C	T	0.924	0.925	0.994	-0.002002002670673	0.0164	0.9019	53386	77258	58749.13
4327817	chr15	rs10906985	83569076	G	A	0.537	0.534	0.99	0.0076010387728197	0.0087	0.3798	53386	77258	58749.13
4329600	chr15	rs7173683	83569199	T	A	0.459	0.458	0.992	0.0076010387728197	0.0087	0.3816	53386	77258	58749.13
4328761	chr15	rs7174216	83569422	T	C	0.923	0.925	0.993	-0.0022024235552	0.0164	0.891	53386	77258	58749.13
4326772	chr15	rs17841163	83569612	T	C	0.924	0.925	0.994	-0.0027036515743148	0.0164	0.8701	53386	77258	58749.13
4314378	chr15	rs17294229	83569735	G	C	0.459	0.458	0.992	0.0074025335167413	0.0087	0.3962	53386	77258	58749.13
4313799	chr15	rs17841162	83569832	C	G	0.924	0.925	0.994	-0.0025031302181184	0.0164	0.8796	53386	77258	58749.13
4326560	chr15	rs55633961	83570067	A	G	0.439	0.439	0.991	0.007997931111062	0.0087	0.3574	53386	77258	58749.13
4313724	chr15	rs17360083	83570081	C	A	0.554	0.551	0.991	0.0072039888485025	0.0087	0.4069	53386	77258	58749.13
4318660	chr15	rs8030940	83570114	G	A	0.917	0.919	0.985	-0.0039979812872983	0.0159	0.803	53386	77258	58749.13
4330023	chr15	rs1600568	83573429	T	C	0.0707	0.0729	0.937	-0.0263953113595316	0.0173	0.1261	53386	77258	58749.13
4310741	chr15	rs12101624	83574168	A	C	0.923	0.925	0.992	-0.0051029981759033	0.0164	0.7534	53386	77258	58749.13
4305389	chr15	rs12385964	83575025	T	A	0.776	0.783	0.99	-0.029202265808213	0.0104	0.005018	53386	77258	58749.13
4315213	chr15	rs12385947	83575040	C	T	0.458	0.457	0.988	0.0062007356416035	0.0087	0.477	53386	77258	58749.13
4312600	chr15	rs62011734	83575729	A	C	0.533	0.53	0.987	0.0071047017299317	0.0087	0.4155	53386	77258	58749.13
4318381	chr15	rs13380133	83576028	C	G	0.514	0.512	0.986	0.0069954745123864	0.0087	0.4167	53386	77258	58749.13
4327495	chr15	rs750234	83577693	A	G	0.438	0.437	0.987	0.0059025456526138	0.0087	0.5003	53386	77258	58749.13
4316650	chr15	rs4843141	83580201	G	A	0.509	0.506	0.992	0.0168964476597299	0.0086	0.05056	53386	77258	58749.13
4312552	chr15	rs7171095	83581087	T	C	0.509	0.506	0.992	0.017496047616751	0.0086	0.04294	53386	77258	58749.13
4311356	chr15	rs12441914	83582211	A	G	0.509	0.506	0.993	0.017496047616751	0.0086	0.04192	53386	77258	58749.13
4323154	chr15	rs4843144	83584065	G	A	0.528	0.525	0.995	0.0165030720990143	0.0086	0.05593	53386	77258	58749.13
4320166	chr15	rs4843145	83584165	C	A	0.509	0.505	0.996	0.0154007965760229	0.0086	0.07328	53386	77258	58749.13
4324783	chr15	rs4843146	83584170	T	C	0.509	0.505	0.996	0.0155977206230546	0.0086	0.07057	53386	77258	58749.13
4318858	chr15	rs872598	83584579	A	C	0.531	0.528	0.996	0.0141001243787816	0.0086	0.1017	53386	77258	58749.13
4329345	chr15	rs872599	83584643	G	T	0.554	0.551	0.997	0.0148984646619666	0.0087	0.0844	53386	77258	58749.13
4310396	chr15	rs869498	83585402	C	T	0.88	0.881	0.999	0.0014988761237359	0.0133	0.9079	53386	77258	58749.13
4331076	chr15	rs7176643	83585708	A	C	0.528	0.525	0.997	0.0165030720990143	0.0086	0.05642	53386	77258	58749.13
4315792	chr15	rs7182096	83585710	T	C	0.528	0.525	0.997	0.0166014304974254	0.0086	0.05406	53386	77258	58749.13
4318181	chr15	rs4842917	83585847	C	T	0.804	0.805	0.997	0.0034041991335623	0.0109	0.7523	53386	77258	58749.13
4308947	chr15	rs17294476	83586926	G	A	0.838	0.838	0.984	-0.0159972768350078	0.0118	0.1735	53386	77258	58749.13
4309305	chr15	rs11259960	83588703	G	A	0.804	0.805	0.998	0.0017983819413794	0.0109	0.8722	53386	77258	58749.13
4325005	chr15	rs12148275	83588895	A	G	0.507	0.504	1.0	0.0156961681063242	0.0086	0.0674	53386	77258	58749.13
4327406	chr15	rs17158157	83590217	T	C	0.876	0.877	0.999	-0.001300845733048	0.0131	0.9217	53386	77258	58749.13
4330031	chr15	rs12050725	83590345	T	A	0.799	0.8	0.997	9.99950003332973e-05	0.0108	0.9933	53386	77258	58749.13
4315511	chr15	rs17158155	83596227	G	A	0.894	0.894	0.985	0.0065981840282271	0.0141	0.6424	53386	77258	58749.13
4327484	chr15	rs79238447	83598136	G	A	0.876	0.877	0.998	-0.0019018072895963	0.0132	0.8832	53386	77258	58749.13
4317855	chr15	rs72755929	83601886	A	T	0.932	0.931	0.992	0.0141987193998129	0.0171	0.4063	53386	77258	58749.13
4318367	chr15	rs2061947	83606232	T	C	0.456	0.452	0.995	0.0194005857039748	0.0087	0.02533	53386	77258	58749.13
4312364	chr15	rs8034220	83608230	C	T	0.483	0.479	0.993	0.0167981182758809	0.0086	0.05151	53386	77258	58749.13
4317728	chr15	rs12441675	83611362	C	T	0.485	0.481	0.993	0.0179970767016546	0.0086	0.03637	53386	77258	58749.13
4317260	chr15	rs2219889	83613169	A	T	0.966	0.966	0.984	-0.0196008476550609	0.0239	0.4139	53386	77258	58749.13
4312231	chr15	rs77880602	83613180	C	A	0.975	0.975	0.981	-0.0456984484517478	0.0279	0.101	53386	77258	58749.13
4330589	chr15	rs79988298	83613360	A	G	0.975	0.975	0.985	-0.0467981495486393	0.0278	0.09221	53386	77258	58749.13
4319364	chr15	rs1002881	83615274	G	A	0.903	0.903	0.993	0.004101577021075	0.0146	0.7796	53386	77258	58749.13
4315349	chr15	rs11857990	83623423	A	G	0.686	0.681	0.995	0.0189002595004805	0.0093	0.04149	53386	77258	58749.13
4322849	chr15	rs4842928	83626556	T	A	0.817	0.818	0.997	-0.0023026490626755	0.0112	0.8337	53386	77258	58749.13
4330810	chr15	rs72755942	83628788	A	G	0.914	0.913	0.988	0.0153023200084426	0.0154	0.3201	53386	77258	58749.13
4323944	chr15	rs10220724	83631223	C	G	0.366	0.366	0.999	0.0058031292269501	0.0089	0.5136	53386	77258	58749.13
4324108	chr15	rs4842843	83632164	T	C	0.366	0.365	1.0	0.005703702916678	0.0089	0.5237	53386	77258	58749.13
4310486	chr15	rs10220868	83634736	T	C	0.366	0.365	1.0	0.0055048206344449	0.0089	0.537	53386	77258	58749.13
4317948	chr15	rs2061946	83635966	C	G	0.365	0.365	0.999	0.0055048206344449	0.0089	0.5414	53386	77258	58749.13
4322380	chr15	rs1871658	83637249	G	C	0.367	0.366	1.0	0.0056042667198317	0.0089	0.5308	53386	77258	58749.13
4319547	chr15	rs4842935	83640267	A	G	0.75	0.753	0.993	-0.006199175242821	0.01	0.5358	53386	77258	58749.13
4330126	chr15	rs11259963	83641353	G	C	0.484	0.481	0.998	0.0153023200084426	0.0086	0.07509	53386	77258	58749.13
4320589	chr15	rs2046070	83641784	A	T	0.465	0.462	0.998	0.01600129372694	0.0086	0.06336	53386	77258	58749.13
4313107	chr15	rs6603038	83646331	T	C	0.484	0.481	1.0	0.0155977206230546	0.0086	0.06998	53386	77258	58749.13
4314604	chr15	rs8023761	83647740	G	A	0.687	0.683	0.995	0.0182033098538737	0.0093	0.04993	53386	77258	58749.13
4319488	chr15	rs2167602	83649292	A	G	0.817	0.818	1.0	-0.0012007205765188	0.0112	0.9133	53386	77258	58749.13
4329629	chr15	rs8037659	83651286	C	A	0.817	0.818	0.993	-0.003797200248385	0.0112	0.7315	53386	77258	58749.13
4322549	chr15	rs8025253	83651288	A	G	0.818	0.819	0.991	-0.0042992284528324	0.0112	0.7042	53386	77258	58749.13
4309573	chr15	rs28451607	83655726	C	G	0.819	0.821	0.998	-0.003797200248385	0.0112	0.7358	53386	77258	58749.13
4323830	chr15	rs72755950	83655988	A	G	0.969	0.969	0.917	-0.010302892995897	0.0261	0.6933	53386	77258	58749.13
4305431	chr15	rs28510273	83660298	T	A	0.488	0.485	1.0	0.0143958802837323	0.0086	0.09493	53386	77258	58749.13
4331048	chr15	rs57779835	83660801	C	G	0.896	0.898	0.994	-0.0092022107647994	0.0143	0.5204	53386	77258	58749.13
4305716	chr15	rs8043020	83663005	A	G	0.488	0.485	1.0	0.0141001243787816	0.0086	0.1004	53386	77258	58749.13
4313843	chr15	rs2123157	83663941	T	C	0.506	0.503	1.0	0.0141001243787816	0.0086	0.09971	53386	77258	58749.13
4306414	chr15	rs1037403	83664191	C	G	0.488	0.485	1.0	0.0139029051689914	0.0086	0.1069	53386	77258	58749.13
4321303	chr15	rs2381028	83664519	C	T	0.817	0.818	0.999	-0.0031950988965408	0.0112	0.7774	53386	77258	58749.13
4321305	chr15	rs4842859	83668463	T	C	0.817	0.818	0.998	-0.003596459514405	0.0112	0.7475	53386	77258	58749.13
4324492	chr15	rs6603041	83670073	A	C	0.489	0.486	0.999	0.0134984841513417	0.0086	0.1163	53386	77258	58749.13
4316356	chr15	rs59108707	83671826	C	A	0.817	0.819	0.996	-0.0024028846163103	0.0112	0.8301	53386	77258	58749.13
4329366	chr15	rs72755956	83677515	G	T	0.97	0.97	0.912	-0.0092022107647994	0.0267	0.7296	53386	77258	58749.13
4321766	chr15	rs17158132	83679706	G	A	0.937	0.936	0.993	0.0121953336998771	0.0177	0.4896	53386	77258	58749.13
4315433	chr15	rs4842860	83680287	A	G	0.375	0.374	1.0	0.0030952049073025	0.0089	0.728	53386	77258	58749.13
4306153	chr15	rs12906626	83680426	C	G	0.553	0.549	0.992	0.0085037404912207	0.0087	0.3288	53386	77258	58749.13
4315315	chr15	rs6603044	83683811	C	T	0.569	0.565	0.997	0.0068961666878413	0.0087	0.4275	53386	77258	58749.13
4325627	chr15	rs6603045	83683890	T	A	0.0786	0.0817	0.928	-0.0315009870620622	0.0165	0.05625	53386	77258	58749.13
4317629	chr15	rs7757	83685440	A	G	0.873	0.876	0.99	-0.0251024465608414	0.0131	0.05452	53386	77258	58749.13
4318386	chr15	rs3087804	83685773	A	G	0.555	0.551	0.995	0.0077002766261879	0.0087	0.3745	53386	77258	58749.13
4322894	chr15	rs17158127	83686759	T	C	0.873	0.875	0.991	-0.0248973835545144	0.0131	0.05671	53386	77258	58749.13
4330635	chr15	rs8031896	83688187	T	C	0.762	0.766	0.994	-0.0197028322758684	0.0102	0.05245	53386	77258	58749.13
4313346	chr15	rs10400812	83689688	C	T	0.554	0.55	0.994	0.0089993837968006	0.0087	0.3013	53386	77258	58749.13
4314033	chr15	rs36038412	83689704	A	T	0.874	0.876	0.991	-0.0256050287153947	0.0131	0.05116	53386	77258	58749.13
4330578	chr15	rs12913130	83690437	A	T	0.554	0.55	0.994	0.009197572354042	0.0087	0.2919	53386	77258	58749.13
4328406	chr15	rs34869943	83691283	C	A	0.889	0.892	0.995	-0.0344982814075965	0.0138	0.0126	53386	77258	58749.13
4308636	chr15	rs7181169	83693513	T	C	0.555	0.551	0.994	0.0081963182244858	0.0087	0.3431	53386	77258	58749.13
4310101	chr15	rs11858074	83694742	C	T	0.874	0.876	0.991	-0.0259025943231108	0.0131	0.04847	53386	77258	58749.13
4324199	chr15	rs67822554	83697020	G	A	0.877	0.879	0.991	-0.0293979151845611	0.0132	0.02636	53386	77258	58749.13
4320208	chr15	rs66606849	83697176	G	A	0.877	0.879	0.991	-0.0295009039176847	0.0132	0.02573	53386	77258	58749.13
4326115	chr15	rs12911706	83700322	C	A	0.886	0.889	0.994	-0.0299026613543135	0.0137	0.02903	53386	77258	58749.13
4310419	chr15	rs12904695	83700365	T	C	0.566	0.562	0.997	0.0077995046323818	0.0087	0.3674	53386	77258	58749.13
4305562	chr15	rs12911891	83700469	C	T	0.886	0.889	0.994	-0.0299953975354009	0.0137	0.0285	53386	77258	58749.13
4321432	chr15	rs12900411	83700667	A	G	0.886	0.889	0.994	-0.0299026613543135	0.0137	0.029	53386	77258	58749.13
4322786	chr15	rs8040998	83702064	T	C	0.566	0.562	0.997	0.0078987227933553	0.0087	0.3627	53386	77258	58749.13
4318986	chr15	rs12102041	83702464	G	C	0.83	0.834	0.994	-0.0149004625639624	0.0116	0.1977	53386	77258	58749.13
4313866	chr15	rs2123159	83704651	A	T	0.453	0.45	0.97	0.0076010387728197	0.0088	0.3859	53386	77258	58749.13
4328908	chr15	rs11636145	83706699	G	A	0.97	0.97	0.91	-0.003596459514405	0.0265	0.8913	53386	77258	58749.13
4322431	chr15	rs12592391	83707015	A	C	0.885	0.888	0.994	-0.0290993078252748	0.0136	0.03303	53386	77258	58749.13
4327500	chr15	rs12906027	83707703	C	T	0.889	0.891	0.995	-0.0338050046123612	0.0138	0.01453	53386	77258	58749.13
4317020	chr15	rs35207081	83708065	C	G	0.889	0.892	0.995	-0.0338981034057645	0.0138	0.01422	53386	77258	58749.13
4315918	chr15	rs13329195	83708085	C	T	0.57	0.567	0.998	0.0061013488579762	0.0087	0.4846	53386	77258	58749.13
4320459	chr15	rs72755969	83708124	A	G	0.97	0.97	0.91	-0.0007002451143934	0.0264	0.9779	53386	77258	58749.13
4327389	chr15	rs8038246	83709406	C	G	0.913	0.914	0.989	-0.004701032558649	0.0154	0.7592	53386	77258	58749.13
4324460	chr15	rs9646239	83711468	A	C	0.886	0.889	0.994	-0.02960390325858	0.0137	0.0305	53386	77258	58749.13
4318656	chr15	rs12903066	83712603	T	C	0.885	0.888	0.995	-0.0302015087331214	0.0136	0.02703	53386	77258	58749.13
4330220	chr15	rs12910117	83712655	C	G	0.937	0.936	0.924	-0.0043996643446871	0.0183	0.811	53386	77258	58749.13
4306918	chr15	rs4842993	83713442	A	C	0.917	0.919	0.986	-0.0242004837056584	0.0159	0.1273	53386	77258	58749.13
4326018	chr15	rs28485801	83714274	A	C	0.812	0.815	0.993	-0.0193969096107316	0.0111	0.08043	53386	77258	58749.13
4322867	chr15	rs716886	83715853	G	A	0.681	0.675	1.0	0.0219962978718961	0.0092	0.0167	53386	77258	58749.13
4314966	chr15	rs7172665	83717146	C	A	0.573	0.57	0.999	0.0084045823438103	0.0087	0.3362	53386	77258	58749.13
4312321	chr15	rs7177599	83717246	G	T	0.574	0.571	0.999	0.0085037404912207	0.0087	0.3315	53386	77258	58749.13
4315287	chr15	rs12907032	83718609	T	G	0.566	0.562	0.999	0.007997931111062	0.0087	0.3584	53386	77258	58749.13
4307926	chr15	rs8023669	83720657	T	C	0.635	0.633	0.889	0.0138042809763971	0.0095	0.1446	53386	77258	58749.13
4323537	chr15	rs17507300	83722059	A	G	0.816	0.819	0.996	-0.0170037478161859	0.0112	0.1271	53386	77258	58749.13
4309945	chr15	rs67482297	83723559	G	A	0.892	0.895	0.995	-0.0325955083699338	0.014	0.01976	53386	77258	58749.13
4318599	chr15	rs10152914	83724143	A	G	0.396	0.396	1.0	-0.0005001250416822	0.0088	0.9535	53386	77258	58749.13
4307439	chr15	rs2167603	83724410	C	G	0.399	0.399	1.0	-0.0008003201707691	0.0088	0.9251	53386	77258	58749.13
4329154	chr15	rs8038107	83724987	C	G	0.399	0.399	1.0	-0.0006001800720324	0.0088	0.946	53386	77258	58749.13
4320758	chr15	rs1568657	83726179	A	G	0.828	0.831	0.996	-0.0149004625639624	0.0115	0.1946	53386	77258	58749.13
4326704	chr15	rs59572346	83727362	T	A	0.935	0.934	0.985	0.0103957761821204	0.0175	0.554	53386	77258	58749.13
4312094	chr15	rs4079029	83727830	C	T	0.646	0.643	0.989	0.0085037404912207	0.0091	0.3501	53386	77258	58749.13
4318306	chr15	rs28580677	83728419	G	C	0.608	0.606	0.988	0.0044003044444822	0.0089	0.6188	53386	77258	58749.13
4330659	chr15	rs35627116	83729268	G	A	0.892	0.895	0.994	-0.0323992324466777	0.014	0.0206	53386	77258	58749.13
4310054	chr15	rs7177462	83732905	G	A	0.717	0.709	1.0	0.0291023874205329	0.0095	0.002229	53386	77258	58749.13
4308837	chr15	rs6603046	83733001	C	T	0.569	0.566	0.998	0.0087020272939009	0.0087	0.315	53386	77258	58749.13
4329204	chr15	rs8040457	83735926	C	G	0.57	0.566	0.998	0.0088011559530687	0.0087	0.3119	53386	77258	58749.13
4318462	chr15	rs7170547	83737571	G	C	0.569	0.565	0.999	0.0063001125484799	0.0087	0.4715	53386	77258	58749.13
4322593	chr15	rs60836422	83738415	C	A	0.811	0.813	0.981	-0.0074980401773571	0.0111	0.5022	53386	77258	58749.13
4314115	chr15	rs59747602	83739485	C	T	0.829	0.833	0.992	-0.013004189135254	0.0116	0.26	53386	77258	58749.13
4308609	chr15	rs12917594	83740117	C	G	0.891	0.894	0.992	-0.031397792147416	0.014	0.02452	53386	77258	58749.13
4322321	chr15	rs7166645	83740277	G	A	0.605	0.6	0.998	0.0140015196358136	0.0088	0.1129	53386	77258	58749.13
4323296	chr15	rs750214	83740936	C	A	0.569	0.566	0.998	0.0087020272939009	0.0087	0.3157	53386	77258	58749.13
4305641	chr15	rs2381030	83741876	A	G	0.566	0.562	0.998	0.0085037404912207	0.0087	0.3257	53386	77258	58749.13
4328333	chr15	rs12439782	83744293	T	C	0.566	0.562	0.998	0.0089002747867194	0.0087	0.308	53386	77258	58749.13
4318516	chr15	rs11259964	83745534	T	C	0.395	0.395	0.999	0.001598721363697	0.0088	0.8539	53386	77258	58749.13
4323254	chr15	rs12902721	83748988	G	C	0.889	0.892	0.992	-0.0255024404124231	0.0139	0.06618	53386	77258	58749.13
4319845	chr15	rs13329269	83749352	T	C	0.57	0.566	0.997	0.0089993837968006	0.0087	0.3029	53386	77258	58749.13
4326596	chr15	rs7163516	83749532	C	T	0.57	0.566	0.997	0.0088011559530687	0.0087	0.3126	53386	77258	58749.13
4324691	chr15	rs8035001	83750752	C	T	0.359	0.357	1.0	0.0092966519050945	0.009	0.2979	53386	77258	58749.13
4331039	chr15	rs74794267	83750766	G	A	0.915	0.917	0.981	-0.0257999754904126	0.0158	0.1029	53386	77258	58749.13
4330250	chr15	rs2084839	83752159	T	G	0.569	0.566	0.997	0.0081963182244858	0.0087	0.3447	53386	77258	58749.13
4325278	chr15	rs55751241	83752643	T	C	0.767	0.768	0.984	0.004001981379298	0.0103	0.6952	53386	77258	58749.13
4331209	chr15	rs28538218	83753712	A	G	0.597	0.591	0.99	0.0119977384336167	0.0088	0.1735	53386	77258	58749.13
4327978	chr15	rs62010179	83754356	G	C	0.564	0.558	0.993	0.0149969810059077	0.0087	0.08418	53386	77258	58749.13
4321174	chr15	rs13379920	83756393	A	G	0.685	0.683	0.993	0.013202462677756	0.0093	0.1543	53386	77258	58749.13
4317704	chr15	rs8031977	83756821	T	G	0.389	0.386	0.996	0.0127977582298607	0.0088	0.1488	53386	77258	58749.13
4326435	chr15	rs1986102	83758884	C	T	0.692	0.691	0.989	0.0110981866660334	0.0094	0.2339	53386	77258	58749.13
4316814	chr15	rs8040141	83761724	T	C	0.69	0.689	0.989	0.0127977582298607	0.0093	0.1706	53386	77258	58749.13
4320855	chr15	rs62010181	83762285	A	G	0.677	0.676	0.989	0.0087020272939009	0.0092	0.3452	53386	77258	58749.13
4321629	chr15	rs2381031	83764330	T	G	0.286	0.282	0.977	0.0114047182634362	0.0096	0.2361	53386	77258	58749.13
4328644	chr15	rs56187021	83765518	C	G	0.69	0.689	0.986	0.0111970780932162	0.0093	0.2329	53386	77258	58749.13
4306852	chr15	rs1452116	83765994	G	A	0.684	0.683	0.983	0.0059025456526138	0.0093	0.5268	53386	77258	58749.13
4322576	chr15	rs28711295	83768944	A	T	0.577	0.571	0.983	0.0218006299588528	0.0088	0.01307	53386	77258	58749.13
4306274	chr15	rs73453289	83769807	T	C	0.893	0.896	0.984	-0.0188974371044634	0.0141	0.1815	53386	77258	58749.13
4320031	chr15	rs1452115	83769823	T	C	0.508	0.503	0.974	0.0127977582298607	0.0087	0.1424	53386	77258	58749.13
4330124	chr15	rs1452114	83769879	C	T	0.574	0.567	0.983	0.0172994970780611	0.0088	0.04873	53386	77258	58749.13
4307240	chr15	rs28436027	83774399	A	G	0.711	0.704	0.997	0.025696986087186	0.0095	0.006694	53386	77258	58749.13
4326162	chr15	rs56391827	83774555	C	T	0.712	0.705	0.997	0.0260965047212743	0.0095	0.006046	53386	77258	58749.13
4323276	chr15	rs10152258	83775815	C	G	0.291	0.289	0.97	0.0097027754613851	0.0096	0.3104	53386	77258	58749.13
4323264	chr15	rs58281154	83779683	T	C	0.784	0.778	0.997	0.0269047980491434	0.0104	0.009658	53386	77258	58749.13
4318961	chr15	rs34471356	83781014	A	T	0.762	0.766	0.979	-0.0147989665120717	0.0102	0.1487	53386	77258	58749.13
4318514	chr15	rs6603047	83782248	A	G	0.711	0.704	0.998	0.025297307774162	0.0095	0.007477	53386	77258	58749.13
4328931	chr15	rs150845598	83784058	C	T	0.934	0.933	0.963	0.0107025231331357	0.0176	0.544	53386	77258	58749.13
4319530	chr15	rs8037783	83784959	C	T	0.714	0.707	0.999	0.0259990758686168	0.0095	0.006231	53386	77258	58749.13
4323496	chr15	rs55683536	83785403	G	C	0.785	0.778	0.999	0.0274984287018097	0.0104	0.008295	53386	77258	58749.13
4327811	chr15	rs17507693	83793622	A	T	0.784	0.778	0.999	0.0266029817945341	0.0104	0.01062	53386	77258	58749.13
4322575	chr15	rs12439903	83795807	A	G	0.785	0.778	1.0	0.0267977123853779	0.0104	0.009916	53386	77258	58749.13
4329863	chr15	rs17507763	83797341	T	C	0.785	0.778	1.0	0.0269047980491434	0.0104	0.009757	53386	77258	58749.13
4306619	chr15	rs17158080	83798496	C	T	0.714	0.707	1.0	0.0251022847608284	0.0095	0.008228	53386	77258	58749.13
4316007	chr15	rs2034618	83799632	C	T	0.785	0.778	1.0	0.0269047980491434	0.0104	0.00966	53386	77258	58749.13
4331383	chr15	rs28754750	83800910	C	T	0.711	0.704	1.0	0.0243998868235351	0.0095	0.01005	53386	77258	58749.13
4321821	chr15	rs17567151	83801716	C	G	0.787	0.78	1.0	0.0259016375226531	0.0104	0.01306	53386	77258	58749.13
4328120	chr15	rs62010212	83802702	C	A	0.785	0.778	1.0	0.0267003518299564	0.0104	0.01011	53386	77258	58749.13
4327057	chr15	rs34255692	83804387	C	T	0.944	0.943	0.918	0.016296487966892	0.0195	0.4035	53386	77258	58749.13
4326581	chr15	rs2034617	83804830	G	A	0.714	0.706	1.0	0.0242046886968174	0.0095	0.01082	53386	77258	58749.13
4329728	chr15	rs12440386	83804861	C	T	0.785	0.778	1.0	0.026398473854531	0.0104	0.01104	53386	77258	58749.13
4329917	chr15	rs8043224	83808103	T	C	0.785	0.778	1.0	0.0270994698817177	0.0104	0.00906	53386	77258	58749.13
4308957	chr15	rs11858377	83808810	G	A	0.785	0.778	1.0	0.0270994698817177	0.0104	0.00909	53386	77258	58749.13
4323102	chr15	rs62010214	83812085	G	C	0.784	0.778	1.0	0.0267003518299564	0.0104	0.01022	53386	77258	58749.13
4309278	chr15	rs12441585	83816804	C	T	0.714	0.706	1.0	0.0246048038572487	0.0095	0.009522	53386	77258	58749.13
4315286	chr15	rs11852496	83817559	T	C	0.777	0.771	0.997	0.0243022925229648	0.0103	0.01815	53386	77258	58749.13
4310747	chr15	rs12438398	83818150	T	A	0.785	0.778	1.0	0.027196791588428	0.0104	0.008852	53386	77258	58749.13
4327999	chr15	rs10520576	83818272	G	A	0.785	0.778	1.0	0.027196791588428	0.0104	0.00885	53386	77258	58749.13
4325718	chr15	rs8035810	83819291	T	A	0.711	0.704	1.0	0.0243998868235351	0.0095	0.01008	53386	77258	58749.13
4305813	chr15	rs8027577	83819664	G	A	0.785	0.778	1.0	0.0270021387025708	0.0104	0.009445	53386	77258	58749.13
4308634	chr15	rs11854888	83821883	C	T	0.785	0.778	1.0	0.0273038345273452	0.0104	0.008689	53386	77258	58749.13
4308874	chr15	rs11259965	83822244	T	A	0.785	0.778	1.0	0.0273038345273452	0.0104	0.008701	53386	77258	58749.13
4306331	chr15	rs60959573	83822261	T	C	0.952	0.951	0.924	0.027799974857679	0.0209	0.1823	53386	77258	58749.13
4315880	chr15	rs12593638	83822753	C	T	0.779	0.773	0.995	0.0232965165504356	0.0103	0.02424	53386	77258	58749.13
4317012	chr15	rs8038486	83823910	A	C	0.784	0.778	1.0	0.0273038345273452	0.0104	0.008687	53386	77258	58749.13
4314298	chr15	rs17567869	83824251	C	G	0.777	0.771	0.997	0.0242046886968174	0.0103	0.01876	53386	77258	58749.13
4315752	chr15	rs72758307	83827747	T	C	0.935	0.934	0.938	0.0180952882690919	0.0181	0.316	53386	77258	58749.13
4326030	chr15	rs62010215	83831426	C	T	0.784	0.777	1.0	0.0267003518299564	0.0104	0.01005	53386	77258	58749.13
4306809	chr15	rs3816450	83832934	A	G	0.896	0.9	0.97	-0.0282965991551138	0.0145	0.05059	53386	77258	58749.13
4315128	chr15	rs965264	83833581	T	C	0.784	0.778	1.0	0.0270021387025708	0.0104	0.009456	53386	77258	58749.13
4323375	chr15	rs75633053	83834053	T	C	0.976	0.979	0.937	-0.0689000186550519	0.0302	0.02236	53260	76954	58588.68
4306888	chr15	rs11855639	83835385	C	G	0.784	0.778	1.0	0.027196791588428	0.0104	0.008744	53386	77258	58749.13
4308251	chr15	rs7165978	83836372	A	G	0.784	0.777	1.0	0.027196791588428	0.0104	0.00883	53386	77258	58749.13
4316797	chr15	rs7164083	83837705	C	T	0.785	0.778	1.0	0.0270021387025708	0.0104	0.00939	53386	77258	58749.13
4318869	chr15	rs11259967	83838099	G	A	0.785	0.778	1.0	0.0270994698817177	0.0104	0.009105	53386	77258	58749.13
4330583	chr15	rs12593532	83838530	T	C	0.785	0.778	1.0	0.0270021387025708	0.0104	0.009461	53386	77258	58749.13
4330641	chr15	rs56045305	83838753	A	G	0.785	0.778	1.0	0.0270994698817177	0.0104	0.009164	53386	77258	58749.13
4330833	chr15	rs1112404	83842480	A	C	0.784	0.778	1.0	0.0267977123853779	0.0104	0.00994	53386	77258	58749.13
4327827	chr15	rs7165114	83843114	A	C	0.785	0.778	1.0	0.0269047980491434	0.0104	0.009518	53386	77258	58749.13
4308258	chr15	rs12591855	83846150	G	A	0.784	0.778	1.0	0.0270994698817177	0.0104	0.0092	53386	77258	58749.13
4318571	chr15	rs17158063	83848883	G	C	0.76	0.763	0.958	-0.007296555232638	0.0103	0.48	53386	77258	58749.13
4317832	chr15	rs12443424	83849306	C	G	0.785	0.778	1.0	0.0267003518299564	0.0104	0.01012	53386	77258	58749.13
4328247	chr15	rs17568459	83850071	G	A	0.785	0.778	1.0	0.0267977123853779	0.0104	0.01003	53386	77258	58749.13
4312716	chr15	rs11852408	83852576	G	A	0.784	0.778	1.0	0.0267003518299564	0.0104	0.01017	53386	77258	58749.13
4327859	chr15	rs12595330	83854397	A	G	0.784	0.777	1.0	0.0264958638039652	0.0104	0.01072	53386	77258	58749.13
4329677	chr15	rs11852446	83855329	A	G	0.784	0.778	1.0	0.0267003518299564	0.0104	0.01007	53386	77258	58749.13
4328304	chr15	rs11856000	83856571	T	G	0.712	0.705	0.996	0.0238044133801613	0.0095	0.01224	53386	77258	58749.13
4317086	chr15	rs28373753	83857722	A	C	0.712	0.705	0.997	0.0239020562806236	0.0095	0.01161	53386	77258	58749.13
4310794	chr15	rs4563011	83857945	T	C	0.784	0.778	1.0	0.0266029817945341	0.0104	0.01038	53386	77258	58749.13
4326214	chr15	rs62010248	83858534	G	A	0.784	0.778	1.0	0.0264958638039652	0.0104	0.01073	53386	77258	58749.13
4319588	chr15	rs12443109	83861302	C	T	0.785	0.778	1.0	0.0266029817945341	0.0104	0.01042	53386	77258	58749.13
4308438	chr15	rs57729044	83862371	T	C	0.784	0.778	1.0	0.0264958638039652	0.0104	0.01086	53386	77258	58749.13
4323190	chr15	rs57219675	83862711	C	T	0.784	0.778	1.0	0.0266029817945341	0.0104	0.01057	53386	77258	58749.13
4307506	chr15	rs11259968	83863924	C	T	0.785	0.778	1.0	0.0266029817945341	0.0104	0.01045	53386	77258	58749.13
4314801	chr15	rs11259969	83864087	T	G	0.784	0.778	1.0	0.0264958638039652	0.0104	0.01073	53386	77258	58749.13
4310193	chr15	rs11856806	83864279	T	G	0.784	0.778	1.0	0.0264958638039652	0.0104	0.01073	53386	77258	58749.13
4312121	chr15	rs11857641	83864853	T	C	0.785	0.778	1.0	0.0267003518299564	0.0104	0.01021	53386	77258	58749.13
4315411	chr15	rs77618143	83868088	A	G	0.888	0.893	0.965	-0.0306035477981776	0.014	0.02935	53386	77258	58749.13
