## Supplementary material for "Characterization of shared and ancestry-specific signals driving complex traits using multi-ancestry fine-mapping": s2_gwas_temp.txt

Unnamed: 0	chrom	ID	pos	A1	A2	FCAS	FCON	IMPINFO	BETA	SE	P	NCAS	NCON	NEFF
3858217	chr15	rs140246711	82884151	G	A	0.817	0.823	0.964	-0.0189993500097828	0.0224	0.3983	14004	16757	14424.77
3855782	chr15	rs148258055	82887316	G	A	0.816	0.822	0.963	-0.0181028726978536	0.0224	0.4187	14004	16757	14424.77
3865904	chr15	rs445337	83038438	T	C	0.777	0.779	0.966	-0.0239034240815591	0.0208	0.2498	14004	16757	14424.77
3854489	chr15	rs1267659	83213963	C	T	0.523	0.529	0.984	-0.0186019483996616	0.0171	0.2766	14004	16757	14424.77
3861361	chr15	rs1267658	83214154	C	T	0.515	0.522	0.975	-0.0158042315449673	0.0172	0.3589	14004	16757	14424.77
3857098	chr15	rs1267657	83215251	T	C	0.522	0.529	0.985	-0.0188974371044634	0.0171	0.27	14004	16757	14424.77
3862264	chr15	rs803688	83216793	A	G	0.522	0.529	0.986	-0.0188974371044634	0.0171	0.2677	14004	16757	14424.77
3854879	chr15	rs803687	83216872	G	T	0.522	0.529	0.986	-0.0188974371044634	0.0171	0.2676	14004	16757	14424.77
3863416	chr15	rs803686	83219340	G	A	0.763	0.769	0.995	-0.0271040176920589	0.0201	0.1771	14004	16757	14424.77
3874449	chr15	rs1267656	83220099	C	T	0.216	0.219	0.944	-0.0186019483996616	0.0211	0.379	14004	16757	14424.77
3876914	chr15	rs1145173	83223425	A	G	0.521	0.528	0.991	-0.0189993500097828	0.017	0.2646	14004	16757	14424.77
3874248	chr15	rs1145172	83223616	T	C	0.521	0.528	0.991	-0.0189993500097828	0.017	0.2649	14004	16757	14424.77
3860985	chr15	rs1145170	83225922	C	T	0.787	0.793	0.992	-0.0232993336544035	0.0209	0.2664	14004	16757	14424.77
3860511	chr15	rs28493687	83228812	T	C	0.686	0.682	0.969	0.0131037693769772	0.0185	0.4786	14004	16757	14424.77
3864746	chr15	rs76496098	83229141	T	C	0.699	0.694	0.961	0.0069954745123864	0.0188	0.7104	14004	16757	14424.77
3864675	chr15	rs10163167	83229395	A	G	0.695	0.69	0.962	0.0100988346774146	0.0187	0.5907	14004	16757	14424.77
3857539	chr15	rs2871011	83229542	C	T	0.687	0.683	0.971	0.0133011462391285	0.0185	0.4732	14004	16757	14424.77
3855283	chr15	rs6603030	83230103	A	G	0.208	0.211	0.963	-0.0122041688389067	0.0212	0.5661	14004	16757	14424.77
3874255	chr15	rs75311361	83231336	T	C	0.695	0.69	0.963	0.0103957761821204	0.0187	0.5777	14004	16757	14424.77
3865796	chr15	rs17841176	83232586	T	C	0.758	0.759	0.98	-0.0017014466397575	0.02	0.9316	14004	16757	14424.77
3871435	chr15	rs59746564	83233157	T	C	0.697	0.692	0.963	0.0092966519050945	0.0187	0.6188	14004	16757	14424.77
3866386	chr15	rs12592022	83235298	T	A	0.708	0.703	0.925	0.0117012723076411	0.0193	0.5467	14004	16757	14424.77
3876619	chr15	rs783542	83236014	G	C	0.209	0.211	0.967	-0.013004189135254	0.0211	0.5393	14004	16757	14424.77
3868152	chr15	rs8023333	83236050	C	A	0.697	0.692	0.967	0.009504687014246	0.0187	0.6137	14004	16757	14424.77
3872141	chr15	rs698500	83237769	T	C	0.521	0.527	0.995	-0.0198966317144566	0.017	0.2429	14004	16757	14424.77
3860166	chr15	rs783543	83239486	A	C	0.513	0.52	0.988	-0.0164953025291975	0.0171	0.334	14004	16757	14424.77
3862323	chr15	rs783544	83240293	A	C	0.209	0.211	0.97	-0.0145960053074092	0.0211	0.4884	14004	16757	14424.77
3859462	chr15	rs3809507	83241876	A	G	0.933	0.933	0.808	0.0020977980821461	0.0377	0.9546	14004	16757	14424.77
3860553	chr15	rs783545	83243263	C	T	0.513	0.521	0.99	-0.0183982139464423	0.0171	0.2814	14004	16757	14424.77
3870142	chr15	rs1259180	83244680	T	C	0.52	0.527	1.0	-0.0194988734340555	0.017	0.2489	14004	16757	14424.77
3861136	chr15	rs60160189	83245053	T	C	0.757	0.758	0.994	-0.0028039273327342	0.0198	0.8887	14004	16757	14424.77
3870533	chr15	rs4779032	83245326	T	C	0.514	0.521	0.993	-0.0171970248285215	0.017	0.3111	14004	16757	14424.77
3877403	chr15	rs2678445	83246141	T	A	0.521	0.527	0.993	-0.017502275136142	0.017	0.3047	14004	16757	14424.77
3875762	chr15	rs8039549	83246718	G	A	0.69	0.686	0.977	0.0107025231331357	0.0185	0.5631	14004	16757	14424.77
3874705	chr15	rs8028363	83246886	T	C	0.757	0.758	0.995	-0.0024028846163103	0.0198	0.9034	14004	16757	14424.77
3870459	chr15	rs35934048	83247363	C	T	0.522	0.528	1.0	-0.017502275136142	0.017	0.303	14004	16757	14424.77
3867091	chr15	rs12903954	83248060	A	G	0.977	0.977	0.965	-0.027196494688472	0.0597	0.6487	12770	15725	13307.91
3867540	chr15	rs10468217	83248079	T	C	0.515	0.522	0.999	-0.0172987645783295	0.017	0.308	14004	16757	14424.77
3860190	chr15	rs783531	83249119	C	T	0.52	0.526	1.0	-0.0178992398878318	0.0169	0.2905	14004	16757	14424.77
3854112	chr15	rs783532	83249367	C	T	0.521	0.527	1.0	-0.0186019483996616	0.0169	0.2722	14004	16757	14424.77
3868165	chr15	rs783533	83250186	C	T	0.516	0.523	1.0	-0.0178992398878318	0.017	0.2901	14004	16757	14424.77
3857937	chr15	rs783534	83250243	C	T	0.516	0.523	1.0	-0.0180010511095525	0.017	0.2874	14004	16757	14424.77
3868746	chr15	rs8032281	83250767	G	A	0.759	0.759	0.999	-0.0009004052431641	0.0198	0.9655	14004	16757	14424.77
3854691	chr15	rs783536	83252783	T	C	0.52	0.526	1.0	-0.0187038311937836	0.0169	0.2694	14004	16757	14424.77
3863388	chr15	rs783537	83252807	A	G	0.509	0.517	0.993	-0.0156010662286512	0.017	0.3606	14004	16757	14424.77
3874712	chr15	rs783538	83253143	C	G	0.762	0.768	1.0	-0.0251024465608414	0.02	0.2093	14004	16757	14424.77
3875309	chr15	rs783539	83254070	A	C	0.516	0.523	1.0	-0.0174005146801673	0.017	0.3052	14004	16757	14424.77
3870034	chr15	rs783540	83254708	A	G	0.521	0.527	1.0	-0.0186019483996616	0.0169	0.2729	14004	16757	14424.77
3873650	chr15	rs783541	83255061	T	C	0.785	0.791	0.992	-0.0246001168682327	0.0209	0.238	14004	16757	14424.77
3866476	chr15	rs10520565	83255074	C	T	0.7	0.695	0.969	0.0063001125484799	0.0188	0.736	14004	16757	14424.77
3859363	chr15	rs803747	83258096	A	G	0.522	0.528	1.0	-0.0185000759845861	0.0169	0.2758	14004	16757	14424.77
3856683	chr15	rs71412256	83258986	A	C	0.91	0.909	0.675	0.0105046326450854	0.0357	0.7688	14004	16757	14424.77
3867805	chr15	rs34940771	83260971	G	A	0.793	0.798	0.987	-0.023401696181619	0.0212	0.2697	14004	16757	14424.77
3864665	chr15	rs28808991	83260979	G	C	0.51	0.518	0.991	-0.0154994990469515	0.017	0.362	14004	16757	14424.77
3862575	chr15	rs12148332	83261639	C	T	0.522	0.528	1.0	-0.0182047046548463	0.017	0.282	14004	16757	14424.77
3866946	chr15	rs2567635	83262181	T	G	0.522	0.528	1.0	-0.0182047046548463	0.017	0.2832	14004	16757	14424.77
3865575	chr15	rs2678448	83263405	G	A	0.51	0.518	0.991	-0.0156010662286512	0.0171	0.3607	14004	16757	14424.77
3857623	chr15	rs2567636	83263428	C	T	0.522	0.528	1.0	-0.0181028726978536	0.017	0.285	14004	16757	14424.77
3871953	chr15	rs3970696	83263756	T	A	0.517	0.524	0.999	-0.0181028726978536	0.017	0.2873	14004	16757	14424.77
3865839	chr15	rs36109438	83264459	T	G	0.522	0.528	1.0	-0.0185000759845861	0.017	0.2764	14004	16757	14424.77
3868172	chr15	rs28415133	83264713	G	C	0.517	0.524	0.998	-0.0181028726978536	0.017	0.2869	14004	16757	14424.77
3866677	chr15	rs783530	83266549	G	C	0.523	0.529	1.0	-0.0178992398878318	0.017	0.2918	14004	16757	14424.77
3874571	chr15	rs783529	83267981	A	G	0.522	0.528	1.0	-0.0181028726978536	0.017	0.2853	14004	16757	14424.77
3868419	chr15	rs12907604	83268978	T	C	0.977	0.977	0.963	-0.0255024404124231	0.0599	0.6702	12770	15725	13307.91
3860523	chr15	rs783528	83269090	G	A	0.768	0.772	0.997	-0.0251024465608414	0.0202	0.2138	14004	16757	14424.77
3855101	chr15	rs1259176	83270898	G	A	0.765	0.77	0.994	-0.0226035462098532	0.0201	0.2611	14004	16757	14424.77
3872286	chr15	rs1259177	83271322	C	T	0.765	0.77	0.993	-0.0226956079321885	0.0201	0.2606	14004	16757	14424.77
3877028	chr15	rs111922042	83271426	C	T	0.977	0.978	0.539	0.0295976364389436	0.0769	0.7006	14004	16757	14424.77
3860475	chr15	rs1313492	83272955	A	G	0.51	0.517	0.99	-0.0162005226717083	0.0171	0.3433	14004	16757	14424.77
3877837	chr15	rs1313493	83273906	G	A	0.509	0.517	0.99	-0.0160988945897493	0.0171	0.3454	14004	16757	14424.77
3870841	chr15	rs1313494	83274279	C	T	0.765	0.77	0.993	-0.0226956079321885	0.0201	0.2605	14004	16757	14424.77
3855275	chr15	rs74980302	83274314	A	G	0.977	0.977	0.852	-0.020498669477346	0.0701	0.7697	10448	12739	10724.1
3872185	chr15	rs71412264	83276556	C	G	0.977	0.977	0.957	-0.027998320426861	0.06	0.641	12770	15725	13307.91
3860024	chr15	rs1259182	83278750	C	T	0.521	0.528	1.0	-0.0186019483996616	0.017	0.2739	14004	16757	14424.77
3856026	chr15	rs1259183	83279433	C	T	0.521	0.528	1.0	-0.0185000759845861	0.017	0.276	14004	16757	14424.77
3863724	chr15	rs783520	83279505	G	A	0.509	0.518	0.991	-0.0165969709073694	0.017	0.3306	14004	16757	14424.77
3865742	chr15	rs783521	83280445	A	G	0.517	0.524	1.0	-0.0182963622831166	0.0169	0.2794	14004	16757	14424.77
3857335	chr15	rs783522	83280613	A	G	0.517	0.524	1.0	-0.0182963622831166	0.017	0.2793	14004	16757	14424.77
3859543	chr15	rs73439163	83281966	C	T	0.76	0.76	0.992	-0.0009004052431641	0.0199	0.9624	14004	16757	14424.77
3875928	chr15	rs55924160	83282196	C	T	0.52	0.527	1.0	-0.0189993500097828	0.017	0.2619	14004	16757	14424.77
3874013	chr15	rs1269134	83282628	T	C	0.521	0.528	1.0	-0.0185000759845861	0.017	0.2758	14004	16757	14424.77
3873364	chr15	rs783523	83283555	C	T	0.522	0.528	1.0	-0.0181028726978536	0.017	0.2861	14004	16757	14424.77
3863230	chr15	rs783524	83284144	A	C	0.758	0.764	0.989	-0.0235040691879941	0.02	0.2394	14004	16757	14424.77
3869780	chr15	rs783525	83284629	T	A	0.52	0.527	1.0	-0.0188974371044634	0.017	0.2646	14004	16757	14424.77
3862889	chr15	rs12904929	83284722	A	C	0.977	0.977	0.956	-0.0277001306422786	0.0602	0.6453	12770	15725	13307.91
3868464	chr15	rs2567632	83284804	A	G	0.762	0.768	0.994	-0.0246001168682327	0.0201	0.2203	14004	16757	14424.77
3854667	chr15	rs12901630	83284907	G	A	0.977	0.977	0.955	-0.0278029446620889	0.0602	0.6439	12770	15725	13307.91
3861212	chr15	rs783526	83285795	C	A	0.522	0.528	1.0	-0.0181028726978536	0.017	0.2864	14004	16757	14424.77
3863521	chr15	rs783527	83285847	C	T	0.522	0.528	0.999	-0.0182963622831166	0.017	0.2812	14004	16757	14424.77
3871524	chr15	rs34186444	83287500	A	G	0.522	0.528	1.0	-0.0182963622831166	0.017	0.2804	14004	16757	14424.77
3854232	chr15	rs57181760	83290111	G	A	0.522	0.529	0.999	-0.0186019483996616	0.017	0.2729	14004	16757	14424.77
3869525	chr15	rs112478508	83290138	C	T	0.786	0.792	0.983	-0.0240980393840575	0.021	0.2499	14004	16757	14424.77
3855795	chr15	rs76307081	83290588	C	T	0.975	0.975	0.792	0.0166014304974254	0.0611	0.7853	14004	16757	14424.77
3874463	chr15	rs12911812	83292304	G	A	0.977	0.977	0.955	-0.026898543868701	0.0602	0.6545	12770	15725	13307.91
3860443	chr15	rs17158390	83293028	A	G	0.522	0.528	0.999	-0.019203206984436	0.017	0.259	14004	16757	14424.77
3863273	chr15	rs7167880	83294436	G	A	0.521	0.528	0.998	-0.0193969096107316	0.017	0.2546	14004	16757	14424.77
3877676	chr15	rs2870966	83295244	G	A	0.522	0.528	1.0	-0.0187955345843259	0.017	0.2678	14004	16757	14424.77
3872959	chr15	rs11855735	83296545	A	T	0.521	0.528	0.998	-0.0182963622831166	0.017	0.2812	14004	16757	14424.77
3869861	chr15	rs10400906	83297138	C	T	0.523	0.529	0.998	-0.0183982139464423	0.017	0.2777	14004	16757	14424.77
3864672	chr15	rs7182403	83297613	C	T	0.521	0.528	0.997	-0.0188974371044634	0.017	0.2663	14004	16757	14424.77
3854797	chr15	rs7165125	83297936	C	G	0.518	0.525	0.997	-0.0185000759845861	0.017	0.2757	14004	16757	14424.77
3867238	chr15	rs28374463	83299364	A	C	0.523	0.529	0.998	-0.0180010511095525	0.017	0.2888	14004	16757	14424.77
3861099	chr15	rs8033106	83299461	C	T	0.21	0.212	0.974	-0.0145960053074092	0.021	0.4881	14004	16757	14424.77
3862731	chr15	rs62009945	83299956	T	A	0.786	0.792	0.98	-0.0239034240815591	0.021	0.255	14004	16757	14424.77
3856510	chr15	rs7181761	83300937	A	G	0.524	0.53	0.987	-0.0197028322758684	0.0171	0.2497	14004	16757	14424.77
3857270	chr15	rs2870965	83301029	A	G	0.504	0.512	0.98	-0.0178992398878318	0.0171	0.2959	14004	16757	14424.77
3859744	chr15	rs112219333	83302248	C	T	0.789	0.795	0.984	-0.0217038334437866	0.0211	0.3029	14004	16757	14424.77
3864572	chr15	rs17356528	83305550	A	G	0.763	0.768	0.988	-0.022398994943479	0.0201	0.266	14004	16757	14424.77
3876967	chr15	rs12916980	83306447	C	G	0.522	0.528	0.997	-0.017502275136142	0.017	0.3043	14004	16757	14424.77
3864704	chr15	rs1594511	83307063	T	A	0.523	0.529	0.998	-0.0168003386783461	0.017	0.3224	14004	16757	14424.77
3871365	chr15	rs11635044	83307677	T	C	0.848	0.846	0.905	0.0168964476597299	0.0247	0.4949	14004	16757	14424.77
3857402	chr15	rs60451143	83308136	C	T	0.76	0.761	0.988	-0.0014009809156281	0.02	0.9434	14004	16757	14424.77
3876482	chr15	rs7171180	83309108	T	C	0.511	0.519	0.989	-0.0163021610829842	0.0171	0.3382	14004	16757	14424.77
3873071	chr15	rs1367841	83310625	A	G	0.489	0.481	0.99	0.01600129372694	0.0171	0.3477	14004	16757	14424.77
3869998	chr15	rs4778686	83310835	A	G	0.477	0.472	0.999	0.01600129372694	0.017	0.3464	14004	16757	14424.77
3871378	chr15	rs71412266	83314953	C	T	0.851	0.848	0.899	0.01600129372694	0.025	0.5236	14004	16757	14424.77
3876023	chr15	rs11635624	83315731	C	A	0.473	0.465	0.99	0.0195967237465575	0.0171	0.2521	14004	16757	14424.77
3875518	chr15	rs57217657	83315860	C	T	0.773	0.775	0.989	-0.0091012913892029	0.0204	0.6564	14004	16757	14424.77
3873037	chr15	rs4779039	83317767	C	G	0.473	0.465	0.993	0.0197045832743354	0.0171	0.2482	14004	16757	14424.77
3874739	chr15	rs11631963	83318202	T	C	0.461	0.455	1.0	0.0192044091837133	0.017	0.2581	14004	16757	14424.77
3855025	chr15	rs7495972	83319622	G	C	0.757	0.759	0.99	-0.0054045784588597	0.0199	0.7848	14004	16757	14424.77
3869844	chr15	rs7165129	83320637	G	T	0.211	0.205	0.989	0.0202045073158995	0.021	0.3361	14004	16757	14424.77
3862227	chr15	rs11637433	83321336	A	G	0.476	0.47	0.999	0.0176041339483571	0.017	0.2991	14004	16757	14424.77
3859982	chr15	rs1864700	83323255	C	G	0.757	0.759	0.99	-0.0052035148315978	0.0199	0.7955	14004	16757	14424.77
3854176	chr15	rs1864699	83323318	A	G	0.477	0.471	1.0	0.0167981182758809	0.017	0.3224	14004	16757	14424.77
3866317	chr15	rs2099259	83323688	C	T	0.481	0.473	0.998	0.0187039847937718	0.017	0.27	14004	16757	14424.77
3870760	chr15	rs12917094	83325293	T	C	0.978	0.977	0.952	-0.0235962138551867	0.0609	0.6989	12770	15725	13307.91
3873575	chr15	rs66793760	83325529	G	A	0.757	0.759	0.989	-0.0051029981759033	0.0199	0.7978	14004	16757	14424.77
3864521	chr15	rs7496727	83326051	C	A	0.976	0.976	0.693	-0.013399371963117	0.0695	0.8471	14004	16757	14424.77
3870475	chr15	rs11633829	83326938	C	T	0.491	0.482	0.99	0.0173977771764203	0.0171	0.3075	14004	16757	14424.77
3863208	chr15	rs11635442	83328542	C	G	0.794	0.79	0.98	0.0170045988158238	0.0211	0.4204	14004	16757	14424.77
3875874	chr15	rs2278355	83331155	C	T	0.492	0.486	0.98	0.0161980995687726	0.0171	0.345	14004	16757	14424.77
3876575	chr15	rs7494860	83334419	T	C	0.476	0.47	0.999	0.0172994970780611	0.017	0.3093	14004	16757	14424.77
3867678	chr15	rs6603033	83335875	A	C	0.476	0.47	0.999	0.017496047616751	0.017	0.3022	14004	16757	14424.77
3867455	chr15	rs72630438	83336872	C	T	0.884	0.885	0.888	-0.0087985943563496	0.0281	0.7534	14004	16757	14424.77
3856707	chr15	rs4779041	83337059	G	A	0.489	0.481	0.993	0.0182033098538737	0.017	0.2865	14004	16757	14424.77
3865454	chr15	rs35734713	83338505	G	C	0.796	0.793	0.985	0.0172012073197748	0.0211	0.4158	14004	16757	14424.77
3875867	chr15	rs4779042	83338544	A	G	0.685	0.681	0.982	0.0088011559530687	0.0184	0.6312	14004	16757	14424.77
3872380	chr15	rs67205493	83338732	G	A	0.758	0.76	0.985	-0.005696192544881	0.02	0.7761	14004	16757	14424.77
3858121	chr15	rs4779044	83339353	A	C	0.477	0.471	0.999	0.0177023841130051	0.017	0.2972	14004	16757	14424.77
3874720	chr15	rs11635476	83339500	A	G	0.793	0.79	0.986	0.01600129372694	0.021	0.4479	14004	16757	14424.77
3864261	chr15	rs6422424	83339853	A	G	0.234	0.229	0.992	0.0209979909956055	0.0202	0.2985	14004	16757	14424.77
3867195	chr15	rs117959961	83339895	C	T	0.697	0.692	0.98	0.0087020272939009	0.0186	0.6394	14004	16757	14424.77
3868477	chr15	rs7183881	83340571	A	G	0.477	0.471	0.998	0.0176041339483571	0.017	0.3009	14004	16757	14424.77
3866193	chr15	rs7166248	83340689	A	G	0.477	0.471	0.998	0.0177023841130051	0.017	0.2985	14004	16757	14424.77
3862832	chr15	rs28667458	83342028	A	G	0.476	0.47	0.997	0.0172012073197748	0.017	0.3124	14004	16757	14424.77
3855880	chr15	rs12908713	83342381	A	T	0.212	0.206	0.994	0.0208021276292633	0.0209	0.3208	14004	16757	14424.77
3870951	chr15	rs4779046	83342772	A	G	0.213	0.207	0.996	0.0197045832743354	0.0209	0.3447	14004	16757	14424.77
3871708	chr15	rs1431717	83344869	T	C	0.791	0.788	0.981	0.0161980995687726	0.021	0.4389	14004	16757	14424.77
3857543	chr15	rs7496954	83345536	T	G	0.476	0.47	0.996	0.0180952882690919	0.017	0.2871	14004	16757	14424.77
3864129	chr15	rs1075845	83350617	C	T	0.766	0.768	0.957	-0.0064004391810282	0.0205	0.7565	14004	16757	14424.77
3865101	chr15	rs8040293	83352056	A	G	0.476	0.47	0.995	0.0179970767016546	0.017	0.29	14004	16757	14424.77
3858429	chr15	rs11638815	83352282	A	C	0.792	0.79	0.99	0.0156961681063242	0.021	0.4546	14004	16757	14424.77
3860181	chr15	rs7178350	83355634	A	C	0.476	0.47	0.994	0.0179970767016546	0.017	0.2902	14004	16757	14424.77
3854530	chr15	rs8043401	83356259	A	G	0.476	0.47	0.993	0.0180952882690919	0.017	0.2893	14004	16757	14424.77
3873629	chr15	rs8040152	83356728	C	T	0.697	0.692	0.981	0.0077002766261879	0.0186	0.6807	14004	16757	14424.77
3872305	chr15	rs17841171	83358388	A	G	0.697	0.692	0.98	0.0074025335167413	0.0186	0.6896	14004	16757	14424.77
3857161	chr15	rs17158366	83361080	C	A	0.759	0.76	0.981	-0.0052035148315978	0.0201	0.7938	14004	16757	14424.77
3864073	chr15	rs4779048	83361663	A	G	0.793	0.79	0.99	0.0138042809763971	0.021	0.5103	14004	16757	14424.77
3877397	chr15	rs4779049	83361774	A	C	0.793	0.79	0.99	0.0138042809763971	0.021	0.5107	14004	16757	14424.77
3872314	chr15	rs7184045	83362160	G	C	0.685	0.681	0.98	0.009504687014246	0.0184	0.6057	14004	16757	14424.77
3875473	chr15	rs28595450	83362758	T	C	0.685	0.681	0.98	0.0097027754613851	0.0184	0.5979	14004	16757	14424.77
3870522	chr15	rs138748233	83362809	G	A	0.697	0.692	0.977	0.0077995046323818	0.0187	0.6763	14004	16757	14424.77
3866188	chr15	rs12438312	83363323	G	A	0.477	0.471	0.988	0.0185960172820726	0.0171	0.2759	14004	16757	14424.77
3873920	chr15	rs12438334	83363347	G	A	0.685	0.681	0.98	0.0098018049722602	0.0184	0.5956	14004	16757	14424.77
3860366	chr15	rs57578325	83363887	C	T	0.758	0.76	0.979	-0.0031950988965408	0.0201	0.8744	14004	16757	14424.77
3870872	chr15	rs12442686	83363938	A	G	0.476	0.47	0.987	0.0171029078996623	0.0171	0.316	14004	16757	14424.77
3864204	chr15	rs55870914	83364938	G	T	0.758	0.76	0.981	-0.0046005663955682	0.02	0.82	14004	16757	14424.77
3872360	chr15	rs62011675	83365910	C	T	0.793	0.79	0.991	0.0154992634469238	0.021	0.4599	14004	16757	14424.77
3870532	chr15	rs11639010	83366042	C	T	0.793	0.79	0.991	0.0160997014894237	0.021	0.4417	14004	16757	14424.77
3855763	chr15	rs10906984	83366296	A	C	0.476	0.47	0.986	0.0176041339483571	0.0171	0.3039	14004	16757	14424.77
3868222	chr15	rs17841169	83367732	C	T	0.759	0.76	0.976	-0.0054045784588597	0.0201	0.7886	14004	16757	14424.77
3860176	chr15	rs9652567	83368514	T	G	0.476	0.47	0.986	0.0172994970780611	0.0171	0.3131	14004	16757	14424.77
3873275	chr15	rs4779050	83368738	T	G	0.476	0.47	0.984	0.0172994970780611	0.0171	0.3111	14004	16757	14424.77
3868171	chr15	rs4779051	83370171	A	C	0.211	0.207	0.981	0.0166014304974254	0.0211	0.4319	14004	16757	14424.77
3877396	chr15	rs4779052	83371566	A	G	0.231	0.226	0.979	0.0200967016991224	0.0204	0.3254	14004	16757	14424.77
3865199	chr15	rs4779053	83371598	T	C	0.473	0.467	0.984	0.0172012073197748	0.0171	0.3156	14004	16757	14424.77
3854227	chr15	rs147248036	83373033	T	C	0.694	0.689	0.973	0.0059025456526138	0.0186	0.7509	14004	16757	14424.77
3859848	chr15	rs12911134	83373943	C	G	0.473	0.467	0.982	0.0158044491449436	0.0171	0.3562	14004	16757	14424.77
3869692	chr15	rs78104714	83381199	C	G	0.694	0.689	0.974	0.0085037404912207	0.0186	0.6484	14004	16757	14424.77
3866492	chr15	rs12148608	83382102	G	A	0.695	0.69	0.973	0.0086028888072678	0.0187	0.6449	14004	16757	14424.77
3875958	chr15	rs28828695	83385477	G	A	0.786	0.783	0.992	0.0140015196358136	0.0207	0.4993	14004	16757	14424.77
3871578	chr15	rs56297905	83385992	G	A	0.786	0.783	0.992	0.0138042809763971	0.0207	0.5043	14004	16757	14424.77
3873946	chr15	rs59669012	83386567	C	T	0.739	0.739	0.97	-0.002002002670673	0.0196	0.9202	14004	16757	14424.77
3865352	chr15	rs12437785	83387357	T	A	0.785	0.782	0.994	0.01600129372694	0.0206	0.4386	14004	16757	14424.77
3863583	chr15	rs7182320	83387752	G	A	0.782	0.78	0.997	0.0133998200630165	0.0205	0.5142	14004	16757	14424.77
3855812	chr15	rs4779056	83388726	A	G	0.787	0.784	0.997	0.0140015196358136	0.0207	0.4974	14004	16757	14424.77
3872572	chr15	rs57154772	83389209	T	C	0.738	0.738	0.973	-0.0007002451143934	0.0196	0.9731	14004	16757	14424.77
3854617	chr15	rs28719490	83389440	A	G	0.162	0.161	0.972	0.014504302202808	0.0234	0.537	14004	16757	14424.77
3867350	chr15	rs146795433	83390488	T	C	0.883	0.88	0.844	0.0446960805488528	0.0286	0.1178	14004	16757	14424.77
3865331	chr15	rs8030185	83391537	G	A	0.424	0.422	0.967	0.0093957216403621	0.0175	0.5913	14004	16757	14424.77
3866175	chr15	rs57868794	83393539	G	A	0.743	0.743	0.969	0.0027960873020011	0.0197	0.8875	14004	16757	14424.77
3865054	chr15	rs11635114	83393718	G	A	0.95	0.95	0.707	-0.0010005003335835	0.0461	0.9835	14004	16757	14424.77
3876515	chr15	rs11631182	83394080	A	G	0.802	0.799	0.991	0.0192044091837133	0.0213	0.3671	14004	16757	14424.77
3854540	chr15	rs11635460	83394553	G	A	0.8	0.797	0.993	0.0164047040252769	0.0212	0.4384	14004	16757	14424.77
3870702	chr15	rs11633991	83395340	T	C	0.793	0.791	1.0	0.0111970780932162	0.0209	0.5915	14004	16757	14424.77
3877082	chr15	rs1877242	83397458	T	C	0.781	0.779	0.996	0.0134984841513417	0.0205	0.5102	14004	16757	14424.77
3866009	chr15	rs7163840	83398303	C	T	0.167	0.165	0.972	0.017496047616751	0.0232	0.4493	14004	16757	14424.77
3873456	chr15	rs7178459	83398384	T	C	0.162	0.16	0.976	0.0135971385060249	0.0234	0.5627	14004	16757	14424.77
3875991	chr15	rs34125390	83398973	G	A	0.803	0.8	0.988	0.0164047040252769	0.0214	0.4413	14004	16757	14424.77
3873877	chr15	rs34191802	83398992	C	T	0.803	0.8	0.987	0.0165030720990143	0.0214	0.4392	14004	16757	14424.77
3875666	chr15	rs76037357	83399490	A	G	0.634	0.634	0.962	-0.0048015088161939	0.018	0.7877	14004	16757	14424.77
3855218	chr15	rs8036227	83401124	G	A	0.729	0.729	0.97	0.0077002766261879	0.0194	0.6926	14004	16757	14424.77
3863551	chr15	rs1553885	83401281	C	T	0.158	0.156	0.974	0.0227981362759783	0.0237	0.3358	14004	16757	14424.77
3857799	chr15	rs79849356	83402305	T	C	0.648	0.648	0.962	-0.0099998320783335	0.0181	0.5797	14004	16757	14424.77
3872900	chr15	rs2379997	83402833	A	G	0.795	0.793	0.979	0.0155977206230546	0.0211	0.4595	14004	16757	14424.77
3868102	chr15	rs62011680	83405784	C	T	0.972	0.972	0.657	-0.0290993078252748	0.0649	0.6542	14004	16757	14424.77
3877064	chr15	rs1971554	83406228	T	C	0.155	0.152	0.964	0.0185960172820726	0.024	0.4383	14004	16757	14424.77
3854434	chr15	rs28847707	83411593	G	A	0.648	0.651	0.976	-0.0177974390305806	0.0179	0.3198	14004	16757	14424.77
3864290	chr15	rs150169368	83412273	T	G	0.775	0.771	0.981	0.0127977582298607	0.0204	0.5301	14004	16757	14424.77
3863443	chr15	rs77825876	83412474	G	T	0.779	0.775	0.981	0.0117012723076411	0.0206	0.5703	14004	16757	14424.77
3877623	chr15	rs28540813	83413797	G	A	0.648	0.651	0.979	-0.0180010511095525	0.0179	0.3156	14004	16757	14424.77
3860490	chr15	rs2137053	83413916	C	A	0.741	0.738	0.961	0.0147014028528927	0.0197	0.457	14004	16757	14424.77
3870904	chr15	rs9806642	83413949	G	C	0.77	0.767	0.982	0.0152038337422728	0.0203	0.4538	14004	16757	14424.77
3862887	chr15	rs78281769	83414197	T	C	0.775	0.771	0.984	0.0124027667170427	0.0204	0.5425	14004	16757	14424.77
3871575	chr15	rs28664062	83414429	T	C	0.648	0.651	0.981	-0.0180010511095525	0.0179	0.3133	14004	16757	14424.77
3867569	chr15	rs4638544	83415111	G	A	0.648	0.651	0.982	-0.0180010511095525	0.0179	0.3132	14004	16757	14424.77
3870972	chr15	rs75258423	83415117	G	A	0.74	0.737	0.965	0.0154007965760229	0.0196	0.432	14004	16757	14424.77
3867837	chr15	rs73443061	83415618	G	T	0.738	0.736	0.963	0.0149969810059077	0.0196	0.4455	14004	16757	14424.77
3860006	chr15	rs7174656	83416204	A	G	0.648	0.651	0.984	-0.0181028726978536	0.0179	0.3114	14004	16757	14424.77
3855957	chr15	rs2890313	83417453	C	A	0.144	0.141	0.975	0.0222017079836866	0.0246	0.3658	14004	16757	14424.77
3873361	chr15	rs11631209	83417703	T	A	0.774	0.771	0.992	0.0116024307308398	0.0203	0.5677	14004	16757	14424.77
3861257	chr15	rs1124911	83419244	T	C	0.618	0.622	0.978	-0.0143017847108596	0.0176	0.4162	14004	16757	14424.77
3870208	chr15	rs3803383	83423493	C	T	0.661	0.665	0.989	-0.0201006717070029	0.018	0.265	14004	16757	14424.77
3873316	chr15	rs11631033	83423885	A	G	0.774	0.77	1.0	0.0092966519050945	0.0202	0.6442	14004	16757	14424.77
3870038	chr15	rs28534460	83426645	T	C	0.732	0.729	0.986	0.0209000641077417	0.0192	0.2768	14004	16757	14424.77
3868543	chr15	rs150004358	83426822	C	T	0.96	0.958	0.729	-0.0049019951702315	0.0513	0.9235	14004	16757	14424.77
3872015	chr15	rs11635357	83427020	A	G	0.763	0.759	1.0	0.0109003744682883	0.0199	0.5845	14004	16757	14424.77
3868825	chr15	rs3743102	83427394	T	C	0.661	0.664	0.992	-0.0203966036652218	0.018	0.2564	14004	16757	14424.77
3860204	chr15	rs8023873	83427684	C	T	0.661	0.664	0.992	-0.0206007457079636	0.018	0.2516	14004	16757	14424.77
3873422	chr15	rs1108135	83428193	G	A	0.741	0.738	0.985	0.01600129372694	0.0195	0.4108	14004	16757	14424.77
3869293	chr15	rs2379993	83428568	T	C	0.146	0.143	0.982	0.0166014304974254	0.0243	0.4959	14004	16757	14424.77
3859201	chr15	rs12917248	83428925	T	G	0.763	0.759	1.0	0.0111970780932162	0.0199	0.5737	14004	16757	14424.77
3877546	chr15	rs8039001	83429475	A	G	0.16	0.158	0.994	0.0103957761821204	0.0232	0.6542	14004	16757	14424.77
3877257	chr15	rs12592976	83430396	T	C	0.756	0.754	0.987	0.0123039944561641	0.0198	0.5351	14004	16757	14424.77
3854569	chr15	rs35159939	83430440	T	A	0.762	0.758	1.0	0.0119977384336167	0.0199	0.5451	14004	16757	14424.77
3860294	chr15	rs11637448	83430673	G	C	0.762	0.758	1.0	0.0124027667170427	0.0198	0.531	14004	16757	14424.77
3873851	chr15	rs11633676	83431272	A	G	0.762	0.758	1.0	0.0123039944561641	0.0198	0.5363	14004	16757	14424.77
3863215	chr15	rs12914752	83431452	A	G	0.754	0.749	0.986	0.0152038337422728	0.0198	0.4425	14004	16757	14424.77
3870395	chr15	rs1553886	83431905	T	A	0.762	0.758	1.0	0.0124027667170427	0.0198	0.5333	14004	16757	14424.77
3855529	chr15	rs66978683	83433708	C	A	0.756	0.754	0.988	0.0105046326450854	0.0198	0.5979	14004	16757	14424.77
3875104	chr15	rs8036185	83433778	A	G	0.751	0.75	0.994	0.0133011462391285	0.0196	0.4978	14004	16757	14424.77
3856425	chr15	rs8033573	83434410	G	A	0.514	0.508	1.0	0.0194986595340326	0.0169	0.2488	14004	16757	14424.77
3873484	chr15	rs8033726	83434501	G	A	0.751	0.75	0.995	0.0131037693769772	0.0196	0.5042	14004	16757	14424.77
3875243	chr15	rs1877241	83435828	G	A	0.16	0.158	1.0	0.0096037361426946	0.0232	0.6781	14004	16757	14424.77
3856686	chr15	rs1109373	83435987	T	C	0.514	0.509	1.0	0.0190964956909883	0.017	0.2613	14004	16757	14424.77
3874388	chr15	rs1107116	83436685	C	T	0.751	0.75	0.993	0.0140015196358136	0.0196	0.4773	14004	16757	14424.77
3874794	chr15	rs1105867	83439083	T	C	0.168	0.166	0.997	0.0055048206344449	0.0228	0.8089	14004	16757	14424.77
3877436	chr15	rs2089844	83439519	A	G	0.168	0.166	0.996	0.0059025456526138	0.0228	0.7956	14004	16757	14424.77
3869494	chr15	rs1112679	83440026	C	G	0.524	0.519	0.998	0.0183996828453635	0.017	0.2784	14004	16757	14424.77
3868835	chr15	rs1533136	83440344	C	T	0.525	0.519	0.996	0.0192044091837133	0.017	0.2598	14004	16757	14424.77
3868551	chr15	rs1533135	83440487	A	T	0.751	0.749	0.99	0.0141001243787816	0.0197	0.4745	14004	16757	14424.77
3856609	chr15	rs1105287	83441012	C	A	0.73	0.726	0.98	0.0076010387728197	0.0193	0.6926	14004	16757	14424.77
3875555	chr15	rs1105288	83441343	C	G	0.523	0.518	0.995	0.0188021269625962	0.017	0.2701	14004	16757	14424.77
3875640	chr15	rs8028133	83442067	G	A	0.523	0.518	0.996	0.0182033098538737	0.017	0.2849	14004	16757	14424.77
3858699	chr15	rs80030755	83443841	G	A	0.773	0.769	0.997	0.0099008246772624	0.0202	0.6254	14004	16757	14424.77
3877697	chr15	rs2379991	83445338	C	T	0.75	0.748	0.988	0.0129951954948113	0.0196	0.5087	14004	16757	14424.77
3865716	chr15	rs35989107	83446725	C	T	0.773	0.77	0.997	0.009197572354042	0.0202	0.6485	14004	16757	14424.77
3865651	chr15	rs4779061	83447631	T	G	0.771	0.767	0.997	0.0112959597418516	0.0202	0.575	14004	16757	14424.77
3863603	chr15	rs4132210	83447788	C	G	0.769	0.766	0.994	0.0110981866660334	0.0201	0.5818	14004	16757	14424.77
3868240	chr15	rs12913102	83448490	C	T	0.521	0.516	0.993	0.0172012073197748	0.017	0.3123	14004	16757	14424.77
3873030	chr15	rs12910279	83448684	T	C	0.166	0.165	0.992	0.001099395443301	0.0229	0.9608	14004	16757	14424.77
3860312	chr15	rs4779062	83450957	C	G	0.649	0.652	0.986	-0.0182047046548463	0.0179	0.3093	14004	16757	14424.77
3868454	chr15	rs7172538	83451169	A	C	0.751	0.749	0.976	0.0114047182634362	0.0198	0.5635	14004	16757	14424.77
3871608	chr15	rs12912820	83451361	T	C	0.423	0.422	0.976	-0.0098988321792475	0.0174	0.5665	14004	16757	14424.77
3873593	chr15	rs6422425	83452049	T	C	0.165	0.164	0.993	-0.0008003201707691	0.023	0.9723	14004	16757	14424.77
3873770	chr15	rs79176116	83452428	A	C	0.772	0.768	0.99	0.0111970780932162	0.0203	0.581	14004	16757	14424.77
3868037	chr15	rs8028917	83453012	T	A	0.748	0.747	0.98	0.0103957761821204	0.0197	0.5984	14004	16757	14424.77
3870657	chr15	rs7163402	83453495	A	G	0.157	0.156	0.997	0.0016985566355815	0.0234	0.9433	14004	16757	14424.77
3869151	chr15	rs11635290	83454282	G	A	0.774	0.771	0.988	0.0075017910703226	0.0204	0.7131	14004	16757	14424.77
3858369	chr15	rs11259947	83455137	A	G	0.52	0.515	0.993	0.0154007965760229	0.017	0.3662	14004	16757	14424.77
3860464	chr15	rs112494094	83457052	G	A	0.752	0.751	0.975	0.0071047017299317	0.0198	0.7216	14004	16757	14424.77
3865212	chr15	rs4260027	83457424	C	T	0.521	0.516	0.996	0.0138042809763971	0.017	0.4162	14004	16757	14424.77
3862302	chr15	rs57612574	83458158	A	T	0.752	0.751	0.974	0.0080971295874548	0.0198	0.6838	14004	16757	14424.77
3864358	chr15	rs12907456	83458365	A	G	0.748	0.747	0.977	0.0096037361426946	0.0197	0.6261	14004	16757	14424.77
3863331	chr15	rs66500181	83459370	T	C	0.529	0.523	0.941	0.0213993910058902	0.0175	0.2215	14004	16757	14424.77
3868197	chr15	rs11856868	83459413	C	T	0.732	0.734	0.908	-0.0006001800720324	0.0201	0.9779	14004	16757	14424.77
3877760	chr15	rs4779063	83460182	A	G	0.177	0.178	0.975	-0.0008003201707691	0.0225	0.9707	14004	16757	14424.77
3871056	chr15	rs11631378	83460697	C	T	0.803	0.797	0.971	0.0219962978718961	0.0215	0.306	14004	16757	14424.77
3860226	chr15	rs11637563	83461040	G	A	0.803	0.797	0.97	0.022299507494767	0.0215	0.2994	14004	16757	14424.77
3862330	chr15	rs11259948	83461261	C	G	0.535	0.529	0.982	0.0194005857039748	0.0171	0.2578	14004	16757	14424.77
3872750	chr15	rs12900574	83462515	A	G	0.85	0.844	0.874	0.0259990758686168	0.0252	0.3012	14004	16757	14424.77
3863851	chr15	rs11856878	83463093	A	G	0.732	0.732	0.968	0.0058031292269501	0.0194	0.7643	14004	16757	14424.77
3857124	chr15	rs11259949	83464023	T	C	0.533	0.526	0.98	0.0204984635773248	0.0171	0.2323	14004	16757	14424.77
3864247	chr15	rs4238539	83464612	T	A	0.17	0.17	0.975	0.0006997551142732	0.0229	0.9751	14004	16757	14424.77
3877184	chr15	rs58229275	83465758	C	T	0.789	0.788	0.968	-0.0073972926304747	0.0211	0.7256	14004	16757	14424.77
3856198	chr15	rs4779065	83466344	T	C	0.177	0.178	0.975	-0.001300845733048	0.0225	0.9524	14004	16757	14424.77
3877001	chr15	rs2379992	83466709	C	T	0.178	0.178	0.975	-0.0019018072895963	0.0225	0.9339	14004	16757	14424.77
3865888	chr15	rs12907913	83467095	A	G	0.535	0.529	0.983	0.0176041339483571	0.0171	0.303	14004	16757	14424.77
3863371	chr15	rs1828510	83467786	C	T	0.732	0.733	0.977	0.0036034995896235	0.0193	0.853	14004	16757	14424.77
3856494	chr15	rs12910606	83468655	C	A	0.732	0.733	0.979	0.0033045340083004	0.0193	0.8628	14004	16757	14424.77
3863353	chr15	rs1553883	83472349	A	G	0.166	0.169	0.974	-0.0115969858456632	0.023	0.6136	14004	16757	14424.77
3871601	chr15	rs2379994	83472507	T	C	0.745	0.746	0.98	0.0101978249764461	0.0196	0.6018	14004	16757	14424.77
3875857	chr15	rs35852340	83475053	C	T	0.804	0.798	0.979	0.0243022925229648	0.0215	0.2581	14004	16757	14424.77
3860720	chr15	rs12914161	83476317	T	C	0.177	0.178	0.98	-0.0003000450090019	0.0224	0.989	14004	16757	14424.77
3874936	chr15	rs72753973	83476544	G	T	0.803	0.797	0.978	0.0235016597850914	0.0215	0.2736	14004	16757	14424.77
3865016	chr15	rs8042254	83478169	G	A	0.747	0.747	0.984	0.0105046326450854	0.0196	0.5929	14004	16757	14424.77
3865154	chr15	rs66851469	83479349	T	C	0.549	0.542	0.985	0.0234039777790161	0.0171	0.1719	14004	16757	14424.77
3862366	chr15	rs35590674	83480154	C	T	0.803	0.797	0.98	0.0234039777790161	0.0214	0.2743	14004	16757	14424.77
3856980	chr15	rs34337936	83481259	C	T	0.803	0.797	0.981	0.0235016597850914	0.0214	0.2735	14004	16757	14424.77
3863925	chr15	rs8025432	83481579	A	C	0.549	0.542	0.986	0.0235993322503244	0.0171	0.1681	14004	16757	14424.77
3874531	chr15	rs11259951	83482318	A	G	0.746	0.746	0.987	0.0109992854583691	0.0196	0.5753	14004	16757	14424.77
3857291	chr15	rs112938852	83483383	T	A	0.804	0.797	0.982	0.0234039777790161	0.0214	0.2748	14004	16757	14424.77
3874357	chr15	rs57252413	83483837	G	T	0.804	0.797	0.982	0.0236969951765786	0.0214	0.2677	14004	16757	14424.77
3860856	chr15	rs2137052	83484956	A	G	0.803	0.797	0.983	0.0235016597850914	0.0214	0.2723	14004	16757	14424.77
3869367	chr15	rs12903411	83485804	G	A	0.567	0.562	0.985	0.0205964297986501	0.0172	0.2319	14004	16757	14424.77
3855769	chr15	rs11857233	83486082	A	C	0.801	0.794	0.984	0.0262036654966364	0.0213	0.2179	14004	16757	14424.77
3866559	chr15	rs55994896	83487213	G	T	0.806	0.805	0.99	-0.0014009809156281	0.0215	0.9494	14004	16757	14424.77
3877815	chr15	rs17841165	83487310	T	C	0.803	0.802	0.99	-0.0012007205765188	0.0214	0.9548	14004	16757	14424.77
3865174	chr15	rs1807242	83488382	T	A	0.636	0.643	0.983	-0.028399474521698	0.0178	0.1113	14004	16757	14424.77
3863508	chr15	rs2379996	83488773	T	C	0.547	0.54	0.991	0.0259016375226531	0.0171	0.1297	14004	16757	14424.77
3871184	chr15	rs60686632	83489631	A	C	0.802	0.801	0.99	-0.001100605444033	0.0214	0.958	14004	16757	14424.77
3872470	chr15	rs1971555	83491638	G	T	0.549	0.542	0.993	0.0269047980491434	0.0171	0.1155	14004	16757	14424.77
3872182	chr15	rs2890314	83492784	A	T	0.549	0.542	0.994	0.0273038345273452	0.0171	0.1097	14004	16757	14424.77
3867030	chr15	rs12902970	83493525	T	C	0.553	0.546	0.989	0.0248974696545107	0.0171	0.1463	14004	16757	14424.77
3869431	chr15	rs28539127	83493843	C	T	0.638	0.644	0.982	-0.02960390325858	0.0178	0.09692	14004	16757	14424.77
3861655	chr15	rs12907810	83494051	T	C	0.801	0.794	0.992	0.0263010744193707	0.0212	0.2144	14004	16757	14424.77
3854535	chr15	rs4779068	83494901	G	A	0.638	0.644	0.983	-0.0292949370570243	0.0178	0.1005	14004	16757	14424.77
3864079	chr15	rs35989256	83496743	A	G	0.806	0.8	0.988	0.0195967237465575	0.0215	0.3608	14004	16757	14424.77
3869089	chr15	rs35788008	83497488	A	G	0.758	0.759	0.99	0.0071047017299317	0.0199	0.7199	14004	16757	14424.77
3859074	chr15	rs17158267	83497589	G	A	0.814	0.814	0.987	-0.0081027387031859	0.0219	0.7127	14004	16757	14424.77
3855685	chr15	rs17158263	83497660	C	T	0.758	0.759	0.99	0.0064988367398296	0.0199	0.7456	14004	16757	14424.77
3857021	chr15	rs12905235	83497918	A	C	0.178	0.178	0.984	0.0021975835434872	0.0224	0.9218	14004	16757	14424.77
3854908	chr15	rs8041231	83498795	T	G	0.462	0.455	0.993	0.0208021276292633	0.0171	0.2237	14004	16757	14424.77
3875347	chr15	rs3814282	83499665	G	A	0.82	0.815	0.971	0.0207041815582916	0.0223	0.3522	14004	16757	14424.77
3868857	chr15	rs3814281	83499766	G	A	0.822	0.818	0.972	0.0184978548821194	0.0224	0.4085	14004	16757	14424.77
3869450	chr15	rs17158257	83500319	A	G	0.798	0.798	0.991	-0.0043996643446871	0.0212	0.8373	14004	16757	14424.77
3872294	chr15	rs12905388	83501511	C	T	0.743	0.744	0.962	0.0046989426564652	0.0198	0.8109	14004	16757	14424.77
3875465	chr15	rs12592897	83501632	A	G	0.617	0.62	0.97	-0.0177974390305806	0.0177	0.3154	14004	16757	14424.77
3876974	chr15	rs11259952	83501722	T	C	0.423	0.418	0.97	0.0161980995687726	0.0175	0.3527	14004	16757	14424.77
3864160	chr15	rs11259953	83502065	A	C	0.799	0.799	0.986	-0.0059979518036359	0.0213	0.7783	14004	16757	14424.77
3876794	chr15	rs11259954	83502066	C	G	0.799	0.799	0.986	-0.0059979518036359	0.0213	0.7791	14004	16757	14424.77
3863761	chr15	rs142187765	83502601	C	T	0.986	0.984	0.538	0.212300982535141	0.1087	0.05073	10622	11857	10528.62
3854203	chr15	rs34291804	83502767	A	G	0.69	0.686	0.96	0.0069954745123864	0.0187	0.7094	14004	16757	14424.77
3871737	chr15	rs12903359	83502787	A	G	0.728	0.73	0.962	0.0087020272939009	0.0194	0.6539	14004	16757	14424.77
3868139	chr15	rs35407574	83503075	A	G	0.64	0.636	0.964	0.0154992634469238	0.018	0.3879	14004	16757	14424.77
3854428	chr15	rs28698473	83503163	G	T	0.799	0.799	0.986	-0.0071958279818024	0.0213	0.7369	14004	16757	14424.77
3865627	chr15	rs9806482	83503457	T	C	0.744	0.747	0.976	0.004001981379298	0.0197	0.8382	14004	16757	14424.77
3866681	chr15	rs17158255	83503820	G	A	0.823	0.818	0.965	0.0190964956909883	0.0225	0.3967	14004	16757	14424.77
3866735	chr15	rs4779069	83505262	T	C	0.628	0.632	0.976	-0.0182047046548463	0.0178	0.3055	14004	16757	14424.77
3862399	chr15	rs56108482	83505946	C	T	0.799	0.799	0.987	-0.0071958279818024	0.0213	0.7368	14004	16757	14424.77
3858991	chr15	rs2046071	83507051	G	A	0.738	0.74	0.981	0.0089002747867194	0.0195	0.6493	14004	16757	14424.77
3862338	chr15	rs34541883	83507768	G	A	0.733	0.735	0.974	0.0061013488579762	0.0194	0.7529	14004	16757	14424.77
3871088	chr15	rs4778691	83508278	A	T	0.73	0.731	0.98	0.0097027754613851	0.0193	0.6155	14004	16757	14424.77
3858452	chr15	rs17158253	83508399	A	T	0.796	0.796	0.988	-0.0031950988965408	0.0211	0.8799	14004	16757	14424.77
3863607	chr15	rs11635618	83508931	T	G	0.728	0.73	0.975	0.0086028888072678	0.0193	0.655	14004	16757	14424.77
3864600	chr15	rs1270076	83511271	A	G	0.0935	0.0941	0.956	-0.0116981574124923	0.0298	0.6938	14004	16757	14424.77
3877813	chr15	rs1256456	83511356	A	G	0.0935	0.094	0.956	-0.0112025145079934	0.0298	0.7079	14004	16757	14424.77
3865170	chr15	rs1271044	83512253	G	A	0.43	0.427	0.976	0.0111970780932162	0.0174	0.5183	14004	16757	14424.77
3869939	chr15	rs74696469	83513784	G	A	0.982	0.981	0.603	0.122801533017749	0.0859	0.1531	12523	15078	12859.9
3868033	chr15	rs7174089	83514473	C	T	0.732	0.732	0.972	0.0115035793834154	0.0194	0.5538	14004	16757	14424.77
3856427	chr15	rs7182990	83514599	A	G	0.726	0.727	0.97	0.0107025231331357	0.0193	0.5789	14004	16757	14424.77
3866628	chr15	rs11856316	83515292	A	C	0.734	0.733	0.976	0.0115035793834154	0.0194	0.5519	14004	16757	14424.77
3875469	chr15	rs899747	83516483	C	T	0.213	0.214	0.988	0.0028958031120254	0.0208	0.8893	14004	16757	14424.77
3855934	chr15	rs955620	83516855	C	T	0.762	0.76	0.973	0.024097313483794	0.0202	0.2317	14004	16757	14424.77
3866438	chr15	rs1256430	83519472	G	A	0.839	0.834	0.959	0.0204984635773248	0.0235	0.3829	14004	16757	14424.77
3854338	chr15	rs3784377	83520228	A	G	0.598	0.602	0.996	-0.0043996643446871	0.0173	0.801	14004	16757	14424.77
3874689	chr15	rs3784376	83520381	G	A	0.606	0.611	0.994	-0.0048015088161939	0.0174	0.7841	14004	16757	14424.77
3868089	chr15	rs899746	83520582	G	A	0.613	0.617	0.99	-0.0036968248442897	0.0175	0.8336	14004	16757	14424.77
3872772	chr15	rs1256429	83521036	C	T	0.179	0.179	0.985	0.012096540947233	0.0223	0.588	14004	16757	14424.77
3877292	chr15	rs1256428	83521818	C	T	0.479	0.486	0.966	0.0056042667198317	0.0173	0.7448	14004	16757	14424.77
3865878	chr15	rs12442119	83522745	C	T	0.605	0.609	0.984	-0.0057967688471774	0.0175	0.7421	14004	16757	14424.77
3857057	chr15	rs1256426	83523368	C	G	0.318	0.317	0.942	0.0138042809763971	0.0187	0.4621	14004	16757	14424.77
3873298	chr15	rs2306428	83523387	C	T	0.78	0.779	0.946	-0.0144032303107437	0.0211	0.494	14004	16757	14424.77
3864151	chr15	rs1256425	83523956	C	T	0.087	0.0865	0.961	0.0045994064948955	0.0308	0.8823	14004	16757	14424.77
3876295	chr15	rs1256424	83524257	A	C	0.327	0.325	0.977	0.014504302202808	0.0183	0.4288	14004	16757	14424.77
3861517	chr15	rs1256433	83525581	G	A	0.771	0.766	0.973	0.0152038337422728	0.0204	0.4551	14004	16757	14424.77
3866228	chr15	rs1256432	83526222	G	A	0.413	0.411	0.976	0.0141987193998129	0.0174	0.4136	14004	16757	14424.77
3875404	chr15	rs12594415	83527562	T	A	0.592	0.595	0.979	-0.001300845733048	0.0174	0.9389	14004	16757	14424.77
3874609	chr15	rs2667376	83528843	T	C	0.325	0.323	0.963	0.0141987193998129	0.0185	0.4416	14004	16757	14424.77
3856898	chr15	rs2667377	83529130	A	G	0.339	0.336	0.967	0.0110981866660334	0.0182	0.5422	14004	16757	14424.77
3858737	chr15	rs2667378	83529238	T	A	0.334	0.331	0.975	0.0099008246772624	0.0182	0.5869	14004	16757	14424.77
3868515	chr15	rs2928572	83530649	T	C	0.0907	0.0899	0.962	-0.0001000050003333	0.0303	0.9974	14004	16757	14424.77
3868541	chr15	rs56686717	83530946	T	C	0.774	0.775	0.97	-0.015702643727291	0.0206	0.4464	14004	16757	14424.77
3864370	chr15	rs2667379	83534764	G	A	0.334	0.332	0.977	0.0099998345783334	0.0182	0.5825	14004	16757	14424.77
3875382	chr15	rs2458017	83534803	A	G	0.0906	0.0898	0.963	0.0011992805754821	0.0302	0.9673	14004	16757	14424.77
3863816	chr15	rs2667380	83535090	G	A	0.335	0.332	0.977	0.0108014536938559	0.0182	0.5517	14004	16757	14424.77
3856824	chr15	rs34347059	83536665	A	G	0.779	0.775	0.921	0.0071047017299317	0.0212	0.7373	14004	16757	14424.77
3865335	chr15	rs1256436	83537042	C	T	0.412	0.41	0.983	0.0154992634469238	0.0174	0.3729	14004	16757	14424.77
3867454	chr15	rs1256438	83538304	C	G	0.412	0.41	0.987	0.0150954876453349	0.0173	0.3832	14004	16757	14424.77
3870633	chr15	rs1256439	83538911	T	C	0.412	0.41	0.99	0.0141987193998129	0.0173	0.4133	14004	16757	14424.77
3864193	chr15	rs1256440	83539242	T	C	0.412	0.409	0.99	0.0143958802837323	0.0173	0.4046	14004	16757	14424.77
3877629	chr15	rs1256441	83539575	G	T	0.412	0.41	0.99	0.0152038337422728	0.0173	0.3787	14004	16757	14424.77
3871499	chr15	rs1256442	83539594	T	C	0.412	0.409	0.99	0.0147999386115992	0.0173	0.3931	14004	16757	14424.77
3868994	chr15	rs1256443	83539609	G	A	0.412	0.41	0.989	0.0150954876453349	0.0173	0.3817	14004	16757	14424.77
3860224	chr15	rs1256444	83540253	T	C	0.411	0.409	0.99	0.0155977206230546	0.0173	0.3671	14004	16757	14424.77
3871452	chr15	rs1256445	83540537	G	T	0.413	0.41	0.989	0.0154007965760229	0.0173	0.3741	14004	16757	14424.77
3861940	chr15	rs1256446	83541947	C	T	0.41	0.407	0.991	0.0161980995687726	0.0173	0.349	14004	16757	14424.77
3870453	chr15	rs3784374	83542046	A	G	0.646	0.648	0.972	-0.0091012913892029	0.018	0.6141	14004	16757	14424.77
3868837	chr15	rs1256447	83542167	A	T	0.41	0.407	0.991	0.0160997014894237	0.0173	0.3515	14004	16757	14424.77
3864007	chr15	rs1256448	83542183	C	T	0.41	0.407	0.991	0.0166997792224134	0.0173	0.3363	14004	16757	14424.77
3868800	chr15	rs1256449	83542325	A	G	0.41	0.407	0.991	0.0166014304974254	0.0173	0.338	14004	16757	14424.77
3874676	chr15	rs1256450	83543040	A	G	0.41	0.407	0.991	0.0158044491449436	0.0173	0.3612	14004	16757	14424.77
3872705	chr15	rs1256451	83543605	T	C	0.174	0.174	0.993	0.0081963182244858	0.0224	0.7157	14004	16757	14424.77
3858455	chr15	rs1256452	83543706	A	G	0.174	0.174	0.993	0.0081963182244858	0.0224	0.7153	14004	16757	14424.77
3872660	chr15	rs1256453	83543848	C	A	0.182	0.181	0.994	0.0055048206344449	0.0221	0.8025	14004	16757	14424.77
3862717	chr15	rs1256454	83543958	C	T	0.417	0.414	0.991	0.0146028573839336	0.0173	0.3988	14004	16757	14424.77
3860860	chr15	rs1256455	83544522	T	C	0.168	0.168	0.993	0.0059025456526138	0.0228	0.7967	14004	16757	14424.77
3877406	chr15	rs17158194	83544584	T	C	0.765	0.766	0.983	-0.0164953025291975	0.0202	0.4136	14004	16757	14424.77
3867811	chr15	rs1021022	83544854	A	C	0.417	0.414	0.992	0.0141987193998129	0.0173	0.409	14004	16757	14424.77
3858954	chr15	rs2621226	83545425	G	A	0.418	0.417	0.99	0.0129951954948113	0.0173	0.4521	14004	16757	14424.77
3865345	chr15	rs2667382	83545977	A	T	0.182	0.181	0.995	0.003902375817241	0.0221	0.8581	14004	16757	14424.77
3868952	chr15	rs2667383	83546057	A	G	0.173	0.173	0.992	0.0068961666878413	0.0225	0.7606	14004	16757	14424.77
3875116	chr15	rs2667384	83547026	T	C	0.412	0.41	0.988	0.0150954876453349	0.0173	0.3828	14004	16757	14424.77
3871964	chr15	rs1588546	83547269	A	C	0.769	0.77	0.979	-0.015702643727291	0.0204	0.4412	14004	16757	14424.77
3872254	chr15	rs1256434	83550040	C	T	0.182	0.181	0.994	0.0038027603329278	0.0221	0.8625	14004	16757	14424.77
3857328	chr15	rs2667385	83551313	G	A	0.182	0.181	0.994	0.0035038543266769	0.0221	0.8737	14004	16757	14424.77
3859955	chr15	rs2621227	83558512	G	A	0.184	0.183	0.982	0.0050969882578437	0.0221	0.8191	14004	16757	14424.77
3855009	chr15	rs2621228	83559954	A	G	0.182	0.18	0.987	0.0044998604248922	0.0222	0.8403	14004	16757	14424.77
3872541	chr15	rs3784366	83560048	C	G	0.762	0.763	0.974	-0.0125990355765152	0.0203	0.5353	14004	16757	14424.77
3876364	chr15	rs3784365	83560222	C	T	0.763	0.763	0.974	-0.0123965203365513	0.0203	0.5407	14004	16757	14424.77
3858514	chr15	rs2251275	83560575	T	G	0.422	0.42	0.978	0.0117012723076411	0.0174	0.5013	14004	16757	14424.77
3858784	chr15	rs6603035	83560630	G	A	0.421	0.42	0.977	0.0117012723076411	0.0174	0.5004	14004	16757	14424.77
3868260	chr15	rs8038679	83561108	T	C	0.824	0.825	0.979	-0.0068030886197391	0.0226	0.762	14004	16757	14424.77
3859058	chr15	rs880289	83561142	T	C	0.578	0.58	0.977	-0.0113036461713921	0.0174	0.5167	14004	16757	14424.77
3877571	chr15	rs7169401	83561295	G	A	0.816	0.817	0.978	-0.004198802647333	0.0222	0.8499	14004	16757	14424.77
3874113	chr15	rs41310978	83561606	A	G	0.83	0.831	0.977	-0.005696192544881	0.0229	0.8021	14004	16757	14424.77
3868997	chr15	rs9806543	83562665	G	A	0.818	0.82	0.98	-0.0049019951702315	0.0223	0.8251	14004	16757	14424.77
3859022	chr15	rs7174726	83563759	T	C	0.763	0.763	0.972	-0.0117993392160431	0.0203	0.5621	14004	16757	14424.77
3860174	chr15	rs2061948	83564157	G	A	0.256	0.264	0.928	-0.0193969096107316	0.0202	0.3357	14004	16757	14424.77
3865541	chr15	rs62011731	83564588	G	A	0.818	0.819	0.976	-0.0038975857287134	0.0223	0.8594	14004	16757	14424.77
3855361	chr15	rs62011732	83565221	C	T	0.826	0.826	0.973	-0.0068030886197391	0.0227	0.763	14004	16757	14424.77
3863589	chr15	rs17158168	83565711	C	A	0.77	0.771	0.97	-0.0122041688389067	0.0206	0.5541	14004	16757	14424.77
3854692	chr15	rs8031927	83566061	A	G	0.581	0.583	0.973	-0.0112025145079934	0.0174	0.5198	14004	16757	14424.77
3854816	chr15	rs8036957	83566105	T	C	0.579	0.581	0.969	-0.0114047880634385	0.0174	0.5129	14004	16757	14424.77
3875145	chr15	rs11259959	83566796	C	T	0.818	0.819	0.973	-0.003797200248385	0.0223	0.8663	14004	16757	14424.77
3873866	chr15	rs7173264	83566921	G	C	0.582	0.584	0.972	-0.0108991808690006	0.0174	0.5327	14004	16757	14424.77
3856394	chr15	rs7183030	83567027	T	A	0.818	0.819	0.973	-0.0034961042567088	0.0223	0.8759	14004	16757	14424.77
3877276	chr15	rs7168760	83567028	C	A	0.818	0.819	0.973	-0.0034961042567088	0.0223	0.8755	14004	16757	14424.77
3875779	chr15	rs2127648	83568769	C	T	0.767	0.768	0.958	-0.0160988945897493	0.0206	0.4332	14004	16757	14424.77
3871333	chr15	rs10906985	83569076	G	A	0.823	0.825	0.968	-0.0006001800720324	0.0227	0.9779	14004	16757	14424.77
3874626	chr15	rs7173683	83569199	T	A	0.59	0.592	0.966	-0.0116981574124923	0.0175	0.5045	14004	16757	14424.77
3873047	chr15	rs7174216	83569422	T	C	0.766	0.767	0.958	-0.0160988945897493	0.0205	0.4326	14004	16757	14424.77
3869382	chr15	rs17841163	83569612	T	C	0.767	0.768	0.958	-0.0162005226717083	0.0206	0.4318	14004	16757	14424.77
3870758	chr15	rs17294229	83569735	G	C	0.59	0.592	0.965	-0.0117993392160431	0.0176	0.5024	14004	16757	14424.77
3869584	chr15	rs17841162	83569832	C	G	0.767	0.768	0.958	-0.0162005226717083	0.0206	0.4313	14004	16757	14424.77
3869014	chr15	rs55633961	83570067	A	G	0.583	0.585	0.965	-0.0117993392160431	0.0175	0.499	14004	16757	14424.77
3869449	chr15	rs17360083	83570081	C	A	0.824	0.825	0.966	-0.0017014466397575	0.0227	0.9416	14004	16757	14424.77
3854800	chr15	rs8030940	83570114	G	A	0.761	0.761	0.955	-0.0152050125429676	0.0204	0.4562	14004	16757	14424.77
3875405	chr15	rs1600568	83573429	T	C	0.0201	0.0213	0.488	-0.0278954863187535	0.0856	0.7446	14004	16757	14424.77
3864010	chr15	rs12101624	83574168	A	C	0.762	0.763	0.949	-0.0170952954286372	0.0205	0.4042	14004	16757	14424.77
3854254	chr15	rs12385964	83575025	T	A	0.832	0.832	0.955	-0.0022024235552	0.0232	0.9232	14004	16757	14424.77
3872262	chr15	rs12385947	83575040	C	T	0.597	0.599	0.947	-0.0139975096438537	0.0178	0.4294	14004	16757	14424.77
3867370	chr15	rs62011734	83575729	A	C	0.823	0.824	0.948	-0.0003000450090019	0.0229	0.9894	14004	16757	14424.77
3854291	chr15	rs13380133	83576028	C	G	0.822	0.823	0.942	-0.0023026490626755	0.0229	0.9187	14004	16757	14424.77
3870735	chr15	rs750234	83577693	A	G	0.578	0.58	0.947	-0.0145960053074092	0.0176	0.4092	14004	16757	14424.77
3874829	chr15	rs4843141	83580201	G	A	0.449	0.453	0.955	-0.0168003386783461	0.0174	0.3368	14004	16757	14424.77
3867293	chr15	rs7171095	83581087	T	C	0.411	0.416	0.955	-0.0212951405401588	0.0176	0.2259	14004	16757	14424.77
3865151	chr15	rs12441914	83582211	A	G	0.449	0.454	0.96	-0.0166986496230515	0.0174	0.3368	14004	16757	14424.77
3862874	chr15	rs4843144	83584065	G	A	0.464	0.467	0.972	-0.0091012913892029	0.0173	0.5972	14004	16757	14424.77
3857566	chr15	rs4843145	83584165	C	A	0.444	0.445	0.978	-0.0045001103249234	0.0173	0.7937	14004	16757	14424.77
3865836	chr15	rs4843146	83584170	T	C	0.444	0.445	0.978	-0.0042992284528324	0.0173	0.8048	14004	16757	14424.77
3855163	chr15	rs872598	83584579	A	C	0.392	0.395	0.983	-0.0153979421800967	0.0175	0.3796	14004	16757	14424.77
3874112	chr15	rs872599	83584643	G	T	0.441	0.442	0.984	-0.0092022107647994	0.0173	0.5934	14004	16757	14424.77
3863364	chr15	rs869498	83585402	C	T	0.61	0.611	0.967	0.0025966258472659	0.0177	0.8829	14004	16757	14424.77
3877326	chr15	rs7176643	83585708	A	C	0.39	0.393	0.986	-0.0146974807605841	0.0175	0.4021	14004	16757	14424.77
3873302	chr15	rs7182096	83585710	T	C	0.39	0.393	0.986	-0.0146974807605841	0.0175	0.4021	14004	16757	14424.77
3877726	chr15	rs4842917	83585847	C	T	0.408	0.41	0.981	-0.0158042315449673	0.0174	0.3646	14004	16757	14424.77
3860681	chr15	rs17294476	83586926	G	A	0.896	0.897	0.963	-0.0014009809156281	0.0284	0.9599	14004	16757	14424.77
3861306	chr15	rs11259960	83588703	G	A	0.447	0.447	0.985	-0.0095050300143049	0.0172	0.5797	14004	16757	14424.77
3866240	chr15	rs12148275	83588895	A	G	0.429	0.43	0.993	-0.0083043861636152	0.0172	0.6277	14004	16757	14424.77
3870579	chr15	rs17158157	83590217	T	C	0.534	0.534	0.969	0.0088011559530687	0.0172	0.6083	14004	16757	14424.77
3875426	chr15	rs12050725	83590345	T	A	0.399	0.4	0.978	-0.0137034650584925	0.0175	0.4353	14004	16757	14424.77
3872812	chr15	rs17158155	83596227	G	A	0.651	0.651	0.974	0.0088011559530687	0.0181	0.6266	14004	16757	14424.77
3870704	chr15	rs79238447	83598136	G	A	0.592	0.59	0.967	0.0121953336998771	0.0176	0.4889	14004	16757	14424.77
3877112	chr15	rs72755929	83601886	A	T	0.885	0.886	0.929	-0.0538966802576654	0.0277	0.05182	14004	16757	14424.77
3854266	chr15	rs2061947	83606232	T	C	0.387	0.388	0.977	-0.0067024110596754	0.0176	0.7055	14004	16757	14424.77
3866942	chr15	rs8034220	83608230	C	T	0.44	0.441	0.972	-0.0042992284528324	0.0174	0.8044	14004	16757	14424.77
3876857	chr15	rs12441675	83611362	C	T	0.398	0.4	0.969	-0.0094040800752939	0.0176	0.5911	14004	16757	14424.77
3875965	chr15	rs2219889	83613169	A	T	0.9	0.901	0.957	-0.0025031302181184	0.0289	0.93	14004	16757	14424.77
3866700	chr15	rs77880602	83613180	C	A	0.901	0.902	0.966	-0.0024028846163103	0.029	0.9349	14004	16757	14424.77
3876458	chr15	rs79988298	83613360	A	G	0.902	0.902	0.963	-0.0024028846163103	0.029	0.9349	14004	16757	14424.77
3856051	chr15	rs1002881	83615274	G	A	0.821	0.823	0.959	-0.0325955083699338	0.0227	0.151	14004	16757	14424.77
3872517	chr15	rs11857990	83623423	A	G	0.981	0.981	0.888	0.107598010598018	0.0786	0.1713	10217	11771	10296.95
3862382	chr15	rs4842928	83626556	T	A	0.468	0.468	0.976	-0.0120017335415971	0.0172	0.4877	14004	16757	14424.77
3876865	chr15	rs72755942	83628788	A	G	0.894	0.897	0.932	-0.0674975614490263	0.0288	0.01904	14004	16757	14424.77
3864294	chr15	rs10220724	83631223	C	G	0.338	0.341	0.976	-0.0142003494011414	0.0181	0.4322	14004	16757	14424.77
3864595	chr15	rs4842843	83632164	T	C	0.337	0.339	0.977	-0.0130953713122409	0.0181	0.4718	14004	16757	14424.77
3863518	chr15	rs10220868	83634736	T	C	0.337	0.339	0.978	-0.0124977728299804	0.0181	0.492	14004	16757	14424.77
3877300	chr15	rs2061946	83635966	C	G	0.337	0.339	0.978	-0.0122952780941516	0.0181	0.4973	14004	16757	14424.77
3861562	chr15	rs1871658	83637249	G	C	0.337	0.339	0.978	-0.0120017335415971	0.0181	0.5079	14004	16757	14424.77
3856434	chr15	rs4842935	83640267	A	G	0.464	0.465	0.981	-0.0124977728299804	0.0172	0.4677	14004	16757	14424.77
3875588	chr15	rs11259963	83641353	G	C	0.451	0.452	0.99	-0.0114958245134845	0.0172	0.5019	14004	16757	14424.77
3858311	chr15	rs2046070	83641784	A	T	0.45	0.452	0.99	-0.0124977728299804	0.0172	0.465	14004	16757	14424.77
3868317	chr15	rs6603038	83646331	T	C	0.451	0.452	0.993	-0.0114047880634385	0.0171	0.504	14004	16757	14424.77
3871139	chr15	rs8023761	83647740	G	A	0.981	0.981	0.915	0.106897334147113	0.0784	0.1726	10217	11771	10296.95
3856291	chr15	rs2167602	83649292	A	G	0.469	0.468	0.991	-0.0117993392160431	0.0171	0.4915	14004	16757	14424.77
3874677	chr15	rs8037659	83651286	C	A	0.47	0.47	0.987	-0.0115969858456632	0.0171	0.4971	14004	16757	14424.77
3861888	chr15	rs8025253	83651288	A	G	0.47	0.47	0.985	-0.0124977728299804	0.0171	0.4649	14004	16757	14424.77
3861797	chr15	rs28451607	83655726	C	G	0.469	0.469	0.99	-0.0123965203365513	0.0171	0.4702	14004	16757	14424.77
3864084	chr15	rs72755950	83655988	A	G	0.974	0.975	0.602	0.0341985075799122	0.0676	0.6126	14004	16757	14424.77
3854347	chr15	rs28510273	83660298	T	A	0.452	0.453	0.996	-0.0122041688389067	0.0171	0.4767	14004	16757	14424.77
3877273	chr15	rs57779835	83660801	C	G	0.649	0.647	0.965	0.0069954745123864	0.0181	0.6999	14004	16757	14424.77
3854824	chr15	rs8043020	83663005	A	G	0.452	0.453	0.997	-0.0125990355765152	0.0171	0.4607	14004	16757	14424.77
3869676	chr15	rs2123157	83663941	T	C	0.453	0.454	0.996	-0.0124977728299804	0.0171	0.4663	14004	16757	14424.77
3856053	chr15	rs1037403	83664191	C	G	0.452	0.453	0.996	-0.0124977728299804	0.0171	0.4656	14004	16757	14424.77
3859588	chr15	rs2381028	83664519	C	T	0.469	0.469	0.99	-0.0131966945943914	0.0171	0.4418	14004	16757	14424.77
3859590	chr15	rs4842859	83668463	T	C	0.467	0.467	0.984	-0.0139975096438537	0.0172	0.4142	14004	16757	14424.77
3865310	chr15	rs6603041	83670073	A	C	0.454	0.456	0.982	-0.0164038098256767	0.0172	0.342	14004	16757	14424.77
3874294	chr15	rs59108707	83671826	C	A	0.467	0.467	0.977	-0.0140989243795016	0.0172	0.4148	14004	16757	14424.77
3874150	chr15	rs72755956	83677515	G	T	0.983	0.984	0.511	-0.0121029460677457	0.0916	0.8949	12770	15725	13307.91
3860448	chr15	rs17158132	83679706	G	A	0.878	0.88	0.947	-0.0591981397259644	0.0271	0.0289	14004	16757	14424.77
3872671	chr15	rs4842860	83680287	A	G	0.346	0.348	0.984	-0.0128015918372089	0.0179	0.4753	14004	16757	14424.77
3855607	chr15	rs12906626	83680426	C	G	0.871	0.872	0.954	0.0103957761821204	0.0258	0.685	14004	16757	14424.77
3872445	chr15	rs6603044	83683811	C	T	0.873	0.875	0.974	0.0116024307308398	0.0258	0.6521	14004	16757	14424.77
3867346	chr15	rs6603045	83683890	T	A	0.0312	0.0317	0.548	0.0332026408277183	0.0661	0.6154	14004	16757	14424.77
3876686	chr15	rs7757	83685440	A	G	0.887	0.887	0.971	0.0099998345783334	0.0271	0.7117	14004	16757	14424.77
3854302	chr15	rs3087804	83685773	A	G	0.871	0.872	0.957	0.0119977384336167	0.0257	0.6414	14004	16757	14424.77
3862463	chr15	rs17158127	83686759	T	C	0.887	0.887	0.971	0.0101978249764461	0.0271	0.7073	14004	16757	14424.77
3876535	chr15	rs8031896	83688187	T	C	0.877	0.877	0.96	0.0101978249764461	0.0262	0.6985	14004	16757	14424.77
3868754	chr15	rs10400812	83689688	C	T	0.871	0.872	0.957	0.0141001243787816	0.0257	0.584	14004	16757	14424.77
3870050	chr15	rs36038412	83689704	A	T	0.887	0.887	0.971	0.0126990249774084	0.0271	0.6394	14004	16757	14424.77
3876431	chr15	rs12913130	83690437	A	T	0.871	0.872	0.957	0.0141001243787816	0.0257	0.585	14004	16757	14424.77
3872388	chr15	rs34869943	83691283	C	A	0.889	0.89	0.989	0.0109992854583691	0.0271	0.6853	14004	16757	14424.77
3860104	chr15	rs7181169	83693513	T	C	0.871	0.872	0.957	0.0148984646619666	0.0257	0.5635	14004	16757	14424.77
3862799	chr15	rs11858074	83694742	C	T	0.887	0.887	0.971	0.0126990249774084	0.0271	0.6397	14004	16757	14424.77
3864772	chr15	rs67822554	83697020	G	A	0.887	0.887	0.971	0.0121953336998771	0.0271	0.6531	14004	16757	14424.77
3857631	chr15	rs66606849	83697176	G	A	0.887	0.887	0.971	0.0121953336998771	0.0271	0.6529	14004	16757	14424.77
3868241	chr15	rs12911706	83700322	C	A	0.889	0.89	0.99	0.0103957761821204	0.0272	0.7005	14004	16757	14424.77
3863400	chr15	rs12904695	83700365	T	C	0.873	0.875	0.975	0.0124027667170427	0.0258	0.63	14004	16757	14424.77
3854570	chr15	rs12911891	83700469	C	T	0.889	0.89	0.99	0.0103957761821204	0.0272	0.7004	14004	16757	14424.77
3859828	chr15	rs12900411	83700667	A	G	0.89	0.89	0.99	0.0103957761821204	0.0272	0.7007	14004	16757	14424.77
3862278	chr15	rs8040998	83702064	T	C	0.873	0.875	0.975	0.0121953336998771	0.0258	0.6365	14004	16757	14424.77
3855381	chr15	rs12102041	83702464	G	C	0.475	0.477	0.981	-0.0189993500097828	0.0172	0.2681	14004	16757	14424.77
3869726	chr15	rs2123159	83704651	A	T	0.67	0.673	0.922	-0.0186019483996616	0.0188	0.3236	14004	16757	14424.77
3873299	chr15	rs11636145	83706699	G	A	0.983	0.984	0.486	0.0077995046323818	0.0919	0.9323	13317	16265	13851.39
3861673	chr15	rs12592391	83707015	A	C	0.889	0.89	0.992	0.0103957761821204	0.0271	0.7018	14004	16757	14424.77
3870753	chr15	rs12906027	83707703	C	T	0.89	0.89	0.992	0.0092966519050945	0.0271	0.7319	14004	16757	14424.77
3875513	chr15	rs35207081	83708065	C	G	0.89	0.89	0.992	0.0093957216403621	0.0271	0.7279	14004	16757	14424.77
3873520	chr15	rs13329195	83708085	C	T	0.874	0.875	0.978	0.0118989261570991	0.0258	0.6448	14004	16757	14424.77
3858078	chr15	rs72755969	83708124	A	G	0.983	0.984	0.484	0.0089993837968006	0.0918	0.922	13317	16265	13851.39
3870555	chr15	rs8038246	83709406	C	G	0.808	0.808	0.935	-0.0350988198393953	0.0223	0.1164	14004	16757	14424.77
3865233	chr15	rs9646239	83711468	A	C	0.89	0.89	0.993	0.009197572354042	0.0271	0.7332	14004	16757	14424.77
3854787	chr15	rs12903066	83712603	T	C	0.89	0.89	0.994	0.0090984829852593	0.0271	0.7371	14004	16757	14424.77
3875765	chr15	rs12910117	83712655	C	G	0.975	0.972	0.408	0.180202646822287	0.0921	0.05035	11451	12803	11413.81
3856943	chr15	rs4842993	83713442	A	C	0.666	0.668	0.951	0.0001999800026662	0.0185	0.9918	14004	16757	14424.77
3868065	chr15	rs28485801	83714274	A	C	0.881	0.881	0.98	0.0059025456526138	0.0264	0.8216	14004	16757	14424.77
3862423	chr15	rs716886	83715853	G	A	0.981	0.979	0.923	0.157798304861257	0.0808	0.05085	9741	9753	9526.65
3871821	chr15	rs7172665	83717146	C	A	0.92	0.923	0.947	0.0170045988158238	0.0321	0.595	14004	16757	14424.77
3866867	chr15	rs7177599	83717246	G	T	0.873	0.875	0.979	0.012096540947233	0.0257	0.6372	14004	16757	14424.77
3872395	chr15	rs12907032	83718609	T	G	0.874	0.875	0.982	0.0125015292229252	0.0257	0.6279	14004	16757	14424.77
3858807	chr15	rs8023669	83720657	T	C	0.877	0.878	0.965	0.0146028573839336	0.0263	0.5779	14004	16757	14424.77
3863573	chr15	rs17507300	83722059	A	G	0.882	0.882	0.984	0.0068961666878413	0.0264	0.7949	14004	16757	14424.77
3862499	chr15	rs67482297	83723559	G	A	0.89	0.89	0.992	0.0099008246772624	0.0272	0.7162	14004	16757	14424.77
3854686	chr15	rs10152914	83724143	A	G	0.347	0.351	0.997	-0.0159972768350078	0.0178	0.3699	14004	16757	14424.77
3857919	chr15	rs2167603	83724410	C	G	0.348	0.352	0.997	-0.0156010662286512	0.0178	0.3802	14004	16757	14424.77
3873744	chr15	rs8038107	83724987	C	G	0.348	0.352	0.998	-0.0159972768350078	0.0178	0.3697	14004	16757	14424.77
3858615	chr15	rs1568657	83726179	A	G	0.475	0.477	0.995	-0.0201006717070029	0.017	0.2384	14004	16757	14424.77
3869254	chr15	rs59572346	83727362	T	A	0.874	0.875	0.911	-0.0495999919914836	0.0271	0.06691	14004	16757	14424.77
3866441	chr15	rs4079029	83727830	C	T	0.876	0.877	0.98	0.0071047017299317	0.0259	0.7847	14004	16757	14424.77
3854141	chr15	rs28580677	83728419	G	C	0.874	0.875	0.975	0.0090984829852593	0.0258	0.7259	14004	16757	14424.77
3876573	chr15	rs35627116	83729268	G	A	0.89	0.891	0.989	0.0110981866660334	0.0273	0.6844	14004	16757	14424.77
3862700	chr15	rs7177462	83732905	G	A	0.983	0.983	0.872	0.113203677493852	0.0834	0.1746	10217	11771	10296.95
3860495	chr15	rs6603046	83733001	C	T	0.873	0.875	0.976	0.0111970780932162	0.0258	0.6639	14004	16757	14424.77
3873849	chr15	rs8040457	83735926	C	G	0.873	0.875	0.975	0.0115035793834154	0.0258	0.6551	14004	16757	14424.77
3854435	chr15	rs7170547	83737571	G	C	0.873	0.875	0.973	0.0105046326450854	0.0258	0.6838	14004	16757	14424.77
3861974	chr15	rs60836422	83738415	C	A	0.481	0.484	0.946	-0.0256973671872587	0.0174	0.1399	14004	16757	14424.77
3870224	chr15	rs59747602	83739485	C	T	0.481	0.485	0.971	-0.0222047099881925	0.0172	0.1985	14004	16757	14424.77
3860051	chr15	rs12917594	83740117	C	G	0.89	0.891	0.985	0.0103957761821204	0.0273	0.7047	14004	16757	14424.77
3861454	chr15	rs7166645	83740277	G	A	0.875	0.877	0.976	0.0089993837968006	0.0259	0.7299	14004	16757	14424.77
3863116	chr15	rs750214	83740936	C	A	0.873	0.875	0.974	0.0099008246772624	0.0258	0.7021	14004	16757	14424.77
3854698	chr15	rs2381030	83741876	A	G	0.872	0.874	0.97	0.0097027754613851	0.0258	0.7072	14004	16757	14424.77
3872257	chr15	rs12439782	83744293	T	C	0.871	0.873	0.969	0.0097027754613851	0.0257	0.7047	14004	16757	14424.77
3854531	chr15	rs11259964	83745534	T	C	0.325	0.331	0.981	-0.0213972981080803	0.0182	0.2384	14004	16757	14424.77
3863047	chr15	rs12902721	83748988	G	C	0.887	0.888	0.978	0.0069954745123864	0.0271	0.796	14004	16757	14424.77
3856986	chr15	rs13329269	83749352	T	C	0.869	0.871	0.962	0.0067968490002727	0.0256	0.7898	14004	16757	14424.77
3869097	chr15	rs7163516	83749532	C	T	0.869	0.871	0.962	0.0065981840282271	0.0256	0.7962	14004	16757	14424.77
3865675	chr15	rs8035001	83750752	C	T	0.34	0.345	0.949	-0.0229002198863326	0.0183	0.2111	14004	16757	14424.77
3877261	chr15	rs74794267	83750766	G	A	0.684	0.685	0.916	0.0056042667198317	0.0191	0.7695	14004	16757	14424.77
3875825	chr15	rs2084839	83752159	T	G	0.866	0.868	0.954	0.0028958031120254	0.0255	0.908	14004	16757	14424.77
3866717	chr15	rs55751241	83752643	T	C	0.465	0.469	0.943	-0.0262002485024742	0.0175	0.1332	14004	16757	14424.77
3877581	chr15	rs28538218	83753712	A	G	0.866	0.867	0.932	0.0058031292269501	0.0257	0.8226	14004	16757	14424.77
3871606	chr15	rs62010179	83754356	G	C	0.334	0.339	0.938	-0.0271040176920589	0.0185	0.143	14004	16757	14424.77
3859364	chr15	rs13379920	83756393	A	G	0.453	0.457	0.956	-0.0221024699079472	0.0174	0.2037	14004	16757	14424.77
3876808	chr15	rs8031977	83756821	T	G	0.325	0.329	0.945	-0.0239034240815591	0.0185	0.1967	14004	16757	14424.77
3868785	chr15	rs1986102	83758884	C	T	0.459	0.463	0.943	-0.0263029084210524	0.0175	0.1331	14004	16757	14424.77
3875107	chr15	rs8040141	83761724	T	C	0.453	0.457	0.945	-0.0235040691879941	0.0175	0.1787	14004	16757	14424.77
3858809	chr15	rs62010181	83762285	A	G	0.338	0.342	0.932	-0.0239956055562207	0.0185	0.193	14004	16757	14424.77
3860192	chr15	rs2381031	83764330	T	G	0.284	0.29	0.904	-0.0300984478240329	0.0196	0.1247	14004	16757	14424.77
3872827	chr15	rs56187021	83765518	C	G	0.458	0.463	0.934	-0.0288007896057264	0.0176	0.1005	14004	16757	14424.77
3856818	chr15	rs1452116	83765994	G	A	0.347	0.352	0.911	-0.0296966117368367	0.0186	0.1101	14004	16757	14424.77
3861930	chr15	rs28711295	83768944	A	T	0.451	0.455	0.925	-0.0248973835545144	0.0177	0.159	14004	16757	14424.77
3855799	chr15	rs73453289	83769807	T	C	0.879	0.879	0.927	0.0064988367398296	0.0269	0.8082	14004	16757	14424.77
3857325	chr15	rs1452115	83769823	T	C	0.483	0.487	0.906	-0.022398994943479	0.0178	0.2078	14004	16757	14424.77
3875585	chr15	rs1452114	83769879	C	T	0.376	0.381	0.915	-0.0267033828345498	0.0182	0.1427	14004	16757	14424.77
3857531	chr15	rs28436027	83774399	A	G	0.852	0.851	0.957	0.0126002819757385	0.0243	0.6047	14004	16757	14424.77
3868311	chr15	rs56391827	83774555	C	T	0.852	0.851	0.958	0.0125015292229252	0.0243	0.6081	14004	16757	14424.77
3863077	chr15	rs10152258	83775815	C	G	0.266	0.269	0.877	-0.0263953113595316	0.0203	0.194	14004	16757	14424.77
3863059	chr15	rs58281154	83779683	T	C	0.856	0.854	0.968	0.0136957831289865	0.0244	0.5732	14004	16757	14424.77
3855335	chr15	rs34471356	83781014	A	T	0.483	0.485	0.91	-0.0150019689183474	0.0177	0.3983	14004	16757	14424.77
3854529	chr15	rs6603047	83782248	A	G	0.852	0.85	0.965	0.0134984841513417	0.0242	0.5774	14004	16757	14424.77
3873340	chr15	rs150845598	83784058	C	T	0.887	0.889	0.843	-0.0717967988196857	0.0295	0.0151	14004	16757	14424.77
3856398	chr15	rs8037783	83784959	C	T	0.852	0.851	0.966	0.013202462677756	0.0242	0.5851	14004	16757	14424.77
3863485	chr15	rs55683536	83785403	G	C	0.856	0.854	0.974	0.0139029051689914	0.0243	0.5684	14004	16757	14424.77
3871318	chr15	rs17507693	83793622	A	T	0.856	0.854	0.982	0.0126002819757385	0.0242	0.602	14004	16757	14424.77
3861928	chr15	rs12439903	83795807	A	G	0.855	0.854	0.985	0.0127977582298607	0.0242	0.5967	14004	16757	14424.77
3875139	chr15	rs17507763	83797341	T	C	0.855	0.854	0.986	0.0133011462391285	0.0242	0.5813	14004	16757	14424.77
3856415	chr15	rs17158080	83798496	C	T	0.852	0.85	0.98	0.0128964817350202	0.024	0.5917	14004	16757	14424.77
3873681	chr15	rs2034618	83799632	C	T	0.855	0.854	0.989	0.0135971385060249	0.0241	0.5738	14004	16757	14424.77
3877902	chr15	rs28754750	83800910	C	T	0.852	0.85	0.981	0.0134984841513417	0.024	0.572	14004	16757	14424.77
3860540	chr15	rs17567151	83801716	C	G	0.855	0.854	0.989	0.0140015196358136	0.0241	0.5607	14004	16757	14424.77
3871867	chr15	rs62010212	83802702	C	A	0.855	0.853	0.992	0.0139029051689914	0.0241	0.5629	14004	16757	14424.77
3869902	chr15	rs34255692	83804387	C	T	0.96	0.959	0.621	0.0280041964095973	0.0544	0.6069	14004	16757	14424.77
3869064	chr15	rs2034617	83804830	G	A	0.852	0.85	0.986	0.0133011462391285	0.0239	0.578	14004	16757	14424.77
3874866	chr15	rs12440386	83804861	C	T	0.855	0.853	0.994	0.0139029051689914	0.024	0.5618	14004	16757	14424.77
3875224	chr15	rs8043224	83808103	T	C	0.855	0.853	0.993	0.0140015196358136	0.024	0.5597	14004	16757	14424.77
3860700	chr15	rs11858377	83808810	G	A	0.855	0.853	0.995	0.0140015196358136	0.024	0.5591	14004	16757	14424.77
3862787	chr15	rs62010214	83812085	G	C	0.854	0.853	0.994	0.0129951954948113	0.024	0.5876	14004	16757	14424.77
3861267	chr15	rs12441585	83816804	C	T	0.851	0.849	0.988	0.0128964817350202	0.0239	0.5894	14004	16757	14424.77
3872393	chr15	rs11852496	83817559	T	C	0.852	0.85	0.978	0.0142973047008244	0.0241	0.5521	14004	16757	14424.77
3864019	chr15	rs12438398	83818150	T	A	0.855	0.853	0.996	0.0138042809763971	0.024	0.5649	14004	16757	14424.77
3871649	chr15	rs10520576	83818272	G	A	0.855	0.853	0.997	0.0138042809763971	0.024	0.5645	14004	16757	14424.77
3867529	chr15	rs8035810	83819291	T	A	0.85	0.849	0.988	0.0129951954948113	0.0238	0.5857	14004	16757	14424.77
3854992	chr15	rs8027577	83819664	G	A	0.854	0.852	0.998	0.0141001243787816	0.024	0.557	14004	16757	14424.77
3860102	chr15	rs11854888	83821883	C	T	0.854	0.852	0.998	0.0136957831289865	0.024	0.5685	14004	16757	14424.77
3860554	chr15	rs11259965	83822244	T	A	0.854	0.852	0.998	0.0135971385060249	0.024	0.5699	14004	16757	14424.77
3855905	chr15	rs60959573	83822261	T	C	0.974	0.974	0.515	0.0251998010217421	0.0766	0.7427	13233	15840	13587.08
3873458	chr15	rs12593638	83822753	C	T	0.851	0.849	0.981	0.0149969810059077	0.024	0.5326	14004	16757	14424.77
3875495	chr15	rs8038486	83823910	A	C	0.854	0.852	0.997	0.0133998200630165	0.024	0.5759	14004	16757	14424.77
3870611	chr15	rs17567869	83824251	C	G	0.851	0.85	0.979	0.0143958802837323	0.024	0.5485	14004	16757	14424.77
3873236	chr15	rs72758307	83827747	T	C	0.887	0.888	0.817	-0.0608971589513062	0.0298	0.04134	14004	16757	14424.77
3868091	chr15	rs62010215	83831426	C	T	0.853	0.851	0.995	0.0125015292229252	0.0239	0.6021	14004	16757	14424.77
3856733	chr15	rs3816450	83832934	A	G	0.685	0.685	0.891	0.0166014304974254	0.0193	0.3896	14004	16757	14424.77
3872096	chr15	rs965264	83833581	T	C	0.853	0.852	0.996	0.0109003744682883	0.0239	0.6481	14004	16757	14424.77
3863283	chr15	rs75633053	83834053	T	C	0.791	0.792	0.831	0.0109003744682883	0.0227	0.6315	14004	16757	14424.77
3856889	chr15	rs11855639	83835385	C	G	0.853	0.851	0.996	0.0105046326450854	0.0239	0.6598	14004	16757	14424.77
3859406	chr15	rs7165978	83836372	A	G	0.852	0.851	0.996	0.0082954970241069	0.0239	0.7287	14004	16757	14424.77
3875075	chr15	rs7164083	83837705	C	T	0.853	0.851	0.996	0.0100988346774146	0.0239	0.6712	14004	16757	14424.77
3855179	chr15	rs11259967	83838099	G	A	0.853	0.851	0.995	0.0101978249764461	0.0239	0.6703	14004	16757	14424.77
3876447	chr15	rs12593532	83838530	T	C	0.853	0.851	0.995	0.009504687014246	0.0239	0.6905	14004	16757	14424.77
3876546	chr15	rs56045305	83838753	A	G	0.853	0.851	0.995	0.0099998345783334	0.0239	0.6767	14004	16757	14424.77
3876902	chr15	rs1112404	83842480	A	C	0.853	0.852	0.995	0.0089993837968006	0.0239	0.7078	14004	16757	14424.77
3871358	chr15	rs7165114	83843114	A	C	0.853	0.852	0.995	0.0089993837968006	0.0239	0.7062	14004	16757	14424.77
3859419	chr15	rs12591855	83846150	G	A	0.853	0.852	0.995	0.0087020272939009	0.0239	0.7165	14004	16757	14424.77
3854634	chr15	rs17158063	83848883	G	C	0.491	0.492	0.877	-0.007296555232638	0.0181	0.6861	14004	16757	14424.77
3877074	chr15	rs12443424	83849306	C	G	0.853	0.852	0.995	0.0075017910703226	0.0239	0.7556	14004	16757	14424.77
3872112	chr15	rs17568459	83850071	G	A	0.853	0.852	0.995	0.0069954745123864	0.0239	0.7703	14004	16757	14424.77
3867598	chr15	rs11852408	83852576	G	A	0.853	0.852	0.994	0.0078987227933553	0.024	0.7427	14004	16757	14424.77
3871392	chr15	rs12595330	83854397	A	G	0.853	0.852	0.994	0.007997931111062	0.024	0.7395	14004	16757	14424.77
3874763	chr15	rs11852446	83855329	A	G	0.853	0.852	0.993	0.0082954970241069	0.024	0.7293	14004	16757	14424.77
3872193	chr15	rs11856000	83856571	T	G	0.849	0.848	0.981	0.0077995046323818	0.0238	0.744	14004	16757	14424.77
3875627	chr15	rs28373753	83857722	A	C	0.849	0.848	0.982	0.0075017910703226	0.0238	0.7531	14004	16757	14424.77
3864111	chr15	rs4563011	83857945	T	C	0.853	0.852	0.994	0.0076010387728197	0.024	0.7516	14004	16757	14424.77
3868383	chr15	rs62010248	83858534	G	A	0.853	0.852	0.993	0.0088011559530687	0.024	0.7133	14004	16757	14424.77
3856516	chr15	rs12443109	83861302	C	T	0.854	0.852	0.993	0.0086028888072678	0.024	0.7195	14004	16757	14424.77
3859751	chr15	rs57729044	83862371	T	C	0.854	0.852	0.993	0.0082954970241069	0.024	0.7285	14004	16757	14424.77
3862945	chr15	rs57219675	83862711	C	T	0.854	0.852	0.993	0.0081963182244858	0.024	0.7332	14004	16757	14424.77
3858043	chr15	rs11259968	83863924	C	T	0.854	0.852	0.994	0.0086028888072678	0.024	0.7188	14004	16757	14424.77
3871515	chr15	rs11259969	83864087	T	G	0.854	0.852	0.993	0.009197572354042	0.024	0.7004	14004	16757	14424.77
3862967	chr15	rs11856806	83864279	T	G	0.854	0.852	0.993	0.0093957216403621	0.024	0.6952	14004	16757	14424.77
3866491	chr15	rs11857641	83864853	T	C	0.854	0.852	0.994	0.0099008246772624	0.024	0.6804	14004	16757	14424.77
3872640	chr15	rs77618143	83868088	A	G	0.686	0.685	0.884	0.0200967016991224	0.0193	0.2995	14004	16757	14424.77
