## Supplementary material for "Characterization of shared and ancestry-specific signals driving complex traits using multi-ancestry fine-mapping": EAS_schizophrenia_gwas_15_84323902_85648231.tsv

Unnamed: 0	chrom	ID	pos	A1	A2	FCAS	FCON	IMPINFO	BETA	SE	P	NCAS	NCON	NEFF
3865560	chr15	rs2730080	84324441	G	A	0.925	0.927	0.981	0.0239996896478807	0.0327	0.4617	14004	16757	14424.77
3868967	chr15	rs75821416	84325760	G	T	0.777	0.78	0.941	-0.0221024699079472	0.021	0.293	14004	16757	14424.77
3869802	chr15	rs12591049	84326658	T	G	0.629	0.626	0.958	-0.004701032558649	0.0179	0.7925	14004	16757	14424.77
3870372	chr15	rs12593448	84326982	C	T	0.63	0.627	0.959	-0.0032954239497972	0.0179	0.853	14004	16757	14424.77
3866267	chr15	rs2730081	84327771	T	C	0.513	0.515	0.984	-0.000200020002667	0.0171	0.9898	14004	16757	14424.77
3868507	chr15	rs28676897	84327990	A	G	0.901	0.902	0.949	-0.0014009809156281	0.0293	0.9632	14004	16757	14424.77
3873529	chr15	rs72761818	84329438	G	A	0.633	0.63	0.959	-0.0040983869261633	0.018	0.8188	14004	16757	14424.77
3874072	chr15	rs28539036	84329493	C	T	0.903	0.903	0.954	0.0021975835434872	0.0294	0.9391	14004	16757	14424.77
3869841	chr15	rs1016355	84332772	T	C	0.585	0.585	0.984	-0.0062998021485279	0.0173	0.7166	14004	16757	14424.77
3874429	chr15	rs17587205	84333412	C	T	0.836	0.832	0.969	0.0204984635773248	0.0231	0.3756	14004	16757	14424.77
3864456	chr15	rs8035750	84333465	C	T	0.903	0.903	0.953	0.0036034995896235	0.0294	0.9019	14004	16757	14424.77
3858150	chr15	rs146558477	84333697	T	C	0.968	0.969	0.696	-0.0238010101859522	0.0569	0.6755	14004	16757	14424.77
3875820	chr15	rs17158717	84334733	A	G	0.75	0.754	0.985	-0.0217038334437866	0.0198	0.2731	14004	16757	14424.77
3862039	chr15	rs8026879	84335172	A	C	0.751	0.755	0.988	-0.0206007457079636	0.0198	0.2984	14004	16757	14424.77
3861013	chr15	rs72761820	84335335	C	T	0.64	0.638	0.951	-0.0051029981759033	0.0181	0.7786	14004	16757	14424.77
3868808	chr15	rs17157758	84335975	G	A	0.754	0.757	0.989	-0.0208049294331883	0.0198	0.2945	14004	16757	14424.77
3858939	chr15	rs2730084	84336502	T	C	0.924	0.926	0.975	0.0231011029079872	0.0327	0.48	14004	16757	14424.77
3869182	chr15	rs2585038	84337258	A	G	0.0459	0.0452	0.943	-0.0164953025291975	0.0419	0.6938	14004	16757	14424.77
3864367	chr15	rs2585039	84337696	T	C	0.924	0.926	0.975	0.0228958774769045	0.0327	0.4832	14004	16757	14424.77
3856195	chr15	rs75474871	84337933	G	A	0.834	0.83	0.967	0.0176041339483571	0.0231	0.4453	14004	16757	14424.77
3859775	chr15	rs28478275	84338056	C	T	0.903	0.903	0.953	0.0044998604248922	0.0294	0.8784	14004	16757	14424.77
3861722	chr15	rs182917855	84338368	C	T	0.986	0.987	0.717	-0.0885033985914034	0.0947	0.35	11414	13969	11750.9
3856312	chr15	rs192847931	84338435	T	C	0.983	0.983	0.821	-0.0008003201707691	0.0883	0.9925	9577	10444	9552.91
3854390	chr15	rs79876140	84338866	C	G	0.834	0.83	0.967	0.0178006246255066	0.023	0.4389	14004	16757	14424.77
3855133	chr15	rs8038454	84339436	G	T	0.765	0.768	0.987	-0.0208968257129853	0.0202	0.3008	14004	16757	14424.77
3875080	chr15	rs74249872	84339767	G	A	0.835	0.831	0.967	0.0156961681063242	0.0231	0.4976	14004	16757	14424.77
3874688	chr15	rs146025045	84340090	A	C	0.982	0.983	0.615	0.0228958774769045	0.0828	0.782	14004	16757	14424.77
3869453	chr15	rs2585040	84340468	G	C	0.0457	0.0452	0.948	-0.0189993500097828	0.0419	0.6496	14004	16757	14424.77
3868413	chr15	rs2585041	84340536	T	C	0.924	0.926	0.975	0.0223972974420383	0.0327	0.4935	14004	16757	14424.77
3866829	chr15	rs59499534	84341034	A	G	0.835	0.832	0.968	0.0148984646619666	0.0231	0.5185	14004	16757	14424.77
3866496	chr15	rs28645820	84341202	G	A	0.884	0.886	0.95	-0.0083043861636152	0.0273	0.7596	14004	16757	14424.77
3876470	chr15	rs72761824	84341495	G	A	0.634	0.631	0.96	-0.004198802647333	0.018	0.8143	14004	16757	14424.77
3861312	chr15	rs2585042	84341748	T	C	0.0459	0.0454	0.949	-0.0202027073175195	0.0418	0.6282	14004	16757	14424.77
3868492	chr15	rs60619082	84343382	C	A	0.63	0.628	0.958	-0.0071958279818024	0.018	0.6901	14004	16757	14424.77
3868154	chr15	rs8026718	84343856	C	G	0.63	0.628	0.957	-0.007095110875924	0.018	0.6921	14004	16757	14424.77
3860321	chr15	rs60357700	84344447	T	A	0.837	0.833	0.967	0.01600129372694	0.0232	0.4913	14004	16757	14424.77
3860905	chr15	rs74249873	84344690	C	T	0.837	0.833	0.967	0.0153023200084426	0.0232	0.5104	14004	16757	14424.77
3860105	chr15	rs8031527	84344921	G	A	0.783	0.783	0.979	-0.0122952780941516	0.0208	0.5538	14004	16757	14424.77
3863224	chr15	rs2730086	84345660	G	A	0.924	0.927	0.975	0.017496047616751	0.0328	0.5928	14004	16757	14424.77
3857546	chr15	rs2554392	84345848	T	G	0.924	0.927	0.975	0.017496047616751	0.0328	0.5927	14004	16757	14424.77
3871371	chr15	rs2554391	84346067	C	T	0.924	0.927	0.975	0.0176041339483571	0.0328	0.591	14004	16757	14424.77
3868662	chr15	rs10152418	84346118	G	A	0.632	0.63	0.96	-0.0064004391810282	0.018	0.7209	14004	16757	14424.77
3856487	chr15	rs58620502	84346449	A	T	0.834	0.831	0.97	0.0133998200630165	0.0231	0.5613	14004	16757	14424.77
3869523	chr15	rs76366555	84346599	G	T	0.956	0.957	0.873	0.0173977771764203	0.0448	0.6978	14004	16757	14424.77
3865624	chr15	rs11854647	84347429	A	T	0.771	0.772	0.985	-0.0121029460677457	0.0204	0.5535	14004	16757	14424.77
3862895	chr15	rs2585061	84347751	A	G	0.0439	0.0439	0.971	-0.0312017511432645	0.0421	0.4588	14004	16757	14424.77
3870973	chr15	rs10906978	84347819	T	G	0.771	0.772	0.985	-0.0114958245134845	0.0204	0.5706	14004	16757	14424.77
3862629	chr15	rs13379943	84348155	A	T	0.884	0.886	0.951	-0.007004474152883	0.0273	0.797	14004	16757	14424.77
3864435	chr15	rs143591554	84348409	C	T	0.959	0.96	0.731	-0.094101910056301	0.0501	0.06038	14004	16757	14424.77
3868054	chr15	rs13380416	84348543	C	T	0.884	0.885	0.953	-0.007296555232638	0.0272	0.7873	14004	16757	14424.77
3866985	chr15	rs2217065	84349089	G	T	0.119	0.116	0.977	-0.0243951568347216	0.0267	0.3608	14004	16757	14424.77
3854759	chr15	rs8026130	84349123	A	G	0.628	0.626	0.959	-0.0074980401773571	0.0179	0.677	14004	16757	14424.77
3855087	chr15	rs74679101	84349386	A	C	0.834	0.831	0.971	0.0133011462391285	0.0231	0.5653	14004	16757	14424.77
3861827	chr15	rs75549342	84349394	A	G	0.834	0.831	0.971	0.013202462677756	0.0231	0.5658	14004	16757	14424.77
3860947	chr15	rs72761828	84350251	C	A	0.771	0.772	0.985	-0.0121029460677457	0.0204	0.5539	14004	16757	14424.77
3861445	chr15	rs12595343	84350745	A	G	0.632	0.629	0.96	-0.0065010863423599	0.018	0.7166	14004	16757	14424.77
3866315	chr15	rs4636877	84351076	T	C	0.834	0.831	0.974	0.0136957831289865	0.023	0.5516	14004	16757	14424.77
3869761	chr15	rs2730085	84351512	A	G	0.924	0.926	0.974	0.0177023841130051	0.0327	0.5882	14004	16757	14424.77
3859718	chr15	rs979543	84352564	C	A	0.0475	0.0471	0.952	-0.0217038334437866	0.041	0.5961	14004	16757	14424.77
3855144	chr15	rs10520582	84352776	A	G	0.834	0.831	0.975	0.0136957831289865	0.023	0.5512	14004	16757	14424.77
3859979	chr15	rs79446674	84352782	G	T	0.974	0.975	0.805	-0.0290993078252748	0.0595	0.6248	14004	16757	14424.77
3854614	chr15	rs2585049	84352873	G	T	0.0448	0.0446	0.976	-0.0244976316004002	0.0417	0.5565	14004	16757	14424.77
3861565	chr15	rs77262585	84353646	A	G	0.834	0.831	0.972	0.0131037693769772	0.023	0.5687	14004	16757	14424.77
3872133	chr15	rs1834524	84354584	A	G	0.633	0.631	0.958	-0.0073972926304747	0.018	0.6795	14004	16757	14424.77
3871595	chr15	rs10906979	84354696	C	T	0.772	0.773	0.988	-0.0101008421794295	0.0204	0.621	14004	16757	14424.77
3857695	chr15	rs60474360	84355279	G	T	0.784	0.784	0.978	-0.0106970095483354	0.0208	0.6071	14004	16757	14424.77
3875968	chr15	rs1426159	84355402	C	T	0.466	0.461	0.968	0.0013990209137074	0.0173	0.9362	14004	16757	14424.77
3868287	chr15	rs12595657	84355722	T	A	0.634	0.631	0.957	-0.0055956263571598	0.018	0.7553	14004	16757	14424.77
3872186	chr15	rs2585052	84355990	T	A	0.0435	0.0437	0.969	-0.0331949048576409	0.0423	0.4325	14004	16757	14424.77
3867926	chr15	rs2554383	84356316	A	G	0.0436	0.0438	0.968	-0.0329985112635755	0.0422	0.4353	14004	16757	14424.77
3855820	chr15	rs57455342	84357756	G	A	0.771	0.772	0.989	-0.0111013930711739	0.0203	0.5838	14004	16757	14424.77
3874283	chr15	rs144346955	84357792	C	T	0.837	0.834	0.965	0.0146028573839336	0.0233	0.531	14004	16757	14424.77
3858079	chr15	rs11853263	84357904	A	G	0.771	0.772	0.99	-0.0102018624845967	0.0203	0.6155	14004	16757	14424.77
3862565	chr15	rs113642962	84360612	C	G	0.632	0.63	0.955	-0.0062998021485279	0.018	0.7249	14004	16757	14424.77
3874954	chr15	rs117249648	84361517	C	T	0.967	0.969	0.734	-0.113403888134665	0.0555	0.04115	14004	16757	14424.77
3856358	chr15	rs11259916	84361518	A	G	0.161	0.16	0.949	-0.0069037763167944	0.0237	0.7706	14004	16757	14424.77
3866615	chr15	rs76090427	84361747	G	A	0.838	0.834	0.958	0.014504302202808	0.0234	0.5345	14004	16757	14424.77
3871518	chr15	rs11636516	84361773	A	T	0.044	0.0443	0.949	-0.0355028330426552	0.0424	0.4024	14004	16757	14424.77
3870551	chr15	rs2585050	84362021	T	C	0.77	0.771	0.988	-0.0114958245134845	0.0203	0.5716	14004	16757	14424.77
3857261	chr15	rs11637709	84362026	T	C	0.923	0.926	0.965	0.0148984646619666	0.0327	0.6482	14004	16757	14424.77
3869047	chr15	rs2554382	84362391	A	G	0.772	0.772	0.995	-0.0106970095483354	0.0203	0.5959	14004	16757	14424.77
3866299	chr15	rs2730083	84362842	T	C	0.77	0.77	0.991	-0.0122952780941516	0.0202	0.5419	14004	16757	14424.77
3857277	chr15	rs1477593	84363045	G	A	0.0441	0.0444	0.946	-0.0369959896867261	0.0425	0.3834	14004	16757	14424.77
3855500	chr15	rs4843152	84363542	T	C	0.0439	0.0443	0.945	-0.0372969647443931	0.0425	0.3806	14004	16757	14424.77
3871150	chr15	rs7162845	84364788	G	A	0.881	0.883	0.952	-0.0052035148315978	0.027	0.8457	14004	16757	14424.77
3872901	chr15	rs7165138	84364886	A	T	0.881	0.883	0.952	-0.0052035148315978	0.027	0.8458	14004	16757	14424.77
3875412	chr15	rs2033071	84365434	C	T	0.0443	0.0446	0.938	-0.0349020520092649	0.0425	0.4111	14004	16757	14424.77
3860630	chr15	rs2562778	84365482	A	G	0.922	0.925	0.964	0.0166997792224134	0.0325	0.6073	14004	16757	14424.77
3858652	chr15	rs17158691	84365652	C	T	0.632	0.631	0.952	-0.0075987978753305	0.018	0.6748	14004	16757	14424.77
3856563	chr15	rs17158688	84365756	G	A	0.632	0.631	0.951	-0.007296555232638	0.018	0.6873	14004	16757	14424.77
3860703	chr15	rs74649297	84365759	G	A	0.786	0.786	0.975	-0.0106970095483354	0.0209	0.6103	14004	16757	14424.77
3871054	chr15	rs11629611	84365908	C	T	0.122	0.12	0.966	-0.027196494688472	0.0265	0.3055	14004	16757	14424.77
3869634	chr15	rs2562777	84366066	C	T	0.044	0.0444	0.942	-0.0393023164827424	0.0426	0.3559	14004	16757	14424.77
3863147	chr15	rs28664943	84366195	C	T	0.881	0.883	0.951	-0.0054950702819798	0.027	0.838	14004	16757	14424.77
3857121	chr15	rs7167029	84367012	A	C	0.772	0.773	0.995	-0.0122952780941516	0.0203	0.5438	14004	16757	14424.77
3860251	chr15	rs145279861	84367274	A	T	0.989	0.988	0.893	0.135701536158728	0.1099	0.217	8294	8879	8493.79
3855952	chr15	rs17158683	84367508	A	G	0.837	0.834	0.947	0.0127977582298607	0.0234	0.585	14004	16757	14424.77
3867827	chr15	rs28409641	84367968	A	G	0.655	0.658	0.964	-0.0105049846451474	0.0182	0.5628	14004	16757	14424.77
3874453	chr15	rs28548261	84368060	G	A	0.629	0.628	0.947	-0.009797842480111	0.0181	0.5861	14004	16757	14424.77
3872701	chr15	rs2562776	84368163	G	A	0.0443	0.0445	0.939	-0.0316041926269978	0.0425	0.4575	14004	16757	14424.77
3862664	chr15	rs28478148	84368166	A	G	0.629	0.628	0.946	-0.0095050300143049	0.0181	0.5982	14004	16757	14424.77
3860866	chr15	rs28391253	84370627	G	A	0.881	0.883	0.943	-0.0066017436345624	0.0271	0.8061	14004	16757	14424.77
3866795	chr15	rs2194954	84370671	G	A	0.775	0.775	0.971	-0.009797842480111	0.0206	0.6351	14004	16757	14424.77
3858413	chr15	rs11636437	84371082	G	A	0.772	0.773	0.969	-0.0105959392134034	0.0205	0.6066	14004	16757	14424.77
3870444	chr15	rs151119413	84371503	G	A	0.985	0.984	0.911	0.0533985767246953	0.089	0.5488	9534	10462	9536.46
3876935	chr15	rs2585048	84372773	C	A	0.0445	0.0449	0.912	-0.0352023974087295	0.0429	0.4115	14004	16757	14424.77
3861849	chr15	rs11639223	84372928	G	A	0.977	0.977	0.901	0.0127977582298607	0.0602	0.8317	14004	16757	14424.77
3874929	chr15	rs77028575	84373247	G	A	0.982	0.982	0.813	-0.0016012813669738	0.0729	0.9825	12467	15217	12886.31
3861754	chr15	rs890309	84373370	G	A	0.92	0.923	0.957	0.0093957216403621	0.0322	0.7698	14004	16757	14424.77
3868207	chr15	rs9635452	84373647	T	A	0.73	0.729	0.918	-0.0105049846451474	0.0199	0.5969	14004	16757	14424.77
3873172	chr15	rs80312348	84374341	G	C	0.831	0.826	0.925	0.0243022925229648	0.0233	0.2964	14004	16757	14424.77
3857123	chr15	rs9788726	84374728	A	G	0.294	0.296	0.934	-0.0248051189189711	0.0192	0.1965	14004	16757	14424.77
3866217	chr15	rs9788762	84374737	T	C	0.713	0.713	0.936	-0.0187038311937836	0.0194	0.3328	14004	16757	14424.77
3866279	chr15	rs79706217	84374944	T	C	0.831	0.826	0.926	0.0243022925229648	0.0233	0.2978	14004	16757	14424.77
3860693	chr15	rs79590734	84375607	A	G	0.836	0.83	0.937	0.0320992618599997	0.0234	0.171	14004	16757	14424.77
3857201	chr15	rs78013233	84376538	A	G	0.732	0.732	0.939	-0.004198802647333	0.0197	0.8327	14004	16757	14424.77
3867432	chr15	rs2585047	84377042	G	A	0.92	0.922	0.962	0.0108014536938559	0.032	0.7368	14004	16757	14424.77
3855858	chr15	rs2554381	84377843	T	C	0.919	0.922	0.961	0.013202462677756	0.032	0.6797	14004	16757	14424.77
3870374	chr15	rs11858662	84378439	G	A	0.735	0.734	0.945	-0.0006001800720324	0.0197	0.9737	14004	16757	14424.77
3865318	chr15	rs2562775	84378692	T	C	0.919	0.922	0.965	0.0140015196358136	0.0319	0.662	14004	16757	14424.77
3866604	chr15	rs968069	84378899	G	A	0.919	0.922	0.968	0.0138042809763971	0.0319	0.6659	14004	16757	14424.77
3855405	chr15	rs1896813	84379055	A	G	0.919	0.922	0.968	0.013202462677756	0.0319	0.679	14004	16757	14424.77
3862447	chr15	rs79418219	84379450	G	C	0.729	0.728	0.953	-0.0023026490626755	0.0195	0.9071	14004	16757	14424.77
3859092	chr15	rs7168677	84379879	G	A	0.712	0.714	0.955	-0.0246001168682327	0.0192	0.1992	14004	16757	14424.77
3874012	chr15	rs2562774	84380096	T	C	0.332	0.331	0.959	0.0183015011699126	0.0184	0.3183	14004	16757	14424.77
3866182	chr15	rs57372822	84380276	T	C	0.709	0.711	0.954	-0.0289963604415917	0.0191	0.1294	14004	16757	14424.77
3867673	chr15	rs1019665	84380619	A	G	0.0433	0.0432	0.937	-0.0264979913062283	0.043	0.5377	14004	16757	14424.77
3864102	chr15	rs78512907	84380822	A	C	0.845	0.848	0.932	-0.0127003085782322	0.0244	0.6021	14004	16757	14424.77
3876110	chr15	rs1019666	84380840	A	G	0.731	0.729	0.957	0.0004998750416509	0.0195	0.9786	14004	16757	14424.77
3874995	chr15	rs1019667	84380849	C	A	0.0433	0.0432	0.937	-0.0263953113595316	0.0429	0.5391	14004	16757	14424.77
3858587	chr15	rs1019668	84381209	G	T	0.124	0.121	0.963	-0.0194988734340555	0.0263	0.4578	14004	16757	14424.77
3856716	chr15	rs11855815	84382044	C	T	0.964	0.963	0.884	0.0242046886968174	0.0484	0.6177	14004	16757	14424.77
3862936	chr15	rs2162234	84382435	C	T	0.684	0.681	0.971	0.013202462677756	0.0184	0.4756	14004	16757	14424.77
3856400	chr15	rs7166410	84382798	C	G	0.451	0.447	0.961	0.0102968054773682	0.0174	0.5519	14004	16757	14424.77
3864666	chr15	rs76134248	84382812	G	C	0.822	0.825	0.972	-0.0111013930711739	0.0225	0.6231	14004	16757	14424.77
3863227	chr15	rs76081624	84382843	A	G	0.822	0.825	0.972	-0.0112025145079934	0.0225	0.6192	14004	16757	14424.77
3865009	chr15	rs2562768	84382953	T	C	0.0434	0.0433	0.943	-0.0249999098013234	0.0428	0.5596	14004	16757	14424.77
3864127	chr15	rs7165624	84383062	G	C	0.59	0.592	0.955	-0.0099998320783335	0.0176	0.5681	14004	16757	14424.77
3869580	chr15	rs60114944	84384278	C	G	0.724	0.725	0.937	-0.0232993336544035	0.0196	0.2348	14004	16757	14424.77
3860638	chr15	rs1426162	84386003	G	A	0.0432	0.043	0.945	-0.0243951568347216	0.043	0.57	14004	16757	14424.77
3867669	chr15	rs182387279	84386216	T	C	0.98	0.98	0.592	-0.0299026613543135	0.0779	0.7013	13317	16265	13851.39
3877725	chr15	rs76872737	84386670	A	C	0.985	0.985	0.763	-0.0162005226717083	0.085	0.8486	11905	14648	12320.79
3861799	chr15	rs75708269	84387472	T	C	0.873	0.868	0.943	0.0416024898545136	0.0259	0.1083	14004	16757	14424.77
3869223	chr15	rs2562783	84387926	G	C	0.043	0.0429	0.948	-0.0235040691879941	0.043	0.584	14004	16757	14424.77
3867544	chr15	rs1896815	84388936	A	C	0.709	0.711	0.963	-0.0277001306422786	0.019	0.1451	14004	16757	14424.77
3857164	chr15	rs1896814	84388941	A	G	0.709	0.711	0.964	-0.0278954863187535	0.019	0.1431	14004	16757	14424.77
3872877	chr15	rs61260043	84389570	A	G	0.709	0.711	0.965	-0.0275973271921043	0.019	0.1464	14004	16757	14424.77
3872413	chr15	rs74487888	84390231	G	A	0.771	0.769	0.953	-0.0018016219466282	0.0206	0.9323	14004	16757	14424.77
3861675	chr15	rs2554389	84390365	C	T	0.921	0.923	0.987	0.0195967237465575	0.0318	0.5375	14004	16757	14424.77
3867539	chr15	rs17158662	84390931	A	G	0.819	0.823	0.983	-0.0142003494011414	0.0223	0.5237	14004	16757	14424.77
3855272	chr15	rs11858110	84390967	A	G	0.733	0.73	0.971	0.0035038543266769	0.0194	0.8575	14004	16757	14424.77
3877552	chr15	rs5014396	84390971	A	T	0.819	0.823	0.983	-0.0138048499765589	0.0223	0.5358	14004	16757	14424.77
3875534	chr15	rs2562779	84390975	G	A	0.0427	0.0425	0.954	-0.0238010101859522	0.043	0.5806	14004	16757	14424.77
3876843	chr15	rs17528889	84390999	C	A	0.861	0.855	0.98	0.0385955177593629	0.0245	0.1155	14004	16757	14424.77
3856534	chr15	rs138956080	84392163	A	G	0.985	0.985	0.888	0.0100988346774146	0.0883	0.9092	10391	11411	10437.12
3876323	chr15	rs1426161	84392514	T	C	0.551	0.552	0.976	-0.0055956263571598	0.0172	0.7457	14004	16757	14424.77
3873766	chr15	rs10152300	84392907	G	A	0.0426	0.0425	0.954	-0.0238010101859522	0.0431	0.581	14004	16757	14424.77
3872902	chr15	rs28857567	84393269	C	G	0.73	0.728	0.973	0.0018981972830802	0.0193	0.9196	14004	16757	14424.77
3868096	chr15	rs117139941	84393710	C	A	0.949	0.948	0.83	-0.0350988198393953	0.0426	0.4105	14004	16757	14424.77
3877798	chr15	rs72746903	84394077	A	G	0.711	0.713	0.969	-0.0275973271921043	0.019	0.146	14004	16757	14424.77
3863566	chr15	rs1593467	84394459	A	G	0.73	0.728	0.974	0.0014988761237359	0.0193	0.9372	14004	16757	14424.77
3873362	chr15	rs1593466	84394769	A	C	0.55	0.552	0.978	-0.0058973552660839	0.0172	0.7299	14004	16757	14424.77
3870244	chr15	rs113368422	84395084	A	G	0.767	0.766	0.961	-0.0034961042567088	0.0204	0.8623	14004	16757	14424.77
3869243	chr15	rs2562761	84395587	G	T	0.92	0.923	0.984	0.0141001243787816	0.0318	0.6574	14004	16757	14424.77
3858336	chr15	rs188238431	84395599	A	G	0.986	0.986	0.916	0.0499038295281839	0.1031	0.6283	6642	10517	7781.53
3859188	chr15	rs2554388	84395719	G	A	0.92	0.923	0.984	0.0139029051689914	0.0318	0.6615	14004	16757	14424.77
3874756	chr15	rs2585053	84395806	T	C	0.92	0.923	0.983	0.0139029051689914	0.0318	0.6617	14004	16757	14424.77
3874645	chr15	rs8032414	84395969	G	A	0.044	0.0441	0.944	-0.0302015087331214	0.0425	0.4776	14004	16757	14424.77
3857262	chr15	rs118118391	84396543	C	T	0.928	0.928	0.967	0.0089993837968006	0.0335	0.7887	14004	16757	14424.77
3864341	chr15	rs10906980	84397162	C	G	0.726	0.724	0.972	-0.002002002670673	0.0192	0.9183	14004	16757	14424.77
3860861	chr15	rs75305038	84397540	C	T	0.861	0.855	0.98	0.0406043708419401	0.0245	0.09697	14004	16757	14424.77
3857309	chr15	rs2554387	84397565	G	C	0.92	0.923	0.983	0.0135971385060249	0.0318	0.6698	14004	16757	14424.77
3860747	chr15	rs11635064	84397725	G	C	0.964	0.963	0.915	0.0314017631395316	0.0475	0.5078	14004	16757	14424.77
3866158	chr15	rs77619412	84398372	C	G	0.822	0.826	0.984	-0.0101008421794295	0.0224	0.6522	14004	16757	14424.77
3858016	chr15	rs2585063	84398853	C	T	0.921	0.923	0.983	0.0152038337422728	0.0319	0.6328	14004	16757	14424.77
3866807	chr15	rs1365198	84398903	T	G	0.0424	0.0423	0.954	-0.0239034240815591	0.0431	0.5791	14004	16757	14424.77
3874680	chr15	rs28814055	84399919	T	G	0.765	0.764	0.97	-0.0049019951702315	0.0203	0.8107	14004	16757	14424.77
3864183	chr15	rs77847557	84399986	C	G	0.769	0.767	0.959	-0.0031048149534787	0.0205	0.8809	14004	16757	14424.77
3863373	chr15	rs7177995	84400579	A	T	0.549	0.551	0.98	-0.0057967688471774	0.0172	0.7367	14004	16757	14424.77
3873916	chr15	rs10162825	84402197	A	G	0.729	0.726	0.983	0.0014988761237359	0.0192	0.938	14004	16757	14424.77
3874434	chr15	rs148927172	84402275	T	A	0.988	0.986	0.725	0.241203484530177	0.0982	0.01406	11289	14046	11743.04
3877219	chr15	rs17158659	84403200	G	A	0.712	0.713	0.975	-0.0247026126403718	0.019	0.1927	14004	16757	14424.77
3871858	chr15	rs59195990	84403309	C	T	0.714	0.715	0.978	-0.0259025943231108	0.019	0.1716	14004	16757	14424.77
3864133	chr15	rs2554386	84403522	T	C	0.0424	0.0424	0.954	-0.0239034240815591	0.0431	0.5799	14004	16757	14424.77
3862172	chr15	rs117235834	84403705	C	T	0.985	0.985	0.764	-0.0198966317144566	0.0842	0.8131	11905	14648	12320.79
3867500	chr15	rs72746904	84403836	G	C	0.714	0.715	0.98	-0.0260975991218731	0.019	0.1696	14004	16757	14424.77
3860871	chr15	rs2585068	84404457	G	A	0.0425	0.0424	0.953	-0.0239956055562207	0.0431	0.5782	14004	16757	14424.77
3866988	chr15	rs2585067	84404502	T	C	0.921	0.923	0.982	0.0147014028528927	0.0319	0.6437	14004	16757	14424.77
3864405	chr15	rs2585066	84404954	G	A	0.921	0.923	0.983	0.014504302202808	0.0319	0.6487	14004	16757	14424.77
3866184	chr15	rs12148139	84405005	A	C	0.982	0.984	0.497	-0.157004748810165	0.0931	0.09191	13414	16167	13834.77
3861182	chr15	rs17158657	84405465	G	A	0.713	0.715	0.981	-0.0267958227871631	0.0189	0.1573	14004	16757	14424.77
3860340	chr15	rs7169595	84405574	T	A	0.649	0.65	0.984	0.0062007356416035	0.0179	0.7288	14004	16757	14424.77
3867757	chr15	rs11856278	84405970	T	C	0.588	0.579	0.992	0.0212036062510236	0.0173	0.2187	14004	16757	14424.77
3863162	chr15	rs7180738	84406088	C	G	0.821	0.825	0.989	-0.0120017335415971	0.0223	0.5917	14004	16757	14424.77
3856538	chr15	rs28371866	84406137	T	C	0.729	0.727	0.989	0.001598721363697	0.0191	0.9334	14004	16757	14424.77
3863896	chr15	rs200182897	84406155	C	T	0.981	0.981	0.91	-0.010302892995897	0.0682	0.8794	12467	15217	12886.31
3875582	chr15	rs2098904	84406255	A	G	0.0424	0.0423	0.954	-0.0238010101859522	0.0431	0.5815	14004	16757	14424.77
3861806	chr15	rs77327620	84406258	A	G	0.859	0.853	0.979	0.0382972099323441	0.0244	0.1167	14004	16757	14424.77
3870546	chr15	rs72746905	84406533	G	A	0.714	0.716	0.982	-0.0262002485024742	0.019	0.1662	14004	16757	14424.77
3875996	chr15	rs2554385	84406587	A	G	0.0424	0.0423	0.954	-0.023401696181619	0.0431	0.5869	14004	16757	14424.77
3855033	chr15	rs982181	84406807	T	C	0.549	0.551	0.987	-0.0055956263571598	0.0171	0.7431	14004	16757	14424.77
3862102	chr15	rs75697354	84406858	A	G	0.86	0.853	0.98	0.0389033551082361	0.0244	0.1108	14004	16757	14424.77
3854726	chr15	rs982180	84407112	A	G	0.549	0.551	0.987	-0.0052035148315978	0.0171	0.7597	14004	16757	14424.77
3865798	chr15	rs72746908	84407747	A	T	0.713	0.715	0.982	-0.0270012755029434	0.0189	0.1543	14004	16757	14424.77
3867610	chr15	rs12594788	84408087	A	T	0.733	0.734	0.94	-0.0222967349986103	0.0198	0.2604	14004	16757	14424.77
3860468	chr15	rs2585065	84408546	A	G	0.921	0.923	0.981	0.0127977582298607	0.0319	0.6882	14004	16757	14424.77
3854740	chr15	rs1426160	84408634	C	T	0.0428	0.0427	0.952	-0.023002541565316	0.043	0.5929	14004	16757	14424.77
3873579	chr15	rs72746910	84408757	G	A	0.963	0.962	0.92	0.0255995183002125	0.0467	0.584	14004	16757	14424.77
3872740	chr15	rs190190877	84408847	C	T	0.986	0.986	0.919	0.0418998134646779	0.1031	0.684	6642	10517	7781.53
3877910	chr15	rs59283606	84408896	C	G	0.767	0.766	0.973	-0.0024028846163103	0.0203	0.9059	14004	16757	14424.77
3861850	chr15	rs7178620	84409349	A	G	0.767	0.766	0.974	-0.001501126126267	0.0203	0.9405	14004	16757	14424.77
3854974	chr15	rs12593547	84409945	G	T	0.713	0.715	0.981	-0.0270012755029434	0.0189	0.1548	14004	16757	14424.77
3857230	chr15	rs12591393	84410120	A	T	0.713	0.715	0.981	-0.0262002485024742	0.0189	0.1664	14004	16757	14424.77
3866410	chr15	rs118158854	84410167	C	T	0.981	0.981	0.631	0.0012991557316201	0.0773	0.9864	14004	16757	14424.77
3861770	chr15	rs74793148	84410188	A	G	0.86	0.853	0.979	0.0402970567645369	0.0244	0.09872	14004	16757	14424.77
3877639	chr15	rs74467360	84410459	A	G	0.821	0.824	0.981	-0.0117993392160431	0.0224	0.5982	14004	16757	14424.77
3862838	chr15	rs58956574	84410520	G	A	0.714	0.716	0.982	-0.0260975991218731	0.0189	0.168	14004	16757	14424.77
3871113	chr15	rs57921785	84411349	C	T	0.714	0.716	0.98	-0.0259025943231108	0.019	0.1716	14004	16757	14424.77
3876264	chr15	rs8034055	84411895	C	T	0.0429	0.0428	0.952	-0.0243029385231735	0.0429	0.5718	14004	16757	14424.77
3870165	chr15	rs56091379	84412650	C	T	0.713	0.715	0.981	-0.0275973271921043	0.0189	0.1453	14004	16757	14424.77
3857988	chr15	rs142703850	84412651	G	A	0.983	0.984	0.834	-0.0259949602770859	0.0772	0.7365	13014	15757	13429.79
3857656	chr15	rs8038389	84412804	G	A	0.92	0.923	0.98	0.0147014028528927	0.0318	0.645	14004	16757	14424.77
3858381	chr15	rs77291928	84413193	T	C	0.859	0.853	0.979	0.0395956428583544	0.0244	0.1045	14004	16757	14424.77
3861467	chr15	rs2585051	84413734	A	G	0.92	0.923	0.98	0.0143958802837323	0.0318	0.6511	14004	16757	14424.77
3873049	chr15	rs7165003	84414413	C	G	0.589	0.591	0.979	-0.0079011318962572	0.0174	0.6503	14004	16757	14424.77
3869146	chr15	rs2013799	84414592	A	G	0.588	0.591	0.979	-0.008395140788382	0.0174	0.6282	14004	16757	14424.77
3860682	chr15	rs1426163	84415949	A	C	0.57	0.566	0.978	-0.0050024916227914	0.0173	0.7721	14004	16757	14424.77
3859685	chr15	rs146684407	84416061	T	A	0.97	0.969	0.911	0.0118001041157506	0.052	0.8199	14004	16757	14424.77
3869595	chr15	rs28735516	84416271	C	T	0.818	0.822	0.977	-0.0142003494011414	0.0224	0.5261	14004	16757	14424.77
3863612	chr15	rs28566937	84416839	A	G	0.817	0.821	0.972	-0.0146974807605841	0.0224	0.5119	14004	16757	14424.77
3864434	chr15	rs74718275	84416861	G	A	0.861	0.854	0.983	0.042503779526724	0.0245	0.08229	14004	16757	14424.77
3877155	chr15	rs8033205	84417316	C	G	0.736	0.733	0.977	0.0068961666878413	0.0194	0.7217	14004	16757	14424.77
3870092	chr15	rs12915150	84417635	T	A	0.92	0.923	0.979	0.0147014028528927	0.0318	0.6439	14004	16757	14424.77
3862327	chr15	rs73437211	84418173	T	A	0.676	0.675	0.973	0.0114047182634362	0.0184	0.5327	14004	16757	14424.77
3877334	chr15	rs11636275	84418734	T	C	0.92	0.923	0.979	0.0141001243787816	0.0318	0.6567	14004	16757	14424.77
3872719	chr15	rs4843154	84419524	G	T	0.491	0.489	0.984	-0.000200020002667	0.0171	0.9922	14004	16757	14424.77
3874132	chr15	rs79046244	84420024	A	G	0.86	0.853	0.979	0.0407003871263756	0.0244	0.09608	14004	16757	14424.77
3861030	chr15	rs9920704	84420367	T	C	0.765	0.764	0.984	-0.0029042131473898	0.0201	0.8866	14004	16757	14424.77
3870937	chr15	rs72746913	84422167	G	C	0.963	0.962	0.92	0.0209979909956055	0.0466	0.6519	14004	16757	14424.77
3870991	chr15	rs7182216	84422506	C	G	0.0428	0.0428	0.949	-0.0249999098013234	0.043	0.5617	14004	16757	14424.77
3877374	chr15	rs1365199	84423434	G	T	0.413	0.408	0.99	0.0142973047008244	0.0173	0.4082	14004	16757	14424.77
3854732	chr15	rs61189615	84423754	G	A	0.86	0.853	0.978	0.0409019913204257	0.0245	0.09461	14004	16757	14424.77
3875305	chr15	rs7178271	84424622	T	C	0.0425	0.0426	0.944	-0.0270012755029434	0.0433	0.5326	14004	16757	14424.77
3859980	chr15	rs117144850	84425076	G	T	0.822	0.826	0.979	-0.0119005312583873	0.0225	0.5975	14004	16757	14424.77
3855473	chr15	rs117433328	84425077	G	T	0.822	0.826	0.979	-0.0119005312583873	0.0225	0.598	14004	16757	14424.77
3870145	chr15	rs1946367	84425263	G	T	0.0428	0.0428	0.94	-0.0238010101859522	0.0432	0.5811	14004	16757	14424.77
3862857	chr15	rs7179147	84425700	C	T	0.92	0.923	0.978	0.0147999386115992	0.0318	0.6423	14004	16757	14424.77
3871474	chr15	rs7171604	84425980	G	A	0.92	0.923	0.978	0.0148984646619666	0.0318	0.6402	14004	16757	14424.77
3876989	chr15	rs56230235	84426227	G	A	0.573	0.568	0.976	-0.0022024235552	0.0173	0.8989	14004	16757	14424.77
3861815	chr15	rs56226101	84426284	C	T	0.573	0.568	0.975	-0.0029042131473898	0.0173	0.867	14004	16757	14424.77
3871973	chr15	rs2401129	84426894	A	G	0.92	0.923	0.978	0.0147999386115992	0.0318	0.643	14004	16757	14424.77
3877705	chr15	rs142933843	84427095	C	T	0.981	0.982	0.8	0.118502776580732	0.0845	0.1609	9557	11234	10081.7
3865681	chr15	rs76964168	84427781	A	G	0.951	0.948	0.832	0.0461963268897065	0.0424	0.2757	14004	16757	14424.77
3866636	chr15	rs146679151	84428008	C	T	0.844	0.848	0.941	-0.0105049846451474	0.0243	0.6647	14004	16757	14424.77
3864687	chr15	rs7163810	84428219	C	T	0.768	0.767	0.955	-0.0026033858701149	0.0205	0.8998	14004	16757	14424.77
3864225	chr15	rs4843155	84428628	A	G	0.92	0.923	0.979	0.0147999386115992	0.0318	0.6418	14004	16757	14424.77
3868651	chr15	rs72746921	84429564	T	G	0.712	0.715	0.979	-0.0288007896057264	0.0189	0.1288	14004	16757	14424.77
3859141	chr15	rs79381811	84430494	T	C	0.793	0.793	0.894	0.0011992805754821	0.0221	0.957	14004	16757	14424.77
3863514	chr15	rs72746922	84430505	A	G	0.962	0.961	0.901	0.0231011029079872	0.0465	0.6194	14004	16757	14424.77
3868066	chr15	rs8026199	84430875	T	C	0.548	0.55	0.983	-0.0046005663955682	0.0171	0.7884	14004	16757	14424.77
3871638	chr15	rs7495206	84431913	G	T	0.715	0.717	0.983	-0.026600681797179	0.019	0.1609	14004	16757	14424.77
3873053	chr15	rs1863449	84432867	C	T	0.321	0.318	0.99	0.0248974696545107	0.0182	0.172	14004	16757	14424.77
3871082	chr15	rs117402935	84433339	C	A	0.945	0.944	0.742	0.0007996801705642	0.0428	0.9857	14004	16757	14424.77
3865152	chr15	rs76140775	84434114	A	T	0.982	0.979	0.9	0.190802161263546	0.0716	0.007745	11414	13969	11750.9
3865129	chr15	rs10083569	84434221	T	C	0.51	0.51	0.979	-0.0033957590691798	0.0171	0.8415	14004	16757	14424.77
3859854	chr15	rs1122405	84434423	A	G	0.286	0.281	0.983	0.0243998868235351	0.0189	0.1965	14004	16757	14424.77
3863625	chr15	rs80119035	84435501	T	C	0.977	0.976	0.419	-0.0009004052431641	0.0952	0.9921	11242	13365	11440.34
3860117	chr15	rs11856314	84435531	C	T	0.287	0.283	0.981	0.0262036654966364	0.0189	0.165	14004	16757	14424.77
3865635	chr15	rs12898714	84436517	A	G	0.921	0.923	0.986	0.0188021269625962	0.0319	0.5554	14004	16757	14424.77
3863057	chr15	rs6602985	84436552	A	T	0.726	0.723	0.961	-0.0005001250416822	0.0194	0.981	14004	16757	14424.77
3865661	chr15	rs78656169	84437267	A	T	0.728	0.725	0.955	-0.0003000450090019	0.0195	0.9884	14004	16757	14424.77
3869655	chr15	rs75915323	84437527	T	C	0.855	0.849	0.974	0.031498667059371	0.0242	0.1933	14004	16757	14424.77
3859127	chr15	rs145258076	84437667	G	A	0.986	0.987	0.867	-0.0501991563328521	0.0995	0.6137	9030	9904	9009.43
3858686	chr15	rs28696207	84438515	G	C	0.549	0.539	0.969	0.021497269010823	0.0173	0.2143	14004	16757	14424.77
3864366	chr15	rs2014605	84439541	G	A	0.821	0.824	0.978	-0.0083043861636152	0.0224	0.7103	14004	16757	14424.77
3856248	chr15	rs145825715	84439570	C	T	0.985	0.986	0.778	-0.0264979913062283	0.0854	0.7562	11905	14648	12320.79
3854893	chr15	rs963690	84439820	G	C	0.0322	0.0318	0.94	-0.0206007457079636	0.0498	0.6794	14004	16757	14424.77
3860219	chr15	rs79675055	84440199	C	A	0.855	0.849	0.975	0.0304031059110447	0.0242	0.2082	14004	16757	14424.77
3859868	chr15	rs72746924	84440202	A	T	0.748	0.751	0.977	-0.0303973537275885	0.0198	0.1239	14004	16757	14424.77
3858282	chr15	rs72746925	84440251	C	T	0.748	0.752	0.977	-0.0303045802648556	0.0198	0.126	14004	16757	14424.77
3863615	chr15	rs890311	84440952	A	T	0.0322	0.0319	0.937	-0.0214994661132367	0.0499	0.667	14004	16757	14424.77
3871215	chr15	rs11854438	84441823	A	G	0.508	0.507	0.984	-0.0014009809156281	0.017	0.9356	14004	16757	14424.77
3873162	chr15	rs11855183	84441826	T	C	0.726	0.724	0.958	-0.0008003201707691	0.0194	0.9685	14004	16757	14424.77
3871450	chr15	rs149249898	84442209	T	C	0.985	0.985	0.884	0.052601937740197	0.0839	0.5304	10867	13429	11207.42
3874982	chr15	rs75442575	84442272	T	C	0.817	0.821	0.974	-0.0106970095483354	0.0223	0.6333	14004	16757	14424.77
3869591	chr15	rs11259917	84442933	T	C	0.922	0.924	0.993	0.0183015011699126	0.0318	0.5646	14004	16757	14424.77
3873566	chr15	rs2081541	84443686	T	C	0.034	0.0334	0.918	-0.0143017847108596	0.0492	0.7713	14004	16757	14424.77
3854765	chr15	rs919069	84444528	G	C	0.0317	0.0315	0.946	-0.026600681797179	0.05	0.5953	14004	16757	14424.77
3873497	chr15	rs11638104	84444878	T	C	0.922	0.924	0.989	0.0182033098538737	0.032	0.5687	14004	16757	14424.77
3858397	chr15	rs7175914	84445097	T	G	0.36	0.355	0.985	0.0126002819757385	0.0178	0.4796	14004	16757	14424.77
3870368	chr15	rs12908587	84445144	A	G	0.922	0.924	0.988	0.0168964476597299	0.0319	0.5961	14004	16757	14424.77
3863452	chr15	rs12908469	84445427	C	T	0.922	0.924	0.988	0.0194005857039748	0.032	0.5443	14004	16757	14424.77
3856836	chr15	rs1895871	84446760	A	G	0.6	0.599	0.976	-0.0098988321792475	0.0175	0.5707	14004	16757	14424.77
3859705	chr15	rs6602986	84447099	T	C	0.0317	0.0315	0.947	-0.0251024465608414	0.05	0.6159	14004	16757	14424.77
3865829	chr15	rs75822939	84447198	A	C	0.815	0.819	0.968	-0.0116981574124923	0.0223	0.5994	14004	16757	14424.77
3854215	chr15	rs56176147	84447813	G	A	0.746	0.75	0.979	-0.031397792147416	0.0197	0.1111	14004	16757	14424.77
3858932	chr15	rs6602988	84448247	G	A	0.695	0.69	0.969	0.009197572354042	0.0187	0.6223	14004	16757	14424.77
3860243	chr15	rs6602989	84448275	C	T	0.694	0.689	0.968	0.0078987227933553	0.0187	0.6724	14004	16757	14424.77
3873235	chr15	rs150007801	84448306	C	T	0.815	0.819	0.969	-0.0110002818588653	0.0223	0.6225	14004	16757	14424.77
3868440	chr15	rs12595439	84448509	G	C	0.695	0.69	0.969	0.0092966519050945	0.0187	0.6196	14004	16757	14424.77
3865995	chr15	rs55776473	84448932	C	T	0.746	0.75	0.978	-0.0319964709431669	0.0197	0.105	14004	16757	14424.77
3873020	chr15	rs117521219	84449643	A	C	0.901	0.901	0.804	-0.0198048272985997	0.0316	0.5318	14004	16757	14424.77
3877025	chr15	rs7175004	84450786	A	G	0.817	0.821	0.976	-0.0110002818588653	0.0223	0.6226	14004	16757	14424.77
3864217	chr15	rs12910446	84450947	G	A	0.923	0.924	0.983	0.0204984635773248	0.0321	0.5224	14004	16757	14424.77
3867001	chr15	rs74767513	84451404	T	A	0.816	0.821	0.976	-0.0113036461713921	0.0223	0.6123	14004	16757	14424.77
3866951	chr15	rs8041267	84451914	A	G	0.688	0.683	0.985	0.0077995046323818	0.0184	0.6729	14004	16757	14424.77
3864754	chr15	rs118122562	84451975	G	A	0.986	0.987	0.896	-0.0388967656299467	0.0995	0.6957	8720	9495	8652.25
3857308	chr15	rs1426165	84452052	T	C	0.547	0.536	0.979	0.0218006299588528	0.0172	0.2066	14004	16757	14424.77
3875939	chr15	rs12917432	84452136	C	T	0.923	0.924	0.982	0.0209979909956055	0.0321	0.5138	14004	16757	14424.77
3871991	chr15	rs6602990	84452222	G	A	0.0312	0.0312	0.953	-0.0312017511432645	0.0501	0.5332	14004	16757	14424.77
3869052	chr15	rs12438282	84452957	A	G	0.502	0.502	0.985	-0.0012007205765188	0.017	0.9459	14004	16757	14424.77
3863395	chr15	rs139141359	84453188	A	G	0.981	0.982	0.715	-0.116994596556194	0.0768	0.1278	13014	15757	13429.79
3855061	chr15	rs6602991	84453788	C	A	0.508	0.508	0.991	0.0008995952428359	0.017	0.9569	14004	16757	14424.77
3869465	chr15	rs6602992	84453883	A	G	0.508	0.508	0.991	0.0005998200719675	0.017	0.974	14004	16757	14424.77
3860237	chr15	rs12908597	84454645	G	T	0.923	0.924	0.979	0.022299507494767	0.0322	0.4885	14004	16757	14424.77
3854095	chr15	rs56711701	84454829	A	G	0.601	0.6	0.98	-0.010302892995897	0.0175	0.5556	14004	16757	14424.77
3865556	chr15	rs76136488	84455009	G	A	0.854	0.849	0.982	0.0274984287018097	0.0241	0.2522	14004	16757	14424.77
3859939	chr15	rs35946026	84456496	G	T	0.669	0.676	0.981	-0.0207028323592018	0.0182	0.2558	14004	16757	14424.77
3858414	chr15	rs71408817	84456601	C	T	0.923	0.924	0.976	0.0222017079836866	0.0322	0.492	14004	16757	14424.77
3859458	chr15	rs4843156	84457345	G	T	0.031	0.0311	0.959	-0.0335050785573982	0.0501	0.5035	14004	16757	14424.77
3875474	chr15	rs12902288	84458099	A	C	0.922	0.924	0.976	0.0204004877576787	0.0322	0.5263	14004	16757	14424.77
3855876	chr15	rs75917666	84458283	G	A	0.854	0.849	0.979	0.0258041896815329	0.0241	0.2832	14004	16757	14424.77
3855355	chr15	rs9972340	84458657	G	A	0.692	0.687	0.973	0.0118001041157506	0.0186	0.5264	14004	16757	14424.77
3861246	chr15	rs8035886	84459360	T	C	0.34	0.345	0.972	-0.0139975096438537	0.0181	0.4418	14004	16757	14424.77
3868548	chr15	rs147783316	84459644	G	C	0.984	0.985	0.672	-0.0646025231856585	0.086	0.4522	12986	15754	13414.32
3860740	chr15	rs12439816	84460223	A	G	0.922	0.924	0.972	0.0208021276292633	0.0322	0.5185	14004	16757	14424.77
3872479	chr15	rs12914377	84460693	A	G	0.0314	0.0313	0.956	-0.0262002485024742	0.0499	0.5996	14004	16757	14424.77
3859372	chr15	rs28781400	84460869	G	A	0.257	0.26	0.977	-0.0275973271921043	0.0196	0.1587	14004	16757	14424.77
3865950	chr15	rs72746936	84461078	A	G	0.749	0.752	0.976	-0.0296966117368367	0.0198	0.1343	14004	16757	14424.77
3864048	chr15	rs72746937	84461095	C	T	0.749	0.752	0.975	-0.0296966117368367	0.0198	0.1342	14004	16757	14424.77
3867820	chr15	rs72746938	84461819	T	G	0.748	0.751	0.975	-0.0300984478240329	0.0198	0.1285	14004	16757	14424.77
3875390	chr15	rs28417766	84462271	C	T	0.693	0.687	0.971	0.0133998200630165	0.0186	0.4701	14004	16757	14424.77
3875317	chr15	rs79007383	84462632	C	G	0.94	0.939	0.838	0.0133998200630165	0.0388	0.7291	14004	16757	14424.77
3871089	chr15	rs11853983	84462810	G	A	0.0312	0.0309	0.939	-0.0217958123704574	0.0505	0.6656	14004	16757	14424.77
3867390	chr15	rs77016111	84464128	A	G	0.937	0.936	0.884	0.023198814502523	0.0369	0.5287	14004	16757	14424.77
3861686	chr15	rs58836704	84464393	G	A	0.749	0.753	0.976	-0.0303973537275885	0.0198	0.1251	14004	16757	14424.77
3872405	chr15	rs116970627	84464542	G	A	0.952	0.95	0.862	-0.0122041688389067	0.0428	0.7753	14004	16757	14424.77
3854672	chr15	rs77583188	84464681	G	A	0.815	0.819	0.964	-0.0153979421800967	0.0224	0.4905	14004	16757	14424.77
3864393	chr15	rs60926638	84465184	A	G	0.602	0.601	0.978	-0.0104039337153929	0.0175	0.5538	14004	16757	14424.77
3863055	chr15	rs78480171	84465241	A	G	0.816	0.821	0.967	-0.0147989665120717	0.0224	0.51	14004	16757	14424.77
3866771	chr15	rs12441069	84465461	C	T	0.923	0.924	0.965	0.0207041815582916	0.0324	0.5234	14004	16757	14424.77
3874607	chr15	rs7180730	84466245	C	A	0.668	0.663	0.969	0.0108014536938559	0.0183	0.5556	14004	16757	14424.77
3864382	chr15	rs7162500	84466822	G	A	0.747	0.751	0.978	-0.0303045802648556	0.0198	0.125	14004	16757	14424.77
3874836	chr15	rs12441269	84467113	A	G	0.923	0.924	0.963	0.0205964297986501	0.0325	0.5266	14004	16757	14424.77
3872017	chr15	rs72746948	84467783	A	G	0.748	0.752	0.978	-0.0299953975354009	0.0198	0.1295	14004	16757	14424.77
3869317	chr15	rs4843157	84468610	C	T	0.923	0.925	0.962	0.0203025023378308	0.0325	0.5325	14004	16757	14424.77
3862349	chr15	rs57092166	84470201	G	A	0.748	0.752	0.976	-0.029202265808213	0.0198	0.1401	14004	16757	14424.77
3859843	chr15	rs61036216	84470553	C	T	0.748	0.752	0.975	-0.029202265808213	0.0198	0.1407	14004	16757	14424.77
3860546	chr15	rs11857714	84471854	C	A	0.668	0.662	0.974	0.0118001041157506	0.0182	0.5172	14004	16757	14424.77
3869343	chr15	rs11856085	84472771	T	C	0.516	0.506	0.985	0.0219962978718961	0.0171	0.1982	14004	16757	14424.77
3873655	chr15	rs11856213	84473163	T	C	0.663	0.658	0.986	0.0109992854583691	0.018	0.5418	14004	16757	14424.77
3868081	chr15	rs28504011	84473505	A	G	0.731	0.726	0.949	0.007997931111062	0.0196	0.6834	14004	16757	14424.77
3871603	chr15	rs12438035	84474035	C	T	0.923	0.925	0.959	0.0197045832743354	0.0326	0.5459	14004	16757	14424.77
3866097	chr15	rs149086287	84474306	C	G	0.94	0.939	0.84	0.01600129372694	0.0388	0.6794	14004	16757	14424.77
3868974	chr15	rs147697152	84474416	T	C	0.929	0.928	0.936	0.0107025231331357	0.0343	0.754	14004	16757	14424.77
3876434	chr15	rs4265771	84475643	A	G	0.923	0.925	0.957	0.0199006617063362	0.0326	0.5418	14004	16757	14424.77
3859700	chr15	rs12903851	84475969	A	G	0.923	0.925	0.955	0.0198026272961797	0.0326	0.5443	14004	16757	14424.77
3877466	chr15	rs12594012	84476078	G	A	0.748	0.752	0.97	-0.029202265808213	0.0199	0.1418	14004	16757	14424.77
3871002	chr15	rs59484405	84476534	A	T	0.423	0.425	0.97	-0.0168003386783461	0.0174	0.3341	14004	16757	14424.77
3855439	chr15	rs11259918	84476990	C	T	0.923	0.925	0.953	0.0189002595004805	0.0327	0.5622	14004	16757	14424.77
3868607	chr15	rs117189761	84478789	A	C	0.979	0.98	0.93	-0.022398994943479	0.0634	0.7232	13014	15757	13429.79
3866232	chr15	rs74816874	84478847	T	C	0.821	0.824	0.969	-0.0136020904182857	0.0226	0.5476	14004	16757	14424.77
3862547	chr15	rs76529464	84479328	C	T	0.979	0.979	0.871	-0.0075987978753305	0.0695	0.9125	11414	13969	11750.9
3877035	chr15	rs12441956	84480587	A	C	0.923	0.925	0.944	0.0183996828453635	0.0328	0.5735	14004	16757	14424.77
3864676	chr15	rs80283517	84481456	C	G	0.839	0.842	0.936	-0.0114047880634385	0.024	0.6331	14004	16757	14424.77
3854605	chr15	rs4310815	84481664	A	C	0.515	0.505	0.984	0.0213015034199157	0.0171	0.2127	14004	16757	14424.77
3872028	chr15	rs72746955	84481909	A	G	0.936	0.934	0.9	0.0258041896815329	0.0362	0.4757	14004	16757	14424.77
3859904	chr15	rs72746958	84482960	G	A	0.936	0.934	0.899	0.0267977123853779	0.0363	0.4594	14004	16757	14424.77
3865857	chr15	rs4477659	84483506	C	T	0.923	0.925	0.936	0.0184978548821194	0.0329	0.5747	14004	16757	14424.77
3866739	chr15	rs4375628	84484056	T	C	0.855	0.85	0.976	0.0282958691548473	0.0242	0.2417	14004	16757	14424.77
3873721	chr15	rs4577047	84484166	T	G	0.854	0.849	0.97	0.0281014301108748	0.0242	0.2441	14004	16757	14424.77
3863871	chr15	rs59199978	84484384	A	G	0.568	0.576	0.966	-0.0303045802648556	0.0174	0.0825	14004	16757	14424.77
3858031	chr15	rs117481842	84484505	C	T	0.983	0.983	0.83	-0.0263029084210524	0.0762	0.7296	13014	15757	13429.79
3861907	chr15	rs4262914	84484897	G	A	0.0866	0.0843	0.903	-0.0256050287153947	0.0318	0.4199	14004	16757	14424.77
3869750	chr15	rs72746959	84486375	A	G	0.748	0.753	0.953	-0.0315009870620622	0.02	0.1159	14004	16757	14424.77
3875496	chr15	rs113817743	84486669	G	A	0.75	0.754	0.95	-0.0303045802648556	0.0201	0.1317	14004	16757	14424.77
3867449	chr15	rs79497969	84487102	A	G	0.857	0.852	0.958	0.027799974857679	0.0246	0.2582	14004	16757	14424.77
3876613	chr15	rs55825429	84487916	G	C	0.915	0.917	0.807	-0.0067024110596754	0.0339	0.8425	14004	16757	14424.77
3876572	chr15	rs28712354	84487960	T	C	0.762	0.759	0.728	0.0213015034199157	0.0233	0.3595	14004	16757	14424.77
3875970	chr15	rs4583200	84488529	T	C	0.955	0.954	0.865	0.0666020156675811	0.0437	0.1277	14004	16757	14424.77
3854522	chr15	rs4483821	84488636	A	G	0.205	0.208	0.943	-0.0131966945943914	0.0216	0.5416	14004	16757	14424.77
3874684	chr15	rs4583201	84489049	C	G	0.856	0.853	0.906	0.0147999386115992	0.0253	0.5586	14004	16757	14424.77
3861601	chr15	rs4486845	84489320	C	T	0.956	0.955	0.869	0.0719019692890779	0.0439	0.1018	14004	16757	14424.77
3857931	chr15	rs8041709	84489321	G	T	0.714	0.71	0.913	0.0036034995896235	0.0196	0.854	14004	16757	14424.77
3861532	chr15	rs78390543	84492016	A	G	0.892	0.897	0.878	-0.0299026613543135	0.0294	0.3082	14004	16757	14424.77
3856934	chr15	rs72746963	84492592	A	G	0.667	0.668	0.956	-0.0094040800752939	0.0185	0.6125	14004	16757	14424.77
3872997	chr15	rs12900542	84492973	G	C	0.956	0.955	0.881	0.0691995168010044	0.0438	0.1141	14004	16757	14424.77
3855748	chr15	rs75745851	84493098	C	G	0.938	0.938	0.939	0.0022973590486834	0.0362	0.9501	14004	16757	14424.77
3854639	chr15	rs7164187	84493102	A	G	0.141	0.143	0.94	-0.023401696181619	0.0251	0.3496	14004	16757	14424.77
3876873	chr15	rs75970867	84493333	T	C	0.938	0.938	0.938	0.0003999200213268	0.0362	0.9919	14004	16757	14424.77
3871312	chr15	rs72746964	84493364	A	G	0.667	0.668	0.96	-0.0085968472255182	0.0184	0.6392	14004	16757	14424.77
3863139	chr15	rs142315064	84493429	T	C	0.981	0.978	0.854	0.156097355253122	0.0667	0.01925	13014	15757	13429.79
3866364	chr15	rs5015595	84493651	T	C	0.204	0.206	0.944	-0.0163021610829842	0.0216	0.4507	14004	16757	14424.77
3865872	chr15	rs8030005	84493756	C	T	0.711	0.709	0.923	-0.0025031302181184	0.0195	0.8959	14004	16757	14424.77
3872508	chr15	rs8031186	84494069	A	C	0.579	0.582	0.956	-0.0156010662286512	0.0175	0.3751	14004	16757	14424.77
3856846	chr15	rs76864565	84494286	G	A	0.938	0.938	0.94	0.0036034995896235	0.0362	0.9218	14004	16757	14424.77
3862818	chr15	rs57275183	84494870	T	G	0.667	0.668	0.963	-0.0079011318962572	0.0184	0.6682	14004	16757	14424.77
3858783	chr15	rs57609708	84495063	T	G	0.667	0.668	0.962	-0.0079011318962572	0.0184	0.6659	14004	16757	14424.77
3876950	chr15	rs59306313	84495856	T	A	0.866	0.863	0.948	0.01600129372694	0.0254	0.5299	14004	16757	14424.77
3873846	chr15	rs77668780	84496445	G	A	0.951	0.948	0.871	0.0518996105407571	0.0413	0.2081	14004	16757	14424.77
3871883	chr15	rs77669184	84496488	T	G	0.956	0.955	0.892	0.0696006867298358	0.0437	0.1117	14004	16757	14424.77
3870077	chr15	rs147820682	84496682	A	G	0.667	0.667	0.963	-0.0082035573506883	0.0184	0.6569	14004	16757	14424.77
3856551	chr15	rs4594227	84497207	A	G	0.403	0.403	0.954	0.0032048589489113	0.0177	0.8587	14004	16757	14424.77
3860494	chr15	rs200422934	84497899	A	T	0.981	0.982	0.767	-0.0393959285025942	0.0951	0.6787	7346	10537	8213.58
3856067	chr15	rs143248662	84498064	G	T	0.871	0.876	0.929	-0.0275048131221902	0.0264	0.2975	14004	16757	14424.77
3857603	chr15	rs4444303	84498783	C	T	0.669	0.67	0.964	-0.0074980401773571	0.0184	0.6843	14004	16757	14424.77
3868644	chr15	rs78808491	84498789	C	T	0.871	0.876	0.931	-0.0267033828345498	0.0263	0.3112	14004	16757	14424.77
3861538	chr15	rs4620919	84498945	C	G	0.142	0.144	0.934	-0.0220002402796674	0.0251	0.3795	14004	16757	14424.77
3874618	chr15	rs4128911	84499189	C	T	0.579	0.581	0.955	-0.0163021610829842	0.0176	0.3545	14004	16757	14424.77
3857765	chr15	rs76225520	84500117	C	G	0.979	0.981	0.783	-0.0820021260805914	0.0721	0.2554	11905	14648	12320.79
3872964	chr15	rs56144439	84500461	G	A	0.665	0.665	0.961	-0.0091012913892029	0.0184	0.6223	14004	16757	14424.77
3869618	chr15	rs12912713	84500507	A	C	0.957	0.956	0.899	0.0683966938083502	0.0439	0.119	14004	16757	14424.77
3875359	chr15	rs4438273	84501276	G	A	0.446	0.447	0.963	-0.0079011318962572	0.0174	0.6505	14004	16757	14424.77
3861251	chr15	rs61434114	84501666	C	A	0.666	0.666	0.965	-0.0079011318962572	0.0184	0.6651	14004	16757	14424.77
3877332	chr15	rs11259920	84502225	G	A	0.385	0.385	0.965	-0.0065010863423599	0.0177	0.7141	14004	16757	14424.77
3864512	chr15	rs12438269	84502549	C	T	0.631	0.628	0.954	0.0084045823438103	0.018	0.6412	14004	16757	14424.77
3858152	chr15	rs117353655	84502894	A	G	0.974	0.975	0.85	-0.0546040319940407	0.0584	0.3495	14004	16757	14424.77
3863648	chr15	rs61177240	84503012	A	G	0.666	0.666	0.967	-0.0078003437327339	0.0183	0.6707	14004	16757	14424.77
3877610	chr15	rs7176613	84503202	T	C	0.445	0.445	0.968	-0.0076995657264405	0.0173	0.6568	14004	16757	14424.77
3858151	chr15	rs7172049	84503311	A	C	0.445	0.445	0.968	-0.0079011318962572	0.0173	0.6504	14004	16757	14424.77
3869590	chr15	rs147539093	84503333	T	C	0.977	0.979	0.789	-0.0142003494011414	0.0717	0.8426	11414	13969	11750.9
3859240	chr15	rs56243362	84503482	G	T	0.939	0.938	0.953	0.0066975214477213	0.036	0.8514	14004	16757	14424.77
3864446	chr15	rs141092297	84503727	T	C	0.817	0.821	0.947	-0.0252049938352247	0.0227	0.2666	14004	16757	14424.77
3858701	chr15	rs12443111	84504479	A	G	0.454	0.454	0.966	-0.0069037763167944	0.0173	0.6884	14004	16757	14424.77
3873401	chr15	rs11259921	84505486	A	G	0.451	0.451	0.969	-0.0067024110596754	0.0173	0.7001	14004	16757	14424.77
3876702	chr15	rs56285320	84505879	G	A	0.938	0.938	0.955	0.0074025335167413	0.0359	0.8374	14004	16757	14424.77
3876750	chr15	rs35104757	84506570	A	G	0.958	0.956	0.916	0.0679016096105729	0.0438	0.1215	14004	16757	14424.77
3867365	chr15	rs61387269	84506757	C	A	0.655	0.657	0.969	-0.0117993392160431	0.0182	0.5155	14004	16757	14424.77
3871287	chr15	rs12901128	84507075	C	T	0.958	0.957	0.918	0.0691995168010044	0.0439	0.1151	14004	16757	14424.77
3860231	chr15	rs79428369	84507831	G	C	0.903	0.904	0.797	-0.0255024404124231	0.0321	0.427	14004	16757	14424.77
3870729	chr15	rs56298063	84508111	C	G	0.654	0.656	0.969	-0.0113036461713921	0.0182	0.5334	14004	16757	14424.77
3865614	chr15	rs11632002	84508649	C	T	0.958	0.957	0.922	0.0690035380967296	0.0439	0.116	14004	16757	14424.77
3870794	chr15	rs56295930	84509848	C	T	0.938	0.938	0.959	0.0076010387728197	0.0359	0.8318	14004	16757	14424.77
3876825	chr15	rs12917201	84510414	G	C	0.958	0.957	0.925	0.0697032857496389	0.0439	0.1122	14004	16757	14424.77
3855738	chr15	rs59355989	84510731	G	A	0.643	0.64	0.96	0.0107025231331357	0.0181	0.555	14004	16757	14424.77
3866760	chr15	rs72746971	84510894	A	C	0.651	0.652	0.971	-0.0114047880634385	0.0181	0.5292	14004	16757	14424.77
3862488	chr15	rs28612730	84511206	C	T	0.461	0.461	0.974	-0.0042992284528324	0.0172	0.8028	14004	16757	14424.77
3861111	chr15	rs57538494	84511393	G	A	0.877	0.875	0.935	0.0225048553400694	0.0265	0.3956	14004	16757	14424.77
3865924	chr15	rs147045065	84512167	C	A	0.978	0.978	0.783	-0.0271040176920589	0.0654	0.6791	14004	16757	14424.77
3875593	chr15	rs11634891	84512821	T	C	0.958	0.957	0.935	0.069498077182394	0.0438	0.1127	14004	16757	14424.77
3874019	chr15	rs4465575	84512912	A	G	0.461	0.461	0.978	-0.0043996643446871	0.0172	0.7973	14004	16757	14424.77
3866989	chr15	rs10444972	84513494	G	A	0.651	0.653	0.978	-0.0113036461713921	0.0181	0.5313	14004	16757	14424.77
3863525	chr15	rs10444974	84513686	A	G	0.651	0.652	0.977	-0.0112025145079934	0.0181	0.5339	14004	16757	14424.77
3860766	chr15	rs7162542	84514290	C	G	0.0694	0.0692	0.952	-0.0182963622831166	0.0343	0.5935	14004	16757	14424.77
3868645	chr15	rs56318004	84514534	C	A	0.653	0.654	0.977	-0.0095050300143049	0.0181	0.5999	14004	16757	14424.77
3864525	chr15	rs12905564	84515351	G	C	0.959	0.957	0.945	0.0676960309526514	0.0437	0.1212	14004	16757	14424.77
3857035	chr15	rs62025812	84515539	A	G	0.959	0.957	0.946	0.0674997573466154	0.0437	0.1225	14004	16757	14424.77
3871154	chr15	rs4357909	84515575	A	G	0.457	0.457	0.983	-0.005696192544881	0.0172	0.7387	14004	16757	14424.77
3854524	chr15	rs12591597	84515846	A	G	0.818	0.821	0.968	-0.0264979913062283	0.0224	0.2386	14004	16757	14424.77
3857265	chr15	rs4523894	84515943	C	G	0.95	0.951	0.877	-0.0076995657264405	0.0423	0.8555	14004	16757	14424.77
3867083	chr15	rs12593996	84516142	C	G	0.818	0.821	0.968	-0.0263953113595316	0.0224	0.2389	14004	16757	14424.77
3860124	chr15	rs67216966	84516169	T	C	0.938	0.938	0.966	0.0082954970241069	0.0357	0.817	14004	16757	14424.77
3869028	chr15	rs148381956	84516397	G	A	0.97	0.969	0.486	-0.0255024404124231	0.0739	0.7299	12700	14774	12851.4
3856034	chr15	rs5006997	84518020	A	G	0.462	0.461	0.982	-0.0045001103249234	0.0172	0.7945	14004	16757	14424.77
3872568	chr15	rs72746976	84518711	A	C	0.65	0.651	0.979	-0.0112025145079934	0.018	0.5363	14004	16757	14424.77
3872516	chr15	rs150574147	84518830	A	G	0.987	0.987	0.653	0.0592966816705476	0.1144	0.6042	9375	10946	9454.63
3877446	chr15	rs28544951	84518840	C	T	0.644	0.64	0.971	0.0124027667170427	0.018	0.4902	14004	16757	14424.77
3869913	chr15	rs12591251	84519340	C	T	0.818	0.822	0.971	-0.0259949602770859	0.0224	0.2458	14004	16757	14424.77
3865359	chr15	rs35651801	84519637	T	C	0.959	0.957	0.948	0.0663961696396827	0.0437	0.1284	14004	16757	14424.77
3857974	chr15	rs12439361	84521333	C	G	0.976	0.979	0.811	-0.0309954337025195	0.0705	0.6606	11414	13969	11750.9
3858349	chr15	rs12901568	84522473	T	C	0.959	0.957	0.95	0.0651976788453886	0.0436	0.1352	14004	16757	14424.77
3871833	chr15	rs10906981	84522559	G	A	0.64	0.636	0.976	0.0121953336998771	0.0179	0.4958	14004	16757	14424.77
3874476	chr15	rs1383484	84522755	C	T	0.462	0.461	0.984	-0.0038975857287134	0.0172	0.8215	14004	16757	14424.77
3874749	chr15	rs189827648	84523902	G	C	0.985	0.987	0.943	-0.0084959889212643	0.0955	0.9294	7632	11517	8776.51
3868810	chr15	rs74199046	84524879	T	C	0.818	0.822	0.976	-0.0257999754904126	0.0224	0.2497	14004	16757	14424.77
3873158	chr15	rs60699858	84525496	C	T	0.651	0.652	0.981	-0.0105959392134034	0.018	0.557	14004	16757	14424.77
3867016	chr15	rs113038464	84527364	A	G	0.65	0.651	0.983	-0.0110002818588653	0.018	0.541	14004	16757	14424.77
3871456	chr15	rs72746979	84528059	T	C	0.65	0.652	0.982	-0.0114047880634385	0.018	0.5278	14004	16757	14424.77
3859444	chr15	rs35340858	84528165	G	T	0.822	0.825	0.976	-0.0263029084210524	0.0226	0.2432	14004	16757	14424.77
3860613	chr15	rs72746980	84528745	T	A	0.65	0.652	0.983	-0.0113036461713921	0.018	0.5301	14004	16757	14424.77
3866624	chr15	rs7167818	84529084	C	T	0.0633	0.064	0.973	-0.010302892995897	0.0351	0.7693	14004	16757	14424.77
3872615	chr15	rs11636302	84529563	G	A	0.0627	0.0635	0.973	-0.0145046862028817	0.0353	0.6817	14004	16757	14424.77
3866380	chr15	rs533975378	84529564	A	G	0.985	0.986	0.742	-0.0570995920405728	0.0881	0.5168	11618	14566	12152.39
3858843	chr15	rs144445636	84530707	C	T	0.974	0.975	0.494	0.0060019521956343	0.0757	0.9369	14004	16757	14424.77
3873116	chr15	rs141267968	84530718	C	T	0.822	0.825	0.978	-0.0256973671872587	0.0225	0.254	14004	16757	14424.77
3861980	chr15	rs147787259	84531018	G	A	0.959	0.958	0.958	0.0624018651129649	0.0435	0.1515	14004	16757	14424.77
3877319	chr15	rs12915913	84531332	G	A	0.959	0.958	0.946	0.0624018651129649	0.0441	0.157	14004	16757	14424.77
3870620	chr15	rs141978916	84532781	C	T	0.96	0.958	0.947	0.0621011782291044	0.0441	0.1594	14004	16757	14424.77
3864805	chr15	rs190069043	84533704	A	T	0.979	0.981	0.735	-0.0815029399606216	0.0749	0.2761	11905	14648	12320.79
3860850	chr15	rs139384603	84533884	G	A	0.959	0.958	0.96	0.0624018651129649	0.0435	0.1516	14004	16757	14424.77
3870042	chr15	rs7182380	84534029	T	G	0.462	0.462	0.983	-0.0048015088161939	0.0172	0.781	14004	16757	14424.77
3877586	chr15	rs145065481	84534181	G	A	0.846	0.849	0.919	-0.0274020297483382	0.0246	0.2661	14004	16757	14424.77
3870750	chr15	rs140348208	84535025	G	T	0.979	0.98	0.711	-0.0064004391810282	0.07	0.9273	14004	16757	14424.77
3870443	chr15	rs138890580	84535142	A	G	0.982	0.983	0.798	0.0698991273796672	0.0766	0.3611	12376	14891	12686.42
3860780	chr15	rs11259922	84535151	C	T	0.462	0.462	0.984	-0.0043996643446871	0.0172	0.7972	14004	16757	14424.77
3862096	chr15	rs11259923	84535704	A	G	0.642	0.639	0.987	0.0112959597418516	0.0178	0.5269	14004	16757	14424.77
3871129	chr15	rs79176646	84537135	T	G	0.983	0.983	0.81	0.0628996789690455	0.0744	0.3981	13147	15808	13524.11
3866630	chr15	rs12900183	84537216	G	A	0.959	0.957	0.959	0.0618004009054468	0.0433	0.1536	14004	16757	14424.77
3865551	chr15	rs12901281	84537241	C	A	0.959	0.958	0.968	0.0603045706055096	0.0434	0.1649	14004	16757	14424.77
3866030	chr15	rs77298919	84537515	A	G	0.77	0.769	0.932	0.0028958031120254	0.0209	0.8903	14004	16757	14424.77
3867115	chr15	rs17158593	84537626	A	C	0.648	0.649	0.99	-0.0113036461713921	0.0179	0.5289	14004	16757	14424.77
3876168	chr15	rs1871731	84538032	A	G	0.643	0.64	0.994	0.0102968054773682	0.0177	0.5636	14004	16757	14424.77
3862186	chr15	rs76380397	84538132	G	A	0.773	0.772	0.937	0.0018981972830802	0.0209	0.9284	14004	16757	14424.77
3874887	chr15	rs28645965	84538645	G	A	0.647	0.644	0.994	0.0110981866660334	0.0178	0.5313	14004	16757	14424.77
3864589	chr15	rs28545666	84538711	G	C	0.647	0.644	0.994	0.0114047182634362	0.0178	0.5217	14004	16757	14424.77
3868459	chr15	rs17158590	84539476	T	C	0.65	0.651	0.989	-0.0101008421794295	0.0179	0.5718	14004	16757	14424.77
3875300	chr15	rs4144691	84539619	C	G	0.246	0.244	0.998	0.0167981182758809	0.0198	0.3959	14004	16757	14424.77
3857095	chr15	rs61267560	84540603	T	C	0.652	0.653	0.988	-0.0101008421794295	0.018	0.5724	14004	16757	14424.77
3877721	chr15	rs4842837	84540651	A	G	0.959	0.958	0.965	0.0587027762537362	0.0433	0.1753	14004	16757	14424.77
3874303	chr15	rs58316347	84540729	C	A	0.653	0.654	0.988	-0.0112025145079934	0.018	0.5338	14004	16757	14424.77
3855602	chr15	rs1480826	84541379	C	G	0.979	0.98	0.381	-0.057194885093252	0.0969	0.5549	14004	16757	14424.77
3874121	chr15	rs10459761	84542688	C	A	0.364	0.359	0.84	0.0352995739869328	0.0193	0.06708	14004	16757	14424.77
3866439	chr15	rs12900671	84543521	T	C	0.362	0.357	0.84	0.0336958638567256	0.0193	0.08095	14004	16757	14424.77
3858639	chr15	rs12914477	84543615	G	A	0.943	0.942	0.818	0.0622985141942241	0.0401	0.1208	14004	16757	14424.77
3873363	chr15	rs7177951	84543668	G	A	0.714	0.719	0.831	-0.0421040660228114	0.0206	0.04126	14004	16757	14424.77
3864034	chr15	rs28640918	84543685	A	G	0.437	0.433	0.818	0.0118989261570991	0.019	0.5317	14004	16757	14424.77
3855210	chr15	rs4321166	84544614	A	T	0.952	0.952	0.952	0.0663025892540632	0.0411	0.1065	14004	16757	14424.77
3863356	chr15	rs139096853	84545016	C	A	0.985	0.987	0.891	-0.0762980609560639	0.1006	0.448	8173	8955	8108.77
3865945	chr15	rs12901364	84545716	C	T	0.248	0.245	0.994	0.0177023841130051	0.0198	0.372	14004	16757	14424.77
3869965	chr15	rs12900443	84545802	G	T	0.248	0.245	0.994	0.0180952882690919	0.0198	0.3606	14004	16757	14424.77
3869248	chr15	rs28728297	84546412	T	A	0.64	0.637	0.989	0.0107025231331357	0.0178	0.5465	14004	16757	14424.77
3865375	chr15	rs28578450	84546413	C	A	0.64	0.637	0.989	0.0107025231331357	0.0178	0.546	14004	16757	14424.77
3872094	chr15	rs12902486	84546421	C	G	0.959	0.958	0.966	0.0577027101282892	0.0433	0.1822	14004	16757	14424.77
3856073	chr15	rs1480820	84546461	T	C	0.0636	0.0644	0.967	-0.0122041688389067	0.0352	0.7294	14004	16757	14424.77
3867187	chr15	rs12907471	84546721	A	G	0.959	0.958	0.966	0.0582028682075395	0.0433	0.1789	14004	16757	14424.77
3870634	chr15	rs7170165	84546839	A	G	0.599	0.595	0.992	0.0192044091837133	0.0174	0.2684	14004	16757	14424.77
3869170	chr15	rs1812707	84547222	C	T	0.25	0.248	0.994	0.0135971385060249	0.0197	0.4896	14004	16757	14424.77
3874643	chr15	rs7182563	84548746	A	G	0.25	0.248	0.993	0.0135971385060249	0.0197	0.4893	14004	16757	14424.77
3866215	chr15	rs11629657	84548980	C	G	0.25	0.248	0.993	0.0136957831289865	0.0197	0.4868	14004	16757	14424.77
3863764	chr15	rs7181926	84549428	G	C	0.254	0.251	0.994	0.014504302202808	0.0196	0.4608	14004	16757	14424.77
3868460	chr15	rs2086441	84550480	G	A	0.651	0.648	0.988	0.0133011462391285	0.0179	0.459	14004	16757	14424.77
3858465	chr15	rs12904215	84550628	G	A	0.957	0.956	0.957	0.0540998523168248	0.0426	0.2035	14004	16757	14424.77
3863453	chr15	rs61371724	84550831	C	G	0.646	0.647	0.982	-0.0102018624845967	0.0179	0.5678	14004	16757	14424.77
3865644	chr15	rs28712829	84550867	C	T	0.651	0.648	0.988	0.0133011462391285	0.0179	0.4586	14004	16757	14424.77
3872898	chr15	rs967374	84551395	C	T	0.248	0.245	0.998	0.0187039847937718	0.0197	0.343	14004	16757	14424.77
3864816	chr15	rs7179241	84551711	A	G	0.652	0.648	0.987	0.013202462677756	0.0179	0.4599	14004	16757	14424.77
3863479	chr15	rs6603000	84551894	C	T	0.283	0.279	0.896	0.0147999386115992	0.02	0.46	14004	16757	14424.77
3874952	chr15	rs12916223	84552494	C	T	0.255	0.251	0.995	0.0156961681063242	0.0196	0.4227	14004	16757	14424.77
3855786	chr15	rs28801104	84552843	C	T	0.254	0.251	0.996	0.0150954876453349	0.0196	0.4397	14004	16757	14424.77
3854872	chr15	rs12900412	84553066	G	A	0.254	0.251	0.996	0.0152038337422728	0.0196	0.4372	14004	16757	14424.77
3870504	chr15	rs72746992	84553414	G	T	0.646	0.647	0.982	-0.0098988321792475	0.0179	0.5793	14004	16757	14424.77
3867568	chr15	rs10220741	84553558	G	A	0.0635	0.0643	0.966	-0.0122041688389067	0.0352	0.7282	14004	16757	14424.77
3866125	chr15	rs8028931	84554018	G	C	0.248	0.245	0.996	0.0194005857039748	0.0198	0.3264	14004	16757	14424.77
3856271	chr15	rs17158579	84554117	A	G	0.646	0.647	0.981	-0.009797842480111	0.0179	0.5851	14004	16757	14424.77
3856769	chr15	rs1812494	84554677	C	T	0.0634	0.0643	0.965	-0.0127003085782322	0.0352	0.7188	14004	16757	14424.77
3860956	chr15	rs68014551	84555391	A	T	0.645	0.646	0.981	-0.0104039337153929	0.0179	0.5617	14004	16757	14424.77
3855614	chr15	rs11637095	84555752	A	G	0.959	0.958	0.969	0.0584952975902863	0.0433	0.1765	14004	16757	14424.77
3871590	chr15	rs2170261	84556104	G	A	0.247	0.245	0.996	0.0190964956909883	0.0198	0.3354	14004	16757	14424.77
3874678	chr15	rs4842921	84556623	G	A	0.61	0.605	0.99	0.021497269010823	0.0175	0.2181	14004	16757	14424.77
3862766	chr15	rs4468570	84556739	A	T	0.247	0.245	0.995	0.0192044091837133	0.0198	0.3331	14004	16757	14424.77
3858428	chr15	rs12912911	84557113	G	T	0.959	0.958	0.97	0.0585990423029356	0.0433	0.1752	14004	16757	14424.77
3866329	chr15	rs2401171	84557676	T	G	0.254	0.251	0.996	0.0153023200084426	0.0196	0.4341	14004	16757	14424.77
3854500	chr15	rs12591488	84558653	A	G	0.816	0.819	0.985	-0.0303045802648556	0.0222	0.1722	14004	16757	14424.77
3876944	chr15	rs28705374	84558676	A	G	0.819	0.814	0.883	0.0161980995687726	0.0233	0.486	14004	16757	14424.77
3870324	chr15	rs12592484	84558701	T	C	0.815	0.819	0.984	-0.0312017511432645	0.0222	0.1599	14004	16757	14424.77
3870949	chr15	rs4842922	84560692	C	T	0.959	0.958	0.957	0.0590044865764036	0.0438	0.1785	14004	16757	14424.77
3864266	chr15	rs143466274	84561268	C	T	0.971	0.972	0.768	0.0078987227933553	0.0582	0.8916	14004	16757	14424.77
3857427	chr15	rs899927	84561879	C	T	0.296	0.294	0.986	0.0023971245997214	0.0188	0.8992	14004	16757	14424.77
3863413	chr15	rs4414460	84562740	A	G	0.295	0.293	0.989	0.0018981972830802	0.0188	0.9176	14004	16757	14424.77
3870434	chr15	rs10520575	84563031	A	G	0.959	0.958	0.97	0.0600974240485804	0.0432	0.1648	14004	16757	14424.77
3876334	chr15	rs12914343	84564191	A	G	0.959	0.958	0.97	0.0603987139482326	0.0432	0.1624	14004	16757	14424.77
3869506	chr15	rs8041056	84564817	G	A	0.254	0.25	0.999	0.0150954876453349	0.0196	0.4417	14004	16757	14424.77
3870888	chr15	rs72746994	84565106	C	T	0.645	0.646	0.982	-0.0091012913892029	0.0179	0.6108	14004	16757	14424.77
3866054	chr15	rs6603001	84565268	A	G	0.254	0.25	0.999	0.0149969810059077	0.0196	0.4424	14004	16757	14424.77
3871010	chr15	rs6603002	84565601	G	T	0.254	0.251	0.999	0.0150954876453349	0.0196	0.4413	14004	16757	14424.77
3864799	chr15	rs6603003	84565602	C	T	0.254	0.251	0.999	0.0150954876453349	0.0196	0.4412	14004	16757	14424.77
3863745	chr15	rs142420903	84565814	G	A	0.985	0.986	0.888	-0.125098478378138	0.0918	0.1728	9021	11801	9486.6
3875174	chr15	rs79279791	84566199	C	A	0.952	0.955	0.847	-0.0839034842227057	0.0441	0.05736	14004	16757	14424.77
3859233	chr15	rs11259926	84566248	G	A	0.251	0.247	1.0	0.0189983824093147	0.0197	0.3325	14004	16757	14424.77
3866422	chr15	rs7162129	84566444	T	C	0.254	0.251	1.0	0.0156961681063242	0.0196	0.423	14004	16757	14424.77
3856412	chr15	rs78494571	84566528	G	C	0.816	0.82	0.985	-0.0309954337025195	0.0222	0.1633	14004	16757	14424.77
3868812	chr15	rs11259927	84566544	C	T	0.651	0.648	0.988	0.0109003744682883	0.0179	0.5445	14004	16757	14424.77
3867602	chr15	rs147577719	84566639	G	A	0.98	0.979	0.757	0.0320024161254944	0.082	0.6962	9614	12782	10470.02
3877734	chr15	rs12906247	84567399	T	G	0.959	0.958	0.969	0.06259914175652	0.0434	0.1489	14004	16757	14424.77
3875048	chr15	rs11857009	84567413	T	C	0.254	0.251	1.0	0.0155977206230546	0.0196	0.4244	14004	16757	14424.77
3871942	chr15	rs10520574	84567599	A	G	0.674	0.675	0.926	-0.0132980281439898	0.0188	0.4816	14004	16757	14424.77
3876951	chr15	rs2046120	84567762	T	A	0.254	0.251	1.0	0.0156961681063242	0.0196	0.4228	14004	16757	14424.77
3867268	chr15	rs11259928	84568095	A	G	0.254	0.251	1.0	0.0154992634469238	0.0196	0.4273	14004	16757	14424.77
3870207	chr15	rs10906982	84568158	T	A	0.254	0.251	1.0	0.0156961681063242	0.0196	0.4219	14004	16757	14424.77
3861723	chr15	rs6603004	84568504	A	G	0.254	0.25	1.0	0.0148984646619666	0.0196	0.4477	14004	16757	14424.77
3855818	chr15	rs10906983	84569183	A	G	0.254	0.25	1.0	0.014504302202808	0.0196	0.4578	14004	16757	14424.77
3876592	chr15	rs922664	84569555	A	G	0.254	0.25	1.0	0.014504302202808	0.0196	0.4574	14004	16757	14424.77
3856887	chr15	rs1564472	84569793	T	C	0.253	0.25	1.0	0.014504302202808	0.0196	0.4589	14004	16757	14424.77
3857479	chr15	rs9921007	84569851	C	T	0.65	0.647	0.988	0.0110981866660334	0.0179	0.5341	14004	16757	14424.77
3873917	chr15	rs1564473	84569942	T	G	0.253	0.25	1.0	0.014504302202808	0.0196	0.4592	14004	16757	14424.77
3865308	chr15	rs1564474	84570033	G	A	0.253	0.25	1.0	0.014504302202808	0.0196	0.459	14004	16757	14424.77
3862847	chr15	rs2170262	84570175	A	T	0.253	0.25	1.0	0.014504302202808	0.0196	0.4582	14004	16757	14424.77
3860885	chr15	rs12898254	84570199	C	A	0.959	0.958	0.969	0.0611985747210087	0.0434	0.1582	14004	16757	14424.77
3866747	chr15	rs10152139	84570262	A	T	0.253	0.25	1.0	0.014504302202808	0.0196	0.458	14004	16757	14424.77
3863587	chr15	rs10152119	84570381	C	T	0.253	0.25	1.0	0.0146028573839336	0.0196	0.4571	14004	16757	14424.77
3867466	chr15	rs1471552	84570734	G	A	0.253	0.25	1.0	0.0146028573839336	0.0196	0.4548	14004	16757	14424.77
3862526	chr15	rs1471553	84571038	G	T	0.253	0.25	1.0	0.0147999386115992	0.0196	0.4506	14004	16757	14424.77
3863458	chr15	rs1471554	84571078	A	C	0.253	0.25	1.0	0.0147014028528927	0.0196	0.4516	14004	16757	14424.77
3858464	chr15	rs147594271	84571804	A	G	0.978	0.979	0.706	0.0077002766261879	0.0737	0.9163	12523	15078	12859.9
3862770	chr15	rs8036748	84571836	T	A	0.255	0.251	0.995	0.0155977206230546	0.0196	0.4264	14004	16757	14424.77
3857010	chr15	rs1564475	84572229	C	G	0.253	0.25	1.0	0.0150954876453349	0.0196	0.439	14004	16757	14424.77
3857198	chr15	rs79349825	84572287	G	A	0.98	0.981	0.59	-0.0164038098256767	0.0784	0.8342	14004	16757	14424.77
3872821	chr15	rs66990951	84572456	A	T	0.294	0.292	0.991	0.0025966258472659	0.0188	0.8907	14004	16757	14424.77
3862221	chr15	rs7183263	84573041	T	G	0.253	0.25	1.0	0.0153023200084426	0.0196	0.4341	14004	16757	14424.77
3877227	chr15	rs7178962	84573248	A	G	0.253	0.25	1.0	0.0152038337422728	0.0196	0.4369	14004	16757	14424.77
3872430	chr15	rs899926	84573491	G	A	0.253	0.25	1.0	0.0149969810059077	0.0196	0.4432	14004	16757	14424.77
3871334	chr15	rs144757184	84573621	T	C	0.987	0.988	0.57	-0.175496897846857	0.1087	0.1064	11780	14725	12312.94
3859759	chr15	rs75612420	84575186	C	T	0.98	0.981	0.587	-0.0168003386783461	0.0786	0.8303	14004	16757	14424.77
3859672	chr15	rs8029387	84575275	C	T	0.253	0.25	1.0	0.0153023200084426	0.0196	0.4348	14004	16757	14424.77
3867274	chr15	rs8028359	84575345	G	A	0.256	0.252	0.995	0.0173977771764203	0.0196	0.3741	14004	16757	14424.77
3866970	chr15	rs940934	84575528	A	G	0.253	0.25	1.0	0.0153023200084426	0.0196	0.4346	14004	16757	14424.77
3854548	chr15	rs72748604	84575575	T	A	0.646	0.647	0.981	-0.0098988321792475	0.0179	0.5825	14004	16757	14424.77
3857064	chr15	rs72748605	84575976	A	G	0.646	0.647	0.981	-0.0098988321792475	0.0179	0.5826	14004	16757	14424.77
3867359	chr15	rs1810049	84576052	A	G	0.254	0.25	1.0	0.0149969810059077	0.0196	0.4425	14004	16757	14424.77
3867571	chr15	rs11853052	84576159	A	T	0.253	0.25	1.0	0.0153023200084426	0.0196	0.4349	14004	16757	14424.77
3877427	chr15	rs11853795	84576308	T	C	0.254	0.25	1.0	0.0154007965760229	0.0196	0.4314	14004	16757	14424.77
3862640	chr15	rs11856122	84576348	G	A	0.253	0.25	1.0	0.0153023200084426	0.0196	0.4334	14004	16757	14424.77
3859919	chr15	rs117754834	84576783	C	T	0.984	0.985	0.77	-0.0527996915922012	0.078	0.4984	14004	16757	14424.77
3868619	chr15	rs2401172	84576957	A	G	0.253	0.25	1.0	0.0153023200084426	0.0196	0.4341	14004	16757	14424.77
3868117	chr15	rs2401173	84576970	C	G	0.253	0.25	1.0	0.0153023200084426	0.0196	0.4336	14004	16757	14424.77
3873240	chr15	rs2401174	84576992	A	G	0.253	0.25	1.0	0.0153023200084426	0.0196	0.4338	14004	16757	14424.77
3859349	chr15	rs79211113	84577063	C	T	0.838	0.842	0.935	-0.0437011352710986	0.024	0.06829	14004	16757	14424.77
3859035	chr15	rs11259929	84577202	C	G	0.254	0.25	1.0	0.0154007965760229	0.0196	0.4302	14004	16757	14424.77
3869073	chr15	rs76513040	84577300	A	G	0.98	0.981	0.586	-0.0170037478161859	0.0787	0.8292	14004	16757	14424.77
3876107	chr15	rs72748610	84577329	C	T	0.646	0.647	0.981	-0.0095958936734469	0.0179	0.5939	14004	16757	14424.77
3871301	chr15	rs11259930	84577350	A	G	0.254	0.25	1.0	0.0154992634469238	0.0196	0.4268	14004	16757	14424.77
3858060	chr15	rs77536015	84577420	C	G	0.98	0.981	0.814	-0.0601959637034527	0.0706	0.3934	12895	15648	13315.77
3865738	chr15	rs1480827	84577792	G	C	0.253	0.25	1.0	0.0153023200084426	0.0196	0.4329	14004	16757	14424.77
3865240	chr15	rs2401175	84578217	A	T	0.253	0.25	1.0	0.0154007965760229	0.0196	0.4315	14004	16757	14424.77
3866880	chr15	rs2401176	84578364	G	T	0.253	0.25	1.0	0.0154007965760229	0.0196	0.4315	14004	16757	14424.77
3860008	chr15	rs2401177	84578429	T	A	0.253	0.25	1.0	0.0154007965760229	0.0196	0.4321	14004	16757	14424.77
3864449	chr15	rs2401178	84578491	C	T	0.253	0.25	1.0	0.0154007965760229	0.0196	0.4318	14004	16757	14424.77
3855853	chr15	rs72748617	84578856	T	A	0.646	0.647	0.981	-0.0095958936734469	0.0179	0.5924	14004	16757	14424.77
3875782	chr15	rs2401179	84578948	G	A	0.253	0.25	1.0	0.0154007965760229	0.0196	0.4298	14004	16757	14424.77
3871335	chr15	rs2401180	84579186	C	A	0.253	0.25	1.0	0.0154992634469238	0.0196	0.4296	14004	16757	14424.77
3856340	chr15	rs11259931	84580022	G	A	0.255	0.251	1.01	0.0160997014894237	0.0195	0.4068	14004	16757	14424.77
3857792	chr15	rs11637264	84580024	T	C	0.96	0.959	0.956	0.0660966815748511	0.0443	0.1356	14004	16757	14424.77
3858318	chr15	rs11259932	84580057	G	A	0.253	0.25	1.0	0.0154992634469238	0.0196	0.4287	14004	16757	14424.77
3856936	chr15	rs11259933	84580156	G	A	0.254	0.25	1.0	0.0154992634469238	0.0196	0.4283	14004	16757	14424.77
3859884	chr15	rs11259934	84580171	T	C	0.254	0.25	1.0	0.0154992634469238	0.0196	0.428	14004	16757	14424.77
3860394	chr15	rs11259935	84580427	C	T	0.254	0.25	1.0	0.0155977206230546	0.0196	0.4264	14004	16757	14424.77
3858425	chr15	rs11259936	84580582	A	C	0.254	0.25	1.0	0.0155977206230546	0.0196	0.4256	14004	16757	14424.77
3868648	chr15	rs12914857	84581166	T	C	0.254	0.25	1.0	0.0156961681063242	0.0196	0.4235	14004	16757	14424.77
3874918	chr15	rs2055712	84581605	G	A	0.254	0.25	1.0	0.0156961681063242	0.0196	0.4224	14004	16757	14424.77
3865279	chr15	rs12439867	84581889	G	A	0.649	0.646	0.988	0.0117012723076411	0.0179	0.5137	14004	16757	14424.77
3877291	chr15	rs4842923	84581904	T	C	0.254	0.25	1.0	0.0154007965760229	0.0196	0.4301	14004	16757	14424.77
3869927	chr15	rs4842838	84582124	G	T	0.254	0.25	1.0	0.0159028762794155	0.0196	0.4167	14004	16757	14424.77
3857314	chr15	rs8038109	84582304	G	T	0.65	0.646	0.989	0.0123039944561641	0.0179	0.4922	14004	16757	14424.77
3859222	chr15	rs2061999	84582740	C	T	0.254	0.25	1.0	0.0158044491449436	0.0196	0.4195	14004	16757	14424.77
3858108	chr15	rs12906624	84583364	T	A	0.959	0.958	0.964	0.0579009158948382	0.0434	0.1817	14004	16757	14424.77
3866995	chr15	rs3934135	84583799	C	T	0.254	0.25	1.0	0.0155977206230546	0.0196	0.4244	14004	16757	14424.77
3873046	chr15	rs2030838	84583810	T	A	0.254	0.25	1.0	0.0155977206230546	0.0196	0.4253	14004	16757	14424.77
3860709	chr15	rs2030839	84583959	T	C	0.254	0.25	0.999	0.0154992634469238	0.0196	0.4298	14004	16757	14424.77
3873984	chr15	rs2030840	84584134	G	C	0.254	0.25	0.998	0.0150954876453349	0.0196	0.441	14004	16757	14424.77
3869493	chr15	rs1880730	84584184	C	T	0.254	0.25	0.998	0.0150954876453349	0.0196	0.4404	14004	16757	14424.77
3877162	chr15	rs80088335	84584254	G	T	0.806	0.81	0.591	-0.0259949602770859	0.028	0.3536	14004	16757	14424.77
3865332	chr15	rs2401181	84584783	G	A	0.959	0.958	0.962	0.0575988723793984	0.0434	0.1849	14004	16757	14424.77
3868126	chr15	rs7496814	84584959	C	T	0.254	0.25	0.996	0.0148984646619666	0.0196	0.4467	14004	16757	14424.77
3867740	chr15	rs11633301	84585038	A	G	0.254	0.251	0.995	0.0148984646619666	0.0196	0.4473	14004	16757	14424.77
3868338	chr15	rs1480823	84585746	C	T	0.245	0.242	0.98	0.0115035793834154	0.02	0.5657	14004	16757	14424.77
3872524	chr15	rs12900888	84585977	A	C	0.959	0.958	0.967	0.0597960433459657	0.0435	0.169	14004	16757	14424.77
3874230	chr15	rs11852757	84586030	A	G	0.646	0.647	0.981	-0.009696862978864	0.0179	0.5891	14004	16757	14424.77
3861346	chr15	rs12900668	84586146	C	T	0.959	0.958	0.967	0.059701843246044	0.0435	0.17	14004	16757	14424.77
3854223	chr15	rs8024418	84586308	A	G	0.254	0.251	0.993	0.0147014028528927	0.0196	0.4545	14004	16757	14424.77
3864179	chr15	rs8042970	84586368	G	A	0.254	0.251	0.993	0.0146028573839336	0.0196	0.4561	14004	16757	14424.77
3863824	chr15	rs8029016	84586464	T	C	0.254	0.251	0.993	0.0146028573839336	0.0196	0.457	14004	16757	14424.77
3875481	chr15	rs4842839	84587275	G	A	0.959	0.958	0.968	0.0597960433459657	0.0435	0.1688	14004	16757	14424.77
3877646	chr15	rs4842924	84587607	C	T	0.254	0.251	0.991	0.014504302202808	0.0196	0.4612	14004	16757	14424.77
3860981	chr15	rs11259937	84587833	A	G	0.254	0.251	0.99	0.0152038337422728	0.0197	0.4403	14004	16757	14424.77
3875853	chr15	rs75262867	84587889	T	C	0.985	0.986	0.888	-0.12530248599513	0.0918	0.1721	9021	11801	9486.6
3863042	chr15	rs11637866	84587958	C	T	0.254	0.251	0.991	0.0143958802837323	0.0197	0.4633	14004	16757	14424.77
3854754	chr15	rs11633094	84588090	A	G	0.959	0.958	0.966	0.061302039376164	0.0435	0.1586	14004	16757	14424.77
3866430	chr15	rs906425	84588822	A	T	0.649	0.646	0.985	0.0114047182634362	0.0179	0.5228	14004	16757	14424.77
3875862	chr15	rs12917345	84589197	C	T	0.959	0.958	0.965	0.0592024345167419	0.0435	0.1738	14004	16757	14424.77
3859017	chr15	rs12916203	84589221	G	T	0.959	0.958	0.965	0.0590987523872065	0.0435	0.1746	14004	16757	14424.77
3873856	chr15	rs2135880	84589613	T	G	0.254	0.251	0.988	0.0140015196358136	0.0197	0.4771	14004	16757	14424.77
3873586	chr15	rs1526080	84589920	G	A	0.254	0.251	0.987	0.0139029051689914	0.0197	0.4814	14004	16757	14424.77
3862821	chr15	rs1852264	84589940	C	T	0.254	0.251	0.987	0.0139029051689914	0.0197	0.4815	14004	16757	14424.77
3866437	chr15	rs1526081	84590066	C	T	0.254	0.251	0.987	0.0138042809763971	0.0197	0.4821	14004	16757	14424.77
3877333	chr15	rs72748627	84590472	C	A	0.647	0.648	0.98	-0.009696862978864	0.018	0.588	14004	16757	14424.77
3864590	chr15	rs8030379	84590910	G	A	0.254	0.251	0.986	0.0135971385060249	0.0197	0.49	14004	16757	14424.77
3866354	chr15	rs192310340	84590927	A	C	0.981	0.981	0.885	-0.0066017436345624	0.069	0.9238	12467	15217	12886.31
3862045	chr15	rs12907501	84591121	G	A	0.959	0.958	0.963	0.0560967393518702	0.0436	0.1978	14004	16757	14424.77
3858853	chr15	rs183266172	84591422	C	A	0.94	0.939	0.848	0.0197045832743354	0.0386	0.6092	14004	16757	14424.77
3865051	chr15	rs201928728	84591423	A	T	0.94	0.939	0.848	0.0197045832743354	0.0386	0.6091	14004	16757	14424.77
3874754	chr15	rs10520573	84591575	A	G	0.256	0.255	0.979	0.001099395443301	0.0196	0.9572	14004	16757	14424.77
3870283	chr15	rs10520572	84591675	T	C	0.624	0.625	0.989	-0.006199175242821	0.0176	0.7254	14004	16757	14424.77
3861447	chr15	rs77807991	84592000	A	G	0.936	0.934	0.842	0.0193025022544974	0.0373	0.6042	14004	16757	14424.77
3856178	chr15	rs76343395	84592069	G	A	0.857	0.861	0.797	-0.0285949668801128	0.0271	0.2926	14004	16757	14424.77
3859870	chr15	rs3748369	84592362	T	A	0.648	0.649	0.981	-0.009000382197299	0.0179	0.6149	14004	16757	14424.77
3854512	chr15	rs12905660	84593533	T	C	0.959	0.958	0.971	0.0590044865764036	0.0433	0.1732	14004	16757	14424.77
3877399	chr15	rs150578385	84593836	A	G	0.986	0.983	0.942	0.164496971881403	0.0844	0.05126	10643	11571	10645.46
3877338	chr15	rs6603006	84594067	T	C	0.611	0.612	0.999	-0.007004474152883	0.0174	0.6869	14004	16757	14424.77
3863231	chr15	rs6603007	84594506	A	G	0.611	0.612	0.999	-0.007004474152883	0.0174	0.687	14004	16757	14424.77
3874456	chr15	rs8034577	84594531	T	A	0.227	0.228	0.988	-0.0040983869261633	0.0204	0.8402	14004	16757	14424.77
3865955	chr15	rs140801776	84594786	G	A	0.986	0.987	0.87	-0.058901107920161	0.104	0.5713	8173	8955	8108.77
3874020	chr15	rs7169152	84595941	C	A	0.612	0.613	1.0	-0.0066017436345624	0.0174	0.7059	14004	16757	14424.77
3867032	chr15	rs1480821	84597799	C	T	0.228	0.229	0.993	-0.0040983869261633	0.0203	0.8413	14004	16757	14424.77
3855378	chr15	rs1011102	84597976	A	C	0.612	0.613	1.0	-0.0060985584618694	0.0174	0.7262	14004	16757	14424.77
3856442	chr15	rs1553645	84598503	G	C	0.228	0.229	0.99	-0.0052035148315978	0.0203	0.7981	14004	16757	14424.77
3860386	chr15	rs1480822	84599898	T	C	0.228	0.229	0.989	-0.0050024916227914	0.0203	0.8042	14004	16757	14424.77
3854751	chr15	rs12050811	84600300	G	T	0.662	0.663	0.993	-0.0079011318962572	0.018	0.6598	14004	16757	14424.77
3862356	chr15	rs145365185	84601445	T	C	0.987	0.988	0.564	-0.175401555328789	0.1157	0.1295	10762	13722	11302.5
3871286	chr15	rs147999873	84601472	G	T	0.985	0.984	0.898	0.113801787662147	0.0807	0.1587	11666	14129	11959.24
3862839	chr15	rs1904866	84602186	A	G	0.611	0.612	0.999	-0.0069037763167944	0.0174	0.6938	14004	16757	14424.77
3873025	chr15	rs1600640	84603034	T	G	0.227	0.228	0.989	-0.0054045784588597	0.0204	0.7893	14004	16757	14424.77
3875733	chr15	rs11632808	84604007	G	A	0.959	0.958	0.97	0.0499989570943217	0.0432	0.2468	14004	16757	14424.77
3874997	chr15	rs6603008	84604173	G	C	0.611	0.612	0.999	-0.0066017436345624	0.0174	0.7048	14004	16757	14424.77
3865424	chr15	rs12912141	84605973	G	A	0.959	0.958	0.97	0.0479993753879105	0.0432	0.2661	14004	16757	14424.77
3875286	chr15	rs7182097	84606009	T	C	0.0668	0.0691	0.971	-0.0388032003238938	0.0341	0.2555	14004	16757	14424.77
3871021	chr15	rs7182462	84606209	T	C	0.611	0.612	0.999	-0.0065010863423599	0.0174	0.71	14004	16757	14424.77
3868866	chr15	rs143051300	84606661	A	G	0.983	0.982	0.842	0.0366019024445485	0.0745	0.6234	12305	15058	12725.77
3868362	chr15	rs2011645	84606942	T	C	0.0669	0.0691	0.97	-0.0380030548002074	0.0341	0.2655	14004	16757	14424.77
3861992	chr15	rs78627663	84607855	A	G	0.865	0.863	0.869	0.0234039777790161	0.0265	0.3773	14004	16757	14424.77
3858403	chr15	rs61378395	84607934	A	G	0.658	0.659	0.999	-0.0066017436345624	0.0179	0.7114	14004	16757	14424.77
3856142	chr15	rs4842926	84608488	C	T	0.569	0.569	0.996	0.0007996801705642	0.0172	0.9607	14004	16757	14424.77
3868382	chr15	rs76545801	84609336	C	A	0.946	0.945	0.905	-0.0306963490025976	0.0398	0.4404	14004	16757	14424.77
3857294	chr15	rs12916195	84609611	T	A	0.958	0.957	0.972	0.0458047599004855	0.043	0.2876	14004	16757	14424.77
3877532	chr15	rs12914327	84609708	G	C	0.958	0.957	0.973	0.0443039255565243	0.043	0.3039	14004	16757	14424.77
3854773	chr15	rs12901723	84611630	G	A	0.958	0.957	0.974	0.0437967654983826	0.043	0.3085	14004	16757	14424.77
3872891	chr15	rs138854583	84612621	C	T	0.986	0.987	0.658	-0.124396103870379	0.1143	0.2768	8596	11779	9459.58
3869120	chr15	rs77677738	84612995	C	T	0.948	0.947	0.898	-0.0278029446620889	0.0407	0.495	14004	16757	14424.77
3861470	chr15	rs12898206	84614202	G	A	0.957	0.957	0.972	0.0389033551082361	0.0427	0.3622	14004	16757	14424.77
3868714	chr15	rs28694702	84614286	G	A	0.609	0.61	1.0	-0.0045001103249234	0.0174	0.796	14004	16757	14424.77
3858159	chr15	rs11629965	84614645	C	T	0.655	0.657	0.992	-0.007004474152883	0.018	0.6984	14004	16757	14424.77
3860390	chr15	rs11630705	84614800	G	C	0.65	0.653	0.994	-0.0065010863423599	0.0179	0.718	14004	16757	14424.77
3871338	chr15	rs11630762	84614979	G	C	0.651	0.653	0.995	-0.0054950702819798	0.0179	0.7607	14004	16757	14424.77
3856784	chr15	rs986118	84615189	C	T	0.609	0.61	1.0	-0.0045001103249234	0.0174	0.7969	14004	16757	14424.77
3874629	chr15	rs10520571	84616332	A	G	0.609	0.61	1.0	-0.0039979812872983	0.0174	0.8164	14004	16757	14424.77
3864501	chr15	rs8028946	84617077	C	T	0.61	0.61	0.999	-0.0040983869261633	0.0174	0.8132	14004	16757	14424.77
3862527	chr15	rs17370601	84617246	A	G	0.658	0.659	1.0	-0.0065010863423599	0.0179	0.7147	14004	16757	14424.77
3876566	chr15	rs12910871	84617732	C	T	0.957	0.956	0.969	0.0394995204367644	0.0426	0.354	14004	16757	14424.77
3860287	chr15	rs12909818	84617858	G	C	0.615	0.616	0.996	-0.0006001800720324	0.0175	0.9726	14004	16757	14424.77
3870668	chr15	rs62027811	84619027	A	G	0.957	0.956	0.967	0.0385955177593629	0.0426	0.3645	14004	16757	14424.77
3871952	chr15	rs117901193	84619245	C	G	0.984	0.983	0.813	0.0507976715868588	0.0787	0.5187	12305	15058	12725.77
3872769	chr15	rs8024422	84619980	G	C	0.61	0.61	0.993	-0.0029042131473898	0.0175	0.8689	14004	16757	14424.77
3871870	chr15	rs1600641	84620441	G	A	0.223	0.224	0.978	-0.005304041591906	0.0207	0.7962	14004	16757	14424.77
3858390	chr15	rs12912715	84620730	T	G	0.957	0.956	0.963	0.0371994409891063	0.0426	0.3821	14004	16757	14424.77
3857965	chr15	rs12912896	84620867	T	C	0.957	0.956	0.964	0.0374017521540008	0.0426	0.3794	14004	16757	14424.77
3865037	chr15	rs4240769	84621412	G	A	0.957	0.956	0.963	0.0371994409891063	0.0426	0.3819	14004	16757	14424.77
3868652	chr15	rs75889854	84622295	G	T	0.981	0.983	0.766	0.0212036062510236	0.0785	0.7871	11295	14848	12259.59
3870776	chr15	rs80047070	84622793	A	G	0.955	0.953	0.843	0.0441030061101949	0.0436	0.3119	14004	16757	14424.77
3862589	chr15	rs117831252	84622807	C	T	0.985	0.985	0.826	0.042503779526724	0.0797	0.5938	13014	15757	13429.79
3870691	chr15	rs12900391	84622931	A	G	0.609	0.609	0.989	-0.0017014466397575	0.0175	0.9222	14004	16757	14424.77
3855838	chr15	rs10459762	84623400	C	T	0.969	0.969	0.783	-0.0142003494011414	0.0571	0.8032	13014	15757	13429.79
3862706	chr15	rs185099542	84623555	C	A	0.985	0.983	0.84	0.157396833934745	0.0895	0.07878	9590	12347	10044.04
3867225	chr15	rs34411238	84624261	C	T	0.957	0.956	0.972	0.0435000054458512	0.0423	0.3031	14004	16757	14424.77
3875354	chr15	rs2011013	84625766	A	T	0.654	0.655	0.996	-0.007296555232638	0.0179	0.6834	14004	16757	14424.77
3867736	chr15	rs56278218	84626694	A	T	0.655	0.656	0.995	-0.007296555232638	0.0179	0.6855	14004	16757	14424.77
3861578	chr15	rs56373916	84626741	A	C	0.654	0.655	0.995	-0.0071958279818024	0.0179	0.6886	14004	16757	14424.77
3877134	chr15	rs143355115	84626914	G	A	0.959	0.957	0.846	0.0535976373487916	0.0456	0.2399	14004	16757	14424.77
3859287	chr15	rs145711579	84627536	C	A	0.978	0.98	0.802	-0.128799747391589	0.068	0.05804	13014	15757	13429.79
3865026	chr15	rs11855613	84627989	C	T	0.655	0.656	0.994	-0.007296555232638	0.0179	0.6824	14004	16757	14424.77
3874894	chr15	rs6603009	84629077	A	T	0.0655	0.067	0.957	-0.0289037168568363	0.0348	0.4064	14004	16757	14424.77
3873991	chr15	rs12914184	84630062	T	A	0.956	0.955	0.975	0.0425996136188173	0.0421	0.3117	14004	16757	14424.77
3877553	chr15	rs12910084	84630158	A	T	0.956	0.955	0.975	0.042503779526724	0.0421	0.3131	14004	16757	14424.77
3876549	chr15	rs12916106	84631452	A	G	0.608	0.609	0.994	-0.0019018072895963	0.0174	0.9112	14004	16757	14424.77
3874436	chr15	rs192351528	84631709	T	G	0.986	0.987	0.944	0.0063994795805678	0.0817	0.9371	11780	14725	12312.94
3864283	chr15	rs12900895	84631739	A	G	0.956	0.955	0.972	0.0448012667045393	0.0419	0.2855	14004	16757	14424.77
3871433	chr15	rs2086442	84632544	T	C	0.0654	0.0668	0.959	-0.0275973271921043	0.0348	0.4278	14004	16757	14424.77
3869524	chr15	rs57028207	84632667	A	G	0.938	0.938	0.88	0.0110981866660334	0.0373	0.7667	14004	16757	14424.77
3854660	chr15	rs59559865	84633360	T	C	0.657	0.658	0.993	-0.0113036461713921	0.018	0.5309	14004	16757	14424.77
3863251	chr15	rs117891862	84633492	A	T	0.956	0.955	0.976	0.0411995232473163	0.0421	0.3282	14004	16757	14424.77
3869381	chr15	rs139997276	84633764	C	T	0.752	0.754	0.902	-0.0166986496230515	0.0208	0.4196	14004	16757	14424.77
3855320	chr15	rs139155853	84634466	A	G	0.982	0.982	0.677	-0.0767946549790727	0.0783	0.3271	14004	16757	14424.77
3862484	chr15	rs76466285	84634651	A	G	0.981	0.983	0.87	-0.0579999442979887	0.0804	0.4712	10010	12480	10306.76
3870604	chr15	rs184817873	84635535	T	A	0.975	0.975	0.808	-0.0112025145079934	0.0654	0.8641	11905	14648	12320.79
3873221	chr15	rs112409013	84636232	A	G	0.652	0.654	0.998	-0.0114958245134845	0.0179	0.5207	14004	16757	14424.77
3858102	chr15	rs55781136	84637651	A	G	0.652	0.654	1.0	-0.0120017335415971	0.0178	0.5005	14004	16757	14424.77
3863431	chr15	rs7166641	84637928	C	T	0.609	0.61	0.995	-0.0027036515743148	0.0174	0.8768	14004	16757	14424.77
3872474	chr15	rs146608508	84637978	A	T	0.974	0.973	0.691	0.0291995144044279	0.0629	0.6425	14004	16757	14424.77
3867391	chr15	rs9788720	84638976	G	A	0.848	0.848	0.955	-0.0074980401773571	0.0243	0.7574	14004	16757	14424.77
3869754	chr15	rs2277849	84639350	C	T	0.654	0.655	1.0	-0.0112025145079934	0.0178	0.5288	14004	16757	14424.77
3876333	chr15	rs12148239	84641018	T	G	0.654	0.655	1.0	-0.007296555232638	0.0179	0.6811	14004	16757	14424.77
3862226	chr15	rs4842841	84641125	G	A	0.952	0.952	1.0	0.0318958749835631	0.0399	0.4237	14004	16757	14424.77
3861018	chr15	rs9329363	84643134	T	G	0.459	0.46	1.0	-0.0093031403261444	0.0171	0.5837	14004	16757	14424.77
3861124	chr15	rs9329364	84643242	G	A	0.459	0.46	0.999	-0.009797842480111	0.0171	0.564	14004	16757	14424.77
3870200	chr15	rs76028887	84643399	C	A	0.903	0.904	0.843	-0.0007002451143934	0.0313	0.9818	14004	16757	14424.77
3872696	chr15	rs4842927	84643479	T	A	0.606	0.606	1.01	0.0025966258472659	0.0173	0.8824	14004	16757	14424.77
3877130	chr15	rs12101685	84643657	A	G	0.459	0.46	0.999	-0.009797842480111	0.0171	0.5675	14004	16757	14424.77
3854220	chr15	rs4842842	84643956	A	G	0.937	0.936	0.925	0.0346043046869299	0.036	0.3362	14004	16757	14424.77
3868365	chr15	rs7171383	84644839	T	A	0.457	0.459	0.998	-0.0119005312583873	0.0171	0.4863	14004	16757	14424.77
3866168	chr15	rs4354897	84644971	T	C	0.951	0.95	0.995	0.0347974835421732	0.0393	0.3764	14004	16757	14424.77
3861742	chr15	rs4374136	84645007	G	C	0.951	0.95	0.995	0.0350002811846215	0.0393	0.3736	14004	16757	14424.77
3869037	chr15	rs4359399	84645052	T	A	0.605	0.606	1.0	0.0036034995896235	0.0173	0.8344	14004	16757	14424.77
3855517	chr15	rs72748643	84645928	G	A	0.658	0.659	1.0	-0.006199175242821	0.0179	0.7299	14004	16757	14424.77
3860393	chr15	rs713467	84646473	G	A	0.456	0.458	1.0	-0.0091012913892029	0.0171	0.5935	14004	16757	14424.77
3873971	chr15	rs713468	84646691	A	G	0.606	0.607	1.01	0.0004998750416509	0.0173	0.9748	14004	16757	14424.77
3856108	chr15	rs881984	84646982	T	C	0.607	0.607	1.01	0.0005998200719675	0.0173	0.9714	14004	16757	14424.77
3854284	chr15	rs906427	84647207	T	C	0.0619	0.064	0.975	-0.0372035489975441	0.0353	0.2921	14004	16757	14424.77
3859513	chr15	rs881983	84647308	C	T	0.95	0.95	0.993	0.0355022698424966	0.0393	0.3663	14004	16757	14424.77
3876889	chr15	rs77038617	84650008	C	A	0.969	0.97	0.827	-0.0465990663783681	0.0559	0.4038	13014	15757	13429.79
3865692	chr15	rs8031704	84651185	C	A	0.61	0.61	0.995	0.0011992805754821	0.0174	0.9429	14004	16757	14424.77
3874727	chr15	rs7176737	84651290	T	C	0.0622	0.0643	0.976	-0.0386992491392765	0.0352	0.2715	14004	16757	14424.77
3860145	chr15	rs117822550	84654908	T	C	0.968	0.968	0.791	-0.0260975991218731	0.056	0.6406	13014	15757	13429.79
3870891	chr15	rs7168418	84655733	C	T	0.0629	0.0647	0.974	-0.0332982854015147	0.0351	0.3428	14004	16757	14424.77
3857396	chr15	rs58035991	84656648	G	A	0.938	0.938	0.883	0.0026963615477425	0.0373	0.9429	14004	16757	14424.77
3868514	chr15	rs141297202	84657720	G	A	0.747	0.749	0.906	-0.0214994661132367	0.0206	0.2967	14004	16757	14424.77
3858427	chr15	rs188626186	84657869	C	T	0.982	0.982	0.937	0.0183996828453635	0.0686	0.7879	12467	15217	12886.31
3860988	chr15	rs2341	84660256	C	G	0.66	0.66	0.989	-0.0051029981759033	0.0181	0.7775	14004	16757	14424.77
3858830	chr15	rs62027818	84661145	T	C	0.95	0.95	0.982	0.0350002811846215	0.0395	0.3764	14004	16757	14424.77
3867668	chr15	rs67389173	84661290	A	C	0.66	0.66	0.99	-0.0045001103249234	0.018	0.802	14004	16757	14424.77
3863989	chr15	rs12900471	84661307	T	C	0.61	0.609	0.996	0.0026963615477425	0.0174	0.877	14004	16757	14424.77
3861463	chr15	rs11638600	84661481	G	A	0.61	0.609	0.996	0.0027960873020011	0.0174	0.8727	14004	16757	14424.77
3876952	chr15	rs6603013	84662420	G	A	0.0628	0.0646	0.971	-0.0332982854015147	0.0351	0.3429	14004	16757	14424.77
3864234	chr15	rs2135877	84663107	A	G	0.608	0.608	0.996	0.0009995003330834	0.0174	0.9557	14004	16757	14424.77
3876369	chr15	rs117894267	84663642	A	G	0.983	0.983	0.814	0.0411035548784171	0.078	0.5986	12305	15058	12725.77
3863312	chr15	rs117247718	84664154	G	A	0.945	0.947	0.819	-0.034198147379977	0.0413	0.4069	14004	16757	14424.77
3870975	chr15	rs12912716	84664263	A	T	0.95	0.95	0.979	0.0353961009469877	0.0395	0.37	14004	16757	14424.77
3875578	chr15	rs12913054	84664456	A	G	0.95	0.95	0.979	0.0356952753244514	0.0395	0.3668	14004	16757	14424.77
3862544	chr15	rs2401185	84665205	G	A	0.663	0.663	0.981	-0.0065010863423599	0.0182	0.7208	14004	16757	14424.77
3877238	chr15	rs9989259	84667242	C	G	0.601	0.602	0.965	-0.0042992284528324	0.0177	0.8083	14004	16757	14424.77
3866302	chr15	rs117751053	84670186	T	C	0.981	0.983	0.754	0.0251022847608284	0.0795	0.7524	11295	14848	12259.59
3874278	chr15	rs58824810	84670975	T	C	0.659	0.66	0.971	-0.0010005003335835	0.0182	0.9541	14004	16757	14424.77
3871814	chr15	rs72748654	84672018	G	C	0.674	0.674	0.971	0.0007996801705642	0.0184	0.9639	14004	16757	14424.77
3859933	chr15	rs11633088	84672181	T	A	0.949	0.948	0.974	0.0329994782631079	0.0393	0.4001	14004	16757	14424.77
3873217	chr15	rs12912812	84672756	A	G	0.618	0.617	0.977	0.0089993837968006	0.0177	0.611	14004	16757	14424.77
3864364	chr15	rs11259938	84672914	C	T	0.935	0.935	0.892	0.0027960873020011	0.0363	0.9394	14004	16757	14424.77
3856562	chr15	rs12911536	84673030	G	T	0.949	0.948	0.971	0.0323994240466592	0.0392	0.4088	14004	16757	14424.77
3876871	chr15	rs4842929	84673536	C	G	0.635	0.633	0.992	0.0129951954948113	0.0177	0.4637	14004	16757	14424.77
3877455	chr15	rs56193063	84673880	G	A	0.688	0.686	0.985	0.0069954745123864	0.0185	0.7059	14004	16757	14424.77
3868098	chr15	rs8043256	84674583	A	G	0.686	0.685	0.985	0.0056042667198317	0.0184	0.761	14004	16757	14424.77
3867441	chr15	rs12438301	84675518	G	A	0.0619	0.0634	0.97	-0.0329985112635755	0.0355	0.3514	14004	16757	14424.77
3871132	chr15	rs6603014	84676068	C	G	0.415	0.419	0.981	-0.0207028323592018	0.0174	0.2352	14004	16757	14424.77
3863654	chr15	rs2401186	84676670	T	C	0.414	0.417	0.979	-0.0183982139464423	0.0174	0.2918	14004	16757	14424.77
3873461	chr15	rs2401187	84676855	T	G	0.0508	0.0521	0.969	-0.0388032003238938	0.039	0.3207	14004	16757	14424.77
3875092	chr15	rs116967101	84678221	G	A	0.969	0.967	0.636	0.0187039847937718	0.0622	0.7634	14004	16757	14424.77
3871095	chr15	rs116601655	84678473	G	A	0.987	0.987	0.836	-0.0722051682492376	0.1005	0.4722	9021	11801	9486.6
3860333	chr15	rs12443145	84679049	G	A	0.965	0.967	0.748	-0.056496280157669	0.054	0.2955	14004	16757	14424.77
3854926	chr15	rs1531683	84679158	T	C	0.0511	0.0524	0.963	-0.0433042394092723	0.039	0.2676	14004	16757	14424.77
3877417	chr15	rs12903883	84680553	A	G	0.948	0.948	0.968	0.0379025370484673	0.0391	0.332	14004	16757	14424.77
3868314	chr15	rs4297647	84680594	T	C	0.619	0.618	0.99	0.0075017910703226	0.0175	0.6697	14004	16757	14424.77
3863920	chr15	rs1480824	84681337	G	A	0.0617	0.0632	0.97	-0.0346949697968869	0.0355	0.328	14004	16757	14424.77
3860942	chr15	rs765524	84681782	G	T	0.948	0.948	0.968	0.0385955177593629	0.0391	0.3227	14004	16757	14424.77
3872443	chr15	rs76745332	84682900	G	A	0.981	0.983	0.826	-0.0486966685402845	0.0814	0.5501	10010	12480	10306.76
3856374	chr15	rs2895953	84682906	C	G	0.417	0.42	0.984	-0.0203966036652218	0.0174	0.2406	14004	16757	14424.77
3859243	chr15	rs1534191	84683091	T	C	0.0508	0.052	0.965	-0.0378991867540796	0.0391	0.3324	14004	16757	14424.77
3860775	chr15	rs7166267	84684221	G	A	0.0617	0.0632	0.967	-0.0358966439977618	0.0356	0.3125	14004	16757	14424.77
3876493	chr15	rs2063035	84684669	G	A	0.0617	0.0632	0.967	-0.0360003042410416	0.0356	0.3116	14004	16757	14424.77
3863460	chr15	rs143582552	84686077	G	C	0.988	0.989	0.871	-0.0344051267241774	0.1127	0.76	8488	10919	8769.29
3867289	chr15	rs77328593	84686080	A	G	0.869	0.868	0.843	0.0235016597850914	0.0274	0.3902	14004	16757	14424.77
3869532	chr15	rs7183235	84686227	A	C	0.622	0.62	0.989	0.0092966519050945	0.0176	0.599	14004	16757	14424.77
3864656	chr15	rs8042328	84686339	C	G	0.432	0.436	0.952	-0.0194988734340555	0.0176	0.2661	14004	16757	14424.77
3874062	chr15	rs61655717	84686759	G	A	0.684	0.682	0.985	0.0061013488579762	0.0184	0.7419	14004	16757	14424.77
3868612	chr15	rs182024331	84686856	A	C	0.984	0.982	0.688	0.168298694430387	0.0853	0.04861	12467	15217	12886.31
3858216	chr15	rs12914602	84688052	T	G	0.63	0.628	0.999	0.0142973047008244	0.0176	0.4146	14004	16757	14424.77
3864148	chr15	rs12595485	84688740	C	T	0.963	0.964	0.779	-0.0073972926304747	0.0529	0.8882	12895	15648	13315.77
3863267	chr15	rs4842930	84688897	G	A	0.0617	0.063	0.965	-0.0364046818937998	0.0356	0.3077	14004	16757	14424.77
3873227	chr15	rs6603015	84689225	T	A	0.0617	0.063	0.965	-0.0366017456445608	0.0357	0.3044	14004	16757	14424.77
3876562	chr15	rs17158445	84689429	G	A	0.825	0.828	0.908	-0.0256973671872587	0.0237	0.2782	14004	16757	14424.77
3868919	chr15	rs144266852	84690420	T	G	0.986	0.985	0.871	0.0784968981407531	0.0825	0.341	11780	14725	12312.94
3876987	chr15	rs12911612	84691014	T	C	0.948	0.947	0.944	0.0432989243951476	0.0392	0.2695	14004	16757	14424.77
3871192	chr15	rs12905952	84691261	G	A	0.948	0.947	0.943	0.043097802902723	0.0393	0.2723	14004	16757	14424.77
3873836	chr15	rs34529571	84691807	A	G	0.948	0.947	0.943	0.0428008353226943	0.0393	0.2757	14004	16757	14424.77
3870013	chr15	rs10163186	84692236	T	C	0.0512	0.0523	0.957	-0.0437951599996715	0.0392	0.2641	14004	16757	14424.77
3877047	chr15	rs146071158	84692530	A	G	0.984	0.984	0.872	-0.0398953406632555	0.0757	0.5979	13014	15757	13429.79
3871166	chr15	rs4842931	84692877	A	G	0.0613	0.0627	0.962	-0.0396976268585458	0.0358	0.268	14004	16757	14424.77
3863429	chr15	rs12050701	84692937	G	A	0.685	0.684	0.973	0.0044003044444822	0.0185	0.8126	14004	16757	14424.77
3867829	chr15	rs11259939	84692938	G	T	0.685	0.684	0.973	0.003902375817241	0.0185	0.8328	14004	16757	14424.77
3865147	chr15	rs2279924	84694510	A	G	0.43	0.433	0.979	-0.0207028323592018	0.0173	0.2329	14004	16757	14424.77
3868027	chr15	rs12905265	84695785	A	C	0.0507	0.0517	0.941	-0.0456984484517478	0.0397	0.249	14004	16757	14424.77
3854699	chr15	rs12592470	84697044	G	A	0.444	0.445	0.953	-0.0164038098256767	0.0175	0.3483	14004	16757	14424.77
3872990	chr15	rs72478432	84697503	A	G	0.825	0.828	0.893	-0.023002541565316	0.0238	0.3338	14004	16757	14424.77
3867254	chr15	rs2895992	84698064	G	A	0.632	0.631	0.955	0.0103957761821204	0.018	0.5619	14004	16757	14424.77
3863810	chr15	rs12901010	84699034	G	A	0.948	0.947	0.911	0.043595744117646	0.0401	0.2768	14004	16757	14424.77
3869079	chr15	rs12901166	84699113	G	A	0.948	0.947	0.911	0.0435000054458512	0.0401	0.2777	14004	16757	14424.77
3866275	chr15	rs62026483	84699212	G	A	0.813	0.816	0.879	-0.0235040691879941	0.0234	0.3157	14004	16757	14424.77
3875419	chr15	rs141690737	84700375	T	C	0.972	0.971	0.824	0.0139029051689914	0.057	0.8076	13317	16265	13851.39
3867226	chr15	rs2292188	84700783	A	G	0.669	0.671	0.84	-0.0309026047398165	0.0197	0.1176	14004	16757	14424.77
3874144	chr15	rs75375656	84700948	G	A	0.808	0.81	0.921	0.0058031292269501	0.0226	0.7974	14004	16757	14424.77
3858655	chr15	rs1960770	84702444	T	C	0.034	0.0353	0.817	-0.0669948688242784	0.0549	0.2228	12469	13806	12424.25
3863581	chr15	rs2049511	84702727	A	G	0.558	0.56	0.907	-0.0328951617042694	0.018	0.06743	14004	16757	14424.77
3866964	chr15	rs571183728	84702818	A	G	0.967	0.968	0.814	-0.0626948883400778	0.0548	0.2527	13014	15757	13429.79
3871871	chr15	rs34672825	84703470	C	T	0.885	0.882	0.934	0.0562007331879655	0.0273	0.03964	14004	16757	14424.77
3860058	chr15	rs11637666	84703874	A	G	0.944	0.941	0.951	0.103900450280944	0.0371	0.00515	14004	16757	14424.77
3872469	chr15	rs17158441	84705110	T	G	0.612	0.612	0.964	-0.0235962138551867	0.0178	0.1847	14004	16757	14424.77
3862660	chr15	rs2279925	84705405	T	C	0.792	0.791	0.969	0.0128964817350202	0.0213	0.5449	14004	16757	14424.77
3855422	chr15	rs2279926	84705426	G	A	0.62	0.621	0.974	-0.0244976316004002	0.0177	0.1674	14004	16757	14424.77
3859099	chr15	rs950168	84706197	C	T	0.422	0.424	0.975	-0.0262002485024742	0.0175	0.1334	14004	16757	14424.77
3857221	chr15	rs139585441	84706290	C	T	0.949	0.949	0.906	0.0344980404075674	0.0419	0.41	13014	15757	13429.79
3876225	chr15	rs950169	84706461	C	T	0.943	0.94	0.965	0.102096193551016	0.0368	0.005555	14004	16757	14424.77
3875050	chr15	rs2135551	84707851	A	G	0.943	0.94	0.964	0.100596184233562	0.0368	0.006311	14004	16757	14424.77
3855868	chr15	rs149452567	84709472	G	A	0.945	0.942	0.707	-0.009000382197299	0.0442	0.839	14004	16757	14424.77
3873222	chr15	rs59981300	84709614	G	C	0.791	0.79	0.966	0.0143958802837323	0.0213	0.4988	14004	16757	14424.77
3869734	chr15	rs144183188	84709657	T	C	0.962	0.964	0.736	-0.0625990697565225	0.052	0.2291	14004	16757	14424.77
3869852	chr15	rs118125642	84711974	G	C	0.975	0.976	0.691	-0.0974033689970919	0.0662	0.1408	14004	16757	14424.77
3871266	chr15	rs62026487	84712461	T	C	0.849	0.851	0.945	-0.0144032303107437	0.0246	0.5586	14004	16757	14424.77
3854981	chr15	rs141724470	84713454	T	C	0.698	0.705	0.949	-0.029202265808213	0.019	0.1246	14004	16757	14424.77
3856266	chr15	rs143514218	84713456	A	C	0.849	0.853	0.931	-0.0335050785573982	0.0246	0.1734	14004	16757	14424.77
3864472	chr15	rs59158066	84715689	G	A	0.939	0.937	0.711	-0.0127003085782322	0.0423	0.7634	14004	16757	14424.77
3869190	chr15	rs12902672	84716986	G	A	0.943	0.94	0.969	0.103503793014661	0.0367	0.004809	14004	16757	14424.77
3875360	chr15	rs112627987	84717797	C	T	0.856	0.856	0.961	0.0098018049722602	0.0246	0.6911	14004	16757	14424.77
3866918	chr15	rs28600121	84719498	G	A	0.413	0.413	0.963	-0.0114047880634385	0.0177	0.52	14004	16757	14424.77
3866012	chr15	rs145238893	84720967	A	G	0.977	0.978	0.812	-0.0222967349986103	0.0631	0.7236	14004	16757	14424.77
3864733	chr15	rs6603018	84721019	A	G	0.0486	0.0513	0.929	-0.0469972723609114	0.0404	0.2448	14004	16757	14424.77
3865783	chr15	rs147282360	84721415	T	A	0.986	0.986	0.845	0.0389033551082361	0.103	0.7057	8720	9495	8652.25
3860644	chr15	rs28420713	84721543	T	C	0.405	0.406	0.958	-0.0240980393840575	0.0178	0.1745	14004	16757	14424.77
3871637	chr15	rs111912159	84721558	T	A	0.858	0.859	0.95	-0.0112025145079934	0.0251	0.6554	14004	16757	14424.77
3875442	chr15	rs185191325	84721619	C	T	0.936	0.936	0.941	0.0128964817350202	0.0359	0.7194	14004	16757	14424.77
3871461	chr15	rs189751591	84721620	A	G	0.936	0.936	0.934	0.0142973047008244	0.0359	0.6907	14004	16757	14424.77
3857088	chr15	rs145394290	84721787	T	C	0.965	0.963	0.818	0.0287040681283552	0.0511	0.5737	13317	16265	13851.39
3862769	chr15	rs114637845	84722233	C	T	0.856	0.855	0.964	0.0086028888072678	0.0245	0.7262	14004	16757	14424.77
3867577	chr15	rs145305460	84722309	T	C	0.984	0.985	0.851	0.003902375817241	0.0962	0.9675	8720	9495	8652.25
3870761	chr15	rs1818950	84722521	A	G	0.943	0.94	0.979	0.103296386808865	0.0366	0.004743	14004	16757	14424.77
3875734	chr15	rs116443262	84722797	T	G	0.703	0.709	0.959	-0.0259949602770859	0.0191	0.1721	14004	16757	14424.77
3872908	chr15	rs4559876	84722798	T	C	0.703	0.709	0.959	-0.0259949602770859	0.0191	0.1717	14004	16757	14424.77
3872299	chr15	rs72630440	84723307	G	C	0.704	0.709	0.959	-0.0263029084210524	0.0191	0.1677	14004	16757	14424.77
3877026	chr15	rs12438293	84723788	A	G	0.715	0.719	0.96	-0.0227979086760041	0.0193	0.2357	14004	16757	14424.77
3859541	chr15	rs12903820	84723820	A	G	0.943	0.94	0.978	0.10380130071374	0.0366	0.004573	14004	16757	14424.77
3866974	chr15	rs7170641	84723879	T	A	0.395	0.394	0.966	-0.010302892995897	0.0178	0.5636	14004	16757	14424.77
3877498	chr15	rs117197343	84724422	C	T	0.97	0.971	0.816	-0.0034961042567088	0.0548	0.9497	14004	16757	14424.77
3866525	chr15	rs111915655	84725960	G	A	0.849	0.851	0.955	-0.0191012733024012	0.0245	0.4348	14004	16757	14424.77
3869875	chr15	rs62026490	84726953	G	A	0.86	0.861	0.966	-0.0135007260538548	0.0251	0.5907	14004	16757	14424.77
3858093	chr15	rs1848099	84728001	C	T	0.0429	0.0438	0.926	-0.0282965991551138	0.0431	0.512	14004	16757	14424.77
3875153	chr15	rs8040248	84728405	C	T	0.399	0.397	0.968	-0.0038975857287134	0.0177	0.8238	14004	16757	14424.77
3859327	chr15	rs10520569	84729389	C	T	0.86	0.861	0.968	-0.0132980281439898	0.025	0.595	14004	16757	14424.77
3859025	chr15	rs62026491	84729586	A	G	0.86	0.861	0.968	-0.0131966945943914	0.025	0.5968	14004	16757	14424.77
3868827	chr15	rs151182988	84732048	C	T	0.98	0.98	0.722	-0.0622052453438987	0.0709	0.3799	14004	16757	14424.77
3874711	chr15	rs1608946	84734132	A	G	0.714	0.718	0.963	-0.0220002402796674	0.0192	0.253	14004	16757	14424.77
3868281	chr15	rs6603019	84734324	A	G	0.0424	0.0434	0.932	-0.0316041926269978	0.0433	0.4657	14004	16757	14424.77
3863393	chr15	rs12915589	84734464	T	C	0.944	0.94	0.971	0.105197502371883	0.0369	0.004357	14004	16757	14424.77
3856867	chr15	rs62026492	84735782	C	T	0.859	0.861	0.969	-0.0131966945943914	0.025	0.597	14004	16757	14424.77
3875750	chr15	rs115500838	84735869	G	A	0.978	0.98	0.723	-0.002002002670673	0.0732	0.9781	13233	15840	13587.08
3865733	chr15	rs145016142	84735930	G	A	0.975	0.976	0.691	-0.103096414004759	0.0663	0.1199	14004	16757	14424.77
3877252	chr15	rs561184288	84735951	C	G	0.975	0.976	0.689	-0.104605245390678	0.0663	0.1149	14004	16757	14424.77
3862972	chr15	rs188587784	84736278	C	A	0.988	0.987	0.624	0.178397199901798	0.1078	0.09792	11205	13621	11478.73
3861283	chr15	rs148869127	84736484	G	A	0.983	0.984	0.652	-0.0720976864404302	0.0919	0.4326	11429	12630	11550.49
3869113	chr15	rs66801143	84736657	C	T	0.943	0.94	0.971	0.106501864071853	0.0368	0.003788	14004	16757	14424.77
3858314	chr15	rs61356803	84736663	G	A	0.413	0.412	0.964	-0.0083043861636152	0.0177	0.6391	14004	16757	14424.77
3859143	chr15	rs28421399	84736872	T	A	0.568	0.567	0.961	-0.0139975096438537	0.0175	0.4234	14004	16757	14424.77
3863874	chr15	rs138174079	84738484	A	C	0.791	0.79	0.973	0.0126990249774084	0.0212	0.5488	14004	16757	14424.77
3877893	chr15	rs35648189	84740748	T	C	0.944	0.941	0.966	0.106798481289511	0.037	0.0039	14004	16757	14424.77
3871367	chr15	rs118157350	84740769	T	G	0.921	0.918	0.678	0.0106035827841911	0.0377	0.7787	14004	16757	14424.77
3877368	chr15	rs8029202	84742007	A	G	0.0425	0.0436	0.937	-0.0309026047398165	0.0431	0.4733	14004	16757	14424.77
3877489	chr15	rs62026494	84742349	G	A	0.859	0.861	0.974	-0.0143017847108596	0.0249	0.5672	14004	16757	14424.77
3873781	chr15	rs149131642	84742452	G	A	0.984	0.982	0.776	0.132702299021388	0.0781	0.0894	12895	15648	13315.77
3860213	chr15	rs35397346	84742827	C	T	0.944	0.941	0.965	0.107499226983445	0.037	0.003703	14004	16757	14424.77
3870985	chr15	rs76216388	84745880	G	A	0.983	0.985	0.837	-0.0769998418888678	0.0915	0.4	9420	11890	9716.76
3856325	chr15	rs141176134	84746849	T	G	0.845	0.849	0.952	-0.0271040176920589	0.0241	0.2604	14004	16757	14424.77
3871168	chr15	rs62026499	84747605	A	G	0.714	0.719	0.966	-0.022398994943479	0.0192	0.2426	14004	16757	14424.77
3857210	chr15	rs143371364	84747737	G	A	0.856	0.855	0.972	0.0084045823438103	0.0244	0.7322	14004	16757	14424.77
3857474	chr15	rs77029373	84748084	A	G	0.984	0.985	0.851	0.0701974789892495	0.0795	0.3775	11933	14488	12269.9
3867168	chr15	rs3814279	84748450	A	C	0.405	0.407	0.967	-0.0252972953741621	0.0176	0.151	14004	16757	14424.77
3858420	chr15	rs17841161	84748914	G	C	0.867	0.869	0.958	-0.0212951405401588	0.0258	0.4085	14004	16757	14424.77
3858037	chr15	rs2135550	84749199	A	G	0.0483	0.0507	0.944	-0.0385953087593848	0.0403	0.3374	14004	16757	14424.77
3863785	chr15	rs146758007	84749345	A	G	0.985	0.985	0.841	0.0518996105407571	0.0816	0.5247	12305	15058	12725.77
3866639	chr15	rs17300048	84749477	C	T	0.944	0.941	0.965	0.109096528064274	0.0371	0.003261	14004	16757	14424.77
3864212	chr15	rs145789499	84749630	C	T	0.981	0.981	0.729	-0.083001246503406	0.0733	0.2569	14004	16757	14424.77
3868340	chr15	rs148853248	84749635	A	T	0.981	0.981	0.729	-0.0830990401697142	0.0733	0.2567	14004	16757	14424.77
3875297	chr15	rs906194	84750638	T	C	0.0427	0.0438	0.945	-0.0270012755029434	0.0428	0.5281	14004	16757	14424.77
3857111	chr15	rs117861230	84751971	A	G	0.955	0.954	0.88	0.0389995348490096	0.0428	0.3628	14004	16757	14424.77
3867045	chr15	rs192196504	84752009	C	T	0.983	0.982	0.804	0.0250047589895661	0.0773	0.7461	11780	14725	12312.94
3868584	chr15	rs12437525	84753177	A	G	0.0426	0.0438	0.948	-0.0288007896057264	0.0428	0.5018	14004	16757	14424.77
3876677	chr15	rs144105383	84753624	G	A	0.79	0.788	0.976	0.0134984841513417	0.0211	0.5223	14004	16757	14424.77
3864460	chr15	rs58822714	84753744	C	T	0.626	0.626	0.965	-0.0172987645783295	0.0178	0.3309	14004	16757	14424.77
3866549	chr15	rs58671704	84753749	A	T	0.626	0.625	0.965	-0.0174005146801673	0.0178	0.3285	14004	16757	14424.77
3862328	chr15	rs62026523	84754222	G	T	0.858	0.86	0.983	-0.0147989665120717	0.0247	0.5506	14004	16757	14424.77
3866121	chr15	rs1852265	84754346	G	A	0.0488	0.0511	0.945	-0.0360003042410416	0.0401	0.3688	14004	16757	14424.77
3854546	chr15	rs117254903	84754785	G	C	0.972	0.974	0.693	-0.0596013954910886	0.0624	0.3399	14004	16757	14424.77
3872266	chr15	rs149858063	84754932	G	A	0.967	0.967	0.799	-0.0413012760239546	0.0552	0.4542	13014	15757	13429.79
3860150	chr15	rs1848093	84755527	G	C	0.944	0.941	0.967	0.109795665822884	0.0372	0.003115	14004	16757	14424.77
3868883	chr15	rs1848094	84755681	C	T	0.957	0.956	0.952	0.0269047980491434	0.0428	0.5293	14004	16757	14424.77
3858005	chr15	rs140222340	84756655	A	G	0.979	0.98	0.763	-0.0158042315449673	0.076	0.8354	11414	13969	11750.9
3864874	chr15	rs112799474	84757452	G	A	0.847	0.847	0.971	0.005703702916678	0.0239	0.8098	14004	16757	14424.77
3866937	chr15	rs114873493	84758094	C	T	0.928	0.925	0.688	0.0059025456526138	0.0395	0.8807	14004	16757	14424.77
3870379	chr15	rs12915234	84758301	G	A	0.944	0.941	0.969	0.107301630474872	0.0371	0.003866	14004	16757	14424.77
3868739	chr15	rs34751999	84758419	T	C	0.944	0.941	0.97	0.108701926920191	0.0372	0.003423	14004	16757	14424.77
3873760	chr15	rs1567085	84758698	A	G	0.376	0.377	0.97	0.016296487966892	0.0178	0.3582	14004	16757	14424.77
3857852	chr15	rs1567086	84758840	A	G	0.743	0.74	0.988	0.0312951579807101	0.0197	0.1119	14004	16757	14424.77
3862296	chr15	rs35181082	84759255	T	C	0.944	0.941	0.974	0.109096528064274	0.037	0.003157	14004	16757	14424.77
3875497	chr15	rs79020856	84759331	G	A	0.984	0.985	0.819	-0.0773022993580922	0.0968	0.4245	8944	9872	8946.46
3871402	chr15	rs1506694	84760038	T	G	0.852	0.856	0.972	-0.0318003125497978	0.0243	0.1906	14004	16757	14424.77
3866241	chr15	rs72630441	84760099	T	A	0.858	0.86	0.987	-0.0136020904182857	0.0246	0.5803	14004	16757	14424.77
3856367	chr15	rs882888	84760189	T	C	0.642	0.645	0.982	-0.0079011318962572	0.0179	0.6601	14004	16757	14424.77
3877248	chr15	rs62026526	84760593	C	T	0.858	0.86	0.988	-0.0138048499765589	0.0246	0.576	14004	16757	14424.77
3874313	chr15	rs61116535	84762319	G	A	0.79	0.789	0.983	0.0126002819757385	0.0211	0.5497	14004	16757	14424.77
3871642	chr15	rs17300292	84762568	G	C	0.944	0.941	0.976	0.109903182107225	0.0369	0.002924	14004	16757	14424.77
3863212	chr15	rs140505172	84762725	A	G	0.983	0.984	0.635	0.0797996012024758	0.0919	0.3853	10804	14169	11689.69
3859404	chr15	rs12050551	84763285	G	A	0.858	0.86	0.988	-0.0138961051921114	0.0246	0.5718	14004	16757	14424.77
3866423	chr15	rs11637533	84763736	A	G	0.944	0.941	0.976	0.11010026527696	0.0369	0.002881	14004	16757	14424.77
3859325	chr15	rs7171634	84764199	G	A	0.751	0.749	0.995	0.0287040681283552	0.0198	0.1469	14004	16757	14424.77
3857380	chr15	rs7178655	84764241	T	G	0.751	0.749	0.995	0.0288012338056278	0.0198	0.1466	14004	16757	14424.77
3875720	chr15	rs7173765	84764510	C	T	0.958	0.956	0.964	0.0254045542217263	0.0426	0.5521	14004	16757	14424.77
3875698	chr15	rs17300406	84764774	T	G	0.958	0.956	0.965	0.0254045542217263	0.0426	0.5511	14004	16757	14424.77
3876678	chr15	rs7177414	84764860	G	A	0.751	0.749	0.995	0.0291023874205329	0.0198	0.1425	14004	16757	14424.77
3858499	chr15	rs12916348	84765527	C	T	0.944	0.941	0.975	0.110700233953311	0.0371	0.00286	14004	16757	14424.77
3864030	chr15	rs79238968	84765739	A	G	0.631	0.635	0.98	-0.009797842480111	0.0178	0.5812	14004	16757	14424.77
3873072	chr15	rs1827938	84770281	C	T	0.608	0.605	0.979	0.0315955615897506	0.0176	0.07353	14004	16757	14424.77
3870373	chr15	rs28474939	84770946	A	G	0.952	0.95	0.956	0.0360040066341877	0.0403	0.3713	14004	16757	14424.77
3873652	chr15	rs58467020	84771041	C	G	0.907	0.908	0.925	-0.049400350295127	0.0305	0.1056	14004	16757	14424.77
3866750	chr15	rs35297609	84772896	A	G	0.944	0.941	0.977	0.112095782737737	0.0369	0.002386	14004	16757	14424.77
3861581	chr15	rs62026530	84775840	G	T	0.944	0.941	0.975	0.111997442453454	0.0371	0.00254	14004	16757	14424.77
3860261	chr15	rs12902936	84776046	T	C	0.581	0.578	0.973	0.0297044227063309	0.0175	0.08955	14004	16757	14424.77
3875823	chr15	rs2010167	84777000	C	T	0.957	0.956	0.964	0.0254045542217263	0.0425	0.5499	14004	16757	14424.77
3858749	chr15	rs141001622	84777209	G	A	0.981	0.981	0.729	-0.0782967327751765	0.0733	0.2851	14004	16757	14424.77
3868349	chr15	rs116979211	84778100	G	T	0.856	0.855	0.981	0.0126990249774084	0.0243	0.6019	14004	16757	14424.77
3868318	chr15	rs9806618	84778891	G	A	0.59	0.587	0.978	0.0317021347305135	0.0175	0.06993	14004	16757	14424.77
3856039	chr15	rs11638394	84778928	G	A	0.944	0.941	0.975	0.111201424290829	0.0371	0.002715	14004	16757	14424.77
3856459	chr15	rs145334693	84779551	C	A	0.985	0.984	0.652	0.126800037804459	0.0903	0.1602	12467	15217	12886.31
3854431	chr15	rs2010790	84779738	A	G	0.79	0.789	0.983	0.0141987193998129	0.0211	0.5013	14004	16757	14424.77
3870640	chr15	rs35658069	84780146	C	T	0.944	0.941	0.976	0.110503269003482	0.0371	0.002883	14004	16757	14424.77
3872134	chr15	rs2010993	84780973	G	A	0.952	0.95	0.957	0.0416024898545136	0.0402	0.3012	14004	16757	14424.77
3875394	chr15	rs3748370	84781582	A	G	0.956	0.958	0.835	-0.0256050287153947	0.0457	0.5753	14004	16757	14424.77
3861468	chr15	rs11638297	84782417	A	C	0.944	0.941	0.976	0.110601756327796	0.0371	0.002865	14004	16757	14424.77
3857938	chr15	rs4402532	84783321	A	C	0.952	0.95	0.958	0.0389033551082361	0.0402	0.3326	14004	16757	14424.77
3873842	chr15	rs6603020	84784562	A	G	0.643	0.645	0.974	-0.0054950702819798	0.018	0.7598	14004	16757	14424.77
3862088	chr15	rs11637158	84784964	C	T	0.759	0.756	0.988	0.03029639423135	0.0201	0.1305	14004	16757	14424.77
3859560	chr15	rs79318564	84786150	G	A	0.944	0.941	0.978	0.109697099072953	0.0369	0.002961	14004	16757	14424.77
3869489	chr15	rs117199206	84787023	T	C	0.971	0.972	0.698	-0.0430014511447026	0.0606	0.4781	14004	16757	14424.77
3868672	chr15	rs1911155	84787635	A	G	0.944	0.941	0.978	0.110601756327796	0.0369	0.002705	14004	16757	14424.77
3864265	chr15	rs144234688	84787677	T	A	0.934	0.929	0.707	0.0281014301108748	0.0401	0.484	14004	16757	14424.77
3867748	chr15	rs28415985	84788079	G	A	0.957	0.956	0.964	0.0326994961630157	0.0424	0.4408	14004	16757	14424.77
3873181	chr15	rs145891774	84788496	A	G	0.823	0.82	0.957	0.0239020562806236	0.0227	0.2922	14004	16757	14424.77
3858338	chr15	rs62026534	84788554	G	A	0.85	0.851	0.983	-0.0130953713122409	0.0241	0.5874	14004	16757	14424.77
3862291	chr15	rs17372824	84788692	G	A	0.858	0.859	0.989	-0.0124977728299804	0.0246	0.6109	14004	16757	14424.77
3858475	chr15	rs4106946	84788735	G	A	0.957	0.956	0.964	0.0329994782631079	0.0424	0.4371	14004	16757	14424.77
3859945	chr15	rs117360276	84788808	G	C	0.791	0.789	0.982	0.0146028573839336	0.0211	0.4894	14004	16757	14424.77
3869805	chr15	rs3913457	84789465	A	C	0.584	0.58	0.967	0.0324962313421326	0.0176	0.06403	14004	16757	14424.77
3865601	chr15	rs116843644	84789596	G	T	0.856	0.854	0.978	0.0123039944561641	0.0243	0.613	14004	16757	14424.77
3867234	chr15	rs2659154	84790476	T	C	0.952	0.949	0.956	0.0402970567645369	0.0401	0.3151	14004	16757	14424.77
3860705	chr15	rs2292190	84790654	A	G	0.857	0.859	0.988	-0.0131966945943914	0.0246	0.5923	14004	16757	14424.77
3862615	chr15	rs4106950	84791946	T	G	0.952	0.949	0.957	0.0414010268486756	0.0401	0.3018	14004	16757	14424.77
3857009	chr15	rs12915390	84792069	T	C	0.944	0.941	0.966	0.110503269003482	0.0372	0.002931	14004	16757	14424.77
3860349	chr15	rs12911210	84792083	A	C	0.944	0.941	0.966	0.110503269003482	0.0372	0.002932	14004	16757	14424.77
3859842	chr15	rs12910413	84792634	G	A	0.753	0.749	0.986	0.0338988850054592	0.0199	0.0882	14004	16757	14424.77
3864008	chr15	rs1964060	84793161	G	A	0.758	0.755	0.987	0.0310043588626902	0.02	0.1219	14004	16757	14424.77
3874574	chr15	rs149450881	84793413	C	T	0.98	0.98	0.753	-0.0187038311937836	0.0757	0.8053	11905	14648	12320.79
3856313	chr15	rs117002130	84793438	A	G	0.983	0.981	0.739	0.12470127160197	0.0776	0.1079	12895	15648	13315.77
3857927	chr15	rs12902070	84793558	T	C	0.944	0.941	0.966	0.111299842883075	0.037	0.002612	14004	16757	14424.77
3865500	chr15	rs62026536	84793672	A	G	0.944	0.941	0.966	0.111398251790055	0.037	0.00259	14004	16757	14424.77
3864755	chr15	rs117655872	84795746	T	C	0.962	0.961	0.841	0.0513012943555507	0.0475	0.2802	14004	16757	14424.77
3863812	chr15	rs4420497	84796267	T	C	0.519	0.516	0.977	0.0311982343370806	0.0172	0.06937	14004	16757	14424.77
3866996	chr15	rs117392140	84796779	G	A	0.972	0.973	0.93	-0.0032954239497972	0.0554	0.953	13014	15757	13429.79
3867724	chr15	rs140222272	84799187	G	T	0.955	0.953	0.877	0.048904443353603	0.0427	0.2522	14004	16757	14424.77
3872092	chr15	rs117182234	84799247	G	A	0.79	0.788	0.975	0.0156961681063242	0.0211	0.4558	14004	16757	14424.77
3873864	chr15	rs72630444	84799409	T	C	0.87	0.871	0.954	-0.0208968257129853	0.026	0.4221	14004	16757	14424.77
3874475	chr15	rs12905475	84800495	G	A	0.949	0.946	0.911	0.120304299043428	0.0398	0.002514	14004	16757	14424.77
3872882	chr15	rs62026537	84803060	A	G	0.857	0.859	0.989	-0.013004189135254	0.0245	0.5967	14004	16757	14424.77
3855563	chr15	rs62026538	84803540	G	A	0.857	0.859	0.989	-0.013004189135254	0.0245	0.5955	14004	16757	14424.77
3856702	chr15	rs35159785	84804014	G	A	0.943	0.94	0.939	0.113596506582541	0.0372	0.002277	14004	16757	14424.77
3856396	chr15	rs3860260	84804773	A	C	0.385	0.384	0.95	0.0228958774769045	0.0179	0.1998	14004	16757	14424.77
3875396	chr15	rs17373027	84804971	G	A	0.857	0.859	0.989	-0.0122041688389067	0.0245	0.6202	14004	16757	14424.77
3875989	chr15	rs71395431	84806031	G	A	0.943	0.94	0.932	0.114399540308496	0.0373	0.002151	14004	16757	14424.77
3858760	chr15	rs66486766	84806060	G	A	0.943	0.94	0.932	0.114399540308496	0.0373	0.002165	14004	16757	14424.77
3855141	chr15	rs146664989	84806489	G	A	0.881	0.883	0.913	-0.0338981034057645	0.0275	0.2169	14004	16757	14424.77
3857470	chr15	rs116168389	84808065	A	T	0.871	0.875	0.919	-0.0490011864330638	0.0265	0.06467	14004	16757	14424.77
3869631	chr15	rs62026541	84808766	T	C	0.856	0.857	0.976	-0.0094040800752939	0.0246	0.7009	14004	16757	14424.77
3864932	chr15	rs142526864	84809695	G	A	0.988	0.989	0.837	-0.0989036285144588	0.1155	0.3914	8173	8955	8108.77
3855593	chr15	rs60606030	84810480	C	T	0.832	0.833	0.949	0.0059025456526138	0.0232	0.7982	14004	16757	14424.77
3877585	chr15	rs72630445	84810899	T	A	0.868	0.87	0.948	-0.0182963622831166	0.026	0.4815	14004	16757	14424.77
3863317	chr15	rs117502239	84811769	C	T	0.985	0.985	0.839	-0.0469029460862576	0.0801	0.5577	13014	15757	13429.79
3870817	chr15	rs2063036	84811774	A	G	0.166	0.171	0.938	-0.0643998640842381	0.0233	0.00577	14004	16757	14424.77
3867113	chr15	rs77057536	84811815	C	T	0.834	0.836	0.938	0.0080971295874548	0.0234	0.7288	14004	16757	14424.77
3855730	chr15	rs4842937	84814202	T	C	0.118	0.122	0.938	-0.0676045499371671	0.0268	0.01166	14004	16757	14424.77
3867851	chr15	rs118023314	84815443	A	T	0.828	0.829	0.935	0.0022973590486834	0.0232	0.9217	14004	16757	14424.77
3860199	chr15	rs12595694	84815775	A	T	0.166	0.171	0.94	-0.0633978386299677	0.0233	0.006442	14004	16757	14424.77
3877237	chr15	rs117132876	84816354	T	C	0.119	0.123	0.938	-0.0668986373554447	0.0267	0.01233	14004	16757	14424.77
3865810	chr15	rs11635160	84816785	G	A	0.953	0.952	0.948	0.0407963941925694	0.041	0.3196	14004	16757	14424.77
3875777	chr15	rs62026542	84817034	C	T	0.856	0.857	0.971	-0.0067024110596754	0.0246	0.7842	14004	16757	14424.77
3856661	chr15	rs4494498	84817152	T	G	0.119	0.123	0.94	-0.0663962456396854	0.0267	0.01293	14004	16757	14424.77
3861977	chr15	rs143250016	84818455	T	C	0.831	0.832	0.944	0.0060019521956343	0.0232	0.7964	14004	16757	14424.77
3860258	chr15	rs151265687	84818792	T	C	0.832	0.832	0.943	0.0066975214477213	0.0232	0.7746	14004	16757	14424.77
3857945	chr15	rs77238978	84818842	G	A	0.856	0.857	0.973	-0.009000382197299	0.0247	0.7161	14004	16757	14424.77
3873516	chr15	rs8037078	84818871	A	G	0.119	0.123	0.941	-0.066695512438268	0.0267	0.01254	14004	16757	14424.77
3869571	chr15	rs4586394	84822385	G	A	0.12	0.124	0.938	-0.0643038820008199	0.0267	0.01587	14004	16757	14424.77
3868420	chr15	rs10444973	84822964	G	T	0.953	0.952	0.948	0.0399992561638529	0.041	0.3295	14004	16757	14424.77
3855083	chr15	rs118033618	84823460	G	T	0.985	0.983	0.718	0.138596045590258	0.0826	0.09328	12895	15648	13315.77
3867246	chr15	rs8025070	84823902	A	G	0.12	0.124	0.937	-0.0638987258502317	0.0267	0.01658	14004	16757	14424.77
3856436	chr15	rs60011907	84825609	G	A	0.879	0.882	0.924	-0.0433982268254708	0.0271	0.1099	14004	16757	14424.77
3865475	chr15	rs62026543	84826455	T	G	0.858	0.859	0.964	-0.0098988321792475	0.0249	0.6915	14004	16757	14424.77
3875673	chr15	rs111744925	84826871	A	G	0.869	0.872	0.911	-0.0416973775562091	0.0264	0.1144	14004	16757	14424.77
3870806	chr15	rs150388938	84826996	G	T	0.957	0.956	0.877	0.0394033887747662	0.0439	0.3697	14004	16757	14424.77
3865592	chr15	rs142389716	84827202	G	A	0.983	0.984	0.623	-0.157601627503517	0.0894	0.07799	12327	15265	12856.42
3861315	chr15	rs4842939	84827966	C	T	0.122	0.127	0.934	-0.0689000186550519	0.0265	0.009408	14004	16757	14424.77
3855624	chr15	rs61148413	84828326	T	A	0.18	0.185	0.93	-0.0622052453438987	0.0227	0.006167	14004	16757	14424.77
3858577	chr15	rs58782822	84828760	T	C	0.963	0.963	0.795	0.0308007491527123	0.0523	0.5562	13014	15757	13429.79
3864757	chr15	rs11634849	84829232	G	T	0.953	0.952	0.953	0.0374017521540008	0.0409	0.3603	14004	16757	14424.77
3868725	chr15	rs6603022	84830170	T	C	0.13	0.134	0.944	-0.0566020980240563	0.0258	0.02789	14004	16757	14424.77
3856577	chr15	rs4842940	84831225	C	T	0.13	0.134	0.945	-0.056496280157669	0.0257	0.02809	14004	16757	14424.77
3855126	chr15	rs4842941	84831312	G	C	0.13	0.134	0.945	-0.056496280157669	0.0257	0.02807	14004	16757	14424.77
3855966	chr15	rs12911223	84831671	G	A	0.13	0.134	0.945	-0.0564010536507698	0.0257	0.02828	14004	16757	14424.77
3856423	chr15	rs11639244	84832650	G	A	0.87	0.866	0.945	0.0560967393518702	0.0257	0.02929	14004	16757	14424.77
3862867	chr15	rs12901468	84832932	G	A	0.953	0.952	0.954	0.0399992561638529	0.0409	0.3291	14004	16757	14424.77
3864450	chr15	rs4106951	84833394	C	G	0.87	0.866	0.945	0.0563992368491194	0.0257	0.02833	14004	16757	14424.77
3864360	chr15	rs10083595	84833634	C	T	0.141	0.139	0.963	0.0115035793834154	0.025	0.6457	14004	16757	14424.77
3855822	chr15	rs10083628	84833769	C	G	0.949	0.948	0.942	0.0443039255565243	0.0398	0.2656	14004	16757	14424.77
3874583	chr15	rs2563905	84853852	C	G	0.887	0.883	0.863	0.0570039574677328	0.0286	0.04664	14004	16757	14424.77
3869310	chr15	rs55639064	84915380	C	T	0.953	0.952	0.95	0.0412954824071715	0.0411	0.3154	14004	16757	14424.77
3868086	chr15	rs56179839	84915399	C	T	0.953	0.952	0.95	0.0411995232473163	0.0411	0.316	14004	16757	14424.77
3869066	chr15	rs201144538	84916043	A	G	0.986	0.987	0.926	-0.0322029950400999	0.0929	0.7289	9801	10821	9847.12
3875190	chr15	rs4337266	84916063	G	T	0.869	0.866	0.941	0.0567961259994112	0.0257	0.02731	14004	16757	14424.77
3854395	chr15	rs562645943	84916198	G	A	0.949	0.951	0.683	-0.068396620708353	0.0471	0.1468	14004	16757	14424.77
3859736	chr15	rs199767436	84916447	G	A	0.966	0.966	0.557	-0.0292949370570243	0.0627	0.6403	14004	16757	14424.77
3871918	chr15	rs4338765	84916836	G	T	0.868	0.865	0.934	0.0553968632202877	0.0258	0.03165	14004	16757	14424.77
3863748	chr15	rs4536430	84917314	T	C	0.871	0.867	0.933	0.0563047162104676	0.026	0.03038	14004	16757	14424.77
3862387	chr15	rs3897130	84917327	C	T	0.945	0.945	0.912	0.0259016375226531	0.039	0.507	14004	16757	14424.77
3860535	chr15	rs137944686	84918155	G	A	0.914	0.914	0.9	0.0008995952428359	0.032	0.9786	14004	16757	14424.77
3860170	chr15	rs2401448	84918172	G	T	0.869	0.866	0.94	0.0551981604647623	0.0258	0.03206	14004	16757	14424.77
3877838	chr15	rs2401446	84918288	G	T	0.953	0.952	0.949	0.0416024898545136	0.0411	0.3107	14004	16757	14424.77
3868316	chr15	rs34709882	84918678	G	A	0.953	0.951	0.949	0.0414010268486756	0.0411	0.3128	14004	16757	14424.77
3872105	chr15	rs78597714	84919109	C	T	0.703	0.706	0.837	-0.0226035462098532	0.0203	0.2666	14004	16757	14424.77
3867599	chr15	rs6603024	84919364	C	T	0.321	0.324	0.945	-0.029202265808213	0.0187	0.1177	14004	16757	14424.77
3873972	chr15	rs62028133	84919375	A	C	0.869	0.865	0.94	0.0562007331879655	0.0257	0.02887	14004	16757	14424.77
3861987	chr15	rs6603026	84919556	T	G	0.502	0.503	0.939	-0.0310985871020312	0.0175	0.07539	14004	16757	14424.77
3870157	chr15	rs6603027	84919557	A	G	0.502	0.503	0.939	-0.0309954337025195	0.0175	0.07608	14004	16757	14424.77
3867180	chr15	rs7162248	84919983	T	C	0.142	0.141	0.947	0.0156961681063242	0.0251	0.5315	14004	16757	14424.77
3871996	chr15	rs17589320	84919996	C	A	0.869	0.865	0.94	0.0563047162104676	0.0257	0.02883	14004	16757	14424.77
3864568	chr15	rs147457753	84920148	C	T	0.955	0.957	0.837	-0.0349020520092649	0.0448	0.4358	14004	16757	14424.77
3859472	chr15	rs147742610	84920483	G	A	0.844	0.844	0.935	0.0170045988158238	0.0241	0.4795	14004	16757	14424.77
3870786	chr15	rs35203246	84920758	G	A	0.869	0.865	0.94	0.0560967393518702	0.0257	0.02932	14004	16757	14424.77
3865664	chr15	rs71395439	84920962	A	C	0.953	0.952	0.947	0.0394995204367644	0.0411	0.3358	14004	16757	14424.77
3864856	chr15	rs7402721	84922274	A	G	0.14	0.139	0.938	0.012096540947233	0.0254	0.6344	14004	16757	14424.77
3876341	chr15	rs12592693	84922969	G	A	0.502	0.503	0.939	-0.0309954337025195	0.0175	0.07671	14004	16757	14424.77
3866130	chr15	rs140774071	84923214	T	C	0.844	0.844	0.935	0.017496047616751	0.0241	0.4668	14004	16757	14424.77
3861451	chr15	rs4502182	84923520	A	G	0.869	0.865	0.94	0.0558981756288099	0.0257	0.02982	14004	16757	14424.77
3869767	chr15	rs4842846	84923998	G	A	0.869	0.865	0.94	0.0558036076154242	0.0257	0.03014	14004	16757	14424.77
3877895	chr15	rs58862855	84924822	A	G	0.496	0.497	0.938	-0.0328021562323804	0.0175	0.06094	14004	16757	14424.77
3861997	chr15	rs149374892	84925147	C	A	0.983	0.985	0.871	-0.0677008493642598	0.076	0.3734	12895	15648	13315.77
3871494	chr15	rs11635803	84925172	G	T	0.953	0.951	0.945	0.0372957847436969	0.041	0.3627	14004	16757	14424.77
3875002	chr15	rs28552439	84925265	A	G	0.321	0.324	0.943	-0.0286978729475453	0.0187	0.1247	14004	16757	14424.77
3867522	chr15	rs59332604	84925662	T	G	0.502	0.502	0.937	-0.0296966117368367	0.0175	0.08976	14004	16757	14424.77
3857800	chr15	rs58135151	84925780	C	T	0.502	0.502	0.937	-0.0296966117368367	0.0175	0.08991	14004	16757	14424.77
3860605	chr15	rs59378265	84925781	A	G	0.502	0.503	0.937	-0.0306035477981776	0.0175	0.08032	14004	16757	14424.77
3854496	chr15	rs8033444	84926819	T	C	0.502	0.503	0.938	-0.031397792147416	0.0175	0.07258	14004	16757	14424.77
3856224	chr15	rs77370452	84927156	T	C	0.94	0.939	0.633	0.0045994064948955	0.0444	0.9174	14004	16757	14424.77
3855859	chr15	rs8029866	84927372	A	T	0.496	0.498	0.938	-0.0326988269632397	0.0175	0.06139	14004	16757	14424.77
3859191	chr15	rs7175448	84928368	A	C	0.321	0.325	0.942	-0.0285023604727122	0.0187	0.128	14004	16757	14424.77
3867823	chr15	rs7175634	84928457	A	G	0.143	0.141	0.943	0.0170045988158238	0.0251	0.4992	14004	16757	14424.77
3859384	chr15	rs138274484	84928519	G	A	0.982	0.984	0.843	-0.0856014622957261	0.076	0.2595	12895	15648	13315.77
3877204	chr15	rs34828875	84928520	G	A	0.953	0.951	0.94	0.0387013475370749	0.0411	0.3457	14004	16757	14424.77
3865690	chr15	rs12916198	84928762	C	G	0.868	0.864	0.939	0.054497654936202	0.0257	0.03355	14004	16757	14424.77
3858535	chr15	rs35156560	84929063	A	T	0.849	0.846	0.904	0.0501986955327459	0.0248	0.04291	14004	16757	14424.77
3872432	chr15	rs28452655	84929150	A	G	0.502	0.503	0.939	-0.0309954337025195	0.0175	0.07673	14004	16757	14424.77
3855766	chr15	rs4842942	84929711	T	C	0.953	0.951	0.942	0.0377003271828256	0.0411	0.3589	14004	16757	14424.77
3870689	chr15	rs12906983	84931022	G	A	0.875	0.872	0.938	0.0491996041469672	0.0263	0.062	14004	16757	14424.77
3864508	chr15	rs4842847	84931199	G	A	0.875	0.872	0.937	0.0491996041469672	0.0264	0.06174	14004	16757	14424.77
3869289	chr15	rs145042288	84931202	A	G	0.969	0.97	0.629	-0.0478046499481398	0.0612	0.4351	14004	16757	14424.77
3873960	chr15	rs4842943	84931310	A	G	0.813	0.809	0.927	0.0406043708419401	0.0225	0.07127	14004	16757	14424.77
3877806	chr15	rs11636961	84931555	G	C	0.972	0.972	0.536	0.0998996321381321	0.0684	0.1443	14004	16757	14424.77
3865546	chr15	rs7181827	84932924	G	A	0.472	0.475	0.936	-0.0316041926269978	0.0176	0.07196	14004	16757	14424.77
3877102	chr15	rs371332060	84933913	A	T	0.985	0.985	0.806	-0.0471964348309747	0.0796	0.5536	13513	16078	13854.87
3863414	chr15	rs191192956	84934089	G	A	0.982	0.984	0.842	-0.085503423613941	0.0759	0.2598	12895	15648	13315.77
3867192	chr15	rs57362923	84934121	A	G	0.882	0.882	0.83	-0.0136020904182857	0.0289	0.6371	14004	16757	14424.77
3866051	chr15	rs145707767	84934628	G	A	0.876	0.878	0.918	-0.0235962138551867	0.0271	0.3842	14004	16757	14424.77
3874381	chr15	rs4842848	84935322	T	G	0.952	0.951	0.942	0.0361969153118182	0.0409	0.3769	14004	16757	14424.77
3865615	chr15	rs34544031	84935610	C	A	0.875	0.872	0.935	0.0503033045092425	0.0263	0.05635	14004	16757	14424.77
3864233	chr15	rs35733428	84936243	C	T	0.875	0.872	0.935	0.0503983940836932	0.0263	0.05579	14004	16757	14424.77
3860127	chr15	rs149987188	84936529	G	A	0.875	0.872	0.935	0.0505029821731068	0.0263	0.05536	14004	16757	14424.77
3873145	chr15	rs147820943	84936763	G	C	0.971	0.971	0.696	-0.0404991299799539	0.0601	0.4999	14004	16757	14424.77
3876248	chr15	rs6422423	84937688	G	T	0.299	0.297	0.95	-0.0030045090202987	0.019	0.8746	14004	16757	14424.77
3860926	chr15	rs149409687	84937786	C	T	0.957	0.958	0.817	-0.0159972768350078	0.0466	0.7305	14004	16757	14424.77
3869827	chr15	rs144820996	84938003	G	A	0.932	0.932	0.912	-0.0005001250416822	0.0353	0.9897	14004	16757	14424.77
3872173	chr15	rs11639302	84938386	G	A	0.875	0.872	0.934	0.0505980527630914	0.0264	0.05486	14004	16757	14424.77
3859342	chr15	rs1619758	84938601	T	C	0.934	0.933	0.881	-0.0295009039176847	0.0365	0.4187	14004	16757	14424.77
3860578	chr15	rs1619727	84938608	C	A	0.934	0.933	0.881	-0.027196494688472	0.0365	0.4549	14004	16757	14424.77
3875950	chr15	rs4405515	84938619	C	A	0.946	0.946	0.82	0.0161980995687726	0.0414	0.6959	14004	16757	14424.77
3877462	chr15	rs78249331	84940582	A	T	0.496	0.497	0.935	-0.027998320426861	0.0175	0.11	14004	16757	14424.77
3870187	chr15	rs62028142	84941328	G	A	0.875	0.871	0.933	0.0511017760490843	0.0264	0.05239	14004	16757	14424.77
3874942	chr15	rs74674597	84941753	C	T	0.859	0.86	0.95	-0.0129028853555234	0.0251	0.6082	14004	16757	14424.77
3864875	chr15	rs35372971	84941795	G	A	0.874	0.871	0.93	0.0507976715868588	0.0264	0.0541	14004	16757	14424.77
3861604	chr15	rs8042247	84941839	G	A	0.496	0.497	0.935	-0.0282965991551138	0.0175	0.1069	14004	16757	14424.77
3875499	chr15	rs4842852	84941961	A	G	0.875	0.871	0.933	0.0507976715868588	0.0264	0.05408	14004	16757	14424.77
3855228	chr15	rs4842853	84942304	G	T	0.876	0.872	0.927	0.052696808999969	0.0265	0.04695	14004	16757	14424.77
3857742	chr15	rs4842946	84942331	G	A	0.876	0.872	0.926	0.052696808999969	0.0265	0.04697	14004	16757	14424.77
3862753	chr15	rs4842854	84942339	T	G	0.875	0.871	0.921	0.0517002115855168	0.0265	0.05137	14004	16757	14424.77
3872097	chr15	rs7168581	84942729	A	C	0.857	0.858	0.943	-0.0137034650584925	0.025	0.5831	14004	16757	14424.77
3860581	chr15	rs149949689	84942889	T	C	0.843	0.843	0.938	0.0172994970780611	0.024	0.4719	14004	16757	14424.77
3871706	chr15	rs57318309	84942903	A	G	0.903	0.904	0.9	-0.0513038207587421	0.0303	0.09096	14004	16757	14424.77
3867127	chr15	rs143099562	84943479	C	T	0.843	0.843	0.938	0.0168964476597299	0.024	0.4813	14004	16757	14424.77
3877454	chr15	rs12910381	84943956	G	C	0.875	0.871	0.932	0.0509022179271191	0.0264	0.05337	14004	16757	14424.77
3862891	chr15	rs12911596	84943990	C	T	0.873	0.87	0.927	0.0485044090596151	0.0263	0.06546	14004	16757	14424.77
3865792	chr15	rs148079719	84944174	C	T	0.843	0.843	0.938	0.0170045988158238	0.024	0.4801	14004	16757	14424.77
3869765	chr15	rs62028145	84944192	C	G	0.174	0.178	0.935	-0.0471020897690825	0.0231	0.04131	14004	16757	14424.77
3872115	chr15	rs1134020	84944337	G	T	0.874	0.871	0.932	0.0509972505709038	0.0264	0.05324	14004	16757	14424.77
3873898	chr15	rs149686124	84944562	T	G	0.927	0.923	0.693	0.0358014124633833	0.0386	0.3542	14004	16757	14424.77
3860773	chr15	rs2896002	84945121	A	G	0.874	0.871	0.932	0.0511017760490843	0.0264	0.05266	14004	16757	14424.77
3859381	chr15	rs3860265	84945185	C	T	0.874	0.871	0.932	0.0509972505709038	0.0264	0.05309	14004	16757	14424.77
3876365	chr15	rs141855466	84945257	C	T	0.825	0.826	0.929	0.0138042809763971	0.0231	0.551	14004	16757	14424.77
3855374	chr15	rs2401432	84945512	C	T	0.874	0.871	0.93	0.0511017760490843	0.0264	0.05268	14004	16757	14424.77
3862722	chr15	rs148390022	84945579	A	G	0.986	0.986	0.403	0.0633033836692384	0.1351	0.6394	10048	11913	10651.6
3860531	chr15	rs200216419	84945693	C	T	0.986	0.987	0.928	-0.039104719880761	0.0928	0.6737	9801	10821	9847.12
3874625	chr15	rs114891423	84945754	A	T	0.825	0.826	0.929	0.0135971385060249	0.0231	0.5563	14004	16757	14424.77
3876194	chr15	rs117913377	84945784	G	T	0.986	0.987	0.927	-0.0401035026973339	0.0928	0.6656	9801	10821	9847.12
3854117	chr15	rs142070599	84946206	A	G	0.934	0.933	0.88	-0.029202265808213	0.0365	0.4234	14004	16757	14424.77
3873095	chr15	rs2033284	84946273	C	T	0.874	0.871	0.931	0.0511967897311259	0.0264	0.05213	14004	16757	14424.77
3866211	chr15	rs117507021	84946277	G	C	0.843	0.843	0.937	0.0168964476597299	0.024	0.4812	14004	16757	14424.77
3875274	chr15	rs1808567	84946326	G	A	0.362	0.366	0.91	-0.043502667649395	0.0184	0.01849	14004	16757	14424.77
3872308	chr15	rs67387936	84946652	A	C	0.865	0.868	0.918	-0.0260975991218731	0.0261	0.3178	14004	16757	14424.77
3873511	chr15	rs72630450	84946922	G	C	0.871	0.873	0.933	-0.0249999098013234	0.0264	0.3443	14004	16757	14424.77
3869314	chr15	rs142029069	84947073	C	T	0.97	0.972	0.841	-0.0281011651109099	0.0569	0.6208	13014	15757	13429.79
3856608	chr15	rs372483065	84947173	G	A	0.986	0.987	0.623	-0.135201357668848	0.0979	0.1673	12770	15725	13307.91
3862902	chr15	rs190466060	84947759	C	T	0.988	0.988	0.836	-0.0540022233826842	0.0947	0.5682	10671	14118	11595.37
3856691	chr15	rs3860266	84947928	T	C	0.871	0.873	0.932	-0.0240980393840575	0.0264	0.3617	14004	16757	14424.77
3854501	chr15	rs76146472	84949458	C	T	0.491	0.491	0.928	-0.0267958227871631	0.0176	0.1283	14004	16757	14424.77
3868104	chr15	rs11632988	84949664	A	G	0.874	0.871	0.931	0.0515957486436504	0.0264	0.05052	14004	16757	14424.77
3877857	chr15	rs149704851	84949847	A	G	0.862	0.863	0.873	0.0148984646619666	0.0263	0.5712	14004	16757	14424.77
3862605	chr15	rs193297095	84950368	C	G	0.942	0.941	0.875	0.0207041815582916	0.0386	0.5905	14004	16757	14424.77
3861554	chr15	rs567390779	84950529	G	A	0.974	0.974	0.777	0.0063001125484799	0.0652	0.9227	11905	14648	12320.79
3860604	chr15	rs72630453	84950634	C	A	0.859	0.86	0.954	-0.0147989665120717	0.025	0.5553	14004	16757	14424.77
3874973	chr15	rs118004141	84950757	C	T	0.843	0.843	0.938	0.0177023841130051	0.024	0.4608	14004	16757	14424.77
3874873	chr15	rs34591918	84950833	C	T	0.874	0.871	0.932	0.0515957486436504	0.0264	0.05026	14004	16757	14424.77
3862237	chr15	rs35407501	84950895	G	A	0.874	0.871	0.931	0.0517002115855168	0.0264	0.05005	14004	16757	14424.77
3858056	chr15	rs1864257	84951032	T	C	0.048	0.0494	0.961	-0.0277001306422786	0.0405	0.4939	14004	16757	14424.77
3855778	chr15	rs8029625	84951139	T	C	0.0473	0.0487	0.967	-0.0289963604415917	0.0406	0.4748	14004	16757	14424.77
3858819	chr15	rs8025370	84951208	A	G	0.0475	0.0488	0.969	-0.0264979913062283	0.0406	0.5136	14004	16757	14424.77
3875464	chr15	rs8029806	84951233	T	G	0.0475	0.0488	0.969	-0.0264979913062283	0.0406	0.5135	14004	16757	14424.77
3864473	chr15	rs8025728	84951456	A	G	0.0473	0.0486	0.968	-0.027196494688472	0.0407	0.5033	14004	16757	14424.77
3855731	chr15	rs8024271	84951645	G	C	0.0472	0.0486	0.969	-0.0271040176920589	0.0406	0.5045	14004	16757	14424.77
3863204	chr15	rs72630454	84951752	C	T	0.859	0.86	0.955	-0.0150019689183474	0.025	0.5482	14004	16757	14424.77
3873993	chr15	rs139677560	84951905	C	T	0.979	0.98	0.834	-0.0851004766504662	0.0672	0.2054	13317	16265	13851.39
3858339	chr15	rs12911783	84951992	T	C	0.0474	0.0484	0.944	-0.0187038311937836	0.0412	0.6502	14004	16757	14424.77
3862894	chr15	rs4842947	84952634	A	G	0.0481	0.0495	0.973	-0.0226035462098532	0.0403	0.5741	14004	16757	14424.77
3867693	chr15	rs8041752	84954069	C	T	0.49	0.492	0.943	-0.0285949668801128	0.0175	0.1022	14004	16757	14424.77
3856239	chr15	rs118098387	84954257	C	T	0.871	0.873	0.937	-0.0251024465608414	0.0263	0.3399	14004	16757	14424.77
3867436	chr15	rs62029589	84954258	A	G	0.859	0.86	0.957	-0.0154994990469515	0.025	0.5358	14004	16757	14424.77
3875020	chr15	rs12903946	84954430	T	C	0.874	0.871	0.934	0.0520040417467951	0.0263	0.04844	14004	16757	14424.77
3868604	chr15	rs75661318	84954655	C	T	0.843	0.843	0.937	0.0204004877576787	0.024	0.3956	14004	16757	14424.77
3864883	chr15	rs140237330	84954685	G	C	0.973	0.972	0.565	0.0957010125101811	0.0682	0.1605	14004	16757	14424.77
3861083	chr15	rs8031662	84954730	T	C	0.0475	0.0489	0.962	-0.0260975991218731	0.0407	0.5216	14004	16757	14424.77
3867840	chr15	rs8025335	84954741	G	C	0.0475	0.0489	0.962	-0.0259949602770859	0.0407	0.5221	14004	16757	14424.77
3854360	chr15	rs10796329	84954791	G	A	0.0479	0.0492	0.961	-0.0263029084210524	0.0406	0.5167	14004	16757	14424.77
3861683	chr15	rs11259942	84954985	C	T	0.859	0.861	0.959	-0.015702643727291	0.025	0.53	14004	16757	14424.77
3860062	chr15	rs62029591	84955080	A	C	0.858	0.86	0.957	-0.0149004625639624	0.025	0.5518	14004	16757	14424.77
3865322	chr15	rs35986397	84955107	G	A	0.874	0.87	0.932	0.0524026787930484	0.0263	0.04659	14004	16757	14424.77
3857741	chr15	rs62029593	84955180	A	G	0.874	0.871	0.935	0.0524026787930484	0.0263	0.04662	14004	16757	14424.77
3877110	chr15	rs62029594	84955252	T	C	0.874	0.871	0.935	0.0524026787930484	0.0263	0.04668	14004	16757	14424.77
3877499	chr15	rs62029595	84955301	C	T	0.869	0.866	0.917	0.0461008368826632	0.0262	0.07837	14004	16757	14424.77
3864328	chr15	rs62029596	84955434	A	G	0.874	0.871	0.935	0.052601937740197	0.0263	0.04557	14004	16757	14424.77
3865088	chr15	rs4842951	84955456	G	A	0.825	0.827	0.931	0.0142973047008244	0.0232	0.5365	14004	16757	14424.77
3858191	chr15	rs4842952	84955734	G	A	0.057	0.0589	0.927	-0.0151034855773182	0.0378	0.69	14004	16757	14424.77
3876894	chr15	rs11852295	84955821	G	A	0.49	0.491	0.945	-0.0282965991551138	0.0175	0.1052	14004	16757	14424.77
3861933	chr15	rs56082641	84955859	C	T	0.49	0.491	0.945	-0.027998320426861	0.0175	0.1084	14004	16757	14424.77
3855998	chr15	rs4842954	84955932	A	C	0.562	0.561	0.915	0.0213993910058902	0.0179	0.231	14004	16757	14424.77
3867360	chr15	rs372418717	84955955	G	C	0.985	0.986	0.969	-0.066599309771242	0.0912	0.465	9282	10064	9217.77
3859604	chr15	rs4081123	84956235	A	G	0.874	0.871	0.936	0.052696808999969	0.0263	0.0451	14004	16757	14424.77
3869502	chr15	rs139512954	84956244	T	G	0.932	0.932	0.895	-0.0315009870620622	0.0359	0.3803	14004	16757	14424.77
3867552	chr15	rs149703195	84956249	A	G	0.932	0.932	0.895	-0.0315009870620622	0.0359	0.3795	14004	16757	14424.77
3874392	chr15	rs188806101	84956424	G	C	0.985	0.986	0.969	-0.0669948688242784	0.0912	0.4625	9282	10064	9217.77
3864505	chr15	rs62029597	84956479	G	A	0.874	0.871	0.936	0.0528011569911275	0.0263	0.04472	14004	16757	14424.77
3870670	chr15	rs10152179	84956557	G	A	0.496	0.497	0.946	-0.0270012755029434	0.0175	0.1218	14004	16757	14424.77
3864152	chr15	rs62029599	84956565	A	C	0.874	0.871	0.936	0.0528011569911275	0.0263	0.0447	14004	16757	14424.77
3861957	chr15	rs4099846	84956894	C	G	0.874	0.871	0.937	0.0528011569911275	0.0263	0.04477	14004	16757	14424.77
3861376	chr15	rs138647948	84957091	C	T	0.97	0.97	0.8	0.0239996896478807	0.0573	0.675	13014	15757	13429.79
3857511	chr15	rs34432900	84957252	G	A	0.496	0.497	0.947	-0.0270012755029434	0.0174	0.1224	14004	16757	14424.77
3868792	chr15	rs8034390	84958078	C	T	0.316	0.319	0.935	-0.0235040691879941	0.0189	0.2136	14004	16757	14424.77
3862093	chr15	rs117476322	84958103	G	A	0.94	0.939	0.885	0.0341985075799122	0.0377	0.3643	14004	16757	14424.77
3861398	chr15	rs77827812	84958171	C	T	0.986	0.987	0.696	-0.0596013954910886	0.1109	0.5908	8034	11192	8885.05
3865768	chr15	rs8035359	84958278	A	G	0.0482	0.0496	0.947	-0.0256050287153947	0.0407	0.529	14004	16757	14424.77
3873264	chr15	rs12910334	84958318	G	A	0.874	0.871	0.939	0.0520989697439806	0.0263	0.04776	14004	16757	14424.77
3867042	chr15	rs369557871	84972961	T	C	0.966	0.966	0.659	-0.0755967721743758	0.058	0.1925	14004	16757	14424.77
3874867	chr15	rs547171088	84975101	A	T	0.988	0.988	0.653	-0.0646025231856585	0.1213	0.5944	8698	11513	9172.29
3869184	chr15	rs61352356	85069496	T	C	0.0433	0.0449	0.966	-0.0247026126403718	0.0421	0.5576	14004	16757	14424.77
3864529	chr15	rs62029646	85072528	T	C	0.697	0.7	0.961	0.0036034995896235	0.0189	0.8472	14004	16757	14424.77
3860290	chr15	rs62029647	85072558	C	T	0.702	0.704	0.969	0.001998002662673	0.0189	0.9171	14004	16757	14424.77
3876850	chr15	rs62029648	85073443	T	C	0.702	0.704	0.969	0.0018981972830802	0.0189	0.9201	14004	16757	14424.77
3863618	chr15	rs62029649	85074334	C	T	0.701	0.703	0.969	0.0030952049073025	0.0189	0.8699	14004	16757	14424.77
3870898	chr15	rs150968	85075866	G	T	0.0482	0.0497	0.925	-0.0307994715535284	0.0412	0.4538	14004	16757	14424.77
3874003	chr15	rs146438511	85076047	G	C	0.976	0.977	0.674	-0.144505676109729	0.0679	0.03336	14004	16757	14424.77
3862554	chr15	rs117068033	85076607	T	C	0.903	0.903	0.897	-0.0497996735526059	0.0303	0.1	14004	16757	14424.77
3867781	chr15	rs13379732	85076953	G	A	0.506	0.507	0.956	-0.0305004454483837	0.0174	0.0789	14004	16757	14424.77
3870617	chr15	rs41430751	85077738	G	A	0.877	0.879	0.901	-0.0425004857321486	0.0272	0.1186	14004	16757	14424.77
3868877	chr15	rs150967	85078143	G	A	0.867	0.863	0.946	0.0572967376061087	0.0256	0.02507	14004	16757	14424.77
3869839	chr15	rs58886379	85080110	A	G	0.695	0.697	0.96	0.0075017910703226	0.0188	0.6923	14004	16757	14424.77
3877429	chr15	rs150965	85080527	T	G	0.867	0.863	0.948	0.0574006067311047	0.0256	0.02495	14004	16757	14424.77
3858983	chr15	rs11073840	85080662	T	C	0.696	0.697	0.959	0.0081963182244858	0.0189	0.6657	14004	16757	14424.77
3871754	chr15	rs200908910	85081422	T	C	0.985	0.986	0.972	-0.0707980713087154	0.0913	0.4381	9282	10064	9217.77
3875030	chr15	rs150964	85081832	A	G	0.0418	0.0427	0.942	-0.0098988321792475	0.0433	0.8186	14004	16757	14424.77
3863372	chr15	rs3870213	85082398	G	A	0.504	0.505	0.96	-0.0303973537275885	0.0173	0.07942	14004	16757	14424.77
3866823	chr15	rs138809589	85082536	T	C	0.975	0.975	0.81	0.0004998750416509	0.0609	0.9938	14004	16757	14424.77
3858802	chr15	rs118188629	85082953	A	T	0.938	0.937	0.898	0.0326994961630157	0.037	0.377	14004	16757	14424.77
3868946	chr15	rs11073859	85083041	T	C	0.701	0.702	0.966	0.0060019521956343	0.0189	0.7501	14004	16757	14424.77
3856646	chr15	rs150963	85083606	C	T	0.0468	0.0476	0.91	-0.0186019483996616	0.0421	0.6591	14004	16757	14424.77
3859094	chr15	rs141774452	85084302	G	C	0.98	0.981	0.833	-0.0663962456396854	0.0697	0.3407	13317	16265	13851.39
3874837	chr15	rs62029652	85084383	C	T	0.701	0.702	0.966	0.0062007356416035	0.0189	0.7421	14004	16757	14424.77
3857480	chr15	rs140490726	85085013	C	T	0.986	0.986	0.811	-0.0130953713122409	0.0935	0.8882	9605	11510	10235.07
3854709	chr15	rs59281450	85086532	G	C	0.877	0.879	0.9	-0.0423022562339069	0.0272	0.121	14004	16757	14424.77
3866916	chr15	rs4125566	85086958	T	C	0.7	0.701	0.964	0.0063001125484799	0.0189	0.7379	14004	16757	14424.77
3866788	chr15	rs609513	85086986	G	A	0.638	0.636	0.927	0.0428008353226943	0.0183	0.01936	14004	16757	14424.77
3861382	chr15	rs609515	85086988	C	T	0.0468	0.0476	0.91	-0.0177974390305806	0.0421	0.6722	14004	16757	14424.77
3873907	chr15	rs12591311	85087259	C	T	0.877	0.879	0.9	-0.0421040660228114	0.0273	0.1224	14004	16757	14424.77
3867765	chr15	rs149460081	85087604	T	C	0.983	0.984	0.569	0.014504302202808	0.0899	0.8717	12986	15754	13414.32
3854815	chr15	rs366717	85088079	G	A	0.7	0.701	0.967	0.0055048206344449	0.0189	0.7721	14004	16757	14424.77
3876973	chr15	rs78760531	85089554	C	T	0.985	0.986	0.699	-0.0433982268254708	0.0988	0.6605	9801	10821	9847.12
3862767	chr15	rs3994541	85090683	A	G	0.975	0.974	0.424	0.136303795960381	0.0813	0.09386	14004	16757	14424.77
3864463	chr15	rs220333	85091133	C	T	0.867	0.863	0.954	0.0575044650684261	0.0255	0.02416	14004	16757	14424.77
3864184	chr15	rs11638788	85091287	T	C	0.695	0.697	0.963	0.0071047017299317	0.0188	0.705	14004	16757	14424.77
3856915	chr15	rs1828571	85091770	A	G	0.694	0.696	0.965	0.0068961666878413	0.0188	0.7124	14004	16757	14424.77
3861051	chr15	rs34921234	85092654	A	C	0.867	0.863	0.955	0.0577027101282892	0.0255	0.0235	14004	16757	14424.77
3866379	chr15	rs35614403	85093191	A	G	0.561	0.559	0.97	0.0324962313421326	0.0174	0.06163	14004	16757	14424.77
3858551	chr15	rs144704122	85093264	C	T	0.939	0.939	0.89	0.0258041896815329	0.0375	0.4924	14004	16757	14424.77
3876746	chr15	rs12914048	85094666	C	G	0.167	0.168	0.741	-0.0029042131473898	0.0263	0.9126	14004	16757	14424.77
3877094	chr15	rs11630507	85095725	A	G	0.867	0.863	0.957	0.0577970987262168	0.0255	0.02315	14004	16757	14424.77
3861475	chr15	rs55691725	85096076	A	G	0.837	0.837	0.922	0.0269047980491434	0.0239	0.2594	14004	16757	14424.77
3856951	chr15	rs138980841	85096662	T	C	0.962	0.962	0.761	-0.0105049846451474	0.051	0.8365	14004	16757	14424.77
3870423	chr15	rs11635505	85097034	G	T	0.867	0.863	0.957	0.0572967376061087	0.0255	0.02442	14004	16757	14424.77
3871240	chr15	rs117278053	85097960	C	G	0.939	0.938	0.892	0.0278972284172359	0.0374	0.4557	14004	16757	14424.77
3854590	chr15	rs77111522	85098373	A	G	0.871	0.873	0.93	-0.0260975991218731	0.0265	0.3252	14004	16757	14424.77
3867911	chr15	rs35478610	85099237	G	T	0.867	0.863	0.957	0.0570039574677328	0.0254	0.02505	14004	16757	14424.77
3855903	chr15	rs11631096	85100929	G	C	0.867	0.863	0.957	0.0565031992337321	0.0254	0.02633	14004	16757	14424.77
3873625	chr15	rs146838886	85101311	G	C	0.983	0.982	0.483	0.146003294119843	0.0962	0.1291	13233	15840	13587.08
3876696	chr15	rs62019457	85102142	T	C	0.867	0.863	0.956	0.055302247784655	0.0254	0.02951	14004	16757	14424.77
3862595	chr15	rs12900316	85103053	C	T	0.0481	0.0497	0.944	-0.0331949048576409	0.0409	0.4168	14004	16757	14424.77
3869270	chr15	rs1849287	85103071	G	C	0.0481	0.0497	0.944	-0.0331949048576409	0.0409	0.4162	14004	16757	14424.77
3863322	chr15	rs67804993	85104030	T	G	0.867	0.863	0.957	0.055302247784655	0.0254	0.02966	14004	16757	14424.77
3875690	chr15	rs187582532	85104208	T	C	0.943	0.943	0.913	0.0049974917102918	0.0396	0.8997	13014	15757	13429.79
3867843	chr15	rs12902143	85104346	G	T	0.867	0.863	0.957	0.0551035262260241	0.0254	0.0302	14004	16757	14424.77
3860530	chr15	rs11633606	85105200	T	G	0.561	0.561	0.979	0.0277027118389473	0.0173	0.1095	14004	16757	14424.77
3857239	chr15	rs2341203	85105686	T	C	0.0432	0.0448	0.977	-0.0238010101859522	0.042	0.5707	14004	16757	14424.77
3872731	chr15	rs12902973	85105982	G	C	0.866	0.863	0.957	0.0549994182186046	0.0254	0.03053	14004	16757	14424.77
3877407	chr15	rs12148368	85106505	C	G	0.695	0.699	0.971	0.0023971245997214	0.0188	0.8996	14004	16757	14424.77
3869648	chr15	rs6496862	85106999	A	C	0.0433	0.0449	0.976	-0.0248973835545144	0.0419	0.5536	14004	16757	14424.77
3856782	chr15	rs34117475	85108443	T	C	0.866	0.863	0.957	0.0548952993715794	0.0254	0.03071	14004	16757	14424.77
3859060	chr15	rs62021162	85108833	C	T	0.698	0.701	0.971	-0.001300845733048	0.0188	0.945	14004	16757	14424.77
3863744	chr15	rs141905864	85109039	G	T	0.96	0.961	0.792	-0.0115969858456632	0.0489	0.8133	14004	16757	14424.77
3868408	chr15	rs12593780	85109116	G	T	0.504	0.505	0.974	-0.0303045802648556	0.0172	0.07849	14004	16757	14424.77
3873096	chr15	rs2879976	85109578	G	A	0.866	0.862	0.957	0.0539008916487975	0.0254	0.03396	14004	16757	14424.77
3861330	chr15	rs4360908	85109718	G	C	0.866	0.862	0.956	0.054497654936202	0.0254	0.03182	14004	16757	14424.77
3857913	chr15	rs59495507	85109830	A	G	0.698	0.701	0.971	-0.001300845733048	0.0188	0.9429	14004	16757	14424.77
3872521	chr15	rs138567963	85109876	G	T	0.879	0.88	0.889	-0.0378991867540796	0.0276	0.1696	14004	16757	14424.77
3874103	chr15	rs146259036	85110242	T	C	0.939	0.938	0.901	0.031799009548949	0.0371	0.3913	14004	16757	14424.77
3856222	chr15	rs11638630	85110509	C	T	0.866	0.862	0.957	0.0548006364661149	0.0254	0.03098	14004	16757	14424.77
3871640	chr15	rs34302901	85110943	C	G	0.866	0.862	0.956	0.0537966583556417	0.0254	0.03394	14004	16757	14424.77
3859873	chr15	rs12915832	85111457	C	T	0.866	0.862	0.957	0.0546018151915836	0.0254	0.03168	14004	16757	14424.77
3870615	chr15	rs4125577	85112069	G	A	0.548	0.549	0.971	0.0227003855207759	0.0173	0.1899	14004	16757	14424.77
3865045	chr15	rs2879974	85112461	C	A	0.0483	0.0498	0.939	-0.0319035490130083	0.0409	0.4345	14004	16757	14424.77
3874764	chr15	rs34395289	85112536	T	G	0.866	0.862	0.957	0.0540998523168248	0.0254	0.03323	14004	16757	14424.77
3862937	chr15	rs11630760	85113337	G	T	0.866	0.862	0.957	0.054402954379292	0.0254	0.032	14004	16757	14424.77
3859394	chr15	rs8032964	85113429	C	A	0.504	0.505	0.975	-0.0300984478240329	0.0172	0.08053	14004	16757	14424.77
3869430	chr15	rs71395453	85113490	G	C	0.866	0.862	0.957	0.0539956397610122	0.0254	0.03333	14004	16757	14424.77
3868421	chr15	rs11633075	85113972	C	A	0.866	0.862	0.957	0.0539956397610122	0.0254	0.03339	14004	16757	14424.77
3854906	chr15	rs62021165	85114237	G	C	0.7	0.704	0.975	0.001099395443301	0.0188	0.9527	14004	16757	14424.77
3864343	chr15	rs12905223	85114268	T	C	0.865	0.861	0.951	0.0539956397610122	0.0253	0.03289	14004	16757	14424.77
3858459	chr15	rs12912934	85114447	C	T	0.866	0.862	0.957	0.0539008916487975	0.0254	0.0335	14004	16757	14424.77
3863029	chr15	rs7180051	85116294	C	T	0.504	0.505	0.977	-0.0292949370570243	0.0172	0.08832	14004	16757	14424.77
3876615	chr15	rs62021166	85116794	G	A	0.866	0.861	0.952	0.0563047162104676	0.0254	0.02649	14004	16757	14424.77
3874498	chr15	rs140601093	85116833	C	T	0.96	0.962	0.885	-0.0421979407001862	0.0461	0.36	14004	16757	14424.77
3855877	chr15	rs895571	85117153	A	C	0.696	0.699	0.972	0.0034041991335623	0.0188	0.8559	14004	16757	14424.77
3867613	chr15	rs2879971	85117468	T	C	0.0429	0.0445	0.98	-0.0235040691879941	0.042	0.5752	14004	16757	14424.77
3856024	chr15	rs62021167	85118051	T	A	0.865	0.861	0.951	0.0549994182186046	0.0254	0.02998	14004	16757	14424.77
3871305	chr15	rs2341186	85118128	A	G	0.503	0.504	0.979	-0.0296966117368367	0.0172	0.08359	14004	16757	14424.77
3867962	chr15	rs36090723	85118307	C	G	0.866	0.861	0.951	0.0560021901152849	0.0254	0.02728	14004	16757	14424.77
3867047	chr15	rs2020365	85119086	T	C	0.561	0.56	0.982	0.0273038345273452	0.0173	0.1139	14004	16757	14424.77
3857269	chr15	rs2019611	85122620	C	A	0.869	0.865	0.922	0.0589007839201085	0.026	0.02334	14004	16757	14424.77
3854169	chr15	rs2002375	85123516	T	C	0.867	0.862	0.943	0.0575044650684261	0.0255	0.02446	14004	16757	14424.77
3877567	chr15	rs1809033	85123543	T	G	0.0431	0.0444	0.967	-0.0182047046548463	0.0423	0.6662	14004	16757	14424.77
3869388	chr15	rs11633534	85124642	C	T	0.865	0.86	0.946	0.0558036076154242	0.0253	0.02764	14004	16757	14424.77
3859613	chr15	rs143510687	85124985	G	C	0.978	0.979	0.651	-0.0129028853555234	0.0738	0.861	13014	15757	13429.79
3856740	chr15	rs34973912	85126047	G	C	0.865	0.86	0.945	0.0572967376061087	0.0254	0.02386	14004	16757	14424.77
3868709	chr15	rs62021171	85128550	G	A	0.701	0.704	0.962	0.001598721363697	0.0189	0.9329	14004	16757	14424.77
3871285	chr15	rs8023310	85129486	G	T	0.0486	0.0497	0.912	-0.0220002402796674	0.0413	0.5932	14004	16757	14424.77
3858603	chr15	rs56130099	85131257	A	C	0.838	0.839	0.914	0.0222017079836866	0.024	0.3565	14004	16757	14424.77
3876635	chr15	rs17531523	85132449	C	G	0.865	0.861	0.943	0.0600974240485804	0.0254	0.01795	14004	16757	14424.77
3872721	chr15	rs72750843	85135783	C	T	0.866	0.861	0.941	0.0606999130996222	0.0255	0.01736	14004	16757	14424.77
3864966	chr15	rs57319053	85136250	C	G	0.877	0.879	0.879	-0.044599955369026	0.0276	0.1065	14004	16757	14424.77
3871806	chr15	rs11637026	85136684	C	T	0.869	0.864	0.927	0.0656004570839489	0.0259	0.01133	14004	16757	14424.77
3855089	chr15	rs11633344	85137187	G	T	0.565	0.563	0.952	0.0321960982163169	0.0176	0.06647	14004	16757	14424.77
3859514	chr15	rs11638445	85137694	C	A	0.867	0.861	0.943	0.0633033836692384	0.0255	0.01302	14004	16757	14424.77
3855244	chr15	rs72750845	85138014	C	T	0.717	0.721	0.89	-0.0071958279818024	0.02	0.718	14004	16757	14424.77
3872835	chr15	rs78886265	85139072	G	A	0.979	0.979	0.666	-0.0799960420957247	0.0757	0.2908	13014	15757	13429.79
3873802	chr15	rs188202219	85139458	A	G	0.986	0.986	0.979	-0.0138048499765589	0.0817	0.8654	11500	12520	11546.12
3858168	chr15	rs57465407	85140350	A	G	0.505	0.505	0.949	-0.0275973271921043	0.0175	0.1139	14004	16757	14424.77
3870155	chr15	rs6496090	85140587	G	A	0.0494	0.0499	0.897	9.99950003332973e-05	0.0413	0.9979	14004	16757	14424.77
3871675	chr15	rs7176527	85140794	C	T	0.712	0.715	0.968	-0.0018016219466282	0.0191	0.9229	14004	16757	14424.77
3855681	chr15	rs3762170	85141717	G	T	0.931	0.93	0.895	-0.0244976316004002	0.0355	0.4909	14004	16757	14424.77
3865122	chr15	rs3762169	85141959	G	A	0.712	0.715	0.969	-0.002002002670673	0.0191	0.9165	14004	16757	14424.77
3863319	chr15	rs3762168	85142647	A	C	0.65	0.658	0.948	-0.0091012913892029	0.0183	0.619	14004	16757	14424.77
3866597	chr15	rs3762167	85142959	C	T	0.81	0.815	0.889	-0.0320997276601081	0.023	0.1628	14004	16757	14424.77
3862281	chr15	rs11631921	85143277	G	A	0.858	0.853	0.952	0.0610010215573989	0.0247	0.01353	14004	16757	14424.77
3866251	chr15	rs192209813	85143407	G	A	0.986	0.986	0.974	-0.0149004625639624	0.0814	0.8547	11500	12520	11546.12
3856207	chr15	rs7181273	85143490	A	T	0.066	0.0649	0.954	0.017496047616751	0.0351	0.6189	14004	16757	14424.77
3871782	chr15	rs139336600	85146718	G	A	0.858	0.86	0.909	-0.0281011651109099	0.0257	0.2741	14004	16757	14424.77
3859313	chr15	rs3827937	85147589	G	C	0.986	0.986	0.977	-0.0198966317144566	0.0809	0.806	11500	12520	11546.12
3866706	chr15	rs7169769	85147910	G	C	0.557	0.557	0.944	-0.0226956079321885	0.0176	0.1959	14004	16757	14424.77
3876981	chr15	rs11638554	85148231	T	G	0.859	0.854	0.954	0.0605963861236938	0.0247	0.01432	14004	16757	14424.77
3857548	chr15	rs79046212	85148471	G	C	0.983	0.985	0.585	-0.23810491645437	0.0957	0.01284	11780	14725	12312.94
3868254	chr15	rs75963579	85148886	C	G	0.905	0.905	0.875	-0.0613967948653235	0.031	0.04747	14004	16757	14424.77
3862362	chr15	rs748455	85149575	T	C	0.859	0.855	0.959	0.0585990423029356	0.0247	0.01795	14004	16757	14424.77
3860920	chr15	rs2271433	85149771	G	T	0.056	0.0552	0.984	0.0269047980491434	0.0372	0.4692	14004	16757	14424.77
3873910	chr15	rs57455980	85151496	C	T	0.575	0.574	0.937	-0.0247026126403718	0.0177	0.1644	14004	16757	14424.77
3862016	chr15	rs149982840	85151545	G	A	0.936	0.937	0.944	-0.0075987978753305	0.0372	0.8374	13014	15757	13429.79
3860571	chr15	rs7181779	85151589	T	C	0.0656	0.0643	0.97	0.0222017079836866	0.0349	0.5255	14004	16757	14424.77
3854938	chr15	rs6496164	85151625	A	G	0.0656	0.0643	0.97	0.0222017079836866	0.0349	0.5246	14004	16757	14424.77
3869649	chr15	rs12593423	85153179	A	G	0.0559	0.0553	0.981	0.0250047589895661	0.0373	0.5029	14004	16757	14424.77
3875687	chr15	rs12913702	85153184	G	A	0.86	0.855	0.958	0.0592024345167419	0.0248	0.0169	14004	16757	14424.77
3868173	chr15	rs71395455	85153804	A	G	0.86	0.855	0.959	0.0595039941477318	0.0248	0.01638	14004	16757	14424.77
3866546	chr15	rs16974946	85154117	T	C	0.692	0.689	0.886	9.99950003332973e-05	0.0195	0.9963	14004	16757	14424.77
3864578	chr15	rs10852053	85156574	C	T	0.214	0.217	0.947	-0.0346017967900747	0.0212	0.1028	14004	16757	14424.77
3858256	chr15	rs12594450	85156819	G	A	0.655	0.658	0.949	-0.0016012813669738	0.0183	0.93	14004	16757	14424.77
3866518	chr15	rs189950602	85158387	A	T	0.987	0.988	0.808	-0.0636002947429691	0.0934	0.4957	11162	14797	12165.27
3874047	chr15	rs72630460	85158656	G	T	0.656	0.658	0.95	-0.001300845733048	0.0183	0.9447	14004	16757	14424.77
3864409	chr15	rs10083683	85159397	C	G	0.0661	0.0645	0.972	0.0260965047212743	0.0348	0.454	14004	16757	14424.77
3876444	chr15	rs118149048	85159553	C	T	0.987	0.987	0.908	0.0471030274686428	0.1041	0.6508	8720	9495	8652.25
3871252	chr15	rs3817193	85159995	T	C	0.066	0.0645	0.972	0.0260965047212743	0.0348	0.4524	14004	16757	14424.77
3854745	chr15	rs141491773	85160278	G	A	0.981	0.981	0.652	0.0304031059110447	0.077	0.6931	14004	16757	14424.77
3867856	chr15	rs180971777	85160294	G	A	0.985	0.984	0.676	0.0627963794896769	0.0925	0.4973	11189	13972	11624.85
3877383	chr15	rs28708599	85160333	A	G	0.558	0.557	0.95	-0.0203966036652218	0.0175	0.2445	14004	16757	14424.77
3854786	chr15	rs16974951	85161272	C	T	0.656	0.659	0.951	-0.0019018072895963	0.0183	0.9187	14004	16757	14424.77
3877769	chr15	rs139013249	85161425	G	C	0.987	0.987	0.909	0.0479040574070545	0.104	0.6448	8720	9495	8652.25
3866837	chr15	rs12438261	85162251	T	A	0.987	0.987	0.907	0.0485996698360624	0.1039	0.64	8720	9495	8652.25
3863379	chr15	rs7181035	85162429	G	A	0.0581	0.0571	0.972	0.0305970979773775	0.0369	0.4069	14004	16757	14424.77
3868502	chr15	rs7180952	85162551	C	T	0.207	0.21	0.959	-0.0338981034057645	0.0213	0.1113	14004	16757	14424.77
3857096	chr15	rs7180956	85162553	C	T	0.208	0.211	0.959	-0.0335050785573982	0.0213	0.1157	14004	16757	14424.77
3858567	chr15	rs2036949	85163605	T	C	0.861	0.857	0.977	0.0572967376061087	0.0247	0.02037	14004	16757	14424.77
3857504	chr15	rs61322921	85163638	T	C	0.206	0.209	0.969	-0.0326988269632397	0.0213	0.124	14004	16757	14424.77
3861319	chr15	rs2044502	85163998	G	C	0.0571	0.0561	0.991	0.03029639423135	0.0368	0.4103	14004	16757	14424.77
3876722	chr15	rs11635597	85165699	C	T	0.861	0.857	0.98	0.0572967376061087	0.0247	0.02028	14004	16757	14424.77
3863780	chr15	rs145905835	85166478	C	T	0.987	0.987	0.917	0.0539956397610122	0.1032	0.6012	8720	9495	8652.25
3870031	chr15	rs201785441	85167603	A	G	0.986	0.986	0.96	-0.0218980211012161	0.0817	0.7888	11500	12520	11546.12
3862279	chr15	rs117592640	85167697	G	A	0.987	0.987	0.916	0.0570039574677328	0.1033	0.5815	8720	9495	8652.25
3856234	chr15	rs12440488	85167814	G	C	0.0567	0.0557	0.996	0.0301993737308422	0.0369	0.4132	14004	16757	14424.77
3867061	chr15	rs12438739	85167868	T	C	0.0568	0.0558	0.996	0.029296631955588	0.0368	0.4262	14004	16757	14424.77
3860278	chr15	rs147396075	85167896	A	G	0.974	0.975	0.808	-0.0575973336805821	0.0644	0.371	11905	14648	12320.79
3862414	chr15	rs56104862	85167932	A	G	0.961	0.96	0.436	0.0329994782631079	0.0727	0.65	11072	12908	11113.05
3860121	chr15	rs11858419	85168176	C	T	0.564	0.562	0.969	-0.0172987645783295	0.0174	0.3201	14004	16757	14424.77
3866538	chr15	rs907551	85168786	T	C	0.057	0.0559	0.997	0.0320992618599997	0.0368	0.3831	14004	16757	14424.77
3862469	chr15	rs61394864	85170174	T	C	0.206	0.209	0.977	-0.0322959448008212	0.0212	0.127	14004	16757	14424.77
3870414	chr15	rs62021193	85170583	C	G	0.861	0.857	0.985	0.0565977011143899	0.0246	0.02136	14004	16757	14424.77
3869220	chr15	rs17598114	85171317	C	T	0.861	0.857	0.985	0.0577027101282892	0.0246	0.01911	14004	16757	14424.77
3875839	chr15	rs17532346	85171495	A	C	0.861	0.857	0.985	0.0575988723793984	0.0246	0.01923	14004	16757	14424.77
3863807	chr15	rs11634320	85172183	C	A	0.861	0.857	0.985	0.055302247784655	0.0246	0.02445	14004	16757	14424.77
3875979	chr15	rs11634322	85172209	C	T	0.861	0.857	0.986	0.0565031992337321	0.0246	0.02174	14004	16757	14424.77
3858600	chr15	rs4842983	85172438	T	C	0.987	0.987	0.917	0.0611045066532856	0.1033	0.5539	8720	9495	8652.25
3863926	chr15	rs78455984	85172638	G	T	0.849	0.85	0.926	-0.0292949370570243	0.0249	0.2394	14004	16757	14424.77
3867043	chr15	rs16974460	85173479	G	A	0.987	0.987	0.917	0.0611045066532856	0.1033	0.5538	8720	9495	8652.25
3861882	chr15	rs4603535	85173872	C	T	0.861	0.857	0.985	0.0567016428693038	0.0246	0.02134	14004	16757	14424.77
3877596	chr15	rs4842977	85174600	G	T	0.0568	0.0557	1.0	0.031498667059371	0.0368	0.3917	14004	16757	14424.77
3872498	chr15	rs3825877	85174631	G	A	0.197	0.2	0.984	-0.0309026047398165	0.0215	0.1496	14004	16757	14424.77
3871255	chr15	rs3825878	85174755	C	T	0.197	0.2	0.984	-0.0309954337025195	0.0215	0.1493	14004	16757	14424.77
3856517	chr15	rs2121452	85175102	G	A	0.0568	0.0557	1.0	0.0317021347305135	0.0368	0.3881	14004	16757	14424.77
3863229	chr15	rs2292463	85175750	A	G	0.197	0.2	0.984	-0.0309954337025195	0.0215	0.1487	14004	16757	14424.77
3855784	chr15	rs56747535	85175940	G	A	0.655	0.658	0.963	-0.0024028846163103	0.0182	0.8955	14004	16757	14424.77
3876529	chr15	rs78003169	85175996	G	A	0.987	0.987	0.919	0.063997749947184	0.1031	0.5347	8720	9495	8652.25
3861245	chr15	rs8040066	85176465	G	C	0.207	0.209	0.977	-0.0318003125497978	0.0212	0.1333	14004	16757	14424.77
3856564	chr15	rs698620	85177208	G	A	0.207	0.209	0.977	-0.0319964709431669	0.0212	0.1302	14004	16757	14424.77
3863883	chr15	rs10795	85177297	G	A	0.861	0.856	0.984	0.0556995724703668	0.0246	0.02365	14004	16757	14424.77
3876250	chr15	rs36126054	85177723	T	G	0.861	0.856	0.984	0.0556995724703668	0.0246	0.02355	14004	16757	14424.77
3876937	chr15	rs6496284	85178270	A	G	0.196	0.2	0.98	-0.033701571673015	0.0215	0.1169	14004	16757	14424.77
3875752	chr15	rs2290003	85179039	G	T	0.986	0.986	0.632	0.0099998345783334	0.0991	0.92	10804	14169	11689.69
3866535	chr15	rs374627407	85180371	C	T	0.984	0.984	0.75	-0.0138048499765589	0.0781	0.8596	13457	16217	13881.29
3868266	chr15	rs1057946	85182786	G	T	0.652	0.655	0.961	-0.004701032558649	0.0182	0.7981	14004	16757	14424.77
3862396	chr15	rs1061737	85183790	G	C	0.863	0.858	0.985	0.0618004009054468	0.0247	0.01245	14004	16757	14424.77
3869999	chr15	rs3748374	85184243	A	G	0.645	0.649	0.955	-0.0062998021485279	0.0182	0.7301	14004	16757	14424.77
3871994	chr15	rs3748373	85184554	G	A	0.748	0.745	0.863	-0.0060985584618694	0.021	0.7727	14004	16757	14424.77
3856899	chr15	rs12914433	85184963	G	A	0.864	0.859	0.987	0.0639039448366128	0.0248	0.009787	14004	16757	14424.77
3859053	chr15	rs11073613	85185893	G	A	0.199	0.202	0.973	-0.0350988198393953	0.0215	0.1019	14004	16757	14424.77
3876984	chr15	rs7237	85186577	C	T	0.886	0.881	0.968	0.0669013524517588	0.0267	0.01241	14004	16757	14424.77
3861960	chr15	rs510875	85186637	G	C	0.39	0.391	0.717	0.0154007965760229	0.0205	0.4523	14004	16757	14424.77
3872704	chr15	rs11630487	85187103	C	T	0.859	0.855	0.978	0.0570039574677328	0.0245	0.0201	14004	16757	14424.77
3854326	chr15	rs11633762	85187152	T	C	0.86	0.855	0.976	0.0602010026907569	0.0246	0.01435	14004	16757	14424.77
3860882	chr15	rs145609116	85187542	G	A	0.988	0.988	0.771	-0.0603977725486758	0.0919	0.5112	13014	15757	13429.79
3875735	chr15	rs2137270	85187555	A	G	0.0569	0.0559	0.999	0.0284027945161868	0.0368	0.4404	14004	16757	14424.77
3873538	chr15	rs2271432	85188994	T	C	0.0567	0.0559	1.0	0.027196791588428	0.0368	0.4593	14004	16757	14424.77
3861612	chr15	rs2271431	85189464	T	G	0.862	0.857	0.986	0.0641009254065236	0.0246	0.009265	14004	16757	14424.77
3865848	chr15	rs4842981	85190470	G	T	0.0567	0.0559	1.0	0.0274011363479391	0.0368	0.4573	14004	16757	14424.77
3857253	chr15	rs12916712	85190780	T	C	0.863	0.857	0.986	0.0654974362315006	0.0246	0.007907	14004	16757	14424.77
3866404	chr15	rs7169629	85191274	C	G	0.209	0.213	0.973	-0.0377953294954024	0.0211	0.07311	14004	16757	14424.77
3868269	chr15	rs150818024	85191826	G	A	0.986	0.986	0.964	-0.0274020297483382	0.0827	0.7401	11500	12520	11546.12
3865265	chr15	rs118090997	85192426	C	G	0.987	0.987	0.935	0.0696006867298358	0.1025	0.4971	8720	9495	8652.25
3858965	chr15	rs11630887	85193015	A	T	0.863	0.857	0.986	0.0659000937767033	0.0246	0.007485	14004	16757	14424.77
3871863	chr15	rs7181896	85193115	C	T	0.0568	0.0559	1.0	0.0281014301108748	0.0368	0.4449	14004	16757	14424.77
3877745	chr15	rs11636189	85193554	G	A	0.863	0.858	0.988	0.0669013524517588	0.0246	0.006587	14004	16757	14424.77
3864709	chr15	rs28565484	85193727	T	G	0.0568	0.0559	1.0	0.0281986543586787	0.0368	0.4429	14004	16757	14424.77
3861482	chr15	rs62021197	85193869	T	C	0.863	0.857	0.988	0.0666020156675811	0.0246	0.006861	14004	16757	14424.77
3869364	chr15	rs62021198	85193937	G	A	0.863	0.858	0.989	0.0673034452096881	0.0246	0.006311	14004	16757	14424.77
3873541	chr15	rs9744239	85194038	C	T	0.0568	0.0559	1.0	0.0284999894699013	0.0368	0.4386	14004	16757	14424.77
3860028	chr15	rs118030529	85194088	G	A	0.937	0.939	0.811	-0.0682038970948312	0.0391	0.08128	14004	16757	14424.77
3870337	chr15	rs188085666	85194355	A	T	0.98	0.981	0.646	0.0600974240485804	0.0836	0.4719	11885	14212	12116.53
3856303	chr15	rs35516100	85195430	C	T	0.863	0.858	0.989	0.0676960309526514	0.0246	0.006003	14004	16757	14424.77
3868278	chr15	rs7180849	85195659	T	C	0.0568	0.0559	1.0	0.0284999894699013	0.0368	0.4386	14004	16757	14424.77
3864842	chr15	rs62021208	85196244	G	A	0.863	0.858	0.989	0.0679016096105729	0.0246	0.005829	14004	16757	14424.77
3854231	chr15	rs4842978	85197253	T	C	0.194	0.199	0.987	-0.0433982268254708	0.0215	0.04342	14004	16757	14424.77
3860220	chr15	rs141201919	85197561	G	A	0.963	0.961	0.753	0.0580990823836463	0.052	0.2643	13317	16265	13851.39
3862707	chr15	rs1107179	85198362	G	T	0.194	0.199	0.989	-0.0426987545331152	0.0215	0.0466	14004	16757	14424.77
3866450	chr15	rs3809508	85198891	T	C	0.057	0.0562	1.0	0.0248974696545107	0.0367	0.4977	14004	16757	14424.77
3871643	chr15	rs17598603	85200211	C	G	0.864	0.858	0.994	0.0673969319860517	0.0246	0.006133	14004	16757	14424.77
3860073	chr15	rs1051168	85200520	G	T	0.864	0.859	0.995	0.0679016096105729	0.0246	0.005864	14004	16757	14424.77
3861703	chr15	rs2292462	85200754	G	T	0.203	0.207	0.985	-0.0416035498550752	0.0212	0.04917	14004	16757	14424.77
3864507	chr15	rs2175567	85200946	G	C	0.863	0.858	0.992	0.0677988255644351	0.0246	0.00584	14004	16757	14424.77
3868051	chr15	rs12904605	85201419	T	C	0.863	0.857	0.989	0.0697965484520865	0.0246	0.004552	14004	16757	14424.77
3867159	chr15	rs309430	85203070	A	G	0.812	0.813	0.808	-0.0158042315449673	0.0241	0.512	14004	16757	14424.77
3856173	chr15	rs11637728	85203392	A	T	0.861	0.855	0.981	0.0693954571051522	0.0246	0.004734	14004	16757	14424.77
3867798	chr15	rs62021209	85203704	G	C	0.931	0.926	0.87	0.10270098223192	0.0349	0.003293	14004	16757	14424.77
3872709	chr15	rs148143973	85204311	C	G	0.988	0.988	0.796	-0.0188974371044634	0.0961	0.8439	11358	14108	11777.31
3854940	chr15	rs8034278	85204441	C	G	0.0589	0.058	0.971	0.0284999894699013	0.0367	0.4371	14004	16757	14424.77
3857113	chr15	rs184360046	85205453	T	A	0.982	0.985	0.792	-0.129505222820239	0.0896	0.1483	9420	11890	9716.76
3864223	chr15	rs8042926	85205454	T	A	0.207	0.211	0.962	-0.0380030548002074	0.0213	0.07356	14004	16757	14424.77
3857951	chr15	rs8024567	85207048	G	A	0.779	0.782	0.931	-0.0319964709431669	0.0213	0.1335	14004	16757	14424.77
3861404	chr15	rs6496313	85207087	G	C	0.0606	0.0594	0.96	0.0323026073786261	0.0364	0.3753	14004	16757	14424.77
3864209	chr15	rs12908161	85207825	A	G	0.864	0.858	0.987	0.0673969319860517	0.0247	0.006357	14004	16757	14424.77
3859752	chr15	rs8026505	85208302	C	T	0.0606	0.0594	0.961	0.0315955615897506	0.0364	0.3845	14004	16757	14424.77
3854842	chr15	rs17598814	85208522	A	G	0.947	0.947	0.832	0.0093957216403621	0.0414	0.8209	14004	16757	14424.77
3869348	chr15	rs12905057	85210765	A	G	0.864	0.858	0.985	0.0667984655384157	0.0247	0.006826	14004	16757	14424.77
3857972	chr15	rs1374463	85211258	T	C	0.867	0.869	0.92	0.0218006299588528	0.0261	0.4041	14004	16757	14424.77
3863811	chr15	rs142092794	85213848	C	T	0.964	0.962	0.728	0.0411035548784171	0.053	0.4378	13317	16265	13851.39
3866524	chr15	rs6496318	85215229	C	T	0.201	0.205	0.966	-0.0380030548002074	0.0214	0.07641	14004	16757	14424.77
3858238	chr15	rs7176522	85215383	C	G	0.207	0.211	0.963	-0.0372969647443931	0.0212	0.07917	14004	16757	14424.77
3856578	chr15	rs181742183	85216399	G	A	0.932	0.93	0.88	0.041995705452017	0.0357	0.239	14004	16757	14424.77
3874808	chr15	rs146974906	85216471	G	A	0.965	0.963	0.723	0.0332993704009261	0.0538	0.5361	13317	16265	13851.39
3857048	chr15	rs186958787	85216493	G	C	0.971	0.971	0.756	0.0119977384336167	0.0619	0.8458	12467	15217	12886.31
3871703	chr15	rs76860279	85217105	A	G	0.983	0.984	0.849	-0.088995161571562	0.0918	0.3321	8944	9872	8946.46
3861925	chr15	rs77583755	85217787	A	T	0.976	0.979	0.767	-0.0949042622000238	0.0696	0.1727	11905	14648	12320.79
3860898	chr15	rs60772425	85219452	A	C	0.779	0.782	0.934	-0.0277001306422786	0.0213	0.1923	14004	16757	14424.77
3864081	chr15	rs8023276	85219638	C	T	0.201	0.205	0.966	-0.0377953294954024	0.0215	0.07817	14004	16757	14424.77
3865251	chr15	rs55945116	85220113	G	C	0.563	0.561	0.94	-0.0145046862028817	0.0176	0.4101	14004	16757	14424.77
3861409	chr15	rs34452033	85221993	A	G	0.859	0.854	0.97	0.0682005576892554	0.0246	0.005583	14004	16757	14424.77
3870025	chr15	rs11854597	85226810	G	A	0.563	0.562	0.941	-0.0138961051921114	0.0176	0.4294	14004	16757	14424.77
3854161	chr15	rs11638290	85227636	C	T	0.864	0.858	0.984	0.0663961696396827	0.0248	0.00734	14004	16757	14424.77
3872946	chr15	rs145212770	85228157	G	A	0.784	0.786	0.936	-0.0289037168568363	0.0214	0.1769	14004	16757	14424.77
3876816	chr15	rs150079613	85229745	G	A	0.856	0.857	0.89	-0.0352956263947246	0.0258	0.1713	14004	16757	14424.77
3868796	chr15	rs8023611	85230126	T	C	0.0598	0.0585	0.973	0.0320992618599997	0.0364	0.378	14004	16757	14424.77
3864273	chr15	rs16974494	85231144	G	C	0.583	0.581	0.889	0.0142973047008244	0.0183	0.4343	14004	16757	14424.77
3869446	chr15	rs34028043	85231585	G	A	0.864	0.858	0.982	0.0661996407142037	0.0248	0.007542	14004	16757	14424.77
3870192	chr15	rs34784022	85231906	T	C	0.864	0.858	0.982	0.0661996407142037	0.0248	0.007544	14004	16757	14424.77
3858547	chr15	rs78919548	85235543	G	A	0.975	0.976	0.911	-0.0338981034057645	0.0594	0.5682	12895	15648	13315.77
3867139	chr15	rs12900890	85235757	C	T	0.0595	0.0582	0.978	0.0323026073786261	0.0364	0.3753	14004	16757	14424.77
3859315	chr15	rs111783599	85237518	G	A	0.563	0.561	0.941	-0.0136020904182857	0.0176	0.4401	14004	16757	14424.77
3859059	chr15	rs8031332	85238203	T	C	0.0595	0.0583	0.979	0.0301023438164435	0.0364	0.4087	14004	16757	14424.77
3864417	chr15	rs12917049	85238276	G	A	0.563	0.561	0.941	-0.0136020904182857	0.0176	0.4391	14004	16757	14424.77
3854763	chr15	rs113115311	85238778	C	A	0.875	0.876	0.92	0.0204984635773248	0.0267	0.4415	14004	16757	14424.77
3872814	chr15	rs7171167	85239123	A	T	0.208	0.211	0.964	-0.0353992243518656	0.0212	0.09504	14004	16757	14424.77
3865934	chr15	rs7162474	85239209	C	T	0.0594	0.0581	0.98	0.0323026073786261	0.0364	0.375	14004	16757	14424.77
3857227	chr15	rs12911736	85240008	A	G	0.864	0.858	0.98	0.0651039862320457	0.0248	0.008657	14004	16757	14424.77
3874398	chr15	rs72630461	85240144	T	G	0.867	0.869	0.918	0.0192044091837133	0.0261	0.462	14004	16757	14424.77
3876655	chr15	rs12908699	85240403	G	T	0.864	0.859	0.98	0.0657034673241941	0.0248	0.008077	14004	16757	14424.77
3855168	chr15	rs8029660	85242529	G	A	0.2	0.204	0.969	-0.0377018671840115	0.0214	0.07888	14004	16757	14424.77
3857482	chr15	rs78744479	85243028	A	C	0.939	0.94	0.94	-0.0198966317144566	0.0382	0.6019	13014	15757	13429.79
3871940	chr15	rs11636499	85243681	C	T	0.864	0.859	0.98	0.0659000937767033	0.0248	0.007906	14004	16757	14424.77
3854317	chr15	rs185820720	85245648	G	A	0.982	0.98	0.859	0.0857005181895291	0.071	0.2271	12467	15217	12886.31
3854179	chr15	rs35316992	85248133	A	G	0.864	0.859	0.98	0.0654037717003168	0.0248	0.008348	14004	16757	14424.77
3865960	chr15	rs12912342	85248216	T	C	0.86	0.855	0.971	0.0638007490506618	0.0246	0.009443	14004	16757	14424.77
3858219	chr15	rs921094	85250022	G	C	0.059	0.0576	0.993	0.0329027196757078	0.0363	0.366	14004	16757	14424.77
3868986	chr15	rs72630462	85250117	G	A	0.874	0.876	0.914	0.0150954876453349	0.0268	0.5715	14004	16757	14424.77
3859341	chr15	rs4643294	85250253	C	T	0.864	0.859	0.981	0.0669013524517588	0.0248	0.00701	14004	16757	14424.77
3861550	chr15	rs1984829	85251713	C	A	0.0589	0.0575	0.995	0.0327962744150825	0.0363	0.3667	14004	16757	14424.77
3873198	chr15	rs8033459	85253258	C	T	0.199	0.203	0.972	-0.0385953087593848	0.0214	0.07189	14004	16757	14424.77
3856355	chr15	rs117874843	85255335	G	A	0.888	0.888	0.912	-0.0511985620326965	0.0283	0.06993	14004	16757	14424.77
3872255	chr15	rs8027779	85255385	T	C	0.206	0.21	0.969	-0.0360003042410416	0.0212	0.08938	14004	16757	14424.77
3867008	chr15	rs8027776	85255997	A	G	0.0593	0.0581	0.99	0.0304031059110447	0.0363	0.4021	14004	16757	14424.77
3872019	chr15	rs62021219	85256159	C	T	0.864	0.859	0.98	0.0661996407142037	0.0248	0.007607	14004	16757	14424.77
3876266	chr15	rs34900908	85257599	G	A	0.864	0.859	0.98	0.0661996407142037	0.0248	0.007575	14004	16757	14424.77
3859931	chr15	rs35524990	85258203	T	C	0.864	0.859	0.981	0.0661996407142037	0.0248	0.007587	14004	16757	14424.77
3856666	chr15	rs11073663	85260268	A	G	0.199	0.203	0.974	-0.0396039865931634	0.0214	0.06474	14004	16757	14424.77
3867821	chr15	rs11073664	85260311	C	A	0.0589	0.0576	0.995	0.0304031059110447	0.0363	0.4031	14004	16757	14424.77
3877692	chr15	rs11633185	85264067	T	C	0.0588	0.0575	0.995	0.0320992618599997	0.0363	0.3771	14004	16757	14424.77
3859928	chr15	rs140518064	85264190	G	A	0.978	0.977	0.672	0.0690968660793263	0.0686	0.314	14004	16757	14424.77
3877451	chr15	rs58416181	85264461	G	A	0.867	0.861	0.98	0.0708032317954	0.025	0.00462	14004	16757	14424.77
3854168	chr15	rs187027863	85264477	C	G	0.982	0.981	0.86	0.0827958374084022	0.071	0.2433	12467	15217	12886.31
3877757	chr15	rs7175725	85266645	G	A	0.0589	0.0575	0.995	0.0321960982163169	0.0363	0.3749	14004	16757	14424.77
3862989	chr15	rs35641144	85266774	C	T	0.874	0.877	0.919	0.0116024307308398	0.0267	0.6643	14004	16757	14424.77
3859298	chr15	rs62021226	85268036	T	C	0.866	0.861	0.979	0.0715017216887108	0.025	0.00427	14004	16757	14424.77
3860837	chr15	rs8027118	85268752	G	A	0.0589	0.0575	0.995	0.0320992618599997	0.0363	0.3762	14004	16757	14424.77
3868378	chr15	rs12916867	85270275	T	C	0.866	0.861	0.977	0.0707007455727197	0.025	0.004746	14004	16757	14424.77
3863266	chr15	rs456151	85271027	T	C	0.059	0.0575	0.995	0.0330962274891896	0.0363	0.3625	14004	16757	14424.77
3874464	chr15	rs112514022	85271767	A	T	0.965	0.964	0.615	0.0185960172820726	0.061	0.7605	14004	16757	14424.77
3866061	chr15	rs79348337	85273133	G	A	0.939	0.94	0.942	-0.023002541565316	0.038	0.5458	13014	15757	13429.79
3877588	chr15	rs12592554	85273880	G	A	0.204	0.208	0.971	-0.0403012967735257	0.0213	0.05802	14004	16757	14424.77
3867509	chr15	rs8040206	85274788	T	C	0.0591	0.0576	0.997	0.0320024161254944	0.0363	0.3777	14004	16757	14424.77
3877536	chr15	rs138052780	85275426	G	A	0.937	0.939	0.837	-0.0393023164827424	0.0385	0.3081	14004	16757	14424.77
3867980	chr15	rs138818298	85275793	G	A	0.976	0.977	0.781	-0.0726029514196542	0.0679	0.2845	11905	14648	12320.79
3864503	chr15	rs28423065	85276101	G	T	0.0592	0.0577	0.999	0.031799009548949	0.0362	0.3796	14004	16757	14424.77
3857941	chr15	rs2059927	85277486	T	C	0.0676	0.0651	0.993	0.0332993704009261	0.0342	0.3303	14004	16757	14424.77
3856543	chr15	rs57111049	85277745	C	T	0.784	0.788	0.952	-0.0306963490025976	0.0213	0.1492	14004	16757	14424.77
3858644	chr15	rs8028490	85277888	G	A	0.204	0.207	0.976	-0.0403012967735257	0.0212	0.05805	14004	16757	14424.77
3876004	chr15	rs16974510	85278404	T	C	0.864	0.865	0.945	-0.0369959896867261	0.0256	0.1491	14004	16757	14424.77
3869476	chr15	rs17599905	85278668	A	G	0.969	0.97	0.953	-0.0433042394092723	0.0525	0.4095	12895	15648	13315.77
3854491	chr15	rs66828879	85279765	T	A	0.969	0.971	0.942	-0.0320997276601081	0.0534	0.5473	12895	15648	13315.77
3871196	chr15	rs34570071	85280212	T	A	0.869	0.863	0.984	0.0754970069979959	0.0251	0.002623	14004	16757	14424.77
3864866	chr15	rs60957376	85280792	T	G	0.868	0.863	0.986	0.0755990028718877	0.0251	0.002565	14004	16757	14424.77
3854208	chr15	rs10220733	85280864	G	A	0.229	0.231	0.974	-0.0322029950400999	0.0204	0.115	14004	16757	14424.77
3864268	chr15	rs113210390	85281310	C	G	0.969	0.97	0.942	-0.0322029950400999	0.0533	0.5452	12895	15648	13315.77
3862204	chr15	rs11632465	85282045	A	T	0.869	0.863	0.986	0.075997614226465	0.0251	0.00245	14004	16757	14424.77
3875041	chr15	rs58971990	85282284	A	C	0.968	0.97	0.953	-0.0370997639570267	0.0523	0.4777	12895	15648	13315.77
3859469	chr15	rs1030863	85282635	C	T	0.229	0.231	0.974	-0.0322959448008212	0.0204	0.1134	14004	16757	14424.77
3863711	chr15	rs150215973	85283272	T	C	0.968	0.97	0.954	-0.0442967745820927	0.0521	0.3958	12895	15648	13315.77
3864860	chr15	rs2340654	85283309	T	C	0.06	0.0585	0.992	0.0270021387025708	0.0361	0.4541	14004	16757	14424.77
3875609	chr15	rs9744499	85283724	T	C	0.316	0.313	0.695	0.0148984646619666	0.0219	0.4975	14004	16757	14424.77
3864445	chr15	rs1429445	85284565	T	C	0.06	0.0585	0.992	0.0267977123853779	0.0361	0.4571	14004	16757	14424.77
3860555	chr15	rs11073686	85284686	A	T	0.546	0.543	0.961	-0.0123965203365513	0.0174	0.4754	14004	16757	14424.77
3854091	chr15	rs17599989	85285536	T	C	0.869	0.863	0.987	0.076396066753339	0.0251	0.002307	14004	16757	14424.77
3858020	chr15	rs17534234	85285974	G	A	0.0593	0.0579	1.0	0.029403450369242	0.0362	0.4158	14004	16757	14424.77
3856235	chr15	rs8025289	85287017	C	T	0.0593	0.0579	1.0	0.029403450369242	0.0362	0.4157	14004	16757	14424.77
3859449	chr15	rs17600128	85287372	T	C	0.874	0.877	0.932	0.0126002819757385	0.0265	0.6342	14004	16757	14424.77
3868244	chr15	rs79326640	85287891	A	G	0.782	0.786	0.952	-0.0306035477981776	0.0212	0.1484	14004	16757	14424.77
3870819	chr15	rs62019463	85288087	G	A	0.869	0.863	0.987	0.0763034175417175	0.0251	0.002344	14004	16757	14424.77
3874902	chr15	rs1808795	85289065	C	T	0.724	0.721	0.891	0.0048979852621919	0.0201	0.8056	14004	16757	14424.77
3864359	chr15	rs140678565	85289921	C	T	0.874	0.877	0.932	0.0128964817350202	0.0265	0.6264	14004	16757	14424.77
3867650	chr15	rs61125394	85290020	G	C	0.329	0.33	0.953	-0.0372969647443931	0.0185	0.04354	14004	16757	14424.77
3868463	chr15	rs115447152	85292312	A	G	0.783	0.787	0.958	-0.0297996312385195	0.0212	0.1596	14004	16757	14424.77
3868388	chr15	rs34003212	85293001	T	C	0.0591	0.0578	0.997	0.0280041964095973	0.0362	0.4392	14004	16757	14424.77
3872888	chr15	rs147064584	85293268	C	T	0.916	0.916	0.813	-0.0218980211012161	0.0337	0.5157	14004	16757	14424.77
3864000	chr15	rs72630463	85293930	G	A	0.875	0.877	0.933	0.0119977384336167	0.0266	0.6523	14004	16757	14424.77
3858051	chr15	rs62019464	85294469	T	A	0.869	0.863	0.987	0.075997614226465	0.0251	0.002448	14004	16757	14424.77
3863045	chr15	rs7163355	85294892	G	T	0.0593	0.0579	0.999	0.0288012338056278	0.0362	0.4266	14004	16757	14424.77
3859307	chr15	rs11637142	85295927	A	G	0.868	0.862	0.985	0.0765998648086992	0.025	0.002207	14004	16757	14424.77
3864096	chr15	rs55939547	85297786	C	G	0.968	0.97	0.96	-0.044401309298167	0.052	0.3928	12895	15648	13315.77
3866107	chr15	rs6496401	85297793	A	T	0.229	0.231	0.976	-0.0316970867432546	0.0204	0.1201	14004	16757	14424.77
3864256	chr15	rs55633599	85297862	T	C	0.968	0.97	0.955	-0.0465990663783681	0.0524	0.3735	12895	15648	13315.77
3859763	chr15	rs72630464	85298126	G	A	0.9	0.901	0.927	0.0274984287018097	0.0294	0.3496	14004	16757	14424.77
3875999	chr15	rs12910012	85298662	T	C	0.869	0.863	0.989	0.0760995590558653	0.0251	0.002401	14004	16757	14424.77
3858426	chr15	rs67759205	85298952	A	T	0.968	0.97	0.959	-0.0456042446050211	0.0519	0.3803	12895	15648	13315.77
3868580	chr15	rs11857312	85300195	G	A	0.783	0.787	0.96	-0.0303045802648556	0.0212	0.1527	14004	16757	14424.77
3855666	chr15	rs8024090	85301836	G	T	0.0606	0.0592	0.978	0.0327962744150825	0.0361	0.3642	14004	16757	14424.77
3871119	chr15	rs12899981	85302373	G	A	0.869	0.863	0.989	0.0769980774873111	0.0251	0.002142	14004	16757	14424.77
3870950	chr15	rs75740860	85302571	A	G	0.862	0.863	0.937	-0.0361039752308815	0.0256	0.1581	14004	16757	14424.77
3866324	chr15	rs2115629	85302581	C	A	0.725	0.721	0.895	0.00730326611012	0.0201	0.7164	14004	16757	14424.77
3876146	chr15	rs11854313	85304048	G	C	0.229	0.231	0.977	-0.032502530761974	0.0204	0.111	14004	16757	14424.77
3874270	chr15	rs34162609	85304446	C	T	0.869	0.863	0.989	0.0769980774873111	0.0251	0.002135	14004	16757	14424.77
3873282	chr15	rs78920141	85304529	T	C	0.974	0.975	0.74	0.0232965165504356	0.0645	0.7187	12523	15078	12859.9
3870791	chr15	rs11633788	85305142	T	A	0.838	0.834	0.985	0.0533037720223111	0.0231	0.02112	14004	16757	14424.77
3869030	chr15	rs2008262	85305270	C	T	0.444	0.443	0.967	-0.0048015088161939	0.0174	0.7846	14004	16757	14424.77
3877642	chr15	rs11633450	85307287	C	T	0.869	0.863	0.99	0.0773961316557046	0.0251	0.002036	14004	16757	14424.77
3859429	chr15	rs56342609	85308686	A	G	0.968	0.97	0.964	-0.04470452178448	0.0517	0.3872	12895	15648	13315.77
3871228	chr15	rs7169806	85309354	C	T	0.783	0.787	0.962	-0.0293979151845611	0.0211	0.1635	14004	16757	14424.77
3863877	chr15	rs6496404	85309650	C	T	0.0591	0.0578	0.998	0.0281014301108748	0.0362	0.4376	14004	16757	14424.77
3867093	chr15	rs11073702	85310071	G	A	0.203	0.207	0.981	-0.0406032684425478	0.0212	0.05538	14004	16757	14424.77
3874755	chr15	rs79191054	85310581	C	T	0.975	0.978	0.783	-0.103695236338765	0.0718	0.1487	10458	13109	10830.13
3875282	chr15	rs60039139	85311252	C	A	0.783	0.787	0.961	-0.0285949668801128	0.0211	0.1762	14004	16757	14424.77
3859589	chr15	rs35758837	85311382	C	T	0.869	0.863	0.989	0.0763034175417175	0.0251	0.002348	14004	16757	14424.77
3877125	chr15	rs2028111	85312758	G	A	0.059	0.0578	0.996	0.027799974857679	0.0362	0.4433	14004	16757	14424.77
3861613	chr15	rs17534709	85314397	G	C	0.872	0.866	0.971	0.0774979340203838	0.0256	0.002418	14004	16757	14424.77
3874416	chr15	rs140583528	85317193	T	A	0.979	0.979	0.932	-0.0635043893695306	0.0803	0.4295	8440	10205	8610.41
3856409	chr15	rs11633377	85318065	A	G	0.869	0.863	0.987	0.0754042744478771	0.0251	0.00262	14004	16757	14424.77
3873200	chr15	rs9788687	85318080	C	T	0.23	0.232	0.98	-0.0296966117368367	0.0203	0.1448	14004	16757	14424.77
3871029	chr15	rs11633413	85318159	A	G	0.869	0.863	0.987	0.0752002325629352	0.0251	0.002714	14004	16757	14424.77
3866383	chr15	rs78176947	85318817	C	A	0.725	0.722	0.89	0.0068961666878413	0.0201	0.7335	14004	16757	14424.77
3862013	chr15	rs144163342	85318856	G	T	0.981	0.981	0.848	-0.0022024235552	0.0708	0.9753	12467	15217	12886.31
3856883	chr15	rs919437	85319218	A	G	0.059	0.0578	0.996	0.0270994698817177	0.0362	0.4551	14004	16757	14424.77
3866981	chr15	rs17600551	85319258	A	G	0.869	0.863	0.987	0.0752002325629352	0.0251	0.002696	14004	16757	14424.77
3876932	chr15	rs9920528	85319570	T	C	0.059	0.0578	0.996	0.0270994698817177	0.0362	0.4545	14004	16757	14424.77
3865423	chr15	rs36033486	85319692	A	G	0.869	0.863	0.988	0.0758956590032571	0.0251	0.002471	14004	16757	14424.77
3858580	chr15	rs7183448	85320370	C	T	0.0591	0.0578	0.997	0.0281014301108748	0.0362	0.4375	14004	16757	14424.77
3861166	chr15	rs62019469	85321220	T	C	0.869	0.863	0.987	0.0752002325629352	0.0251	0.002701	14004	16757	14424.77
3862849	chr15	rs75380520	85321795	C	T	0.985	0.985	0.775	0.0082954970241069	0.0851	0.922	11736	14512	12168.32
3868274	chr15	rs12908549	85322351	C	G	0.869	0.863	0.988	0.0758956590032571	0.0251	0.00245	14004	16757	14424.77
3868962	chr15	rs1469905	85322750	C	T	0.0592	0.0579	0.996	0.0284027945161868	0.0362	0.4329	14004	16757	14424.77
3868868	chr15	rs55953445	85323470	A	G	0.33	0.329	0.96	-0.0335981494309355	0.0184	0.06782	14004	16757	14424.77
3863243	chr15	rs55646601	85323568	G	T	0.23	0.231	0.982	-0.02960390325858	0.0203	0.1458	14004	16757	14424.77
3854795	chr15	rs11633267	85324467	T	C	0.868	0.863	0.987	0.0752002325629352	0.025	0.002673	14004	16757	14424.77
3868740	chr15	rs148103702	85324571	G	A	0.983	0.983	0.872	-0.0334016766340304	0.0737	0.6502	12467	15217	12886.31
3877859	chr15	rs3748376	85328352	C	T	0.869	0.863	0.987	0.0750981960059311	0.0251	0.002737	14004	16757	14424.77
3873248	chr15	rs891289	85328499	C	G	0.0593	0.0579	0.997	0.0291023874205329	0.0362	0.4204	14004	16757	14424.77
3868418	chr15	rs79740321	85329026	C	T	0.783	0.786	0.966	-0.0270012755029434	0.0211	0.1991	14004	16757	14424.77
3855674	chr15	rs12906348	85329421	A	C	0.868	0.862	0.985	0.0735013596301142	0.025	0.003312	14004	16757	14424.77
3856743	chr15	rs1975277	85329558	C	T	0.222	0.224	0.984	-0.0318003125497978	0.0205	0.122	14004	16757	14424.77
3865085	chr15	rs56385235	85329846	C	T	0.549	0.545	0.965	-0.0105959392134034	0.0174	0.5408	14004	16757	14424.77
3870292	chr15	rs8029167	85330216	C	G	0.0592	0.0579	0.997	0.0285971749776749	0.0362	0.4283	14004	16757	14424.77
3863336	chr15	rs10438428	85330745	C	T	0.222	0.225	0.984	-0.0316041926269978	0.0205	0.1237	14004	16757	14424.77
3856693	chr15	rs12595321	85331269	G	A	0.448	0.446	0.974	-0.0027036515743148	0.0173	0.8779	14004	16757	14424.77
3875788	chr15	rs34342559	85331271	A	G	0.869	0.863	0.988	0.0752002325629352	0.0251	0.002704	14004	16757	14424.77
3860354	chr15	rs62019472	85331493	A	G	0.869	0.863	0.988	0.0750981960059311	0.0251	0.002718	14004	16757	14424.77
3877408	chr15	rs35557864	85331629	A	G	0.869	0.863	0.988	0.0753022587095424	0.0251	0.002652	14004	16757	14424.77
3869107	chr15	rs56083611	85331831	A	G	0.967	0.969	0.97	-0.0451019739124202	0.0512	0.3782	12895	15648	13315.77
3876417	chr15	rs10162762	85332208	A	G	0.0594	0.058	0.996	0.0295976364389436	0.0362	0.4131	14004	16757	14424.77
3873988	chr15	rs61074241	85333396	C	T	0.872	0.866	0.966	0.0770999203808484	0.0256	0.002561	14004	16757	14424.77
3869042	chr15	rs78937355	85333404	C	G	0.889	0.888	0.911	-0.0456984484517478	0.0283	0.1064	14004	16757	14424.77
3862928	chr15	rs2241645	85333953	A	G	0.0716	0.0687	0.986	0.0374980764200844	0.0334	0.2616	14004	16757	14424.77
3862106	chr15	rs2241644	85334332	G	A	0.0592	0.0579	0.996	0.0287040681283552	0.0362	0.427	14004	16757	14424.77
3873143	chr15	rs8043333	85334839	G	A	0.0594	0.058	0.995	0.0289955368412525	0.0362	0.4225	14004	16757	14424.77
3856903	chr15	rs28595395	85334952	T	C	0.229	0.231	0.979	-0.0300984478240329	0.0204	0.1392	14004	16757	14424.77
3868122	chr15	rs68007905	85335080	T	C	0.968	0.97	0.971	-0.0442967745820927	0.0513	0.388	12895	15648	13315.77
3877428	chr15	rs74390640	85335240	C	T	0.965	0.964	0.62	0.0172994970780611	0.0606	0.7753	14004	16757	14424.77
3870732	chr15	rs11073716	85335774	C	T	0.448	0.446	0.973	-0.0034961042567088	0.0173	0.8392	14004	16757	14424.77
3858503	chr15	rs3851678	85335828	T	C	0.0592	0.058	0.995	0.0284999894699013	0.0362	0.4311	14004	16757	14424.77
3870168	chr15	rs12595786	85336670	T	C	0.23	0.231	0.983	-0.0300984478240329	0.0203	0.1387	14004	16757	14424.77
3862402	chr15	rs41492149	85336806	G	A	0.985	0.987	0.91	-0.12530248599513	0.1001	0.2106	9061	7939	8342.24
3860804	chr15	rs56194751	85336949	C	T	0.969	0.971	0.954	-0.0423022562339069	0.0527	0.4218	12895	15648	13315.77
3874284	chr15	rs12903134	85337699	T	A	0.869	0.863	0.987	0.0762014934935767	0.0251	0.002356	14004	16757	14424.77
3860803	chr15	rs35726233	85337800	C	T	0.869	0.863	0.987	0.0760995590558653	0.0251	0.002382	14004	16757	14424.77
3865201	chr15	rs9806472	85339036	T	C	0.0712	0.0683	0.984	0.0366019024445485	0.0336	0.2756	14004	16757	14424.77
3854350	chr15	rs8182086	85341859	G	A	0.548	0.544	0.969	-0.0106970095483354	0.0173	0.5365	14004	16757	14424.77
3866789	chr15	rs3748375	85343658	A	G	0.782	0.785	0.969	-0.026600681797179	0.021	0.205	14004	16757	14424.77
3873073	chr15	rs8037997	85343878	A	C	0.0976	0.0934	0.988	0.0409979790340721	0.0291	0.1579	14004	16757	14424.77
3877904	chr15	rs35960805	85343980	T	G	0.869	0.863	0.986	0.0753022587095424	0.0251	0.002664	14004	16757	14424.77
3874386	chr15	rs68097191	85344290	G	A	0.968	0.97	0.975	-0.043502667649395	0.0513	0.3962	12895	15648	13315.77
3858836	chr15	rs12912388	85344550	T	A	0.869	0.863	0.986	0.0752002325629352	0.0251	0.002705	14004	16757	14424.77
3861176	chr15	rs9806315	85347114	T	C	0.059	0.0578	0.992	0.0273038345273452	0.0363	0.451	14004	16757	14424.77
3862043	chr15	rs17601029	85347709	A	G	0.869	0.863	0.984	0.0744022145744603	0.0251	0.00302	14004	16757	14424.77
3855264	chr15	rs75303648	85347809	A	G	0.973	0.974	0.811	-0.0638987258502317	0.063	0.3102	11905	14648	12320.79
3871569	chr15	rs35630683	85349231	T	C	0.869	0.863	0.984	0.0732969290614569	0.0252	0.003574	14004	16757	14424.77
3863328	chr15	rs11073729	85350081	T	C	0.228	0.23	0.98	-0.0289963604415917	0.0204	0.1552	14004	16757	14424.77
3864605	chr15	rs4456483	85351924	A	C	0.0594	0.0579	0.993	0.0323026073786261	0.0362	0.3733	14004	16757	14424.77
3856779	chr15	rs8023889	85353603	A	G	0.544	0.54	0.965	-0.009797842480111	0.0173	0.5717	14004	16757	14424.77
3855362	chr15	rs16974523	85353816	C	T	0.937	0.938	0.858	-0.0338050046123612	0.0379	0.3725	14004	16757	14424.77
3872490	chr15	rs2340651	85354328	G	A	0.968	0.97	0.963	-0.0352023974087295	0.0521	0.4997	12895	15648	13315.77
3862995	chr15	rs11073730	85354596	C	T	0.231	0.232	0.977	-0.0282965991551138	0.0204	0.1642	14004	16757	14424.77
3855682	chr15	rs8037423	85355494	C	T	0.229	0.231	0.98	-0.0278954863187535	0.0204	0.1707	14004	16757	14424.77
3875311	chr15	rs67320428	85355653	C	T	0.968	0.97	0.974	-0.0423961495190412	0.0514	0.4089	12895	15648	13315.77
3856052	chr15	rs72753050	85355805	C	T	0.968	0.97	0.973	-0.043502667649395	0.0513	0.3966	12895	15648	13315.77
3854650	chr15	rs35828350	85355841	G	A	0.869	0.864	0.981	0.073203992258416	0.0252	0.003678	14004	16757	14424.77
3868109	chr15	rs72630465	85355927	C	T	0.906	0.907	0.93	0.0208021276292633	0.0301	0.4891	14004	16757	14424.77
3861731	chr15	rs75179753	85357094	G	A	0.918	0.914	0.884	0.0871955266996978	0.0325	0.007216	14004	16757	14424.77
3854376	chr15	rs11856496	85357396	G	T	0.782	0.785	0.957	-0.0239956055562207	0.0211	0.2548	14004	16757	14424.77
3856300	chr15	rs56864281	85357649	C	A	0.869	0.864	0.981	0.0724973901482592	0.0252	0.00403	14004	16757	14424.77
3865360	chr15	rs4445878	85357727	C	T	0.0974	0.0934	0.976	0.0430020165445429	0.0293	0.142	14004	16757	14424.77
3862883	chr15	rs55736017	85360004	A	C	0.539	0.535	0.952	-0.0095050300143049	0.0175	0.5873	14004	16757	14424.77
3875529	chr15	rs11857356	85360101	T	C	0.0597	0.0584	0.985	0.0297044227063309	0.0362	0.413	14004	16757	14424.77
3868355	chr15	rs7179643	85361042	T	G	0.0903	0.0867	0.977	0.0432989243951476	0.0302	0.1522	14004	16757	14424.77
3873465	chr15	rs8039472	85361644	A	G	0.198	0.201	0.977	-0.0406032684425478	0.0215	0.05892	14004	16757	14424.77
3875850	chr15	rs77882765	85361829	C	T	0.785	0.788	0.956	-0.0257999754904126	0.0212	0.2238	14004	16757	14424.77
3870810	chr15	rs4633690	85361960	C	T	0.23	0.231	0.975	-0.028399474521698	0.0204	0.1648	14004	16757	14424.77
3875276	chr15	rs2879828	85361977	G	T	0.23	0.231	0.976	-0.0285949668801128	0.0204	0.161	14004	16757	14424.77
3868306	chr15	rs6496439	85362797	C	T	0.0605	0.0587	0.981	0.0324962313421326	0.0362	0.3684	14004	16757	14424.77
3876742	chr15	rs6496441	85363348	A	G	0.229	0.23	0.978	-0.0275048131221902	0.0204	0.1779	14004	16757	14424.77
3866180	chr15	rs11854291	85363708	T	C	0.229	0.23	0.977	-0.0272992569378225	0.0204	0.1821	14004	16757	14424.77
3867144	chr15	rs2115630	85364516	C	T	0.23	0.231	0.974	-0.0257999754904126	0.0204	0.206	14004	16757	14424.77
3870276	chr15	rs11073739	85365416	A	G	0.778	0.781	0.951	-0.0248051189189711	0.0211	0.2388	14004	16757	14424.77
3867862	chr15	rs16974536	85365664	T	C	0.969	0.971	0.947	-0.0553013157850893	0.0511	0.2787	14004	16757	14424.77
3854738	chr15	rs754705	85365945	T	C	0.97	0.968	0.735	0.0595982128860241	0.0576	0.3007	13317	16265	13851.39
3870382	chr15	rs2007616	85367538	G	T	0.0598	0.0576	0.976	0.0338022134084658	0.0365	0.3544	14004	16757	14424.77
3859954	chr15	rs55874951	85367920	G	C	0.969	0.971	0.947	-0.0536012187552047	0.0511	0.2945	14004	16757	14424.77
3867461	chr15	rs6496443	85369218	A	G	0.058	0.0561	0.984	0.0358014124633833	0.0368	0.331	14004	16757	14424.77
3876931	chr15	rs959181	85369577	A	G	0.058	0.0561	0.984	0.0360040066341877	0.0368	0.3286	14004	16757	14424.77
3867141	chr15	rs891286	85370597	C	G	0.0591	0.0569	0.979	0.0366983037826737	0.0367	0.3169	14004	16757	14424.77
3871397	chr15	rs72630466	85371669	G	A	0.913	0.914	0.92	0.0284027945161868	0.0314	0.3655	14004	16757	14424.77
3867276	chr15	rs7183401	85371944	G	T	0.229	0.23	0.976	-0.0272992569378225	0.0204	0.1814	14004	16757	14424.77
3867771	chr15	rs28363946	85372475	A	C	0.906	0.907	0.922	0.0258041896815329	0.0303	0.3942	14004	16757	14424.77
3866377	chr15	rs6496452	85372645	A	T	0.228	0.229	0.979	-0.0271040176920589	0.0204	0.1846	14004	16757	14424.77
3857737	chr15	rs73437930	85374584	A	G	0.972	0.973	0.962	-0.034198147379977	0.055	0.5334	12895	15648	13315.77
3868387	chr15	rs73437935	85375845	C	T	0.972	0.973	0.962	-0.0343016316970211	0.055	0.5325	12895	15648	13315.77
3859986	chr15	rs73437937	85375880	C	G	0.972	0.973	0.962	-0.0343016316970211	0.055	0.5322	12895	15648	13315.77
3857796	chr15	rs117423816	85376051	C	T	0.933	0.932	0.857	-0.0130953713122409	0.037	0.7239	14004	16757	14424.77
3855757	chr15	rs73437938	85376738	A	C	0.972	0.973	0.963	-0.034198147379977	0.055	0.5337	12895	15648	13315.77
3872979	chr15	rs10775243	85376761	C	G	0.0663	0.0632	0.977	0.0384992991506098	0.0349	0.2699	14004	16757	14424.77
3860207	chr15	rs73437941	85376828	C	T	0.973	0.974	0.942	-0.0462952789853036	0.0544	0.3955	14004	16757	14424.77
3875085	chr15	rs35808647	85377441	G	A	0.869	0.863	0.983	0.0715017216887108	0.0251	0.004448	14004	16757	14424.77
3862619	chr15	rs73437942	85377772	C	T	0.973	0.974	0.942	-0.0460962958929736	0.0545	0.3973	14004	16757	14424.77
3855359	chr15	rs1429443	85378020	A	G	0.0714	0.0683	0.954	0.0350968370374295	0.0341	0.3039	14004	16757	14424.77
3866952	chr15	rs1429444	85379278	T	C	0.0714	0.0684	0.956	0.0350002811846215	0.0341	0.3047	14004	16757	14424.77
3858407	chr15	rs78212565	85379301	C	T	0.976	0.977	0.962	-0.0267033828345498	0.0596	0.654	12895	15648	13315.77
3857986	chr15	rs7177454	85379478	G	A	0.229	0.231	0.969	-0.0290993078252748	0.0205	0.1552	14004	16757	14424.77
3861999	chr15	rs7164787	85379496	T	C	0.23	0.231	0.968	-0.0278954863187535	0.0205	0.1723	14004	16757	14424.77
3865049	chr15	rs75856783	85379503	T	C	0.976	0.977	0.962	-0.026600681797179	0.0596	0.6553	12895	15648	13315.77
3870060	chr15	rs7164817	85379544	T	C	0.229	0.231	0.97	-0.0285949668801128	0.0205	0.1627	14004	16757	14424.77
3873204	chr15	rs56082456	85379641	A	G	0.229	0.231	0.969	-0.0286978729475453	0.0205	0.1614	14004	16757	14424.77
3866548	chr15	rs6496458	85380552	T	C	0.0987	0.0944	0.958	0.0389995348490096	0.0293	0.1837	14004	16757	14424.77
3873491	chr15	rs10852091	85381935	C	T	0.229	0.231	0.963	-0.0302015087331214	0.0205	0.1412	14004	16757	14424.77
3858935	chr15	rs1896864	85382193	C	A	0.099	0.0947	0.953	0.0371994409891063	0.0293	0.2049	14004	16757	14424.77
3854952	chr15	rs3803403	85383145	C	G	0.87	0.864	0.977	0.0709988581496884	0.0253	0.004907	14004	16757	14424.77
3874621	chr15	rs3803405	85383640	G	A	0.87	0.864	0.976	0.0723020567553947	0.0253	0.004278	14004	16757	14424.77
3868443	chr15	rs3803406	85383839	G	A	0.0981	0.0938	0.944	0.0389033551082361	0.0296	0.1893	14004	16757	14424.77
3874885	chr15	rs7163882	85384431	A	G	0.0581	0.0557	0.964	0.0435000054458512	0.0373	0.2437	14004	16757	14424.77
3873523	chr15	rs306201	85385066	T	A	0.0573	0.0551	0.96	0.039701366851552	0.0376	0.291	14004	16757	14424.77
3862285	chr15	rs73437951	85385202	A	G	0.75	0.752	0.876	-0.0341050206499513	0.021	0.1043	14004	16757	14424.77
3862542	chr15	rs12441936	85385357	C	T	0.593	0.59	0.91	0.0171029078996623	0.0181	0.3435	14004	16757	14424.77
3867031	chr15	rs112403084	85385555	G	A	0.94	0.94	0.933	-0.004198802647333	0.0371	0.9105	14004	16757	14424.77
3854484	chr15	rs60645432	85385672	C	T	0.967	0.966	0.572	0.0619038033148151	0.0616	0.3149	14004	16757	14424.77
3869021	chr15	rs28477805	85386290	G	A	0.908	0.909	0.928	0.0264958638039652	0.0304	0.382	14004	16757	14424.77
3859105	chr15	rs139388951	85387499	G	A	0.984	0.984	0.87	0.086700495337603	0.0842	0.3033	10277	12839	10617.42
3859511	chr15	rs306202	85387740	C	T	0.645	0.643	0.978	0.0056042667198317	0.0179	0.7551	14004	16757	14424.77
3874805	chr15	rs306203	85388050	C	T	0.643	0.641	0.977	0.0075017910703226	0.0179	0.6761	14004	16757	14424.77
3871015	chr15	rs306204	85388376	C	T	0.0541	0.0515	0.958	0.0475036226439669	0.0387	0.22	14004	16757	14424.77
3859917	chr15	rs306205	85388604	T	C	0.0538	0.0512	0.961	0.0467022717525102	0.0387	0.2278	14004	16757	14424.77
3866619	chr15	rs306206	85388653	A	G	0.863	0.857	0.972	0.0627024616114006	0.0248	0.01148	14004	16757	14424.77
3876209	chr15	rs379031	85388669	C	G	0.644	0.641	0.972	0.0093957216403621	0.018	0.5996	14004	16757	14424.77
3859628	chr15	rs434334	85388670	A	T	0.644	0.641	0.972	0.0099008246772624	0.018	0.5821	14004	16757	14424.77
3867048	chr15	rs74415035	85388935	A	G	0.829	0.833	0.916	-0.0386992491392765	0.0238	0.1036	14004	16757	14424.77
3854122	chr15	rs115389728	85389016	G	T	0.83	0.834	0.916	-0.0366951051877892	0.0238	0.1232	14004	16757	14424.77
3855982	chr15	rs182517	85389631	G	A	0.862	0.857	0.976	0.0613960888650743	0.0247	0.01298	14004	16757	14424.77
3863476	chr15	rs306207	85390346	A	T	0.663	0.66	0.972	0.0121953336998771	0.0182	0.505	14004	16757	14424.77
3855371	chr15	rs77566474	85390913	A	G	0.983	0.984	0.794	-0.0292949370570243	0.0961	0.76	9115	9211	8777.88
3858161	chr15	rs61063411	85391233	T	C	0.779	0.782	0.965	-0.0352956263947246	0.0209	0.09114	14004	16757	14424.77
3865870	chr15	rs56156667	85392022	A	C	0.665	0.661	0.917	0.0127977582298607	0.0188	0.4952	14004	16757	14424.77
3866640	chr15	rs306209	85392298	G	A	0.862	0.856	0.975	0.0608975257512388	0.0247	0.01367	14004	16757	14424.77
3858396	chr15	rs117657361	85392313	C	T	0.983	0.984	0.794	-0.0274020297483382	0.0961	0.7756	9115	9211	8777.88
3873897	chr15	rs66907169	85393424	A	C	0.917	0.918	0.95	-0.0170952954286372	0.0317	0.5884	14004	16757	14424.77
3876038	chr15	rs66551613	85393674	T	G	0.903	0.905	0.944	-0.0152963956259917	0.0297	0.6055	14004	16757	14424.77
3872903	chr15	rs8038225	85394560	C	T	0.876	0.877	0.972	-0.044495399886564	0.0263	0.08994	14004	16757	14424.77
3859897	chr15	rs77878304	85394561	G	A	0.983	0.985	0.857	-0.116803515542883	0.0918	0.2031	8944	9872	8946.46
3857416	chr15	rs78987195	85395355	A	G	0.876	0.877	0.972	-0.04470452178448	0.0262	0.08843	14004	16757	14424.77
3868503	chr15	rs16974567	85397374	G	A	0.984	0.985	0.829	-0.026898543868701	0.0977	0.7832	9115	9211	8777.88
3875773	chr15	rs145463650	85397535	T	G	0.965	0.965	0.725	-0.003797200248385	0.054	0.944	14004	16757	14424.77
3869352	chr15	rs61412906	85397664	G	A	0.917	0.918	0.952	-0.0163021610829842	0.0317	0.6063	14004	16757	14424.77
3860591	chr15	rs73437960	85399449	T	C	0.794	0.796	0.965	-0.0398016818829366	0.0215	0.06414	14004	16757	14424.77
3872579	chr15	rs80014104	85399542	C	T	0.913	0.913	0.957	0.0258041896815329	0.0306	0.3978	14004	16757	14424.77
3866544	chr15	rs16974569	85399645	C	T	0.941	0.94	0.953	0.0570984120398765	0.0365	0.1184	14004	16757	14424.77
3876296	chr15	rs56005718	85399679	T	C	0.984	0.986	0.678	-0.0318003125497978	0.11	0.7726	7553	8792	7693.6
3857976	chr15	rs306197	85401259	C	T	0.178	0.171	0.919	0.0110981866660334	0.0232	0.6345	14004	16757	14424.77
3869421	chr15	rs167379	85401419	T	C	0.0547	0.0514	0.984	0.0589007839201085	0.0381	0.122	14004	16757	14424.77
3856404	chr15	rs35931910	85401680	C	T	0.913	0.913	0.956	0.0305970979773775	0.0306	0.3172	14004	16757	14424.77
3871099	chr15	rs59475469	85402239	C	T	0.945	0.945	0.94	0.0011992805754821	0.0385	0.976	14004	16757	14424.77
3874338	chr15	rs2289141	85402431	G	A	0.668	0.663	0.942	0.0138042809763971	0.0185	0.4566	14004	16757	14424.77
3869394	chr15	rs34122391	85402610	G	A	0.836	0.839	0.938	-0.0282965991551138	0.0239	0.2356	14004	16757	14424.77
3854632	chr15	rs186266	85402795	A	G	0.861	0.856	0.993	0.0597960433459657	0.0245	0.01446	14004	16757	14424.77
3868300	chr15	rs75346033	85402912	T	C	0.884	0.886	0.98	0.009197572354042	0.0267	0.7304	14004	16757	14424.77
3864305	chr15	rs145646854	85402993	T	C	0.985	0.985	0.779	-0.0176040459483609	0.0838	0.8338	13014	15757	13429.79
3877159	chr15	rs2289140	85403340	C	T	0.876	0.877	0.983	-0.0488016642355575	0.0262	0.06185	14004	16757	14424.77
3857730	chr15	rs12907646	85403496	G	A	0.863	0.858	0.995	0.0611985747210087	0.0245	0.01274	14004	16757	14424.77
3855432	chr15	rs11853985	85403818	G	A	0.503	0.501	0.99	-0.0017014466397575	0.0171	0.9209	14004	16757	14424.77
3864606	chr15	rs78688447	85404102	C	G	0.884	0.886	0.981	0.0087020272939009	0.0267	0.7444	14004	16757	14424.77
3871444	chr15	rs17536107	85404238	T	A	0.884	0.886	0.981	0.0086028888072678	0.0267	0.7474	14004	16757	14424.77
3868958	chr15	rs142109144	85404811	G	A	0.97	0.97	0.699	0.0	0.0592	0.9997	14004	16757	14424.77
3863293	chr15	rs9944229	85404969	A	G	0.862	0.864	0.988	-0.0492007484476219	0.0249	0.04791	14004	16757	14424.77
3872803	chr15	rs306198	85405369	A	G	0.861	0.855	0.998	0.064297867182731	0.0243	0.008168	14004	16757	14424.77
3872039	chr15	rs11857540	85405656	G	C	0.838	0.841	0.932	-0.0270012755029434	0.0241	0.2628	14004	16757	14424.77
3865393	chr15	rs187316	85405995	T	C	0.861	0.855	0.996	0.064297867182731	0.0244	0.008284	14004	16757	14424.77
3874839	chr15	rs306199	85406494	A	C	0.054	0.0513	0.983	0.0452027848308288	0.0383	0.2378	14004	16757	14424.77
3866000	chr15	rs427564	85407210	A	C	0.548	0.547	0.988	0.0140015196358136	0.0172	0.4179	14004	16757	14424.77
3872338	chr15	rs77303431	85407472	A	G	0.876	0.878	0.983	-0.0499993949944177	0.0262	0.056	14004	16757	14424.77
3870030	chr15	rs2289138	85407564	A	C	0.0537	0.0512	0.982	0.042503779526724	0.0384	0.2691	14004	16757	14424.77
3875121	chr15	rs2289137	85408305	A	T	0.87	0.872	0.983	-0.0482977854077521	0.0256	0.05911	14004	16757	14424.77
3857483	chr15	rs59035842	85408745	A	T	0.877	0.878	0.982	-0.0495999919914836	0.0262	0.05789	14004	16757	14424.77
3866967	chr15	rs77589263	85408893	A	G	0.972	0.973	0.9	-0.0643998640842381	0.0543	0.2351	14004	16757	14424.77
3875579	chr15	rs7172470	85409367	G	A	0.0995	0.0964	0.918	0.0109992854583691	0.0296	0.7109	14004	16757	14424.77
3864705	chr15	rs7182119	85409940	A	C	0.882	0.883	0.979	0.0115035793834154	0.0265	0.6636	14004	16757	14424.77
3863531	chr15	rs59022852	85410904	C	T	0.877	0.878	0.982	-0.049400350295127	0.0262	0.05896	14004	16757	14424.77
3869471	chr15	rs3748380	85411692	C	T	0.504	0.503	0.988	-0.0054950702819798	0.0171	0.7464	14004	16757	14424.77
3862981	chr15	rs7172412	85411941	A	G	0.0556	0.0532	0.977	0.0366983037826737	0.0379	0.3332	14004	16757	14424.77
3858685	chr15	rs3748379	85412320	C	T	0.92	0.921	0.957	-0.0152963956259917	0.0321	0.6335	14004	16757	14424.77
3859250	chr15	rs1437033	85412417	C	T	0.912	0.913	0.968	0.0308007491527123	0.0304	0.3112	14004	16757	14424.77
3873544	chr15	rs3748377	85412455	C	T	0.919	0.92	0.955	-0.0140989243795016	0.0319	0.6584	14004	16757	14424.77
3866340	chr15	rs881733	85413831	C	T	0.0562	0.0535	0.975	0.0404987422798789	0.0378	0.2838	14004	16757	14424.77
3869957	chr15	rs893162	85414219	A	G	0.503	0.501	0.99	-0.0036968248442897	0.0171	0.8274	14004	16757	14424.77
3867074	chr15	rs17602074	85414251	A	C	0.881	0.882	0.99	0.0153023200084426	0.0262	0.559	14004	16757	14424.77
3863048	chr15	rs8040247	85415044	A	C	0.0555	0.053	0.978	0.0400953305639422	0.0379	0.2902	14004	16757	14424.77
3856062	chr15	rs12101610	85415371	G	A	0.505	0.504	0.991	-0.0057967688471774	0.0171	0.7337	14004	16757	14424.77
3875699	chr15	rs12900463	85415386	T	C	0.86	0.855	1.0	0.0624018651129649	0.0243	0.0102	14004	16757	14424.77
3867112	chr15	rs12324363	85415552	G	A	0.841	0.844	0.94	-0.0302015087331214	0.0242	0.212	14004	16757	14424.77
3854808	chr15	rs12915656	85415580	G	C	0.86	0.855	1.0	0.0624018651129649	0.0243	0.01021	14004	16757	14424.77
3876397	chr15	rs10852094	85415720	T	C	0.0552	0.0525	0.98	0.0423024980338776	0.038	0.2651	14004	16757	14424.77
3855212	chr15	rs12904777	85415745	T	G	0.741	0.738	1.0	0.0469026696862194	0.0193	0.0148	14004	16757	14424.77
3871778	chr15	rs4842994	85415799	C	T	0.861	0.856	1.0	0.0619977962278187	0.0243	0.01071	14004	16757	14424.77
3864833	chr15	rs12324387	85415977	G	A	0.841	0.844	0.939	-0.0299026613543135	0.0242	0.2167	14004	16757	14424.77
3872291	chr15	rs67395065	85416399	G	A	0.927	0.927	0.924	-0.0139975096438537	0.034	0.6806	14004	16757	14424.77
3867908	chr15	rs67677438	85416478	G	T	0.927	0.927	0.923	-0.0138961051921114	0.0341	0.6829	14004	16757	14424.77
3858604	chr15	rs74249897	85416740	G	T	0.9	0.901	0.957	0.026398473854531	0.0287	0.3579	14004	16757	14424.77
3869438	chr15	rs11856279	85416811	G	A	0.843	0.845	0.933	-0.0296966117368367	0.0243	0.2215	14004	16757	14424.77
3875287	chr15	rs11632830	85417155	T	G	0.861	0.864	0.963	-0.0478046499481398	0.0251	0.05724	14004	16757	14424.77
3865707	chr15	rs148802279	85417192	G	A	0.842	0.844	0.93	-0.0299026613543135	0.0244	0.2198	14004	16757	14424.77
3874592	chr15	rs11631654	85417301	A	G	0.868	0.87	0.962	-0.0490011864330638	0.0257	0.05643	14004	16757	14424.77
3863509	chr15	rs57769495	85418175	C	G	0.876	0.876	0.961	-0.046201018900714	0.0264	0.07965	14004	16757	14424.77
3854175	chr15	rs76595773	85418870	C	T	0.891	0.891	0.913	0.0326027085440124	0.0282	0.2473	14004	16757	14424.77
3858754	chr15	rs180948092	85419009	G	C	0.986	0.987	0.782	0.0021975835434872	0.0895	0.9805	11661	14616	12198.91
3854850	chr15	rs55901504	85419112	C	G	0.867	0.868	0.946	-0.0456984484517478	0.0258	0.07638	14004	16757	14424.77
3870508	chr15	rs11858372	85419415	G	A	0.342	0.344	0.939	-0.0343016316970211	0.0185	0.06318	14004	16757	14424.77
3866806	chr15	rs4842996	85419498	C	T	0.141	0.145	0.977	-0.0513985630860003	0.0245	0.03591	14004	16757	14424.77
3862314	chr15	rs8024197	85419838	G	A	0.931	0.931	0.927	-0.0128015918372089	0.0351	0.7153	14004	16757	14424.77
3876387	chr15	rs79582867	85420160	A	G	0.867	0.867	0.938	-0.0411032840784537	0.0259	0.1124	14004	16757	14424.77
3864257	chr15	rs11629950	85420363	G	A	0.925	0.926	0.905	-0.015702643727291	0.0342	0.6469	14004	16757	14424.77
3868376	chr15	rs77437085	85420507	C	A	0.876	0.876	0.924	0.0219962978718961	0.0266	0.4068	14004	16757	14424.77
3859836	chr15	rs11631301	85421248	G	A	0.931	0.931	0.926	-0.0114958245134845	0.0351	0.7424	14004	16757	14424.77
3874911	chr15	rs111765629	85421283	A	T	0.876	0.876	0.921	0.022299507494767	0.0266	0.4011	14004	16757	14424.77
3857338	chr15	rs140343635	85421488	A	G	0.959	0.96	0.837	0.0119977384336167	0.0461	0.7949	14004	16757	14424.77
3874807	chr15	rs76109651	85421834	T	G	0.87	0.871	0.919	0.0193025022544974	0.0262	0.4611	14004	16757	14424.77
3870367	chr15	rs12912222	85423183	C	T	0.887	0.885	0.82	0.0503033045092425	0.0295	0.08783	14004	16757	14424.77
3870865	chr15	rs11631158	85423553	A	G	0.375	0.379	0.915	-0.0227979086760041	0.0183	0.2135	14004	16757	14424.77
3866972	chr15	rs12917054	85423857	C	T	0.868	0.864	0.971	0.053000336561653	0.0253	0.03617	14004	16757	14424.77
3863562	chr15	rs12441036	85423879	G	A	0.696	0.701	0.906	-0.0055956263571598	0.0195	0.7745	14004	16757	14424.77
3862189	chr15	rs11073778	85423958	C	T	0.929	0.929	0.929	-0.0162005226717083	0.0346	0.6387	14004	16757	14424.77
3857828	chr15	rs11629531	85424331	C	T	0.926	0.927	0.926	-0.0095958936734469	0.0341	0.7777	14004	16757	14424.77
3861650	chr15	rs12592661	85424421	T	G	0.639	0.638	0.969	-0.0326988269632397	0.0181	0.07019	14004	16757	14424.77
3859652	chr15	rs60380117	85424630	A	G	0.9	0.899	0.899	0.0372957847436969	0.0296	0.2075	14004	16757	14424.77
3874238	chr15	rs72753078	85424885	G	A	0.9	0.9	0.894	0.0382009626151637	0.0298	0.1997	14004	16757	14424.77
3874859	chr15	rs12917429	85425097	G	T	0.889	0.885	0.962	0.0628996789690455	0.0274	0.02153	14004	16757	14424.77
3874437	chr15	rs12906879	85425468	T	C	0.507	0.501	0.974	0.0001999800026662	0.0172	0.9928	14004	16757	14424.77
3855540	chr15	rs12593602	85425881	C	A	0.969	0.968	0.702	0.0009995003330834	0.0574	0.9857	14004	16757	14424.77
3876975	chr15	rs58948471	85426175	G	A	0.902	0.901	0.897	0.0352030377085245	0.03	0.2399	14004	16757	14424.77
3877131	chr15	rs896359	85426621	T	C	0.928	0.928	0.923	-0.0172987645783295	0.0345	0.6155	14004	16757	14424.77
3873739	chr15	rs1451537	85427670	A	G	0.928	0.929	0.922	-0.0182047046548463	0.0345	0.5976	14004	16757	14424.77
3869614	chr15	rs59738243	85427982	G	A	0.793	0.79	0.919	0.0013990209137074	0.0219	0.9499	14004	16757	14424.77
3867761	chr15	rs12910396	85428103	C	T	0.678	0.674	0.904	0.0321960982163169	0.0191	0.09299	14004	16757	14424.77
3859547	chr15	rs73437980	85428604	C	G	0.769	0.767	0.927	0.0007996801705642	0.021	0.9691	14004	16757	14424.77
3877049	chr15	rs12915107	85428650	C	T	0.527	0.521	0.924	0.0266029817945341	0.0177	0.1334	14004	16757	14424.77
3875097	chr15	rs113028994	85428845	A	C	0.892	0.894	0.889	-0.006199175242821	0.0291	0.8315	14004	16757	14424.77
3857184	chr15	rs12909280	85429356	T	G	0.867	0.862	0.983	0.054402954379292	0.025	0.02973	14004	16757	14424.77
3863638	chr15	rs7173860	85429541	A	C	0.532	0.526	0.938	0.0289955368412525	0.0177	0.1009	14004	16757	14424.77
3864509	chr15	rs12592396	85429608	A	G	0.073	0.0721	0.915	0.0171029078996623	0.0345	0.6192	14004	16757	14424.77
3870392	chr15	rs12591453	85429705	C	T	0.789	0.786	0.935	-0.001100605444033	0.0215	0.9591	14004	16757	14424.77
3859490	chr15	rs3743160	85430775	A	G	0.746	0.747	0.832	-0.0174005146801673	0.0213	0.4126	14004	16757	14424.77
3865824	chr15	rs3743161	85430838	G	T	0.87	0.865	0.984	0.0531046528867784	0.0252	0.03522	14004	16757	14424.77
3869174	chr15	rs3743162	85430969	C	T	0.869	0.864	0.985	0.0522033801338585	0.0251	0.03777	14004	16757	14424.77
3865789	chr15	rs193114293	85430976	C	G	0.982	0.984	0.775	-0.0758988055082073	0.0763	0.3198	12523	15078	12859.9
3862673	chr15	rs12442557	85431144	G	A	0.87	0.865	0.98	0.053000336561653	0.0252	0.03544	14004	16757	14424.77
3861626	chr15	rs34886124	85431566	C	T	0.854	0.851	0.957	0.0295976364389436	0.0244	0.2252	14004	16757	14424.77
3858705	chr15	rs7164325	85431667	A	C	0.224	0.227	0.9	-0.0323992324466777	0.0214	0.1299	14004	16757	14424.77
3862603	chr15	rs17222316	85431981	G	C	0.963	0.962	0.716	-0.0186019483996616	0.0515	0.7183	14004	16757	14424.77
3874092	chr15	rs34130645	85432233	C	T	0.872	0.868	0.943	0.0567016428693038	0.0258	0.02815	14004	16757	14424.77
3875247	chr15	rs35280494	85432793	G	A	0.963	0.961	0.753	0.0690035380967296	0.0517	0.1824	14004	16757	14424.77
3854279	chr15	rs10852100	85432880	C	T	0.255	0.26	0.853	-0.033701571673015	0.021	0.109	14004	16757	14424.77
3863771	chr15	rs35867121	85433458	G	A	0.855	0.853	0.915	0.0444952398865513	0.025	0.075	14004	16757	14424.77
3869850	chr15	rs7182385	85435076	G	A	0.853	0.855	0.874	-0.0062998021485279	0.0257	0.8069	14004	16757	14424.77
3862215	chr15	rs12148896	85435194	G	A	0.333	0.33	0.881	0.0100988346774146	0.0192	0.6005	14004	16757	14424.77
3858038	chr15	rs77003198	85435424	T	A	0.959	0.958	0.739	-0.0352956263947246	0.0501	0.4812	14004	16757	14424.77
3876160	chr15	rs75719247	85435650	C	G	0.916	0.913	0.853	0.0221038989069263	0.0328	0.5	14004	16757	14424.77
3875112	chr15	rs3825876	85435868	G	A	0.853	0.854	0.882	-0.0045001103249234	0.0256	0.861	14004	16757	14424.77
3867292	chr15	rs7342686	85435986	C	T	0.852	0.853	0.879	-0.003596459514405	0.0256	0.889	14004	16757	14424.77
3864369	chr15	rs7342687	85436109	C	G	0.934	0.937	0.816	-0.0691035919019447	0.0387	0.07402	14004	16757	14424.77
3854443	chr15	rs11856397	85436616	C	T	0.88	0.88	0.876	-0.0060985584618694	0.0279	0.8267	14004	16757	14424.77
3872011	chr15	rs117135859	85436913	T	C	0.943	0.943	0.897	-0.0005001250416822	0.0391	0.99	14004	16757	14424.77
3870805	chr15	rs2007154	85437093	T	G	0.0731	0.0724	0.932	0.0060019521956343	0.034	0.8605	14004	16757	14424.77
3866210	chr15	rs8037320	85437286	A	G	0.731	0.732	0.903	0.0004998750416509	0.0202	0.9787	14004	16757	14424.77
3871787	chr15	rs3899704	85437340	C	T	0.853	0.855	0.889	0.0	0.0255	0.9991	14004	16757	14424.77
3867864	chr15	rs8029287	85437352	C	T	0.728	0.728	0.901	0.0014988761237359	0.0201	0.9422	14004	16757	14424.77
3866453	chr15	rs112443887	85437378	G	A	0.881	0.88	0.886	-0.0017014466397575	0.0278	0.9516	14004	16757	14424.77
3873992	chr15	rs79753856	85437379	G	A	0.351	0.351	0.893	-0.0050024916227914	0.0188	0.7901	14004	16757	14424.77
3871341	chr15	rs1545472	85437761	G	A	0.293	0.289	0.893	0.021497269010823	0.0197	0.2771	14004	16757	14424.77
3877183	chr15	rs62020865	85437812	G	A	0.926	0.925	0.932	0.0387975467079122	0.0334	0.2456	14004	16757	14424.77
3863100	chr15	rs1545471	85437979	C	A	0.333	0.333	0.923	-0.0052035148315978	0.0187	0.7797	14004	16757	14424.77
3858504	chr15	rs61602610	85438117	G	A	0.874	0.873	0.869	0.0013990209137074	0.0274	0.9598	14004	16757	14424.77
3860300	chr15	rs7166433	85438118	T	G	0.748	0.747	0.892	0.0065981840282271	0.0207	0.7502	14004	16757	14424.77
3861020	chr15	rs8187753	85438397	A	C	0.354	0.356	0.881	-0.008395140788382	0.0189	0.6563	14004	16757	14424.77
3872328	chr15	rs74024753	85438576	C	T	0.986	0.985	0.854	0.101698819824834	0.0843	0.2277	11289	14046	11743.04
3855402	chr15	rs35160698	85439313	C	T	0.923	0.922	0.928	0.0381047060335456	0.0329	0.2465	14004	16757	14424.77
3854265	chr15	rs12900152	85439799	C	T	0.922	0.92	0.935	0.0443039255565243	0.0325	0.1733	14004	16757	14424.77
3856865	chr15	rs2343679	85439826	T	C	0.138	0.136	0.855	0.0118989261570991	0.0267	0.6546	14004	16757	14424.77
3858415	chr15	rs12900488	85440001	C	G	0.918	0.916	0.949	0.0497991787524836	0.0316	0.115	14004	16757	14424.77
3858408	chr15	rs62020867	85440486	A	T	0.95	0.951	0.761	-0.0178992398878318	0.0447	0.6893	14004	16757	14424.77
3873179	chr15	rs12913070	85440639	A	C	0.918	0.915	0.956	0.0503983940836932	0.0314	0.1083	14004	16757	14424.77
3874863	chr15	rs12913577	85440942	A	G	0.916	0.914	0.947	0.0473033451158665	0.0313	0.1304	14004	16757	14424.77
3857697	chr15	rs12910245	85441113	G	T	0.918	0.915	0.964	0.0485996698360624	0.0312	0.1196	14004	16757	14424.77
3865117	chr15	rs72753095	85441434	G	A	0.67	0.669	0.917	0.0009995003330834	0.0188	0.9555	14004	16757	14424.77
3869164	chr15	rs12898884	85441481	A	G	0.917	0.915	0.965	0.0477038600690104	0.0312	0.1267	14004	16757	14424.77
3876624	chr15	rs12899037	85441585	A	G	0.577	0.574	0.904	0.0171029078996623	0.018	0.3411	14004	16757	14424.77
3861844	chr15	rs12905008	85442312	T	A	0.917	0.915	0.973	0.0477038600690104	0.0311	0.1246	14004	16757	14424.77
3868426	chr15	rs896363	85442597	T	C	0.678	0.677	0.943	0.004201162744548	0.0186	0.8206	14004	16757	14424.77
3871248	chr15	rs896362	85442942	T	C	0.667	0.665	0.928	0.0056042667198317	0.0186	0.7651	14004	16757	14424.77
3868275	chr15	rs4410049	85443392	A	G	0.596	0.592	0.94	0.0217027816432335	0.0178	0.2221	14004	16757	14424.77
3863852	chr15	rs71408844	85443510	G	A	0.918	0.915	0.973	0.0505980527630914	0.0311	0.1035	14004	16757	14424.77
3859347	chr15	rs55986826	85444314	G	A	0.678	0.676	0.945	0.0048979852621919	0.0186	0.7937	14004	16757	14424.77
3863635	chr15	rs62020869	85444390	C	T	0.948	0.95	0.77	-0.0238010101859522	0.0438	0.5873	14004	16757	14424.77
3868663	chr15	rs4644833	85444694	T	C	0.596	0.592	0.944	0.0215951374365897	0.0178	0.223	14004	16757	14424.77
3857369	chr15	rs4248927	85444930	G	A	0.0822	0.082	0.938	-0.007095110875924	0.0321	0.8242	14004	16757	14424.77
3855125	chr15	rs4842997	85445150	C	T	0.666	0.664	0.931	0.004001981379298	0.0186	0.8313	14004	16757	14424.77
3858599	chr15	rs4842998	85445162	C	T	0.596	0.591	0.946	0.0212036062510236	0.0177	0.232	14004	16757	14424.77
3867558	chr15	rs11631884	85445432	A	G	0.263	0.26	0.899	0.0097027754613851	0.0203	0.6322	14004	16757	14424.77
3862262	chr15	rs6496504	85445634	C	G	0.656	0.658	0.885	-0.0154994990469515	0.019	0.4143	14004	16757	14424.77
3855677	chr15	rs12907945	85445768	G	A	0.917	0.915	0.98	0.0483996117232768	0.0309	0.1169	14004	16757	14424.77
3863279	chr15	rs12101446	85445814	C	T	0.948	0.95	0.778	-0.020498669477346	0.0435	0.6375	14004	16757	14424.77
3869196	chr15	rs7177644	85445943	A	G	0.678	0.676	0.954	0.0045994064948955	0.0185	0.8024	14004	16757	14424.77
3863887	chr15	rs4842999	85446353	T	C	0.137	0.134	0.913	0.0136957831289865	0.0261	0.599	14004	16757	14424.77
3868839	chr15	rs4843000	85446382	A	T	0.595	0.591	0.954	0.0197045832743354	0.0177	0.2652	14004	16757	14424.77
3855014	chr15	rs72754904	85446616	T	C	0.564	0.562	0.931	-0.0008003201707691	0.0177	0.9617	14004	16757	14424.77
3867883	chr15	rs12913378	85446666	G	A	0.0817	0.0816	0.95	-0.0085968472255182	0.0319	0.7871	14004	16757	14424.77
3875790	chr15	rs11634491	85447060	A	G	0.586	0.585	0.954	0.0092966519050945	0.0176	0.5973	14004	16757	14424.77
3870399	chr15	rs12914194	85447079	G	A	0.917	0.916	0.99	0.0392014821991368	0.0308	0.2033	14004	16757	14424.77
3864867	chr15	rs1545470	85447220	C	T	0.87	0.872	0.929	-0.0152050125429676	0.0263	0.5632	14004	16757	14424.77
3869675	chr15	rs2290272	85447431	G	A	0.594	0.59	0.964	0.0183996828453635	0.0176	0.2963	14004	16757	14424.77
3865550	chr15	rs2290271	85447635	A	C	0.593	0.589	0.964	0.0183015011699126	0.0176	0.2967	14004	16757	14424.77
3866969	chr15	rs8040847	85447805	C	T	0.593	0.589	0.964	0.0182033098538737	0.0176	0.3009	14004	16757	14424.77
3865620	chr15	rs8033895	85448502	A	G	0.87	0.871	0.931	-0.015702643727291	0.0262	0.5489	14004	16757	14424.77
3867832	chr15	rs2290270	85448684	G	C	0.545	0.545	0.937	-0.0016012813669738	0.0175	0.9266	14004	16757	14424.77
3854312	chr15	rs17215934	85448855	C	T	0.983	0.985	0.882	-0.101102925405185	0.0799	0.2062	10995	13279	11267.58
3861667	chr15	rs8187758	85448875	C	A	0.676	0.674	0.96	0.0048979852621919	0.0184	0.7885	14004	16757	14424.77
3855176	chr15	rs2290269	85448906	C	T	0.619	0.622	0.924	-0.0151034855773182	0.0182	0.4045	14004	16757	14424.77
3858480	chr15	rs67047009	85448992	G	T	0.676	0.674	0.958	0.0052959516591825	0.0185	0.7739	14004	16757	14424.77
3875175	chr15	rs12905463	85449017	G	A	0.917	0.915	0.972	0.0416984103556758	0.031	0.1783	14004	16757	14424.77
3877651	chr15	rs11073794	85449043	A	G	0.462	0.459	0.935	0.012096540947233	0.0175	0.4894	14004	16757	14424.77
3856215	chr15	rs4247408	85449072	T	C	0.462	0.459	0.935	0.012096540947233	0.0175	0.4904	14004	16757	14424.77
3867283	chr15	rs2004742	85449324	T	C	0.462	0.459	0.933	0.012096540947233	0.0176	0.4911	14004	16757	14424.77
3872952	chr15	rs12901949	85449397	C	G	0.786	0.786	0.942	0.0108014536938559	0.0213	0.611	14004	16757	14424.77
3859149	chr15	rs4076648	85449583	T	C	0.546	0.545	0.932	-0.0016012813669738	0.0176	0.9269	14004	16757	14424.77
3854852	chr15	rs62021369	85449629	G	C	0.462	0.46	0.93	0.0119977384336167	0.0176	0.4963	14004	16757	14424.77
3858000	chr15	rs66772726	85449712	C	T	0.676	0.674	0.952	0.0049974917102918	0.0185	0.7854	14004	16757	14424.77
3865489	chr15	rs34001839	85449872	C	T	0.676	0.674	0.952	0.0050969882578437	0.0185	0.7813	14004	16757	14424.77
3856065	chr15	rs4038083	85449925	G	T	0.62	0.622	0.915	-0.0149004625639624	0.0183	0.4154	14004	16757	14424.77
3869463	chr15	rs2343678	85450072	T	A	0.463	0.46	0.923	0.0118989261570991	0.0177	0.5011	14004	16757	14424.77
3856419	chr15	rs12914991	85450181	A	G	0.787	0.786	0.929	0.0108014536938559	0.0215	0.616	14004	16757	14424.77
3872491	chr15	rs4468584	85450195	G	A	0.463	0.46	0.921	0.0118989261570991	0.0177	0.5014	14004	16757	14424.77
3867535	chr15	rs2343677	85450214	T	C	0.462	0.46	0.92	0.0118989261570991	0.0177	0.5027	14004	16757	14424.77
3871673	chr15	rs12911975	85450702	C	G	0.919	0.917	0.942	0.044600447168905	0.0319	0.1628	14004	16757	14424.77
3855600	chr15	rs4843002	85450918	C	A	0.546	0.545	0.919	-0.001300845733048	0.0177	0.9406	14004	16757	14424.77
3865763	chr15	rs4843003	85450936	A	G	0.676	0.674	0.941	0.0048979852621919	0.0186	0.792	14004	16757	14424.77
3861835	chr15	rs4843004	85451261	A	T	0.679	0.676	0.935	0.0051964749068174	0.0187	0.7808	14004	16757	14424.77
3867878	chr15	rs16974600	85451378	C	T	0.676	0.674	0.937	0.0047984689115734	0.0187	0.7992	14004	16757	14424.77
3854912	chr15	rs4980349	85451852	T	C	0.675	0.674	0.93	0.0036034995896235	0.0188	0.8469	14004	16757	14424.77
3859004	chr15	rs2305365	85452095	C	T	0.677	0.675	0.93	0.0043007385516922	0.0188	0.8195	14004	16757	14424.77
3867885	chr15	rs58205723	85452276	T	C	0.977	0.979	0.508	-0.112597752503482	0.0815	0.1673	14004	16757	14424.77
3860346	chr15	rs2305363	85452309	G	A	0.676	0.674	0.925	0.0029955089797983	0.0188	0.873	14004	16757	14424.77
3874159	chr15	rs6496517	85452729	T	G	0.465	0.463	0.893	0.0089993837968006	0.018	0.6163	14004	16757	14424.77
3865856	chr15	rs12916177	85452820	T	G	0.917	0.916	0.899	0.0285971749776749	0.0325	0.3788	14004	16757	14424.77
3860019	chr15	rs80130805	85453038	C	T	0.887	0.887	0.869	-0.0045001103249234	0.0288	0.875	14004	16757	14424.77
3857789	chr15	rs117825106	85453564	G	A	0.941	0.941	0.772	-0.0116981574124923	0.041	0.7756	14004	16757	14424.77
3860822	chr15	rs12101889	85453697	T	C	0.876	0.879	0.479	0.0118001041157506	0.0372	0.7505	14004	16757	14424.77
3866361	chr15	rs113120479	85453831	T	C	0.988	0.987	0.539	0.136896972700821	0.1275	0.2829	9414	12094	9831.94
3863937	chr15	rs12917346	85454160	A	G	0.934	0.934	0.85	0.0454990400712183	0.0376	0.2267	14004	16757	14424.77
3872030	chr15	rs7403070	85454365	C	T	0.646	0.647	0.85	-0.0121029460677457	0.0192	0.5294	14004	16757	14424.77
3876259	chr15	rs12910112	85454407	C	A	0.924	0.925	0.836	0.0291995144044279	0.0353	0.4087	14004	16757	14424.77
3867581	chr15	rs896361	85454543	A	G	0.197	0.199	0.862	-0.0093031403261444	0.0228	0.6837	14004	16757	14424.77
3855011	chr15	rs896360	85454617	C	G	0.2	0.202	0.859	-0.008395140788382	0.0228	0.712	14004	16757	14424.77
3875791	chr15	rs4980348	85454648	T	A	0.575	0.574	0.848	0.0029955089797983	0.0186	0.8707	14004	16757	14424.77
3858971	chr15	rs4980339	85454654	G	A	0.575	0.574	0.848	0.0035038543266769	0.0186	0.85	14004	16757	14424.77
3860607	chr15	rs12908708	85454657	G	A	0.936	0.936	0.83	0.0513012943555507	0.0385	0.1823	14004	16757	14424.77
3862628	chr15	rs12912875	85454936	A	G	0.573	0.571	0.844	0.0032048589489113	0.0186	0.8647	14004	16757	14424.77
3855086	chr15	rs12909213	85454959	G	A	0.947	0.947	0.774	0.0312951579807101	0.0438	0.4752	14004	16757	14424.77
3859411	chr15	rs16974612	85455272	T	G	0.699	0.701	0.878	-0.0069037763167944	0.0198	0.7262	14004	16757	14424.77
3855286	chr15	rs12437553	85455988	A	G	0.941	0.941	0.843	0.0349037160078804	0.0401	0.3835	14004	16757	14424.77
3872836	chr15	rs7162722	85455992	A	T	0.707	0.706	0.898	-0.005304041591906	0.0197	0.7865	14004	16757	14424.77
3860459	chr15	rs11073802	85456078	C	A	0.603	0.609	0.767	-0.0049019951702315	0.0199	0.8055	14004	16757	14424.77
3874593	chr15	rs11853372	85456346	T	G	0.148	0.146	0.901	-0.0198966317144566	0.0258	0.4405	14004	16757	14424.77
3876389	chr15	rs2343676	85457367	T	G	0.0999	0.0968	0.904	0.0071047017299317	0.0303	0.8148	14004	16757	14424.77
3860876	chr15	rs62021375	85457396	G	A	0.945	0.948	0.769	-0.0060985584618694	0.0441	0.8904	14004	16757	14424.77
3866445	chr15	rs4318180	85457486	C	G	0.0886	0.0872	0.92	0.004101577021075	0.0314	0.8969	14004	16757	14424.77
3868035	chr15	rs57129316	85457699	G	A	0.709	0.708	0.908	-0.0054045784588597	0.0196	0.7841	14004	16757	14424.77
3871929	chr15	rs4980347	85457841	A	G	0.391	0.389	0.903	0.0067968490002727	0.0184	0.7112	14004	16757	14424.77
3874081	chr15	rs4980346	85457975	C	T	0.928	0.931	0.795	-0.007004474152883	0.0385	0.8563	14004	16757	14424.77
3855477	chr15	rs72754924	85457997	C	T	0.709	0.708	0.91	-0.004701032558649	0.0196	0.8103	14004	16757	14424.77
3872936	chr15	rs7181193	85458151	T	C	0.0819	0.0814	0.933	-0.0024028846163103	0.0322	0.9401	14004	16757	14424.77
3854230	chr15	rs34644808	85458581	G	A	0.947	0.947	0.877	0.0467977043485401	0.0412	0.2554	14004	16757	14424.77
3868471	chr15	rs12440771	85458599	T	C	0.52	0.514	0.925	-0.0009004052431641	0.0178	0.9588	14004	16757	14424.77
3868180	chr15	rs12438877	85458906	C	A	0.521	0.516	0.927	-0.001501126126267	0.0178	0.9323	14004	16757	14424.77
3860970	chr15	rs12913097	85459848	C	G	0.395	0.393	0.904	0.0084045823438103	0.0184	0.6492	14004	16757	14424.77
3871856	chr15	rs2343671	85460367	G	A	0.0814	0.0808	0.933	-0.0021022080918702	0.0323	0.9477	14004	16757	14424.77
3872523	chr15	rs56284711	85460736	C	T	0.71	0.709	0.907	-0.0062998021485279	0.0197	0.7505	14004	16757	14424.77
3862906	chr15	rs36057516	85460798	C	T	0.947	0.947	0.868	0.047598978799279	0.0414	0.2503	14004	16757	14424.77
3854248	chr15	rs55779208	85460890	C	A	0.521	0.515	0.919	0.0005998200719675	0.0179	0.9719	14004	16757	14424.77
3856371	chr15	rs117890334	85460911	G	C	0.986	0.987	0.861	-0.122404950267085	0.1028	0.2335	8720	9495	8652.25
3860484	chr15	rs8024331	85460933	C	A	0.926	0.929	0.773	-0.0014009809156281	0.0384	0.9706	14004	16757	14424.77
3876710	chr15	rs17536922	85461106	G	T	0.953	0.953	0.836	0.0511017760490843	0.0445	0.2509	14004	16757	14424.77
3869401	chr15	rs1562885	85461898	G	C	0.17	0.163	0.863	0.0085037404912207	0.025	0.7349	14004	16757	14424.77
3859154	chr15	rs1562884	85461971	G	A	0.655	0.654	0.9	0.0003999200213268	0.0188	0.9833	14004	16757	14424.77
3873821	chr15	rs4980345	85462316	C	T	0.518	0.513	0.925	0.0020977980821461	0.0178	0.9068	14004	16757	14424.77
3872549	chr15	rs12591784	85463861	A	T	0.518	0.513	0.901	0.0024968801985871	0.018	0.8887	14004	16757	14424.77
3873627	chr15	rs12900399	85463934	G	T	0.95	0.95	0.587	-0.039104719880761	0.0509	0.4428	14004	16757	14424.77
3863004	chr15	rs17537076	85464498	G	A	0.945	0.948	0.835	0.0219962978718961	0.0429	0.6081	14004	16757	14424.77
3860562	chr15	rs16974622	85464511	A	G	0.519	0.514	0.897	0.0008995952428359	0.0181	0.9611	14004	16757	14424.77
3868638	chr15	rs1451538	85464630	T	C	0.0798	0.0793	0.933	-0.001100605444033	0.0326	0.9729	14004	16757	14424.77
3865736	chr15	rs28615345	85465510	A	G	0.68	0.68	0.877	-0.0076995657264405	0.0194	0.6912	14004	16757	14424.77
3874827	chr15	rs12901610	85465873	G	A	0.573	0.567	0.891	0.0063994795805678	0.0183	0.726	14004	16757	14424.77
3877316	chr15	rs11630512	85466192	G	A	0.948	0.951	0.768	-0.0208968257129853	0.0457	0.647	14004	16757	14424.77
3871038	chr15	rs7184004	85466220	C	T	0.938	0.941	0.76	0.0045994064948955	0.0414	0.9123	14004	16757	14424.77
3859874	chr15	rs35419229	85466286	A	G	0.937	0.94	0.769	-0.0066017436345624	0.0407	0.8709	14004	16757	14424.77
3869617	chr15	rs7166680	85466322	G	C	0.392	0.391	0.873	0.0043007385516922	0.0186	0.8177	14004	16757	14424.77
3867387	chr15	rs11636486	85466324	A	G	0.898	0.901	0.812	0.0139029051689914	0.0318	0.6629	14004	16757	14424.77
3860198	chr15	rs12438099	85466443	G	A	0.91	0.908	0.796	0.0469980831605826	0.0333	0.1576	14004	16757	14424.77
3861720	chr15	rs12910476	85466703	A	G	0.151	0.154	0.871	-0.0396039865931634	0.0254	0.1187	14004	16757	14424.77
3876720	chr15	rs34757170	85466795	C	G	0.725	0.728	0.778	-0.0172987645783295	0.0216	0.4224	14004	16757	14424.77
3868082	chr15	rs185679224	85466808	A	C	0.981	0.981	0.77	0.0723020567553947	0.0723	0.3173	13014	15757	13429.79
3858721	chr15	rs4271567	85466880	A	T	0.847	0.848	0.818	0.0311982343370806	0.0265	0.239	14004	16757	14424.77
3855317	chr15	rs7167591	85466971	C	T	0.936	0.938	0.771	0.0045994064948955	0.041	0.9112	14004	16757	14424.77
3862055	chr15	rs12910991	85467070	A	G	0.861	0.865	0.705	0.0067968490002727	0.0296	0.8176	14004	16757	14424.77
3860597	chr15	rs3825875	85467207	T	C	0.655	0.66	0.892	-0.0272992569378225	0.0189	0.1487	14004	16757	14424.77
3856274	chr15	rs3803390	85467275	C	T	0.56	0.554	0.864	0.0044998604248922	0.0184	0.808	14004	16757	14424.77
3861196	chr15	rs3803389	85467511	G	A	0.957	0.958	0.87	0.0192044091837133	0.045	0.6695	14004	16757	14424.77
3858744	chr15	rs72754931	85467809	G	C	0.678	0.683	0.924	-0.0243029385231735	0.0189	0.1979	14004	16757	14424.77
3874214	chr15	rs11637139	85467953	C	T	0.941	0.942	0.922	0.0044003044444822	0.0378	0.9078	14004	16757	14424.77
3858039	chr15	rs116191689	85468278	C	T	0.942	0.943	0.927	0.0017983819413794	0.0379	0.9611	14004	16757	14424.77
3855146	chr15	rs7165885	85468558	A	G	0.428	0.421	0.929	0.0160997014894237	0.0178	0.3661	14004	16757	14424.77
3854584	chr15	rs2343675	85469227	G	T	0.0532	0.0523	0.931	-0.0248973835545144	0.0391	0.5248	14004	16757	14424.77
3873480	chr15	rs2343674	85469711	G	A	0.424	0.417	0.941	0.0177023841130051	0.0177	0.3154	14004	16757	14424.77
3860211	chr15	rs4513067	85470125	C	G	0.699	0.701	0.954	-0.0111013930711739	0.0189	0.558	14004	16757	14424.77
3872175	chr15	rs2122859	85470292	G	T	0.699	0.701	0.956	-0.0119005312583873	0.0189	0.5269	14004	16757	14424.77
3858811	chr15	rs4248928	85470777	G	C	0.952	0.955	0.896	0.0409979790340721	0.0449	0.3619	14004	16757	14424.77
3874874	chr15	rs4247409	85470908	T	C	0.95	0.953	0.918	0.0223972974420383	0.0433	0.6055	14004	16757	14424.77
3876569	chr15	rs4980344	85471055	A	C	0.422	0.415	0.96	0.0192044091837133	0.0175	0.2734	14004	16757	14424.77
3866001	chr15	rs4980343	85471281	C	T	0.949	0.953	0.939	0.0184978548821194	0.0429	0.6669	14004	16757	14424.77
3857071	chr15	rs4843006	85471577	T	G	0.0453	0.0448	0.975	-0.0217038334437866	0.041	0.5958	14004	16757	14424.77
3865115	chr15	rs112008279	85471940	C	T	0.95	0.951	0.877	-0.0009004052431641	0.0418	0.9823	14004	16757	14424.77
3871809	chr15	rs191670656	85472080	C	T	0.974	0.976	0.761	-0.185498598249776	0.0642	0.003878	13014	15757	13429.79
3864985	chr15	rs12915914	85472317	G	A	0.0962	0.0922	0.947	-0.0196008476550609	0.0303	0.5176	14004	16757	14424.77
3857241	chr15	rs28375890	85472462	C	G	0.951	0.954	0.924	0.0121953336998771	0.0438	0.7813	14004	16757	14424.77
3867071	chr15	rs75409430	85472504	G	A	0.95	0.95	0.879	-0.0001000050003333	0.0417	0.9973	14004	16757	14424.77
3857748	chr15	rs58848301	85472799	T	A	0.951	0.954	0.918	0.0107025231331357	0.0438	0.8075	14004	16757	14424.77
3877208	chr15	rs11073818	85473512	A	T	0.951	0.954	0.91	0.0101978249764461	0.0439	0.8158	14004	16757	14424.77
3858232	chr15	rs72754945	85473623	G	A	0.942	0.943	0.942	-0.0029042131473898	0.0377	0.9383	14004	16757	14424.77
3875732	chr15	rs112131391	85473890	C	T	0.892	0.892	0.678	0.0063001125484799	0.033	0.8496	14004	16757	14424.77
3874668	chr15	rs11857765	85473997	A	G	0.096	0.092	0.936	-0.0168003386783461	0.0305	0.5823	14004	16757	14424.77
3854904	chr15	rs12915729	85474207	T	C	0.0935	0.0896	0.921	-0.0176040459483609	0.0311	0.5721	14004	16757	14424.77
3857177	chr15	rs6496528	85474216	C	T	0.047	0.0465	0.96	-0.0231969816042026	0.0407	0.5678	14004	16757	14424.77
3860071	chr15	rs77822354	85474281	T	C	0.95	0.95	0.892	0.0020977980821461	0.0414	0.9592	14004	16757	14424.77
3864176	chr15	rs6496529	85474314	C	T	0.0471	0.0465	0.96	-0.0232993336544035	0.0407	0.5667	14004	16757	14424.77
3854280	chr15	rs12594161	85474416	C	T	0.155	0.15	0.938	-0.008395140788382	0.0247	0.7347	14004	16757	14424.77
3857814	chr15	rs7168054	85474439	C	T	0.891	0.897	0.918	-0.0007002451143934	0.0294	0.982	14004	16757	14424.77
3872466	chr15	rs12910911	85474807	T	C	0.155	0.15	0.94	-0.0078003437327339	0.0246	0.7524	14004	16757	14424.77
3876372	chr15	rs11073819	85475212	A	G	0.155	0.149	0.94	-0.0083043861636152	0.0247	0.7365	14004	16757	14424.77
3876273	chr15	rs11629732	85475326	C	T	0.95	0.953	0.894	0.0086028888072678	0.0437	0.8438	14004	16757	14424.77
3857117	chr15	rs11073820	85475333	T	A	0.156	0.15	0.945	-0.0085968472255182	0.0245	0.7253	14004	16757	14424.77
3862318	chr15	rs75354448	85475543	C	T	0.91	0.903	0.747	0.0827958374084022	0.0338	0.0142	14004	16757	14424.77
3861259	chr15	rs2305367	85476441	G	A	0.156	0.15	0.952	-0.0087985943563496	0.0244	0.7186	14004	16757	14424.77
3866429	chr15	rs28407787	85476880	C	T	0.045	0.0446	0.989	-0.021203207651103	0.0408	0.6045	14004	16757	14424.77
3870439	chr15	rs11635673	85477042	T	C	0.045	0.0446	0.99	-0.0203966036652218	0.0408	0.618	14004	16757	14424.77
3862079	chr15	rs11632593	85477226	C	A	0.045	0.0446	0.989	-0.0213972981080803	0.0408	0.5995	14004	16757	14424.77
3876251	chr15	rs11073822	85477284	C	A	0.0471	0.0467	0.963	-0.027196494688472	0.0406	0.5019	14004	16757	14424.77
3868763	chr15	rs1542283	85477430	C	T	0.529	0.52	0.947	0.00730326611012	0.0176	0.6762	14004	16757	14424.77
3854830	chr15	rs75039940	85477696	A	G	0.953	0.953	0.9	0.0204984635773248	0.0423	0.628	14004	16757	14424.77
3875414	chr15	rs7173463	85478038	T	C	0.0449	0.0446	0.99	-0.0218980211012161	0.0409	0.5925	14004	16757	14424.77
3868396	chr15	rs7163966	85478153	G	T	0.045	0.0446	0.991	-0.0226956079321885	0.0408	0.5781	14004	16757	14424.77
3861741	chr15	rs2242048	85478410	A	G	0.045	0.0446	0.991	-0.0227979086760041	0.0408	0.5758	14004	16757	14424.77
3870502	chr15	rs2242047	85478696	C	T	0.675	0.665	0.938	0.0141987193998129	0.0188	0.4504	14004	16757	14424.77
3874151	chr15	rs2242046	85478729	G	A	0.891	0.896	0.942	0.0051964749068174	0.029	0.8578	14004	16757	14424.77
3862960	chr15	rs7169869	85478918	G	A	0.89	0.895	0.944	0.0012991557316201	0.0289	0.9654	14004	16757	14424.77
3858254	chr15	rs6496537	85479154	C	T	0.045	0.0446	0.992	-0.0222967349986103	0.0408	0.5844	14004	16757	14424.77
3866171	chr15	rs8031136	85479176	G	T	0.515	0.511	0.696	-0.0038975857287134	0.0204	0.8503	14004	16757	14424.77
3857518	chr15	rs148445105	85479342	G	A	0.987	0.985	0.647	0.110198792298076	0.0997	0.2689	11255	12990	11410.33
3865711	chr15	rs113259192	85479376	C	T	0.685	0.687	0.968	-0.0159972768350078	0.0185	0.3878	14004	16757	14424.77
3867174	chr15	rs12906038	85479581	C	T	0.212	0.206	0.953	-0.0098988321792475	0.0216	0.6481	14004	16757	14424.77
3865899	chr15	rs62021451	85479646	G	A	0.889	0.894	0.929	0.0060019521956343	0.029	0.8363	14004	16757	14424.77
3875603	chr15	rs34002693	85479667	T	C	0.953	0.953	0.913	0.023003381764963	0.0421	0.585	14004	16757	14424.77
3868019	chr15	rs6496541	85479823	G	A	0.045	0.0446	0.991	-0.0229002198863326	0.0408	0.5749	14004	16757	14424.77
3866006	chr15	rs16974632	85479971	A	G	0.95	0.951	0.947	0.0075017910703226	0.0404	0.8524	14004	16757	14424.77
3863258	chr15	rs8025438	85480321	T	C	0.212	0.205	0.957	-0.0094040800752939	0.0216	0.6622	14004	16757	14424.77
3857857	chr15	rs6496542	85480352	T	C	0.045	0.0446	0.991	-0.0226956079321885	0.0408	0.5776	14004	16757	14424.77
3871616	chr15	rs8029847	85480486	T	C	0.045	0.0446	0.991	-0.0220002402796674	0.0408	0.5896	14004	16757	14424.77
3861511	chr15	rs4843007	85480702	C	T	0.157	0.151	0.95	-0.0087985943563496	0.0244	0.7193	14004	16757	14424.77
3875458	chr15	rs4843008	85480799	G	T	0.045	0.0446	0.991	-0.0213972981080803	0.0408	0.5993	14004	16757	14424.77
3872675	chr15	rs4843009	85481006	T	C	0.0451	0.0446	0.991	-0.0212951405401588	0.0408	0.6009	14004	16757	14424.77
3875920	chr15	rs7178618	85481321	C	T	0.0451	0.0446	0.99	-0.0212951405401588	0.0408	0.602	14004	16757	14424.77
3875272	chr15	rs58715048	85482040	C	T	0.95	0.951	0.928	0.0032048589489113	0.0408	0.9377	14004	16757	14424.77
3868313	chr15	rs79393267	85482049	G	A	0.794	0.797	0.792	-0.0307994715535284	0.0235	0.1904	14004	16757	14424.77
3873732	chr15	rs35914895	85482295	A	G	0.835	0.834	0.858	0.0109992854583691	0.0247	0.6552	14004	16757	14424.77
3866442	chr15	rs10438432	85482630	C	A	0.0451	0.0446	0.988	-0.0207028323592018	0.0408	0.613	14004	16757	14424.77
3854659	chr15	rs16974641	85482808	T	C	0.53	0.52	0.928	0.0108014536938559	0.0177	0.5419	14004	16757	14424.77
3876939	chr15	rs28430562	85482989	A	G	0.213	0.206	0.934	-0.0054950702819798	0.0218	0.8019	14004	16757	14424.77
3869594	chr15	rs2017046	85483149	A	G	0.0451	0.0446	0.987	-0.0202027073175195	0.0409	0.6213	14004	16757	14424.77
3865965	chr15	rs74923527	85483355	G	T	0.936	0.937	0.671	0.0110981866660334	0.0422	0.793	14004	16757	14424.77
3865712	chr15	rs4247410	85483923	G	T	0.0451	0.0447	0.986	-0.0207028323592018	0.0409	0.6119	14004	16757	14424.77
3862553	chr15	rs4980342	85484002	C	T	0.688	0.69	0.957	-0.0095050300143049	0.0186	0.6075	14004	16757	14424.77
3865744	chr15	rs62021452	85484537	C	T	0.945	0.949	0.808	0.0063001125484799	0.0433	0.8843	14004	16757	14424.77
3863694	chr15	rs6496545	85484597	C	T	0.158	0.152	0.916	-0.0074980401773571	0.0247	0.7618	14004	16757	14424.77
3860180	chr15	rs8030034	85484715	C	T	0.688	0.69	0.946	-0.0095958936734469	0.0187	0.6066	14004	16757	14424.77
3870545	chr15	rs8030045	85484731	C	T	0.688	0.69	0.944	-0.0084959889212643	0.0187	0.6504	14004	16757	14424.77
3855938	chr15	rs6496546	85484817	G	A	0.0446	0.0441	0.973	-0.0178992398878318	0.0414	0.6659	14004	16757	14424.77
3861825	chr15	rs6496547	85485215	C	T	0.0451	0.0446	0.984	-0.0196008476550609	0.0409	0.6311	14004	16757	14424.77
3863260	chr15	rs11852308	85485834	A	G	0.0444	0.0439	0.981	-0.0208049294331883	0.0413	0.6145	14004	16757	14424.77
3857036	chr15	rs28396854	85486064	G	T	0.888	0.893	0.88	-0.0008003201707691	0.0294	0.9791	14004	16757	14424.77
3871931	chr15	rs4843010	85486250	C	T	0.367	0.364	0.93	0.0077002766261879	0.0182	0.6717	14004	16757	14424.77
3857191	chr15	rs4843011	85486413	G	A	0.0452	0.0446	0.982	-0.0189993500097828	0.0409	0.642	14004	16757	14424.77
3869321	chr15	rs7170348	85487596	G	A	0.0451	0.0446	0.982	-0.0187955345843259	0.0409	0.6458	14004	16757	14424.77
3854086	chr15	rs2305366	85488128	G	A	0.676	0.678	0.898	-0.0075987978753305	0.019	0.6883	14004	16757	14424.77
3856237	chr15	rs8025045	85488572	T	G	0.0451	0.0445	0.98	-0.0188974371044634	0.041	0.6447	14004	16757	14424.77
3854814	chr15	rs77582141	85488728	C	G	0.973	0.976	0.733	-0.171298534153663	0.0644	0.007765	13014	15757	13429.79
3858879	chr15	rs72754962	85489237	T	C	0.693	0.693	0.875	-0.0091012913892029	0.0196	0.6407	14004	16757	14424.77
3861187	chr15	rs7403651	85489400	A	G	0.0452	0.0445	0.97	-0.0171970248285215	0.0412	0.6759	14004	16757	14424.77
3877793	chr15	rs55983432	85489721	G	A	0.9	0.904	0.758	0.0049974917102918	0.0332	0.8792	14004	16757	14424.77
3863772	chr15	rs11858906	85489933	G	T	0.0932	0.0918	0.704	-0.0019018072895963	0.0347	0.9566	14004	16757	14424.77
3871544	chr15	rs72754964	85490071	G	A	0.742	0.742	0.757	-0.009696862978864	0.0222	0.6625	14004	16757	14424.77
3862165	chr15	rs150036530	85490914	T	C	0.972	0.971	0.715	0.0584952975902863	0.0613	0.3405	13317	16265	13851.39
3869926	chr15	rs732633	85491107	A	G	0.0425	0.0419	0.937	-0.0306035477981776	0.0435	0.4815	14004	16757	14424.77
3855188	chr15	rs732632	85491312	A	G	0.0422	0.0413	0.944	-0.0222967349986103	0.0435	0.6081	14004	16757	14424.77
3866733	chr15	rs896366	85491553	C	T	0.865	0.873	0.865	-0.0101008421794295	0.0281	0.7185	14004	16757	14424.77
3866625	chr15	rs4247411	85492288	C	T	0.865	0.873	0.86	-0.0085968472255182	0.0281	0.7606	14004	16757	14424.77
3864110	chr15	rs896367	85492674	T	C	0.0429	0.0417	0.933	-0.0208049294331883	0.0436	0.6327	14004	16757	14424.77
3863696	chr15	rs2084745	85492860	G	T	0.0429	0.0418	0.933	-0.0202027073175195	0.0436	0.643	14004	16757	14424.77
3875517	chr15	rs896368	85493132	T	C	0.043	0.0418	0.932	-0.0201006717070029	0.0437	0.646	14004	16757	14424.77
3871534	chr15	rs896369	85493316	C	A	0.043	0.0418	0.93	-0.0203966036652218	0.0437	0.6416	14004	16757	14424.77
3868891	chr15	rs896370	85493363	C	T	0.043	0.0418	0.929	-0.0206007457079636	0.0437	0.6369	14004	16757	14424.77
3859753	chr15	rs62022519	85493726	G	A	0.874	0.881	0.816	-0.003797200248385	0.0296	0.8966	14004	16757	14424.77
3866312	chr15	rs4843012	85494062	T	G	0.168	0.16	0.835	-0.0051029981759033	0.0259	0.8445	14004	16757	14424.77
3864094	chr15	rs11073839	85494147	G	A	0.495	0.49	0.769	-0.0012007205765188	0.0193	0.9495	14004	16757	14424.77
3862966	chr15	rs4842862	85494203	A	G	0.0422	0.0415	0.897	-0.0285023604727122	0.0449	0.5253	14004	16757	14424.77
3862500	chr15	rs55935873	85495400	C	T	0.556	0.55	0.757	-0.0069037763167944	0.0195	0.722	14004	16757	14424.77
3854150	chr15	rs16974650	85495670	G	C	0.508	0.511	0.79	-0.0038975857287134	0.019	0.8362	14004	16757	14424.77
3856580	chr15	rs11634324	85495950	C	T	0.839	0.844	0.699	0.0273038345273452	0.0281	0.3301	14004	16757	14424.77
3864693	chr15	rs4980351	85496846	A	G	0.913	0.919	0.696	0.025297307774162	0.038	0.5056	14004	16757	14424.77
3872167	chr15	rs78714861	85497019	C	T	0.876	0.875	0.815	-0.0038975857287134	0.0283	0.8913	14004	16757	14424.77
3876035	chr15	rs16974651	85497198	G	A	0.883	0.881	0.822	-0.0003000450090019	0.0288	0.9925	14004	16757	14424.77
3856253	chr15	rs896371	85498209	G	A	0.362	0.362	0.845	0.0008995952428359	0.019	0.9629	14004	16757	14424.77
3862163	chr15	rs7164520	85500229	C	A	0.93	0.934	0.821	0.0077002766261879	0.0391	0.8447	14004	16757	14424.77
3875316	chr15	rs58150236	85500247	G	T	0.679	0.674	0.859	0.0001999800026662	0.0195	0.9922	14004	16757	14424.77
3857134	chr15	rs71397833	85500752	C	A	0.937	0.938	0.799	0.0255020410123433	0.0389	0.5122	14004	16757	14424.77
3869088	chr15	rs62022522	85500789	T	C	0.671	0.665	0.864	0.0059025456526138	0.0193	0.7587	14004	16757	14424.77
3871961	chr15	rs79547601	85500823	T	C	0.937	0.938	0.801	0.0255995183002125	0.0389	0.5101	14004	16757	14424.77
3865937	chr15	rs78989744	85501095	G	C	0.844	0.844	0.895	-0.0145046862028817	0.0247	0.5582	14004	16757	14424.77
3857381	chr15	rs8040251	85501528	G	A	0.605	0.605	0.924	0.0003999200213268	0.0179	0.9808	14004	16757	14424.77
3863237	chr15	rs12592558	85501537	C	T	0.844	0.844	0.898	-0.0137034650584925	0.0246	0.578	14004	16757	14424.77
3856209	chr15	rs142255110	85502129	A	C	0.839	0.84	0.897	-0.0166986496230515	0.0244	0.4944	14004	16757	14424.77
3873771	chr15	rs151141913	85502510	A	G	0.976	0.976	0.764	-0.031397792147416	0.0637	0.6217	14004	16757	14424.77
3872068	chr15	rs71397834	85503112	G	A	0.938	0.938	0.821	0.0234039777790161	0.0386	0.5454	14004	16757	14424.77
3874765	chr15	rs11635705	85504172	C	T	0.93	0.934	0.855	0.0076010387728197	0.0387	0.8438	14004	16757	14424.77
3859082	chr15	rs140552483	85505768	G	A	0.984	0.985	0.789	-0.049400350295127	0.0977	0.6132	8559	9441	8542.46
3865875	chr15	rs80058540	85507191	C	T	0.846	0.846	0.909	-0.0180010511095525	0.0246	0.4647	14004	16757	14424.77
3867810	chr15	rs12914025	85507192	G	A	0.936	0.936	0.839	0.029296631955588	0.0378	0.4374	14004	16757	14424.77
3877487	chr15	rs4980358	85507536	A	C	0.585	0.583	0.94	0.0090984829852593	0.0178	0.608	14004	16757	14424.77
3856208	chr15	rs12441289	85508156	A	G	0.826	0.826	0.874	-0.0152050125429676	0.024	0.5265	14004	16757	14424.77
3855119	chr15	rs57795160	85508360	G	A	0.936	0.937	0.84	0.027196791588428	0.0379	0.473	14004	16757	14424.77
3877059	chr15	rs79331465	85508651	T	C	0.843	0.843	0.921	-0.0136020904182857	0.0243	0.5761	14004	16757	14424.77
3868431	chr15	rs75304702	85508732	T	C	0.843	0.843	0.922	-0.0137034650584925	0.0243	0.5734	14004	16757	14424.77
3864362	chr15	rs11073849	85508733	A	G	0.714	0.705	0.902	0.0188021269625962	0.0197	0.3423	14004	16757	14424.77
3855147	chr15	rs12440846	85508773	C	G	0.936	0.936	0.833	0.0315955615897506	0.0379	0.4038	14004	16757	14424.77
3869616	chr15	rs12438449	85508796	G	A	0.778	0.779	0.928	-0.0006001800720324	0.0211	0.979	14004	16757	14424.77
3875592	chr15	rs35881378	85509089	T	G	0.937	0.937	0.839	0.027196791588428	0.038	0.4744	14004	16757	14424.77
3864620	chr15	rs77957395	85509201	C	A	0.843	0.842	0.923	-0.013004189135254	0.0242	0.5929	14004	16757	14424.77
3872897	chr15	rs139899137	85509328	A	G	0.843	0.843	0.924	-0.0122952780941516	0.0243	0.6126	14004	16757	14424.77
3866635	chr15	rs28541399	85509544	C	T	0.651	0.648	0.944	0.0161980995687726	0.0183	0.3761	14004	16757	14424.77
3870193	chr15	rs12441737	85509795	C	T	0.843	0.842	0.924	-0.0123965203365513	0.0242	0.6085	14004	16757	14424.77
3865967	chr15	rs11073850	85510131	C	T	0.843	0.842	0.925	-0.0121029460677457	0.0242	0.6166	14004	16757	14424.77
3855841	chr15	rs11073851	85510352	C	T	0.843	0.842	0.926	-0.0120017335415971	0.0242	0.6197	14004	16757	14424.77
3873305	chr15	rs11858930	85511812	C	T	0.927	0.931	0.793	0.0109003744682883	0.0387	0.777	14004	16757	14424.77
3868841	chr15	rs11073852	85511981	T	A	0.714	0.705	0.905	0.0180952882690919	0.0197	0.3597	14004	16757	14424.77
3873231	chr15	rs7166894	85512205	G	C	0.405	0.4	0.951	0.0178988554877579	0.0177	0.3132	14004	16757	14424.77
3868759	chr15	rs17537738	85512239	C	A	0.962	0.963	0.825	0.0509972505709038	0.0497	0.3051	14004	16757	14424.77
3871760	chr15	rs4980355	85512706	G	C	0.936	0.936	0.83	0.0280041964095973	0.0379	0.4598	14004	16757	14424.77
3866617	chr15	rs4980354	85512726	T	C	0.411	0.406	0.963	0.0166997792224134	0.0176	0.341	14004	16757	14424.77
3855162	chr15	rs59269598	85513033	T	C	0.634	0.629	0.959	0.0178988554877579	0.018	0.3202	14004	16757	14424.77
3864178	chr15	rs79402974	85513262	C	T	0.841	0.841	0.923	-0.0122041688389067	0.0241	0.6127	14004	16757	14424.77
3871620	chr15	rs11073854	85513267	A	C	0.41	0.405	0.966	0.0165030720990143	0.0175	0.3478	14004	16757	14424.77
3872630	chr15	rs4980352	85513561	T	C	0.628	0.623	0.949	0.0197045832743354	0.0181	0.274	14004	16757	14424.77
3862556	chr15	rs35619798	85513645	A	C	0.935	0.936	0.823	0.0232965165504356	0.0379	0.5384	14004	16757	14424.77
3865294	chr15	rs8042711	85514039	A	G	0.405	0.401	0.948	0.0182033098538737	0.0178	0.3057	14004	16757	14424.77
3868858	chr15	rs16974665	85514196	T	C	0.841	0.841	0.913	-0.0135007260538548	0.0243	0.5781	14004	16757	14424.77
3869712	chr15	rs876802	85514701	A	G	0.404	0.399	0.939	0.0185960172820726	0.0179	0.2966	14004	16757	14424.77
3861784	chr15	rs1109066	85515596	A	T	0.413	0.409	0.92	0.0148984646619666	0.018	0.4081	14004	16757	14424.77
3869383	chr15	rs1109065	85515625	C	T	0.427	0.423	0.918	0.0136957831289865	0.0178	0.4443	14004	16757	14424.77
3865956	chr15	rs58266050	85515908	A	G	0.937	0.938	0.678	0.0321960982163169	0.0434	0.4577	14004	16757	14424.77
3854303	chr15	rs56263463	85516102	A	G	0.732	0.734	0.78	-0.0221024699079472	0.0215	0.3046	14004	16757	14424.77
3860047	chr15	rs75429994	85516225	T	C	0.962	0.958	0.658	0.100397218852882	0.0541	0.06337	14004	16757	14424.77
3876121	chr15	rs78648941	85517022	G	A	0.759	0.759	0.79	-0.0115969858456632	0.0222	0.6009	14004	16757	14424.77
3872677	chr15	rs138013527	85517075	A	T	0.983	0.986	0.802	-0.252804108732637	0.0838	0.00256	11976	14538	12316.42
3861878	chr15	rs7175160	85518062	A	C	0.375	0.38	0.877	-0.0385953087593848	0.0187	0.03886	14004	16757	14424.77
3856310	chr15	rs896364	85519657	C	T	0.943	0.941	0.844	0.0223972974420383	0.0395	0.5696	14004	16757	14424.77
3875744	chr15	rs12439802	85520329	C	G	0.943	0.941	0.852	0.0121953336998771	0.0393	0.7563	14004	16757	14424.77
3869552	chr15	rs7173332	85521734	G	C	0.946	0.945	0.856	-0.0022024235552	0.0402	0.9574	14004	16757	14424.77
3865411	chr15	rs7177863	85521883	A	T	0.388	0.393	0.887	-0.0399994162638657	0.0184	0.03028	14004	16757	14424.77
3867721	chr15	rs62022525	85523678	G	T	0.949	0.948	0.881	0.0023971245997214	0.0408	0.9531	14004	16757	14424.77
3855936	chr15	rs12900078	85523969	G	A	0.949	0.948	0.883	0.0012991557316201	0.0408	0.974	14004	16757	14424.77
3854385	chr15	rs116893322	85524628	G	A	0.949	0.948	0.883	0.0012991557316201	0.0407	0.9747	14004	16757	14424.77
3866850	chr15	rs181576780	85525523	C	T	0.985	0.986	0.543	-0.0573007769142667	0.109	0.5989	10768	13518	11187.31
3864927	chr15	rs34585903	85528124	G	T	0.949	0.948	0.895	0.004201162744548	0.0403	0.9169	14004	16757	14424.77
3873008	chr15	rs67613323	85529772	T	C	0.94	0.941	0.864	-0.0036968248442897	0.0385	0.9227	14004	16757	14424.77
3873970	chr15	rs11629962	85530028	C	T	0.94	0.941	0.868	-0.0032954239497972	0.0384	0.9318	14004	16757	14424.77
3864638	chr15	rs11629963	85530039	C	G	0.94	0.941	0.868	-0.0034961042567088	0.0384	0.9275	14004	16757	14424.77
3854520	chr15	rs7163965	85530071	C	T	0.426	0.428	0.918	-0.027196494688472	0.0179	0.1298	14004	16757	14424.77
3870733	chr15	rs71397835	85530771	C	T	0.946	0.945	0.9	0.0	0.0393	0.999	14004	16757	14424.77
3866310	chr15	rs138030771	85530778	C	T	0.988	0.987	0.798	0.0194005857039748	0.1121	0.8624	7757	11422	8775.35
3876351	chr15	rs8023667	85530987	T	C	0.361	0.363	0.924	-0.029202265808213	0.0184	0.1138	14004	16757	14424.77
3866471	chr15	rs62022527	85531253	A	G	0.939	0.939	0.872	0.0	0.0379	0.9998	14004	16757	14424.77
3869377	chr15	rs930716	85532241	A	G	0.426	0.427	0.939	-0.0249999098013234	0.0178	0.159	14004	16757	14424.77
3860481	chr15	rs7174762	85533539	A	G	0.428	0.429	0.936	-0.0240980393840575	0.0178	0.1761	14004	16757	14424.77
3868895	chr15	rs7170598	85533556	G	A	0.372	0.373	0.937	-0.0240980393840575	0.0182	0.1854	14004	16757	14424.77
3869187	chr15	rs8028550	85535071	T	C	0.425	0.427	0.935	-0.0243951568347216	0.0178	0.1707	14004	16757	14424.77
3857457	chr15	rs62022528	85535261	C	T	0.941	0.941	0.888	0.0021975835434872	0.0382	0.955	14004	16757	14424.77
3862656	chr15	rs145250838	85536402	T	C	0.974	0.972	0.636	0.086700495337603	0.0657	0.187	14004	16757	14424.77
3859925	chr15	rs12909357	85536412	T	C	0.95	0.95	0.483	-0.0182047046548463	0.0556	0.7439	14004	16757	14424.77
3870332	chr15	rs181361991	85536513	A	G	0.964	0.965	0.615	0.0014988761237359	0.0582	0.9792	14004	16757	14424.77
3868817	chr15	rs4843015	85536659	G	A	0.567	0.564	0.86	-0.0008003201707691	0.0185	0.9654	14004	16757	14424.77
3858049	chr15	rs7359256	85536877	A	G	0.934	0.934	0.861	0.0009995003330834	0.037	0.9791	14004	16757	14424.77
3861439	chr15	rs4980341	85537246	A	G	0.935	0.936	0.865	-0.0024028846163103	0.0372	0.9485	14004	16757	14424.77
3869078	chr15	rs2060785	85539398	G	A	0.369	0.371	0.947	-0.0242004837056584	0.0181	0.1805	14004	16757	14424.77
3860422	chr15	rs66550763	85539739	G	A	0.938	0.938	0.884	0.0061013488579762	0.0376	0.8715	14004	16757	14424.77
3863923	chr15	rs62021182	85540012	G	A	0.938	0.938	0.885	0.0053954185169075	0.0376	0.885	14004	16757	14424.77
3862786	chr15	rs2060784	85540705	A	G	0.363	0.364	0.95	-0.023401696181619	0.0181	0.1961	14004	16757	14424.77
3867241	chr15	rs6496586	85540767	G	A	0.807	0.811	0.863	-0.0403012967735257	0.0234	0.08455	14004	16757	14424.77
3858948	chr15	rs4980340	85540900	C	T	0.935	0.936	0.884	0.0062007356416035	0.0369	0.867	14004	16757	14424.77
3858214	chr15	rs62021184	85541709	T	C	0.936	0.936	0.888	-0.0022024235552	0.0368	0.9522	14004	16757	14424.77
3873393	chr15	rs11629967	85543097	G	T	0.94	0.94	0.892	0.0030952049073025	0.0379	0.9349	14004	16757	14424.77
3876151	chr15	rs2290273	85544050	C	T	0.434	0.434	0.964	-0.0217038334437866	0.0175	0.2129	14004	16757	14424.77
3870009	chr15	rs971804	85544381	T	G	0.721	0.715	0.965	0.0103957761821204	0.0192	0.5866	14004	16757	14424.77
3874200	chr15	rs8026543	85545129	G	A	0.43	0.429	0.969	-0.0170952954286372	0.0174	0.3255	14004	16757	14424.77
3872072	chr15	rs1023844	85545235	A	G	0.429	0.428	0.971	-0.0177974390305806	0.0174	0.3054	14004	16757	14424.77
3877063	chr15	rs1011437	85547259	A	T	0.369	0.368	0.975	-0.0187038311937836	0.0178	0.2939	14004	16757	14424.77
3868511	chr15	rs1011436	85547356	T	C	0.364	0.364	0.971	-0.019294956182969	0.0179	0.2811	14004	16757	14424.77
3857340	chr15	rs1014543	85547706	T	C	0.364	0.364	0.971	-0.0193969096107316	0.0179	0.2798	14004	16757	14424.77
3868005	chr15	rs2122858	85547816	A	G	0.425	0.424	0.981	-0.0178992398878318	0.0173	0.3028	14004	16757	14424.77
3859948	chr15	rs1868921	85548263	T	C	0.364	0.364	0.972	-0.019294956182969	0.0179	0.2795	14004	16757	14424.77
3865420	chr15	rs12903975	85549235	G	C	0.939	0.938	0.937	0.0099998345783334	0.0365	0.7832	14004	16757	14424.77
3868011	chr15	rs7183199	85549498	T	A	0.372	0.372	0.968	-0.0203047533403643	0.0178	0.2556	14004	16757	14424.77
3860844	chr15	rs12904615	85549722	C	T	0.432	0.433	0.984	-0.023002541565316	0.0173	0.1831	14004	16757	14424.77
3863548	chr15	rs117746292	85550583	G	A	0.98	0.978	0.855	0.10509848132983	0.0653	0.1076	13317	16265	13851.39
3870393	chr15	rs3862411	85551001	G	C	0.932	0.931	0.885	0.0238044133801613	0.0357	0.5052	14004	16757	14424.77
3868211	chr15	rs289381	85551280	T	A	0.368	0.37	0.973	-0.0243951568347216	0.0178	0.1711	14004	16757	14424.77
3858115	chr15	rs289380	85551515	A	G	0.371	0.373	0.974	-0.0227979086760041	0.0178	0.2009	14004	16757	14424.77
3862964	chr15	rs289379	85553042	G	A	0.38	0.38	0.985	-0.0229002198863326	0.0176	0.1934	14004	16757	14424.77
3865682	chr15	rs35000527	85553781	A	G	0.947	0.946	0.973	0.0085037404912207	0.0379	0.8236	14004	16757	14424.77
3868071	chr15	rs289378	85554656	G	A	0.379	0.38	0.986	-0.0246001168682327	0.0176	0.1616	14004	16757	14424.77
3868981	chr15	rs289377	85554833	A	G	0.377	0.377	0.985	-0.0198048272985997	0.0176	0.2603	14004	16757	14424.77
3871561	chr15	rs289376	85555953	A	G	0.373	0.374	0.98	-0.023401696181619	0.0177	0.1861	14004	16757	14424.77
3872514	chr15	rs289375	85556320	A	G	0.379	0.379	0.99	-0.0242004837056584	0.0176	0.1678	14004	16757	14424.77
3856778	chr15	rs289374	85556565	T	A	0.378	0.379	0.989	-0.0236986067778773	0.0176	0.1764	14004	16757	14424.77
3855321	chr15	rs185972	85556884	C	G	0.912	0.915	0.818	-0.0312017511432645	0.0338	0.3564	14004	16757	14424.77
3854755	chr15	rs289373	85557666	A	G	0.376	0.377	0.989	-0.0248973835545144	0.0176	0.1568	14004	16757	14424.77
3870197	chr15	rs12900736	85558140	C	T	0.947	0.946	0.987	0.0012991557316201	0.0377	0.9715	14004	16757	14424.77
3865396	chr15	rs12904958	85558187	G	C	0.947	0.946	0.987	-0.0025031302181184	0.0378	0.9463	14004	16757	14424.77
3862121	chr15	rs75172161	85558251	C	A	0.982	0.98	0.704	0.0648041108654969	0.0752	0.3886	14004	16757	14424.77
3865405	chr15	rs289420	85558376	G	A	0.376	0.377	0.989	-0.0249999098013234	0.0176	0.1556	14004	16757	14424.77
3861986	chr15	rs289419	85558465	G	C	0.376	0.377	0.989	-0.0255024404124231	0.0176	0.1477	14004	16757	14424.77
3864602	chr15	rs34493704	85558770	A	G	0.947	0.946	0.986	-0.0027036515743148	0.0378	0.9428	14004	16757	14424.77
3871086	chr15	rs289418	85558965	A	G	0.429	0.431	0.988	-0.0235040691879941	0.0172	0.1726	14004	16757	14424.77
3859688	chr15	rs6496597	85559895	T	C	0.372	0.373	0.982	-0.0259949602770859	0.0177	0.1413	14004	16757	14424.77
3863335	chr15	rs190840	85559901	G	C	0.43	0.431	0.986	-0.0235962138551867	0.0172	0.1714	14004	16757	14424.77
3876448	chr15	rs289417	85561714	G	A	0.38	0.381	0.987	-0.0256050287153947	0.0176	0.1452	14004	16757	14424.77
3863451	chr15	rs289416	85561805	C	T	0.38	0.381	0.987	-0.0257999754904126	0.0176	0.1428	14004	16757	14424.77
3859477	chr15	rs289414	85562162	T	C	0.377	0.378	0.987	-0.0272992569378225	0.0176	0.1213	14004	16757	14424.77
3874804	chr15	rs75942807	85562241	C	A	0.965	0.966	0.693	0.0087020272939009	0.0555	0.8747	14004	16757	14424.77
3869466	chr15	rs289413	85562565	C	T	0.375	0.377	0.985	-0.0267958227871631	0.0176	0.1285	14004	16757	14424.77
3865440	chr15	rs289412	85563145	C	T	0.434	0.436	0.983	-0.0262002485024742	0.0173	0.1292	14004	16757	14424.77
3859520	chr15	rs289411	85563381	T	C	0.376	0.377	0.988	-0.0270012755029434	0.0176	0.1247	14004	16757	14424.77
3873146	chr15	rs289410	85563483	G	A	0.379	0.38	0.983	-0.0275048131221902	0.0176	0.1185	14004	16757	14424.77
3858309	chr15	rs71397837	85563561	G	A	0.947	0.946	0.984	-0.002002002670673	0.0378	0.9569	14004	16757	14424.77
3875634	chr15	rs188296	85563766	T	C	0.377	0.379	0.988	-0.0277001306422786	0.0176	0.1158	14004	16757	14424.77
3874747	chr15	rs289409	85563955	C	T	0.377	0.379	0.988	-0.0277001306422786	0.0176	0.1151	14004	16757	14424.77
3870500	chr15	rs62021203	85564077	C	T	0.947	0.946	0.985	0.0002999550089979	0.0379	0.994	14004	16757	14424.77
3869581	chr15	rs289408	85564602	G	A	0.377	0.379	0.988	-0.0278954863187535	0.0176	0.113	14004	16757	14424.77
3875703	chr15	rs289407	85564764	A	G	0.375	0.376	0.985	-0.0256973671872587	0.0176	0.1452	14004	16757	14424.77
3854391	chr15	rs289406	85564915	A	G	0.376	0.376	0.985	-0.0259025943231108	0.0176	0.1423	14004	16757	14424.77
3863403	chr15	rs34731527	85565903	C	T	0.947	0.946	0.983	0.0016985566355815	0.0379	0.9648	14004	16757	14424.77
3873637	chr15	rs289405	85566273	C	T	0.936	0.938	0.887	0.001998002662673	0.039	0.9589	14004	16757	14424.77
3876473	chr15	rs289404	85566317	G	T	0.378	0.379	0.988	-0.0272992569378225	0.0176	0.1199	14004	16757	14424.77
3864759	chr15	rs289403	85566752	C	T	0.373	0.375	0.982	-0.029202265808213	0.0177	0.0986	14004	16757	14424.77
3865571	chr15	rs289402	85568434	T	C	0.373	0.375	0.983	-0.0285949668801128	0.0177	0.1059	14004	16757	14424.77
3858628	chr15	rs289401	85568579	C	T	0.378	0.379	0.988	-0.0278029446620889	0.0176	0.1134	14004	16757	14424.77
3877080	chr15	rs289400	85568928	G	T	0.378	0.379	0.987	-0.0275048131221902	0.0176	0.1184	14004	16757	14424.77
3874928	chr15	rs289399	85569237	A	G	0.377	0.378	0.986	-0.0281011651109099	0.0176	0.111	14004	16757	14424.77
3860067	chr15	rs289398	85569527	A	G	0.373	0.375	0.981	-0.0286978729475453	0.0177	0.105	14004	16757	14424.77
3875625	chr15	rs289397	85569533	T	C	0.373	0.375	0.981	-0.0286978729475453	0.0177	0.1053	14004	16757	14424.77
3865533	chr15	rs289396	85569959	G	A	0.377	0.378	0.987	-0.0278029446620889	0.0176	0.1143	14004	16757	14424.77
3855924	chr15	rs289395	85571629	A	G	0.439	0.44	0.97	-0.0232993336544035	0.0173	0.1787	14004	16757	14424.77
3854183	chr15	rs289394	85571989	G	T	0.694	0.697	0.872	-0.0263029084210524	0.0197	0.1816	14004	16757	14424.77
3875624	chr15	rs289393	85572331	A	G	0.43	0.432	0.984	-0.0281011651109099	0.0173	0.1033	14004	16757	14424.77
3863049	chr15	rs17611171	85572699	T	A	0.943	0.943	0.95	0.0037031349243813	0.0374	0.9217	14004	16757	14424.77
3873698	chr15	rs289392	85572819	A	G	0.43	0.432	0.984	-0.0275973271921043	0.0173	0.1098	14004	16757	14424.77
3867516	chr15	rs137989539	85573021	C	T	0.973	0.973	0.764	-0.0114958245134845	0.0597	0.8476	14004	16757	14424.77
3872431	chr15	rs12908400	85573176	T	G	0.942	0.942	0.946	0.0035038543266769	0.0372	0.9246	14004	16757	14424.77
3874800	chr15	rs12912860	85573498	T	C	0.942	0.942	0.944	0.0016985566355815	0.0373	0.9635	14004	16757	14424.77
3870874	chr15	rs289391	85574015	A	T	0.43	0.432	0.985	-0.0267958227871631	0.0173	0.1208	14004	16757	14424.77
3873756	chr15	rs17611290	85574419	A	G	0.947	0.946	0.977	0.0036034995896235	0.0379	0.9249	14004	16757	14424.77
3866169	chr15	rs289390	85574798	C	T	0.43	0.432	0.986	-0.0267958227871631	0.0172	0.12	14004	16757	14424.77
3865853	chr15	rs289389	85575044	G	A	0.434	0.435	0.982	-0.0267033828345498	0.0173	0.1225	14004	16757	14424.77
3871418	chr15	rs289388	85575833	T	G	0.429	0.431	0.986	-0.0259949602770859	0.0172	0.1317	14004	16757	14424.77
3862038	chr15	rs12906544	85576063	G	A	0.947	0.946	0.977	0.0044003044444822	0.038	0.9081	14004	16757	14424.77
3865996	chr15	rs2599364	85577151	G	C	0.377	0.377	0.987	-0.0263953113595316	0.0176	0.134	14004	16757	14424.77
3860549	chr15	rs439313	85578496	A	G	0.43	0.432	0.987	-0.027196494688472	0.0172	0.1151	14004	16757	14424.77
3867128	chr15	rs439307	85578501	A	G	0.375	0.376	0.987	-0.0262002485024742	0.0176	0.1375	14004	16757	14424.77
3874118	chr15	rs289382	85578693	G	A	0.43	0.432	0.987	-0.027196494688472	0.0172	0.1148	14004	16757	14424.77
3869110	chr15	rs147273985	85578731	G	A	0.986	0.987	0.651	-0.120699785237785	0.1136	0.2882	9133	10364	9269.57
3876465	chr15	rs12899693	85579107	C	A	0.808	0.81	0.858	-0.0346949697968869	0.0234	0.1377	14004	16757	14424.77
3863332	chr15	rs17611396	85579246	A	C	0.972	0.973	0.687	0.0332993704009261	0.0618	0.5904	14004	16757	14424.77
3859959	chr15	rs289383	85579620	G	A	0.376	0.377	0.989	-0.0263029084210524	0.0176	0.1352	14004	16757	14424.77
3877634	chr15	rs289384	85579759	A	G	0.336	0.334	0.937	-0.0146974807605841	0.0185	0.427	14004	16757	14424.77
3863386	chr15	rs289385	85579765	C	A	0.376	0.377	0.989	-0.0263029084210524	0.0176	0.1344	14004	16757	14424.77
3855745	chr15	rs34978449	85580148	A	G	0.942	0.94	0.97	0.0024968801985871	0.0364	0.9445	14004	16757	14424.77
3860380	chr15	rs34787669	85580453	C	T	0.81	0.814	0.859	-0.0360003042410416	0.0235	0.1258	14004	16757	14424.77
3866314	chr15	rs4296226	85580547	C	T	0.438	0.441	0.983	-0.026600681797179	0.0172	0.123	14004	16757	14424.77
3860479	chr15	rs289386	85581389	C	T	0.435	0.437	0.987	-0.0267958227871631	0.0172	0.1192	14004	16757	14424.77
3862910	chr15	rs289387	85583088	A	G	0.428	0.431	0.991	-0.026600681797179	0.0172	0.1223	14004	16757	14424.77
3869796	chr15	rs62021230	85583952	C	T	0.945	0.943	0.971	0.0103957761821204	0.0374	0.7815	14004	16757	14424.77
3856904	chr15	rs148982230	85584502	A	T	0.981	0.982	0.851	-0.0033957590691798	0.0801	0.966	10053	12462	10323.21
3867541	chr15	rs12902942	85584804	C	T	0.944	0.943	0.964	0.0061013488579762	0.0373	0.8708	14004	16757	14424.77
3873481	chr15	rs418676	85585157	G	T	0.37	0.371	0.993	-0.0242004837056584	0.0176	0.1702	14004	16757	14424.77
3858094	chr15	rs1466166	85586820	A	G	0.969	0.967	0.755	0.0828970915794702	0.0559	0.1385	14004	16757	14424.77
3871868	chr15	rs379799	85588154	G	A	0.467	0.467	0.974	-0.0124977728299804	0.0172	0.4669	14004	16757	14424.77
3877648	chr15	rs7174722	85588664	G	A	0.423	0.425	0.993	-0.0242004837056584	0.0172	0.1599	14004	16757	14424.77
3876960	chr15	rs12909971	85588998	G	C	0.944	0.943	0.973	0.0069954745123864	0.0372	0.8514	14004	16757	14424.77
3863569	chr15	rs395573	85589340	C	T	0.423	0.425	0.993	-0.0240980393840575	0.0172	0.1616	14004	16757	14424.77
3859817	chr15	rs12900012	85590186	A	G	0.943	0.943	0.973	0.0076010387728197	0.0372	0.8385	14004	16757	14424.77
3858382	chr15	rs12909130	85590501	T	C	0.943	0.943	0.974	0.0068961666878413	0.0372	0.8529	14004	16757	14424.77
3873493	chr15	rs409211	85590642	C	T	0.369	0.37	0.991	-0.0226035462098532	0.0176	0.2	14004	16757	14424.77
3872129	chr15	rs117245630	85590740	A	G	0.979	0.977	0.815	0.0784044433741818	0.0666	0.2391	13317	16265	13851.39
3871174	chr15	rs35885781	85591083	A	T	0.947	0.946	0.993	0.0065981840282271	0.0377	0.8604	14004	16757	14424.77
3866547	chr15	rs11856330	85591652	C	T	0.423	0.425	0.993	-0.0236986067778773	0.0172	0.1679	14004	16757	14424.77
3875101	chr15	rs34105012	85591686	C	G	0.947	0.946	0.993	0.0059025456526138	0.0377	0.8757	14004	16757	14424.77
3859611	chr15	rs2923731	85591747	C	T	0.369	0.369	0.994	-0.0227979086760041	0.0176	0.1961	14004	16757	14424.77
3868370	chr15	rs2654915	85592160	C	T	0.423	0.425	0.993	-0.0236986067778773	0.0172	0.169	14004	16757	14424.77
3872708	chr15	rs2599366	85592204	A	G	0.369	0.369	0.994	-0.023002541565316	0.0176	0.1918	14004	16757	14424.77
3855199	chr15	rs2938354	85592500	A	G	0.423	0.425	0.992	-0.0239034240815591	0.0172	0.1654	14004	16757	14424.77
3867637	chr15	rs28836780	85594657	T	G	0.63	0.63	0.993	0.0243022925229648	0.0176	0.1677	14004	16757	14424.77
3870112	chr15	rs12913985	85595021	G	T	0.577	0.576	0.992	0.0243022925229648	0.0172	0.1585	14004	16757	14424.77
3857236	chr15	rs35843593	85595167	A	T	0.947	0.946	0.992	0.0052959516591825	0.0377	0.8874	14004	16757	14424.77
3856610	chr15	rs12593499	85595174	A	G	0.573	0.572	0.987	0.0243022925229648	0.0172	0.1581	14004	16757	14424.77
3862236	chr15	rs12592539	85595207	C	A	0.634	0.633	0.989	0.0243998868235351	0.0177	0.1679	14004	16757	14424.77
3877626	chr15	rs148707838	85596188	G	T	0.727	0.722	0.927	0.0043007385516922	0.0197	0.8254	14004	16757	14424.77
3867737	chr15	rs141678143	85597593	T	C	0.943	0.943	0.974	0.0055048206344449	0.0371	0.8828	14004	16757	14424.77
3875610	chr15	rs146925469	85597726	C	T	0.952	0.952	0.718	-0.0431998193062192	0.0466	0.3549	14004	16757	14424.77
3863584	chr15	rs35134026	85597768	A	G	0.577	0.575	0.992	0.0250047589895661	0.0172	0.1471	14004	16757	14424.77
3867689	chr15	rs7496012	85599660	A	G	0.574	0.573	0.988	0.0228958774769045	0.0172	0.1848	14004	16757	14424.77
3871785	chr15	rs11632899	85600840	A	G	0.943	0.942	0.97	0.0069954745123864	0.037	0.849	14004	16757	14424.77
3858897	chr15	rs34054841	85601346	C	G	0.947	0.946	0.992	0.0058031292269501	0.0377	0.8774	14004	16757	14424.77
3865766	chr15	rs12908535	85601525	C	G	0.947	0.946	0.992	0.0052959516591825	0.0377	0.8893	14004	16757	14424.77
3860818	chr15	rs13380056	85601861	T	C	0.631	0.631	0.992	0.0246048038572487	0.0176	0.1634	14004	16757	14424.77
3867154	chr15	rs35127646	85601871	G	A	0.946	0.945	0.987	0.0059025456526138	0.0375	0.8741	14004	16757	14424.77
3870625	chr15	rs7403474	85602479	C	T	0.635	0.634	0.987	0.0250047589895661	0.0177	0.1592	14004	16757	14424.77
3874656	chr15	rs72757059	85603149	C	T	0.944	0.943	0.976	0.0044998604248922	0.0372	0.9032	14004	16757	14424.77
3863686	chr15	rs7403597	85603324	C	T	0.591	0.588	0.975	0.0204984635773248	0.0175	0.2399	14004	16757	14424.77
3864711	chr15	rs77255035	85603827	A	G	0.973	0.973	0.707	0.0358978909969844	0.0614	0.5593	14004	16757	14424.77
3855927	chr15	rs12909111	85604326	A	G	0.943	0.942	0.973	0.0043007385516922	0.037	0.9072	14004	16757	14424.77
3858002	chr15	rs56046484	85605427	G	T	0.946	0.945	0.989	0.0052959516591825	0.0375	0.8868	14004	16757	14424.77
3859693	chr15	rs7403468	85605562	T	G	0.649	0.647	0.972	0.021497269010823	0.018	0.2322	14004	16757	14424.77
3872987	chr15	rs11632658	85606213	A	G	0.944	0.943	0.979	0.0026963615477425	0.0371	0.9426	14004	16757	14424.77
3870688	chr15	rs11630697	85606445	C	G	0.944	0.943	0.979	0.0028958031120254	0.0371	0.9381	14004	16757	14424.77
3865528	chr15	rs11634975	85606478	T	C	0.944	0.943	0.979	0.0030952049073025	0.0371	0.9344	14004	16757	14424.77
3876499	chr15	rs11073915	85606774	G	A	0.6	0.596	0.971	0.0228958774769045	0.0176	0.1926	14004	16757	14424.77
3863588	chr15	rs144232928	85607132	C	A	0.982	0.984	0.645	-0.155999053684879	0.0936	0.09575	10729	11603	10708.43
3867708	chr15	rs11073916	85607563	G	A	0.657	0.653	0.969	0.0227981362759783	0.0181	0.2099	14004	16757	14424.77
3867797	chr15	rs11073917	85607670	G	T	0.657	0.653	0.968	0.0227981362759783	0.0181	0.2097	14004	16757	14424.77
3869746	chr15	rs7402770	85608048	T	C	0.595	0.592	0.974	0.0208021276292633	0.0175	0.2339	14004	16757	14424.77
3871909	chr15	rs4980357	85608109	G	T	0.944	0.943	0.979	0.0028958031120254	0.0371	0.9381	14004	16757	14424.77
3857834	chr15	rs4980356	85608132	G	A	0.944	0.943	0.979	0.0028958031120254	0.0371	0.9368	14004	16757	14424.77
3871271	chr15	rs7402179	85609398	C	T	0.592	0.589	0.974	0.0200967016991224	0.0175	0.2501	14004	16757	14424.77
3873206	chr15	rs12912134	85609770	A	G	0.593	0.59	0.977	0.0215951374365897	0.0175	0.2163	14004	16757	14424.77
3862833	chr15	rs12904410	85609788	C	T	0.947	0.946	0.994	0.0043007385516922	0.0377	0.9095	14004	16757	14424.77
3855490	chr15	rs117395210	85610055	A	T	0.965	0.961	0.789	0.117996346237397	0.051	0.02061	14004	16757	14424.77
3866917	chr15	rs62019480	85610125	A	G	0.592	0.59	0.977	0.0212036062510236	0.0175	0.2246	14004	16757	14424.77
3874758	chr15	rs12903145	85610939	T	C	0.59	0.588	0.975	0.0189983824093147	0.0175	0.276	14004	16757	14424.77
3854799	chr15	rs2015030	85611292	T	A	0.303	0.297	0.924	0.0318958749835631	0.0193	0.09834	14004	16757	14424.77
3862712	chr15	rs11634877	85611477	G	A	0.944	0.943	0.978	0.0018981972830802	0.0371	0.9591	14004	16757	14424.77
3862752	chr15	rs11632175	85611680	T	A	0.944	0.943	0.978	0.0026963615477425	0.0372	0.9413	14004	16757	14424.77
3871229	chr15	rs7402176	85611691	G	T	0.595	0.592	0.974	0.0218006299588528	0.0175	0.2119	14004	16757	14424.77
3875546	chr15	rs7402932	85611712	T	C	0.594	0.591	0.975	0.021497269010823	0.0175	0.2184	14004	16757	14424.77
3856511	chr15	rs1973516	85613033	A	G	0.648	0.646	0.974	0.022299507494767	0.018	0.2156	14004	16757	14424.77
3865927	chr15	rs55856604	85614345	C	T	0.637	0.636	0.984	0.0259016375226531	0.0178	0.1455	14004	16757	14424.77
3867076	chr15	rs56123990	85614350	T	C	0.638	0.637	0.982	0.0259990758686168	0.0178	0.1441	14004	16757	14424.77
3875751	chr15	rs62019481	85614924	G	A	0.971	0.97	0.77	-0.0257999754904126	0.0571	0.6515	14004	16757	14424.77
3866765	chr15	rs62019482	85615027	A	C	0.944	0.943	0.979	0.0012991557316201	0.0371	0.9713	14004	16757	14424.77
3871519	chr15	rs55845542	85616009	A	G	0.631	0.63	0.992	0.0250047589895661	0.0176	0.1553	14004	16757	14424.77
3876223	chr15	rs12437935	85616523	A	G	0.577	0.575	0.991	0.024702368640342	0.0172	0.1508	14004	16757	14424.77
3856837	chr15	rs16974791	85616989	G	A	0.632	0.631	0.992	0.0251998010217421	0.0176	0.1533	14004	16757	14424.77
3861544	chr15	rs116857713	85617119	C	T	0.983	0.985	0.78	-0.149300792897971	0.0761	0.04965	13457	16217	13881.29
3869457	chr15	rs34072250	85617401	A	G	0.976	0.975	0.72	0.0379025370484673	0.0639	0.5529	14004	16757	14424.77
3864149	chr15	rs28718705	85617810	G	C	0.946	0.945	0.99	0.0022973590486834	0.0373	0.9519	14004	16757	14424.77
3866772	chr15	rs12438909	85618044	A	T	0.577	0.575	0.991	0.0248974696545107	0.0172	0.1487	14004	16757	14424.77
3858510	chr15	rs2304415	85618841	A	G	0.946	0.945	0.99	0.001998002662673	0.0373	0.9583	14004	16757	14424.77
3864453	chr15	rs2304416	85618882	A	G	0.946	0.945	0.99	0.0021975835434872	0.0373	0.9539	14004	16757	14424.77
3859457	chr15	rs11631548	85619248	C	T	0.944	0.943	0.979	0.0009995003330834	0.0371	0.9791	14004	16757	14424.77
3871884	chr15	rs193010509	85620616	T	C	0.983	0.986	0.767	-0.288095491230882	0.088	0.001057	11289	14046	11743.04
3856977	chr15	rs74024800	85620827	G	A	0.635	0.633	0.99	0.0260965047212743	0.0177	0.1394	14004	16757	14424.77
3877168	chr15	rs1969101	85622856	G	T	0.577	0.575	0.992	0.025696986087186	0.0172	0.1361	14004	16757	14424.77
3855189	chr15	rs142663054	85623575	G	A	0.982	0.985	0.804	-0.225997620297116	0.0818	0.005706	11976	14538	12316.42
3862952	chr15	rs1532776	85624614	C	T	0.944	0.943	0.98	0.0014988761237359	0.0371	0.967	14004	16757	14424.77
3873687	chr15	rs2174218	85624656	G	C	0.947	0.946	0.993	0.0027960873020011	0.0377	0.9409	14004	16757	14424.77
3867248	chr15	rs58905233	85624850	T	C	0.726	0.72	0.92	0.0060019521956343	0.0197	0.7596	14004	16757	14424.77
3876636	chr15	rs12441196	85625131	T	C	0.631	0.63	0.992	0.0255020410123433	0.0176	0.1474	14004	16757	14424.77
3858496	chr15	rs3816103	85626368	A	C	0.632	0.63	0.993	0.0267977123853779	0.0176	0.1277	14004	16757	14424.77
3863126	chr15	rs3816104	85626388	C	A	0.577	0.575	0.993	0.0258041896815329	0.0172	0.134	14004	16757	14424.77
3868292	chr15	rs2304417	85626457	C	T	0.635	0.633	0.992	0.0267977123853779	0.0177	0.1293	14004	16757	14424.77
3870359	chr15	rs16974820	85627306	C	A	0.946	0.945	0.989	0.0007996801705642	0.0374	0.983	14004	16757	14424.77
3869074	chr15	rs12910668	85627955	G	C	0.581	0.579	0.98	0.0267003518299564	0.0173	0.1228	14004	16757	14424.77
3874772	chr15	rs12904386	85628563	T	G	0.575	0.574	0.991	0.0235993322503244	0.0172	0.1704	14004	16757	14424.77
3873745	chr15	rs35845738	85628755	C	G	0.944	0.943	0.978	0.0024968801985871	0.0371	0.9462	14004	16757	14424.77
3862571	chr15	rs12904766	85628765	T	C	0.575	0.574	0.991	0.0238044133801613	0.0172	0.167	14004	16757	14424.77
3859737	chr15	rs12912264	85628976	C	T	0.947	0.946	0.992	0.0026963615477425	0.0376	0.9418	14004	16757	14424.77
3857728	chr15	rs12440263	85629104	G	T	0.635	0.633	0.992	0.0274984287018097	0.0177	0.1202	14004	16757	14424.77
3866560	chr15	rs12438541	85629153	T	G	0.578	0.576	0.992	0.026398473854531	0.0172	0.1254	14004	16757	14424.77
3870525	chr15	rs79347010	85629789	C	G	0.633	0.631	0.991	0.0274984287018097	0.0176	0.1196	14004	16757	14424.77
3860419	chr15	rs141636245	85629860	C	T	0.987	0.985	0.636	0.149402281147864	0.1147	0.1927	8062	11213	8909.52
3865700	chr15	rs10852130	85630197	T	G	0.577	0.575	0.993	0.0262036654966364	0.0172	0.1277	14004	16757	14424.77
3856834	chr15	rs12911330	85630334	T	G	0.947	0.946	0.991	0.0009995003330834	0.0377	0.9784	14004	16757	14424.77
3871969	chr15	rs12916821	85631299	T	G	0.578	0.575	0.992	0.0263010744193707	0.0172	0.126	14004	16757	14424.77
3877852	chr15	rs12916129	85631536	A	G	0.578	0.576	0.993	0.025297307774162	0.0172	0.141	14004	16757	14424.77
3874941	chr15	rs10852131	85631807	C	T	0.575	0.574	0.992	0.0227003855207759	0.0172	0.1877	14004	16757	14424.77
3859480	chr15	rs34919315	85631906	C	A	0.947	0.946	0.99	0.0008995952428359	0.0377	0.9804	14004	16757	14424.77
3858441	chr15	rs744422	85632381	G	A	0.551	0.547	0.956	0.0270994698817177	0.0174	0.1196	14004	16757	14424.77
3869129	chr15	rs17540307	85633845	A	G	0.944	0.943	0.981	0.0013990209137074	0.037	0.9703	14004	16757	14424.77
3861845	chr15	rs75678757	85634883	A	T	0.636	0.634	0.991	0.026398473854531	0.0177	0.1357	14004	16757	14424.77
3866172	chr15	rs72630468	85635528	A	T	0.782	0.787	0.829	-0.04470452178448	0.0227	0.04874	14004	16757	14424.77
3855409	chr15	rs8032301	85635890	T	C	0.577	0.575	0.995	0.0247999239054771	0.0172	0.1486	14004	16757	14424.77
3866734	chr15	rs734495	85636107	G	A	0.577	0.575	0.995	0.0247999239054771	0.0172	0.1492	14004	16757	14424.77
3876946	chr15	rs12905036	85637788	C	T	0.944	0.943	0.982	9.99950003332973e-05	0.037	0.9969	14004	16757	14424.77
3875921	chr15	rs55699332	85637914	T	C	0.635	0.633	0.993	0.0275957115907991	0.0177	0.1182	14004	16757	14424.77
3876384	chr15	rs12591070	85637996	T	C	0.635	0.633	0.993	0.0277027118389473	0.0177	0.1162	14004	16757	14424.77
3854127	chr15	rs17540501	85638101	C	G	0.946	0.946	0.992	-0.0006001800720324	0.0376	0.9878	14004	16757	14424.77
3876892	chr15	rs12913859	85638418	A	G	0.944	0.943	0.982	0.0011992805754821	0.037	0.9731	14004	16757	14424.77
3864533	chr15	rs8040352	85638728	G	C	0.575	0.573	0.992	0.0236969951765786	0.0172	0.1683	14004	16757	14424.77
3873503	chr15	rs2342974	85638924	T	A	0.0639	0.0635	0.799	-0.0079011318962572	0.0399	0.8436	14004	16757	14424.77
3874594	chr15	rs2005228	85639152	C	T	0.635	0.633	0.993	0.0278972284172359	0.0177	0.1142	14004	16757	14424.77
3855526	chr15	rs905600	85639459	C	T	0.635	0.633	0.992	0.0277027118389473	0.0177	0.1167	14004	16757	14424.77
3875083	chr15	rs12904238	85639841	A	T	0.944	0.943	0.982	0.0009995003330834	0.037	0.979	14004	16757	14424.77
3872046	chr15	rs17612860	85640282	C	A	0.793	0.796	0.863	-0.0296966117368367	0.0227	0.1907	14004	16757	14424.77
3860411	chr15	rs150020769	85640909	G	T	0.985	0.986	0.606	-0.0825015615118015	0.1026	0.4215	10895	13212	11121.55
3877471	chr15	rs3816105	85640911	G	A	0.944	0.943	0.982	0.0016985566355815	0.037	0.9627	14004	16757	14424.77
3854907	chr15	rs2304418	85640983	T	C	0.944	0.943	0.983	0.0018981972830802	0.037	0.9593	14004	16757	14424.77
3870483	chr15	rs8038149	85642265	G	C	0.575	0.573	0.991	0.0239996896478807	0.0172	0.1627	14004	16757	14424.77
3862798	chr15	rs76827804	85642278	C	T	0.636	0.634	0.99	0.0274984287018097	0.0177	0.1202	14004	16757	14424.77
3874363	chr15	rs74027408	85642524	G	A	0.634	0.633	0.991	0.0275957115907991	0.0177	0.1186	14004	16757	14424.77
3865539	chr15	rs9920027	85644014	C	G	0.0661	0.0659	0.807	-0.008395140788382	0.039	0.8286	14004	16757	14424.77
3872342	chr15	rs12440719	85644213	C	T	0.575	0.573	0.99	0.0235993322503244	0.0172	0.1697	14004	16757	14424.77
3871709	chr15	rs4843019	85644459	T	G	0.944	0.943	0.983	0.0026963615477425	0.037	0.9417	14004	16757	14424.77
3875754	chr15	rs4842864	85644546	C	A	0.943	0.942	0.985	-0.0009004052431641	0.0366	0.9798	14004	16757	14424.77
3859723	chr15	rs34345801	85645073	C	G	0.945	0.944	0.992	-0.0012007205765188	0.0371	0.9747	14004	16757	14424.77
3861241	chr15	rs8041380	85645452	C	G	0.0172	0.0173	0.431	-0.152999675819921	0.1029	0.1373	13317	16265	13851.39
3860857	chr15	rs12232314	85645626	G	A	0.635	0.634	0.989	0.0270021387025708	0.0177	0.1268	14004	16757	14424.77
3858984	chr15	rs56005972	85646407	C	T	0.634	0.633	0.991	0.0267977123853779	0.0177	0.1298	14004	16757	14424.77
3860402	chr15	rs145105977	85647271	T	C	0.969	0.967	0.691	0.0851037252451896	0.0578	0.1411	14004	16757	14424.77
3872209	chr15	rs60000029	85647379	A	C	0.631	0.63	0.992	0.0270994698817177	0.0176	0.1238	14004	16757	14424.77
3873133	chr15	rs56884884	85647801	A	T	0.736	0.731	0.895	0.0093957216403621	0.0203	0.6416	14004	16757	14424.77
