## Supplementary material for "Characterization of shared and ancestry-specific signals driving complex traits using multi-ancestry fine-mapping": EUR_schizophrenia_gwas_15_84323902_85648231.tsv

Unnamed: 0	chrom	ID	pos	A1	A2	FCAS	FCON	IMPINFO	BETA	SE	P	NCAS	NCON	NEFF
4311587	chr15	rs2730080	84324441	G	A	0.739	0.734	1.0	0.0183015011699126	0.0098	0.06143	53386	77258	58749.13
4307874	chr15	rs71395419	84325335	A	G	0.881	0.879	0.966	0.0242046886968174	0.0134	0.07116	53386	77258	58749.13
4326536	chr15	rs75821416	84325760	G	T	0.929	0.929	0.983	0.0078987227933553	0.0169	0.6395	53386	77258	58749.13
4327003	chr15	rs12591049	84326658	T	G	0.886	0.885	0.985	-0.0042992284528324	0.0136	0.752	53386	77258	58749.13
4327290	chr15	rs12593448	84326982	C	T	0.887	0.886	0.985	-0.0029042131473898	0.0137	0.8322	53386	77258	58749.13
4325020	chr15	rs2730081	84327771	T	C	0.407	0.402	0.996	0.027799974857679	0.0088	0.001532	53386	77258	58749.13
4313218	chr15	rs28676897	84327990	A	G	0.922	0.92	0.985	-0.0059979518036359	0.0161	0.7101	53386	77258	58749.13
4329028	chr15	rs72761818	84329438	G	A	0.889	0.888	0.986	-0.0026033858701149	0.0138	0.8521	53386	77258	58749.13
4329325	chr15	rs28539036	84329493	C	T	0.922	0.921	0.986	-0.0033957590691798	0.0161	0.8316	53386	77258	58749.13
4327736	chr15	rs77142809	84332616	C	G	0.985	0.985	0.839	-0.0451019739124202	0.0474	0.3413	34881	52803	38950.97
4313929	chr15	rs1016355	84332772	T	C	0.67	0.67	0.997	0.0116024307308398	0.0092	0.2053	53386	77258	58749.13
4329504	chr15	rs17587205	84333412	C	T	0.928	0.927	0.992	0.0323994240466592	0.0166	0.05133	53386	77258	58749.13
4324035	chr15	rs8035750	84333465	C	T	0.922	0.921	0.986	-0.0031048149534787	0.0161	0.8498	53386	77258	58749.13
4318935	chr15	rs180685060	84334725	T	A	0.986	0.986	0.924	0.0153023200084426	0.0427	0.7208	43081	62345	47648.32
4330246	chr15	rs17158717	84334733	A	G	0.74	0.741	0.994	0.0012991557316201	0.0098	0.8909	53386	77258	58749.13
4322638	chr15	rs8026879	84335172	A	C	0.739	0.741	0.993	0.0008995952428359	0.0098	0.9236	53386	77258	58749.13
4322079	chr15	rs72761820	84335335	C	T	0.889	0.888	0.987	-0.0026033858701149	0.0138	0.8497	53386	77258	58749.13
4322029	chr15	rs142100632	84335431	A	T	0.985	0.985	0.838	-0.0411032840784537	0.0472	0.3849	35355	53259	39415.79
4316174	chr15	rs72761821	84335453	C	T	0.97	0.97	0.935	-0.026600681797179	0.0263	0.3131	52493	75664	57604.43
4329065	chr15	rs78917663	84335902	T	C	0.986	0.985	0.976	0.0524026787930484	0.0394	0.1842	46421	67851	51637.08
4326450	chr15	rs17157758	84335975	G	A	0.742	0.742	0.994	0.0028958031120254	0.0098	0.7654	53386	77258	58749.13
4318126	chr15	rs17527969	84336494	A	G	0.952	0.951	0.967	-0.0106970095483354	0.0202	0.5959	53386	77258	58749.13
4308000	chr15	rs2730084	84336502	T	C	0.738	0.733	1.0	0.0194986595340326	0.0098	0.04619	53386	77258	58749.13
4326660	chr15	rs2585038	84337258	A	G	0.215	0.209	0.998	0.0355022698424966	0.0105	0.0007529	53386	77258	58749.13
4306222	chr15	rs74682156	84337376	C	G	0.985	0.985	0.837	-0.0413012760239546	0.0473	0.3825	35355	53259	39415.79
4323988	chr15	rs2585039	84337696	T	C	0.738	0.734	1.0	0.0184978548821194	0.0098	0.05818	53386	77258	58749.13
4306495	chr15	rs75474871	84337933	G	A	0.93	0.929	0.99	0.0299956000353805	0.0169	0.07487	53386	77258	58749.13
4321398	chr15	rs28478275	84338056	C	T	0.923	0.921	0.986	-0.0028039273327342	0.0161	0.8645	53386	77258	58749.13
4318191	chr15	rs149010755	84338082	G	A	0.905	0.906	0.95	-0.0139975096438537	0.0151	0.352	53386	77258	58749.13
4312673	chr15	rs117540214	84338642	A	G	0.937	0.94	0.928	-0.022398994943479	0.0186	0.2279	53386	77258	58749.13
4318435	chr15	rs79876140	84338866	C	G	0.929	0.928	0.989	0.0291995144044279	0.0168	0.08268	53386	77258	58749.13
4305896	chr15	rs8038454	84339436	G	T	0.922	0.923	0.994	0.0058031292269501	0.0162	0.7181	53386	77258	58749.13
4329831	chr15	rs74249872	84339767	G	A	0.93	0.929	0.99	0.0315955615897506	0.0169	0.06142	53386	77258	58749.13
4305659	chr15	rs79476846	84340096	G	A	0.986	0.985	0.973	0.053000336561653	0.0398	0.183	45580	67124	50857.22
4326806	chr15	rs2585040	84340468	G	C	0.215	0.209	0.998	0.0350968370374295	0.0105	0.0008724	53386	77258	58749.13
4313165	chr15	rs2585041	84340536	T	C	0.738	0.733	1.0	0.0194986595340326	0.0098	0.04529	53386	77258	58749.13
4325341	chr15	rs59499534	84341034	A	G	0.929	0.928	0.99	0.0332993704009261	0.0168	0.04761	53386	77258	58749.13
4325150	chr15	rs28645820	84341202	G	A	0.922	0.921	0.986	-0.0039979812872983	0.0161	0.8019	53386	77258	58749.13
4317518	chr15	rs72761824	84341495	G	A	0.889	0.888	0.987	-0.0038975857287134	0.0138	0.7776	53386	77258	58749.13
4322248	chr15	rs2585042	84341748	T	C	0.216	0.209	0.996	0.0339955472579582	0.0105	0.00125	53386	77258	58749.13
4319966	chr15	rs72761825	84342045	T	C	0.82	0.82	0.997	-0.0006001800720324	0.0112	0.9553	53386	77258	58749.13
4315416	chr15	rs117310104	84342105	G	C	0.983	0.983	0.959	0.0344014267173323	0.0355	0.3332	49984	70219	54472.11
4319038	chr15	rs78701790	84342108	C	T	0.959	0.958	0.951	0.0199986865066891	0.0221	0.3647	53386	77258	58749.13
4309640	chr15	rs74501551	84342939	C	T	0.984	0.983	0.955	0.0308007491527123	0.0358	0.3903	49984	70219	54472.11
4313210	chr15	rs60619082	84343382	C	A	0.886	0.886	0.987	-0.0046005663955682	0.0137	0.7357	53386	77258	58749.13
4321815	chr15	rs112614529	84343769	G	A	0.983	0.983	0.886	0.0129951954948113	0.037	0.7258	51046	71745	55828.6
4313008	chr15	rs8026718	84343856	C	G	0.888	0.888	0.987	-0.003797200248385	0.0137	0.7807	53386	77258	58749.13
4308709	chr15	rs4335742	84344076	A	G	0.918	0.917	0.966	-0.0095050300143049	0.0159	0.549	53386	77258	58749.13
4308752	chr15	rs60357700	84344447	T	A	0.927	0.926	0.991	0.0299956000353805	0.0165	0.0693	53386	77258	58749.13
4322018	chr15	rs74249873	84344690	C	T	0.927	0.926	0.991	0.0299956000353805	0.0165	0.06917	53386	77258	58749.13
4308637	chr15	rs8031527	84344921	G	A	0.92	0.921	0.993	0.0037031349243813	0.0161	0.8185	53386	77258	58749.13
4310229	chr15	rs111872379	84345257	C	T	0.985	0.985	0.869	-0.0125990355765152	0.0402	0.754	48563	68600	53009.88
4327835	chr15	rs144731081	84345286	C	T	0.986	0.985	0.895	0.0852965742220806	0.0437	0.05073	40132	60483	44621.0
4323349	chr15	rs2730086	84345660	G	A	0.739	0.734	1.0	0.0188021269625962	0.0098	0.0543	53386	77258	58749.13
4320153	chr15	rs2554392	84345848	T	G	0.738	0.733	1.0	0.0189983824093147	0.0098	0.05203	53386	77258	58749.13
4327840	chr15	rs2554391	84346067	C	T	0.738	0.733	1.0	0.0189983824093147	0.0098	0.05212	53386	77258	58749.13
4313298	chr15	rs10152418	84346118	G	A	0.887	0.886	0.987	-0.0040983869261633	0.0137	0.7635	53386	77258	58749.13
4306661	chr15	rs58620502	84346449	A	T	0.927	0.925	0.991	0.0297044227063309	0.0165	0.07192	53386	77258	58749.13
4324925	chr15	rs149917824	84346629	G	T	0.982	0.981	0.928	0.0664990979502052	0.0346	0.05447	49572	71348	54466.9
4319058	chr15	rs117039111	84347279	T	C	0.981	0.98	0.868	-0.0370997639570267	0.034	0.275	51912	75216	57105.03
4311624	chr15	rs11854647	84347429	A	T	0.741	0.742	0.995	0.0016985566355815	0.0098	0.8622	53386	77258	58749.13
4310155	chr15	rs2585061	84347751	A	G	0.213	0.207	0.999	0.0350968370374295	0.0106	0.0008848	53386	77258	58749.13
4314500	chr15	rs10906978	84347819	T	G	0.74	0.741	0.994	0.001598721363697	0.0098	0.8733	53386	77258	58749.13
4310021	chr15	rs13379943	84348155	A	T	0.924	0.922	0.986	-0.0033957590691798	0.0162	0.8342	53386	77258	58749.13
4312956	chr15	rs13380416	84348543	C	T	0.924	0.922	0.986	-0.0033957590691798	0.0162	0.8361	53386	77258	58749.13
4317705	chr15	rs78062685	84348785	T	C	0.906	0.905	0.97	-0.0006001800720324	0.0149	0.9683	53386	77258	58749.13
4325436	chr15	rs2217065	84349089	G	T	0.475	0.474	1.0	0.0071047017299317	0.0086	0.4083	53386	77258	58749.13
4318638	chr15	rs8026130	84349123	A	G	0.886	0.886	0.988	-0.0051029981759033	0.0136	0.7083	53386	77258	58749.13
4318821	chr15	rs74679101	84349386	A	C	0.926	0.925	0.991	0.0304031059110447	0.0165	0.06482	53386	77258	58749.13
4309589	chr15	rs75549342	84349394	A	G	0.926	0.925	0.991	0.0304031059110447	0.0165	0.0648	53386	77258	58749.13
4322041	chr15	rs72761828	84350251	C	A	0.741	0.742	0.994	0.0025966258472659	0.0098	0.789	53386	77258	58749.13
4322318	chr15	rs12595343	84350745	A	G	0.889	0.888	0.988	-0.0043996643446871	0.0137	0.7469	53386	77258	58749.13
4312033	chr15	rs4636877	84351076	T	C	0.927	0.926	0.993	0.0330962274891896	0.0166	0.04575	53386	77258	58749.13
4326980	chr15	rs2730085	84351512	A	G	0.738	0.733	1.0	0.0189983824093147	0.0098	0.05157	53386	77258	58749.13
4324071	chr15	rs72761831	84352092	T	G	0.905	0.905	0.987	-0.0119005312583873	0.0147	0.4199	53386	77258	58749.13
4321533	chr15	rs17528206	84352482	G	A	0.887	0.886	0.985	-0.0003000450090019	0.0137	0.9851	53386	77258	58749.13
4323475	chr15	rs139019458	84352554	A	G	0.985	0.986	0.935	-0.0353992243518656	0.0417	0.3958	44702	63013	48986.02
4321368	chr15	rs979543	84352564	C	A	0.216	0.209	0.999	0.0343048036919902	0.0105	0.001128	53386	77258	58749.13
4318850	chr15	rs10520582	84352776	A	G	0.927	0.926	0.993	0.0329994782631079	0.0166	0.04619	53386	77258	58749.13
4305588	chr15	rs2585049	84352873	G	T	0.214	0.208	1.0	0.0330962274891896	0.0105	0.001673	53386	77258	58749.13
4331206	chr15	rs76543944	84353355	C	T	0.987	0.986	0.817	-0.0293979151845611	0.0464	0.5264	42664	59435	46953.86
4307882	chr15	rs117427668	84353610	C	T	0.982	0.981	0.928	0.0657971037900478	0.0345	0.05637	49826	72199	54857.41
4309450	chr15	rs77262585	84353646	A	G	0.927	0.926	0.992	0.0339955472579582	0.0166	0.04017	53386	77258	58749.13
4306125	chr15	rs117184972	84354502	G	A	0.973	0.972	0.938	-0.0040983869261633	0.0272	0.8811	53386	77258	58749.13
4328262	chr15	rs1834524	84354584	A	G	0.888	0.888	0.989	-0.0045001103249234	0.0137	0.7409	53386	77258	58749.13
4317328	chr15	rs79366123	84354586	A	C	0.985	0.985	0.833	-0.0380030548002074	0.0474	0.4225	35355	53259	39415.79
4327971	chr15	rs10906979	84354696	C	T	0.741	0.742	0.994	0.0027960873020011	0.0098	0.778	53386	77258	58749.13
4320249	chr15	rs60474360	84355279	G	T	0.922	0.923	0.992	0.0065981840282271	0.0162	0.685	53386	77258	58749.13
4330316	chr15	rs1426159	84355402	C	T	0.811	0.81	0.995	0.0085037404912207	0.011	0.443	53386	77258	58749.13
4313092	chr15	rs12595657	84355722	T	A	0.888	0.888	0.989	-0.0043996643446871	0.0137	0.7483	53386	77258	58749.13
4315166	chr15	rs2585052	84355990	T	A	0.213	0.207	0.999	0.0341018649449722	0.0106	0.001251	53386	77258	58749.13
4325944	chr15	rs2554383	84356316	A	G	0.214	0.207	0.998	0.0347008987793103	0.0106	0.001044	53386	77258	58749.13
4319224	chr15	rs57455342	84357756	G	A	0.74	0.741	0.995	0.0002999550089979	0.0098	0.9795	53386	77258	58749.13
4329446	chr15	rs144346955	84357792	C	T	0.927	0.926	0.993	0.0324962313421326	0.0166	0.04998	53386	77258	58749.13
4307522	chr15	rs11853263	84357904	A	G	0.74	0.741	0.995	0.0004998750416509	0.0098	0.9554	53386	77258	58749.13
4313496	chr15	rs117409276	84360040	C	T	0.967	0.968	0.884	-0.046201018900714	0.026	0.07534	53386	77258	58749.13
4322950	chr15	rs113642962	84360612	C	G	0.889	0.888	0.988	-0.0042992284528324	0.0138	0.7531	53386	77258	58749.13
4306589	chr15	rs11259916	84361518	A	G	0.293	0.288	0.993	0.0288983900426488	0.0095	0.002438	53386	77258	58749.13
4312195	chr15	rs76090427	84361747	G	A	0.93	0.928	0.99	0.0315955615897506	0.0168	0.06081	53386	77258	58749.13
4314803	chr15	rs11636516	84361773	A	T	0.215	0.209	0.996	0.0341985075799122	0.0105	0.001186	53386	77258	58749.13
4314272	chr15	rs2585050	84362021	T	C	0.739	0.74	0.994	-0.0001000050003333	0.0098	0.9931	53386	77258	58749.13
4307083	chr15	rs11637709	84362026	T	C	0.738	0.733	0.999	0.0202045073158995	0.0098	0.03919	53386	77258	58749.13
4326575	chr15	rs2554382	84362391	A	G	0.74	0.741	0.996	0.001099395443301	0.0098	0.913	53386	77258	58749.13
4312024	chr15	rs2730083	84362842	T	C	0.74	0.741	0.995	0.0006997551142732	0.0098	0.9466	53386	77258	58749.13
4307093	chr15	rs1477593	84363045	G	A	0.215	0.209	0.996	0.0338988850054592	0.0106	0.001332	53386	77258	58749.13
4319056	chr15	rs4843152	84363542	T	C	0.215	0.209	0.996	0.0338988850054592	0.0106	0.001326	53386	77258	58749.13
4325141	chr15	rs117253588	84364261	C	T	0.959	0.959	0.9	-0.0085968472255182	0.0228	0.7081	53386	77258	58749.13
4314609	chr15	rs7162845	84364788	G	A	0.922	0.921	0.989	-0.0042992284528324	0.0161	0.7882	53386	77258	58749.13
4315560	chr15	rs7165138	84364886	A	T	0.922	0.921	0.989	-0.0038975857287134	0.0161	0.8101	53386	77258	58749.13
4316968	chr15	rs2033071	84365434	C	T	0.217	0.21	0.995	0.0361969153118182	0.0105	0.0005824	53386	77258	58749.13
4308917	chr15	rs2562778	84365482	A	G	0.738	0.733	0.998	0.0202045073158995	0.0098	0.03909	53386	77258	58749.13
4307829	chr15	rs17158691	84365652	C	T	0.889	0.888	0.988	-0.0046005663955682	0.0138	0.7396	53386	77258	58749.13
4306698	chr15	rs17158688	84365756	G	A	0.889	0.888	0.984	-0.0054045784588597	0.0138	0.6971	53386	77258	58749.13
4308959	chr15	rs74649297	84365759	G	A	0.923	0.924	0.99	0.0022973590486834	0.0163	0.8869	53386	77258	58749.13
4327680	chr15	rs11629611	84365908	C	T	0.477	0.476	1.0	0.005703702916678	0.0086	0.507	53386	77258	58749.13
4313825	chr15	rs2562777	84366066	C	T	0.216	0.209	0.996	0.0327962744150825	0.0105	0.001883	53386	77258	58749.13
4310283	chr15	rs28664943	84366195	C	T	0.922	0.921	0.989	-0.0045001103249234	0.0161	0.7814	53386	77258	58749.13
4323524	chr15	rs112843856	84366841	A	G	0.959	0.958	0.954	0.0183996828453635	0.022	0.4033	53386	77258	58749.13
4319914	chr15	rs7167029	84367012	A	C	0.74	0.741	0.996	9.99950003332973e-05	0.0098	0.9925	53386	77258	58749.13
4319306	chr15	rs17158683	84367508	A	G	0.924	0.924	0.991	0.0267977123853779	0.0163	0.1011	53386	77258	58749.13
4325888	chr15	rs28409641	84367968	A	G	0.663	0.663	0.991	0.0011992805754821	0.0091	0.8961	53386	77258	58749.13
4329515	chr15	rs28548261	84368060	G	A	0.886	0.886	0.987	-0.006199175242821	0.0136	0.652	53386	77258	58749.13
4315449	chr15	rs2562776	84368163	G	A	0.213	0.207	0.995	0.0336958638567256	0.0106	0.001487	53386	77258	58749.13
4323016	chr15	rs28478148	84368166	A	G	0.886	0.886	0.987	-0.0059979518036359	0.0137	0.6586	53386	77258	58749.13
4319391	chr15	rs77933778	84369987	A	G	0.978	0.978	0.92	-0.0186019483996616	0.032	0.5617	49374	70937	54216.77
4309067	chr15	rs28391253	84370627	G	A	0.922	0.921	0.986	-0.0052035148315978	0.0161	0.7473	53386	77258	58749.13
4312281	chr15	rs2194954	84370671	G	A	0.742	0.742	0.992	0.0014988761237359	0.0099	0.8776	53386	77258	58749.13
4307711	chr15	rs11636437	84371082	G	A	0.741	0.742	0.992	0.0017983819413794	0.0099	0.8546	53386	77258	58749.13
4330855	chr15	rs2585048	84372773	C	A	0.23	0.225	0.985	0.025696986087186	0.0103	0.01296	53386	77258	58749.13
4309604	chr15	rs11639223	84372928	G	A	0.827	0.828	0.994	-0.002002002670673	0.0114	0.8622	53386	77258	58749.13
4322477	chr15	rs890309	84373370	G	A	0.742	0.737	0.994	0.0194986595340326	0.0098	0.04753	53386	77258	58749.13
4326100	chr15	rs9635452	84373647	T	A	0.986	0.985	0.967	0.027196791588428	0.0395	0.4914	47379	69739	52704.22
4328841	chr15	rs80312348	84374341	G	C	0.92	0.917	0.992	0.0355987772398635	0.0158	0.02412	53386	77258	58749.13
4319915	chr15	rs9788726	84374728	A	G	0.567	0.567	0.99	-0.005304041591906	0.0087	0.5465	53386	77258	58749.13
4311978	chr15	rs9788762	84374737	T	C	0.896	0.897	0.981	-0.0170037478161859	0.0143	0.2323	53386	77258	58749.13
4325027	chr15	rs79706217	84374944	T	C	0.919	0.917	0.992	0.0355022698424966	0.0158	0.02452	53386	77258	58749.13
4317697	chr15	rs35075309	84375147	G	A	0.871	0.867	0.953	0.0355022698424966	0.0131	0.006492	53386	77258	58749.13
4321913	chr15	rs79590734	84375607	A	G	0.92	0.918	0.991	0.0352030377085245	0.0159	0.02638	53386	77258	58749.13
4307813	chr15	rs139578998	84375611	A	G	0.988	0.987	0.881	0.009197572354042	0.0485	0.8493	39510	54344	43088.82
4319968	chr15	rs78013233	84376538	A	G	0.746	0.747	0.99	0.0030952049073025	0.0099	0.7564	53386	77258	58749.13
4312639	chr15	rs2585047	84377042	G	A	0.741	0.737	0.995	0.0183015011699126	0.0098	0.0626	53386	77258	58749.13
4306307	chr15	rs2554381	84377843	T	C	0.741	0.736	0.995	0.0194005857039748	0.0098	0.04787	53386	77258	58749.13
4314195	chr15	rs11858662	84378439	G	A	0.747	0.748	0.99	0.0038027603329278	0.0099	0.6992	53386	77258	58749.13
4324495	chr15	rs2562775	84378692	T	C	0.741	0.737	0.995	0.0187039847937718	0.0098	0.05726	53386	77258	58749.13
4325209	chr15	rs968069	84378899	G	A	0.741	0.737	0.995	0.0194005857039748	0.0098	0.04858	53386	77258	58749.13
4306032	chr15	rs1896813	84379055	A	G	0.741	0.737	0.996	0.0190964956909883	0.0098	0.05175	53386	77258	58749.13
4309922	chr15	rs79418219	84379450	G	C	0.746	0.747	0.99	0.0032048589489113	0.0099	0.7453	53386	77258	58749.13
4308080	chr15	rs7168677	84379879	G	A	0.897	0.897	0.985	-0.0151034855773182	0.0142	0.2896	53386	77258	58749.13
4316205	chr15	rs2562774	84380096	T	C	0.34	0.335	0.991	0.025696986087186	0.0091	0.004992	53386	77258	58749.13
4311956	chr15	rs57372822	84380276	T	C	0.89	0.89	0.988	-0.0114958245134845	0.0138	0.4069	53386	77258	58749.13
4312759	chr15	rs1019665	84380619	A	G	0.229	0.224	0.995	0.0267003518299564	0.0103	0.009648	53386	77258	58749.13
4330400	chr15	rs1019666	84380840	A	G	0.746	0.747	0.991	0.0030952049073025	0.0099	0.7529	53386	77258	58749.13
4329797	chr15	rs1019667	84380849	C	A	0.229	0.224	0.995	0.0259990758686168	0.0103	0.01155	53386	77258	58749.13
4320742	chr15	rs1019668	84381209	G	T	0.488	0.487	0.997	0.0038027603329278	0.0086	0.6602	53386	77258	58749.13
4306799	chr15	rs11855815	84382044	C	T	0.826	0.826	0.993	-0.0008003201707691	0.0114	0.9443	53386	77258	58749.13
4323183	chr15	rs2162234	84382435	C	T	0.853	0.851	0.997	0.0089993837968006	0.0122	0.4576	53386	77258	58749.13
4316892	chr15	rs144286214	84382561	T	C	0.983	0.983	0.876	-0.0256973671872587	0.0365	0.4806	50652	73122	55716.23
4319532	chr15	rs7166410	84382798	C	G	0.773	0.772	0.994	0.0099008246772624	0.0103	0.3369	53386	77258	58749.13
4311092	chr15	rs76134248	84382812	G	C	0.926	0.926	0.993	-0.0177974390305806	0.0165	0.2808	53386	77258	58749.13
4323350	chr15	rs76081624	84382843	A	G	0.926	0.926	0.994	-0.0176040459483609	0.0165	0.2877	53386	77258	58749.13
4324334	chr15	rs2562768	84382953	T	C	0.229	0.224	0.996	0.0269047980491434	0.0103	0.008991	53386	77258	58749.13
4310805	chr15	rs7165624	84383062	G	C	0.847	0.848	0.991	-0.0043996643446871	0.012	0.714	53386	77258	58749.13
4326876	chr15	rs60114944	84384278	C	G	0.976	0.976	0.952	0.0101978249764461	0.0289	0.7249	53241	77113	58604.13
4328329	chr15	rs12908225	84385755	T	C	0.948	0.946	0.882	0.0402010017441475	0.0204	0.04908	53386	77258	58749.13
4308923	chr15	rs1426162	84386003	G	A	0.229	0.224	0.997	0.0273038345273452	0.0103	0.007954	53386	77258	58749.13
4322504	chr15	rs75708269	84387472	T	C	0.92	0.917	0.996	0.0349037160078804	0.0158	0.02728	53386	77258	58749.13
4326688	chr15	rs2562783	84387926	G	C	0.229	0.224	0.997	0.0278972284172359	0.0103	0.006771	53386	77258	58749.13
4312691	chr15	rs1896815	84388936	A	C	0.889	0.889	0.99	-0.0112025145079934	0.0138	0.4148	53386	77258	58749.13
4319941	chr15	rs1896814	84388941	A	G	0.89	0.89	0.991	-0.0115969858456632	0.0138	0.401	53386	77258	58749.13
4328675	chr15	rs61260043	84389570	A	G	0.889	0.89	0.991	-0.0114958245134845	0.0138	0.4039	53386	77258	58749.13
4326830	chr15	rs78838378	84389869	T	C	0.959	0.958	0.959	0.0158044491449436	0.0222	0.4768	53386	77258	58749.13
4315295	chr15	rs74487888	84390231	G	A	0.924	0.924	0.987	0.0092966519050945	0.0164	0.5709	53386	77258	58749.13
4322432	chr15	rs2554389	84390365	C	T	0.741	0.738	1.0	0.0180952882690919	0.0098	0.06415	53386	77258	58749.13
4312690	chr15	rs17158662	84390931	A	G	0.924	0.924	0.999	-0.0180010511095525	0.0163	0.2688	53386	77258	58749.13
4318927	chr15	rs11858110	84390967	A	G	0.749	0.749	0.992	0.0036034995896235	0.0099	0.7193	53386	77258	58749.13
4331194	chr15	rs5014396	84390971	A	T	0.924	0.924	0.999	-0.017502275136142	0.0163	0.2838	53386	77258	58749.13
4317032	chr15	rs2562779	84390975	G	A	0.229	0.224	0.998	0.025696986087186	0.0103	0.01264	53386	77258	58749.13
4317722	chr15	rs17528889	84390999	C	A	0.927	0.925	0.999	0.0355022698424966	0.0165	0.031	53386	77258	58749.13
4317438	chr15	rs1426161	84392514	T	C	0.673	0.674	0.99	-0.002002002670673	0.0092	0.8266	53386	77258	58749.13
4316058	chr15	rs10152300	84392907	G	A	0.229	0.224	0.998	0.0259990758686168	0.0103	0.01143	53386	77258	58749.13
4315561	chr15	rs28857567	84393269	C	G	0.749	0.749	0.992	0.0037031349243813	0.0099	0.7092	53386	77258	58749.13
4331331	chr15	rs72746903	84394077	A	G	0.89	0.89	0.992	-0.0108991808690006	0.0138	0.4287	53386	77258	58749.13
4305833	chr15	rs117457297	84394091	A	T	0.974	0.973	0.827	0.0195967237465575	0.0298	0.5099	53321	77197	58686.2
4323533	chr15	rs1593467	84394459	A	G	0.748	0.749	0.992	0.0036034995896235	0.0099	0.7175	53386	77258	58749.13
4328942	chr15	rs1593466	84394769	A	C	0.673	0.673	0.99	-0.0017014466397575	0.0092	0.8522	53386	77258	58749.13
4314128	chr15	rs113368422	84395084	A	G	0.922	0.923	0.989	0.0074025335167413	0.0163	0.651	53386	77258	58749.13
4313606	chr15	rs2562761	84395587	G	T	0.739	0.735	0.999	0.0176041339483571	0.0098	0.07258	53386	77258	58749.13
4321077	chr15	rs2554388	84395719	G	A	0.739	0.735	1.0	0.0177023841130051	0.0098	0.06998	53386	77258	58749.13
4316621	chr15	rs2585053	84395806	T	C	0.739	0.735	1.0	0.0178006246255066	0.0098	0.06913	53386	77258	58749.13
4329611	chr15	rs8032414	84395969	G	A	0.228	0.223	0.996	0.0270021387025708	0.0103	0.008832	53386	77258	58749.13
4323975	chr15	rs10906980	84397162	C	G	0.745	0.746	0.992	0.0022973590486834	0.0099	0.8193	53386	77258	58749.13
4321990	chr15	rs75305038	84397540	C	T	0.927	0.925	0.999	0.03649585023784	0.0165	0.02699	53386	77258	58749.13
4307115	chr15	rs2554387	84397565	G	C	0.74	0.736	0.999	0.0166014304974254	0.0098	0.0898	53386	77258	58749.13
4308984	chr15	rs11635064	84397725	G	C	0.827	0.827	0.995	-0.0007002451143934	0.0114	0.9504	53386	77258	58749.13
4324967	chr15	rs77619412	84398372	C	G	0.93	0.929	0.997	-0.0160988945897493	0.0169	0.3414	53386	77258	58749.13
4329253	chr15	rs117927723	84398626	T	G	0.983	0.983	0.949	0.0329994782631079	0.0351	0.3462	51150	72396	55914.68
4320427	chr15	rs2585063	84398853	C	T	0.74	0.736	0.999	0.0166997792224134	0.0098	0.0891	53386	77258	58749.13
4325329	chr15	rs1365198	84398903	T	G	0.227	0.223	0.997	0.0254045542217263	0.0103	0.01386	53386	77258	58749.13
4329633	chr15	rs28814055	84399919	T	G	0.917	0.918	0.991	0.0053954185169075	0.0158	0.7337	53386	77258	58749.13
4323880	chr15	rs77847557	84399986	C	G	0.924	0.924	0.988	0.0085037404912207	0.0164	0.605	53386	77258	58749.13
4323427	chr15	rs7177995	84400579	A	T	0.672	0.673	0.99	-0.0023026490626755	0.0092	0.8062	53386	77258	58749.13
4307637	chr15	rs113408685	84400621	C	T	0.959	0.958	0.958	0.0140015196358136	0.022	0.5258	53386	77258	58749.13
4322349	chr15	rs140562283	84400899	C	T	0.986	0.985	0.814	0.0667984655384157	0.0413	0.1062	49255	71827	54344.22
4316151	chr15	rs10162825	84402197	A	G	0.745	0.746	0.992	0.0026963615477425	0.0099	0.7821	53386	77258	58749.13
4321244	chr15	rs143635172	84402326	G	A	0.971	0.971	0.953	0.0029955089797983	0.0263	0.9101	53386	77258	58749.13
4331008	chr15	rs17158659	84403200	G	A	0.896	0.897	0.991	-0.0170037478161859	0.0142	0.2316	53386	77258	58749.13
4328115	chr15	rs59195990	84403309	C	T	0.897	0.898	0.991	-0.0160988945897493	0.0142	0.2566	53386	77258	58749.13
4310808	chr15	rs2554386	84403522	T	C	0.228	0.223	0.997	0.0274011363479391	0.0103	0.007974	53386	77258	58749.13
4325701	chr15	rs72746904	84403836	G	C	0.897	0.898	0.991	-0.0159972768350078	0.0142	0.2622	53386	77258	58749.13
4309071	chr15	rs2585068	84404457	G	A	0.229	0.224	0.998	0.0270021387025708	0.0103	0.008664	53386	77258	58749.13
4325438	chr15	rs2585067	84404502	T	C	0.741	0.737	0.999	0.0185960172820726	0.0098	0.05795	53386	77258	58749.13
4324007	chr15	rs2585066	84404954	G	A	0.741	0.737	0.999	0.0183996828453635	0.0098	0.06008	53386	77258	58749.13
4324975	chr15	rs12148139	84405005	A	C	0.903	0.904	0.989	-0.0188974371044634	0.0146	0.1962	53386	77258	58749.13
4305383	chr15	rs117027255	84405243	T	A	0.983	0.983	0.948	0.0352030377085245	0.035	0.3153	51150	72396	55914.68
4309234	chr15	rs17158657	84405465	G	A	0.896	0.896	0.992	-0.0172987645783295	0.0141	0.2227	53386	77258	58749.13
4321708	chr15	rs7169595	84405574	T	A	0.486	0.483	0.996	0.0168964476597299	0.0087	0.05041	53386	77258	58749.13
4312802	chr15	rs11856278	84405970	T	C	0.665	0.663	0.997	0.0159028762794155	0.0091	0.08023	53386	77258	58749.13
4310289	chr15	rs7180738	84406088	C	G	0.928	0.928	0.997	-0.0185000759845861	0.0167	0.2668	53386	77258	58749.13
4319598	chr15	rs28371866	84406137	T	C	0.746	0.747	0.993	0.0026963615477425	0.0099	0.7866	53386	77258	58749.13
4317064	chr15	rs2098904	84406255	A	G	0.228	0.223	0.997	0.0267003518299564	0.0103	0.009586	53386	77258	58749.13
4322508	chr15	rs77327620	84406258	A	G	0.919	0.917	0.996	0.0374980764200844	0.0158	0.0173	53386	77258	58749.13
4314271	chr15	rs72746905	84406533	G	A	0.897	0.898	0.991	-0.015895669405385	0.0142	0.2629	53386	77258	58749.13
4330331	chr15	rs2554385	84406587	A	G	0.228	0.223	0.997	0.0269047980491434	0.0103	0.008959	53386	77258	58749.13
4305831	chr15	rs982181	84406807	T	C	0.674	0.674	0.99	-0.0018016219466282	0.0092	0.8486	53386	77258	58749.13
4309742	chr15	rs75697354	84406858	A	G	0.919	0.917	0.996	0.0379988130912113	0.0158	0.01591	53386	77258	58749.13
4315518	chr15	rs78967200	84406946	T	G	0.982	0.981	0.931	0.0717995956157747	0.035	0.03999	48321	69975	53104.19
4323854	chr15	rs145159893	84407072	C	A	0.988	0.987	0.88	0.0221038989069263	0.0465	0.6352	42907	58145	46665.99
4318623	chr15	rs982180	84407112	A	G	0.673	0.674	0.99	-0.0019018072895963	0.0092	0.8335	53386	77258	58749.13
4324762	chr15	rs72746908	84407747	A	T	0.89	0.89	0.993	-0.0115969858456632	0.0138	0.3992	53386	77258	58749.13
4321779	chr15	rs2585065	84408546	A	G	0.74	0.736	0.999	0.0183015011699126	0.0098	0.06188	53386	77258	58749.13
4318632	chr15	rs1426160	84408634	C	T	0.229	0.224	0.997	0.0270994698817177	0.0103	0.008602	53386	77258	58749.13
4329060	chr15	rs72746910	84408757	G	A	0.826	0.826	0.996	-0.000200020002667	0.0114	0.9877	53386	77258	58749.13
4331391	chr15	rs59283606	84408896	C	G	0.921	0.922	0.991	0.0080971295874548	0.0161	0.6153	53386	77258	58749.13
4309606	chr15	rs7178620	84409349	A	G	0.923	0.924	0.992	0.0096037361426946	0.0163	0.5577	53386	77258	58749.13
4318761	chr15	rs12593547	84409945	G	T	0.896	0.897	0.992	-0.0171970248285215	0.0142	0.2243	53386	77258	58749.13
4319986	chr15	rs12591393	84410120	A	T	0.897	0.897	0.991	-0.0169020380753563	0.0142	0.2358	53386	77258	58749.13
4322487	chr15	rs74793148	84410188	A	G	0.92	0.917	0.997	0.0376040223973664	0.0158	0.01717	53386	77258	58749.13
4318140	chr15	rs74467360	84410459	A	G	0.926	0.926	0.993	-0.0188974371044634	0.0165	0.2504	53386	77258	58749.13
4323135	chr15	rs58956574	84410520	G	A	0.897	0.898	0.991	-0.0159972768350078	0.0142	0.2594	53386	77258	58749.13
4315359	chr15	rs117738308	84411001	G	T	0.916	0.915	0.987	-0.0087985943563496	0.0155	0.5722	53386	77258	58749.13
4314585	chr15	rs57921785	84411349	C	T	0.895	0.896	0.991	-0.0171970248285215	0.0141	0.2238	53386	77258	58749.13
4317396	chr15	rs8034055	84411895	C	T	0.229	0.224	0.997	0.0274011363479391	0.0103	0.00769	53386	77258	58749.13
4309162	chr15	rs12916596	84412508	T	C	0.0198	0.0196	0.901	0.0305970979773775	0.033	0.3547	52626	75034	57685.31
4327195	chr15	rs56091379	84412650	C	T	0.895	0.896	0.991	-0.0186019483996616	0.0141	0.1877	53386	77258	58749.13
4307304	chr15	rs8038389	84412804	G	A	0.736	0.732	0.999	0.0165030720990143	0.0097	0.09133	53386	77258	58749.13
4319811	chr15	rs113261930	84412827	C	T	0.911	0.911	0.918	-0.0158042315449673	0.0158	0.3158	53386	77258	58749.13
4307687	chr15	rs77291928	84413193	T	C	0.919	0.917	0.997	0.0369007163483657	0.0158	0.01931	53386	77258	58749.13
4324900	chr15	rs141770783	84413261	G	A	0.977	0.978	0.867	-0.0435966737180782	0.0313	0.1632	53386	77258	58749.13
4322330	chr15	rs2585051	84413734	A	G	0.735	0.732	0.999	0.0166014304974254	0.0097	0.08773	53386	77258	58749.13
4328763	chr15	rs7165003	84414413	C	G	0.854	0.856	0.997	-0.0066017436345624	0.0123	0.5896	53386	77258	58749.13
4326636	chr15	rs2013799	84414592	A	G	0.854	0.856	0.997	-0.0067024110596754	0.0123	0.585	53386	77258	58749.13
4321906	chr15	rs1426163	84415949	A	C	0.814	0.813	0.996	0.0082954970241069	0.0111	0.453	53386	77258	58749.13
4305513	chr15	rs141039371	84416051	C	T	0.984	0.984	0.939	-0.0069037763167944	0.036	0.8491	51770	74068	56751.92
4326886	chr15	rs28735516	84416271	C	T	0.934	0.934	0.992	-0.0197028322758684	0.0174	0.2597	53386	77258	58749.13
4323557	chr15	rs28566937	84416839	A	G	0.93	0.93	0.991	-0.0209989425960583	0.017	0.2182	53386	77258	58749.13
4310964	chr15	rs74718275	84416861	G	A	0.927	0.925	0.998	0.0363029992242924	0.0165	0.02772	53386	77258	58749.13
4330980	chr15	rs8033205	84417316	C	G	0.75	0.75	0.992	0.0061013488579762	0.01	0.5432	53386	77258	58749.13
4327159	chr15	rs12915150	84417635	T	A	0.735	0.731	0.999	0.0166014304974254	0.0097	0.08746	53386	77258	58749.13
4322820	chr15	rs73437211	84418173	T	A	0.852	0.849	0.994	0.0135971385060249	0.0121	0.2636	53386	77258	58749.13
4331079	chr15	rs11636275	84418734	T	C	0.735	0.731	0.999	0.0165030720990143	0.0097	0.08955	53386	77258	58749.13
4315465	chr15	rs4843154	84419524	G	T	0.557	0.552	0.991	0.0180952882690919	0.0087	0.03684	53386	77258	58749.13
4305491	chr15	rs79997076	84419741	T	A	0.976	0.975	0.949	0.0187039847937718	0.0286	0.5127	53386	77258	58749.13
4329355	chr15	rs79046244	84420024	A	G	0.92	0.917	0.997	0.0381047060335456	0.0158	0.01601	53386	77258	58749.13
4322086	chr15	rs9920704	84420367	T	C	0.918	0.919	0.995	0.0051964749068174	0.0158	0.7444	53386	77258	58749.13
4327620	chr15	rs72746913	84422167	G	C	0.825	0.824	0.996	0.0037031349243813	0.0113	0.7435	53386	77258	58749.13
4314513	chr15	rs7182216	84422506	C	G	0.228	0.223	0.996	0.0284027945161868	0.0103	0.005891	53386	77258	58749.13
4324428	chr15	rs75353799	84422917	C	T	0.988	0.987	0.972	0.0341985075799122	0.0507	0.5004	32265	49323	36408.36
4331100	chr15	rs1365199	84423434	G	T	0.605	0.603	0.997	0.0105046326450854	0.0088	0.2328	53386	77258	58749.13
4305660	chr15	rs61189615	84423754	G	A	0.92	0.917	0.997	0.0385955177593629	0.0158	0.01463	53386	77258	58749.13
4316916	chr15	rs7178271	84424622	T	C	0.228	0.223	0.996	0.0270021387025708	0.0103	0.008962	53386	77258	58749.13
4321509	chr15	rs117144850	84425076	G	T	0.934	0.934	0.994	-0.0235040691879941	0.0174	0.1761	53386	77258	58749.13
4306075	chr15	rs117433328	84425077	G	T	0.934	0.934	0.994	-0.0235040691879941	0.0174	0.1763	53386	77258	58749.13
4314076	chr15	rs1946367	84425263	G	T	0.229	0.224	0.997	0.0282958691548473	0.0103	0.00592	53386	77258	58749.13
4326361	chr15	rs149580065	84425325	C	T	0.986	0.986	0.88	-0.0165969709073694	0.0439	0.7053	44476	64403	48797.24
4310128	chr15	rs7179147	84425700	C	T	0.735	0.731	0.999	0.0160997014894237	0.0097	0.09859	53386	77258	58749.13
4326598	chr15	rs117871378	84425794	G	A	0.986	0.986	0.88	-0.015895669405385	0.0439	0.7163	44476	64403	48797.24
4314783	chr15	rs7171604	84425980	G	A	0.735	0.731	0.998	0.0161980995687726	0.0097	0.09727	53386	77258	58749.13
4317788	chr15	rs56230235	84426227	G	A	0.816	0.815	0.995	0.0100988346774146	0.0111	0.3623	53386	77258	58749.13
4322517	chr15	rs56226101	84426284	C	T	0.815	0.814	0.995	0.0086028888072678	0.0111	0.4382	53386	77258	58749.13
4313945	chr15	rs55685171	84426580	C	G	0.953	0.956	0.904	-0.053200374867981	0.0217	0.01444	53386	77258	58749.13
4328174	chr15	rs2401129	84426894	A	G	0.735	0.731	0.998	0.0161980995687726	0.0097	0.09625	53386	77258	58749.13
4324152	chr15	rs7163810	84428219	C	T	0.922	0.923	0.987	0.0069954745123864	0.0162	0.6673	53386	77258	58749.13
4323906	chr15	rs4843155	84428628	A	G	0.734	0.73	0.997	0.0161980995687726	0.0097	0.09704	53386	77258	58749.13
4314747	chr15	rs72746920	84428795	T	G	0.978	0.978	0.934	-0.0162005226717083	0.0317	0.6095	48194	69679	53023.92
4326362	chr15	rs72746921	84429564	T	G	0.89	0.89	0.994	-0.0114958245134845	0.0138	0.4025	53386	77258	58749.13
4321051	chr15	rs79381811	84430494	T	C	0.95	0.951	0.966	0.0060019521956343	0.0203	0.7658	53386	77258	58749.13
4323510	chr15	rs72746922	84430505	A	G	0.825	0.824	0.996	0.0032048589489113	0.0113	0.7796	53386	77258	58749.13
4312965	chr15	rs8026199	84430875	T	C	0.678	0.678	0.992	9.99950003332973e-05	0.0092	0.9942	53386	77258	58749.13
4327993	chr15	rs7495206	84431913	G	T	0.896	0.897	0.992	-0.015895669405385	0.0142	0.2628	53386	77258	58749.13
4328766	chr15	rs1863449	84432867	C	T	0.423	0.418	0.997	0.0274984287018097	0.0087	0.001638	53386	77258	58749.13
4314977	chr15	rs78641550	84433597	A	G	0.983	0.983	0.93	-0.0051029981759033	0.0355	0.8859	51624	74059	56778.69
4324407	chr15	rs10083569	84434221	T	C	0.682	0.682	0.991	0.0005998200719675	0.0093	0.9489	53386	77258	58749.13
4308504	chr15	rs1122405	84434423	A	G	0.415	0.41	0.995	0.0289955368412525	0.0088	0.000915	53386	77258	58749.13
4308713	chr15	rs116845865	84435054	G	A	0.986	0.985	0.987	0.0034041991335623	0.0459	0.9409	33571	51906	37751.79
4323563	chr15	rs80119035	84435501	T	C	0.976	0.975	0.948	0.0202045073158995	0.0288	0.4826	53386	77258	58749.13
4308643	chr15	rs11856314	84435531	C	T	0.423	0.418	0.997	0.0282958691548473	0.0087	0.001167	53386	77258	58749.13
4324671	chr15	rs12898714	84436517	A	G	0.817	0.814	0.997	0.0266029817945341	0.0111	0.01658	53386	77258	58749.13
4310239	chr15	rs6602985	84436552	A	T	0.917	0.919	0.991	0.0005998200719675	0.0159	0.9691	53386	77258	58749.13
4324681	chr15	rs78656169	84437267	A	T	0.921	0.922	0.987	0.001598721363697	0.0162	0.9227	53386	77258	58749.13
4312301	chr15	rs76952105	84437290	G	A	0.984	0.984	0.931	-0.0019018072895963	0.0358	0.9587	51624	74059	56778.69
4313835	chr15	rs75915323	84437527	T	C	0.92	0.918	0.998	0.0384992991506098	0.0158	0.01503	53386	77258	58749.13
4321043	chr15	rs118136305	84438293	T	G	0.985	0.986	0.936	-0.0490957108440633	0.0456	0.2825	37394	55018	40883.43
4307853	chr15	rs28696207	84438515	G	C	0.678	0.678	0.997	0.014504302202808	0.0092	0.1163	53386	77258	58749.13
4323987	chr15	rs2014605	84439541	G	A	0.933	0.933	0.992	-0.0198048272985997	0.0173	0.2515	53386	77258	58749.13
4318717	chr15	rs963690	84439820	G	C	0.315	0.311	0.996	0.0247999239054771	0.0093	0.007575	53386	77258	58749.13
4308705	chr15	rs79675055	84440199	C	A	0.92	0.918	0.998	0.0392014821991368	0.0158	0.01325	53386	77258	58749.13
4308510	chr15	rs72746924	84440202	A	T	0.897	0.898	0.993	-0.0169020380753563	0.0143	0.2363	53386	77258	58749.13
4320568	chr15	rs72746925	84440251	C	T	0.897	0.898	0.992	-0.0165969709073694	0.0143	0.2439	53386	77258	58749.13
4310540	chr15	rs890311	84440952	A	T	0.316	0.312	0.997	0.024702368640342	0.0093	0.00769	53386	77258	58749.13
4322664	chr15	rs117642887	84441756	A	G	0.977	0.976	0.798	0.055302247784655	0.0322	0.08597	52493	75664	57604.43
4327755	chr15	rs11854438	84441823	A	G	0.681	0.682	0.994	-0.002002002670673	0.0092	0.8278	53386	77258	58749.13
4328834	chr15	rs11855183	84441826	T	C	0.919	0.92	0.989	0.0016985566355815	0.016	0.917	53386	77258	58749.13
4316747	chr15	rs75442575	84442272	T	C	0.934	0.933	0.99	-0.0130953713122409	0.0174	0.4505	53386	77258	58749.13
4313803	chr15	rs11259917	84442933	T	C	0.817	0.814	0.999	0.0251022847608284	0.0111	0.02387	53386	77258	58749.13
4315979	chr15	rs72746927	84443493	G	A	0.97	0.971	0.95	-0.020498669477346	0.0262	0.4336	52493	75664	57604.43
4329048	chr15	rs2081541	84443686	T	C	0.315	0.312	0.997	0.0234039777790161	0.0093	0.01179	53386	77258	58749.13
4323255	chr15	rs117885373	84443983	G	A	0.97	0.968	0.961	-0.0297996312385195	0.0255	0.2429	52777	76330	58021.89
4314455	chr15	rs144362602	84444205	G	A	0.988	0.987	0.865	0.0127977582298607	0.0492	0.7945	39663	54585	43275.99
4318642	chr15	rs919069	84444528	G	C	0.314	0.311	0.997	0.0242046886968174	0.0093	0.009253	53386	77258	58749.13
4319835	chr15	rs117633634	84444530	C	G	0.981	0.98	0.947	0.0522982892110339	0.0333	0.1169	51454	74319	56548.19
4329010	chr15	rs11638104	84444878	T	C	0.818	0.814	0.999	0.0255995183002125	0.0111	0.02119	53386	77258	58749.13
4320637	chr15	rs7175914	84445097	T	G	0.6	0.599	0.998	0.0108014536938559	0.0088	0.2196	53386	77258	58749.13
4315216	chr15	rs62025778	84445118	G	A	0.923	0.922	0.915	-0.0154994990469515	0.0168	0.358	53386	77258	58749.13
4327289	chr15	rs12908587	84445144	A	G	0.817	0.814	0.998	0.025297307774162	0.0111	0.02283	53386	77258	58749.13
4310444	chr15	rs12908469	84445427	C	T	0.818	0.815	0.998	0.025696986087186	0.0111	0.02064	53386	77258	58749.13
4319760	chr15	rs1895871	84446760	A	G	0.817	0.815	0.996	0.0099008246772624	0.0111	0.3766	53386	77258	58749.13
4308410	chr15	rs6602986	84447099	T	C	0.315	0.311	0.997	0.0244974716003874	0.0093	0.008396	53386	77258	58749.13
4311747	chr15	rs75822939	84447198	A	C	0.929	0.929	0.987	-0.0183982139464423	0.0169	0.2758	53386	77258	58749.13
4318341	chr15	rs56176147	84447813	G	A	0.897	0.898	0.992	-0.0181028726978536	0.0142	0.2039	53386	77258	58749.13
4328621	chr15	rs62025779	84447836	C	T	0.968	0.966	0.889	0.0350968370374295	0.0258	0.1737	53321	76999	58645.21
4307993	chr15	rs6602988	84448247	G	A	0.753	0.754	0.993	0.0037031349243813	0.01	0.7115	53386	77258	58749.13
4308717	chr15	rs6602989	84448275	C	T	0.752	0.753	0.994	0.003902375817241	0.01	0.6975	53386	77258	58749.13
4315751	chr15	rs150007801	84448306	C	T	0.929	0.929	0.987	-0.0208968257129853	0.0169	0.2164	53386	77258	58749.13
4326248	chr15	rs12595439	84448509	G	C	0.753	0.754	0.993	0.004201162744548	0.01	0.677	53386	77258	58749.13
4311834	chr15	rs55776473	84448932	C	T	0.89	0.89	0.994	-0.0136020904182857	0.0138	0.3227	53386	77258	58749.13
4330909	chr15	rs7175004	84450786	A	G	0.934	0.933	0.991	-0.0129028853555234	0.0174	0.4588	53386	77258	58749.13
4310850	chr15	rs12910446	84450947	G	A	0.818	0.815	0.997	0.0263010744193707	0.0111	0.0182	53386	77258	58749.13
4312396	chr15	rs74767513	84451404	T	A	0.934	0.933	0.991	-0.0151034855773182	0.0174	0.3861	53386	77258	58749.13
4312369	chr15	rs8041267	84451914	A	G	0.745	0.746	0.996	0.0027960873020011	0.0099	0.7806	53386	77258	58749.13
4307114	chr15	rs1426165	84452052	T	C	0.673	0.673	0.999	0.0147014028528927	0.0092	0.1092	53386	77258	58749.13
4330303	chr15	rs12917432	84452136	C	T	0.818	0.815	0.997	0.0259016375226531	0.0111	0.02012	53386	77258	58749.13
4328182	chr15	rs6602990	84452222	G	A	0.314	0.31	0.997	0.0242046886968174	0.0093	0.009269	53386	77258	58749.13
4313503	chr15	rs12438282	84452957	A	G	0.679	0.68	0.995	-0.0010005003335835	0.0092	0.9125	53386	77258	58749.13
4305853	chr15	rs6602991	84453788	C	A	0.681	0.681	0.995	-0.001300845733048	0.0092	0.8917	53386	77258	58749.13
4313733	chr15	rs6602992	84453883	A	G	0.681	0.681	0.995	-0.0008003201707691	0.0092	0.9289	53386	77258	58749.13
4321650	chr15	rs12908597	84454645	G	T	0.819	0.815	0.997	0.0259990758686168	0.0111	0.0196	53386	77258	58749.13
4313194	chr15	rs142803304	84454683	C	T	0.94	0.939	0.993	-0.0197028322758684	0.0182	0.2783	53386	77258	58749.13
4318275	chr15	rs56711701	84454829	A	G	0.817	0.816	0.996	0.0098018049722602	0.0111	0.3811	53386	77258	58749.13
4311584	chr15	rs76136488	84455009	G	A	0.927	0.925	0.999	0.0392976332717761	0.0165	0.01726	53386	77258	58749.13
4305539	chr15	rs113020364	84456495	C	T	0.967	0.967	0.917	-0.0138048499765589	0.0252	0.5856	52841	75249	57900.31
4321485	chr15	rs35946026	84456496	G	T	0.714	0.712	0.991	0.0105046326450854	0.0095	0.2702	53386	77258	58749.13
4307712	chr15	rs71408817	84456601	C	T	0.818	0.815	0.997	0.0259990758686168	0.0111	0.01949	53386	77258	58749.13
4308284	chr15	rs4843156	84457345	G	T	0.315	0.311	0.998	0.024097313483794	0.0093	0.009417	53386	77258	58749.13
4330067	chr15	rs12902288	84458099	A	C	0.817	0.814	0.997	0.025696986087186	0.0111	0.02104	53386	77258	58749.13
4306313	chr15	rs75917666	84458283	G	A	0.921	0.918	0.998	0.039701366851552	0.0159	0.01232	53386	77258	58749.13
4318971	chr15	rs9972340	84458657	G	A	0.748	0.75	0.994	0.0023971245997214	0.0099	0.8068	53386	77258	58749.13
4322211	chr15	rs8035886	84459360	T	C	0.569	0.563	0.993	0.0197045832743354	0.0087	0.02372	53386	77258	58749.13
4322227	chr15	rs62025782	84459731	T	A	0.977	0.976	0.856	0.0857005181895291	0.0311	0.00584	53065	76869	58472.78
4310726	chr15	rs79318861	84459740	G	A	0.976	0.975	0.946	0.0172012073197748	0.0287	0.5494	53386	77258	58749.13
4308981	chr15	rs12439816	84460223	A	G	0.818	0.814	0.996	0.0264958638039652	0.0111	0.01708	53386	77258	58749.13
4328448	chr15	rs12914377	84460693	A	G	0.316	0.312	0.999	0.0255995183002125	0.0093	0.005688	53386	77258	58749.13
4321178	chr15	rs28781400	84460869	G	A	0.578	0.58	1.0	-0.0068030886197391	0.0087	0.4338	53386	77258	58749.13
4324857	chr15	rs72746936	84461078	A	G	0.897	0.898	0.991	-0.0187955345843259	0.0142	0.1856	53386	77258	58749.13
4323803	chr15	rs72746937	84461095	C	T	0.897	0.898	0.991	-0.0188974371044634	0.0142	0.1835	53386	77258	58749.13
4329954	chr15	rs12900358	84461664	A	G	0.85	0.846	0.968	0.0308007491527123	0.0122	0.0114	53386	77258	58749.13
4312830	chr15	rs72746938	84461819	T	G	0.89	0.89	0.993	-0.0145046862028817	0.0138	0.2938	53386	77258	58749.13
4328403	chr15	rs77510589	84461862	C	G	0.916	0.915	0.984	-0.0095050300143049	0.0156	0.5423	53386	77258	58749.13
4330011	chr15	rs28417766	84462271	C	T	0.749	0.751	0.994	0.0029955089797983	0.01	0.7608	53386	77258	58749.13
4316921	chr15	rs79007383	84462632	C	G	0.942	0.94	0.978	0.0371994409891063	0.0185	0.04451	53386	77258	58749.13
4314567	chr15	rs11853983	84462810	G	A	0.317	0.313	0.998	0.025297307774162	0.0093	0.006337	53386	77258	58749.13
4312608	chr15	rs77016111	84464128	A	G	0.824	0.823	0.996	0.0013990209137074	0.0113	0.8985	53386	77258	58749.13
4322439	chr15	rs58836704	84464393	G	A	0.897	0.898	0.991	-0.0196008476550609	0.0142	0.1685	53386	77258	58749.13
4305625	chr15	rs77583188	84464681	G	A	0.935	0.934	0.987	-0.0145960053074092	0.0175	0.4053	53386	77258	58749.13
4324518	chr15	rs75805946	84465080	T	A	0.94	0.939	0.99	-0.0194988734340555	0.0182	0.2825	53386	77258	58749.13
4324001	chr15	rs60926638	84465184	A	G	0.818	0.816	0.995	0.0097027754613851	0.0112	0.3859	53386	77258	58749.13
4310237	chr15	rs78480171	84465241	A	G	0.935	0.934	0.987	-0.0147989665120717	0.0175	0.3978	53386	77258	58749.13
4325308	chr15	rs12441069	84465461	C	T	0.818	0.814	0.994	0.0269047980491434	0.0111	0.01573	53386	77258	58749.13
4329592	chr15	rs7180730	84466245	C	A	0.745	0.746	0.991	0.001598721363697	0.0099	0.8733	53386	77258	58749.13
4326700	chr15	rs536785166	84466320	T	C	0.977	0.976	0.795	0.052601937740197	0.0323	0.1034	52493	75664	57604.43
4310943	chr15	rs7162500	84466822	G	A	0.897	0.898	0.99	-0.0191012733024012	0.0142	0.1806	53386	77258	58749.13
4329719	chr15	rs12441269	84467113	A	G	0.818	0.814	0.994	0.0274984287018097	0.0111	0.0135	53386	77258	58749.13
4323215	chr15	rs9744674	84467507	T	C	0.316	0.311	0.997	0.0255020410123433	0.0093	0.005988	53386	77258	58749.13
4315081	chr15	rs72746948	84467783	A	G	0.897	0.898	0.99	-0.0187038311937836	0.0143	0.1899	53386	77258	58749.13
4326733	chr15	rs4843157	84468610	C	T	0.818	0.814	0.994	0.0270994698817177	0.0111	0.01518	53386	77258	58749.13
4309866	chr15	rs57092166	84470201	G	A	0.897	0.898	0.99	-0.0189993500097828	0.0143	0.1826	53386	77258	58749.13
4321443	chr15	rs61036216	84470553	C	T	0.897	0.898	0.99	-0.0189993500097828	0.0143	0.1825	53386	77258	58749.13
4322393	chr15	rs2401130	84470735	A	C	0.315	0.311	0.996	0.0251998010217421	0.0093	0.006693	53386	77258	58749.13
4306223	chr15	rs2401131	84470896	A	T	0.315	0.311	0.996	0.0251998010217421	0.0093	0.006643	53386	77258	58749.13
4328313	chr15	rs4843158	84471636	G	C	0.315	0.311	0.996	0.0255020410123433	0.0093	0.00599	53386	77258	58749.13
4321827	chr15	rs11857714	84471854	C	A	0.746	0.748	0.994	0.0020977980821461	0.0099	0.8323	53386	77258	58749.13
4322088	chr15	rs116922654	84472484	G	A	0.983	0.983	0.942	0.0335024720540013	0.0352	0.341	50676	71940	55449.85
4313655	chr15	rs11856085	84472771	T	C	0.663	0.662	1.0	0.0179970767016546	0.0091	0.04832	53386	77258	58749.13
4329104	chr15	rs11856213	84473163	T	C	0.745	0.746	0.996	0.0034041991335623	0.0099	0.7285	53386	77258	58749.13
4312972	chr15	rs28504011	84473505	A	G	0.926	0.927	0.984	0.001998002662673	0.0167	0.9059	53386	77258	58749.13
4325332	chr15	rs7179507	84473531	G	A	0.315	0.311	0.995	0.0251022847608284	0.0093	0.006881	53386	77258	58749.13
4327975	chr15	rs12438035	84474035	C	T	0.818	0.814	0.993	0.0270994698817177	0.0112	0.01517	53386	77258	58749.13
4324935	chr15	rs149086287	84474306	C	G	0.942	0.94	0.978	0.0374017521540008	0.0185	0.04371	53386	77258	58749.13
4325745	chr15	rs76402678	84474660	A	T	0.988	0.987	0.968	0.0549994182186046	0.0436	0.2072	44017	63567	48845.4
4310677	chr15	rs7175491	84474939	T	C	0.315	0.311	0.995	0.0258041896815329	0.0093	0.005627	53386	77258	58749.13
4317499	chr15	rs4265771	84475643	A	G	0.817	0.814	0.992	0.0277027118389473	0.0111	0.01302	53386	77258	58749.13
4321357	chr15	rs12903851	84475969	A	G	0.817	0.814	0.991	0.027799974857679	0.0112	0.0127	53386	77258	58749.13
4318046	chr15	rs12594012	84476078	G	A	0.897	0.898	0.987	-0.0191012733024012	0.0143	0.1808	53386	77258	58749.13
4327654	chr15	rs59484405	84476534	A	T	0.755	0.753	0.993	0.0026963615477425	0.0101	0.7897	53386	77258	58749.13
4319018	chr15	rs11259918	84476990	C	T	0.817	0.814	0.991	0.027196791588428	0.0112	0.01487	53386	77258	58749.13
4317455	chr15	rs79312638	84477705	G	C	0.974	0.974	0.81	0.0062007356416035	0.03	0.8355	53386	77258	58749.13
4312868	chr15	rs7177929	84478679	G	A	0.315	0.311	0.993	0.0260965047212743	0.0093	0.005035	53386	77258	58749.13
4325000	chr15	rs74816874	84478847	T	C	0.938	0.937	0.99	-0.0164038098256767	0.0179	0.3576	53386	77258	58749.13
4305710	chr15	rs11636742	84480236	A	G	0.907	0.907	0.965	-0.0106970095483354	0.015	0.4773	53386	77258	58749.13
4330915	chr15	rs12441956	84480587	A	C	0.818	0.814	0.989	0.0281986543586787	0.0112	0.01167	53386	77258	58749.13
4318559	chr15	rs4310815	84481664	A	C	0.664	0.663	1.0	0.017496047616751	0.0091	0.05462	53386	77258	58749.13
4315090	chr15	rs72746955	84481909	A	G	0.823	0.823	0.995	0.0021975835434872	0.0113	0.8481	53386	77258	58749.13
4313285	chr15	rs74622342	84482087	A	G	0.917	0.916	0.978	-0.0111013930711739	0.0157	0.4802	53386	77258	58749.13
4326985	chr15	rs6602993	84482362	C	G	0.317	0.312	0.992	0.0269047980491434	0.0093	0.003825	53386	77258	58749.13
4305637	chr15	rs4530091	84482778	G	A	0.315	0.311	0.991	0.0260965047212743	0.0093	0.005114	53386	77258	58749.13
4322461	chr15	rs4473150	84482831	C	G	0.317	0.312	0.992	0.0270021387025708	0.0093	0.00364	53386	77258	58749.13
4308532	chr15	rs72746958	84482960	G	A	0.823	0.823	0.994	0.001598721363697	0.0113	0.8889	53386	77258	58749.13
4311760	chr15	rs4477659	84483506	C	T	0.818	0.814	0.988	0.027799974857679	0.0112	0.01304	53386	77258	58749.13
4323596	chr15	rs138990173	84483732	G	A	0.989	0.988	0.907	0.0745971382067833	0.0577	0.1964	30607	41262	33152.95
4325290	chr15	rs4375628	84484056	T	C	0.927	0.925	0.994	0.0371994409891063	0.0165	0.02425	53386	77258	58749.13
4316032	chr15	rs4577047	84484166	T	G	0.918	0.916	0.99	0.0385955177593629	0.0157	0.01407	53386	77258	58749.13
4323700	chr15	rs59199978	84484384	A	G	0.828	0.828	0.988	-0.0149004625639624	0.0115	0.1931	53386	77258	58749.13
4309637	chr15	rs4262914	84484897	G	A	0.499	0.498	0.997	0.0062007356416035	0.0086	0.4724	53386	77258	58749.13
4313879	chr15	rs72746959	84486375	A	G	0.89	0.891	0.983	-0.0140989243795016	0.0139	0.3105	53386	77258	58749.13
4317013	chr15	rs113817743	84486669	G	A	0.897	0.898	0.981	-0.0182963622831166	0.0143	0.2004	53386	77258	58749.13
4312650	chr15	rs79497969	84487102	A	G	0.92	0.918	0.991	0.0381047060335456	0.0159	0.01651	53386	77258	58749.13
4330683	chr15	rs55825429	84487916	G	C	0.779	0.779	0.959	-0.0060985584618694	0.0106	0.5615	53386	77258	58749.13
4317566	chr15	rs28712354	84487960	T	C	0.768	0.762	0.879	0.0213993910058902	0.0108	0.04771	53386	77258	58749.13
4330317	chr15	rs4583200	84488529	T	C	0.809	0.805	0.99	0.029403450369242	0.011	0.007344	53386	77258	58749.13
4305531	chr15	rs4483821	84488636	A	G	0.551	0.549	0.993	0.0133011462391285	0.0087	0.125	53386	77258	58749.13
4329636	chr15	rs4583201	84489049	C	G	0.873	0.871	0.985	0.0183015011699126	0.013	0.1577	53386	77258	58749.13
4309468	chr15	rs4486845	84489320	C	T	0.809	0.805	0.991	0.0298985503458634	0.011	0.006326	53386	77258	58749.13
4307443	chr15	rs8041709	84489321	G	T	0.916	0.916	0.988	0.0081963182244858	0.0157	0.6002	53386	77258	58749.13
4319984	chr15	rs11259919	84489802	A	G	0.278	0.276	0.991	0.0236969951765786	0.0096	0.01416	53386	77258	58749.13
4327559	chr15	rs143715721	84489812	C	T	0.963	0.962	0.971	-0.007095110875924	0.023	0.7572	53200	76329	58439.19
4306916	chr15	rs72746963	84492592	A	G	0.889	0.89	0.99	-0.0105959392134034	0.0138	0.441	53386	77258	58749.13
4315619	chr15	rs12900542	84492973	G	C	0.808	0.805	0.991	0.0295976364389436	0.011	0.006931	53386	77258	58749.13
4308208	chr15	rs7164141	84493005	A	G	0.279	0.277	0.993	0.023198814502523	0.0096	0.01588	53386	77258	58749.13
4319183	chr15	rs75745851	84493098	C	G	0.848	0.849	0.992	-0.0026033858701149	0.012	0.8311	53386	77258	58749.13
4305606	chr15	rs7164187	84493102	A	G	0.396	0.396	0.991	0.0126002819757385	0.0088	0.1535	53386	77258	58749.13
4330817	chr15	rs75970867	84493333	T	C	0.848	0.849	0.991	-0.0027036515743148	0.012	0.8207	53386	77258	58749.13
4327807	chr15	rs72746964	84493364	A	G	0.888	0.889	0.991	-0.0105049846451474	0.0137	0.4471	53386	77258	58749.13
4325071	chr15	rs5015595	84493651	T	C	0.55	0.548	0.993	0.0135971385060249	0.0087	0.1162	53386	77258	58749.13
4324810	chr15	rs8030005	84493756	C	T	0.915	0.916	0.99	0.0064988367398296	0.0156	0.6764	53386	77258	58749.13
4328460	chr15	rs8031186	84494069	A	C	0.854	0.854	0.993	-0.004198802647333	0.0123	0.7293	53386	77258	58749.13
4307370	chr15	rs117138192	84494141	T	A	0.954	0.955	0.92	-0.0172987645783295	0.0216	0.424	53386	77258	58749.13
4306869	chr15	rs76864565	84494286	G	A	0.848	0.849	0.992	-0.0027036515743148	0.012	0.8245	53386	77258	58749.13
4323120	chr15	rs57275183	84494870	T	G	0.888	0.889	0.991	-0.0104039337153929	0.0137	0.4503	53386	77258	58749.13
4307911	chr15	rs57609708	84495063	T	G	0.888	0.889	0.991	-0.0102018624845967	0.0138	0.4581	53386	77258	58749.13
4330868	chr15	rs59306313	84495856	T	A	0.882	0.881	0.993	0.0143958802837323	0.0134	0.2829	53386	77258	58749.13
4315009	chr15	rs77669184	84496488	T	G	0.809	0.805	0.991	0.0295005481176215	0.011	0.007184	53386	77258	58749.13
4314044	chr15	rs147820682	84496682	A	G	0.888	0.889	0.991	-0.010302892995897	0.0137	0.452	53386	77258	58749.13
4319606	chr15	rs4594227	84497207	A	G	0.545	0.54	0.991	0.0231011029079872	0.0087	0.007648	53386	77258	58749.13
4306422	chr15	rs143248662	84498064	G	T	0.941	0.94	0.979	-0.0178992398878318	0.0184	0.3306	53386	77258	58749.13
4328171	chr15	rs111667230	84498708	C	T	0.947	0.946	0.983	0.0053954185169075	0.0192	0.7806	53386	77258	58749.13
4320192	chr15	rs4444303	84498783	C	T	0.889	0.89	0.99	-0.010302892995897	0.0138	0.4553	53386	77258	58749.13
4313288	chr15	rs78808491	84498789	C	T	0.939	0.939	0.992	-0.0207028323592018	0.0181	0.2532	53386	77258	58749.13
4322371	chr15	rs4620919	84498945	C	G	0.397	0.397	0.989	0.0126002819757385	0.0088	0.1523	53386	77258	58749.13
4329595	chr15	rs4128911	84499189	C	T	0.854	0.854	0.991	-0.0026033858701149	0.0123	0.8341	53386	77258	58749.13
4315599	chr15	rs56144439	84500461	G	A	0.881	0.882	0.985	-0.0065010863423599	0.0134	0.6275	53386	77258	58749.13
4326900	chr15	rs12912713	84500507	A	C	0.811	0.807	0.991	0.029296631955588	0.011	0.00784	53386	77258	58749.13
4316943	chr15	rs4438273	84501276	G	A	0.746	0.747	0.998	0.0048979852621919	0.0099	0.6177	53386	77258	58749.13
4322214	chr15	rs61434114	84501666	C	A	0.887	0.888	0.991	-0.0102018624845967	0.0137	0.4556	53386	77258	58749.13
4315442	chr15	rs7164782	84502199	C	T	0.293	0.292	0.991	0.0190964956909883	0.0095	0.04483	53386	77258	58749.13
4317968	chr15	rs11259920	84502225	G	A	0.596	0.598	0.996	0.001598721363697	0.0088	0.8575	53386	77258	58749.13
4311010	chr15	rs12438269	84502549	C	T	0.798	0.797	0.998	0.014504302202808	0.0107	0.175	53386	77258	58749.13
4310555	chr15	rs61177240	84503012	A	G	0.887	0.888	0.991	-0.0098988321792475	0.0137	0.4684	53386	77258	58749.13
4318125	chr15	rs7176613	84503202	T	C	0.748	0.748	0.999	0.0053954185169075	0.0099	0.5833	53386	77258	58749.13
4320500	chr15	rs7172049	84503311	A	C	0.748	0.748	0.998	0.0056042667198317	0.0099	0.5714	53386	77258	58749.13
4308156	chr15	rs56243362	84503482	G	T	0.85	0.851	0.991	-0.0062998021485279	0.0121	0.6019	53386	77258	58749.13
4310970	chr15	rs141092297	84503727	T	C	0.95	0.951	0.994	-0.0296966117368367	0.02	0.1375	53386	77258	58749.13
4307862	chr15	rs12443111	84504479	A	G	0.746	0.747	0.998	0.0037031349243813	0.0099	0.7093	53386	77258	58749.13
4315846	chr15	rs11259921	84505486	A	G	0.746	0.746	0.999	0.0049974917102918	0.0099	0.6149	53386	77258	58749.13
4317637	chr15	rs56285320	84505879	G	A	0.85	0.851	0.991	-0.0066017436345624	0.0121	0.5872	53386	77258	58749.13
4322434	chr15	rs144816747	84506058	G	C	0.952	0.953	0.991	-0.0329985112635755	0.0204	0.1062	53386	77258	58749.13
4307209	chr15	rs75340111	84506417	C	T	0.952	0.954	0.991	-0.033701571673015	0.0204	0.09937	53386	77258	58749.13
4317667	chr15	rs35104757	84506570	A	G	0.811	0.808	0.991	0.029296631955588	0.011	0.007827	53386	77258	58749.13
4312593	chr15	rs61387269	84506757	C	A	0.887	0.888	0.991	-0.0092022107647994	0.0137	0.4986	53386	77258	58749.13
4314687	chr15	rs12901128	84507075	C	T	0.812	0.808	0.991	0.0287040681283552	0.011	0.009212	53386	77258	58749.13
4314359	chr15	rs56298063	84508111	C	G	0.887	0.888	0.992	-0.0093031403261444	0.0137	0.4942	53386	77258	58749.13
4329770	chr15	rs118134155	84508221	A	C	0.982	0.981	0.938	0.0784968981407531	0.0339	0.02066	51438	74255	56522.59
4317282	chr15	rs150747082	84508486	G	C	0.987	0.987	0.886	0.0154992634469238	0.0456	0.7334	43058	59895	47117.72
4311617	chr15	rs11632002	84508649	C	T	0.812	0.808	0.991	0.0284999894699013	0.011	0.009754	53386	77258	58749.13
4310700	chr15	rs72746969	84509165	A	G	0.947	0.946	0.983	0.0060019521956343	0.0193	0.7551	53386	77258	58749.13
4327520	chr15	rs56295930	84509848	C	T	0.851	0.852	0.991	-0.0064004391810282	0.0121	0.5964	53386	77258	58749.13
4317716	chr15	rs12917201	84510414	G	C	0.812	0.808	0.991	0.0285971749776749	0.011	0.009631	53386	77258	58749.13
4306236	chr15	rs59355989	84510731	G	A	0.797	0.796	0.998	0.0149969810059077	0.0107	0.1598	53386	77258	58749.13
4325298	chr15	rs72746971	84510894	A	C	0.887	0.888	0.992	-0.009797842480111	0.0137	0.4713	53386	77258	58749.13
4322913	chr15	rs28612730	84511206	C	T	0.747	0.747	0.999	0.0058031292269501	0.0099	0.5588	53386	77258	58749.13
4315056	chr15	rs12904106	84511323	C	T	0.293	0.292	0.991	0.0193025022544974	0.0095	0.04166	53386	77258	58749.13
4309195	chr15	rs57538494	84511393	G	A	0.882	0.881	0.994	0.0142973047008244	0.0134	0.2846	53386	77258	58749.13
4317071	chr15	rs11634891	84512821	T	C	0.812	0.808	0.992	0.0284999894699013	0.011	0.009758	53386	77258	58749.13
4316209	chr15	rs4465575	84512912	A	G	0.746	0.747	0.999	0.0055048206344449	0.0099	0.5759	53386	77258	58749.13
4325439	chr15	rs10444972	84513494	G	A	0.887	0.888	0.993	-0.009797842480111	0.0137	0.4708	53386	77258	58749.13
4310491	chr15	rs10444974	84513686	A	G	0.887	0.888	0.993	-0.0098988321792475	0.0137	0.4697	53386	77258	58749.13
4323807	chr15	rs145954503	84513904	C	T	0.987	0.987	0.954	0.021497269010823	0.0454	0.636	38957	57931	43394.05
4321951	chr15	rs7162542	84514290	C	G	0.443	0.441	0.994	0.0189002595004805	0.0087	0.02936	53386	77258	58749.13
4313289	chr15	rs56318004	84514534	C	A	0.887	0.888	0.993	-0.0095958936734469	0.0137	0.4811	53386	77258	58749.13
4324073	chr15	rs12905564	84515351	G	C	0.812	0.808	0.992	0.0285971749776749	0.011	0.009386	53386	77258	58749.13
4319871	chr15	rs62025812	84515539	A	G	0.812	0.808	0.992	0.0285971749776749	0.011	0.009386	53386	77258	58749.13
4327722	chr15	rs4357909	84515575	A	G	0.745	0.746	1.0	0.0050969882578437	0.0099	0.607	53386	77258	58749.13
4305533	chr15	rs12591597	84515846	A	G	0.95	0.951	0.996	-0.0315009870620622	0.02	0.115	53386	77258	58749.13
4307086	chr15	rs4523894	84515943	C	G	0.909	0.907	0.976	0.0192044091837133	0.0151	0.2037	53386	77258	58749.13
4312438	chr15	rs12593996	84516142	C	G	0.95	0.951	0.996	-0.0309026047398165	0.02	0.1215	53386	77258	58749.13
4321592	chr15	rs67216966	84516169	T	C	0.85	0.851	0.992	-0.0059979518036359	0.0121	0.6199	53386	77258	58749.13
4313486	chr15	rs148381956	84516397	G	A	0.967	0.966	0.946	0.0350968370374295	0.0246	0.1527	53386	77258	58749.13
4308483	chr15	rs11853949	84516904	A	G	0.293	0.292	0.992	0.0195967237465575	0.0095	0.03936	53386	77258	58749.13
4319356	chr15	rs5006997	84518020	A	G	0.746	0.746	1.0	0.005703702916678	0.0099	0.5622	53386	77258	58749.13
4328488	chr15	rs72746976	84518711	A	C	0.887	0.888	0.993	-0.0094040800752939	0.0136	0.4928	53386	77258	58749.13
4318029	chr15	rs28544951	84518840	C	T	0.797	0.796	0.999	0.0150954876453349	0.0107	0.1573	53386	77258	58749.13
4327065	chr15	rs12591251	84519340	C	T	0.95	0.952	0.995	-0.0309954337025195	0.02	0.1209	53386	77258	58749.13
4324526	chr15	rs35651801	84519637	T	C	0.812	0.808	0.992	0.0288012338056278	0.011	0.009064	53386	77258	58749.13
4321550	chr15	rs12902891	84519770	G	T	0.985	0.984	0.859	0.0305970979773775	0.0397	0.4399	49792	70805	54681.44
4322275	chr15	rs6602997	84521398	C	T	0.293	0.292	0.992	0.0195967237465575	0.0095	0.03893	53386	77258	58749.13
4307671	chr15	rs12901568	84522473	T	C	0.812	0.808	0.993	0.0289955368412525	0.011	0.00847	53386	77258	58749.13
4328103	chr15	rs10906981	84522559	G	A	0.797	0.796	0.999	0.0153023200084426	0.0107	0.151	53386	77258	58749.13
4329522	chr15	rs1383484	84522755	C	T	0.746	0.747	1.0	0.0061013488579762	0.0099	0.5365	53386	77258	58749.13
4318412	chr15	rs117560869	84523077	G	A	0.979	0.978	0.912	0.0051964749068174	0.0321	0.8713	50902	74151	56106.38
4326451	chr15	rs74199046	84524879	T	C	0.95	0.952	0.994	-0.0303045802648556	0.02	0.1305	53386	77258	58749.13
4328832	chr15	rs60699858	84525496	C	T	0.887	0.888	0.994	-0.0093031403261444	0.0136	0.497	53386	77258	58749.13
4315430	chr15	rs113371795	84527249	C	T	0.976	0.976	0.922	-0.0049019951702315	0.0301	0.8695	50550	72198	55371.07
4312404	chr15	rs113038464	84527364	A	G	0.887	0.888	0.994	-0.0087985943563496	0.0136	0.5205	53386	77258	58749.13
4312950	chr15	rs117825563	84527793	G	A	0.985	0.983	0.852	0.0627963794896769	0.0387	0.1044	48772	70864	53776.73
4314772	chr15	rs72746979	84528059	T	C	0.887	0.888	0.994	-0.0084959889212643	0.0136	0.5331	53386	77258	58749.13
4321225	chr15	rs35340858	84528165	G	T	0.951	0.952	0.994	-0.0305004454483837	0.02	0.1279	53386	77258	58749.13
4321868	chr15	rs72746980	84528745	T	A	0.887	0.888	0.994	-0.0085968472255182	0.0136	0.5284	53386	77258	58749.13
4311255	chr15	rs143895995	84528777	A	G	0.98	0.98	0.901	-0.0374007702544828	0.0326	0.2508	53284	76927	58593.19
4312199	chr15	rs7167818	84529084	C	T	0.158	0.156	0.997	0.0103957761821204	0.0118	0.3779	53386	77258	58749.13
4315399	chr15	rs11636302	84529563	G	A	0.157	0.155	0.996	0.0109992854583691	0.0119	0.3523	53386	77258	58749.13
4308896	chr15	rs147012643	84529805	G	A	0.959	0.96	0.901	-0.0278954863187535	0.0231	0.228	53386	77258	58749.13
4307948	chr15	rs144445636	84530707	C	T	0.892	0.893	0.991	-0.0091012913892029	0.0139	0.5149	53386	77258	58749.13
4328808	chr15	rs141267968	84530718	C	T	0.951	0.952	0.994	-0.0309026047398165	0.02	0.1234	53386	77258	58749.13
4322597	chr15	rs147787259	84531018	G	A	0.812	0.808	0.994	0.0284027945161868	0.011	0.009929	53386	77258	58749.13
4318940	chr15	rs55876638	84531131	G	A	0.714	0.715	0.993	-0.0181028726978536	0.0096	0.05774	53386	77258	58749.13
4331073	chr15	rs12915913	84531332	G	A	0.816	0.813	0.98	0.0278972284172359	0.0112	0.01252	53386	77258	58749.13
4314307	chr15	rs141978916	84532781	C	T	0.816	0.813	0.979	0.0280041964095973	0.0112	0.0123	53386	77258	58749.13
4321987	chr15	rs139384603	84533884	G	A	0.812	0.808	0.994	0.0284027945161868	0.011	0.009958	53386	77258	58749.13
4327138	chr15	rs7182380	84534029	T	G	0.746	0.746	1.0	0.0063001125484799	0.0099	0.5264	53386	77258	58749.13
4309009	chr15	rs11259922	84535151	C	T	0.744	0.745	1.0	0.0064988367398296	0.0099	0.513	53386	77258	58749.13
4309469	chr15	rs34906504	84535561	A	G	0.988	0.987	0.858	0.0595982128860241	0.0513	0.2458	38232	52017	41464.72
4322674	chr15	rs11259923	84535704	A	G	0.796	0.795	1.0	0.0154992634469238	0.0107	0.1457	53386	77258	58749.13
4315310	chr15	rs72746981	84536035	A	G	0.968	0.968	0.954	-0.0107980900995126	0.0252	0.6701	52493	75664	57604.43
4318117	chr15	rs4842918	84536999	T	C	0.713	0.714	0.993	-0.0180010511095525	0.0095	0.05987	53386	77258	58749.13
4312200	chr15	rs12900183	84537216	G	A	0.813	0.809	0.995	0.0284999894699013	0.011	0.009676	53386	77258	58749.13
4324626	chr15	rs12901281	84537241	C	A	0.813	0.809	0.995	0.0278972284172359	0.011	0.01145	53386	77258	58749.13
4311851	chr15	rs77298919	84537515	A	G	0.918	0.918	0.985	0.013202462677756	0.0159	0.4062	53386	77258	58749.13
4325514	chr15	rs17158593	84537626	A	C	0.884	0.886	0.996	-0.0099998320783335	0.0135	0.4608	53386	77258	58749.13
4330436	chr15	rs1871731	84538032	A	G	0.796	0.795	1.0	0.0160997014894237	0.0107	0.1307	53386	77258	58749.13
4322728	chr15	rs76380397	84538132	G	A	0.918	0.918	0.985	0.0141987193998129	0.0159	0.3727	53386	77258	58749.13
4329736	chr15	rs28645965	84538645	G	A	0.796	0.795	1.0	0.016296487966892	0.0107	0.1267	53386	77258	58749.13
4311056	chr15	rs28545666	84538711	G	C	0.796	0.795	1.0	0.016296487966892	0.0107	0.127	53386	77258	58749.13
4317464	chr15	rs62025822	84538914	G	A	0.714	0.714	0.994	-0.0194988734340555	0.0095	0.04154	53386	77258	58749.13
4310104	chr15	rs147523140	84539006	A	G	0.988	0.987	0.953	0.0204004877576787	0.0448	0.6489	40494	60522	45255.19
4325023	chr15	rs55839613	84539255	T	C	0.714	0.714	0.994	-0.0188974371044634	0.0095	0.04823	53386	77258	58749.13
4325098	chr15	rs56159777	84539279	A	G	0.714	0.714	0.994	-0.0191012733024012	0.0095	0.04522	53386	77258	58749.13
4313438	chr15	rs4842919	84539420	G	T	0.715	0.716	0.991	-0.0194988734340555	0.0096	0.04124	53386	77258	58749.13
4321997	chr15	rs4842920	84539424	G	T	0.715	0.716	0.991	-0.0194988734340555	0.0096	0.0413	53386	77258	58749.13
4326255	chr15	rs17158590	84539476	T	C	0.886	0.887	0.996	-0.0078003437327339	0.0136	0.5637	53386	77258	58749.13
4329959	chr15	rs4144691	84539619	C	G	0.206	0.203	0.996	0.0153023200084426	0.0107	0.1498	53386	77258	58749.13
4321209	chr15	rs4572348	84540163	A	G	0.713	0.714	0.994	-0.01999864650669	0.0095	0.03565	53386	77258	58749.13
4326169	chr15	rs146178094	84540321	C	G	0.987	0.987	0.955	0.0251022847608284	0.0447	0.5753	40494	60522	45255.19
4306994	chr15	rs61267560	84540603	T	C	0.886	0.887	0.996	-0.0091012913892029	0.0136	0.5019	53386	77258	58749.13
4318179	chr15	rs4842837	84540651	A	G	0.812	0.808	0.993	0.027196791588428	0.011	0.01344	53386	77258	58749.13
4316363	chr15	rs58316347	84540729	C	A	0.886	0.887	0.996	-0.009000382197299	0.0136	0.5084	53386	77258	58749.13
4330718	chr15	rs62025825	84541037	C	T	0.714	0.715	0.994	-0.0191012733024012	0.0095	0.04588	53386	77258	58749.13
4314927	chr15	rs149090251	84541117	T	C	0.987	0.986	0.736	0.0925974126674659	0.0511	0.0702	38838	58523	43520.69
4306149	chr15	rs1480826	84541379	C	G	0.968	0.968	0.504	0.0178988554877579	0.0342	0.6	53386	77258	58749.13
4319896	chr15	rs62025827	84541598	G	A	0.679	0.68	0.934	-0.0218980211012161	0.0095	0.0219	53386	77258	58749.13
4309597	chr15	rs146451792	84541888	C	A	0.954	0.954	0.88	0.0036034995896235	0.0219	0.8711	53386	77258	58749.13
4329350	chr15	rs10459761	84542688	C	A	0.227	0.224	0.942	0.0128964817350202	0.0106	0.2209	53386	77258	58749.13
4325117	chr15	rs12900671	84543521	T	C	0.227	0.224	0.942	0.0126990249774084	0.0106	0.2307	53386	77258	58749.13
4307824	chr15	rs12914477	84543615	G	A	0.79	0.786	0.934	0.0259990758686168	0.0109	0.01689	53386	77258	58749.13
4328249	chr15	rs79548879	84543643	T	C	0.95	0.951	0.966	-0.0277001306422786	0.0202	0.1701	53386	77258	58749.13
4325131	chr15	rs62025830	84543667	C	T	0.68	0.68	0.934	-0.0218980211012161	0.0095	0.02136	53386	77258	58749.13
4315826	chr15	rs7177951	84543668	G	A	0.948	0.949	0.967	-0.0296966117368367	0.0198	0.1325	53386	77258	58749.13
4323793	chr15	rs28640918	84543685	A	G	0.768	0.768	0.938	0.0136957831289865	0.0105	0.1921	53386	77258	58749.13
4305938	chr15	rs4321166	84544614	A	T	0.526	0.523	0.998	0.0013990209137074	0.0086	0.8702	53386	77258	58749.13
4316637	chr15	rs146037616	84545561	A	G	0.987	0.987	0.879	0.0002999550089979	0.0446	0.9951	44885	60931	48858.93
4320180	chr15	rs62025831	84545685	T	C	0.714	0.715	0.994	-0.0189993500097828	0.0095	0.04627	53386	77258	58749.13
4324854	chr15	rs12901364	84545716	C	T	0.207	0.203	0.996	0.0158044491449436	0.0107	0.1391	53386	77258	58749.13
4327096	chr15	rs12900443	84545802	G	T	0.207	0.204	0.995	0.0147014028528927	0.0106	0.1666	53386	77258	58749.13
4326701	chr15	rs28728297	84546412	T	A	0.796	0.795	1.0	0.0166997792224134	0.0107	0.1161	53386	77258	58749.13
4324537	chr15	rs28578450	84546413	C	A	0.796	0.795	1.0	0.0166997792224134	0.0107	0.1164	53386	77258	58749.13
4315125	chr15	rs12902486	84546421	C	G	0.812	0.808	0.995	0.0267977123853779	0.011	0.01513	53386	77258	58749.13
4306426	chr15	rs1480820	84546461	T	C	0.157	0.155	0.996	0.0097027754613851	0.0119	0.4123	53386	77258	58749.13
4325541	chr15	rs12907471	84546721	A	G	0.812	0.808	0.995	0.0269047980491434	0.011	0.01455	53386	77258	58749.13
4314311	chr15	rs7170165	84546839	A	G	0.607	0.603	0.996	0.0298985503458634	0.0088	0.000703	53386	77258	58749.13
4326656	chr15	rs1812707	84547222	C	T	0.492	0.488	0.996	0.0251998010217421	0.0086	0.003388	53386	77258	58749.13
4321957	chr15	rs117014146	84548492	C	T	0.983	0.983	0.936	-0.0341050206499513	0.0381	0.3705	43916	64738	48786.43
4329609	chr15	rs7182563	84548746	A	G	0.492	0.489	0.996	0.0254045542217263	0.0086	0.00317	53386	77258	58749.13
4311977	chr15	rs11629657	84548980	C	G	0.492	0.489	0.996	0.025297307774162	0.0086	0.0033	53386	77258	58749.13
4323637	chr15	rs7181926	84549428	G	C	0.492	0.489	0.996	0.0251998010217421	0.0086	0.003429	53386	77258	58749.13
4311960	chr15	rs72746989	84549636	T	C	0.954	0.956	0.973	-0.0285949668801128	0.0211	0.1752	53386	77258	58749.13
4326258	chr15	rs2086441	84550480	G	A	0.796	0.795	1.0	0.0165030720990143	0.0107	0.1207	53386	77258	58749.13
4320678	chr15	rs12904215	84550628	G	A	0.812	0.808	0.995	0.0275957115907991	0.011	0.01229	53386	77258	58749.13
4310445	chr15	rs61371724	84550831	C	G	0.887	0.887	0.996	-0.0075987978753305	0.0136	0.5788	53386	77258	58749.13
4311639	chr15	rs28712829	84550867	C	T	0.796	0.795	1.0	0.01600129372694	0.0107	0.1348	53386	77258	58749.13
4315557	chr15	rs967374	84551395	C	T	0.207	0.203	0.996	0.0150954876453349	0.0106	0.1561	53386	77258	58749.13
4311180	chr15	rs7179241	84551711	A	G	0.796	0.795	1.0	0.0158044491449436	0.0107	0.1392	53386	77258	58749.13
4310460	chr15	rs6603000	84551894	C	T	0.603	0.6	0.807	0.0238044133801613	0.0098	0.0152	53386	77258	58749.13
4316732	chr15	rs12916223	84552494	C	T	0.492	0.489	0.996	0.0247999239054771	0.0086	0.00397	53386	77258	58749.13
4327332	chr15	rs72746991	84552504	G	T	0.97	0.97	0.888	-0.0176040459483609	0.027	0.5152	52841	75249	57900.31
4312630	chr15	rs62025854	84552515	G	T	0.715	0.715	0.993	-0.0182047046548463	0.0096	0.05689	53386	77258	58749.13
4319209	chr15	rs28801104	84552843	C	T	0.492	0.489	0.996	0.0247999239054771	0.0086	0.003972	53386	77258	58749.13
4318705	chr15	rs12900412	84553066	G	A	0.492	0.489	0.996	0.0247999239054771	0.0086	0.003989	53386	77258	58749.13
4314256	chr15	rs72746992	84553414	G	T	0.887	0.887	0.996	-0.0073972926304747	0.0136	0.5887	53386	77258	58749.13
4325741	chr15	rs10220741	84553558	G	A	0.157	0.155	0.995	0.0092966519050945	0.0119	0.4314	53386	77258	58749.13
4307260	chr15	rs12907220	84553623	T	A	0.944	0.943	0.848	0.0254045542217263	0.0202	0.2095	53386	77258	58749.13
4306759	chr15	rs112182320	84554012	A	G	0.947	0.946	0.973	0.0044998604248922	0.0194	0.8165	53386	77258	58749.13
4311915	chr15	rs8028931	84554018	G	C	0.207	0.203	0.995	0.0152038337422728	0.0107	0.1526	53386	77258	58749.13
4319479	chr15	rs17158579	84554117	A	G	0.887	0.887	0.996	-0.0074980401773571	0.0136	0.5815	53386	77258	58749.13
4319721	chr15	rs1812494	84554677	C	T	0.157	0.155	0.995	0.0099998345783334	0.0119	0.4013	53386	77258	58749.13
4316702	chr15	rs144623446	84554737	A	C	0.987	0.988	0.786	0.0209979909956055	0.0487	0.6661	43202	61913	47433.76
4309113	chr15	rs68014551	84555391	A	T	0.886	0.886	0.995	-0.0073972926304747	0.0136	0.5863	53386	77258	58749.13
4319109	chr15	rs11637095	84555752	A	G	0.812	0.808	0.995	0.0270021387025708	0.011	0.01428	53386	77258	58749.13
4327970	chr15	rs2170261	84556104	G	A	0.206	0.203	0.995	0.0148984646619666	0.0107	0.1626	53386	77258	58749.13
4328889	chr15	rs72746993	84556291	G	T	0.971	0.971	0.924	-0.0029042131473898	0.0269	0.9145	52300	75056	57311.43
4329632	chr15	rs4842921	84556623	G	A	0.608	0.603	0.997	0.029403450369242	0.0088	0.0008356	53386	77258	58749.13
4323088	chr15	rs4468570	84556739	A	T	0.206	0.203	0.994	0.0147999386115992	0.0107	0.1659	53386	77258	58749.13
4320651	chr15	rs12912911	84557113	G	T	0.812	0.809	0.996	0.0267977123853779	0.011	0.01493	53386	77258	58749.13
4306980	chr15	rs17296856	84557450	A	C	0.714	0.715	0.993	-0.0186019483996616	0.0096	0.05171	53386	77258	58749.13
4325053	chr15	rs2401171	84557676	T	G	0.492	0.489	0.996	0.0251022847608284	0.0086	0.003614	53386	77258	58749.13
4318499	chr15	rs12591488	84558653	A	G	0.95	0.951	0.993	-0.0309954337025195	0.02	0.1208	53386	77258	58749.13
4330860	chr15	rs28705374	84558676	A	G	0.846	0.845	0.985	0.0141987193998129	0.012	0.2364	53386	77258	58749.13
4314169	chr15	rs12592484	84558701	T	C	0.95	0.951	0.993	-0.0313049258284153	0.02	0.1166	53386	77258	58749.13
4327623	chr15	rs4842922	84560692	C	T	0.82	0.817	0.985	0.027196791588428	0.0113	0.01557	53386	77258	58749.13
4330660	chr15	rs57548773	84560716	C	T	0.833	0.832	0.988	-0.0146974807605841	0.0116	0.2052	53386	77258	58749.13
4320096	chr15	rs899927	84561879	C	T	0.686	0.687	1.0	0.0072039888485025	0.0093	0.4399	53386	77258	58749.13
4319344	chr15	rs62025857	84562603	C	G	0.833	0.832	0.988	-0.0139975096438537	0.0116	0.2268	53386	77258	58749.13
4323447	chr15	rs4414460	84562740	A	G	0.686	0.687	1.0	0.0072039888485025	0.0093	0.4359	53386	77258	58749.13
4327323	chr15	rs10520575	84563031	A	G	0.812	0.809	0.997	0.0266029817945341	0.011	0.0158	53386	77258	58749.13
4319662	chr15	rs62025858	84564132	T	C	0.972	0.97	0.885	0.0595982128860241	0.0276	0.0308	53321	76999	58645.21
4317449	chr15	rs12914343	84564191	A	G	0.812	0.809	0.996	0.0266029817945341	0.011	0.0156	53386	77258	58749.13
4313759	chr15	rs8041056	84564817	G	A	0.484	0.479	0.999	0.0267977123853779	0.0086	0.001853	53386	77258	58749.13
4322704	chr15	rs117393412	84565067	G	A	0.983	0.982	0.943	-0.0355028330426552	0.0369	0.3353	45362	66966	50361.43
4314452	chr15	rs72746994	84565106	C	T	0.886	0.886	0.996	-0.0080019302190585	0.0136	0.5568	53386	77258	58749.13
4324917	chr15	rs6603001	84565268	A	G	0.483	0.479	0.999	0.0269047980491434	0.0086	0.001799	53386	77258	58749.13
4314524	chr15	rs6603002	84565601	G	T	0.484	0.48	0.997	0.0264958638039652	0.0086	0.002114	53386	77258	58749.13
4311173	chr15	rs6603003	84565602	C	T	0.484	0.48	0.997	0.0266029817945341	0.0086	0.002044	53386	77258	58749.13
4308152	chr15	rs11259926	84566248	G	A	0.317	0.311	0.994	0.0221038989069263	0.0093	0.01725	53386	77258	58749.13
4325105	chr15	rs7162129	84566444	T	C	0.483	0.479	0.999	0.0267977123853779	0.0086	0.001818	53386	77258	58749.13
4319537	chr15	rs78494571	84566528	G	C	0.95	0.951	0.992	-0.034198147379977	0.02	0.08649	53386	77258	58749.13
4326453	chr15	rs11259927	84566544	C	T	0.788	0.786	1.0	0.0178988554877579	0.0105	0.08787	53386	77258	58749.13
4331292	chr15	rs12906247	84567399	T	G	0.812	0.808	0.997	0.0270021387025708	0.011	0.01422	53386	77258	58749.13
4316784	chr15	rs11857009	84567413	T	C	0.483	0.479	0.999	0.0269047980491434	0.0086	0.00181	53386	77258	58749.13
4317771	chr15	rs2046120	84567762	T	A	0.483	0.479	0.999	0.0269047980491434	0.0086	0.001773	53386	77258	58749.13
4325585	chr15	rs11259928	84568095	A	G	0.483	0.479	0.999	0.0269047980491434	0.0086	0.001773	53386	77258	58749.13
4314104	chr15	rs10906982	84568158	T	A	0.483	0.479	0.999	0.0267977123853779	0.0086	0.00184	53386	77258	58749.13
4309537	chr15	rs6603004	84568504	A	G	0.483	0.479	1.0	0.0267003518299564	0.0086	0.001897	53386	77258	58749.13
4309310	chr15	rs148900602	84569036	G	A	0.987	0.987	0.873	0.0131037693769772	0.0473	0.782	41423	56723	45100.0
4319222	chr15	rs10906983	84569183	A	G	0.483	0.479	1.0	0.0267003518299564	0.0086	0.001938	53386	77258	58749.13
4330674	chr15	rs922664	84569555	A	G	0.483	0.479	0.999	0.0267977123853779	0.0086	0.001877	53386	77258	58749.13
4306886	chr15	rs1564472	84569793	T	C	0.483	0.479	0.999	0.0264958638039652	0.0086	0.00204	53386	77258	58749.13
4320121	chr15	rs9921007	84569851	C	T	0.787	0.786	1.0	0.017496047616751	0.0105	0.09513	53386	77258	58749.13
4316153	chr15	rs1564473	84569942	T	G	0.483	0.479	0.999	0.0267977123853779	0.0086	0.001874	53386	77258	58749.13
4311447	chr15	rs1564474	84570033	G	A	0.483	0.479	0.999	0.0267003518299564	0.0086	0.001925	53386	77258	58749.13
4323141	chr15	rs2170262	84570175	A	T	0.483	0.479	0.999	0.0267003518299564	0.0086	0.001922	53386	77258	58749.13
4309080	chr15	rs12898254	84570199	C	A	0.813	0.809	0.998	0.027196791588428	0.011	0.01347	53386	77258	58749.13
4312255	chr15	rs10152139	84570262	A	T	0.483	0.479	0.999	0.0267003518299564	0.0086	0.001919	53386	77258	58749.13
4314183	chr15	rs149953455	84570269	A	G	0.956	0.957	0.975	-0.0355028330426552	0.0215	0.09772	53386	77258	58749.13
4324528	chr15	rs1383483	84570311	C	T	0.971	0.971	0.863	-0.0430014511447026	0.0279	0.124	53386	77258	58749.13
4310524	chr15	rs10152119	84570381	C	T	0.483	0.479	0.999	0.0269047980491434	0.0086	0.001786	53386	77258	58749.13
4312659	chr15	rs1471552	84570734	G	A	0.483	0.479	1.0	0.0267977123853779	0.0086	0.001875	53386	77258	58749.13
4309964	chr15	rs1471553	84571038	G	T	0.483	0.479	1.0	0.0267977123853779	0.0086	0.001839	53386	77258	58749.13
4310447	chr15	rs1471554	84571078	A	C	0.483	0.479	0.999	0.0269047980491434	0.0086	0.00178	53386	77258	58749.13
4323091	chr15	rs8036748	84571836	T	A	0.502	0.499	0.999	0.021898468701116	0.0086	0.01102	53386	77258	58749.13
4319854	chr15	rs1564475	84572229	C	G	0.483	0.479	1.0	0.0269047980491434	0.0086	0.001775	53386	77258	58749.13
4319964	chr15	rs79349825	84572287	G	A	0.929	0.928	0.978	-0.0008003201707691	0.0168	0.9633	53386	77258	58749.13
4328642	chr15	rs66990951	84572456	A	T	0.671	0.67	1.0	0.0110981866660334	0.0091	0.2245	53386	77258	58749.13
4308932	chr15	rs150379392	84572603	G	A	0.974	0.975	0.935	-0.0278029446620889	0.0284	0.3272	53386	77258	58749.13
4309806	chr15	rs7183263	84573041	T	G	0.483	0.479	1.0	0.0270021387025708	0.0086	0.001682	53386	77258	58749.13
4317910	chr15	rs7178962	84573248	A	G	0.483	0.478	0.999	0.0269047980491434	0.0086	0.001796	53386	77258	58749.13
4328428	chr15	rs899926	84573491	G	A	0.484	0.479	1.0	0.0277027118389473	0.0086	0.00128	53386	77258	58749.13
4329247	chr15	rs148299217	84574466	T	C	0.98	0.981	0.908	-0.0388967656299467	0.0327	0.2337	53219	76866	58530.25
4316008	chr15	rs138312484	84575113	C	T	0.988	0.987	0.918	0.0280041964095973	0.0494	0.5706	35661	51992	39460.33
4321389	chr15	rs75612420	84575186	C	T	0.929	0.928	0.978	-0.0005001250416822	0.0169	0.9765	53386	77258	58749.13
4321344	chr15	rs8029387	84575275	C	T	0.483	0.479	1.0	0.027196791588428	0.0086	0.00158	53386	77258	58749.13
4312545	chr15	rs8028359	84575345	G	A	0.483	0.479	1.0	0.0270994698817177	0.0086	0.001623	53386	77258	58749.13
4312380	chr15	rs940934	84575528	A	G	0.483	0.479	1.0	0.027196791588428	0.0086	0.001569	53386	77258	58749.13
4318525	chr15	rs72748604	84575575	T	A	0.886	0.887	0.996	-0.0060985584618694	0.0136	0.6507	53386	77258	58749.13
4306983	chr15	rs72748605	84575976	A	G	0.886	0.887	0.996	-0.006199175242821	0.0136	0.646	53386	77258	58749.13
4325631	chr15	rs1810049	84576052	A	G	0.483	0.479	1.0	0.027196791588428	0.0086	0.001552	53386	77258	58749.13
4325743	chr15	rs11853052	84576159	A	T	0.483	0.479	1.0	0.027196791588428	0.0086	0.001547	53386	77258	58749.13
4331124	chr15	rs11853795	84576308	T	C	0.483	0.479	1.0	0.027196791588428	0.0086	0.001555	53386	77258	58749.13
4310031	chr15	rs11856122	84576348	G	A	0.483	0.479	1.0	0.027196791588428	0.0086	0.001605	53386	77258	58749.13
4326344	chr15	rs2401172	84576957	A	G	0.483	0.479	1.0	0.027196791588428	0.0086	0.001548	53386	77258	58749.13
4326043	chr15	rs2401173	84576970	C	G	0.483	0.479	1.0	0.027196791588428	0.0086	0.001548	53386	77258	58749.13
4315753	chr15	rs2401174	84576992	A	G	0.483	0.479	1.0	0.0273038345273452	0.0086	0.00154	53386	77258	58749.13
4320995	chr15	rs11259929	84577202	C	G	0.483	0.479	1.0	0.0273038345273452	0.0086	0.001503	53386	77258	58749.13
4326587	chr15	rs76513040	84577300	A	G	0.929	0.928	0.978	-0.0005001250416822	0.0169	0.9782	53386	77258	58749.13
4330397	chr15	rs72748610	84577329	C	T	0.886	0.886	0.996	-0.0065010863423599	0.0135	0.6296	53386	77258	58749.13
4314698	chr15	rs11259930	84577350	A	G	0.483	0.479	1.0	0.0273038345273452	0.0086	0.001506	53386	77258	58749.13
4311704	chr15	rs1480827	84577792	G	C	0.483	0.479	1.0	0.0274011363479391	0.0086	0.001474	53386	77258	58749.13
4311405	chr15	rs2401175	84578217	A	T	0.483	0.479	1.0	0.0274011363479391	0.0086	0.001461	53386	77258	58749.13
4325371	chr15	rs2401176	84578364	G	T	0.483	0.479	1.0	0.0274011363479391	0.0086	0.001458	53386	77258	58749.13
4308592	chr15	rs2401177	84578429	T	A	0.483	0.479	1.0	0.0274011363479391	0.0086	0.001454	53386	77258	58749.13
4324030	chr15	rs2401178	84578491	C	T	0.483	0.479	1.0	0.0274011363479391	0.0086	0.001454	53386	77258	58749.13
4306305	chr15	rs72748617	84578856	T	A	0.886	0.886	0.996	-0.0065010863423599	0.0135	0.6339	53386	77258	58749.13
4317156	chr15	rs2401179	84578948	G	A	0.483	0.479	1.0	0.0274011363479391	0.0086	0.00143	53386	77258	58749.13
4314716	chr15	rs2401180	84579186	C	A	0.483	0.479	1.0	0.0275957115907991	0.0086	0.001361	53386	77258	58749.13
4306578	chr15	rs11259931	84580022	G	A	0.484	0.479	0.999	0.0274984287018097	0.0086	0.001387	53386	77258	58749.13
4307374	chr15	rs11637264	84580024	T	C	0.813	0.809	0.996	0.0273038345273452	0.011	0.01342	53386	77258	58749.13
4307656	chr15	rs11259932	84580057	G	A	0.483	0.479	1.0	0.0275957115907991	0.0086	0.001348	53386	77258	58749.13
4319821	chr15	rs11259933	84580156	G	A	0.483	0.479	1.0	0.0275957115907991	0.0086	0.001345	53386	77258	58749.13
4308520	chr15	rs11259934	84580171	T	C	0.483	0.479	1.0	0.0275957115907991	0.0086	0.001343	53386	77258	58749.13
4308790	chr15	rs11259935	84580427	C	T	0.483	0.479	1.0	0.0275957115907991	0.0086	0.001339	53386	77258	58749.13
4307717	chr15	rs11259936	84580582	A	C	0.483	0.479	1.0	0.0274984287018097	0.0086	0.001379	53386	77258	58749.13
4313292	chr15	rs12914857	84581166	T	C	0.483	0.479	1.0	0.0275957115907991	0.0086	0.001343	53386	77258	58749.13
4329753	chr15	rs2055712	84581605	G	A	0.483	0.479	1.0	0.0275957115907991	0.0086	0.00133	53386	77258	58749.13
4324478	chr15	rs12439867	84581889	G	A	0.787	0.785	1.0	0.0188021269625962	0.0105	0.07385	53386	77258	58749.13
4331057	chr15	rs4842923	84581904	T	C	0.483	0.479	1.0	0.0274984287018097	0.0086	0.001417	53386	77258	58749.13
4313973	chr15	rs4842838	84582124	G	T	0.483	0.479	1.0	0.0277027118389473	0.0086	0.001293	53386	77258	58749.13
4320025	chr15	rs8038109	84582304	G	T	0.787	0.785	1.0	0.0187039847937718	0.0105	0.07422	53386	77258	58749.13
4308140	chr15	rs2061999	84582740	C	T	0.483	0.479	1.0	0.0275957115907991	0.0086	0.001352	53386	77258	58749.13
4320479	chr15	rs12906624	84583364	T	A	0.812	0.809	0.998	0.0273038345273452	0.011	0.01301	53386	77258	58749.13
4312391	chr15	rs3934135	84583799	C	T	0.483	0.479	1.0	0.0277027118389473	0.0086	0.001304	53386	77258	58749.13
4315650	chr15	rs2030838	84583810	T	A	0.483	0.479	1.0	0.0277027118389473	0.0086	0.001308	53386	77258	58749.13
4321923	chr15	rs2030839	84583959	T	C	0.482	0.478	0.999	0.027799974857679	0.0086	0.001221	53386	77258	58749.13
4316189	chr15	rs2030840	84584134	G	C	0.483	0.479	0.999	0.0277027118389473	0.0086	0.001277	53386	77258	58749.13
4313751	chr15	rs1880730	84584184	C	T	0.483	0.479	0.999	0.0277027118389473	0.0086	0.0013	53386	77258	58749.13
4330983	chr15	rs80088335	84584254	G	T	0.871	0.872	0.535	0.0143958802837323	0.0175	0.4104	53386	77258	58749.13
4311464	chr15	rs2401181	84584783	G	A	0.812	0.809	0.998	0.027196791588428	0.011	0.01343	53386	77258	58749.13
4312998	chr15	rs7496814	84584959	C	T	0.483	0.479	0.999	0.0277027118389473	0.0086	0.0013	53386	77258	58749.13
4325838	chr15	rs11633301	84585038	A	G	0.483	0.479	0.999	0.0277027118389473	0.0086	0.001311	53386	77258	58749.13
4323549	chr15	rs117666879	84585621	A	G	0.981	0.979	0.98	0.0700016957858908	0.0324	0.03057	49204	70893	54042.25
4313117	chr15	rs1480823	84585746	C	T	0.483	0.479	0.998	0.0277027118389473	0.0086	0.0013	53386	77258	58749.13
4315355	chr15	rs12900888	84585977	A	C	0.812	0.809	0.998	0.0273038345273452	0.011	0.01325	53386	77258	58749.13
4329413	chr15	rs11852757	84586030	A	G	0.886	0.886	0.996	-0.0059979518036359	0.0135	0.6566	53386	77258	58749.13
4309325	chr15	rs12900668	84586146	C	T	0.812	0.809	0.998	0.027196791588428	0.011	0.01362	53386	77258	58749.13
4305369	chr15	rs8024418	84586308	A	G	0.483	0.479	0.998	0.0277027118389473	0.0086	0.001301	53386	77258	58749.13
4310834	chr15	rs8042970	84586368	G	A	0.483	0.479	0.998	0.0277027118389473	0.0086	0.001289	53386	77258	58749.13
4310643	chr15	rs8029016	84586464	T	C	0.483	0.479	0.998	0.0277027118389473	0.0086	0.001298	53386	77258	58749.13
4317004	chr15	rs4842839	84587275	G	A	0.812	0.808	0.997	0.0269047980491434	0.011	0.01436	53386	77258	58749.13
4331247	chr15	rs4842924	84587607	C	T	0.483	0.479	0.998	0.0277027118389473	0.0086	0.001292	53386	77258	58749.13
4322057	chr15	rs11259937	84587833	A	G	0.483	0.479	0.998	0.0277027118389473	0.0086	0.001293	53386	77258	58749.13
4323252	chr15	rs11637866	84587958	C	T	0.483	0.479	0.998	0.0277027118389473	0.0086	0.001285	53386	77258	58749.13
4305676	chr15	rs11633094	84588090	A	G	0.811	0.807	0.997	0.0274984287018097	0.011	0.01242	53386	77258	58749.13
4312088	chr15	rs906425	84588822	A	T	0.788	0.786	1.0	0.0179970767016546	0.0105	0.08657	53386	77258	58749.13
4317196	chr15	rs12917345	84589197	C	T	0.811	0.808	0.997	0.0274011363479391	0.011	0.01265	53386	77258	58749.13
4320985	chr15	rs12916203	84589221	G	T	0.811	0.808	0.997	0.0274011363479391	0.011	0.01267	53386	77258	58749.13
4329208	chr15	rs2135880	84589613	T	G	0.483	0.479	0.997	0.0275957115907991	0.0086	0.001382	53386	77258	58749.13
4329069	chr15	rs1526080	84589920	G	A	0.483	0.479	0.997	0.0274984287018097	0.0086	0.001395	53386	77258	58749.13
4323123	chr15	rs1852264	84589940	C	T	0.483	0.479	0.997	0.0274984287018097	0.0086	0.001396	53386	77258	58749.13
4312091	chr15	rs1526081	84590066	C	T	0.483	0.479	0.997	0.0274984287018097	0.0086	0.001393	53386	77258	58749.13
4317969	chr15	rs72748627	84590472	C	A	0.886	0.886	0.995	-0.005696192544881	0.0136	0.6748	53386	77258	58749.13
4311055	chr15	rs8030379	84590910	G	A	0.483	0.479	0.997	0.0274984287018097	0.0086	0.001423	53386	77258	58749.13
4322642	chr15	rs12907501	84591121	G	A	0.812	0.808	0.996	0.0270994698817177	0.011	0.01356	53386	77258	58749.13
4316620	chr15	rs10520573	84591575	A	G	0.483	0.479	0.997	0.0269047980491434	0.0086	0.001789	53386	77258	58749.13
4314146	chr15	rs10520572	84591675	T	C	0.786	0.785	1.0	0.0160997014894237	0.0105	0.1254	53386	77258	58749.13
4306481	chr15	rs76343395	84592069	G	A	0.969	0.971	0.935	-0.0001000050003333	0.0265	0.9966	53324	77004	58649.46
4321455	chr15	rs3748369	84592362	T	A	0.715	0.714	0.999	-0.015702643727291	0.0095	0.09966	53386	77258	58749.13
4307963	chr15	rs62027787	84592978	C	T	0.836	0.834	0.992	-0.0158042315449673	0.0117	0.1755	53386	77258	58749.13
4305526	chr15	rs12905660	84593533	T	C	0.808	0.805	0.993	0.0259016375226531	0.0109	0.01801	53386	77258	58749.13
4311614	chr15	rs139578288	84593990	G	C	0.975	0.974	0.892	-0.0523043316292892	0.0292	0.0736	52493	75664	57604.43
4331082	chr15	rs6603006	84594067	T	C	0.739	0.738	0.997	0.0136957831289865	0.0098	0.1636	53386	77258	58749.13
4310326	chr15	rs6603007	84594506	A	G	0.739	0.738	0.997	0.0136957831289865	0.0098	0.1613	53386	77258	58749.13
4316456	chr15	rs8034577	84594531	T	A	0.265	0.26	0.999	0.0210959082947329	0.0098	0.03092	53386	77258	58749.13
4329299	chr15	rs7169152	84595941	C	A	0.738	0.738	0.997	0.0140015196358136	0.0098	0.1545	53386	77258	58749.13
4317194	chr15	rs11631703	84596551	G	A	0.979	0.979	0.963	-0.0388032003238938	0.0313	0.2154	51731	73830	56621.07
4312412	chr15	rs1480821	84597799	C	T	0.265	0.26	1.0	0.0202045073158995	0.0098	0.03827	53386	77258	58749.13
4318983	chr15	rs1011102	84597976	A	C	0.738	0.737	0.998	0.0141001243787816	0.0098	0.1508	53386	77258	58749.13
4306635	chr15	rs1553645	84598503	G	C	0.266	0.261	0.998	0.0210959082947329	0.0098	0.0303	53386	77258	58749.13
4308785	chr15	rs1480822	84599898	T	C	0.265	0.261	0.998	0.0212036062510236	0.0098	0.02949	53386	77258	58749.13
4305673	chr15	rs12050811	84600300	G	T	0.885	0.885	0.996	-0.0073972926304747	0.0135	0.584	53386	77258	58749.13
4324944	chr15	rs142886070	84602117	T	C	0.986	0.985	0.827	0.0805010641506168	0.0422	0.05675	46740	68162	51691.7
4310121	chr15	rs1904866	84602186	A	G	0.738	0.737	0.997	0.0140015196358136	0.0098	0.1517	53386	77258	58749.13
4328752	chr15	rs1600640	84603034	T	G	0.264	0.26	0.999	0.0209000641077417	0.0098	0.03253	53386	77258	58749.13
4330199	chr15	rs11632808	84604007	G	A	0.814	0.81	0.996	0.0269047980491434	0.0111	0.01513	53386	77258	58749.13
4325964	chr15	rs117392576	84604071	T	C	0.979	0.979	0.961	-0.0385017716536664	0.0312	0.217	52112	75286	57224.94
4329799	chr15	rs6603008	84604173	G	C	0.738	0.737	0.997	0.0147014028528927	0.0098	0.1327	53386	77258	58749.13
4311512	chr15	rs12912141	84605973	G	A	0.814	0.811	0.996	0.0275957115907991	0.0111	0.01274	53386	77258	58749.13
4316902	chr15	rs7182097	84606009	T	C	0.218	0.215	0.997	0.0190964956909883	0.0104	0.06749	53386	77258	58749.13
4327664	chr15	rs7182462	84606209	T	C	0.738	0.737	0.997	0.0146028573839336	0.0098	0.1353	53386	77258	58749.13
4326204	chr15	rs2011645	84606942	T	C	0.218	0.215	0.997	0.0189983824093147	0.0104	0.0679	53386	77258	58749.13
4322604	chr15	rs78627663	84607855	A	G	0.806	0.803	0.982	0.0176041339483571	0.011	0.1089	53386	77258	58749.13
4320639	chr15	rs61378395	84607934	A	G	0.714	0.713	1.0	-0.0151034855773182	0.0095	0.1131	53386	77258	58749.13
4306468	chr15	rs4842926	84608488	C	T	0.552	0.548	0.996	0.0291995144044279	0.0086	0.0007216	53386	77258	58749.13
4307104	chr15	rs12916195	84609611	T	A	0.814	0.81	0.996	0.0278972284172359	0.0111	0.01153	53386	77258	58749.13
4318085	chr15	rs12914327	84609708	G	C	0.814	0.81	0.996	0.0278972284172359	0.0111	0.01167	53386	77258	58749.13
4324201	chr15	rs34047645	84611367	G	C	0.831	0.829	0.998	-0.0171970248285215	0.0115	0.1344	53386	77258	58749.13
4318651	chr15	rs12901723	84611630	G	A	0.814	0.81	0.996	0.0270994698817177	0.0111	0.01424	53386	77258	58749.13
4305816	chr15	rs61752778	84611805	C	T	0.979	0.979	0.966	-0.036798848237098	0.0313	0.2391	51731	73830	56621.07
4330970	chr15	rs117451367	84613408	C	T	0.948	0.949	0.978	-0.003797200248385	0.0197	0.8472	53386	77258	58749.13
4322332	chr15	rs12898206	84614202	G	A	0.814	0.81	0.995	0.0267003518299564	0.0111	0.01579	53386	77258	58749.13
4326397	chr15	rs28694702	84614286	G	A	0.738	0.737	0.997	0.0143958802837323	0.0098	0.141	53386	77258	58749.13
4320505	chr15	rs11629965	84614645	C	T	0.775	0.777	0.989	-0.0144032303107437	0.0104	0.1634	53386	77258	58749.13
4321735	chr15	rs11630705	84614800	G	C	0.604	0.605	0.995	-0.0193969096107316	0.0088	0.02774	53386	77258	58749.13
4314718	chr15	rs11630762	84614979	G	C	0.605	0.606	0.995	-0.0201006717070029	0.0088	0.02302	53386	77258	58749.13
4306834	chr15	rs986118	84615189	C	T	0.737	0.737	0.997	0.0143958802837323	0.0098	0.1412	53386	77258	58749.13
4329601	chr15	rs10520571	84616332	A	G	0.738	0.737	0.997	0.0142973047008244	0.0098	0.1431	53386	77258	58749.13
4308606	chr15	rs17370572	84616713	C	T	0.831	0.83	0.999	-0.0169020380753563	0.0115	0.1408	53386	77258	58749.13
4311001	chr15	rs8028946	84617077	C	T	0.739	0.738	0.997	0.0146028573839336	0.0098	0.1371	53386	77258	58749.13
4309965	chr15	rs17370601	84617246	A	G	0.715	0.714	1.0	-0.0150019689183474	0.0095	0.1158	53386	77258	58749.13
4330654	chr15	rs12910871	84617732	C	T	0.813	0.81	0.995	0.0270021387025708	0.011	0.0145	53386	77258	58749.13
4308732	chr15	rs12909818	84617858	G	C	0.528	0.525	0.996	0.0044998604248922	0.0086	0.6008	53386	77258	58749.13
4327457	chr15	rs62027811	84619027	A	G	0.813	0.81	0.995	0.0266029817945341	0.011	0.01599	53386	77258	58749.13
4315493	chr15	rs8024422	84619980	G	C	0.738	0.737	0.995	0.0141987193998129	0.0098	0.1465	53386	77258	58749.13
4315002	chr15	rs1600641	84620441	G	A	0.264	0.26	0.995	0.0205964297986501	0.0098	0.0348	53386	77258	58749.13
4307698	chr15	rs12912715	84620730	T	G	0.813	0.81	0.994	0.027196791588428	0.0111	0.01376	53386	77258	58749.13
4307465	chr15	rs12912896	84620867	T	C	0.813	0.81	0.994	0.027196791588428	0.0111	0.01376	53386	77258	58749.13
4311298	chr15	rs4240769	84621412	G	A	0.814	0.81	0.994	0.0274011363479391	0.0111	0.01327	53386	77258	58749.13
4314332	chr15	rs12900391	84622931	A	G	0.53	0.525	0.991	0.0063994795805678	0.0087	0.4571	53386	77258	58749.13
4325558	chr15	rs34411238	84624261	C	T	0.816	0.812	0.993	0.0295005481176215	0.0111	0.007983	53386	77258	58749.13
4316941	chr15	rs2011013	84625766	A	T	0.729	0.73	0.998	-0.026600681797179	0.0097	0.00606	53386	77258	58749.13
4325835	chr15	rs56278218	84626694	A	T	0.729	0.731	0.999	-0.0253998626327317	0.0097	0.008771	53386	77258	58749.13
4322388	chr15	rs56373916	84626741	A	C	0.728	0.73	0.998	-0.0259949602770859	0.0097	0.007374	53386	77258	58749.13
4324345	chr15	rs11855613	84627989	C	T	0.729	0.73	0.998	-0.0262002485024742	0.0097	0.00689	53386	77258	58749.13
4316697	chr15	rs6603009	84629077	A	T	0.233	0.232	0.996	0.0088011559530687	0.0102	0.3872	53386	77258	58749.13
4317810	chr15	rs112503314	84629206	G	A	0.986	0.986	0.896	-0.0338050046123612	0.0417	0.4174	46815	65980	51093.1
4329287	chr15	rs12914184	84630062	T	A	0.815	0.811	0.993	0.0295976364389436	0.0111	0.007737	53386	77258	58749.13
4331195	chr15	rs12910084	84630158	A	T	0.815	0.811	0.993	0.0295976364389436	0.0111	0.007721	53386	77258	58749.13
4330643	chr15	rs12916106	84631452	A	G	0.543	0.542	0.996	-0.0021022080918702	0.0087	0.8091	53386	77258	58749.13
4310888	chr15	rs12900895	84631739	A	G	0.815	0.811	0.993	0.0297044227063309	0.0111	0.007471	53386	77258	58749.13
4314763	chr15	rs2086442	84632544	T	C	0.233	0.232	0.996	0.0093957216403621	0.0102	0.3567	53386	77258	58749.13
4318591	chr15	rs59559865	84633360	T	C	0.901	0.904	0.991	-0.0306035477981776	0.0145	0.03553	53386	77258	58749.13
4310339	chr15	rs117891862	84633492	A	T	0.816	0.812	0.993	0.0295976364389436	0.0111	0.007669	53386	77258	58749.13
4326771	chr15	rs139997276	84633764	C	T	0.937	0.938	0.969	0.0064988367398296	0.0182	0.7228	53386	77258	58749.13
4306054	chr15	rs117321344	84634587	C	G	0.985	0.986	0.954	-0.0553964376203783	0.0417	0.1843	42629	61093	47038.74
4315746	chr15	rs112409013	84636232	A	G	0.728	0.73	0.999	-0.0256973671872587	0.0097	0.008045	53386	77258	58749.13
4319859	chr15	rs138532692	84637219	A	G	0.829	0.827	0.996	-0.0166986496230515	0.0114	0.1434	53386	77258	58749.13
4329956	chr15	rs141495175	84637350	G	A	0.89	0.892	0.982	-0.0203966036652218	0.0139	0.1419	53386	77258	58749.13
4307537	chr15	rs55781136	84637651	A	G	0.728	0.73	0.999	-0.0257999754904126	0.0097	0.007705	53386	77258	58749.13
4310432	chr15	rs7166641	84637928	C	T	0.543	0.541	0.995	-0.001501126126267	0.0087	0.8592	53386	77258	58749.13
4325645	chr15	rs9788720	84638976	G	A	0.955	0.956	0.992	-0.0208968257129853	0.0209	0.3174	53386	77258	58749.13
4326976	chr15	rs2277849	84639350	C	T	0.734	0.737	1.0	-0.029202265808213	0.0097	0.002769	53386	77258	58749.13
4330192	chr15	rs117628406	84639807	C	A	0.985	0.986	0.942	-0.0349020520092649	0.0458	0.4457	36254	54021	39864.82
4324558	chr15	rs113959087	84640977	C	A	0.956	0.956	0.977	-0.0263029084210524	0.0213	0.2172	53386	77258	58749.13
4317447	chr15	rs12148239	84641018	T	G	0.722	0.723	1.0	-0.0246001168682327	0.0096	0.01049	53386	77258	58749.13
4309807	chr15	rs4842841	84641125	G	A	0.781	0.774	0.999	0.04149696667529	0.0104	6.056e-05	53386	77258	58749.13
4327525	chr15	rs147279181	84642762	C	G	0.987	0.987	0.904	0.0109003744682883	0.0448	0.808	44290	64232	48747.27
4309151	chr15	rs9329363	84643134	T	G	0.729	0.733	1.0	-0.0052035148315978	0.0097	0.5906	53386	77258	58749.13
4322141	chr15	rs9329364	84643242	G	A	0.731	0.735	1.0	-0.004701032558649	0.0097	0.6253	53386	77258	58749.13
4323069	chr15	rs11638355	84643342	C	T	0.97	0.969	0.817	0.025297307774162	0.0276	0.3594	53386	77258	58749.13
4315447	chr15	rs4842927	84643479	T	A	0.501	0.495	1.0	0.0098018049722602	0.0086	0.2545	53386	77258	58749.13
4330968	chr15	rs12101685	84643657	A	G	0.731	0.735	1.0	-0.0048015088161939	0.0097	0.6182	53386	77258	58749.13
4305367	chr15	rs4842842	84643956	A	G	0.776	0.77	0.993	0.0409019913204257	0.0103	7.408e-05	53386	77258	58749.13
4315666	chr15	rs537950919	84643989	T	C	0.986	0.987	0.799	-0.036798848237098	0.0451	0.4144	45207	64462	49799.94
4313471	chr15	rs12902549	84644707	G	T	0.961	0.96	0.82	0.0479993753879105	0.0245	0.04994	53386	77258	58749.13
4326208	chr15	rs7171383	84644839	T	A	0.729	0.733	0.999	-0.0029042131473898	0.0097	0.7658	53386	77258	58749.13
4313479	chr15	rs146705544	84644967	C	A	0.987	0.987	0.904	-0.0073972926304747	0.0438	0.8663	46060	66810	50846.19
4324969	chr15	rs4354897	84644971	T	C	0.781	0.775	0.998	0.0423024980338776	0.0104	4.6e-05	53386	77258	58749.13
4322471	chr15	rs4374136	84645007	G	C	0.782	0.775	0.998	0.0418998134646779	0.0104	5.273e-05	53386	77258	58749.13
4326570	chr15	rs4359399	84645052	T	A	0.498	0.493	1.0	0.0097027754613851	0.0086	0.258	53386	77258	58749.13
4319048	chr15	rs148849462	84645095	A	G	0.987	0.988	0.9	-0.0566973436785452	0.0521	0.2768	33575	46396	36302.75
4319064	chr15	rs72748643	84645928	G	A	0.895	0.897	0.995	-0.0243951568347216	0.0141	0.08456	53386	77258	58749.13
4308789	chr15	rs713467	84646473	G	A	0.559	0.561	0.999	-0.0130953713122409	0.0087	0.1298	53386	77258	58749.13
4329276	chr15	rs713468	84646691	A	G	0.673	0.669	0.997	0.022299507494767	0.0092	0.01504	53386	77258	58749.13
4306449	chr15	rs881984	84646982	T	C	0.673	0.669	0.997	0.0223972974420383	0.0092	0.01436	53386	77258	58749.13
4318375	chr15	rs906427	84647207	T	C	0.227	0.225	1.0	0.0116024307308398	0.0103	0.2568	53386	77258	58749.13
4321263	chr15	rs881983	84647308	C	T	0.782	0.775	0.998	0.042503779526724	0.0104	4.07e-05	53386	77258	58749.13
4321192	chr15	rs140206840	84651057	G	A	0.975	0.974	0.965	-0.0222047099881925	0.028	0.429	52993	76568	58248.36
4324702	chr15	rs8031704	84651185	C	A	0.675	0.671	0.996	0.0226026252094292	0.0092	0.01399	53386	77258	58749.13
4329659	chr15	rs7176737	84651290	T	C	0.224	0.223	0.997	0.012096540947233	0.0103	0.2416	53386	77258	58749.13
4319714	chr15	rs79954062	84654930	A	G	0.966	0.963	0.966	0.0708963919750802	0.024	0.003092	53386	77258	58749.13
4329476	chr15	rs72748648	84655048	A	G	0.899	0.901	0.991	-0.0248973835545144	0.0144	0.08465	53386	77258	58749.13
4314453	chr15	rs7168418	84655733	C	T	0.233	0.231	1.0	0.0093957216403621	0.0102	0.3565	53386	77258	58749.13
4326285	chr15	rs141297202	84657720	G	A	0.943	0.945	0.97	0.0025966258472659	0.0191	0.893	53386	77258	58749.13
4322060	chr15	rs2341	84660256	C	G	0.895	0.897	0.991	-0.0253998626327317	0.0142	0.07311	53386	77258	58749.13
4316314	chr15	rs144335430	84660797	C	T	0.981	0.978	0.988	0.074095829222854	0.0322	0.02148	48968	70660	53807.76
4320867	chr15	rs62027818	84661145	T	C	0.783	0.777	0.994	0.0434042576072856	0.0104	3.039e-05	53386	77258	58749.13
4312756	chr15	rs67389173	84661290	A	C	0.893	0.895	0.991	-0.0252049938352247	0.014	0.07269	53386	77258	58749.13
4310735	chr15	rs12900471	84661307	T	C	0.675	0.671	0.993	0.023003381764963	0.0092	0.01248	53386	77258	58749.13
4322326	chr15	rs11638600	84661481	G	A	0.675	0.671	0.993	0.0232965165504356	0.0092	0.01128	53386	77258	58749.13
4306629	chr15	rs72748650	84662211	T	C	0.953	0.954	0.971	-0.0315009870620622	0.0207	0.1282	53386	77258	58749.13
4330869	chr15	rs6603013	84662420	G	A	0.234	0.232	0.996	0.0099998345783334	0.0102	0.3279	53386	77258	58749.13
4331307	chr15	rs72748651	84662817	C	T	0.96	0.961	0.966	-0.0094040800752939	0.0225	0.6749	53386	77258	58749.13
4311820	chr15	rs139481610	84662880	A	G	0.988	0.987	0.954	0.0444952398865513	0.0451	0.324	39889	59939	44679.49
4310857	chr15	rs2135877	84663107	A	G	0.675	0.671	0.993	0.0231011029079872	0.0092	0.01203	53386	77258	58749.13
4327637	chr15	rs12912716	84664263	A	T	0.783	0.777	0.994	0.0430020165445429	0.0104	3.64e-05	53386	77258	58749.13
4317060	chr15	rs12913054	84664456	A	G	0.783	0.776	0.994	0.0430020165445429	0.0104	3.61e-05	53386	77258	58749.13
4322940	chr15	rs2401185	84665205	G	A	0.894	0.896	0.989	-0.0236986067778773	0.0141	0.09278	53386	77258	58749.13
4314925	chr15	rs11630708	84665328	T	C	0.979	0.979	0.955	-0.0497996735526059	0.0316	0.1149	51731	73830	56621.07
4318753	chr15	rs142228009	84667235	A	G	0.988	0.987	0.95	0.0409019913204257	0.045	0.3637	40276	60220	45005.08
4317917	chr15	rs9989259	84667242	C	G	0.594	0.594	0.992	-0.0094040800752939	0.0088	0.2867	53386	77258	58749.13
4328167	chr15	rs151214247	84667431	G	A	0.981	0.981	0.954	-0.0625032603532887	0.0331	0.05897	51731	73830	56621.07
4314693	chr15	rs147158308	84668157	T	G	0.985	0.985	0.967	-0.0777993924544118	0.037	0.03558	49362	72394	54612.71
4322608	chr15	rs72748652	84668276	C	T	0.96	0.961	0.964	-0.0085968472255182	0.0225	0.7009	53386	77258	58749.13
4329444	chr15	rs58824810	84670975	T	C	0.896	0.897	0.988	-0.022398994943479	0.0142	0.1149	53386	77258	58749.13
4328096	chr15	rs72748654	84672018	G	C	0.906	0.908	0.979	-0.0247026126403718	0.015	0.09994	53386	77258	58749.13
4308550	chr15	rs11633088	84672181	T	A	0.782	0.775	0.993	0.0426954385276174	0.0104	4.067e-05	53386	77258	58749.13
4315744	chr15	rs12912812	84672756	A	G	0.649	0.645	0.992	0.0197045832743354	0.009	0.02951	53386	77258	58749.13
4306697	chr15	rs12911536	84673030	G	T	0.783	0.776	0.994	0.0443995872966845	0.0104	2.026e-05	53386	77258	58749.13
4317734	chr15	rs4842929	84673536	C	G	0.649	0.644	0.997	0.0215951374365897	0.009	0.01642	53386	77258	58749.13
4318040	chr15	rs56193063	84673880	G	A	0.87	0.871	0.989	-0.0247026126403718	0.0129	0.05501	53386	77258	58749.13
4309038	chr15	rs72748655	84674174	T	A	0.965	0.966	0.925	-0.0229002198863326	0.0245	0.3491	53386	77258	58749.13
4310766	chr15	rs72748656	84674366	T	C	0.96	0.961	0.963	-0.0059979518036359	0.0225	0.7897	53386	77258	58749.13
4312983	chr15	rs8043256	84674583	A	G	0.869	0.87	0.989	-0.0232993336544035	0.0128	0.07008	53386	77258	58749.13
4325672	chr15	rs12438301	84675518	G	A	0.228	0.225	0.999	0.0126990249774084	0.0103	0.2147	53386	77258	58749.13
4314603	chr15	rs6603014	84676068	C	G	0.577	0.579	0.997	-0.0115969858456632	0.0087	0.1848	53386	77258	58749.13
4310557	chr15	rs2401186	84676670	T	C	0.577	0.579	0.998	-0.0115969858456632	0.0087	0.1838	53386	77258	58749.13
4328991	chr15	rs2401187	84676855	T	G	0.227	0.224	1.0	0.0133011462391285	0.0103	0.1963	53386	77258	58749.13
4320428	chr15	rs77488738	84677166	C	A	0.972	0.972	0.898	-0.0573007769142667	0.0278	0.03932	52493	75664	57604.43
4329839	chr15	rs116967101	84678221	G	A	0.982	0.982	0.924	-0.0010005003335835	0.0349	0.9767	51464	74308	56668.83
4318735	chr15	rs1531683	84679158	T	C	0.23	0.226	1.0	0.0148984646619666	0.0102	0.1446	53386	77258	58749.13
4318014	chr15	rs12903883	84680553	A	G	0.783	0.776	0.996	0.0441986870716702	0.0104	2.157e-05	53386	77258	58749.13
4326163	chr15	rs4297647	84680594	T	C	0.645	0.64	0.998	0.0213993910058902	0.009	0.01711	53386	77258	58749.13
4323725	chr15	rs1480824	84681337	G	A	0.228	0.226	0.999	0.0134984841513417	0.0103	0.1885	53386	77258	58749.13
4310969	chr15	rs75666428	84681402	A	G	0.929	0.931	0.976	-0.0278029446620889	0.017	0.102	53386	77258	58749.13
4309107	chr15	rs765524	84681782	G	T	0.783	0.776	0.996	0.0441030061101949	0.0104	2.206e-05	53386	77258	58749.13
4314012	chr15	rs139122453	84682482	T	C	0.988	0.987	0.897	-0.0252972953741621	0.0462	0.5844	41998	61308	46756.68
4306601	chr15	rs2895953	84682906	C	G	0.579	0.58	0.998	-0.0105959392134034	0.0087	0.2242	53386	77258	58749.13
4308159	chr15	rs1534191	84683091	T	C	0.228	0.225	0.999	0.0127977582298607	0.0103	0.2103	53386	77258	58749.13
4309005	chr15	rs7166267	84684221	G	A	0.229	0.226	0.999	0.0138042809763971	0.0102	0.1792	53386	77258	58749.13
4330610	chr15	rs2063035	84684669	G	A	0.229	0.226	0.999	0.0136957831289865	0.0102	0.1803	53386	77258	58749.13
4327222	chr15	rs17371460	84684978	A	G	0.963	0.963	0.94	-0.0194988734340555	0.0235	0.4063	53386	77258	58749.13
4318079	chr15	rs146448200	84685070	C	A	0.982	0.982	0.918	-0.0207028323592018	0.0341	0.544	52395	74810	57457.89
4312111	chr15	rs62026482	84686061	A	G	0.969	0.967	0.901	0.0461008368826632	0.026	0.07585	53386	77258	58749.13
4312551	chr15	rs77328593	84686080	A	G	0.848	0.847	0.965	0.001998002662673	0.0122	0.8723	53386	77258	58749.13
4313769	chr15	rs7183235	84686227	A	C	0.646	0.64	0.998	0.0225048553400694	0.009	0.01239	53386	77258	58749.13
4324134	chr15	rs8042328	84686339	C	G	0.594	0.596	0.996	-0.0127003085782322	0.0088	0.1485	53386	77258	58749.13
4316235	chr15	rs61655717	84686759	G	A	0.869	0.871	0.989	-0.0243029385231735	0.0128	0.05903	53386	77258	58749.13
4318449	chr15	rs117922127	84686773	C	G	0.928	0.929	0.969	-0.0009004052431641	0.017	0.9555	53386	77258	58749.13
4320527	chr15	rs12914602	84688052	T	G	0.647	0.642	0.999	0.023003381764963	0.009	0.01046	53386	77258	58749.13
4310354	chr15	rs4842930	84688897	G	A	0.229	0.226	0.996	0.0141987193998129	0.0103	0.1677	53386	77258	58749.13
4328869	chr15	rs6603015	84689225	T	A	0.229	0.226	0.996	0.0147999386115992	0.0103	0.1489	53386	77258	58749.13
4317560	chr15	rs17158445	84689429	G	A	0.902	0.901	0.984	-0.0058973552660839	0.0145	0.6869	53386	77258	58749.13
4330887	chr15	rs12911612	84691014	T	C	0.781	0.774	0.992	0.0456996792509903	0.0104	1.078e-05	53386	77258	58749.13
4307553	chr15	rs150142791	84691024	A	G	0.985	0.985	0.965	-0.0808955712583134	0.0369	0.02847	49578	72632	54839.18
4327742	chr15	rs12905952	84691261	G	A	0.781	0.774	0.992	0.0456041418050158	0.0104	1.098e-05	53386	77258	58749.13
4329199	chr15	rs34529571	84691807	A	G	0.781	0.774	0.992	0.0458047599004855	0.0104	1.014e-05	53386	77258	58749.13
4327124	chr15	rs10163186	84692236	T	C	0.229	0.226	0.996	0.0134984841513417	0.0103	0.1883	53386	77258	58749.13
4321617	chr15	rs117529862	84692289	T	A	0.965	0.962	0.954	0.069498077182394	0.0238	0.003526	52493	75664	57604.43
4314618	chr15	rs4842931	84692877	A	G	0.228	0.225	0.995	0.0127977582298607	0.0103	0.2119	53386	77258	58749.13
4323460	chr15	rs12050701	84692937	G	A	0.864	0.866	0.98	-0.0226035462098532	0.0127	0.07503	53386	77258	58749.13
4325890	chr15	rs11259939	84692938	G	T	0.864	0.866	0.98	-0.0222967349986103	0.0127	0.07858	53386	77258	58749.13
4324417	chr15	rs2279924	84694510	A	G	0.587	0.588	0.998	-0.0123965203365513	0.0087	0.1577	53386	77258	58749.13
4312936	chr15	rs12905265	84695785	A	C	0.228	0.225	0.995	0.0135971385060249	0.0103	0.1868	53386	77258	58749.13
4305642	chr15	rs12592470	84697044	G	A	0.589	0.591	0.994	-0.0127003085782322	0.0088	0.1487	53386	77258	58749.13
4328735	chr15	rs72478432	84697503	A	G	0.901	0.9	0.982	-0.0042992284528324	0.0145	0.7684	53386	77258	58749.13
4312535	chr15	rs2895992	84698064	G	A	0.642	0.637	0.992	0.0238044133801613	0.009	0.0081	53386	77258	58749.13
4321400	chr15	rs113356275	84698075	G	A	0.969	0.967	0.922	0.0606999130996222	0.0256	0.01782	53386	77258	58749.13
4325085	chr15	rs77186724	84698563	G	A	0.981	0.982	0.962	-0.0553013157850893	0.0334	0.09732	51176	74427	56425.34
4314589	chr15	rs55701738	84698780	A	G	0.972	0.973	0.934	-0.0163021610829842	0.0275	0.5527	52300	75056	57311.43
4310637	chr15	rs12901010	84699034	G	A	0.781	0.774	0.99	0.0461963268897065	0.0104	8.79e-06	53386	77258	58749.13
4313522	chr15	rs12901166	84699113	G	A	0.781	0.774	0.99	0.0461963268897065	0.0104	8.584e-06	53386	77258	58749.13
4325025	chr15	rs62026483	84699212	G	A	0.758	0.756	0.983	-0.0123965203365513	0.0101	0.2218	53386	77258	58749.13
4311418	chr15	rs117508006	84699596	G	A	0.949	0.948	0.969	0.0077002766261879	0.0198	0.6956	53386	77258	58749.13
4323205	chr15	rs79074742	84700042	G	A	0.987	0.987	0.749	0.0284027945161868	0.0545	0.603	35173	51351	39234.63
4312399	chr15	rs35633782	84700108	C	T	0.985	0.986	0.955	-0.0548047153744336	0.0414	0.1857	43522	62687	48183.45
4325559	chr15	rs2292188	84700783	A	G	0.813	0.816	0.974	-0.0101008421794295	0.0112	0.3702	53386	77258	58749.13
4308418	chr15	rs12148842	84701558	C	G	0.856	0.856	0.982	-0.0168003386783461	0.0124	0.1735	53386	77258	58749.13
4314206	chr15	rs139198574	84702401	A	T	0.986	0.985	0.752	0.0700016957858908	0.0464	0.1314	43161	63299	48002.35
4307831	chr15	rs1960770	84702444	T	C	0.202	0.201	0.986	0.0129951954948113	0.0108	0.2282	53386	77258	58749.13
4310518	chr15	rs2049511	84702727	A	G	0.766	0.768	0.977	-0.0095050300143049	0.0103	0.3563	53386	77258	58749.13
4313116	chr15	rs146571195	84702734	G	A	0.987	0.986	0.922	-0.0132980281439898	0.0439	0.7615	42935	60368	46979.22
4328123	chr15	rs34672825	84703470	C	T	0.762	0.752	0.99	0.0535028515173065	0.0101	1.12e-07	53386	77258	58749.13
4308613	chr15	rs11637666	84703874	A	G	0.758	0.749	0.992	0.0546964969190277	0.01	4.756e-08	53386	77258	58749.13
4309336	chr15	rs17299684	84704349	A	G	0.847	0.848	0.992	-0.0213972981080803	0.012	0.07439	53386	77258	58749.13
4314893	chr15	rs72748659	84704372	G	A	0.847	0.848	0.992	-0.0214994661132367	0.012	0.07372	53386	77258	58749.13
4328441	chr15	rs17158441	84705110	T	G	0.948	0.949	1.0	0.0133011462391285	0.0196	0.4963	53386	77258	58749.13
4310038	chr15	rs2279925	84705405	T	C	0.924	0.927	0.991	-0.0104039337153929	0.0165	0.5285	53386	77258	58749.13
4319009	chr15	rs2279926	84705426	G	A	0.949	0.951	1.0	0.0207041815582916	0.0199	0.2992	53386	77258	58749.13
4308083	chr15	rs950168	84706197	C	T	0.864	0.868	0.993	-0.0023026490626755	0.0127	0.8537	53386	77258	58749.13
4317382	chr15	rs950169	84706461	C	T	0.74	0.728	0.998	0.0597960433459657	0.0097	8.703e-10	53386	77258	58749.13
4329820	chr15	rs2135551	84707851	A	G	0.739	0.728	0.998	0.0575988723793984	0.0097	3.342e-09	53386	77258	58749.13
4330457	chr15	rs113317779	84708663	G	A	0.947	0.947	0.956	-0.0320997276601081	0.0196	0.1013	53386	77258	58749.13
4314997	chr15	rs137931991	84709342	G	A	0.973	0.973	0.951	-0.0300984478240329	0.0277	0.278	52800	75960	57955.36
4319247	chr15	rs149452567	84709472	G	A	0.979	0.979	0.956	0.0227003855207759	0.0312	0.4671	52771	75179	57830.31
4315748	chr15	rs59981300	84709614	G	C	0.923	0.925	0.992	-0.0075987978753305	0.0163	0.6433	53386	77258	58749.13
4308062	chr15	rs117090762	84711080	T	C	0.986	0.985	0.934	-0.0131966945943914	0.0465	0.7764	33703	52175	37928.89
4328443	chr15	rs146893461	84712303	C	T	0.899	0.899	0.984	-0.0174005146801673	0.0144	0.2254	53386	77258	58749.13
4327782	chr15	rs62026487	84712461	T	C	0.864	0.864	0.986	-0.0248051189189711	0.0126	0.04961	53386	77258	58749.13
4318767	chr15	rs141724470	84713454	T	C	0.676	0.679	0.987	-0.0242004837056584	0.0093	0.009038	53386	77258	58749.13
4306530	chr15	rs143514218	84713456	A	C	0.81	0.812	0.991	-0.0154994990469515	0.011	0.1604	53386	77258	58749.13
4326619	chr15	rs150509883	84715412	C	A	0.983	0.982	0.964	0.0063994795805678	0.0348	0.8541	49614	71133	54480.86
4324044	chr15	rs59158066	84715689	G	A	0.976	0.976	0.968	0.0135971385060249	0.0289	0.6376	52771	75179	57830.31
4331141	chr15	rs62026489	84716122	C	T	0.906	0.904	0.965	-0.0163021610829842	0.015	0.2758	53386	77258	58749.13
4313581	chr15	rs12902672	84716986	G	A	0.74	0.728	0.998	0.0584952975902863	0.0097	1.971e-09	53386	77258	58749.13
4315466	chr15	rs113748448	84717655	T	C	0.846	0.847	0.991	-0.0203966036652218	0.012	0.08878	53386	77258	58749.13
4316944	chr15	rs112627987	84717797	C	T	0.923	0.925	0.993	-0.0067024110596754	0.0163	0.6802	53386	77258	58749.13
4305484	chr15	rs56060577	84718769	T	C	0.846	0.847	0.99	-0.0202027073175195	0.012	0.09146	53386	77258	58749.13
4328190	chr15	rs56297431	84718803	A	G	0.846	0.847	0.99	-0.0203047533403643	0.012	0.0911	53386	77258	58749.13
4330603	chr15	rs35252052	84718807	T	G	0.957	0.954	0.839	0.0520989697439806	0.0229	0.02303	53386	77258	58749.13
4312351	chr15	rs28600121	84719498	G	A	0.872	0.876	0.996	0.0049974917102918	0.013	0.6989	53386	77258	58749.13
4311137	chr15	rs6603018	84721019	A	G	0.131	0.127	0.991	0.0361004656247227	0.0129	0.005084	53386	77258	58749.13
4321887	chr15	rs28420713	84721543	T	C	0.859	0.863	0.982	-0.0022024235552	0.0126	0.8603	53386	77258	58749.13
4327991	chr15	rs111912159	84721558	T	A	0.871	0.871	0.972	-0.0264979913062283	0.013	0.04215	53386	77258	58749.13
4322133	chr15	rs113658860	84721615	C	T	0.902	0.902	0.976	-0.0040983869261633	0.0146	0.7819	53386	77258	58749.13
4310089	chr15	rs114637845	84722233	C	T	0.923	0.925	0.993	-0.007095110875924	0.0163	0.6636	53386	77258	58749.13
4314380	chr15	rs1818950	84722521	A	G	0.739	0.727	0.999	0.0575988723793984	0.0097	3.234e-09	53386	77258	58749.13
4330200	chr15	rs116443262	84722797	T	G	0.679	0.681	0.988	-0.0226956079321885	0.0093	0.01415	53386	77258	58749.13
4315564	chr15	rs4559876	84722798	T	C	0.679	0.681	0.988	-0.0226956079321885	0.0093	0.01417	53386	77258	58749.13
4328350	chr15	rs72630440	84723307	G	C	0.68	0.683	0.989	-0.0231048737150968	0.0093	0.01265	53386	77258	58749.13
4317807	chr15	rs12438293	84723788	A	G	0.681	0.683	0.989	-0.0231048737150968	0.0093	0.01285	53386	77258	58749.13
4308334	chr15	rs12903820	84723820	A	G	0.739	0.728	0.998	0.0577027101282892	0.0097	3.067e-09	53386	77258	58749.13
4312384	chr15	rs7170641	84723879	T	A	0.868	0.873	0.998	0.0026963615477425	0.0129	0.8343	53386	77258	58749.13
4330713	chr15	rs144936399	84725145	A	G	0.986	0.985	0.927	-0.0222967349986103	0.0467	0.6325	33187	50538	37144.22
4312143	chr15	rs111915655	84725960	G	A	0.766	0.766	0.987	-0.0213972981080803	0.0102	0.03574	53386	77258	58749.13
4320531	chr15	rs74596645	84726269	G	A	0.895	0.895	0.988	-0.0168003386783461	0.0141	0.2324	53386	77258	58749.13
4313942	chr15	rs62026490	84726953	G	A	0.871	0.871	0.989	-0.021203207651103	0.0129	0.1005	53386	77258	58749.13
4305802	chr15	rs150437620	84727026	A	G	0.965	0.962	0.944	0.0848006016924651	0.0241	0.0004256	52493	75664	57604.43
4306827	chr15	rs138206992	84727434	C	T	0.979	0.98	0.934	-0.0469972723609114	0.0321	0.1432	52312	75157	57481.83
4307533	chr15	rs1848099	84728001	C	T	0.133	0.13	0.993	0.0358978909969844	0.0128	0.004906	53386	77258	58749.13
4329872	chr15	rs8040248	84728405	C	T	0.869	0.873	0.998	0.0021975835434872	0.0129	0.8631	53386	77258	58749.13
4308210	chr15	rs10520569	84729389	C	T	0.871	0.871	0.99	-0.0206007457079636	0.0129	0.1091	53386	77258	58749.13
4308037	chr15	rs62026491	84729586	A	G	0.871	0.871	0.99	-0.0207028323592018	0.0129	0.1084	53386	77258	58749.13
4312875	chr15	rs72748665	84733595	A	T	0.846	0.847	0.99	-0.0217958123704574	0.012	0.06897	53386	77258	58749.13
4329647	chr15	rs1608946	84734132	A	G	0.68	0.683	0.989	-0.0235040691879941	0.0093	0.01125	53386	77258	58749.13
4326147	chr15	rs6603019	84734324	A	G	0.134	0.131	0.993	0.0356952753244514	0.0127	0.004978	53386	77258	58749.13
4323435	chr15	rs12915589	84734464	T	C	0.739	0.728	0.998	0.0577027101282892	0.0097	3.031e-09	53386	77258	58749.13
4322396	chr15	rs75027361	84734581	G	T	0.98	0.979	0.952	0.0244974716003874	0.0317	0.4399	51878	73585	56685.61
4330889	chr15	rs143008212	84734968	C	T	0.986	0.987	0.886	-0.0893012695207332	0.0477	0.06109	38219	55148	41672.16
4316424	chr15	rs72748666	84735388	T	C	0.846	0.847	0.99	-0.0216016445577609	0.012	0.07219	53386	77258	58749.13
4310909	chr15	rs72748667	84735708	C	T	0.846	0.847	0.99	-0.0216016445577609	0.012	0.07136	53386	77258	58749.13
4319786	chr15	rs62026492	84735782	C	T	0.87	0.87	0.99	-0.021101069908054	0.0129	0.1014	53386	77258	58749.13
4305403	chr15	rs116846867	84735861	G	A	0.845	0.846	0.988	-0.021203207651103	0.012	0.0769	53386	77258	58749.13
4317145	chr15	rs115500838	84735869	G	A	0.844	0.845	0.988	-0.0217038334437866	0.0119	0.06884	53386	77258	58749.13
4326612	chr15	rs66801143	84736657	C	T	0.74	0.728	0.997	0.0592024345167419	0.0097	1.287e-09	53386	77258	58749.13
4320592	chr15	rs61356803	84736663	G	A	0.869	0.873	0.997	0.0029955089797983	0.0129	0.8166	53386	77258	58749.13
4308102	chr15	rs28421399	84736872	T	A	0.949	0.95	1.0	0.0202045073158995	0.0198	0.3069	53386	77258	58749.13
4323702	chr15	rs138174079	84738484	A	C	0.923	0.925	0.993	-0.0091012913892029	0.0163	0.5783	53386	77258	58749.13
4306543	chr15	rs72748669	84739194	T	G	0.846	0.847	0.99	-0.0207028323592018	0.012	0.08476	53386	77258	58749.13
4331381	chr15	rs35648189	84740748	T	C	0.74	0.728	0.997	0.0587970705084571	0.0097	1.585e-09	53386	77258	58749.13
4314733	chr15	rs118157350	84740769	T	G	0.978	0.978	0.966	0.0347974835421732	0.0304	0.2521	53088	76872	58416.96
4327177	chr15	rs75924893	84740813	T	C	0.985	0.983	0.815	0.0784044433741818	0.0391	0.04497	50330	72005	55081.79
4311357	chr15	rs112939772	84741612	G	A	0.958	0.958	0.959	-0.0163021610829842	0.0219	0.4587	53386	77258	58749.13
4331097	chr15	rs8029202	84742007	A	G	0.134	0.131	0.993	0.0360040066341877	0.0127	0.004685	53386	77258	58749.13
4331162	chr15	rs62026494	84742349	G	A	0.87	0.871	0.991	-0.0214994661132367	0.0129	0.09537	53386	77258	58749.13
4323465	chr15	rs190165587	84742350	G	A	0.985	0.986	0.965	-0.100096616538285	0.0379	0.008274	48514	69538	53380.35
4308701	chr15	rs35397346	84742827	C	T	0.74	0.728	0.997	0.0589007839201085	0.0097	1.517e-09	53386	77258	58749.13
4330816	chr15	rs140574883	84743080	C	G	0.952	0.951	0.92	0.0320024161254944	0.0208	0.1236	53386	77258	58749.13
4324523	chr15	rs113329244	84743380	C	T	0.874	0.874	0.989	-0.0247026126403718	0.013	0.05767	53386	77258	58749.13
4308109	chr15	rs117852513	84745640	G	A	0.965	0.962	0.941	0.0844973862279911	0.0241	0.0004515	52493	75664	57604.43
4309298	chr15	rs62026496	84746237	T	C	0.972	0.971	0.93	0.0539956397610122	0.027	0.04564	53386	77258	58749.13
4320612	chr15	rs138492786	84746556	T	C	0.905	0.904	0.967	-0.0170037478161859	0.0149	0.2553	53386	77258	58749.13
4318622	chr15	rs142514865	84746601	C	T	0.969	0.969	0.787	0.021898468701116	0.0281	0.4356	53386	77258	58749.13
4319504	chr15	rs141176134	84746849	T	G	0.81	0.813	0.995	-0.017502275136142	0.011	0.112	53386	77258	58749.13
4314621	chr15	rs62026499	84747605	A	G	0.681	0.684	0.99	-0.0232993336544035	0.0093	0.01214	53386	77258	58749.13
4307056	chr15	rs143371364	84747737	G	A	0.923	0.925	0.994	-0.0085968472255182	0.0163	0.5996	53386	77258	58749.13
4307156	chr15	rs117184136	84748099	C	T	0.985	0.987	0.893	-0.0906032746829194	0.0474	0.056	38219	55148	41672.16
4312485	chr15	rs3814279	84748450	A	C	0.771	0.774	0.994	-0.0023026490626755	0.0103	0.8207	53386	77258	58749.13
4320648	chr15	rs17841161	84748914	G	C	0.979	0.979	0.937	-0.0185000759845861	0.0309	0.55	53321	77197	58686.2
4320437	chr15	rs2135550	84749199	A	G	0.134	0.13	0.993	0.03649585023784	0.0127	0.004172	53386	77258	58749.13
4312205	chr15	rs17300048	84749477	C	T	0.74	0.728	0.997	0.0587970705084571	0.0097	1.668e-09	53386	77258	58749.13
4316912	chr15	rs906194	84750638	T	C	0.134	0.13	0.993	0.0369007163483657	0.0127	0.003738	53386	77258	58749.13
4313258	chr15	rs12437525	84753177	A	G	0.135	0.132	0.993	0.0384992991506098	0.0127	0.002377	53386	77258	58749.13
4317626	chr15	rs144105383	84753624	G	A	0.923	0.925	0.995	-0.0079011318962572	0.0163	0.6279	53386	77258	58749.13
4324038	chr15	rs58822714	84753744	C	T	0.949	0.95	1.0	0.0188021269625962	0.0198	0.341	53386	77258	58749.13
4325180	chr15	rs58671704	84753749	A	T	0.949	0.95	1.0	0.0188021269625962	0.0198	0.3429	53386	77258	58749.13
4307449	chr15	rs112532490	84753814	C	T	0.947	0.947	0.954	-0.0352023974087295	0.0196	0.0732	53386	77258	58749.13
4309858	chr15	rs62026523	84754222	G	T	0.867	0.867	0.992	-0.0248973835545144	0.0127	0.05005	53386	77258	58749.13
4315763	chr15	rs116842409	84754307	A	G	0.986	0.985	0.922	-0.0170952954286372	0.0474	0.7183	33187	50538	37144.22
4324950	chr15	rs1852265	84754346	G	A	0.136	0.132	0.993	0.0387013475370749	0.0127	0.002231	53386	77258	58749.13
4323540	chr15	rs117541138	84755375	C	T	0.984	0.984	0.961	0.0247999239054771	0.0358	0.4894	51384	73171	56294.3
4308660	chr15	rs1848093	84755527	G	C	0.74	0.728	0.998	0.0587970705084571	0.0097	1.627e-09	53386	77258	58749.13
4326488	chr15	rs1848094	84755681	C	T	0.866	0.87	0.994	-0.0369026020501437	0.0127	0.003809	53386	77258	58749.13
4323643	chr15	rs1848095	84755683	G	T	0.944	0.941	0.864	0.0546018151915836	0.0198	0.005948	53386	77258	58749.13
4328714	chr15	rs72748670	84757262	T	A	0.846	0.847	0.991	-0.0198966317144566	0.012	0.09725	53386	77258	58749.13
4310207	chr15	rs117378634	84757383	A	C	0.965	0.962	0.938	0.0851037252451896	0.0241	0.0004114	52493	75664	57604.43
4311216	chr15	rs112799474	84757452	G	A	0.819	0.823	0.997	-0.0130953713122409	0.0113	0.2444	53386	77258	58749.13
4325276	chr15	rs117135238	84757573	T	C	0.897	0.897	0.991	-0.0158042315449673	0.0142	0.2662	53386	77258	58749.13
4324998	chr15	rs2659126	84757886	C	T	0.962	0.962	0.925	-0.0113036461713921	0.0235	0.6305	53386	77258	58749.13
4325406	chr15	rs114873493	84758094	C	T	0.95	0.951	0.963	0.0016985566355815	0.0201	0.9339	53386	77258	58749.13
4327295	chr15	rs12915234	84758301	G	A	0.74	0.728	0.998	0.0585990423029356	0.0097	1.783e-09	53386	77258	58749.13
4326412	chr15	rs34751999	84758419	T	C	0.74	0.728	0.998	0.0585990423029356	0.0097	1.803e-09	53386	77258	58749.13
4316051	chr15	rs1567085	84758698	A	G	0.0505	0.0495	1.0	-0.0198048272985997	0.0198	0.319	53386	77258	58749.13
4307406	chr15	rs1567086	84758840	A	G	0.317	0.31	1.0	0.0084045823438103	0.0093	0.3627	53386	77258	58749.13
4322800	chr15	rs35181082	84759255	T	C	0.74	0.728	0.998	0.0585990423029356	0.0097	1.8e-09	53386	77258	58749.13
4312482	chr15	rs112282737	84759622	G	A	0.844	0.846	0.991	-0.0220002402796674	0.0119	0.06591	53386	77258	58749.13
4327868	chr15	rs1506694	84760038	T	G	0.814	0.816	0.999	-0.0145046862028817	0.0111	0.1898	53386	77258	58749.13
4311995	chr15	rs72630441	84760099	T	A	0.867	0.867	0.994	-0.0259025943231108	0.0127	0.04226	53386	77258	58749.13
4306595	chr15	rs882888	84760189	T	C	0.736	0.742	1.0	-0.0138048499765589	0.0098	0.1574	53386	77258	58749.13
4317921	chr15	rs62026526	84760593	C	T	0.866	0.867	0.994	-0.026600681797179	0.0127	0.03617	53386	77258	58749.13
4329979	chr15	rs112695136	84760913	C	T	0.845	0.846	0.991	-0.0216016445577609	0.0119	0.07077	53386	77258	58749.13
4316370	chr15	rs61116535	84762319	G	A	0.922	0.925	0.995	-0.0075987978753305	0.0163	0.6399	53386	77258	58749.13
4314865	chr15	rs17300292	84762568	G	C	0.74	0.728	0.998	0.0585990423029356	0.0097	1.849e-09	53386	77258	58749.13
4320605	chr15	rs17300336	84763062	T	C	0.949	0.949	0.955	-0.0288007896057264	0.02	0.1502	53386	77258	58749.13
4308249	chr15	rs12050551	84763285	G	A	0.867	0.867	0.994	-0.0252972953741621	0.0127	0.04651	53386	77258	58749.13
4312085	chr15	rs11637533	84763736	A	G	0.74	0.728	0.998	0.0584952975902863	0.0097	1.856e-09	53386	77258	58749.13
4306062	chr15	rs56342395	84763942	G	A	0.845	0.846	0.991	-0.0216016445577609	0.0119	0.07054	53386	77258	58749.13
4308209	chr15	rs7171634	84764199	G	A	0.318	0.311	1.0	0.0086028888072678	0.0093	0.3538	53386	77258	58749.13
4320067	chr15	rs7178655	84764241	T	G	0.318	0.311	1.0	0.0085037404912207	0.0093	0.3587	53386	77258	58749.13
4330191	chr15	rs7173765	84764510	C	T	0.867	0.87	0.995	-0.0358966439977618	0.0128	0.004884	53386	77258	58749.13
4330176	chr15	rs17300406	84764774	T	G	0.867	0.87	0.995	-0.0360003042410416	0.0127	0.004801	53386	77258	58749.13
4317625	chr15	rs7177414	84764860	G	A	0.318	0.311	1.0	0.0086028888072678	0.0093	0.3545	53386	77258	58749.13
4307758	chr15	rs12916348	84765527	C	T	0.74	0.728	0.998	0.0587027762537362	0.0097	1.704e-09	53386	77258	58749.13
4310751	chr15	rs79238968	84765739	A	G	0.728	0.734	1.0	-0.0140989243795016	0.0097	0.1467	53386	77258	58749.13
4328774	chr15	rs1827938	84770281	C	T	0.238	0.234	0.999	0.007997931111062	0.0101	0.4304	53386	77258	58749.13
4314194	chr15	rs28474939	84770946	A	G	0.867	0.87	0.995	-0.035596090043474	0.0127	0.005191	53386	77258	58749.13
4319681	chr15	rs111645810	84771249	G	T	0.871	0.871	0.991	-0.0286978729475453	0.0129	0.0258	53386	77258	58749.13
4312259	chr15	rs35297609	84772896	A	G	0.74	0.728	0.998	0.0589007839201085	0.0097	1.483e-09	53386	77258	58749.13
4317428	chr15	rs117532339	84773777	G	A	0.983	0.983	0.94	-0.001501126126267	0.0361	0.967	48512	69837	53333.47
4329124	chr15	rs55886031	84774572	C	T	0.917	0.917	0.987	-0.0164038098256767	0.0157	0.2959	53386	77258	58749.13
4317638	chr15	rs137884228	84774626	A	G	0.978	0.978	0.893	-0.0177974390305806	0.0319	0.5766	51712	72504	56363.92
4309456	chr15	rs62026530	84775840	G	T	0.74	0.728	0.998	0.0587970705084571	0.0097	1.604e-09	53386	77258	58749.13
4321664	chr15	rs12902936	84776046	T	C	0.129	0.125	0.994	0.0051964749068174	0.013	0.6895	53386	77258	58749.13
4330249	chr15	rs2010167	84777000	C	T	0.869	0.872	0.996	-0.0341050206499513	0.0128	0.007689	53386	77258	58749.13
4311925	chr15	rs62026531	84777733	T	C	0.87	0.871	0.993	-0.0295009039176847	0.0129	0.02196	53386	77258	58749.13
4326193	chr15	rs116979211	84778100	G	T	0.923	0.925	0.995	-0.0073972926304747	0.0163	0.6513	53386	77258	58749.13
4312920	chr15	rs72748675	84778714	G	A	0.844	0.846	0.991	-0.0212951405401588	0.0119	0.07467	53386	77258	58749.13
4326165	chr15	rs9806618	84778891	G	A	0.23	0.227	0.998	0.0032048589489113	0.0102	0.755	53386	77258	58749.13
4319360	chr15	rs11638394	84778928	G	A	0.74	0.728	0.998	0.0589007839201085	0.0097	1.511e-09	53386	77258	58749.13
4321753	chr15	rs111280059	84779026	A	T	0.975	0.976	0.913	-0.0428970626523952	0.0294	0.1451	53257	76938	58583.56
4318459	chr15	rs2010790	84779738	A	G	0.921	0.924	0.99	-0.0092022107647994	0.0162	0.5711	53386	77258	58749.13
4317597	chr15	rs148732635	84779832	A	G	0.986	0.986	0.956	-0.0005001250416822	0.0383	0.9894	51213	75158	56639.78
4314313	chr15	rs35658069	84780146	C	T	0.74	0.728	0.998	0.0585990423029356	0.0097	1.81e-09	53386	77258	58749.13
4328263	chr15	rs2010993	84780973	G	A	0.866	0.869	0.995	-0.0366017456445608	0.0127	0.003959	53386	77258	58749.13
4326046	chr15	rs1848097	84781838	C	T	0.896	0.896	0.992	-0.0104039337153929	0.0142	0.464	53386	77258	58749.13
4322331	chr15	rs11638297	84782417	A	C	0.74	0.728	0.999	0.0587027762537362	0.0097	1.705e-09	53386	77258	58749.13
4320381	chr15	rs4402532	84783321	A	C	0.868	0.871	0.995	-0.033701571673015	0.0128	0.008515	53386	77258	58749.13
4322438	chr15	rs147077764	84783737	A	G	0.966	0.962	0.924	0.0863978554904648	0.0244	0.0004022	52493	75664	57604.43
4316103	chr15	rs6603020	84784562	A	G	0.735	0.74	1.0	-0.0142003494011414	0.0098	0.1475	53386	77258	58749.13
4327279	chr15	rs62026533	84784919	G	A	0.87	0.871	0.995	-0.029202265808213	0.0129	0.02332	53386	77258	58749.13
4322667	chr15	rs11637158	84784964	C	T	0.473	0.465	0.997	0.0184978548821194	0.0086	0.03216	53386	77258	58749.13
4321291	chr15	rs79318564	84786150	G	A	0.74	0.728	0.999	0.0589007839201085	0.0097	1.452e-09	53386	77258	58749.13
4313302	chr15	rs1911155	84787635	A	G	0.74	0.728	0.999	0.0589007839201085	0.0097	1.428e-09	53386	77258	58749.13
4323929	chr15	rs144234688	84787677	T	A	0.979	0.979	0.951	0.0209979909956055	0.031	0.4993	52771	75179	57830.31
4312794	chr15	rs28415985	84788079	G	A	0.866	0.869	0.992	-0.0352023974087295	0.0127	0.005731	53386	77258	58749.13
4315724	chr15	rs145891774	84788496	A	G	0.923	0.926	0.993	-0.0068030886197391	0.0164	0.6761	53386	77258	58749.13
4307663	chr15	rs62026534	84788554	G	A	0.867	0.868	0.996	-0.0253998626327317	0.0127	0.04562	53386	77258	58749.13
4322794	chr15	rs17372824	84788692	G	A	0.867	0.868	0.996	-0.0255024404124231	0.0127	0.04491	53386	77258	58749.13
4307741	chr15	rs4106946	84788735	G	A	0.866	0.869	0.993	-0.0352023974087295	0.0127	0.005684	53386	77258	58749.13
4308557	chr15	rs117360276	84788808	G	C	0.923	0.925	0.993	-0.0067024110596754	0.0163	0.6831	53386	77258	58749.13
4311615	chr15	rs4287531	84789274	T	C	0.973	0.973	0.896	-0.0832946561978111	0.0281	0.003071	53170	77020	58522.67
4313910	chr15	rs3913457	84789465	A	C	0.229	0.226	0.995	0.0028958031120254	0.0103	0.779	53386	77258	58749.13
4324653	chr15	rs116843644	84789596	G	T	0.923	0.925	0.994	-0.0066017436345624	0.0163	0.6848	53386	77258	58749.13
4314003	chr15	rs148300038	84789681	T	C	0.961	0.963	0.935	-0.0272992569378225	0.0232	0.2393	53386	77258	58749.13
4325564	chr15	rs2659154	84790476	T	C	0.869	0.872	0.996	-0.0346017967900747	0.0128	0.006952	53386	77258	58749.13
4308960	chr15	rs2292190	84790654	A	G	0.867	0.867	0.997	-0.0263029084210524	0.0127	0.03841	53386	77258	58749.13
4322059	chr15	rs144366739	84791092	G	C	0.982	0.982	0.956	-0.032502530761974	0.0337	0.3353	51755	74577	56998.04
4306333	chr15	rs12904682	84791517	G	C	0.958	0.955	0.838	0.0594003432814475	0.0231	0.00999	53386	77258	58749.13
4310015	chr15	rs4106950	84791946	T	G	0.867	0.87	0.995	-0.0360003042410416	0.0127	0.004777	53386	77258	58749.13
4318870	chr15	rs148924891	84791960	A	G	0.971	0.972	0.98	-0.0176040459483609	0.0263	0.5023	53214	76857	58523.19
4319853	chr15	rs12915390	84792069	T	C	0.74	0.728	0.998	0.0592966816705476	0.0097	1.189e-09	53386	77258	58749.13
4321714	chr15	rs12911210	84792083	A	C	0.74	0.728	0.998	0.0592966816705476	0.0097	1.133e-09	53386	77258	58749.13
4308496	chr15	rs12910413	84792634	G	A	0.474	0.465	0.997	0.0188021269625962	0.0086	0.02912	53386	77258	58749.13
4310739	chr15	rs1964060	84793161	G	A	0.474	0.465	0.997	0.0188021269625962	0.0086	0.02919	53386	77258	58749.13
4307442	chr15	rs12902070	84793558	T	C	0.74	0.728	0.998	0.0592966816705476	0.0097	1.193e-09	53386	77258	58749.13
4311551	chr15	rs62026536	84793672	A	G	0.74	0.728	0.998	0.0590987523872065	0.0097	1.291e-09	53386	77258	58749.13
4325331	chr15	rs140124206	84794294	T	G	0.982	0.982	0.931	-0.0393023164827424	0.0338	0.2458	52395	74810	57457.89
4323668	chr15	rs4420497	84796267	T	C	0.128	0.124	0.995	0.0050969882578437	0.013	0.6959	53386	77258	58749.13
4324314	chr15	rs72748679	84796462	G	C	0.961	0.963	0.934	-0.0270012755029434	0.0232	0.2451	53386	77258	58749.13
4322973	chr15	rs17300790	84798306	A	G	0.844	0.845	0.991	-0.0213972981080803	0.0119	0.07241	53386	77258	58749.13
4313781	chr15	rs111469275	84798762	G	A	0.949	0.949	0.953	-0.0305004454483837	0.02	0.128	53386	77258	58749.13
4328877	chr15	rs111732972	84798787	C	T	0.844	0.846	0.992	-0.0220002402796674	0.0119	0.06491	53386	77258	58749.13
4315123	chr15	rs117182234	84799247	G	A	0.922	0.925	0.991	-0.0068030886197391	0.0163	0.6771	53386	77258	58749.13
4308344	chr15	rs112804275	84799399	A	G	0.845	0.846	0.989	-0.0222967349986103	0.012	0.06238	53386	77258	58749.13
4329255	chr15	rs112294127	84799403	G	T	0.845	0.846	0.988	-0.022398994943479	0.012	0.06177	53386	77258	58749.13
4316472	chr15	rs12905475	84800495	G	A	0.741	0.729	0.995	0.0600974240485804	0.0098	7.707e-10	53386	77258	58749.13
4310446	chr15	rs111943059	84801145	G	A	0.961	0.963	0.934	-0.0263953113595316	0.0233	0.2556	53386	77258	58749.13
4306647	chr15	rs72748684	84801525	C	T	0.844	0.845	0.991	-0.0217958123704574	0.0119	0.06736	53386	77258	58749.13
4321593	chr15	rs113993431	84801714	G	A	0.91	0.912	0.976	-0.0282965991551138	0.0153	0.06427	53386	77258	58749.13
4328678	chr15	rs62026537	84803060	A	G	0.867	0.867	0.997	-0.026600681797179	0.0127	0.0364	53386	77258	58749.13
4325761	chr15	rs148228054	84803344	A	C	0.981	0.979	0.752	0.0603987139482326	0.0359	0.09265	51442	73784	56412.87
4319081	chr15	rs62026538	84803540	G	A	0.867	0.867	0.997	-0.0262002485024742	0.0127	0.03883	53386	77258	58749.13
4311573	chr15	rs72748686	84803933	A	G	0.844	0.845	0.991	-0.0221024699079472	0.0119	0.06382	53386	77258	58749.13
4306786	chr15	rs35159785	84804014	G	A	0.74	0.728	0.995	0.0597960433459657	0.0098	8.811e-10	53386	77258	58749.13
4320857	chr15	rs147548477	84804602	A	G	0.982	0.982	0.931	-0.0416973775562091	0.0338	0.217	52395	74810	57457.89
4319526	chr15	rs3860260	84804773	A	C	0.05	0.0486	0.995	-0.0169020380753563	0.02	0.3987	53386	77258	58749.13
4330014	chr15	rs17373027	84804971	G	A	0.867	0.868	0.997	-0.0256050287153947	0.0127	0.04434	53386	77258	58749.13
4330328	chr15	rs71395431	84806031	G	A	0.741	0.729	0.992	0.0597960433459657	0.0098	9.443e-10	53386	77258	58749.13
4307896	chr15	rs66486766	84806060	G	A	0.741	0.728	0.992	0.0598996532078335	0.0098	8.865e-10	53386	77258	58749.13
4318849	chr15	rs146664989	84806489	G	A	0.935	0.938	0.952	-0.0344982814075965	0.018	0.056	53386	77258	58749.13
4305358	chr15	rs7179113	84806542	T	C	0.974	0.975	0.947	-0.0617052054366793	0.0284	0.02983	52257	75431	57369.94
4326060	chr15	rs147110604	84806608	A	G	0.963	0.965	0.927	-0.028399474521698	0.0239	0.2362	53386	77258	58749.13
4309072	chr15	rs141825417	84806723	G	T	0.971	0.972	0.976	-0.0168003386783461	0.0264	0.5234	53214	76857	58523.19
4307212	chr15	rs116168389	84808065	A	T	0.826	0.828	0.983	-0.0095050300143049	0.0115	0.4076	53386	77258	58749.13
4324747	chr15	rs142040958	84808561	C	T	0.971	0.972	0.976	-0.0176956485356892	0.0263	0.5018	53214	76857	58523.19
4313822	chr15	rs62026541	84808766	T	C	0.866	0.867	0.994	-0.026600681797179	0.0127	0.03625	53386	77258	58749.13
4319389	chr15	rs148297400	84809243	G	A	0.984	0.984	0.947	-0.0438996422900184	0.0383	0.2516	46872	67111	51492.29
4319102	chr15	rs60606030	84810480	C	T	0.924	0.927	0.988	-0.0170952954286372	0.0165	0.2994	53386	77258	58749.13
4327541	chr15	rs2063036	84811774	A	G	0.484	0.494	0.997	-0.028399474521698	0.0086	0.0009786	53386	77258	58749.13
4325512	chr15	rs77057536	84811815	C	T	0.814	0.817	0.993	-0.0105049846451474	0.0111	0.3472	53386	77258	58749.13
4309867	chr15	rs12440039	84813500	T	A	0.891	0.89	0.992	-0.004198802647333	0.0138	0.7642	53386	77258	58749.13
4317424	chr15	rs72748691	84813652	C	T	0.927	0.929	0.987	-0.027998320426861	0.0168	0.09618	53386	77258	58749.13
4306232	chr15	rs4842937	84814202	T	C	0.268	0.28	0.993	-0.0605040040910452	0.0097	4.026e-10	53386	77258	58749.13
4330075	chr15	rs113102649	84814727	A	G	0.927	0.928	0.988	-0.0275048131221902	0.0167	0.09935	53386	77258	58749.13
4312844	chr15	rs118023314	84815443	A	T	0.924	0.927	0.987	-0.0172987645783295	0.0165	0.2959	53386	77258	58749.13
4321632	chr15	rs12595694	84815775	A	T	0.485	0.494	0.997	-0.0289963604415917	0.0086	0.0007637	53386	77258	58749.13
4329606	chr15	rs143730793	84815973	C	A	0.988	0.987	0.933	0.0285971749776749	0.0517	0.5809	32347	44829	35252.24
4331021	chr15	rs117132876	84816354	T	C	0.269	0.282	0.992	-0.0603977725486758	0.0097	4.162e-10	53386	77258	58749.13
4315455	chr15	rs117474129	84816651	G	A	0.983	0.982	0.842	-0.0255024404124231	0.0364	0.4829	52131	76026	57547.69
4311741	chr15	rs11635160	84816785	G	A	0.784	0.787	0.995	-0.0293979151845611	0.0105	0.005201	53386	77258	58749.13
4330225	chr15	rs62026542	84817034	C	T	0.868	0.869	0.991	-0.0277001306422786	0.0128	0.03035	53386	77258	58749.13
4306765	chr15	rs4494498	84817152	T	G	0.269	0.281	0.994	-0.0601003842529617	0.0097	4.949e-10	53386	77258	58749.13
4330905	chr15	rs146848952	84817338	T	G	0.886	0.888	0.981	-0.0352956263947246	0.0137	0.009932	53386	77258	58749.13
4322595	chr15	rs143250016	84818455	T	C	0.923	0.927	0.986	-0.0168003386783461	0.0165	0.3077	53386	77258	58749.13
4321661	chr15	rs151265687	84818792	T	C	0.923	0.927	0.986	-0.0168003386783461	0.0165	0.3082	53386	77258	58749.13
4320386	chr15	rs77238978	84818842	G	A	0.868	0.869	0.991	-0.0267958227871631	0.0128	0.03609	53386	77258	58749.13
4329022	chr15	rs8037078	84818871	A	G	0.269	0.281	0.994	-0.0601959637034527	0.0097	4.75e-10	53386	77258	58749.13
4326044	chr15	rs117437389	84821108	T	C	0.985	0.984	0.928	0.0318958749835631	0.0372	0.3913	50956	73025	55958.51
4313793	chr15	rs4586394	84822385	G	A	0.268	0.281	0.993	-0.0605040040910452	0.0097	3.924e-10	53386	77258	58749.13
4313168	chr15	rs10444973	84822964	G	T	0.784	0.787	0.994	-0.0289963604415917	0.0105	0.005765	53386	77258	58749.13
4324502	chr15	rs112807160	84823096	A	C	0.955	0.956	0.968	-0.0194988734340555	0.0213	0.3607	53386	77258	58749.13
4310449	chr15	rs145709834	84823459	C	T	0.986	0.987	0.785	-0.0606952493104976	0.0551	0.2713	30416	45796	33906.53
4325574	chr15	rs8025070	84823902	A	G	0.268	0.281	0.992	-0.0605996221289296	0.0097	3.92e-10	53386	77258	58749.13
4314143	chr15	rs113246297	84825067	C	T	0.955	0.955	0.968	-0.0191012733024012	0.0213	0.3702	53386	77258	58749.13
4319548	chr15	rs60011907	84825609	G	A	0.925	0.928	0.97	-0.0349952529972629	0.0167	0.03605	53386	77258	58749.13
4311534	chr15	rs62026543	84826455	T	G	0.869	0.869	0.987	-0.0278954863187535	0.0128	0.02982	53386	77258	58749.13
4317108	chr15	rs111744925	84826871	A	G	0.82	0.822	0.988	-0.0124977728299804	0.0113	0.2694	53386	77258	58749.13
4327129	chr15	rs137896526	84827051	G	A	0.988	0.987	0.902	0.0270994698817177	0.0526	0.6066	30795	49307	34885.94
4309309	chr15	rs4842939	84827966	C	T	0.269	0.282	0.991	-0.0603021738083819	0.0097	4.719e-10	53386	77258	58749.13
4306170	chr15	rs61148413	84828326	T	A	0.486	0.496	0.996	-0.0288007896057264	0.0086	0.0008174	53386	77258	58749.13
4324184	chr15	rs11634849	84829232	G	T	0.781	0.783	0.996	-0.031397792147416	0.0104	0.002581	53386	77258	58749.13
4313333	chr15	rs6603022	84830170	T	C	0.269	0.281	0.994	-0.0601003842529617	0.0097	5.044e-10	53386	77258	58749.13
4319616	chr15	rs4842940	84831225	C	T	0.269	0.281	0.995	-0.0601003842529617	0.0097	4.87e-10	53386	77258	58749.13
4318844	chr15	rs4842941	84831312	G	C	0.269	0.281	0.995	-0.0601003842529617	0.0097	4.948e-10	53386	77258	58749.13
4306358	chr15	rs12911223	84831671	G	A	0.269	0.281	0.995	-0.0600048139370291	0.0097	5.339e-10	53386	77258	58749.13
4323448	chr15	rs72748698	84832483	T	A	0.921	0.922	0.979	-0.0186019483996616	0.0162	0.2501	53386	77258	58749.13
4306621	chr15	rs11639244	84832650	G	A	0.731	0.719	0.995	0.0600032523358097	0.0097	5.343e-10	53386	77258	58749.13
4325919	chr15	rs8024218	84832856	G	A	0.919	0.92	0.987	-0.0213972981080803	0.016	0.1789	53386	77258	58749.13
4310136	chr15	rs12901468	84832932	G	A	0.778	0.781	0.994	-0.0309026047398165	0.0104	0.00301	53386	77258	58749.13
4324031	chr15	rs4106951	84833394	C	G	0.731	0.719	0.995	0.0600032523358097	0.0097	5.139e-10	53386	77258	58749.13
4328085	chr15	rs117855064	84833591	G	A	0.988	0.987	0.898	0.0344980404075674	0.0547	0.5287	28075	46303	32159.03
4310929	chr15	rs10083595	84833634	C	T	0.129	0.129	0.99	0.0239020562806236	0.0129	0.06396	53386	77258	58749.13
4306291	chr15	rs10083628	84833769	C	G	0.781	0.783	0.996	-0.0313049258284153	0.0104	0.002678	53386	77258	58749.13
4329583	chr15	rs2563905	84853852	C	G	0.764	0.755	0.902	0.0577970987262168	0.0106	5.016e-08	53386	77258	58749.13
4323660	chr15	rs72750803	84915252	G	A	0.922	0.922	0.985	-0.0221024699079472	0.0162	0.172	53386	77258	58749.13
4326728	chr15	rs55639064	84915380	C	T	0.78	0.783	0.995	-0.0292949370570243	0.0104	0.005036	53386	77258	58749.13
4326028	chr15	rs56179839	84915399	C	T	0.78	0.783	0.995	-0.0292949370570243	0.0104	0.005039	53386	77258	58749.13
4329893	chr15	rs4337266	84916063	G	T	0.731	0.719	0.994	0.0597960433459657	0.0097	5.954e-10	53386	77258	58749.13
4328151	chr15	rs4338765	84916836	G	T	0.73	0.718	0.993	0.0587027762537362	0.0097	1.225e-09	53386	77258	58749.13
4311911	chr15	rs28581904	84916886	G	A	0.938	0.937	0.968	0.0106035827841911	0.0181	0.5581	53386	77258	58749.13
4314506	chr15	rs534768823	84916971	G	T	0.983	0.983	0.716	-0.0079011318962572	0.0403	0.8453	51853	75436	57206.69
4314645	chr15	rs548705513	84916972	T	G	0.983	0.983	0.716	-0.0121029460677457	0.04	0.7621	52198	75651	57471.6
4306991	chr15	rs141301836	84916981	C	T	0.982	0.983	0.726	-0.010302892995897	0.0389	0.7908	52263	75913	57575.76
4322424	chr15	rs191555879	84916986	G	T	0.982	0.982	0.735	-0.0080019302190585	0.0386	0.8362	52263	75913	57575.76
4330069	chr15	rs146986968	84917288	G	A	0.976	0.975	0.901	0.0344014267173323	0.0297	0.2473	53386	77258	58749.13
4310604	chr15	rs4536430	84917314	T	C	0.755	0.745	0.979	0.0582028682075395	0.01	7.009e-09	53386	77258	58749.13
4309882	chr15	rs3897130	84917327	C	T	0.791	0.794	0.978	-0.0335050785573982	0.0107	0.00177	53386	77258	58749.13
4321619	chr15	rs2401448	84918172	G	T	0.731	0.719	0.994	0.0598996532078335	0.0097	5.774e-10	53386	77258	58749.13
4318225	chr15	rs2401446	84918288	G	T	0.779	0.781	0.995	-0.0307994715535284	0.0104	0.003027	53386	77258	58749.13
4313106	chr15	rs34709882	84918678	G	A	0.779	0.781	0.995	-0.0307994715535284	0.0104	0.003059	53386	77258	58749.13
4328872	chr15	rs145184508	84918978	G	A	0.897	0.898	0.988	-0.0098988321792475	0.0143	0.4885	53386	77258	58749.13
4328242	chr15	rs78597714	84919109	C	T	0.979	0.979	0.948	0.0437967654983826	0.0312	0.1609	53163	76947	58491.96
4312717	chr15	rs6603024	84919364	C	T	0.619	0.629	0.995	-0.0176956485356892	0.0089	0.04736	53386	77258	58749.13
4316182	chr15	rs62028133	84919375	A	C	0.731	0.719	0.994	0.0595982128860241	0.0097	6.788e-10	53386	77258	58749.13
4318509	chr15	rs113664065	84919431	T	A	0.962	0.964	0.922	-0.0257999754904126	0.0236	0.2753	53386	77258	58749.13
4322600	chr15	rs6603026	84919556	T	G	0.881	0.885	0.984	-0.0045001103249234	0.0135	0.739	53386	77258	58749.13
4314082	chr15	rs6603027	84919557	A	G	0.881	0.885	0.983	-0.004198802647333	0.0135	0.7529	53386	77258	58749.13
4312495	chr15	rs7162248	84919983	T	C	0.129	0.129	0.988	0.0236969951765786	0.0129	0.0667	53386	77258	58749.13
4328185	chr15	rs17589320	84919996	C	A	0.731	0.719	0.994	0.0595982128860241	0.0097	6.9e-10	53386	77258	58749.13
4330391	chr15	rs3994401	84920144	T	C	0.904	0.904	0.986	-0.0045001103249234	0.0147	0.7623	53386	77258	58749.13
4308428	chr15	rs191254623	84920368	C	T	0.962	0.964	0.922	-0.0259949602770859	0.0236	0.2707	53386	77258	58749.13
4321245	chr15	rs147742610	84920483	G	A	0.924	0.927	0.982	-0.0198048272985997	0.0166	0.2336	53386	77258	58749.13
4323108	chr15	rs111828750	84920560	A	G	0.921	0.922	0.983	-0.022398994943479	0.0161	0.1642	53386	77258	58749.13
4327512	chr15	rs35203246	84920758	G	A	0.731	0.719	0.994	0.0595039941477318	0.0097	7.311e-10	53386	77258	58749.13
4324683	chr15	rs71395439	84920962	A	C	0.78	0.782	0.994	-0.02960390325858	0.0104	0.004501	53386	77258	58749.13
4329219	chr15	rs182029683	84920993	A	C	0.984	0.983	0.921	0.0250047589895661	0.0376	0.5067	47755	69563	52824.27
4311795	chr15	rs186097379	84920996	T	A	0.984	0.983	0.921	0.0247999239054771	0.0376	0.5101	47755	69563	52824.27
4311316	chr15	rs143862030	84922146	T	C	0.959	0.961	0.965	-0.0318003125497978	0.0223	0.1545	53386	77258	58749.13
4311909	chr15	rs151195091	84922273	C	T	0.898	0.898	0.986	-0.0098988321792475	0.0143	0.4889	53386	77258	58749.13
4311203	chr15	rs7402721	84922274	A	G	0.128	0.128	0.985	0.0244974716003874	0.013	0.05921	53386	77258	58749.13
4317454	chr15	rs12592693	84922969	G	A	0.881	0.885	0.983	-0.004198802647333	0.0135	0.7543	53386	77258	58749.13
4311918	chr15	rs140774071	84923214	T	C	0.924	0.927	0.982	-0.01999864650669	0.0166	0.2282	53386	77258	58749.13
4309383	chr15	rs4502182	84923520	A	G	0.731	0.719	0.994	0.0594003432814475	0.0097	7.869e-10	53386	77258	58749.13
4320260	chr15	rs77908433	84923827	T	C	0.963	0.963	0.939	-0.0138048499765589	0.0234	0.5556	53386	77258	58749.13
4313890	chr15	rs4842846	84923998	G	A	0.731	0.719	0.994	0.0594003432814475	0.0097	7.68e-10	53386	77258	58749.13
4318258	chr15	rs58862855	84924822	A	G	0.801	0.807	0.987	-0.0136020904182857	0.0109	0.213	53386	77258	58749.13
4314793	chr15	rs11635803	84925172	G	T	0.778	0.781	0.994	-0.0309026047398165	0.0104	0.002995	53386	77258	58749.13
4316754	chr15	rs28552439	84925265	A	G	0.62	0.629	0.995	-0.017502275136142	0.0089	0.04961	53386	77258	58749.13
4325712	chr15	rs59332604	84925662	T	G	0.881	0.885	0.983	-0.004198802647333	0.0135	0.754	53386	77258	58749.13
4320301	chr15	rs58135151	84925780	C	T	0.881	0.885	0.983	-0.004198802647333	0.0135	0.7577	53386	77258	58749.13
4321863	chr15	rs59378265	84925781	A	G	0.881	0.885	0.983	-0.004198802647333	0.0135	0.7574	53386	77258	58749.13
4318495	chr15	rs8033444	84926819	T	C	0.881	0.885	0.983	-0.0043996643446871	0.0135	0.7453	53386	77258	58749.13
4312076	chr15	rs111427166	84927118	C	T	0.922	0.922	0.983	-0.0225012653465135	0.0162	0.1653	53386	77258	58749.13
4319241	chr15	rs8029866	84927372	A	T	0.802	0.807	0.987	-0.0136020904182857	0.0109	0.2139	53386	77258	58749.13
4327684	chr15	rs36034494	84927677	G	A	0.897	0.898	0.987	-0.0095050300143049	0.0143	0.505	53386	77258	58749.13
4308125	chr15	rs7175448	84928368	A	C	0.62	0.629	0.995	-0.0176956485356892	0.0089	0.04643	53386	77258	58749.13
4320900	chr15	rs141062788	84928426	G	A	0.983	0.982	0.942	0.0270021387025708	0.0347	0.4357	50479	72020	55356.33
4325885	chr15	rs7175634	84928457	A	G	0.129	0.129	0.986	0.0243998868235351	0.0129	0.05951	53386	77258	58749.13
4317898	chr15	rs34828875	84928520	G	A	0.78	0.783	0.994	-0.029202265808213	0.0104	0.005113	53386	77258	58749.13
4324700	chr15	rs12916198	84928762	C	G	0.731	0.719	0.994	0.0587027762537362	0.0097	1.217e-09	53386	77258	58749.13
4314482	chr15	rs150790370	84928835	G	T	0.897	0.898	0.986	-0.0086977157031958	0.0143	0.5408	53386	77258	58749.13
4308555	chr15	rs60038041	84928883	C	T	0.921	0.922	0.983	-0.0252049938352247	0.0162	0.1189	53386	77258	58749.13
4307775	chr15	rs35156560	84929063	A	T	0.731	0.719	0.995	0.0590044865764036	0.0097	9.824e-10	53386	77258	58749.13
4326231	chr15	rs140338791	84929070	C	A	0.922	0.923	0.983	-0.0232993336544035	0.0162	0.1513	53386	77258	58749.13
4328429	chr15	rs28452655	84929150	A	G	0.881	0.885	0.982	-0.0040983869261633	0.0135	0.763	53386	77258	58749.13
4323418	chr15	rs4625693	84929213	C	T	0.904	0.904	0.985	-0.0036968248442897	0.0147	0.7999	53386	77258	58749.13
4319198	chr15	rs4842942	84929711	T	C	0.78	0.783	0.994	-0.02960390325858	0.0104	0.004564	53386	77258	58749.13
4327474	chr15	rs12906983	84931022	G	A	0.731	0.719	0.995	0.0592024345167419	0.0097	9.048e-10	53386	77258	58749.13
4324065	chr15	rs4842847	84931199	G	A	0.731	0.719	0.995	0.0592024345167419	0.0097	9.059e-10	53386	77258	58749.13
4316171	chr15	rs4842943	84931310	A	G	0.513	0.503	0.996	0.026398473854531	0.0086	0.002179	53386	77258	58749.13
4314242	chr15	rs111801409	84931385	A	G	0.92	0.921	0.981	-0.0194988734340555	0.0161	0.2252	53386	77258	58749.13
4331336	chr15	rs11636961	84931555	G	C	0.933	0.931	0.792	0.0147999386115992	0.0192	0.4414	53386	77258	58749.13
4324323	chr15	rs111709971	84931581	C	T	0.96	0.96	0.939	-0.0144032303107437	0.0228	0.5277	53386	77258	58749.13
4306379	chr15	rs144487136	84932158	A	G	0.966	0.963	0.839	0.0661996407142037	0.0259	0.01056	52493	75664	57604.43
4309003	chr15	rs184768886	84932710	A	G	0.98	0.98	0.923	0.0025966258472659	0.0326	0.9361	51878	73585	56685.61
4320074	chr15	rs151263439	84932899	G	A	0.925	0.926	0.979	-0.0189993500097828	0.0166	0.2508	53386	77258	58749.13
4311579	chr15	rs7181827	84932924	G	A	0.699	0.704	0.994	-0.0121029460677457	0.0094	0.1985	53386	77258	58749.13
4308783	chr15	rs140499968	84933120	C	T	0.925	0.925	0.98	-0.0182963622831166	0.0165	0.2676	53386	77258	58749.13
4322546	chr15	rs150440085	84933273	C	G	0.925	0.925	0.98	-0.0181028726978536	0.0165	0.2727	53386	77258	58749.13
4330052	chr15	rs142198695	84933423	C	A	0.897	0.898	0.987	-0.0088994831870327	0.0143	0.5332	53386	77258	58749.13
4323806	chr15	rs148937923	84935095	G	C	0.925	0.925	0.98	-0.0183982139464423	0.0165	0.2646	53386	77258	58749.13
4316418	chr15	rs4842848	84935322	T	G	0.776	0.779	0.993	-0.0325955083699338	0.0104	0.001693	53386	77258	58749.13
4324663	chr15	rs34544031	84935610	C	A	0.731	0.719	0.994	0.0592966816705476	0.0097	8.465e-10	53386	77258	58749.13
4326036	chr15	rs143065636	84935622	G	A	0.977	0.978	0.855	-0.0166986496230515	0.0326	0.6088	49179	71519	54318.6
4323913	chr15	rs35733428	84936243	C	T	0.731	0.719	0.994	0.0592966816705476	0.0097	8.292e-10	53386	77258	58749.13
4321594	chr15	rs149987188	84936529	G	A	0.731	0.719	0.994	0.0592024345167419	0.0097	8.854e-10	53386	77258	58749.13
4330751	chr15	rs143593572	84937086	G	C	0.897	0.898	0.986	-0.0085968472255182	0.0143	0.5485	53386	77258	58749.13
4324727	chr15	rs151016453	84937278	C	T	0.972	0.972	0.756	0.014504302202808	0.0298	0.6258	53386	77258	58749.13
4317392	chr15	rs6422423	84937688	G	T	0.205	0.202	0.989	0.0243022925229648	0.0108	0.02413	53386	77258	58749.13
4317539	chr15	rs145388936	84937714	A	G	0.968	0.969	0.946	-0.0214994661132367	0.0253	0.3973	53386	77258	58749.13
4315162	chr15	rs11639302	84938386	G	A	0.731	0.719	0.993	0.0590987523872065	0.0097	9.658e-10	53386	77258	58749.13
4322036	chr15	rs72750809	84939390	T	C	0.912	0.913	0.963	-0.0231048737150968	0.0155	0.137	53386	77258	58749.13
4331148	chr15	rs78249331	84940582	A	T	0.88	0.884	0.982	-0.0055956263571598	0.0134	0.6776	53386	77258	58749.13
4327205	chr15	rs62028142	84941328	G	A	0.731	0.719	0.993	0.0592966816705476	0.0097	8.797e-10	53386	77258	58749.13
4316722	chr15	rs74674597	84941753	C	T	0.871	0.871	0.987	-0.0242004837056584	0.0129	0.06163	53386	77258	58749.13
4311218	chr15	rs35372971	84941795	G	A	0.726	0.714	0.99	0.0570984120398765	0.0096	2.969e-09	53386	77258	58749.13
4309470	chr15	rs8042247	84941839	G	A	0.88	0.884	0.982	-0.0054950702819798	0.0134	0.6821	53386	77258	58749.13
4330081	chr15	rs4842852	84941961	A	G	0.731	0.719	0.993	0.0592024345167419	0.0097	9.056e-10	53386	77258	58749.13
4305947	chr15	rs4842853	84942304	G	T	0.732	0.72	0.989	0.0598996532078335	0.0097	6.524e-10	53386	77258	58749.13
4320277	chr15	rs4842946	84942331	G	A	0.733	0.72	0.989	0.0600032523358097	0.0097	6.347e-10	53386	77258	58749.13
4323078	chr15	rs4842854	84942339	T	G	0.732	0.72	0.988	0.0600032523358097	0.0097	6.124e-10	53386	77258	58749.13
4328238	chr15	rs7168581	84942729	A	C	0.871	0.871	0.986	-0.0247026126403718	0.0129	0.05568	53386	77258	58749.13
4308886	chr15	rs149949689	84942889	T	C	0.924	0.927	0.978	-0.0189993500097828	0.0166	0.253	53386	77258	58749.13
4325519	chr15	rs143099562	84943479	C	T	0.924	0.927	0.978	-0.019294956182969	0.0166	0.2462	53386	77258	58749.13
4312964	chr15	rs4439724	84943497	T	C	0.897	0.897	0.985	-0.0104039337153929	0.0143	0.4676	53386	77258	58749.13
4318037	chr15	rs12910381	84943956	G	C	0.731	0.719	0.993	0.0592966816705476	0.0097	8.469e-10	53386	77258	58749.13
4310154	chr15	rs12911596	84943990	C	T	0.731	0.719	0.992	0.0595982128860241	0.0097	7.153e-10	53386	77258	58749.13
4317420	chr15	rs66855142	84944075	G	A	0.919	0.92	0.982	-0.0217038334437866	0.016	0.174	53386	77258	58749.13
4311730	chr15	rs148079719	84944174	C	T	0.924	0.927	0.978	-0.019294956182969	0.0166	0.2468	53386	77258	58749.13
4313889	chr15	rs62028145	84944192	C	G	0.487	0.496	0.995	-0.0272992569378225	0.0086	0.001558	53386	77258	58749.13
4315142	chr15	rs1134020	84944337	G	T	0.731	0.719	0.992	0.0592024345167419	0.0097	8.986e-10	53386	77258	58749.13
4329228	chr15	rs149686124	84944562	T	G	0.979	0.979	0.933	0.0128964817350202	0.0313	0.6812	52771	75179	57830.31
4326010	chr15	rs113078939	84944675	G	A	0.92	0.921	0.981	-0.0203047533403643	0.0161	0.2067	53386	77258	58749.13
4321952	chr15	rs2896002	84945121	A	G	0.731	0.719	0.992	0.0590987523872065	0.0097	9.699e-10	53386	77258	58749.13
4308238	chr15	rs3860265	84945185	C	T	0.731	0.719	0.992	0.0592966816705476	0.0097	8.846e-10	53386	77258	58749.13
4328029	chr15	rs147944915	84945248	G	A	0.959	0.961	0.961	-0.0296966117368367	0.0223	0.184	53386	77258	58749.13
4317463	chr15	rs141855466	84945257	C	T	0.819	0.823	0.984	-0.0138961051921114	0.0113	0.2186	53386	77258	58749.13
4306017	chr15	rs2401432	84945512	C	T	0.731	0.719	0.992	0.0592966816705476	0.0097	8.793e-10	53386	77258	58749.13
4310086	chr15	rs3994408	84945552	C	T	0.897	0.897	0.985	-0.010302892995897	0.0143	0.4713	53386	77258	58749.13
4310064	chr15	rs148390022	84945579	A	G	0.954	0.956	0.952	-0.0145046862028817	0.0213	0.4953	53386	77258	58749.13
4306504	chr15	rs4076702	84945589	G	A	0.897	0.897	0.985	-0.010302892995897	0.0143	0.4702	53386	77258	58749.13
4329599	chr15	rs114891423	84945754	A	T	0.819	0.823	0.984	-0.0144032303107437	0.0113	0.2025	53386	77258	58749.13
4309697	chr15	rs74885164	84946048	A	G	0.961	0.958	0.899	0.0630968574396732	0.0231	0.006274	53386	77258	58749.13
4328789	chr15	rs2033284	84946273	C	T	0.731	0.719	0.992	0.0592024345167419	0.0097	9.233e-10	53386	77258	58749.13
4311974	chr15	rs117507021	84946277	G	C	0.924	0.927	0.977	-0.0189993500097828	0.0166	0.2535	53386	77258	58749.13
4309975	chr15	rs113031444	84946288	G	T	0.905	0.905	0.977	-0.001501126126267	0.0149	0.9215	53386	77258	58749.13
4329947	chr15	rs1808567	84946326	G	A	0.796	0.801	0.986	-0.0112025145079934	0.0108	0.3001	53386	77258	58749.13
4310790	chr15	rs62029576	84946377	C	T	0.874	0.874	0.984	-0.0275973271921043	0.0131	0.03468	53386	77258	58749.13
4328355	chr15	rs67387936	84946652	A	C	0.916	0.917	0.98	-0.0170952954286372	0.0158	0.2786	53386	77258	58749.13
4319408	chr15	rs147108771	84946656	G	A	0.982	0.983	0.92	-0.0529051189949894	0.0347	0.128	52631	75043	57692.38
4328845	chr15	rs145415793	84946709	G	C	0.92	0.92	0.982	-0.0194988734340555	0.016	0.2249	53386	77258	58749.13
4322344	chr15	rs62029577	84946745	T	G	0.874	0.874	0.984	-0.0275973271921043	0.0131	0.03438	53386	77258	58749.13
4306571	chr15	rs112431692	84947174	G	C	0.874	0.874	0.984	-0.0275973271921043	0.0131	0.03446	53386	77258	58749.13
4312017	chr15	rs142581848	84947204	G	A	0.987	0.987	0.944	0.0288012338056278	0.0409	0.4812	49081	68253	53670.55
4321545	chr15	rs145699739	84948316	T	G	0.971	0.971	0.969	-0.015702643727291	0.0263	0.5504	53214	76857	58523.19
4323614	chr15	rs62029578	84948459	A	G	0.874	0.874	0.985	-0.0277001306422786	0.0131	0.03376	53386	77258	58749.13
4310652	chr15	rs62029579	84948463	A	C	0.875	0.875	0.979	-0.0289963604415917	0.0131	0.02723	53386	77258	58749.13
4326167	chr15	rs148259527	84948693	C	T	0.986	0.986	0.945	0.0385955177593629	0.0386	0.3176	51928	75215	57185.48
4313846	chr15	rs117384388	84948873	C	T	0.969	0.97	0.935	-0.0242004837056584	0.0259	0.3496	53200	76329	58439.19
4305514	chr15	rs76146472	84949458	C	T	0.881	0.885	0.982	-0.0042992284528324	0.0135	0.7491	53386	77258	58749.13
4322966	chr15	rs141005445	84949500	C	T	0.972	0.973	0.96	-0.0129028853555234	0.0273	0.6356	50595	74096	55952.17
4326035	chr15	rs11632988	84949664	A	G	0.731	0.719	0.991	0.0595982128860241	0.0097	7.052e-10	53386	77258	58749.13
4318235	chr15	rs149704851	84949847	A	G	0.94	0.943	0.853	-0.0248051189189711	0.0199	0.2129	53386	77258	58749.13
4321861	chr15	rs72630453	84950634	C	A	0.871	0.871	0.987	-0.0240980393840575	0.0129	0.06213	53386	77258	58749.13
4329783	chr15	rs118004141	84950757	C	T	0.924	0.927	0.977	-0.0182047046548463	0.0166	0.2726	53386	77258	58749.13
4329734	chr15	rs34591918	84950833	C	T	0.731	0.719	0.991	0.0594003432814475	0.0097	8.199e-10	53386	77258	58749.13
4322760	chr15	rs35407501	84950895	G	A	0.731	0.719	0.991	0.0594003432814475	0.0097	8.15e-10	53386	77258	58749.13
4320446	chr15	rs1864257	84951032	T	C	0.219	0.216	0.998	0.0323026073786261	0.0104	0.001945	53386	77258	58749.13
4312233	chr15	rs151114975	84951052	C	T	0.954	0.956	0.951	-0.0142003494011414	0.0213	0.5073	53386	77258	58749.13
4319206	chr15	rs8029625	84951139	T	C	0.219	0.216	0.998	0.0320992618599997	0.0104	0.002081	53386	77258	58749.13
4329201	chr15	rs139761582	84951201	C	A	0.98	0.979	0.933	0.0221038989069263	0.032	0.4905	51878	73585	56685.61
4307933	chr15	rs8025370	84951208	A	G	0.219	0.216	0.998	0.031799009548949	0.0104	0.002283	53386	77258	58749.13
4330060	chr15	rs8029806	84951233	T	G	0.219	0.216	0.998	0.031799009548949	0.0104	0.002281	53386	77258	58749.13
4324045	chr15	rs8025728	84951456	A	G	0.218	0.215	0.998	0.0304031059110447	0.0105	0.003614	53386	77258	58749.13
4319170	chr15	rs8024271	84951645	G	C	0.218	0.215	0.998	0.0304031059110447	0.0105	0.003603	53386	77258	58749.13
4313783	chr15	rs146364431	84951654	A	C	0.981	0.981	0.735	0.0078987227933553	0.0381	0.8359	50379	71414	55177.14
4310308	chr15	rs72630454	84951752	C	T	0.871	0.871	0.987	-0.0239956055562207	0.0129	0.06324	53386	77258	58749.13
4327403	chr15	rs145740559	84951940	C	T	0.982	0.982	0.951	-0.0418954871740363	0.0342	0.2207	50914	73850	56218.19
4305932	chr15	rs145489610	84951958	T	C	0.977	0.975	0.927	0.0402970567645369	0.0293	0.1692	53386	77258	58749.13
4307664	chr15	rs12911783	84951992	T	C	0.223	0.22	0.998	0.0308007491527123	0.0104	0.002947	53386	77258	58749.13
4306903	chr15	rs116037038	84952006	C	T	0.981	0.982	0.94	-0.0423961495190412	0.0334	0.2042	52243	75307	57450.19
4323164	chr15	rs4842947	84952634	A	G	0.223	0.22	0.991	0.0301023438164435	0.0104	0.003815	53386	77258	58749.13
4318256	chr15	rs28654520	84953374	C	T	0.919	0.92	0.982	-0.0209989425960583	0.016	0.1884	53386	77258	58749.13
4314103	chr15	rs149952549	84953950	C	T	0.986	0.986	0.938	0.0142973047008244	0.0386	0.7109	50883	73980	56062.55
4312770	chr15	rs8041752	84954069	C	T	0.8	0.804	0.987	-0.0119005312583873	0.0109	0.2746	53386	77258	58749.13
4325666	chr15	rs62029589	84954258	A	G	0.871	0.871	0.987	-0.0242004837056584	0.0129	0.06084	53386	77258	58749.13
4316765	chr15	rs12903946	84954430	T	C	0.731	0.719	0.991	0.0589007839201085	0.0097	1.149e-09	53386	77258	58749.13
4326335	chr15	rs75661318	84954655	C	T	0.924	0.927	0.977	-0.0186019483996616	0.0166	0.2631	53386	77258	58749.13
4318626	chr15	rs74026674	84954680	G	A	0.874	0.874	0.986	-0.0281011651109099	0.0131	0.03159	53386	77258	58749.13
4324262	chr15	rs140237330	84954685	G	C	0.931	0.934	0.963	-0.0176040459483609	0.0176	0.3175	53386	77258	58749.13
4309183	chr15	rs8031662	84954730	T	C	0.218	0.215	0.998	0.03029639423135	0.0105	0.003797	53386	77258	58749.13
4325898	chr15	rs8025335	84954741	G	C	0.218	0.215	0.998	0.03029639423135	0.0105	0.003764	53386	77258	58749.13
4326383	chr15	rs111765714	84954775	C	G	0.92	0.92	0.983	-0.0193969096107316	0.016	0.2267	53386	77258	58749.13
4318416	chr15	rs10796329	84954791	G	A	0.22	0.217	0.997	0.031799009548949	0.0104	0.002294	53386	77258	58749.13
4309512	chr15	rs11259942	84954985	C	T	0.871	0.871	0.988	-0.023401696181619	0.0129	0.07019	53386	77258	58749.13
4321553	chr15	rs62029591	84955080	A	C	0.871	0.871	0.988	-0.0243029385231735	0.0129	0.06044	53386	77258	58749.13
4311457	chr15	rs35986397	84955107	G	A	0.731	0.719	0.991	0.0587027762537362	0.0097	1.304e-09	53386	77258	58749.13
4307342	chr15	rs62029593	84955180	A	G	0.731	0.719	0.991	0.0589007839201085	0.0097	1.162e-09	53386	77258	58749.13
4317854	chr15	rs62029594	84955252	T	C	0.731	0.719	0.991	0.0589007839201085	0.0097	1.177e-09	53386	77258	58749.13
4318063	chr15	rs62029595	84955301	C	T	0.731	0.719	0.991	0.0592024345167419	0.0097	9.669e-10	53386	77258	58749.13
4306942	chr15	rs117856133	84955331	T	A	0.946	0.945	0.895	0.0326994961630157	0.0201	0.1032	53386	77258	58749.13
4324408	chr15	rs146914216	84955348	G	A	0.984	0.984	0.921	-0.0469029460862576	0.0378	0.2146	50133	71018	54836.39
4310912	chr15	rs62029596	84955434	A	G	0.731	0.719	0.991	0.0590044865764036	0.0097	1.064e-09	53386	77258	58749.13
4324385	chr15	rs4842951	84955456	G	A	0.818	0.822	0.983	-0.0143017847108596	0.0113	0.2062	53386	77258	58749.13
4307586	chr15	rs4842952	84955734	G	A	0.218	0.215	0.996	0.0301993737308422	0.0105	0.003862	53386	77258	58749.13
4330830	chr15	rs11852295	84955821	G	A	0.799	0.804	0.987	-0.0128015918372089	0.0109	0.2389	53386	77258	58749.13
4322578	chr15	rs56082641	84955859	C	T	0.799	0.804	0.986	-0.0124977728299804	0.0109	0.2481	53386	77258	58749.13
4319334	chr15	rs4842954	84955932	A	C	0.213	0.208	0.969	0.0133998200630165	0.0107	0.2108	53386	77258	58749.13
4308361	chr15	rs4081123	84956235	A	G	0.731	0.719	0.991	0.0587970705084571	0.0097	1.247e-09	53386	77258	58749.13
4311006	chr15	rs62029597	84956479	G	A	0.731	0.719	0.991	0.0584952975902863	0.0097	1.48e-09	53386	77258	58749.13
4327459	chr15	rs10152179	84956557	G	A	0.881	0.885	0.982	-0.0034961042567088	0.0135	0.7972	53386	77258	58749.13
4310815	chr15	rs62029599	84956565	A	C	0.731	0.719	0.991	0.0587970705084571	0.0097	1.238e-09	53386	77258	58749.13
4323908	chr15	rs116642008	84956641	A	C	0.945	0.943	0.826	0.0531046528867784	0.0206	0.01	53386	77258	58749.13
4309670	chr15	rs4099846	84956894	C	G	0.731	0.719	0.991	0.0587970705084571	0.0097	1.197e-09	53386	77258	58749.13
4322343	chr15	rs2401427	84957125	T	G	0.895	0.896	0.982	-0.0106970095483354	0.0142	0.4504	53386	77258	58749.13
4325255	chr15	rs72750825	84957148	C	T	0.984	0.983	0.951	0.0158044491449436	0.037	0.6682	48697	69738	53418.15
4321587	chr15	rs146260511	84957149	C	A	0.974	0.973	0.922	0.0475036226439669	0.0281	0.09113	53386	77258	58749.13
4307228	chr15	rs34432900	84957252	G	A	0.88	0.884	0.983	-0.0038975857287134	0.0135	0.7695	53386	77258	58749.13
4324411	chr15	rs138870600	84958026	G	C	0.946	0.945	0.895	0.0326027085440124	0.0201	0.1052	53386	77258	58749.13
4315391	chr15	rs145447002	84958034	G	T	0.895	0.896	0.982	-0.0104039337153929	0.0142	0.4629	53386	77258	58749.13
4313366	chr15	rs8034390	84958078	C	T	0.618	0.626	0.993	-0.015702643727291	0.0089	0.07746	53386	77258	58749.13
4317675	chr15	rs139563192	84958239	C	T	0.97	0.969	0.924	-0.0087985943563496	0.0262	0.7368	52544	75830	57782.93
4313403	chr15	rs145181071	84958243	A	T	0.97	0.97	0.927	-0.0080019302190585	0.0262	0.759	52544	75830	57782.93
4324745	chr15	rs8035359	84958278	A	G	0.22	0.217	0.995	0.031498667059371	0.0104	0.002504	53386	77258	58749.13
4315770	chr15	rs12910334	84958318	G	A	0.729	0.717	0.988	0.0597960433459657	0.0097	6.364e-10	53386	77258	58749.13
4320669	chr15	rs143057502	85060496	G	A	0.897	0.898	0.985	-0.0071958279818024	0.0143	0.612	53386	77258	58749.13
4326662	chr15	rs61352356	85069496	T	C	0.136	0.134	0.992	0.0335991726304121	0.0126	0.007796	53386	77258	58749.13
4308942	chr15	rs150613369	85070379	G	C	0.983	0.984	0.922	-0.0525994101433915	0.0356	0.1397	52631	75043	57692.38
4328360	chr15	rs17596327	85070931	T	C	0.922	0.923	0.984	-0.0229002198863326	0.0162	0.1576	53386	77258	58749.13
4311020	chr15	rs62029646	85072528	T	C	0.712	0.715	0.992	-0.0226956079321885	0.0096	0.01767	53386	77258	58749.13
4308734	chr15	rs62029647	85072558	C	T	0.795	0.798	0.99	-0.0220002402796674	0.0107	0.04085	53386	77258	58749.13
4307639	chr15	rs145793141	85072875	C	T	0.972	0.972	0.956	-0.0105959392134034	0.027	0.6951	53149	76796	58460.25
4330802	chr15	rs62029648	85073443	T	C	0.795	0.798	0.99	-0.0218980211012161	0.0107	0.04138	53386	77258	58749.13
4323558	chr15	rs62029649	85074334	C	T	0.795	0.798	0.99	-0.0220002402796674	0.0107	0.04053	53386	77258	58749.13
4306967	chr15	rs116163737	85074976	A	G	0.896	0.897	0.985	-0.0082035573506883	0.0142	0.5632	53386	77258	58749.13
4329607	chr15	rs143991533	85075711	C	T	0.981	0.982	0.958	-0.0370997639570267	0.0336	0.2694	51755	74577	56998.04
4327593	chr15	rs150968	85075866	G	T	0.216	0.213	0.993	0.0304031059110447	0.0105	0.003841	53386	77258	58749.13
4326029	chr15	rs4090999	85076793	A	G	0.922	0.923	0.983	-0.0246001168682327	0.0162	0.1297	53386	77258	58749.13
4325860	chr15	rs13379732	85076953	G	A	0.882	0.886	0.984	-0.0051029981759033	0.0135	0.7076	53386	77258	58749.13
4318631	chr15	rs138945003	85077058	A	G	0.897	0.898	0.986	-0.0069037763167944	0.0143	0.6274	53386	77258	58749.13
4314302	chr15	rs41430751	85077738	G	A	0.935	0.938	0.973	-0.0338981034057645	0.0178	0.05672	53386	77258	58749.13
4313405	chr15	rs150967	85078143	G	A	0.726	0.714	0.989	0.0574006067311047	0.0096	2.573e-09	53386	77258	58749.13
4323289	chr15	rs4842987	85078876	A	G	0.948	0.947	0.944	-0.0289963604415917	0.0199	0.1447	53386	77258	58749.13
4327022	chr15	rs58886379	85080110	A	G	0.682	0.686	0.991	-0.0309026047398165	0.0093	0.0008917	53386	77258	58749.13
4331126	chr15	rs150965	85080527	T	G	0.731	0.719	0.99	0.0584009748744768	0.0097	1.636e-09	53386	77258	58749.13
4308019	chr15	rs11073840	85080662	T	C	0.682	0.686	0.992	-0.0306963490025976	0.0093	0.000955	53386	77258	58749.13
4316771	chr15	rs150964	85081832	A	G	0.109	0.107	0.987	0.0243022925229648	0.014	0.08222	53386	77258	58749.13
4320183	chr15	rs79416421	85082321	C	T	0.897	0.898	0.986	-0.0076995657264405	0.0143	0.5888	53386	77258	58749.13
4310402	chr15	rs3870213	85082398	G	A	0.881	0.885	0.986	-0.0050024916227914	0.0135	0.7088	53386	77258	58749.13
4326525	chr15	rs11073859	85083041	T	C	0.766	0.77	0.987	-0.031397792147416	0.0103	0.002206	53386	77258	58749.13
4306751	chr15	rs150963	85083606	C	T	0.193	0.191	0.99	0.0215951374365897	0.011	0.04925	53386	77258	58749.13
4323383	chr15	rs150730626	85083619	G	T	0.968	0.965	0.882	0.0784044433741818	0.0258	0.002372	52493	75664	57604.43
4306397	chr15	rs118119200	85083922	A	C	0.982	0.982	0.852	-0.0297996312385195	0.0359	0.4062	52703	76402	58059.53
4316657	chr15	rs62029652	85084383	C	T	0.766	0.77	0.987	-0.0316041926269978	0.0103	0.002059	53386	77258	58749.13
4331355	chr15	rs112729623	85085297	G	C	0.951	0.952	0.968	-0.026898543868701	0.0204	0.1871	53386	77258	58749.13
4305651	chr15	rs59281450	85086532	G	C	0.935	0.938	0.974	-0.0335050785573982	0.0178	0.05919	53386	77258	58749.13
4325392	chr15	rs4125566	85086958	T	C	0.761	0.765	0.979	-0.0312017511432645	0.0102	0.002345	53386	77258	58749.13
4325320	chr15	rs609513	85086986	G	A	0.496	0.489	0.989	0.0244974716003874	0.0087	0.004735	53386	77258	58749.13
4309344	chr15	rs609515	85086988	C	T	0.192	0.191	0.989	0.0215951374365897	0.011	0.04962	53386	77258	58749.13
4316147	chr15	rs12591311	85087259	C	T	0.935	0.938	0.969	-0.0350988198393953	0.0179	0.04921	53386	77258	58749.13
4305713	chr15	rs366717	85088079	G	A	0.765	0.77	0.988	-0.0322029950400999	0.0103	0.001726	53386	77258	58749.13
4315717	chr15	rs193243426	85089320	G	A	0.985	0.983	0.76	0.0716041258594429	0.0422	0.08926	46010	67277	50939.15
4306319	chr15	rs60602924	85089351	G	A	0.921	0.922	0.984	-0.0263953113595316	0.0162	0.103	53386	77258	58749.13
4331243	chr15	rs144205215	85089705	A	G	0.897	0.898	0.987	-0.0074980401773571	0.0143	0.6001	53386	77258	58749.13
4309168	chr15	rs141288982	85090232	A	T	0.955	0.952	0.857	0.0567016428693038	0.022	0.01	53386	77258	58749.13
4308088	chr15	rs117682697	85090584	C	T	0.987	0.986	0.959	0.0349037160078804	0.04	0.3829	49537	68871	54197.21
4323090	chr15	rs3994541	85090683	A	G	0.912	0.908	0.572	0.10490040982537	0.0199	1.327e-07	53386	77258	58749.13
4319273	chr15	rs72750829	85091075	G	C	0.922	0.923	0.984	-0.0242004837056584	0.0162	0.1355	53386	77258	58749.13
4310977	chr15	rs220333	85091133	C	T	0.731	0.719	0.992	0.0585990423029356	0.0097	1.344e-09	53386	77258	58749.13
4318817	chr15	rs113900391	85091174	G	T	0.923	0.923	0.984	-0.0251024465608414	0.0163	0.1234	53386	77258	58749.13
4323881	chr15	rs11638788	85091287	T	C	0.682	0.686	0.993	-0.0309026047398165	0.0093	0.0008783	53386	77258	58749.13
4306908	chr15	rs1828571	85091770	A	G	0.682	0.686	0.993	-0.031397792147416	0.0093	0.0007177	53386	77258	58749.13
4309167	chr15	rs34921234	85092654	A	C	0.731	0.719	0.992	0.0585990423029356	0.0097	1.328e-09	53386	77258	58749.13
4310030	chr15	rs118074205	85092754	A	G	0.986	0.986	0.958	0.0479993753879105	0.0381	0.2077	51928	75215	57185.48
4325077	chr15	rs35614403	85093191	A	G	0.413	0.405	0.995	0.0209979909956055	0.0088	0.01677	53386	77258	58749.13
4306856	chr15	rs138631939	85093700	A	G	0.972	0.973	0.97	-0.0164953025291975	0.0272	0.5442	51003	74529	56372.3
4308478	chr15	rs117994748	85094318	C	T	0.985	0.985	0.906	-0.0638027918527484	0.0427	0.1352	40817	60691	45568.93
4330745	chr15	rs12914048	85094666	C	G	0.238	0.237	0.887	0.0099998345783334	0.0107	0.3529	53386	77258	58749.13
4330947	chr15	rs11630507	85095725	A	G	0.731	0.719	0.992	0.0584009748744768	0.0097	1.54e-09	53386	77258	58749.13
4309396	chr15	rs55691725	85096076	A	G	0.81	0.814	0.986	-0.028399474521698	0.0111	0.01057	53386	77258	58749.13
4320992	chr15	rs72750833	85096278	T	C	0.972	0.973	0.969	-0.0194988734340555	0.0272	0.4736	51003	74529	56372.3
4327691	chr15	rs55794612	85096514	T	C	0.911	0.91	0.982	-0.0165969709073694	0.0152	0.275	53386	77258	58749.13
4327317	chr15	rs11635505	85097034	G	T	0.732	0.72	0.991	0.0582028682075395	0.0097	1.815e-09	53386	77258	58749.13
4309735	chr15	rs116665699	85097729	T	C	0.897	0.897	0.987	-0.0071958279818024	0.0143	0.6138	53386	77258	58749.13
4312876	chr15	rs35478610	85099237	G	T	0.731	0.719	0.992	0.0587027762537362	0.0097	1.234e-09	53386	77258	58749.13
4319274	chr15	rs11631096	85100929	G	C	0.731	0.719	0.992	0.0585990423029356	0.0097	1.38e-09	53386	77258	58749.13
4315972	chr15	rs146838886	85101311	G	C	0.954	0.956	0.948	-0.0153979421800967	0.0214	0.4724	53386	77258	58749.13
4327819	chr15	rs76604220	85102042	T	C	0.964	0.966	0.956	-0.0467981495486393	0.024	0.05079	53200	76329	58439.19
4317634	chr15	rs62019457	85102142	T	C	0.731	0.719	0.992	0.0587970705084571	0.0097	1.159e-09	53386	77258	58749.13
4312445	chr15	rs117325744	85102760	C	T	0.948	0.947	0.945	-0.0290993078252748	0.0199	0.1431	53386	77258	58749.13
4311003	chr15	rs143089708	85102964	A	G	0.983	0.983	0.935	-0.0469029460862576	0.0352	0.1829	52631	75043	57692.38
4310004	chr15	rs12900316	85103053	C	T	0.22	0.218	0.995	0.0295976364389436	0.0104	0.004515	53386	77258	58749.13
4313618	chr15	rs1849287	85103071	G	C	0.22	0.218	0.995	0.0295976364389436	0.0104	0.004487	53386	77258	58749.13
4325339	chr15	rs62019458	85103124	T	G	0.973	0.971	0.955	0.0562007331879655	0.0267	0.03545	53386	77258	58749.13
4315206	chr15	rs190957220	85103708	A	C	0.922	0.923	0.986	-0.0253998626327317	0.0163	0.1185	53386	77258	58749.13
4323400	chr15	rs67804993	85104030	T	G	0.731	0.719	0.992	0.0589007839201085	0.0097	1.132e-09	53386	77258	58749.13
4322669	chr15	rs191432293	85104237	A	C	0.985	0.983	0.822	0.0501986955327459	0.0406	0.2161	46837	69361	51975.76
4322563	chr15	rs182802628	85104250	G	C	0.985	0.983	0.818	0.0515007728624032	0.0402	0.2005	47342	69866	52480.76
4325899	chr15	rs12902143	85104346	G	T	0.731	0.719	0.993	0.0590044865764036	0.0097	1.021e-09	53386	77258	58749.13
4313753	chr15	rs146456358	85104378	C	G	0.963	0.961	0.845	0.0499989570943217	0.0243	0.03988	53386	77258	58749.13
4308862	chr15	rs11633606	85105200	T	G	0.442	0.433	0.998	0.0280041964095973	0.0087	0.001259	53386	77258	58749.13
4319990	chr15	rs2341203	85105686	T	C	0.137	0.134	0.996	0.0329027196757078	0.0126	0.008917	53386	77258	58749.13
4315474	chr15	rs12902973	85105982	G	C	0.731	0.719	0.993	0.0587027762537362	0.0097	1.214e-09	53386	77258	58749.13
4331116	chr15	rs12148368	85106505	C	G	0.711	0.714	0.996	-0.0231969816042026	0.0095	0.01501	53386	77258	58749.13
4327536	chr15	rs67669752	85106528	G	A	0.921	0.923	0.987	-0.0252049938352247	0.0162	0.1188	53386	77258	58749.13
4313831	chr15	rs6496862	85106999	A	C	0.138	0.136	0.996	0.0349037160078804	0.0125	0.005275	53386	77258	58749.13
4319733	chr15	rs34117475	85108443	T	C	0.731	0.719	0.993	0.0587027762537362	0.0097	1.217e-09	53386	77258	58749.13
4305856	chr15	rs145329226	85108755	G	A	0.908	0.909	0.976	-0.0226035462098532	0.0151	0.1357	53386	77258	58749.13
4308058	chr15	rs62021162	85108833	C	T	0.795	0.798	0.992	-0.0226035462098532	0.0107	0.03534	53386	77258	58749.13
4313161	chr15	rs12593780	85109116	G	T	0.881	0.885	0.993	-0.003596459514405	0.0134	0.7869	53386	77258	58749.13
4328791	chr15	rs2879976	85109578	G	A	0.731	0.719	0.993	0.0587027762537362	0.0097	1.239e-09	53386	77258	58749.13
4309317	chr15	rs4360908	85109718	G	C	0.728	0.716	0.992	0.0562007331879655	0.0096	5.617e-09	53386	77258	58749.13
4320363	chr15	rs59495507	85109830	A	G	0.795	0.798	0.992	-0.0225012653465135	0.0107	0.03594	53386	77258	58749.13
4315352	chr15	rs138567963	85109876	G	T	0.944	0.946	0.944	-0.0456984484517478	0.0193	0.0183	53386	77258	58749.13
4306511	chr15	rs11638630	85110509	C	T	0.731	0.719	0.993	0.0587970705084571	0.0097	1.178e-09	53386	77258	58749.13
4314862	chr15	rs34302901	85110943	C	G	0.731	0.719	0.993	0.0584009748744768	0.0097	1.505e-09	53386	77258	58749.13
4321457	chr15	rs12915832	85111457	C	T	0.731	0.719	0.993	0.0587970705084571	0.0097	1.17e-09	53386	77258	58749.13
4314300	chr15	rs4125577	85112069	G	A	0.42	0.412	0.988	0.0297044227063309	0.0088	0.0007082	53386	77258	58749.13
4324356	chr15	rs2879974	85112461	C	A	0.222	0.219	0.995	0.0301023438164435	0.0104	0.00375	53386	77258	58749.13
4329678	chr15	rs34395289	85112536	T	G	0.731	0.719	0.993	0.0584009748744768	0.0097	1.459e-09	53386	77258	58749.13
4310178	chr15	rs11630760	85113337	G	T	0.731	0.719	0.993	0.0584952975902863	0.0097	1.44e-09	53386	77258	58749.13
4308244	chr15	rs8032964	85113429	C	A	0.881	0.885	0.994	-0.0027036515743148	0.0134	0.8395	53386	77258	58749.13
4326799	chr15	rs71395453	85113490	G	C	0.731	0.719	0.993	0.0584952975902863	0.0097	1.437e-09	53386	77258	58749.13
4321734	chr15	rs142537265	85113542	G	A	0.917	0.917	0.988	-0.0164038098256767	0.0156	0.2939	53386	77258	58749.13
4320914	chr15	rs62021164	85113662	C	T	0.875	0.876	0.981	-0.0267033828345498	0.0132	0.04246	53386	77258	58749.13
4324142	chr15	rs79424432	85113740	C	G	0.964	0.966	0.959	-0.0467038420537432	0.0239	0.05073	53200	76329	58439.19
4326239	chr15	rs11633075	85113972	C	A	0.731	0.719	0.993	0.0584009748744768	0.0097	1.539e-09	53386	77258	58749.13
4318722	chr15	rs62021165	85114237	G	C	0.795	0.798	0.992	-0.0225012653465135	0.0107	0.0357	53386	77258	58749.13
4323976	chr15	rs12905223	85114268	T	C	0.73	0.718	0.993	0.0582028682075395	0.0097	1.688e-09	53386	77258	58749.13
4320672	chr15	rs12912934	85114447	C	T	0.731	0.719	0.993	0.0584952975902863	0.0097	1.45e-09	53386	77258	58749.13
4323196	chr15	rs116935008	85115210	A	G	0.964	0.964	0.921	-0.0129028853555234	0.024	0.5904	53386	77258	58749.13
4307953	chr15	rs72750837	85115641	C	G	0.922	0.923	0.987	-0.0264979913062283	0.0162	0.1026	53386	77258	58749.13
4328390	chr15	rs17597076	85115935	A	G	0.897	0.898	0.99	-0.0075987978753305	0.0143	0.5922	53386	77258	58749.13
4323242	chr15	rs7180051	85116294	C	T	0.881	0.885	0.995	-0.0022024235552	0.0134	0.8669	53386	77258	58749.13
4321554	chr15	rs71395454	85116522	G	T	0.987	0.987	0.938	-0.0084959889212643	0.0476	0.8583	37865	51586	40933.24
4330684	chr15	rs62021166	85116794	G	A	0.731	0.719	0.992	0.0584952975902863	0.0097	1.442e-09	53386	77258	58749.13
4319251	chr15	rs895571	85117153	A	C	0.711	0.714	0.997	-0.023401696181619	0.0095	0.01411	53386	77258	58749.13
4312723	chr15	rs2879971	85117468	T	C	0.137	0.134	0.997	0.0332026408277183	0.0126	0.008439	53386	77258	58749.13
4306387	chr15	rs62021167	85118051	T	A	0.731	0.719	0.993	0.0580990823836463	0.0097	1.83e-09	53386	77258	58749.13
4314751	chr15	rs112353795	85118093	T	C	0.977	0.977	0.953	-0.0282040203730758	0.03	0.3483	52912	76245	58118.84
4314700	chr15	rs2341186	85118128	A	G	0.88	0.883	0.996	-0.0043996643446871	0.0133	0.7437	53386	77258	58749.13
4312907	chr15	rs36090723	85118307	C	G	0.731	0.719	0.993	0.0579952857871378	0.0097	1.944e-09	53386	77258	58749.13
4325465	chr15	rs2020365	85119086	T	C	0.441	0.433	1.0	0.0273038345273452	0.0087	0.001631	53386	77258	58749.13
4320785	chr15	rs62021169	85120402	G	A	0.975	0.973	0.968	0.0619977962278187	0.0278	0.02557	53386	77258	58749.13
4320009	chr15	rs2019611	85122620	C	A	0.746	0.735	0.971	0.0590044865764036	0.01	3.019e-09	53386	77258	58749.13
4318317	chr15	rs2002375	85123516	T	C	0.735	0.723	0.99	0.0587970705084571	0.0097	1.499e-09	53386	77258	58749.13
4331201	chr15	rs1809033	85123543	T	G	0.137	0.134	0.994	0.0326994961630157	0.0126	0.009545	53386	77258	58749.13
4313677	chr15	rs11633534	85124642	C	T	0.735	0.723	0.99	0.0589007839201085	0.0097	1.422e-09	53386	77258	58749.13
4319701	chr15	rs34973912	85126047	G	C	0.735	0.723	0.99	0.0587027762537362	0.0097	1.57e-09	53386	77258	58749.13
4313681	chr15	rs147625842	85126944	G	A	0.98	0.979	0.907	0.0487044462100383	0.0323	0.1321	52493	75664	57604.43
4321116	chr15	rs77171777	85127399	C	G	0.892	0.892	0.988	-0.0075987978753305	0.0139	0.5853	53386	77258	58749.13
4326393	chr15	rs62021171	85128550	G	A	0.791	0.794	0.99	-0.0182963622831166	0.0107	0.08624	53386	77258	58749.13
4314686	chr15	rs8023310	85129486	G	T	0.22	0.218	0.991	0.0289955368412525	0.0104	0.005525	53386	77258	58749.13
4307806	chr15	rs56130099	85131257	A	C	0.839	0.842	0.985	-0.0168003386783461	0.0118	0.1556	53386	77258	58749.13
4324879	chr15	rs309427	85131417	T	G	0.987	0.986	0.933	-0.005696192544881	0.0477	0.9042	37712	51345	40746.07
4330693	chr15	rs17531523	85132449	C	G	0.735	0.723	0.989	0.059701843246044	0.0097	8.937e-10	53386	77258	58749.13
4320158	chr15	rs58759099	85134089	G	A	0.922	0.922	0.987	-0.0235040691879941	0.0162	0.1469	53386	77258	58749.13
4315468	chr15	rs72750843	85135783	C	T	0.741	0.73	0.986	0.0595982128860241	0.0098	1.298e-09	53386	77258	58749.13
4311265	chr15	rs57319053	85136250	C	G	0.928	0.93	0.966	-0.0306963490025976	0.017	0.07061	53386	77258	58749.13
4314957	chr15	rs11637026	85136684	C	T	0.753	0.742	0.975	0.0622045495436565	0.01	5.801e-10	53386	77258	58749.13
4318823	chr15	rs11633344	85137187	G	T	0.464	0.456	0.982	0.0274011363479391	0.0087	0.001672	53386	77258	58749.13
4308317	chr15	rs11638445	85137694	C	A	0.738	0.726	0.987	0.0614995330875717	0.0098	3.169e-10	53386	77258	58749.13
4305953	chr15	rs72750845	85138014	C	T	0.813	0.817	0.947	-0.0361972883118878	0.0114	0.001481	53386	77258	58749.13
4329553	chr15	rs78756746	85138983	C	A	0.975	0.974	0.896	-0.0540972217202848	0.0292	0.06405	52493	75664	57604.43
4308544	chr15	rs142402520	85139125	G	A	0.982	0.984	0.93	-0.0396039865931634	0.0358	0.2688	52131	73458	56922.74
4315677	chr15	rs111263111	85139810	C	A	0.958	0.958	0.971	-0.0162005226717083	0.0219	0.458	53386	77258	58749.13
4307573	chr15	rs57465407	85140350	A	G	0.874	0.878	0.982	0.0016985566355815	0.0132	0.8984	53386	77258	58749.13
4314080	chr15	rs6496090	85140587	G	A	0.222	0.219	0.992	0.0311013012983478	0.0104	0.002801	53386	77258	58749.13
4314886	chr15	rs7176527	85140794	C	T	0.806	0.808	0.996	-0.0188974371044634	0.0109	0.08401	53386	77258	58749.13
4324404	chr15	rs3762169	85141959	G	A	0.806	0.808	0.997	-0.0187038311937836	0.0109	0.08793	53386	77258	58749.13
4323397	chr15	rs3762168	85142647	A	C	0.804	0.806	0.997	-0.0208049294331883	0.0109	0.05594	53386	77258	58749.13
4309838	chr15	rs11631921	85143277	G	A	0.684	0.671	0.996	0.0551035262260241	0.0092	2.346e-09	53386	77258	58749.13
4306502	chr15	rs7181273	85143490	A	T	0.158	0.155	0.992	0.0291023874205329	0.0119	0.01446	53386	77258	58749.13
4328407	chr15	rs17597517	85144747	G	A	0.923	0.924	0.994	-0.0101008421794295	0.0162	0.5325	53386	77258	58749.13
4314220	chr15	rs17531768	85144791	C	G	0.924	0.925	0.993	-0.0116981574124923	0.0163	0.4744	53386	77258	58749.13
4315071	chr15	rs28612692	85145067	G	A	0.898	0.899	0.989	-0.0226035462098532	0.0143	0.1149	53386	77258	58749.13
4318328	chr15	rs67152013	85146420	G	C	0.923	0.924	0.994	-0.0113036461713921	0.0162	0.4876	53386	77258	58749.13
4312234	chr15	rs7169769	85147910	G	C	0.675	0.681	0.983	-0.0220002402796674	0.0093	0.01783	53386	77258	58749.13
4317785	chr15	rs11638554	85148231	T	G	0.715	0.701	0.992	0.0651039862320457	0.0095	7.581e-12	53386	77258	58749.13
4309869	chr15	rs748455	85149575	T	C	0.716	0.702	0.996	0.0641009254065236	0.0095	1.497e-11	53386	77258	58749.13
4309096	chr15	rs2271433	85149771	G	T	0.147	0.145	0.997	0.0232965165504356	0.0122	0.05557	53386	77258	58749.13
4326605	chr15	rs147294178	85150902	G	A	0.987	0.986	0.923	0.0078987227933553	0.0466	0.8657	37109	54945	40767.81
4316148	chr15	rs57455980	85151496	C	T	0.879	0.883	0.986	-0.0009004052431641	0.0134	0.9457	53386	77258	58749.13
4321838	chr15	rs7181779	85151589	T	C	0.159	0.156	0.995	0.0280041964095973	0.0118	0.0181	53386	77258	58749.13
4318740	chr15	rs6496164	85151625	A	G	0.159	0.156	0.995	0.0280041964095973	0.0118	0.01808	53386	77258	58749.13
4326011	chr15	rs118055229	85151820	A	G	0.986	0.985	0.886	-0.0570995920405728	0.0502	0.2556	30498	47846	34507.7
4326916	chr15	rs12593423	85153179	A	G	0.149	0.147	0.997	0.0248974696545107	0.0121	0.03966	53386	77258	58749.13
4330170	chr15	rs12913702	85153184	G	A	0.718	0.704	0.992	0.064204090221786	0.0095	1.622e-11	53386	77258	58749.13
4313020	chr15	rs71395455	85153804	A	G	0.717	0.702	0.996	0.0645041455467373	0.0095	1.16e-11	53386	77258	58749.13
4312156	chr15	rs16974946	85154117	T	C	0.866	0.868	0.975	-0.004701032558649	0.0128	0.7113	53386	77258	58749.13
4316343	chr15	rs150606231	85154137	A	G	0.986	0.986	0.966	0.0406043708419401	0.0385	0.2907	50967	74327	56268.11
4311050	chr15	rs10852053	85156574	C	T	0.551	0.56	0.986	-0.0256973671872587	0.0087	0.003189	53386	77258	58749.13
4320556	chr15	rs12594450	85156819	G	A	0.837	0.841	0.985	-0.0259025943231108	0.0118	0.02825	53386	77258	58749.13
4319630	chr15	rs149633049	85156972	C	T	0.913	0.914	0.962	-0.0388967656299467	0.0156	0.01298	53386	77258	58749.13
4308239	chr15	rs116861726	85157657	A	G	0.967	0.964	0.901	0.0713993070302905	0.0249	0.004099	53386	77258	58749.13
4322255	chr15	rs7180895	85157720	A	T	0.898	0.899	0.994	-0.0220002402796674	0.0143	0.1234	53386	77258	58749.13
4316227	chr15	rs72630460	85158656	G	T	0.837	0.841	0.986	-0.0259949602770859	0.0118	0.02768	53386	77258	58749.13
4322291	chr15	rs150974287	85159119	A	G	0.987	0.987	0.956	-0.0366017456445608	0.0491	0.4563	34309	49940	37813.57
4310955	chr15	rs10083683	85159397	C	G	0.159	0.156	0.996	0.027799974857679	0.0118	0.01892	53386	77258	58749.13
4314670	chr15	rs3817193	85159995	T	C	0.159	0.156	0.996	0.0270994698817177	0.0118	0.02179	53386	77258	58749.13
4317992	chr15	rs28708599	85160333	A	G	0.689	0.695	0.985	-0.019203206984436	0.0094	0.04035	53386	77258	58749.13
4305690	chr15	rs16974951	85161272	C	T	0.838	0.841	0.985	-0.0260975991218731	0.0118	0.0275	53386	77258	58749.13
4324061	chr15	rs78525387	85161281	G	A	0.987	0.985	0.832	0.0936997929180405	0.0459	0.04108	40577	62099	45804.72
4323431	chr15	rs7181035	85162429	G	A	0.171	0.171	0.998	0.0133011462391285	0.0114	0.2451	53386	77258	58749.13
4326279	chr15	rs7180952	85162551	C	T	0.446	0.457	0.994	-0.0383978517965666	0.0087	9.76e-06	53386	77258	58749.13
4319900	chr15	rs7180956	85162553	C	T	0.447	0.457	0.993	-0.0378991867540796	0.0087	1.245e-05	53386	77258	58749.13
4320736	chr15	rs2036949	85163605	T	C	0.739	0.726	0.999	0.061302039376164	0.0097	3.021e-10	53386	77258	58749.13
4320137	chr15	rs61322921	85163638	T	C	0.445	0.456	0.997	-0.0380965452668448	0.0087	1.116e-05	53386	77258	58749.13
4309311	chr15	rs2044502	85163998	G	C	0.173	0.172	1.0	0.0147014028528927	0.0114	0.1952	53386	77258	58749.13
4317647	chr15	rs11635597	85165699	C	T	0.739	0.726	1.0	0.0608975257512388	0.0097	4.018e-10	53386	77258	58749.13
4306342	chr15	rs56267093	85167756	T	C	0.938	0.938	0.996	0.0076010387728197	0.018	0.6722	53386	77258	58749.13
4306515	chr15	rs12440488	85167814	G	C	0.171	0.171	1.0	0.0131037693769772	0.0114	0.2518	53386	77258	58749.13
4312425	chr15	rs12438739	85167868	T	C	0.173	0.172	1.0	0.0146028573839336	0.0114	0.1981	53386	77258	58749.13
4309902	chr15	rs56104862	85167932	A	G	0.875	0.877	0.979	-0.0201006717070029	0.0132	0.1274	53386	77258	58749.13
4321591	chr15	rs11858419	85168176	C	T	0.779	0.784	0.992	-0.0178992398878318	0.0104	0.08572	53386	77258	58749.13
4312152	chr15	rs907551	85168786	T	C	0.171	0.171	1.0	0.0128964817350202	0.0114	0.2574	53386	77258	58749.13
4307459	chr15	rs117805003	85169865	T	G	0.97	0.967	0.901	0.0857005181895291	0.0265	0.00121	52493	75664	57604.43
4309931	chr15	rs61394864	85170174	T	C	0.446	0.456	0.998	-0.0375045865412751	0.0087	1.463e-05	53386	77258	58749.13
4327313	chr15	rs62021193	85170583	C	G	0.739	0.726	1.0	0.061302039376164	0.0097	2.866e-10	53386	77258	58749.13
4326685	chr15	rs17598114	85171317	C	T	0.739	0.726	1.0	0.0616969878029145	0.0097	2.219e-10	53386	77258	58749.13
4330259	chr15	rs17532346	85171495	A	C	0.739	0.726	1.0	0.0616029666104685	0.0097	2.393e-10	53386	77258	58749.13
4310635	chr15	rs11634320	85172183	C	A	0.738	0.725	1.0	0.0608975257512388	0.0097	3.73e-10	53386	77258	58749.13
4330324	chr15	rs11634322	85172209	C	T	0.739	0.726	1.0	0.0618004009054468	0.0097	2.164e-10	53386	77258	58749.13
4309622	chr15	rs4603535	85173872	C	T	0.739	0.726	1.0	0.0616029666104685	0.0097	2.317e-10	53386	77258	58749.13
4316123	chr15	rs67504883	85173963	T	C	0.966	0.966	0.981	-0.0095050300143049	0.024	0.6933	53266	76772	58556.66
4331216	chr15	rs4842977	85174600	G	T	0.171	0.17	1.0	0.0126002819757385	0.0114	0.2682	53386	77258	58749.13
4328455	chr15	rs3825877	85174631	G	A	0.435	0.447	0.999	-0.0406970023321042	0.0087	2.751e-06	53386	77258	58749.13
4314671	chr15	rs3825878	85174755	C	T	0.435	0.447	1.0	-0.0408949138454712	0.0087	2.43e-06	53386	77258	58749.13
4306677	chr15	rs2121452	85175102	G	A	0.171	0.17	1.0	0.0128964817350202	0.0114	0.2603	53386	77258	58749.13
4323352	chr15	rs2292463	85175750	A	G	0.435	0.447	1.0	-0.0408011614039327	0.0087	2.492e-06	53386	77258	58749.13
4319208	chr15	rs56747535	85175940	G	A	0.83	0.834	0.996	-0.0338981034057645	0.0115	0.003334	53386	77258	58749.13
4309268	chr15	rs8040066	85176465	G	C	0.445	0.456	0.998	-0.0378991867540796	0.0087	1.2e-05	53386	77258	58749.13
4306699	chr15	rs698620	85177208	G	A	0.445	0.456	0.998	-0.0380030548002074	0.0087	1.139e-05	53386	77258	58749.13
4310676	chr15	rs10795	85177297	G	A	0.739	0.726	1.0	0.0616029666104685	0.0097	2.42e-10	53386	77258	58749.13
4330305	chr15	rs75762958	85177464	C	T	0.939	0.939	0.997	0.0053954185169075	0.018	0.7641	53386	77258	58749.13
4330478	chr15	rs36126054	85177723	T	G	0.739	0.726	1.0	0.0613960888650743	0.0097	2.687e-10	53386	77258	58749.13
4327602	chr15	rs12442117	85177898	A	G	0.896	0.897	0.993	-0.0239956055562207	0.0142	0.08939	53386	77258	58749.13
4317769	chr15	rs6496284	85178270	A	G	0.434	0.446	1.0	-0.0413950753663857	0.0087	1.801e-06	53386	77258	58749.13
4322992	chr15	rs76106987	85178308	A	G	0.977	0.977	0.893	-0.0952011857443932	0.0313	0.002318	49334	72860	54735.05
4324991	chr15	rs113081579	85180160	T	C	0.939	0.938	0.997	0.0076010387728197	0.018	0.6718	53386	77258	58749.13
4329371	chr15	rs72750865	85180800	T	A	0.939	0.939	0.997	0.0056042667198317	0.018	0.7546	53386	77258	58749.13
4305478	chr15	rs117447476	85182622	C	G	0.969	0.97	0.957	-0.0515986041477272	0.0259	0.04604	52257	75431	57369.94
4326137	chr15	rs1057946	85182786	G	T	0.83	0.834	0.996	-0.034198147379977	0.0116	0.003024	53386	77258	58749.13
4309889	chr15	rs1061737	85183790	G	C	0.739	0.726	1.0	0.0616969878029145	0.0097	2.237e-10	53386	77258	58749.13
4327114	chr15	rs3748374	85184243	A	G	0.829	0.833	0.995	-0.0346017967900747	0.0115	0.002709	53386	77258	58749.13
4315072	chr15	rs3748373	85184554	G	A	0.979	0.979	0.964	0.0402970567645369	0.0312	0.1965	53036	76435	58288.45
4306895	chr15	rs12914433	85184963	G	A	0.739	0.726	1.0	0.0619038033148151	0.0097	1.946e-10	53386	77258	58749.13
4325517	chr15	rs78784443	85185225	T	C	0.978	0.978	0.972	-0.0388032003238938	0.0299	0.1942	53321	77000	58645.29
4321004	chr15	rs11073613	85185893	G	A	0.499	0.511	0.995	-0.043502667649395	0.0086	4.783e-07	53386	77258	58749.13
4330885	chr15	rs7237	85186577	C	T	0.75	0.738	0.993	0.0582028682075395	0.0099	3.956e-09	53386	77258	58749.13
4322585	chr15	rs510875	85186637	G	C	0.167	0.168	0.888	-0.0170037478161859	0.0122	0.1636	53386	77258	58749.13
4325905	chr15	rs72750868	85186837	T	C	0.921	0.918	0.957	0.0140015196358136	0.0162	0.3854	53386	77258	58749.13
4315451	chr15	rs11630487	85187103	C	T	0.739	0.726	1.0	0.0608034293588251	0.0097	4.099e-10	53386	77258	58749.13
4318398	chr15	rs11633762	85187152	T	C	0.74	0.727	0.998	0.0613960888650743	0.0097	3.109e-10	53386	77258	58749.13
4330201	chr15	rs2137270	85187555	A	G	0.171	0.17	0.998	0.0133011462391285	0.0114	0.2457	53386	77258	58749.13
4324290	chr15	rs11073619	85188839	C	T	0.901	0.902	0.998	-0.021203207651103	0.0144	0.1425	53386	77258	58749.13
4329032	chr15	rs2271432	85188994	T	C	0.171	0.17	1.0	0.013202462677756	0.0114	0.249	53386	77258	58749.13
4322402	chr15	rs2271431	85189464	T	G	0.737	0.724	1.0	0.0592024345167419	0.0097	1.006e-09	53386	77258	58749.13
4323511	chr15	rs79886065	85189879	G	T	0.964	0.965	0.95	-0.0437951599996715	0.0239	0.06643	53386	77258	58749.13
4324794	chr15	rs4842981	85190470	G	T	0.171	0.17	1.0	0.013202462677756	0.0114	0.2467	53386	77258	58749.13
4320000	chr15	rs12916712	85190780	T	C	0.737	0.724	1.0	0.0595039941477318	0.0097	8.323e-10	53386	77258	58749.13
4325096	chr15	rs7169629	85191274	C	G	0.51	0.52	0.998	-0.0383043331577141	0.0086	9.079e-06	53386	77258	58749.13
4308011	chr15	rs11630887	85193015	A	T	0.739	0.726	1.0	0.0611985747210087	0.0097	2.981e-10	53386	77258	58749.13
4314994	chr15	rs7181896	85193115	C	T	0.171	0.17	1.0	0.013202462677756	0.0114	0.2485	53386	77258	58749.13
4326322	chr15	rs72750873	85193262	G	C	0.916	0.917	0.985	-0.029202265808213	0.0156	0.06135	53386	77258	58749.13
4318190	chr15	rs11636189	85193554	G	A	0.739	0.726	1.0	0.0610010215573989	0.0097	3.429e-10	53386	77258	58749.13
4324165	chr15	rs28565484	85193727	T	G	0.171	0.17	1.0	0.0131037693769772	0.0114	0.2503	53386	77258	58749.13
4309400	chr15	rs62021197	85193869	T	C	0.739	0.726	1.0	0.0608975257512388	0.0097	3.62e-10	53386	77258	58749.13
4313124	chr15	rs192484563	85193916	G	C	0.981	0.982	0.907	0.0143958802837323	0.0346	0.6767	51062	72662	55891.8
4313663	chr15	rs62021198	85193937	G	A	0.739	0.726	1.0	0.0610010215573989	0.0097	3.593e-10	53386	77258	58749.13
4315927	chr15	rs9744239	85194038	C	T	0.171	0.17	1.0	0.0131037693769772	0.0114	0.2523	53386	77258	58749.13
4327272	chr15	rs188085666	85194355	A	T	0.896	0.898	0.964	-0.0553013157850893	0.0144	0.0001262	53386	77258	58749.13
4319496	chr15	rs35516100	85195430	C	T	0.739	0.726	1.0	0.0608975257512388	0.0097	3.702e-10	53386	77258	58749.13
4326144	chr15	rs7180849	85195659	T	C	0.171	0.17	1.0	0.0128964817350202	0.0114	0.2601	53386	77258	58749.13
4307159	chr15	rs145079583	85195862	A	G	0.973	0.97	0.893	0.0946008373713661	0.0278	0.000673	52100	74974	57103.65
4324238	chr15	rs62021208	85196244	G	A	0.739	0.727	1.0	0.0608034293588251	0.0097	3.982e-10	53386	77258	58749.13
4313413	chr15	rs147776100	85197203	C	T	0.986	0.987	0.939	-0.0534957179427506	0.0443	0.2275	40476	57355	44218.76
4305378	chr15	rs4842978	85197253	T	C	0.434	0.446	1.0	-0.040197189751413	0.0087	3.571e-06	53386	77258	58749.13
4327054	chr15	rs66810580	85198350	G	C	0.939	0.939	1.0	0.0072039888485025	0.018	0.6896	53386	77258	58749.13
4310056	chr15	rs1107179	85198362	G	T	0.435	0.446	1.0	-0.040197189751413	0.0087	3.586e-06	53386	77258	58749.13
4311087	chr15	rs17598561	85198606	C	T	0.939	0.939	1.0	0.0069954745123864	0.018	0.6959	53386	77258	58749.13
4317942	chr15	rs117966434	85198676	G	A	0.978	0.978	0.973	-0.0414993071780289	0.0299	0.1658	53321	77000	58645.29
4325121	chr15	rs3809508	85198891	T	C	0.173	0.172	1.0	0.014504302202808	0.0114	0.201	53386	77258	58749.13
4329383	chr15	rs117836980	85199582	C	G	0.987	0.986	0.928	0.0147999386115992	0.0463	0.7491	37583	55401	41232.64
4310235	chr15	rs77523699	85199921	C	T	0.909	0.91	0.987	-0.0540972217202848	0.0151	0.0003383	53386	77258	58749.13
4314866	chr15	rs17598603	85200211	C	G	0.745	0.732	1.0	0.0639039448366128	0.0098	6.791e-11	53386	77258	58749.13
4308620	chr15	rs1051168	85200520	G	T	0.745	0.732	1.0	0.0641009254065236	0.0098	5.932e-11	53386	77258	58749.13
4322448	chr15	rs2292462	85200754	G	T	0.439	0.45	1.0	-0.0403012967735257	0.0087	3.38e-06	53386	77258	58749.13
4311008	chr15	rs2175567	85200946	G	C	0.745	0.732	1.0	0.0641009254065236	0.0098	6.032e-11	53386	77258	58749.13
4326013	chr15	rs12904605	85201419	T	C	0.744	0.731	1.0	0.063997749947184	0.0098	6.259e-11	53386	77258	58749.13
4312479	chr15	rs309430	85203070	A	G	0.959	0.958	0.964	0.0194986595340326	0.022	0.377	53386	77258	58749.13
4319422	chr15	rs11637728	85203392	A	T	0.739	0.726	0.998	0.0621011782291044	0.0097	1.902e-10	53386	77258	58749.13
4325867	chr15	rs62021209	85203704	G	C	0.768	0.755	0.958	0.0600032523358097	0.0103	6.04e-09	53386	77258	58749.13
4312239	chr15	rs73449350	85203792	C	A	0.964	0.965	0.969	-0.002002002670673	0.0237	0.9321	53386	77258	58749.13
4319347	chr15	rs78936773	85203796	C	T	0.914	0.916	0.962	-0.0542978034078492	0.0157	0.0005657	53386	77258	58749.13
4306310	chr15	rs66830741	85204073	G	T	0.944	0.944	0.996	0.0013990209137074	0.0187	0.9387	53386	77258	58749.13
4318744	chr15	rs8034278	85204441	C	G	0.184	0.184	0.998	0.0107025231331357	0.0111	0.3354	53386	77258	58749.13
4310852	chr15	rs8042926	85205454	T	A	0.521	0.533	0.99	-0.044401309298167	0.0087	2.992e-07	53386	77258	58749.13
4330066	chr15	rs74631124	85206525	C	G	0.987	0.986	0.93	0.0133011462391285	0.0452	0.7681	39636	57371	43243.28
4320390	chr15	rs8024567	85207048	G	A	0.931	0.934	0.972	-0.0486966685402845	0.0174	0.00521	53386	77258	58749.13
4322299	chr15	rs6496313	85207087	G	C	0.203	0.202	0.997	0.0098018049722602	0.0107	0.3578	53386	77258	58749.13
4323974	chr15	rs17533006	85207627	T	C	0.937	0.937	0.97	-0.0549948736289312	0.018	0.002189	53386	77258	58749.13
4323898	chr15	rs12908161	85207825	A	G	0.74	0.726	0.999	0.0654037717003168	0.0097	1.916e-11	53386	77258	58749.13
4313179	chr15	rs113039459	85208061	G	A	0.826	0.817	0.96	0.0590044865764036	0.0115	2.735e-07	53386	77258	58749.13
4308439	chr15	rs8026505	85208302	C	T	0.203	0.202	0.998	0.0103957761821204	0.0107	0.3332	53386	77258	58749.13
4313013	chr15	rs116910511	85208497	G	T	0.985	0.985	0.867	-0.108398458871277	0.0408	0.00784	45635	68030	50874.66
4318685	chr15	rs17598814	85208522	A	G	0.94	0.94	0.989	-0.0042992284528324	0.0182	0.8127	53386	77258	58749.13
4316901	chr15	rs57160224	85208932	A	G	0.943	0.943	0.996	0.0018981972830802	0.0186	0.9173	53386	77258	58749.13
4311842	chr15	rs17598860	85209295	A	G	0.943	0.943	0.996	0.0024968801985871	0.0186	0.8953	53386	77258	58749.13
4328940	chr15	rs17533139	85209456	G	A	0.943	0.943	0.997	0.001998002662673	0.0186	0.9162	53386	77258	58749.13
4326748	chr15	rs12905057	85210765	A	G	0.734	0.72	0.999	0.0622985141942241	0.0097	1.189e-10	53386	77258	58749.13
4307468	chr15	rs1374463	85211258	T	C	0.831	0.836	0.994	-0.036798848237098	0.0116	0.00148	53386	77258	58749.13
4316994	chr15	rs113664362	85213891	T	G	0.943	0.943	0.996	0.001099395443301	0.0186	0.9521	53386	77258	58749.13
4325166	chr15	rs6496318	85215229	C	T	0.527	0.54	0.996	-0.044401309298167	0.0086	2.827e-07	53386	77258	58749.13
4320547	chr15	rs7176522	85215383	C	G	0.52	0.531	0.995	-0.0414993071780289	0.0086	1.573e-06	53386	77258	58749.13
4319778	chr15	rs118057636	85216738	G	A	0.978	0.979	0.962	-0.0414993071780289	0.0304	0.172	53068	76276	58289.83
4316311	chr15	rs59078443	85217216	G	A	0.943	0.943	0.997	0.0011992805754821	0.0186	0.9482	53386	77258	58749.13
4307768	chr15	rs61298723	85217326	C	T	0.943	0.943	0.997	0.0011992805754821	0.0186	0.9505	53386	77258	58749.13
4322014	chr15	rs60772425	85219452	A	C	0.936	0.939	0.98	-0.0465047776557534	0.018	0.00979	53386	77258	58749.13
4323827	chr15	rs8023276	85219638	C	T	0.527	0.54	0.996	-0.044495399886564	0.0086	2.692e-07	53386	77258	58749.13
4311411	chr15	rs55945116	85220113	G	C	0.773	0.777	0.99	-0.0132980281439898	0.0103	0.1978	53386	77258	58749.13
4316950	chr15	rs117890238	85220209	C	T	0.984	0.983	0.922	-0.0414993071780289	0.0391	0.289	42813	63174	47708.75
4312409	chr15	rs67752071	85221289	A	G	0.943	0.943	0.996	0.0003999200213268	0.0186	0.9821	53386	77258	58749.13
4321252	chr15	rs79817680	85221653	T	A	0.983	0.983	0.958	-0.0388967656299467	0.0346	0.2606	52631	75043	57692.38
4309359	chr15	rs34452033	85221993	A	G	0.725	0.713	0.997	0.0592024345167419	0.0096	6.796e-10	53386	77258	58749.13
4314008	chr15	rs66516446	85224154	C	A	0.943	0.943	0.996	0.0007996801705642	0.0186	0.964	53386	77258	58749.13
4324012	chr15	rs17533454	85224185	G	A	0.937	0.937	0.972	-0.0527996915922012	0.0179	0.003269	53386	77258	58749.13
4316633	chr15	rs113374918	85225765	T	C	0.943	0.943	0.995	0.0013990209137074	0.0186	0.9416	53386	77258	58749.13
4324954	chr15	rs142349820	85226746	T	C	0.971	0.971	0.972	0.0082954970241069	0.026	0.7495	53214	76857	58523.19
4314019	chr15	rs11854597	85226810	G	A	0.773	0.777	0.99	-0.0129028853555234	0.0103	0.212	53386	77258	58749.13
4314540	chr15	rs150660411	85226931	T	G	0.969	0.97	0.961	-0.0596969272581274	0.0258	0.02092	52257	75431	57369.94
4316366	chr15	rs17533573	85227407	A	G	0.943	0.943	0.996	0.0008995952428359	0.0186	0.9623	53386	77258	58749.13
4305335	chr15	rs11638290	85227636	C	T	0.734	0.72	1.0	0.0628996789690455	0.0097	7.912e-11	53386	77258	58749.13
4318141	chr15	rs117200332	85227771	T	G	0.984	0.984	0.923	0.013202462677756	0.0372	0.7234	49250	69517	53675.16
4317709	chr15	rs150079613	85229745	G	A	0.922	0.924	0.975	-0.0074980401773571	0.0163	0.6447	53386	77258	58749.13
4313369	chr15	rs8023611	85230126	T	C	0.203	0.202	0.998	0.0102968054773682	0.0107	0.3372	53386	77258	58749.13
4313252	chr15	rs111905148	85230199	G	A	0.943	0.943	0.996	0.0008995952428359	0.0186	0.9635	53386	77258	58749.13
4311104	chr15	rs112297596	85230235	C	A	0.943	0.943	0.996	0.0008995952428359	0.0186	0.9636	53386	77258	58749.13
4310883	chr15	rs16974494	85231144	G	C	0.776	0.781	0.983	-0.0152963956259917	0.0105	0.1435	53386	77258	58749.13
4325603	chr15	rs17533603	85231408	T	C	0.943	0.943	0.996	0.0008995952428359	0.0186	0.9625	53386	77258	58749.13
4313275	chr15	rs59867363	85231460	T	A	0.943	0.943	0.996	0.0007996801705642	0.0186	0.9651	53386	77258	58749.13
4313720	chr15	rs34028043	85231585	G	A	0.734	0.72	0.999	0.0627963794896769	0.0097	8.281e-11	53386	77258	58749.13
4327208	chr15	rs34784022	85231906	T	C	0.734	0.72	0.999	0.0624958112255439	0.0097	1.034e-10	53386	77258	58749.13
4318676	chr15	rs116896350	85232503	G	C	0.986	0.985	0.906	-0.0385953087593848	0.0474	0.4157	32559	49024	36305.12
4315338	chr15	rs111357263	85232617	A	G	0.948	0.946	0.865	0.0616029666104685	0.0207	0.002892	53386	77258	58749.13
4307424	chr15	rs149628116	85235375	C	T	0.978	0.979	0.963	-0.0419997711602818	0.0304	0.1669	53068	76276	58289.83
4325524	chr15	rs12900890	85235757	C	T	0.202	0.201	0.997	0.0089993837968006	0.0107	0.3997	53386	77258	58749.13
4323981	chr15	rs67598809	85235950	G	C	0.943	0.943	0.996	0.0006997551142732	0.0186	0.9694	53386	77258	58749.13
4314688	chr15	rs72750891	85237084	T	C	0.979	0.977	0.96	0.0467022717525102	0.0305	0.1254	52493	75664	57604.43
4330017	chr15	rs67175503	85237295	T	A	0.943	0.943	0.996	0.0005998200719675	0.0186	0.9745	53386	77258	58749.13
4308202	chr15	rs111783599	85237518	G	A	0.774	0.777	0.991	-0.0125990355765152	0.0103	0.2223	53386	77258	58749.13
4308057	chr15	rs8031332	85238203	T	C	0.205	0.204	0.998	0.012096540947233	0.0107	0.2548	53386	77258	58749.13
4310959	chr15	rs12917049	85238276	G	A	0.773	0.777	0.991	-0.0123965203365513	0.0103	0.2318	53386	77258	58749.13
4318640	chr15	rs113115311	85238778	C	A	0.924	0.927	0.982	-0.0142003494011414	0.0165	0.3922	53386	77258	58749.13
4328078	chr15	rs80165358	85238969	G	A	0.967	0.968	0.941	-0.0139975096438537	0.0251	0.5771	52841	75249	57900.31
4328636	chr15	rs7171167	85239123	A	T	0.54	0.551	0.996	-0.0403950023610502	0.0087	3.189e-06	53386	77258	58749.13
4311804	chr15	rs7162474	85239209	C	T	0.202	0.202	0.997	0.009197572354042	0.0107	0.3918	53386	77258	58749.13
4319983	chr15	rs12911736	85240008	A	G	0.734	0.72	0.999	0.0624018651129649	0.0097	1.103e-10	53386	77258	58749.13
4329485	chr15	rs72630461	85240144	T	G	0.831	0.836	0.994	-0.0382004338153035	0.0116	0.0009969	53386	77258	58749.13
4317609	chr15	rs12908699	85240403	G	T	0.734	0.72	0.999	0.0624958112255439	0.0097	9.953e-11	53386	77258	58749.13
4314135	chr15	rs142826642	85241214	T	C	0.977	0.977	0.828	-0.0031048149534787	0.0313	0.9217	53386	77258	58749.13
4318698	chr15	rs113288365	85242363	T	C	0.943	0.943	0.996	0.0008995952428359	0.0186	0.961	53386	77258	58749.13
4318859	chr15	rs8029660	85242529	G	A	0.529	0.542	0.997	-0.0426048328324374	0.0086	8.215e-07	53386	77258	58749.13
4318544	chr15	rs117364174	85242597	T	C	0.966	0.963	0.909	0.0684994164246923	0.0247	0.005645	52993	76568	58248.36
4328159	chr15	rs11636499	85243681	C	T	0.733	0.719	0.998	0.06259914175652	0.0097	9.237e-11	53386	77258	58749.13
4309926	chr15	rs140580063	85243978	G	A	0.984	0.984	0.917	0.0068961666878413	0.0395	0.8622	45293	58763	48368.55
4305717	chr15	rs113191259	85244588	T	C	0.943	0.943	0.996	0.0007996801705642	0.0186	0.9653	53386	77258	58749.13
4329013	chr15	rs138788563	85245018	T	G	0.971	0.971	0.975	0.0096037361426946	0.026	0.7124	53214	76857	58523.19
4329051	chr15	rs62021217	85245449	T	C	0.949	0.947	0.86	0.0382009626151637	0.021	0.06843	53386	77258	58749.13
4321894	chr15	rs67307573	85247519	G	C	0.943	0.943	0.997	-0.000200020002667	0.0186	0.9927	53386	77258	58749.13
4321340	chr15	rs118073455	85247697	G	A	0.966	0.963	0.91	0.0674997573466154	0.0247	0.006346	52993	76568	58248.36
4305347	chr15	rs35316992	85248133	A	G	0.733	0.72	0.999	0.0624958112255439	0.0097	9.903e-11	53386	77258	58749.13
4311817	chr15	rs12912342	85248216	T	C	0.676	0.663	0.998	0.0567961259994112	0.0092	5.98e-10	53386	77258	58749.13
4308223	chr15	rs150853616	85249807	T	G	0.987	0.985	0.844	0.112203052019493	0.0442	0.01103	42968	64006	47894.0
4307602	chr15	rs921094	85250022	G	C	0.203	0.202	1.0	0.0109992854583691	0.0107	0.3014	53386	77258	58749.13
4326547	chr15	rs72630462	85250117	G	A	0.831	0.836	0.994	-0.0383043331577141	0.0116	0.0009635	53386	77258	58749.13
4306329	chr15	rs117598979	85250132	G	C	0.966	0.963	0.91	0.0673034452096881	0.0247	0.006539	52993	76568	58248.36
4309677	chr15	rs68108526	85250196	C	A	0.943	0.943	0.997	9.99950003332973e-05	0.0186	0.9942	53386	77258	58749.13
4308217	chr15	rs4643294	85250253	C	T	0.734	0.72	0.999	0.0627024616114006	0.0097	9.077e-11	53386	77258	58749.13
4323132	chr15	rs68032966	85250860	G	T	0.943	0.943	0.997	9.99950003332973e-05	0.0186	0.9949	53386	77258	58749.13
4312489	chr15	rs11636294	85251535	G	A	0.969	0.97	0.956	-0.0596013954910886	0.0259	0.02119	52493	75664	57604.43
4322377	chr15	rs1984829	85251713	C	A	0.203	0.202	1.0	0.0108014536938559	0.0107	0.3102	53386	77258	58749.13
4328848	chr15	rs8033459	85253258	C	T	0.529	0.541	0.999	-0.0426048328324374	0.0086	8.209e-07	53386	77258	58749.13
4311030	chr15	rs112189499	85253725	G	A	0.943	0.943	0.996	0.0001999800026662	0.0186	0.9909	53386	77258	58749.13
4311041	chr15	rs143680795	85254225	C	T	0.981	0.979	0.853	0.0533037720223111	0.0347	0.1249	49092	72160	54218.27
4315209	chr15	rs8027779	85255385	T	C	0.539	0.55	0.999	-0.0404991299799539	0.0087	2.914e-06	53386	77258	58749.13
4311669	chr15	rs142851467	85255929	C	T	0.983	0.983	0.959	-0.0401035026973339	0.0346	0.2458	52631	75043	57692.38
4325447	chr15	rs8027776	85255997	A	G	0.205	0.204	1.0	0.0126002819757385	0.0106	0.2353	53386	77258	58749.13
4315083	chr15	rs62021219	85256159	C	T	0.734	0.72	0.999	0.0622985141942241	0.0097	1.145e-10	53386	77258	58749.13
4315434	chr15	rs142425261	85257039	G	A	0.971	0.971	0.976	0.0102968054773682	0.026	0.6902	53214	76857	58523.19
4318411	chr15	rs151324957	85257339	A	G	0.983	0.983	0.96	-0.0404991299799539	0.0346	0.2416	52631	75043	57692.38
4318839	chr15	rs55731561	85257478	A	C	0.943	0.943	0.997	-0.0006001800720324	0.0186	0.975	53386	77258	58749.13
4330490	chr15	rs34900908	85257599	G	A	0.734	0.72	0.999	0.06259914175652	0.0097	9.51e-11	53386	77258	58749.13
4324078	chr15	rs67480959	85257618	T	C	0.943	0.943	0.997	9.99950003332973e-05	0.0186	0.9949	53386	77258	58749.13
4321482	chr15	rs35524990	85258203	T	C	0.733	0.72	0.999	0.0624958112255439	0.0097	1.038e-10	53386	77258	58749.13
4326123	chr15	rs149297329	85259454	A	T	0.971	0.972	0.961	-0.0043996643446871	0.0266	0.8682	53386	77258	58749.13
4321539	chr15	rs117206986	85259977	C	T	0.945	0.948	0.981	-0.050798679887367	0.0193	0.008501	53386	77258	58749.13
4319666	chr15	rs11073663	85260268	A	G	0.53	0.542	0.999	-0.0423961495190412	0.0086	9.348e-07	53386	77258	58749.13
4325883	chr15	rs11073664	85260311	C	A	0.205	0.204	1.0	0.0131037693769772	0.0106	0.2169	53386	77258	58749.13
4330352	chr15	rs56141917	85260329	G	C	0.943	0.943	0.997	0.0002999550089979	0.0186	0.9853	53386	77258	58749.13
4316278	chr15	rs185285564	85260839	G	A	0.985	0.985	0.802	-0.0028039273327342	0.0407	0.9461	50789	71469	55493.16
4310420	chr15	rs10468100	85262561	T	C	0.941	0.941	0.998	-0.0046005663955682	0.0184	0.8017	53386	77258	58749.13
4331273	chr15	rs11633185	85264067	T	C	0.202	0.201	1.0	0.0093957216403621	0.0107	0.38	53386	77258	58749.13
4330649	chr15	rs67672893	85264323	A	G	0.943	0.943	0.997	-0.0014009809156281	0.0186	0.939	53386	77258	58749.13
4318032	chr15	rs58416181	85264461	G	A	0.732	0.719	0.999	0.0613960888650743	0.0097	2.05e-10	53386	77258	58749.13
4306460	chr15	rs57891344	85265310	C	T	0.943	0.943	0.996	-0.0018016219466282	0.0186	0.9219	53386	77258	58749.13
4316718	chr15	rs72753004	85265719	T	C	0.977	0.975	0.975	0.0336958638567256	0.0286	0.2387	53386	77258	58749.13
4331302	chr15	rs7175725	85266645	G	A	0.203	0.202	1.0	0.0109003744682883	0.0107	0.3062	53386	77258	58749.13
4310208	chr15	rs35641144	85266774	C	T	0.833	0.837	0.994	-0.0393023164827424	0.0116	0.0007305	53386	77258	58749.13
4323381	chr15	rs113826655	85267909	C	T	0.88	0.881	0.969	-0.0239956055562207	0.0135	0.07525	53386	77258	58749.13
4308188	chr15	rs62021226	85268036	T	C	0.732	0.719	0.999	0.0613960888650743	0.0096	1.982e-10	53386	77258	58749.13
4309050	chr15	rs8027118	85268752	G	A	0.203	0.202	1.0	0.0109992854583691	0.0107	0.304	53386	77258	58749.13
4326211	chr15	rs12916867	85270275	T	C	0.732	0.718	0.999	0.0613960888650743	0.0096	1.923e-10	53386	77258	58749.13
4310353	chr15	rs456151	85271027	T	C	0.202	0.201	1.0	0.0097027754613851	0.0107	0.3654	53386	77258	58749.13
4324260	chr15	rs67609176	85271413	A	T	0.944	0.944	0.997	-0.0024028846163103	0.0187	0.8969	53386	77258	58749.13
4316463	chr15	rs112514022	85271767	A	T	0.862	0.863	0.979	-0.0168003386783461	0.0126	0.1832	53386	77258	58749.13
4320354	chr15	rs72753007	85272956	T	C	0.977	0.976	0.969	0.0366983037826737	0.0291	0.207	53386	77258	58749.13
4312421	chr15	rs139296232	85273706	C	T	0.966	0.963	0.91	0.0654974362315006	0.0246	0.007838	52993	76568	58248.36
4331212	chr15	rs12592554	85273880	G	A	0.541	0.552	0.999	-0.0399994162638657	0.0087	3.822e-06	53386	77258	58749.13
4325708	chr15	rs8040206	85274788	T	C	0.202	0.201	1.0	0.009504687014246	0.0107	0.3751	53386	77258	58749.13
4318890	chr15	rs117145514	85275041	C	T	0.985	0.984	0.925	-0.0492007484476219	0.0415	0.2351	41097	60536	45729.58
4321446	chr15	rs111321230	85275463	G	C	0.943	0.943	0.997	-0.0012007205765188	0.0186	0.9478	53386	77258	58749.13
4311004	chr15	rs28423065	85276101	G	T	0.202	0.201	1.0	0.0097027754613851	0.0107	0.3629	53386	77258	58749.13
4313670	chr15	rs113199263	85276399	T	A	0.943	0.943	0.997	-0.001300845733048	0.0186	0.9449	53386	77258	58749.13
4329112	chr15	rs72753010	85276523	T	C	0.963	0.964	0.891	-0.0243029385231735	0.0244	0.3186	53386	77258	58749.13
4320383	chr15	rs2059927	85277486	T	C	0.213	0.211	1.0	0.0127977582298607	0.0105	0.2232	53386	77258	58749.13
4306691	chr15	rs57111049	85277745	C	T	0.937	0.939	0.987	-0.0467038420537432	0.018	0.009338	53386	77258	58749.13
4320771	chr15	rs8028490	85277888	G	A	0.539	0.55	1.0	-0.0406032684425478	0.0086	2.687e-06	53386	77258	58749.13
4312999	chr15	rs142100321	85278142	C	T	0.966	0.963	0.911	0.0648978315778429	0.0246	0.008356	52993	76568	58248.36
4330337	chr15	rs16974510	85278404	T	C	0.926	0.929	0.985	-0.0116981574124923	0.0166	0.481	53386	77258	58749.13
4313740	chr15	rs17599905	85278668	A	G	0.943	0.943	0.997	-0.0019018072895963	0.0186	0.9194	53386	77258	58749.13
4318492	chr15	rs66828879	85279765	T	A	0.943	0.943	0.997	-0.002002002670673	0.0186	0.9162	53386	77258	58749.13
4314636	chr15	rs34570071	85280212	T	A	0.732	0.719	0.997	0.0614995330875717	0.0097	2.015e-10	53386	77258	58749.13
4311210	chr15	rs60957376	85280792	T	G	0.732	0.719	0.999	0.0611985747210087	0.0096	2.262e-10	53386	77258	58749.13
4305365	chr15	rs10220733	85280864	G	A	0.541	0.552	1.0	-0.0399994162638657	0.0087	3.815e-06	53386	77258	58749.13
4323932	chr15	rs113210390	85281310	C	G	0.942	0.942	0.997	-0.0010005003335835	0.0185	0.956	53386	77258	58749.13
4308646	chr15	rs145010546	85281914	G	A	0.983	0.983	0.962	-0.0430954101055856	0.0348	0.2158	52395	74810	57457.89
4322741	chr15	rs11632465	85282045	A	T	0.733	0.72	1.0	0.0606999130996222	0.0097	3.301e-10	53386	77258	58749.13
4321338	chr15	rs11630416	85282071	C	G	0.774	0.762	0.977	0.0605022613895267	0.0103	4.547e-09	53386	77258	58749.13
4329819	chr15	rs58971990	85282284	A	C	0.942	0.942	0.997	-0.0014009809156281	0.0185	0.9375	53386	77258	58749.13
4322948	chr15	rs72753018	85282536	T	C	0.943	0.943	0.996	-0.002002002670673	0.0186	0.915	53386	77258	58749.13
4321243	chr15	rs1030863	85282635	C	T	0.541	0.552	1.0	-0.0394999521368577	0.0086	4.861e-06	53386	77258	58749.13
4323606	chr15	rs150215973	85283272	T	C	0.942	0.942	0.996	-0.001300845733048	0.0185	0.9418	53386	77258	58749.13
4324250	chr15	rs2340654	85283309	T	C	0.202	0.201	1.0	0.009197572354042	0.0107	0.3916	53386	77258	58749.13
4323826	chr15	rs149291365	85283392	T	A	0.984	0.983	0.866	-0.0249999098013234	0.039	0.5215	46983	67025	51399.23
4317078	chr15	rs9744499	85283724	T	C	0.612	0.607	0.738	0.0344980404075674	0.0103	0.000804	53386	77258	58749.13
4324028	chr15	rs1429445	85284565	T	C	0.202	0.201	1.0	0.0088011559530687	0.0107	0.4092	53386	77258	58749.13
4321831	chr15	rs11073686	85284686	A	T	0.774	0.777	0.995	-0.0110002818588653	0.0103	0.2878	53386	77258	58749.13
4329653	chr15	rs148614154	85284721	T	G	0.987	0.987	0.827	-0.0310985871020312	0.0566	0.5824	28862	42744	32010.31
4326887	chr15	rs112041999	85285421	G	C	0.951	0.95	0.905	-0.0162005226717083	0.0209	0.439	53386	77258	58749.13
4318273	chr15	rs17599989	85285536	T	C	0.733	0.719	1.0	0.0608975257512388	0.0097	2.869e-10	53386	77258	58749.13
4315239	chr15	rs66857148	85285725	G	T	0.942	0.942	0.997	-0.002002002670673	0.0185	0.9146	53386	77258	58749.13
4307496	chr15	rs17534234	85285974	G	A	0.202	0.201	1.0	0.009504687014246	0.0107	0.3739	53386	77258	58749.13
4319457	chr15	rs8025289	85287017	C	T	0.202	0.201	1.0	0.009504687014246	0.0107	0.3756	53386	77258	58749.13
4321229	chr15	rs17600128	85287372	T	C	0.831	0.836	0.996	-0.0388032003238938	0.0116	0.0007958	53386	77258	58749.13
4326119	chr15	rs79326640	85287891	A	G	0.936	0.938	0.986	-0.048203336386541	0.0178	0.006877	53386	77258	58749.13
4327542	chr15	rs62019463	85288087	G	A	0.733	0.719	1.0	0.0606999130996222	0.0097	3.176e-10	53386	77258	58749.13
4323985	chr15	rs140678565	85289921	C	T	0.831	0.836	0.996	-0.0388032003238938	0.0116	0.0008076	53386	77258	58749.13
4325781	chr15	rs61125394	85290020	G	C	0.71	0.716	0.995	-0.0222967349986103	0.0095	0.01906	53386	77258	58749.13
4329953	chr15	rs111542984	85290248	G	C	0.942	0.942	0.996	-0.0017014466397575	0.0185	0.926	53386	77258	58749.13
4326340	chr15	rs73455511	85290642	T	C	0.942	0.942	0.996	-0.001501126126267	0.0185	0.9364	53386	77258	58749.13
4313191	chr15	rs115447152	85292312	A	G	0.936	0.939	0.988	-0.0484027392281675	0.0178	0.006632	53386	77258	58749.13
4326217	chr15	rs34003212	85293001	T	C	0.202	0.201	1.0	0.0089993837968006	0.0107	0.3998	53386	77258	58749.13
4323773	chr15	rs72630463	85293930	G	A	0.833	0.837	0.994	-0.0364980230402006	0.0116	0.001694	53386	77258	58749.13
4310048	chr15	rs113736895	85294180	T	G	0.987	0.986	0.855	0.0213993910058902	0.0503	0.67	34827	47305	37979.08
4307510	chr15	rs62019464	85294469	T	A	0.733	0.72	1.0	0.0611045066532856	0.0097	2.516e-10	53386	77258	58749.13
4310234	chr15	rs7163355	85294892	G	T	0.202	0.201	1.0	0.0092966519050945	0.0107	0.3858	53386	77258	58749.13
4308196	chr15	rs11637142	85295927	A	G	0.733	0.72	1.0	0.0611045066532856	0.0097	2.538e-10	53386	77258	58749.13
4310784	chr15	rs55939547	85297786	C	G	0.942	0.942	0.996	-0.0017014466397575	0.0185	0.9255	53386	77258	58749.13
4324942	chr15	rs6496401	85297793	A	T	0.541	0.551	0.999	-0.0399994162638657	0.0086	3.836e-06	53386	77258	58749.13
4323926	chr15	rs55633599	85297862	T	C	0.949	0.95	0.98	-0.0101008421794295	0.0198	0.611	53386	77258	58749.13
4308446	chr15	rs72630464	85298126	G	A	0.831	0.836	0.996	-0.0390007373497326	0.0116	0.0007521	53386	77258	58749.13
4315220	chr15	rs138565163	85298432	A	G	0.984	0.984	0.895	0.0421011760186353	0.0399	0.2915	47101	61742	50519.09
4317275	chr15	rs12910012	85298662	T	C	0.733	0.72	1.0	0.0610010215573989	0.0097	2.724e-10	53386	77258	58749.13
4320650	chr15	rs67759205	85298952	A	T	0.941	0.942	0.996	-0.0017014466397575	0.0184	0.9257	53386	77258	58749.13
4315427	chr15	rs113253702	85300017	C	T	0.945	0.948	0.982	-0.0513985630860003	0.0193	0.007791	53386	77258	58749.13
4311957	chr15	rs118182884	85300051	A	C	0.986	0.986	0.929	-0.047899061319535	0.0443	0.2794	38765	58374	43605.03
4326321	chr15	rs11857312	85300195	G	A	0.936	0.939	0.988	-0.0460962958929736	0.0179	0.009966	53386	77258	58749.13
4306190	chr15	rs66607970	85300854	G	A	0.942	0.942	0.996	-0.001100605444033	0.0185	0.9527	53386	77258	58749.13
4306273	chr15	rs190847933	85301273	G	A	0.984	0.985	0.918	-0.0130953713122409	0.0373	0.7248	50781	72791	55847.29
4306194	chr15	rs8024090	85301836	G	T	0.206	0.205	0.999	0.0106035827841911	0.0106	0.3178	53386	77258	58749.13
4322476	chr15	rs146513489	85301893	A	G	0.988	0.987	0.731	0.15910410561777	0.0612	0.0093	31854	41170	34315.41
4327706	chr15	rs12899981	85302373	G	A	0.733	0.72	1.0	0.0611045066532856	0.0097	2.571e-10	53386	77258	58749.13
4327624	chr15	rs75740860	85302571	A	G	0.927	0.929	0.982	-0.0098988321792475	0.0167	0.5548	53386	77258	58749.13
4325486	chr15	rs17534409	85302582	T	G	0.908	0.909	0.989	-0.0530000131617053	0.015	0.0004219	53386	77258	58749.13
4317342	chr15	rs11854313	85304048	G	C	0.54	0.551	1.0	-0.0398953406632555	0.0086	3.919e-06	53386	77258	58749.13
4316339	chr15	rs34162609	85304446	C	T	0.733	0.72	1.0	0.0608975257512388	0.0097	2.929e-10	53386	77258	58749.13
4314399	chr15	rs11633788	85305142	T	A	0.675	0.662	0.999	0.0548952993715794	0.0091	1.957e-09	53386	77258	58749.13
4313487	chr15	rs2008262	85305270	C	T	0.605	0.613	0.998	-0.0303045802648556	0.0088	0.0006015	53386	77258	58749.13
4311197	chr15	rs140090499	85306520	C	G	0.971	0.971	0.964	0.0110981866660334	0.0263	0.6734	53214	76857	58523.19
4331245	chr15	rs11633450	85307287	C	T	0.733	0.72	1.0	0.0606999130996222	0.0097	3.197e-10	53386	77258	58749.13
4326591	chr15	rs72753029	85307292	C	G	0.968	0.966	0.85	0.0371994409891063	0.0261	0.1537	53386	77258	58749.13
4314518	chr15	rs75510472	85308538	T	C	0.908	0.909	0.989	-0.0530000131617053	0.015	0.0004163	53386	77258	58749.13
4321214	chr15	rs56342609	85308686	A	G	0.942	0.942	0.996	-0.0016012813669738	0.0185	0.9322	53386	77258	58749.13
4309873	chr15	rs191936568	85309284	A	G	0.98	0.981	0.981	-0.0649012535836979	0.0317	0.04059	53102	76319	58335.64
4327761	chr15	rs7169806	85309354	C	T	0.936	0.938	0.99	-0.0486966685402845	0.0178	0.006338	53386	77258	58749.13
4323704	chr15	rs6496404	85309650	C	T	0.202	0.201	1.0	0.0089002747867194	0.0107	0.4077	53386	77258	58749.13
4325496	chr15	rs11073702	85310071	G	A	0.541	0.551	1.0	-0.0401035026973339	0.0086	3.564e-06	53386	77258	58749.13
4308570	chr15	rs67784785	85310617	G	A	0.942	0.942	0.996	-0.0010005003335835	0.0185	0.9579	53386	77258	58749.13
4316899	chr15	rs60039139	85311252	C	A	0.936	0.939	0.989	-0.0478046499481398	0.0179	0.007403	53386	77258	58749.13
4321304	chr15	rs35758837	85311382	C	T	0.733	0.72	1.0	0.0608034293588251	0.0097	3.007e-10	53386	77258	58749.13
4330964	chr15	rs2028111	85312758	G	A	0.201	0.201	1.0	0.0092966519050945	0.0107	0.3877	53386	77258	58749.13
4318215	chr15	rs67804735	85313495	C	G	0.942	0.942	0.996	-0.0010005003335835	0.0185	0.9582	53386	77258	58749.13
4318807	chr15	rs12443381	85314054	G	A	0.944	0.944	0.968	-0.0156010662286512	0.019	0.4102	53386	77258	58749.13
4328421	chr15	rs140092522	85314147	A	G	0.983	0.983	0.965	-0.0433042394092723	0.0344	0.2085	52395	74810	57457.89
4309474	chr15	rs17534709	85314397	G	C	0.742	0.729	0.995	0.0610010215573989	0.0098	4.733e-10	53386	77258	58749.13
4322034	chr15	rs563015997	85316528	C	T	0.988	0.987	0.806	0.0251022847608284	0.0551	0.6486	34682	48489	38403.61
4306617	chr15	rs11633377	85318065	A	G	0.733	0.719	0.999	0.0613960888650743	0.0097	2.046e-10	53386	77258	58749.13
4328850	chr15	rs9788687	85318080	C	T	0.541	0.551	0.999	-0.0396976268585458	0.0087	4.472e-06	53386	77258	58749.13
4314535	chr15	rs11633413	85318159	A	G	0.733	0.719	0.999	0.0613960888650743	0.0097	2e-10	53386	77258	58749.13
4311424	chr15	rs149486622	85318939	G	A	0.907	0.909	0.992	-0.0544033888793865	0.015	0.0002754	53386	77258	58749.13
4319798	chr15	rs919437	85319218	A	G	0.201	0.201	1.0	0.0089993837968006	0.0107	0.3995	53386	77258	58749.13
4325435	chr15	rs17600551	85319258	A	G	0.733	0.72	1.0	0.0610010215573989	0.0097	2.609e-10	53386	77258	58749.13
4317764	chr15	rs9920528	85319570	T	C	0.201	0.201	1.0	0.0089993837968006	0.0107	0.3995	53386	77258	58749.13
4324561	chr15	rs36033486	85319692	A	G	0.733	0.72	1.0	0.0611045066532856	0.0097	2.517e-10	53386	77258	58749.13
4320740	chr15	rs7183448	85320370	C	T	0.202	0.201	1.0	0.009504687014246	0.0107	0.3769	53386	77258	58749.13
4306373	chr15	rs370640227	85320632	G	A	0.986	0.986	0.928	-0.0453949344903922	0.0445	0.3081	38260	57869	43100.03
4322164	chr15	rs62019469	85321220	T	C	0.733	0.72	1.0	0.0608034293588251	0.0097	2.985e-10	53386	77258	58749.13
4327498	chr15	rs117521140	85322335	G	A	0.987	0.987	0.965	0.0395956428583544	0.0412	0.3367	48907	68264	53579.19
4313087	chr15	rs12908549	85322351	C	G	0.733	0.72	1.0	0.0608034293588251	0.0097	2.971e-10	53386	77258	58749.13
4313454	chr15	rs1469905	85322750	C	T	0.202	0.201	1.0	0.009197572354042	0.0107	0.3886	53386	77258	58749.13
4319949	chr15	rs117594401	85322772	A	T	0.983	0.983	0.966	-0.0428031223253094	0.0344	0.2128	52395	74810	57457.89
4309194	chr15	rs55738308	85322895	A	G	0.943	0.944	0.943	-0.0319964709431669	0.0192	0.09599	53386	77258	58749.13
4313398	chr15	rs55953445	85323470	A	G	0.709	0.716	0.996	-0.0222967349986103	0.0095	0.01892	53386	77258	58749.13
4310333	chr15	rs55646601	85323568	G	T	0.541	0.552	0.999	-0.0403950023610502	0.0087	3.042e-06	53386	77258	58749.13
4305698	chr15	rs11633267	85324467	T	C	0.733	0.719	1.0	0.0611045066532856	0.0097	2.44e-10	53386	77258	58749.13
4331366	chr15	rs3748376	85328352	C	T	0.738	0.725	1.0	0.0613960888650743	0.0097	2.597e-10	53386	77258	58749.13
4315757	chr15	rs891289	85328499	C	G	0.202	0.201	1.0	0.0092966519050945	0.0107	0.3865	53386	77258	58749.13
4313167	chr15	rs79740321	85329026	C	T	0.935	0.938	0.991	-0.0486966685402845	0.0178	0.006157	53386	77258	58749.13
4319140	chr15	rs12906348	85329421	A	C	0.737	0.724	1.0	0.0611985747210087	0.0097	2.837e-10	53386	77258	58749.13
4319706	chr15	rs1975277	85329558	C	T	0.523	0.535	0.999	-0.0437951599996715	0.0086	3.794e-07	53386	77258	58749.13
4324382	chr15	rs56385235	85329846	C	T	0.775	0.778	0.997	-0.0105049846451474	0.0103	0.3119	53386	77258	58749.13
4327251	chr15	rs8029167	85330216	C	G	0.199	0.198	1.0	0.0101978249764461	0.0108	0.3432	53386	77258	58749.13
4310381	chr15	rs10438428	85330745	C	T	0.523	0.535	0.999	-0.0437951599996715	0.0086	3.892e-07	53386	77258	58749.13
4313485	chr15	rs117955738	85330889	G	A	0.983	0.983	0.967	-0.0442967745820927	0.0341	0.1938	52631	75043	57692.38
4319682	chr15	rs12595321	85331269	G	A	0.601	0.609	1.0	-0.0299953975354009	0.0088	0.0006552	53386	77258	58749.13
4317161	chr15	rs34342559	85331271	A	G	0.737	0.724	1.0	0.061302039376164	0.0097	2.614e-10	53386	77258	58749.13
4321715	chr15	rs62019472	85331493	A	G	0.737	0.724	1.0	0.061302039376164	0.0097	2.596e-10	53386	77258	58749.13
4331117	chr15	rs35557864	85331629	A	G	0.738	0.725	1.0	0.0608975257512388	0.0097	3.513e-10	53386	77258	58749.13
4326609	chr15	rs56083611	85331831	A	G	0.942	0.942	0.996	9.99950003332973e-05	0.0184	0.9943	53386	77258	58749.13
4317491	chr15	rs10162762	85332208	A	G	0.202	0.201	1.0	0.0089993837968006	0.0107	0.3994	53386	77258	58749.13
4323003	chr15	rs75274999	85332633	A	C	0.936	0.936	0.976	-0.0523043316292892	0.0178	0.003291	53386	77258	58749.13
4329285	chr15	rs61074241	85333396	C	T	0.751	0.739	0.99	0.0572967376061087	0.0099	8.058e-09	53386	77258	58749.13
4310173	chr15	rs2241645	85333953	A	G	0.267	0.265	0.998	0.0098018049722602	0.0097	0.3116	53386	77258	58749.13
4309746	chr15	rs2241644	85334332	G	A	0.199	0.198	1.0	0.0099008246772624	0.0108	0.3563	53386	77258	58749.13
4315701	chr15	rs8043333	85334839	G	A	0.202	0.201	1.0	0.0089002747867194	0.0107	0.4051	53386	77258	58749.13
4306899	chr15	rs28595395	85334952	T	C	0.531	0.541	0.996	-0.0393959285025942	0.0086	5.186e-06	53386	77258	58749.13
4326048	chr15	rs68007905	85335080	T	C	0.942	0.942	0.997	0.0	0.0184	0.9994	53386	77258	58749.13
4331125	chr15	rs74390640	85335240	C	T	0.862	0.863	0.983	-0.0154994990469515	0.0126	0.2186	53386	77258	58749.13
4319934	chr15	rs191441905	85335725	A	C	0.983	0.982	0.933	-0.0451019739124202	0.0384	0.2407	42707	63103	47621.56
4327492	chr15	rs11073716	85335774	C	T	0.602	0.611	0.999	-0.0299026613543135	0.0088	0.000697	53386	77258	58749.13
4320702	chr15	rs3851678	85335828	T	C	0.199	0.198	1.0	0.0100988346774146	0.0108	0.3502	53386	77258	58749.13
4317720	chr15	rs117463830	85336157	C	T	0.965	0.965	0.979	-0.0058973552660839	0.0238	0.8048	53386	77258	58749.13
4327196	chr15	rs12595786	85336670	T	C	0.537	0.548	0.998	-0.0408011614039327	0.0086	2.339e-06	53386	77258	58749.13
4309894	chr15	rs41492149	85336806	G	A	0.932	0.933	0.999	-0.0066017436345624	0.0172	0.7032	53386	77258	58749.13
4309026	chr15	rs56194751	85336949	C	T	0.945	0.945	0.98	0.0034041991335623	0.0191	0.8575	53386	77258	58749.13
4316344	chr15	rs12903134	85337699	T	A	0.733	0.72	0.999	0.0611985747210087	0.0097	2.302e-10	53386	77258	58749.13
4321961	chr15	rs35726233	85337800	C	T	0.733	0.72	0.999	0.0611985747210087	0.0097	2.275e-10	53386	77258	58749.13
4326680	chr15	rs145438513	85338472	G	A	0.972	0.969	0.858	0.0799011591944847	0.0281	0.004409	52100	74974	57103.65
4323709	chr15	rs72753043	85338766	A	G	0.978	0.977	0.978	0.0029955089797983	0.03	0.9209	51360	73320	56242.17
4324447	chr15	rs9806472	85339036	T	C	0.257	0.255	0.994	0.0103957761821204	0.0099	0.2943	53386	77258	58749.13
4320534	chr15	rs151075339	85339127	C	G	0.986	0.984	0.881	0.102303848807923	0.0405	0.01144	48401	69125	53042.98
4321903	chr15	rs113397299	85339219	G	A	0.943	0.943	0.996	-0.0010005003335835	0.0186	0.9573	53386	77258	58749.13
4325670	chr15	rs75894809	85340200	C	T	0.986	0.984	0.883	0.101003035616366	0.0402	0.01206	48401	69125	53042.98
4322779	chr15	rs56410875	85341072	A	G	0.942	0.942	0.997	0.0007996801705642	0.0185	0.9673	53386	77258	58749.13
4318410	chr15	rs8182086	85341859	G	A	0.774	0.777	0.998	-0.010302892995897	0.0103	0.3156	53386	77258	58749.13
4325321	chr15	rs3748375	85343658	A	G	0.936	0.939	0.992	-0.0532952970582236	0.0178	0.002811	53386	77258	58749.13
4315667	chr15	rs8037997	85343878	A	C	0.267	0.265	0.998	0.0097027754613851	0.0097	0.3199	53386	77258	58749.13
4331384	chr15	rs35960805	85343980	T	G	0.733	0.719	0.998	0.0616029666104685	0.0097	1.811e-10	53386	77258	58749.13
4313571	chr15	rs150097784	85344013	A	G	0.987	0.987	0.965	0.0469980831605826	0.0415	0.2572	48227	67427	52869.84
4316305	chr15	rs55698868	85344268	T	C	0.826	0.817	0.963	0.0590044865764036	0.0115	2.599e-07	53386	77258	58749.13
4329482	chr15	rs68097191	85344290	G	A	0.942	0.942	0.997	-0.0005001250416822	0.0185	0.9784	53386	77258	58749.13
4320872	chr15	rs12912388	85344550	T	A	0.733	0.719	0.998	0.0614995330875717	0.0097	1.941e-10	53386	77258	58749.13
4313090	chr15	rs150620103	85345686	G	A	0.986	0.984	0.883	0.103197177327965	0.0404	0.01067	48401	69125	53042.98
4309228	chr15	rs9806315	85347114	T	C	0.196	0.195	0.999	0.0105046326450854	0.0108	0.3337	53386	77258	58749.13
4309716	chr15	rs17601029	85347709	A	G	0.73	0.717	0.997	0.0590044865764036	0.0096	9.746e-10	53386	77258	58749.13
4313779	chr15	rs1719	85348172	G	T	0.942	0.942	0.995	0.0002999550089979	0.0184	0.985	53386	77258	58749.13
4327954	chr15	rs35630683	85349231	T	C	0.739	0.726	0.996	0.064297867182731	0.0097	4.127e-11	53386	77258	58749.13
4318334	chr15	rs75315863	85349792	T	C	0.983	0.983	0.964	-0.0433982268254708	0.0345	0.209	52395	74810	57457.89
4323403	chr15	rs11073729	85350081	T	C	0.527	0.539	0.994	-0.0433982268254708	0.0087	5.295e-07	53386	77258	58749.13
4311062	chr15	rs4456483	85351924	A	C	0.198	0.198	0.999	0.0099998345783334	0.0108	0.3532	53386	77258	58749.13
4329372	chr15	rs142674392	85352915	G	T	0.908	0.91	0.992	-0.0555972801024095	0.015	0.000216	53386	77258	58749.13
4306830	chr15	rs8023889	85353603	A	G	0.773	0.777	0.995	-0.0099998320783335	0.0103	0.3309	53386	77258	58749.13
4315127	chr15	rs75314237	85354070	A	T	0.905	0.906	0.99	-0.0517986852338873	0.0148	0.0004552	53386	77258	58749.13
4315335	chr15	rs2340651	85354328	G	A	0.942	0.942	0.995	-0.000200020002667	0.0185	0.9894	53386	77258	58749.13
4323221	chr15	rs11073730	85354596	C	T	0.537	0.548	0.996	-0.040197189751413	0.0087	3.386e-06	53386	77258	58749.13
4330388	chr15	rs113698933	85354804	G	T	0.98	0.981	0.985	-0.0623010261973793	0.0315	0.04764	53102	76319	58335.64
4319146	chr15	rs8037423	85355494	C	T	0.529	0.541	0.995	-0.0428970626523952	0.0087	7.339e-07	53386	77258	58749.13
4329964	chr15	rs67320428	85355653	C	T	0.942	0.942	0.994	0.0	0.0185	0.9982	53386	77258	58749.13
4306411	chr15	rs72753050	85355805	C	T	0.941	0.942	0.994	0.0001999800026662	0.0184	0.9922	53386	77258	58749.13
4318581	chr15	rs35828350	85355841	G	A	0.74	0.726	0.995	0.0647010079358763	0.0098	3.258e-11	53386	77258	58749.13
4312990	chr15	rs72630465	85355927	C	T	0.835	0.84	0.991	-0.0413012760239546	0.0117	0.0004208	53386	77258	58749.13
4305451	chr15	rs11856496	85357396	G	T	0.929	0.933	0.984	-0.0511038386512114	0.0171	0.002833	53386	77258	58749.13
4306549	chr15	rs56864281	85357649	C	A	0.739	0.725	0.995	0.0645041455467373	0.0098	3.71e-11	53386	77258	58749.13
4324527	chr15	rs4445878	85357727	C	T	0.268	0.266	0.995	0.0112959597418516	0.0097	0.2468	53386	77258	58749.13
4323158	chr15	rs55736017	85360004	A	C	0.703	0.71	0.985	-0.0229002198863326	0.0095	0.0161	53386	77258	58749.13
4317029	chr15	rs11857356	85360101	T	C	0.198	0.198	0.997	0.0102968054773682	0.0108	0.3418	53386	77258	58749.13
4326200	chr15	rs7179643	85361042	T	G	0.255	0.254	0.994	0.009504687014246	0.0099	0.3369	53386	77258	58749.13
4315884	chr15	rs8039472	85361644	A	G	0.47	0.482	0.995	-0.0416035498550752	0.0086	1.443e-06	53386	77258	58749.13
4327534	chr15	rs4633690	85361960	C	T	0.529	0.541	0.993	-0.0421979407001862	0.0087	1.13e-06	53386	77258	58749.13
4316897	chr15	rs2879828	85361977	G	T	0.528	0.54	0.994	-0.0421979407001862	0.0087	1.107e-06	53386	77258	58749.13
4321948	chr15	rs141198397	85362058	G	A	0.971	0.971	0.889	-0.005696192544881	0.0275	0.8371	52493	75664	57604.43
4326161	chr15	rs6496439	85362797	C	T	0.197	0.196	0.996	0.0125015292229252	0.0108	0.2497	53386	77258	58749.13
4317662	chr15	rs6496441	85363348	A	G	0.527	0.539	0.994	-0.0419997711602818	0.0087	1.214e-06	53386	77258	58749.13
4311954	chr15	rs11854291	85363708	T	C	0.527	0.539	0.994	-0.0419997711602818	0.0087	1.224e-06	53386	77258	58749.13
4312469	chr15	rs2115630	85364516	C	T	0.531	0.542	0.993	-0.0416973775562091	0.0087	1.466e-06	53386	77258	58749.13
4327244	chr15	rs11073739	85365416	A	G	0.98	0.981	0.984	-0.0534007767271153	0.032	0.09534	52496	75197	57646.46
4325911	chr15	rs16974536	85365664	T	C	0.941	0.942	0.992	-0.0006001800720324	0.0185	0.9739	53386	77258	58749.13
4327297	chr15	rs2007616	85367538	G	T	0.197	0.196	0.996	0.0129951954948113	0.0108	0.2307	53386	77258	58749.13
4321491	chr15	rs55874951	85367920	G	C	0.942	0.942	0.992	0.0017983819413794	0.0185	0.9238	53386	77258	58749.13
4317903	chr15	rs17601226	85368051	T	C	0.969	0.967	0.915	0.0560021901152849	0.0255	0.02826	53386	77258	58749.13
4325681	chr15	rs6496443	85369218	A	G	0.197	0.196	0.996	0.0128964817350202	0.0108	0.234	53386	77258	58749.13
4330853	chr15	rs959181	85369577	A	G	0.197	0.196	0.996	0.0127977582298607	0.0108	0.2361	53386	77258	58749.13
4329298	chr15	rs79825359	85370467	C	G	0.984	0.984	0.858	-0.0154994990469515	0.0393	0.6931	47306	67666	52215.09
4312466	chr15	rs891286	85370597	C	G	0.2	0.199	0.998	0.0118989261570991	0.0108	0.269	53386	77258	58749.13
4314746	chr15	rs72630466	85371669	G	A	0.932	0.935	0.987	-0.0176956485356892	0.0174	0.3081	53386	77258	58749.13
4322730	chr15	rs78466706	85371831	C	T	0.977	0.976	0.838	0.0178006246255066	0.0309	0.5657	53322	76999	58646.49
4312547	chr15	rs7183401	85371944	G	T	0.539	0.549	0.996	-0.0398016818829366	0.0087	4.437e-06	53386	77258	58749.13
4316431	chr15	rs75783811	85371959	C	T	0.908	0.909	0.993	-0.0548997899816623	0.015	0.0002556	53386	77258	58749.13
4325855	chr15	rs28363946	85372475	A	C	0.837	0.841	0.992	-0.0413950753663857	0.0118	0.0004354	53386	77258	58749.13
4312061	chr15	rs6496452	85372645	A	T	0.538	0.548	0.996	-0.039104719880761	0.0087	6.212e-06	53386	77258	58749.13
4307339	chr15	rs73437930	85374584	A	G	0.941	0.942	0.992	-0.0006001800720324	0.0185	0.9727	53386	77258	58749.13
4313146	chr15	rs73437935	85375845	C	T	0.942	0.942	0.992	0.0	0.0185	0.9985	53386	77258	58749.13
4308581	chr15	rs73437937	85375880	C	G	0.942	0.942	0.992	0.0002999550089979	0.0185	0.9857	53386	77258	58749.13
4306246	chr15	rs73437938	85376738	A	C	0.941	0.942	0.992	-0.0004000800213396	0.0185	0.9814	53386	77258	58749.13
4328729	chr15	rs10775243	85376761	C	G	0.209	0.207	0.996	0.0167981182758809	0.0106	0.1143	53386	77258	58749.13
4308696	chr15	rs73437941	85376828	C	T	0.942	0.942	0.991	-0.0009004052431641	0.0185	0.9607	53386	77258	58749.13
4329834	chr15	rs35808647	85377441	G	A	0.732	0.719	0.995	0.0608975257512388	0.0097	3.173e-10	53386	77258	58749.13
4322985	chr15	rs73437942	85377772	C	T	0.942	0.942	0.991	-0.001300845733048	0.0185	0.9423	53386	77258	58749.13
4328576	chr15	rs114010582	85377931	C	T	0.98	0.978	0.962	0.047598978799279	0.0314	0.1299	51144	74441	56324.66
4306010	chr15	rs1429443	85378020	A	G	0.304	0.301	1.0	0.0329027196757078	0.0094	0.0004326	53386	77258	58749.13
4325417	chr15	rs1429444	85379278	T	C	0.304	0.301	1.0	0.0330962274891896	0.0094	0.0004091	53386	77258	58749.13
4325530	chr15	rs75315275	85379415	A	G	0.904	0.905	0.99	-0.050798679887367	0.0147	0.0005521	53386	77258	58749.13
4307475	chr15	rs7177454	85379478	G	A	0.63	0.64	1.0	-0.0225012653465135	0.0089	0.01197	53386	77258	58749.13
4322612	chr15	rs7164787	85379496	T	C	0.631	0.64	1.0	-0.0225012653465135	0.0089	0.01196	53386	77258	58749.13
4327146	chr15	rs7164817	85379544	T	C	0.63	0.64	1.0	-0.0227979086760041	0.0089	0.01091	53386	77258	58749.13
4315738	chr15	rs56082456	85379641	A	G	0.63	0.64	0.999	-0.0225012653465135	0.0089	0.0119	53386	77258	58749.13
4312157	chr15	rs6496458	85380552	T	C	0.363	0.359	0.997	0.03029639423135	0.009	0.0007276	53386	77258	58749.13
4329008	chr15	rs10852091	85381935	C	T	0.626	0.635	0.996	-0.0217958123704574	0.0089	0.01481	53386	77258	58749.13
4315730	chr15	rs184001384	85381954	G	A	0.988	0.987	0.775	0.119000072544235	0.0589	0.04348	31723	44150	34488.86
4307995	chr15	rs1896864	85382193	C	A	0.363	0.36	0.996	0.0304031059110447	0.009	0.0006981	53386	77258	58749.13
4323785	chr15	rs34407151	85382307	G	A	0.983	0.984	0.954	-0.0182963622831166	0.0355	0.6065	50781	72791	55847.29
4318752	chr15	rs3803403	85383145	C	G	0.74	0.728	0.993	0.0592024345167419	0.0098	1.41e-09	53386	77258	58749.13
4316545	chr15	rs3803405	85383640	G	A	0.74	0.728	0.993	0.0584009748744768	0.0098	2.348e-09	53386	77258	58749.13
4312590	chr15	rs55702300	85383709	A	G	0.967	0.967	0.947	-0.0295009039176847	0.025	0.238	53386	77258	58749.13
4326249	chr15	rs3803406	85383839	G	A	0.361	0.357	0.995	0.0298014912367898	0.009	0.0009086	53386	77258	58749.13
4329735	chr15	rs7163882	85384431	A	G	0.2	0.199	0.995	0.0119977384336167	0.0108	0.2646	53386	77258	58749.13
4315921	chr15	rs306201	85385066	T	A	0.178	0.177	0.989	0.0115035793834154	0.0113	0.3076	53386	77258	58749.13
4322790	chr15	rs73437951	85385202	A	G	0.814	0.82	0.965	-0.0231048737150968	0.0113	0.04084	53386	77258	58749.13
4322937	chr15	rs12441936	85385357	C	T	0.774	0.778	0.985	-0.0114958245134845	0.0104	0.2698	53386	77258	58749.13
4325460	chr15	rs112403084	85385555	G	A	0.941	0.941	0.99	0.0032048589489113	0.0185	0.8641	53386	77258	58749.13
4305506	chr15	rs60645432	85385672	C	T	0.784	0.79	0.975	-0.0437951599996715	0.0106	3.731e-05	53386	77258	58749.13
4313482	chr15	rs28477805	85386290	G	A	0.923	0.927	0.983	-0.023002541565316	0.0165	0.1633	53386	77258	58749.13
4329926	chr15	rs150713218	85387281	G	A	0.909	0.909	0.992	-0.0511985620326965	0.015	0.0006675	53386	77258	58749.13
4308316	chr15	rs306202	85387740	C	T	0.49	0.484	0.997	0.0168964476597299	0.0086	0.04997	53386	77258	58749.13
4329703	chr15	rs306203	85388050	C	T	0.49	0.484	0.997	0.0166997792224134	0.0086	0.05318	53386	77258	58749.13
4314526	chr15	rs306204	85388376	C	T	0.182	0.182	0.992	0.0133998200630165	0.0112	0.2297	53386	77258	58749.13
4308537	chr15	rs306205	85388604	T	C	0.18	0.18	0.999	0.0133011462391285	0.0112	0.2339	53386	77258	58749.13
4312198	chr15	rs306206	85388653	A	G	0.741	0.729	0.991	0.0531994764675775	0.0098	5.861e-08	53386	77258	58749.13
4330455	chr15	rs379031	85388669	C	G	0.491	0.485	0.993	0.0148984646619666	0.0086	0.08526	53386	77258	58749.13
4321323	chr15	rs434334	85388670	A	T	0.491	0.485	0.993	0.0147999386115992	0.0086	0.08571	53386	77258	58749.13
4325466	chr15	rs74415035	85388935	A	G	0.963	0.963	0.978	0.0058031292269501	0.023	0.8018	53386	77258	58749.13
4318293	chr15	rs115389728	85389016	G	T	0.963	0.963	0.979	0.005703702916678	0.023	0.8037	53386	77258	58749.13
4313669	chr15	rs76213193	85389481	A	T	0.904	0.905	0.99	-0.0490011864330638	0.0147	0.0008798	53386	77258	58749.13
4323000	chr15	rs75075964	85389542	G	T	0.98	0.981	0.976	-0.0626948883400778	0.0322	0.0515	52878	76087	58100.33
4311160	chr15	rs76873480	85389629	C	T	0.985	0.986	0.953	-0.0440981887217984	0.0402	0.2719	46102	64638	50298.15
4319325	chr15	rs182517	85389631	G	A	0.741	0.729	0.996	0.055500929860874	0.0098	1.353e-08	53386	77258	58749.13
4310458	chr15	rs306207	85390346	A	T	0.46	0.454	0.996	0.0150954876453349	0.0086	0.08132	53386	77258	58749.13
4318979	chr15	rs77566474	85390913	A	G	0.895	0.897	0.99	-0.0490011864330638	0.0141	0.0005289	53386	77258	58749.13
4311132	chr15	rs146799894	85391063	G	A	0.971	0.971	0.976	0.0115035793834154	0.026	0.6585	53316	77188	58679.13
4307566	chr15	rs61063411	85391233	T	C	0.719	0.726	0.99	-0.0377953294954024	0.0096	9.001e-05	53386	77258	58749.13
4324809	chr15	rs56156667	85392022	A	C	0.837	0.838	0.994	-0.0023026490626755	0.0117	0.8463	53386	77258	58749.13
4312206	chr15	rs306209	85392298	G	A	0.738	0.726	0.995	0.0551981604647623	0.0097	1.457e-08	53386	77258	58749.13
4320636	chr15	rs117657361	85392313	C	T	0.895	0.897	0.99	-0.0486966685402845	0.0142	0.0005865	53386	77258	58749.13
4307932	chr15	rs139368271	85392737	C	G	0.965	0.965	0.953	-0.0256973671872587	0.0242	0.2867	53386	77258	58749.13
4316144	chr15	rs66907169	85393424	A	C	0.914	0.915	0.992	-0.0071958279818024	0.0154	0.643	53386	77258	58749.13
4317293	chr15	rs66551613	85393674	T	G	0.809	0.811	0.99	-0.032502530761974	0.011	0.003155	53386	77258	58749.13
4315562	chr15	rs8038225	85394560	C	T	0.911	0.915	0.984	-0.0316970867432546	0.0153	0.03862	53386	77258	58749.13
4307178	chr15	rs78987195	85395355	A	G	0.911	0.915	0.984	-0.0320997276601081	0.0153	0.03595	53386	77258	58749.13
4308898	chr15	rs139303169	85396839	C	A	0.965	0.965	0.959	-0.0135007260538548	0.0241	0.5756	53386	77258	58749.13
4313214	chr15	rs16974567	85397374	G	A	0.9	0.902	0.987	-0.0499047851286405	0.0145	0.0005818	53386	77258	58749.13
4327119	chr15	rs112878346	85397609	C	T	0.91	0.911	0.988	-0.0499993949944177	0.0152	0.0009887	53386	77258	58749.13
4326751	chr15	rs61412906	85397664	G	A	0.914	0.915	0.992	-0.007095110875924	0.0154	0.647	53386	77258	58749.13
4324562	chr15	rs72753065	85398365	C	G	0.98	0.978	0.966	0.048904443353603	0.0314	0.1193	51144	74441	56324.66
4308891	chr15	rs73437960	85399449	T	C	0.874	0.878	0.988	-0.0252972953741621	0.0131	0.05376	53386	77258	58749.13
4315379	chr15	rs80014104	85399542	C	T	0.93	0.932	0.989	-0.0169020380753563	0.0171	0.3233	53386	77258	58749.13
4325600	chr15	rs35621845	85400780	C	G	0.98	0.981	0.973	-0.0615031325940498	0.0321	0.0555	52878	76087	58100.33
4320404	chr15	rs306197	85401259	C	T	0.257	0.254	0.991	0.0126990249774084	0.0099	0.2012	53386	77258	58749.13
4326795	chr15	rs167379	85401419	T	C	0.179	0.177	0.997	0.0165030720990143	0.0113	0.1437	53386	77258	58749.13
4309516	chr15	rs55752937	85401597	C	T	0.986	0.987	0.966	-0.0933990072585827	0.0493	0.05823	33932	44214	36044.1
4306614	chr15	rs35931910	85401680	C	T	0.93	0.932	0.99	-0.0178992398878318	0.0171	0.2956	53386	77258	58749.13
4314575	chr15	rs59475469	85402239	C	T	0.963	0.964	0.988	-0.0059979518036359	0.0233	0.7954	53386	77258	58749.13
4316389	chr15	rs2289141	85402431	G	A	0.837	0.838	0.997	-0.0036968248442897	0.0117	0.7525	53386	77258	58749.13
4326778	chr15	rs34122391	85402610	G	A	0.963	0.963	0.983	0.004201162744548	0.023	0.8545	53316	77188	58679.13
4318569	chr15	rs186266	85402795	A	G	0.731	0.72	1.0	0.0441030061101949	0.0096	4.659e-06	53386	77258	58749.13
4313100	chr15	rs75346033	85402912	T	C	0.928	0.931	0.99	-0.0176956485356892	0.0169	0.2953	53386	77258	58749.13
4330722	chr15	rs34775428	85403105	C	A	0.973	0.973	0.986	-0.0275973271921043	0.0274	0.3129	50551	73140	55754.15
4317878	chr15	rs2289140	85403340	C	T	0.911	0.915	0.986	-0.0315009870620622	0.0153	0.04008	53386	77258	58749.13
4320270	chr15	rs12907646	85403496	G	A	0.781	0.771	0.999	0.0518996105407571	0.0103	4.953e-07	53386	77258	58749.13
4319011	chr15	rs11853985	85403818	G	A	0.797	0.799	1.0	-0.0028039273327342	0.0107	0.7951	53386	77258	58749.13
4311063	chr15	rs78688447	85404102	C	G	0.928	0.93	0.989	-0.015702643727291	0.0169	0.3534	53386	77258	58749.13
4314765	chr15	rs17536107	85404238	T	A	0.928	0.93	0.989	-0.015702643727291	0.0169	0.3517	53386	77258	58749.13
4328723	chr15	rs72753067	85404620	A	G	0.957	0.955	0.903	0.0461008368826632	0.0222	0.03796	53386	77258	58749.13
4310365	chr15	rs9944229	85404969	A	G	0.768	0.771	0.994	-0.0309026047398165	0.0102	0.002543	53386	77258	58749.13
4315507	chr15	rs306198	85405369	A	G	0.731	0.721	1.0	0.0434042576072856	0.0096	6.918e-06	53386	77258	58749.13
4315094	chr15	rs11857540	85405656	G	C	0.963	0.962	0.984	0.0044003044444822	0.023	0.8466	53316	77188	58679.13
4324546	chr15	rs187316	85405995	T	C	0.736	0.726	0.998	0.043595744117646	0.0097	7.181e-06	53386	77258	58749.13
4329720	chr15	rs306199	85406494	A	C	0.184	0.183	1.0	0.0141001243787816	0.0111	0.2053	53386	77258	58749.13
4324887	chr15	rs427564	85407210	A	C	0.39	0.387	0.998	0.0115035793834154	0.0088	0.1913	53386	77258	58749.13
4315262	chr15	rs77303431	85407472	A	G	0.911	0.915	0.986	-0.0325955083699338	0.0153	0.03326	53386	77258	58749.13
4314023	chr15	rs2289138	85407564	A	C	0.183	0.181	1.0	0.0141987193998129	0.0111	0.2006	53386	77258	58749.13
4329855	chr15	rs2289137	85408305	A	T	0.775	0.778	0.993	-0.0285023604727122	0.0104	0.005983	53386	77258	58749.13
4320123	chr15	rs59035842	85408745	A	T	0.911	0.915	0.986	-0.0322959448008212	0.0153	0.0346	53386	77258	58749.13
4317061	chr15	rs7172470	85409367	G	A	0.194	0.193	0.999	0.0112959597418516	0.0109	0.2974	53386	77258	58749.13
4322465	chr15	rs11636954	85409722	C	T	0.867	0.866	0.994	-0.0221024699079472	0.0127	0.08099	53386	77258	58749.13
4324164	chr15	rs7182119	85409940	A	C	0.928	0.93	0.986	-0.0158042315449673	0.0169	0.3496	53386	77258	58749.13
4323516	chr15	rs59022852	85410904	C	T	0.911	0.915	0.986	-0.0322029950400999	0.0153	0.03566	53386	77258	58749.13
4326817	chr15	rs3748380	85411692	C	T	0.794	0.796	1.0	-0.0036968248442897	0.0106	0.7289	53386	77258	58749.13
4310202	chr15	rs7172412	85411941	A	G	0.187	0.186	1.0	0.0117012723076411	0.011	0.2871	53386	77258	58749.13
4307852	chr15	rs3748379	85412320	C	T	0.967	0.968	0.987	-0.0065010863423599	0.0246	0.7904	53386	77258	58749.13
4329002	chr15	rs77564042	85412406	C	G	0.973	0.973	0.966	-0.019203206984436	0.0268	0.4723	53386	77258	58749.13
4308163	chr15	rs1437033	85412417	C	T	0.928	0.931	0.991	-0.0159972768350078	0.0169	0.3436	53386	77258	58749.13
4329034	chr15	rs3748377	85412455	C	T	0.918	0.919	0.994	-0.0080019302190585	0.0158	0.6138	53386	77258	58749.13
4330049	chr15	rs117364699	85413620	A	G	0.983	0.983	0.968	-0.0453007592301635	0.0344	0.1881	52395	74810	57457.89
4312049	chr15	rs881733	85413831	C	T	0.19	0.189	1.0	0.0101978249764461	0.011	0.3524	53386	77258	58749.13
4313991	chr15	rs893162	85414219	A	G	0.793	0.795	1.0	-0.0042992284528324	0.0106	0.6883	53386	77258	58749.13
4325485	chr15	rs17602074	85414251	A	C	0.928	0.93	0.991	-0.0176956485356892	0.0168	0.2927	53386	77258	58749.13
4323256	chr15	rs8040247	85415044	A	C	0.186	0.185	0.999	0.012096540947233	0.0111	0.2731	53386	77258	58749.13
4319370	chr15	rs12101610	85415371	G	A	0.793	0.795	1.01	-0.0034961042567088	0.0106	0.7446	53386	77258	58749.13
4317121	chr15	rs12900463	85415386	T	C	0.782	0.772	1.0	0.0505029821731068	0.0103	1.011e-06	53386	77258	58749.13
4325510	chr15	rs12324363	85415552	G	A	0.963	0.963	0.985	-0.001501126126267	0.0232	0.9489	53316	77188	58679.13
4318661	chr15	rs12915656	85415580	G	C	0.782	0.772	1.0	0.0505980527630914	0.0103	9.817e-07	53386	77258	58749.13
4317478	chr15	rs10852094	85415720	T	C	0.185	0.185	1.0	0.0109003744682883	0.0111	0.3263	53386	77258	58749.13
4305940	chr15	rs12904777	85415745	T	G	0.71	0.703	0.995	0.036997088886122	0.0095	9.074e-05	53386	77258	58749.13
4328073	chr15	rs4842994	85415799	C	T	0.782	0.772	1.0	0.0513012943555507	0.0103	6.837e-07	53386	77258	58749.13
4322698	chr15	rs72753071	85415867	T	C	0.978	0.977	0.978	0.0407003871263756	0.0295	0.1672	53386	77258	58749.13
4311190	chr15	rs12324387	85415977	G	A	0.963	0.963	0.984	-0.0017014466397575	0.0232	0.942	53316	77188	58679.13
4328349	chr15	rs67395065	85416399	G	A	0.918	0.919	0.991	-0.0082035573506883	0.0158	0.6063	53386	77258	58749.13
4312873	chr15	rs67677438	85416478	G	T	0.918	0.919	0.991	-0.0080019302190585	0.0158	0.6119	53386	77258	58749.13
4307807	chr15	rs74249897	85416740	G	T	0.928	0.931	0.988	-0.0181028726978536	0.017	0.2849	53386	77258	58749.13
4313715	chr15	rs11856279	85416811	G	A	0.963	0.964	0.982	-0.0010005003335835	0.0233	0.9661	53316	77188	58679.13
4329358	chr15	rs78674711	85417076	T	G	0.968	0.967	0.947	-0.0187955345843259	0.025	0.4517	53386	77258	58749.13
4316903	chr15	rs11632830	85417155	T	G	0.764	0.768	0.987	-0.0299026613543135	0.0102	0.003404	53386	77258	58749.13
4324712	chr15	rs148802279	85417192	G	A	0.963	0.964	0.981	-0.0024028846163103	0.0233	0.9168	53316	77188	58679.13
4316527	chr15	rs11631654	85417301	A	G	0.774	0.777	0.986	-0.0286978729475453	0.0104	0.005607	53386	77258	58749.13
4323507	chr15	rs57769495	85418175	C	G	0.911	0.915	0.981	-0.0328951617042694	0.0153	0.03208	53386	77258	58749.13
4312309	chr15	rs117270542	85418485	C	T	0.97	0.972	0.978	-0.0676045499371671	0.0259	0.009098	53316	77188	58679.13
4318319	chr15	rs76595773	85418870	C	T	0.928	0.931	0.974	-0.0208968257129853	0.017	0.2193	53386	77258	58749.13
4318691	chr15	rs55901504	85419112	C	G	0.775	0.778	0.983	-0.0307994715535284	0.0104	0.003112	53386	77258	58749.13
4327365	chr15	rs11858372	85419415	G	A	0.429	0.434	0.976	-0.029202265808213	0.0088	0.0009018	53386	77258	58749.13
4312287	chr15	rs4842996	85419498	C	T	0.241	0.25	0.993	-0.0437011352710986	0.01	1.361e-05	53386	77258	58749.13
4322811	chr15	rs8024197	85419838	G	A	0.963	0.962	0.978	0.0188021269625962	0.023	0.4138	53386	77258	58749.13
4330551	chr15	rs79582867	85420160	A	G	0.775	0.778	0.981	-0.0306963490025976	0.0104	0.003213	53386	77258	58749.13
4323927	chr15	rs11629950	85420363	G	A	0.879	0.879	0.981	0.0044998604248922	0.0133	0.7366	53386	77258	58749.13
4313140	chr15	rs77437085	85420507	C	A	0.927	0.93	0.97	-0.0185000759845861	0.017	0.2744	53386	77258	58749.13
4321439	chr15	rs11631301	85421248	G	A	0.964	0.963	0.977	0.024097313483794	0.0232	0.2993	53386	77258	58749.13
4316707	chr15	rs111765629	85421283	A	T	0.928	0.931	0.971	-0.0208049294331883	0.017	0.2228	53386	77258	58749.13
4316642	chr15	rs76109651	85421834	T	G	0.925	0.928	0.97	-0.0142003494011414	0.0168	0.3961	53386	77258	58749.13
4314193	chr15	rs12912222	85423183	C	T	0.758	0.75	0.914	0.0321960982163169	0.0104	0.002048	53386	77258	58749.13
4327576	chr15	rs11631158	85423553	A	G	0.601	0.603	0.975	-0.001100605444033	0.0089	0.8999	53386	77258	58749.13
4325428	chr15	rs12917054	85423857	C	T	0.789	0.781	0.993	0.042503779526724	0.0105	5.402e-05	53386	77258	58749.13
4310507	chr15	rs12441036	85423879	G	A	0.666	0.667	0.97	0.0	0.0093	0.999	53386	77258	58749.13
4319483	chr15	rs149375237	85423905	C	T	0.983	0.984	0.924	-0.0380030548002074	0.0376	0.3117	47091	69113	52148.36
4322731	chr15	rs11073778	85423958	C	T	0.96	0.96	0.98	0.0250047589895661	0.0223	0.2622	53386	77258	58749.13
4307397	chr15	rs11629531	85424331	C	T	0.962	0.961	0.98	0.0285971749776749	0.0227	0.2086	53386	77258	58749.13
4309495	chr15	rs12592661	85424421	T	G	0.913	0.917	0.989	-0.0328951617042694	0.0155	0.03394	53386	77258	58749.13
4321335	chr15	rs60380117	85424630	A	G	0.828	0.831	0.974	-0.0240980393840575	0.0116	0.03731	53386	77258	58749.13
4329415	chr15	rs72753078	85424885	G	A	0.83	0.833	0.973	-0.0239956055562207	0.0116	0.03883	53386	77258	58749.13
4316673	chr15	rs12917429	85425097	G	T	0.794	0.787	0.993	0.0399031725325864	0.0106	0.0001711	53386	77258	58749.13
4306276	chr15	rs146662153	85425306	C	T	0.986	0.986	0.971	-0.0005001250416822	0.0423	0.9897	43480	56259	46581.53
4329506	chr15	rs12906879	85425468	T	C	0.702	0.698	0.993	0.0221038989069263	0.0094	0.01912	53386	77258	58749.13
4317782	chr15	rs58948471	85426175	G	A	0.83	0.833	0.975	-0.0235040691879941	0.0116	0.04367	53386	77258	58749.13
4330969	chr15	rs896359	85426621	T	C	0.96	0.96	0.978	0.025297307774162	0.0223	0.2556	53386	77258	58749.13
4329152	chr15	rs1451537	85427670	A	G	0.961	0.96	0.977	0.0251022847608284	0.0224	0.2623	53386	77258	58749.13
4322971	chr15	rs60945984	85427743	C	T	0.986	0.986	0.972	-0.0040983869261633	0.0456	0.9279	36766	48168	39273.05
4325851	chr15	rs12910396	85428103	C	T	0.579	0.578	0.976	0.0096037361426946	0.0088	0.2787	53386	77258	58749.13
4326307	chr15	rs140778834	85428178	G	A	0.986	0.986	0.979	-0.0043996643446871	0.0455	0.923	36766	48168	39273.05
4321281	chr15	rs73437980	85428604	C	G	0.916	0.919	0.979	-0.0232993336544035	0.0158	0.1403	53386	77258	58749.13
4330918	chr15	rs12915107	85428650	C	T	0.563	0.563	0.985	0.0088011559530687	0.0087	0.3145	53386	77258	58749.13
4329840	chr15	rs113028994	85428845	A	C	0.877	0.88	0.976	-0.0260975991218731	0.0133	0.04955	53386	77258	58749.13
4330834	chr15	rs143656353	85428894	G	A	0.956	0.957	0.973	-0.003797200248385	0.0212	0.8591	53386	77258	58749.13
4306088	chr15	rs74934947	85429312	G	A	0.985	0.986	0.977	-0.0051029981759033	0.045	0.9091	36976	48334	39458.47
4319954	chr15	rs12909280	85429356	T	G	0.782	0.775	0.995	0.0384030712829451	0.0104	0.0002214	53386	77258	58749.13
4310550	chr15	rs7173860	85429541	A	C	0.59	0.588	0.986	0.0164047040252769	0.0088	0.06247	53386	77258	58749.13
4311009	chr15	rs12592396	85429608	A	G	0.04	0.0406	0.976	-0.0293979151845611	0.0222	0.187	53386	77258	58749.13
4324717	chr15	rs149866107	85430370	T	C	0.986	0.986	0.977	-0.0145960053074092	0.0455	0.7479	36976	48334	39458.47
4320276	chr15	rs117178003	85430648	C	T	0.986	0.986	0.978	-0.0154994990469515	0.0452	0.7325	36976	48334	39458.47
4308302	chr15	rs3743160	85430775	A	G	0.747	0.747	0.959	-0.0082035573506883	0.0101	0.4177	53386	77258	58749.13
4316192	chr15	rs76138273	85430805	G	C	0.805	0.804	0.967	-0.0212951405401588	0.011	0.05368	53386	77258	58749.13
4311745	chr15	rs3743161	85430838	G	T	0.783	0.776	0.995	0.0377966226945664	0.0104	0.00028	53386	77258	58749.13
4327204	chr15	rs8187736	85430954	C	T	0.954	0.955	0.97	-0.0104039337153929	0.0211	0.6239	53386	77258	58749.13
4313572	chr15	rs3743162	85430969	C	T	0.783	0.776	0.995	0.0385955177593629	0.0104	0.0002105	53386	77258	58749.13
4323026	chr15	rs12442557	85431144	G	A	0.783	0.776	0.994	0.0389033551082361	0.0104	0.0001853	53386	77258	58749.13
4324480	chr15	rs80147108	85431428	G	T	0.933	0.931	0.948	-0.0216016445577609	0.0175	0.2169	53386	77258	58749.13
4309482	chr15	rs34886124	85431566	C	T	0.785	0.778	0.986	0.0387975467079122	0.0105	0.0002149	53386	77258	58749.13
4320798	chr15	rs7164325	85431667	A	C	0.451	0.459	0.968	-0.0181028726978536	0.0088	0.03897	53386	77258	58749.13
4305589	chr15	rs17215920	85431934	A	C	0.986	0.986	0.973	-0.0110002818588653	0.0455	0.8087	36976	48334	39458.47
4327135	chr15	rs17215899	85431960	G	A	0.977	0.977	0.932	0.0065981840282271	0.0303	0.8271	52493	75664	57604.43
4315816	chr15	rs17222302	85432030	T	C	0.986	0.986	0.972	-0.0154994990469515	0.0454	0.7324	36976	48334	39458.47
4314179	chr15	rs8187746	85432117	G	A	0.98	0.979	0.93	-0.0172987645783295	0.0318	0.5861	53025	75605	58157.28
4329333	chr15	rs34130645	85432233	C	T	0.821	0.815	0.978	0.0426954385276174	0.0113	0.0001539	53386	77258	58749.13
4323849	chr15	rs144549816	85432376	C	G	0.986	0.986	0.97	-0.0102018624845967	0.0456	0.8235	36976	48334	39458.47
4329931	chr15	rs35280494	85432793	G	A	0.905	0.901	0.927	0.0437967654983826	0.0152	0.003918	53386	77258	58749.13
4318371	chr15	rs10852100	85432880	C	T	0.326	0.329	0.967	-0.0282965991551138	0.0093	0.002411	53386	77258	58749.13
4323644	chr15	rs35867121	85433458	G	A	0.83	0.823	0.967	0.0497040321791155	0.0116	1.757e-05	53386	77258	58749.13
4312530	chr15	rs76469708	85434859	C	T	0.985	0.986	0.977	-0.0152050125429676	0.0457	0.7401	36135	47607	38678.62
4327027	chr15	rs7182385	85435076	G	A	0.59	0.59	0.978	0.00730326611012	0.0088	0.4094	53386	77258	58749.13
4309802	chr15	rs12148896	85435194	G	A	0.5	0.503	0.979	-0.0153979421800967	0.0087	0.07705	53386	77258	58749.13
4329850	chr15	rs3825876	85435868	G	A	0.589	0.589	0.979	0.0072039888485025	0.0088	0.4118	53386	77258	58749.13
4325599	chr15	rs7342686	85435986	C	T	0.587	0.586	0.979	0.0089002747867194	0.0088	0.3111	53386	77258	58749.13
4310937	chr15	rs7342687	85436109	C	G	0.783	0.789	0.977	-0.0296966117368367	0.0106	0.005111	53386	77258	58749.13
4320215	chr15	rs55832004	85436577	G	A	0.982	0.983	0.903	-0.0486966685402845	0.0352	0.1665	51045	72674	55876.08
4318466	chr15	rs11856397	85436616	C	T	0.941	0.94	0.962	0.0212036062510236	0.0186	0.2526	53386	77258	58749.13
4327532	chr15	rs2007154	85437093	T	G	0.0264	0.0275	0.98	-0.0394999521368577	0.0269	0.1412	53386	77258	58749.13
4322897	chr15	rs77546182	85437229	C	T	0.913	0.914	0.964	-0.0318003125497978	0.0156	0.0413	53386	77258	58749.13
4311973	chr15	rs8037320	85437286	A	G	0.477	0.474	0.987	0.0193025022544974	0.0087	0.02605	53386	77258	58749.13
4314944	chr15	rs3899704	85437340	C	T	0.606	0.605	0.98	0.0189002595004805	0.0089	0.03352	53386	77258	58749.13
4312850	chr15	rs8029287	85437352	C	T	0.479	0.477	0.985	0.0187039847937718	0.0087	0.03102	53386	77258	58749.13
4325122	chr15	rs112443887	85437378	G	A	0.941	0.94	0.96	0.0226026252094292	0.0186	0.2239	53386	77258	58749.13
4329288	chr15	rs79753856	85437379	G	A	0.547	0.549	0.98	-0.0217958123704574	0.0087	0.01254	53386	77258	58749.13
4327820	chr15	rs1545472	85437761	G	A	0.492	0.491	0.984	-0.0001000050003333	0.0087	0.9872	53386	77258	58749.13
4330995	chr15	rs62020865	85437812	G	A	0.887	0.881	0.979	0.0465972853767823	0.0136	0.0006237	53386	77258	58749.13
4310264	chr15	rs1545471	85437979	C	A	0.623	0.626	0.991	-0.0177974390305806	0.0089	0.04599	53386	77258	58749.13
4320703	chr15	rs61602610	85438117	G	A	0.826	0.827	0.969	-0.0244976316004002	0.0115	0.03395	53386	77258	58749.13
4308741	chr15	rs7166433	85438118	T	G	0.447	0.443	0.983	0.0135971385060249	0.0087	0.1196	53386	77258	58749.13
4307658	chr15	rs7166440	85438132	T	C	0.958	0.958	0.962	0.0225048553400694	0.0221	0.309	53386	77258	58749.13
4309152	chr15	rs8187753	85438397	A	C	0.616	0.619	0.984	-0.0176040459483609	0.0089	0.04804	53386	77258	58749.13
4306885	chr15	rs117958023	85438569	T	C	0.986	0.986	0.929	-0.007095110875924	0.0431	0.8684	41993	60513	45779.44
4305654	chr15	rs114714246	85439048	A	G	0.976	0.976	0.966	0.0329027196757078	0.029	0.2567	53321	77000	58645.29
4306030	chr15	rs35160698	85439313	C	T	0.88	0.876	0.979	0.0428008353226943	0.0133	0.001322	53386	77258	58749.13
4318365	chr15	rs12900152	85439799	C	T	0.88	0.876	0.981	0.0423024980338776	0.0133	0.001476	53386	77258	58749.13
4319784	chr15	rs2343679	85439826	T	C	0.339	0.342	0.969	-0.0068030886197391	0.0092	0.4645	53386	77258	58749.13
4307713	chr15	rs12900488	85440001	C	G	0.868	0.864	0.986	0.0379025370484673	0.0128	0.002992	53386	77258	58749.13
4306201	chr15	rs77705189	85440291	T	C	0.858	0.861	0.97	-0.0152050125429676	0.0125	0.2249	53386	77258	58749.13
4320643	chr15	rs62020867	85440486	A	T	0.713	0.71	0.968	0.0033045340083004	0.0097	0.7319	53386	77258	58749.13
4315722	chr15	rs12913070	85440639	A	C	0.868	0.864	0.988	0.0374017521540008	0.0127	0.003352	53386	77258	58749.13
4316678	chr15	rs12913577	85440942	A	G	0.865	0.861	0.987	0.0346043046869299	0.0126	0.006161	53386	77258	58749.13
4317558	chr15	rs73439904	85441001	A	G	0.857	0.86	0.97	-0.015702643727291	0.0125	0.209	53386	77258	58749.13
4307318	chr15	rs12910245	85441113	G	T	0.868	0.864	0.99	0.0374017521540008	0.0127	0.003299	53386	77258	58749.13
4324400	chr15	rs72753095	85441434	G	A	0.746	0.748	0.982	-0.0092022107647994	0.01	0.357	53386	77258	58749.13
4313566	chr15	rs12898884	85441481	A	G	0.868	0.864	0.99	0.0372957847436969	0.0127	0.003415	53386	77258	58749.13
4330689	chr15	rs12899037	85441585	A	G	0.472	0.473	0.972	0.0051964749068174	0.0088	0.55	53386	77258	58749.13
4308328	chr15	rs113705745	85441774	C	T	0.858	0.861	0.971	-0.013399371963117	0.0126	0.2866	53386	77258	58749.13
4309599	chr15	rs12905008	85442312	T	A	0.868	0.863	0.991	0.036997088886122	0.0127	0.003669	53386	77258	58749.13
4326241	chr15	rs896363	85442597	T	C	0.773	0.775	0.99	-0.0117993392160431	0.0103	0.2525	53386	77258	58749.13
4319793	chr15	rs56690118	85442803	T	C	0.856	0.859	0.968	-0.0140989243795016	0.0125	0.2578	53386	77258	58749.13
4317394	chr15	rs59574216	85442892	A	G	0.857	0.859	0.971	-0.0138961051921114	0.0125	0.2657	53386	77258	58749.13
4327768	chr15	rs896362	85442942	T	C	0.63	0.635	0.978	-0.0151034855773182	0.009	0.09453	53386	77258	58749.13
4314807	chr15	rs140675912	85443269	C	T	0.964	0.96	0.922	0.0647010079358763	0.0236	0.006007	53386	77258	58749.13
4313088	chr15	rs4410049	85443392	A	G	0.642	0.64	0.988	0.0093957216403621	0.009	0.2995	53386	77258	58749.13
4323691	chr15	rs71408844	85443510	G	A	0.869	0.865	0.992	0.0366983037826737	0.0128	0.004065	53386	77258	58749.13
4321164	chr15	rs55986826	85444314	G	A	0.773	0.775	0.991	-0.0125990355765152	0.0103	0.2224	53386	77258	58749.13
4323570	chr15	rs62020869	85444390	C	T	0.713	0.711	0.97	0.0034041991335623	0.0097	0.7264	53386	77258	58749.13
4313297	chr15	rs4644833	85444694	T	C	0.641	0.64	0.989	0.0089993837968006	0.009	0.3196	53386	77258	58749.13
4329498	chr15	rs113290493	85444707	T	G	0.857	0.86	0.973	-0.0143017847108596	0.0125	0.2541	53386	77258	58749.13
4307145	chr15	rs4248927	85444930	G	A	0.0261	0.027	0.981	-0.0296966117368367	0.027	0.2725	53386	77258	58749.13
4318843	chr15	rs4842997	85445150	C	T	0.627	0.632	0.979	-0.0171970248285215	0.009	0.0557	53386	77258	58749.13
4307805	chr15	rs4842998	85445162	C	T	0.641	0.64	0.989	0.0092966519050945	0.009	0.3019	53386	77258	58749.13
4309871	chr15	rs35876677	85445317	C	T	0.959	0.958	0.939	0.0270994698817177	0.0224	0.2261	53386	77258	58749.13
4325735	chr15	rs11631884	85445432	A	G	0.484	0.483	0.976	0.003902375817241	0.0087	0.6566	53386	77258	58749.13
4322773	chr15	rs6496504	85445634	C	G	0.7	0.703	0.974	-0.0137034650584925	0.0095	0.1483	53386	77258	58749.13
4309689	chr15	rs79787553	85445744	G	C	0.863	0.863	0.967	-0.0309954337025195	0.0127	0.01505	53386	77258	58749.13
4306200	chr15	rs12907945	85445768	G	A	0.869	0.865	0.994	0.0360040066341877	0.0127	0.004751	53386	77258	58749.13
4323374	chr15	rs12101446	85445814	C	T	0.713	0.711	0.971	0.0044003044444822	0.0097	0.6501	53386	77258	58749.13
4326668	chr15	rs7177644	85445943	A	G	0.773	0.775	0.992	-0.0138961051921114	0.0103	0.1774	53386	77258	58749.13
4310682	chr15	rs4842999	85446353	T	C	0.366	0.366	0.983	-0.0180010511095525	0.009	0.04619	53386	77258	58749.13
4313384	chr15	rs4843000	85446382	A	T	0.641	0.64	0.991	0.0080971295874548	0.009	0.3683	53386	77258	58749.13
4318793	chr15	rs72754904	85446616	T	C	0.761	0.764	0.99	-0.017502275136142	0.0102	0.08551	53386	77258	58749.13
4325923	chr15	rs12913378	85446666	G	A	0.026	0.0268	0.985	-0.0295009039176847	0.0271	0.2757	53386	77258	58749.13
4330232	chr15	rs11634491	85447060	A	G	0.614	0.612	0.992	0.0110981866660334	0.0089	0.2101	53386	77258	58749.13
4327306	chr15	rs12914194	85447079	G	A	0.869	0.865	0.996	0.0361004656247227	0.0127	0.004562	53386	77258	58749.13
4311211	chr15	rs1545470	85447220	C	T	0.801	0.804	0.984	-0.0079011318962572	0.0109	0.4688	53386	77258	58749.13
4326931	chr15	rs2290272	85447431	G	A	0.641	0.64	0.991	0.0081963182244858	0.009	0.3654	53386	77258	58749.13
4321366	chr15	rs45523532	85447434	G	T	0.985	0.985	0.971	-0.0012007205765188	0.0389	0.9751	47362	63527	51350.68
4311582	chr15	rs2290271	85447635	A	C	0.639	0.638	0.993	0.00730326611012	0.009	0.4143	53386	77258	58749.13
4325427	chr15	rs8040847	85447805	C	T	0.639	0.638	0.993	0.0074025335167413	0.009	0.4082	53386	77258	58749.13
4309782	chr15	rs142116008	85448090	C	T	0.972	0.972	0.964	0.0114047182634362	0.0267	0.6681	52978	76624	58288.7
4324293	chr15	rs72754907	85448132	T	C	0.945	0.946	0.953	-0.0344051267241774	0.0194	0.07594	53386	77258	58749.13
4311621	chr15	rs8033895	85448502	A	G	0.801	0.804	0.984	-0.0087985943563496	0.0109	0.4184	53386	77258	58749.13
4312833	chr15	rs2290270	85448684	G	C	0.571	0.577	0.984	-0.0160988945897493	0.0088	0.06623	53386	77258	58749.13
4322429	chr15	rs8187758	85448875	C	A	0.771	0.774	0.993	-0.0154994990469515	0.0103	0.1312	53386	77258	58749.13
4318867	chr15	rs2290269	85448906	C	T	0.587	0.585	0.98	-0.0055956263571598	0.0088	0.528	53386	77258	58749.13
4320688	chr15	rs67047009	85448992	G	T	0.77	0.773	0.992	-0.0158042315449673	0.0103	0.1248	53386	77258	58749.13
4329885	chr15	rs12905463	85449017	G	A	0.869	0.865	0.994	0.0377003271828256	0.0127	0.003104	53386	77258	58749.13
4331250	chr15	rs11073794	85449043	A	G	0.44	0.442	0.98	0.001998002662673	0.0088	0.8193	53386	77258	58749.13
4306506	chr15	rs4247408	85449072	T	C	0.44	0.442	0.98	0.0021975835434872	0.0088	0.8019	53386	77258	58749.13
4325594	chr15	rs2004742	85449324	T	C	0.44	0.442	0.98	0.0021975835434872	0.0088	0.804	53386	77258	58749.13
4315591	chr15	rs12901949	85449397	C	G	0.67	0.669	0.983	0.0147999386115992	0.0092	0.1085	53386	77258	58749.13
4308104	chr15	rs4076648	85449583	T	C	0.571	0.577	0.982	-0.0164953025291975	0.0088	0.06014	53386	77258	58749.13
4305730	chr15	rs62021369	85449629	G	C	0.439	0.442	0.978	0.0020977980821461	0.0088	0.8104	53386	77258	58749.13
4307488	chr15	rs66772726	85449712	C	T	0.77	0.773	0.989	-0.0160988945897493	0.0103	0.1181	53386	77258	58749.13
4311545	chr15	rs34001839	85449872	C	T	0.77	0.773	0.989	-0.0160988945897493	0.0103	0.1183	53386	77258	58749.13
4306421	chr15	rs4038083	85449925	G	T	0.587	0.585	0.978	-0.0055956263571598	0.0088	0.526	53386	77258	58749.13
4326669	chr15	rs113083375	85449947	T	G	0.959	0.96	0.944	-0.0143017847108596	0.0225	0.5259	53386	77258	58749.13
4320364	chr15	rs117246705	85450027	C	G	0.983	0.983	0.978	-0.0480039732984809	0.034	0.1578	52567	74784	57589.74
4313731	chr15	rs2343678	85450072	T	A	0.44	0.442	0.976	0.001998002662673	0.0088	0.8218	53386	77258	58749.13
4319541	chr15	rs12914991	85450181	A	G	0.669	0.668	0.979	0.0142973047008244	0.0092	0.1219	53386	77258	58749.13
4315336	chr15	rs4468584	85450195	G	A	0.439	0.442	0.975	0.0016985566355815	0.0088	0.8434	53386	77258	58749.13
4325722	chr15	rs2343677	85450214	T	C	0.439	0.442	0.974	0.0016985566355815	0.0088	0.8479	53386	77258	58749.13
4319883	chr15	rs56022784	85450587	T	G	0.885	0.884	0.957	-0.0278029446620889	0.0138	0.04351	53386	77258	58749.13
4314885	chr15	rs12911975	85450702	C	G	0.871	0.868	0.984	0.0336958638567256	0.0129	0.009191	53386	77258	58749.13
4306148	chr15	rs4843002	85450918	C	A	0.575	0.581	0.976	-0.0165969709073694	0.0088	0.05886	53386	77258	58749.13
4324743	chr15	rs4843003	85450936	A	G	0.77	0.773	0.985	-0.0166986496230515	0.0103	0.1057	53386	77258	58749.13
4309595	chr15	rs4843004	85451261	A	T	0.775	0.777	0.983	-0.0142003494011414	0.0104	0.1717	53386	77258	58749.13
4312856	chr15	rs16974600	85451378	C	T	0.77	0.773	0.983	-0.0166986496230515	0.0103	0.1056	53386	77258	58749.13
4318727	chr15	rs4980349	85451852	T	C	0.77	0.774	0.981	-0.0174005146801673	0.0104	0.09244	53386	77258	58749.13
4314497	chr15	rs138954946	85452074	C	T	0.983	0.983	0.978	-0.047899061319535	0.034	0.1588	52567	74784	57589.74
4320978	chr15	rs2305365	85452095	C	T	0.771	0.774	0.98	-0.0164038098256767	0.0104	0.1138	53386	77258	58749.13
4325924	chr15	rs58205723	85452276	T	C	0.957	0.957	0.817	0.0235993322503244	0.0236	0.3165	53386	77258	58749.13
4321713	chr15	rs2305363	85452309	G	A	0.758	0.761	0.977	-0.0145046862028817	0.0102	0.1552	53386	77258	58749.13
4319243	chr15	rs148660508	85452549	C	T	0.972	0.972	0.955	0.007997931111062	0.0268	0.7664	52978	76624	58288.7
4316279	chr15	rs6496517	85452729	T	G	0.443	0.446	0.964	0.0009995003330834	0.0088	0.9114	53386	77258	58749.13
4324802	chr15	rs12916177	85452820	T	G	0.872	0.868	0.975	0.0363994293800054	0.013	0.005104	53386	77258	58749.13
4308599	chr15	rs80130805	85453038	C	T	0.96	0.961	0.938	-0.0151034855773182	0.0228	0.5078	53316	77188	58679.13
4314694	chr15	rs72754920	85453554	T	C	0.975	0.973	0.96	0.0377966226945664	0.0276	0.1711	53386	77258	58749.13
4321972	chr15	rs12101889	85453697	T	C	0.645	0.646	0.801	0.0044998604248922	0.01	0.6557	53386	77258	58749.13
4312053	chr15	rs113120479	85453831	T	C	0.968	0.966	0.893	0.024702368640342	0.0256	0.3356	53386	77258	58749.13
4305658	chr15	rs11858319	85454121	G	C	0.986	0.986	0.927	0.0232965165504356	0.0421	0.5798	44484	63715	48840.28
4310716	chr15	rs12917346	85454160	A	G	0.819	0.815	0.963	0.0172012073197748	0.0114	0.1302	53386	77258	58749.13
4328197	chr15	rs7403070	85454365	C	T	0.878	0.879	0.938	-0.029202265808213	0.0136	0.03149	53386	77258	58749.13
4330486	chr15	rs12910112	85454407	C	A	0.823	0.819	0.964	0.0213993910058902	0.0115	0.06203	53386	77258	58749.13
4312709	chr15	rs896361	85454543	A	G	0.179	0.181	0.951	0.0123039944561641	0.0115	0.2831	53386	77258	58749.13
4318790	chr15	rs896360	85454617	C	G	0.181	0.183	0.947	0.0105046326450854	0.0115	0.3606	53386	77258	58749.13
4317162	chr15	rs4980348	85454648	T	A	0.691	0.689	0.94	0.0002999550089979	0.0096	0.9777	53386	77258	58749.13
4320952	chr15	rs4980339	85454654	G	A	0.69	0.689	0.94	0.0002999550089979	0.0096	0.9781	53386	77258	58749.13
4321864	chr15	rs12908708	85454657	G	A	0.814	0.81	0.946	0.0204984635773248	0.0113	0.07049	53386	77258	58749.13
4310020	chr15	rs12912875	85454936	A	G	0.708	0.707	0.942	-0.0019018072895963	0.0098	0.8473	53386	77258	58749.13
4305863	chr15	rs12909213	85454959	G	A	0.856	0.855	0.941	0.0053954185169075	0.0126	0.6701	53386	77258	58749.13
4308356	chr15	rs112397651	85455043	C	G	0.986	0.986	0.919	0.0520040417467951	0.0409	0.2033	47095	68135	51870.5
4308254	chr15	rs16974612	85455272	T	G	0.761	0.76	0.96	-0.002002002670673	0.0103	0.8441	53386	77258	58749.13
4305971	chr15	rs12437553	85455988	A	G	0.835	0.831	0.954	0.0164047040252769	0.0118	0.1666	53386	77258	58749.13
4328648	chr15	rs7162722	85455992	A	T	0.786	0.787	0.97	-0.0052035148315978	0.0107	0.6244	53386	77258	58749.13
4308813	chr15	rs11073802	85456078	C	A	0.711	0.715	0.779	0.0022973590486834	0.0108	0.834	53386	77258	58749.13
4329586	chr15	rs11853372	85456346	T	G	0.325	0.328	0.967	0.0030952049073025	0.0093	0.7407	53386	77258	58749.13
4330553	chr15	rs2343676	85457367	T	G	0.173	0.172	0.968	0.0182033098538737	0.0116	0.1153	53386	77258	58749.13
4321999	chr15	rs62021375	85457396	G	A	0.673	0.673	0.953	0.0025966258472659	0.0094	0.784	53386	77258	58749.13
4312097	chr15	rs4318180	85457486	C	G	0.0348	0.0348	0.965	-0.0246001168682327	0.0239	0.3035	53386	77258	58749.13
4312942	chr15	rs57129316	85457699	G	A	0.786	0.787	0.972	-0.005696192544881	0.0107	0.5906	53386	77258	58749.13
4315028	chr15	rs4980347	85457841	A	G	0.388	0.386	0.969	0.0139029051689914	0.009	0.1215	53386	77258	58749.13
4329331	chr15	rs4980346	85457975	C	T	0.602	0.601	0.965	0.0118989261570991	0.009	0.1826	53386	77258	58749.13
4319039	chr15	rs72754924	85457997	C	T	0.786	0.787	0.972	-0.005696192544881	0.0107	0.5954	53386	77258	58749.13
4315583	chr15	rs7181193	85458151	T	C	0.0313	0.0317	0.97	-0.0221024699079472	0.025	0.3754	53386	77258	58749.13
4305377	chr15	rs34644808	85458581	G	A	0.846	0.842	0.957	0.0133011462391285	0.0122	0.2746	53386	77258	58749.13
4326265	chr15	rs12440771	85458599	T	C	0.941	0.942	0.985	-0.019203206984436	0.0186	0.2998	53386	77258	58749.13
4322978	chr15	rs55700704	85458703	G	C	0.948	0.948	0.921	-0.023401696181619	0.0202	0.2455	53386	77258	58749.13
4326086	chr15	rs12438877	85458906	C	A	0.941	0.942	0.985	-0.0182047046548463	0.0186	0.3275	53386	77258	58749.13
4309123	chr15	rs12913097	85459848	C	G	0.388	0.386	0.965	0.0153023200084426	0.009	0.08848	53386	77258	58749.13
4314990	chr15	rs2343671	85460367	G	A	0.0314	0.0318	0.968	-0.0222047099881925	0.0249	0.374	53386	77258	58749.13
4328466	chr15	rs56284711	85460736	C	T	0.786	0.786	0.969	-0.004198802647333	0.0107	0.6922	53386	77258	58749.13
4310159	chr15	rs36057516	85460798	C	T	0.847	0.843	0.955	0.0118989261570991	0.0122	0.3304	53386	77258	58749.13
4318355	chr15	rs55779208	85460890	C	A	0.941	0.943	0.983	-0.0182963622831166	0.0187	0.3276	53386	77258	58749.13
4308832	chr15	rs8024331	85460933	C	A	0.595	0.594	0.956	0.0147014028528927	0.009	0.1016	53386	77258	58749.13
4330729	chr15	rs17536922	85461106	G	T	0.872	0.869	0.947	0.0125015292229252	0.0132	0.3454	53386	77258	58749.13
4329404	chr15	rs8187763	85461851	C	T	0.861	0.863	0.947	-0.036798848237098	0.0128	0.004123	53386	77258	58749.13
4313682	chr15	rs1562885	85461898	G	C	0.57	0.57	0.962	-0.005304041591906	0.0089	0.5524	53386	77258	58749.13
4308105	chr15	rs1562884	85461971	G	A	0.636	0.633	0.96	0.0005998200719675	0.0092	0.9452	53386	77258	58749.13
4329194	chr15	rs4980345	85462316	C	T	0.94	0.942	0.99	-0.0151034855773182	0.0184	0.4121	53386	77258	58749.13
4310414	chr15	rs75580907	85463734	G	C	0.983	0.983	0.975	-0.050903896528528	0.0341	0.1356	52631	75043	57692.38
4328478	chr15	rs12591784	85463861	A	T	0.94	0.942	0.983	-0.015895669405385	0.0185	0.3908	53386	77258	58749.13
4323226	chr15	rs17537076	85464498	G	A	0.641	0.64	0.949	0.0076010387728197	0.0092	0.4101	53386	77258	58749.13
4321836	chr15	rs16974622	85464511	A	G	0.94	0.942	0.977	-0.0163021610829842	0.0185	0.3786	53386	77258	58749.13
4326356	chr15	rs1451538	85464630	T	C	0.0322	0.0327	0.971	-0.0255024404124231	0.0246	0.2992	53386	77258	58749.13
4311703	chr15	rs28615345	85465510	A	G	0.746	0.747	0.956	-0.0068030886197391	0.0101	0.5036	53386	77258	58749.13
4316649	chr15	rs12901610	85465873	G	A	0.949	0.951	0.972	-0.0278954863187535	0.0201	0.1654	53386	77258	58749.13
4331069	chr15	rs11630512	85466192	G	A	0.699	0.701	0.942	0.0077995046323818	0.0097	0.4192	53386	77258	58749.13
4314539	chr15	rs7184004	85466220	C	T	0.685	0.682	0.94	-0.0166986496230515	0.0096	0.0808	53386	77258	58749.13
4308514	chr15	rs35419229	85466286	A	G	0.716	0.715	0.945	-0.0209989425960583	0.0098	0.03247	53386	77258	58749.13
4313812	chr15	rs7166680	85466322	G	C	0.26	0.26	0.965	-0.0026033858701149	0.01	0.7921	53386	77258	58749.13
4325643	chr15	rs11636486	85466324	A	G	0.533	0.531	0.947	0.0084045823438103	0.0089	0.3454	53386	77258	58749.13
4308689	chr15	rs12438099	85466443	G	A	0.804	0.8	0.941	0.0141001243787816	0.0111	0.2071	53386	77258	58749.13
4316390	chr15	rs117436140	85466473	C	G	0.967	0.967	0.901	-0.0201006717070029	0.0254	0.4288	53386	77258	58749.13
4309536	chr15	rs12910476	85466703	A	G	0.214	0.219	0.962	-0.0177974390305806	0.0107	0.09396	53386	77258	58749.13
4307095	chr15	rs34770488	85466755	C	T	0.968	0.968	0.964	-0.0299026613543135	0.0252	0.2358	52841	75249	57900.31
4330735	chr15	rs34757170	85466795	C	G	0.554	0.555	0.934	0.0030952049073025	0.009	0.7301	53386	77258	58749.13
4320806	chr15	rs4271567	85466880	A	T	0.389	0.387	0.966	0.00730326611012	0.009	0.4144	53386	77258	58749.13
4305987	chr15	rs7167591	85466971	C	T	0.631	0.636	0.927	-0.0031950988965408	0.0093	0.7324	53386	77258	58749.13
4309724	chr15	rs12910991	85467070	A	G	0.659	0.655	0.894	0.0045994064948955	0.0096	0.6296	53386	77258	58749.13
4308899	chr15	rs3825875	85467207	T	C	0.625	0.628	0.969	-0.0170037478161859	0.009	0.05917	53386	77258	58749.13
4306533	chr15	rs3803390	85467275	C	T	0.963	0.964	0.953	-0.020498669477346	0.0237	0.3875	53386	77258	58749.13
4322178	chr15	rs3803389	85467511	G	A	0.849	0.843	0.969	0.0178006246255066	0.0121	0.1416	53386	77258	58749.13
4307890	chr15	rs72754931	85467809	G	C	0.673	0.672	0.982	-0.013399371963117	0.0092	0.1466	53386	77258	58749.13
4329406	chr15	rs11637139	85467953	C	T	0.965	0.964	0.976	0.0311013012983478	0.0235	0.1858	53386	77258	58749.13
4320438	chr15	rs116191689	85468278	C	T	0.965	0.964	0.976	0.0301993737308422	0.0236	0.2006	53386	77258	58749.13
4305902	chr15	rs7165885	85468558	A	G	0.502	0.509	0.986	-0.0006001800720324	0.0087	0.9436	53386	77258	58749.13
4305568	chr15	rs2343675	85469227	G	T	0.154	0.16	0.979	-0.0149004625639624	0.012	0.2119	53386	77258	58749.13
4329003	chr15	rs2343674	85469711	G	A	0.478	0.484	0.996	0.001099395443301	0.0086	0.9016	53386	77258	58749.13
4308699	chr15	rs4513067	85470125	C	G	0.783	0.784	0.996	-0.0087985943563496	0.0105	0.3985	53386	77258	58749.13
4328288	chr15	rs2122859	85470292	G	T	0.783	0.783	0.997	-0.009000382197299	0.0105	0.3906	53386	77258	58749.13
4307927	chr15	rs4248928	85470777	G	C	0.56	0.562	0.997	0.0066975214477213	0.0087	0.4401	53386	77258	58749.13
4316683	chr15	rs4247409	85470908	T	C	0.55	0.552	1.0	0.0076010387728197	0.0087	0.3804	53386	77258	58749.13
4317563	chr15	rs4980344	85471055	A	C	0.488	0.494	1.0	0.001099395443301	0.0086	0.8988	53386	77258	58749.13
4324888	chr15	rs4980343	85471281	C	T	0.546	0.549	1.0	0.0067968490002727	0.0086	0.4333	53386	77258	58749.13
4319888	chr15	rs4843006	85471577	T	G	0.129	0.133	0.999	-0.0119005312583873	0.0128	0.3512	53386	77258	58749.13
4311338	chr15	rs112008279	85471940	C	T	0.904	0.902	0.988	-0.0170952954286372	0.0146	0.2441	53386	77258	58749.13
4311280	chr15	rs12915914	85472317	G	A	0.585	0.586	1.0	-0.0120017335415971	0.0087	0.1695	53386	77258	58749.13
4307076	chr15	rs28375890	85472462	C	G	0.567	0.572	0.994	0.0035038543266769	0.0087	0.6852	53386	77258	58749.13
4325483	chr15	rs75409430	85472504	G	A	0.903	0.902	0.989	-0.0171970248285215	0.0146	0.239	53386	77258	58749.13
4307350	chr15	rs58848301	85472799	T	A	0.567	0.572	0.994	0.0035038543266769	0.0087	0.6877	53386	77258	58749.13
4317901	chr15	rs11073818	85473512	A	T	0.568	0.573	0.993	0.003902375817241	0.0087	0.6527	53386	77258	58749.13
4320539	chr15	rs72754945	85473623	G	A	0.955	0.954	0.983	0.0227981362759783	0.0209	0.2766	53386	77258	58749.13
4317140	chr15	rs112131391	85473890	C	T	0.834	0.835	0.974	-0.0068030886197391	0.0117	0.5631	53386	77258	58749.13
4316569	chr15	rs11857765	85473997	A	G	0.582	0.584	1.0	-0.0111013930711739	0.0087	0.2026	53386	77258	58749.13
4305759	chr15	rs12915729	85474207	T	C	0.571	0.572	0.993	-0.0105049846451474	0.0087	0.2275	53386	77258	58749.13
4307036	chr15	rs6496528	85474216	C	T	0.152	0.158	0.983	-0.0139975096438537	0.012	0.2429	53386	77258	58749.13
4321561	chr15	rs77822354	85474281	T	C	0.904	0.903	0.991	-0.0176040459483609	0.0147	0.2293	53386	77258	58749.13
4310832	chr15	rs6496529	85474314	C	T	0.152	0.158	0.984	-0.0143017847108596	0.012	0.2333	53386	77258	58749.13
4305400	chr15	rs12594161	85474416	C	T	0.629	0.631	0.999	-0.0166986496230515	0.0089	0.06012	53386	77258	58749.13
4320307	chr15	rs7168054	85474439	C	T	0.523	0.527	0.992	0.0078987227933553	0.0087	0.3587	53386	77258	58749.13
4315326	chr15	rs12910911	85474807	T	C	0.629	0.631	0.999	-0.0166986496230515	0.0089	0.06157	53386	77258	58749.13
4327473	chr15	rs141843497	85475016	C	T	0.98	0.981	0.973	-0.0473012731180131	0.0318	0.1374	52632	74845	57652.67
4330545	chr15	rs11073819	85475212	A	G	0.627	0.629	0.998	-0.0160988945897493	0.0089	0.071	53386	77258	58749.13
4330495	chr15	rs11629732	85475326	C	T	0.552	0.554	0.996	0.0072039888485025	0.0087	0.4081	53386	77258	58749.13
4319912	chr15	rs11073820	85475333	T	A	0.631	0.632	0.999	-0.0159972768350078	0.0089	0.07317	53386	77258	58749.13
4309273	chr15	rs2305367	85476441	G	A	0.631	0.632	1.0	-0.015702643727291	0.0089	0.07771	53386	77258	58749.13
4325109	chr15	rs28407787	85476880	C	T	0.129	0.133	1.0	-0.0125990355765152	0.0127	0.3234	53386	77258	58749.13
4327328	chr15	rs11635673	85477042	T	C	0.129	0.133	1.0	-0.0125990355765152	0.0127	0.3213	53386	77258	58749.13
4322660	chr15	rs11632593	85477226	C	A	0.129	0.133	1.0	-0.0125990355765152	0.0127	0.3212	53386	77258	58749.13
4317391	chr15	rs11073822	85477284	C	A	0.156	0.162	0.981	-0.0129028853555234	0.0119	0.2767	53386	77258	58749.13
4326425	chr15	rs1542283	85477430	C	T	0.945	0.947	0.999	-0.023401696181619	0.0192	0.2225	53386	77258	58749.13
4305718	chr15	rs75039940	85477696	A	G	0.924	0.922	0.985	-0.0117993392160431	0.0163	0.471	53386	77258	58749.13
4325765	chr15	rs74680749	85477759	C	T	0.962	0.962	0.877	0.0099008246772624	0.0241	0.6824	53386	77258	58749.13
4316971	chr15	rs7173463	85478038	T	C	0.128	0.133	1.0	-0.013004189135254	0.0128	0.3074	53386	77258	58749.13
4326223	chr15	rs7163966	85478153	G	T	0.129	0.133	1.0	-0.0124977728299804	0.0127	0.3253	53386	77258	58749.13
4309546	chr15	rs2242048	85478410	A	G	0.129	0.133	1.0	-0.0123965203365513	0.0127	0.3313	53386	77258	58749.13
4318535	chr15	rs17216016	85478523	C	T	0.958	0.958	0.907	-0.019203206984436	0.0226	0.3944	52493	75664	57604.43
4314255	chr15	rs2242047	85478696	C	T	0.981	0.981	0.995	-0.0380965452668448	0.0342	0.2656	48691	63850	52380.29
4316274	chr15	rs2242046	85478729	G	A	0.504	0.506	1.0	0.0099998345783334	0.0086	0.244	53386	77258	58749.13
4323201	chr15	rs7169869	85478918	G	A	0.499	0.502	1.0	0.0089002747867194	0.0086	0.3	53386	77258	58749.13
4307618	chr15	rs6496537	85479154	C	T	0.129	0.133	1.0	-0.0125990355765152	0.0127	0.321	53386	77258	58749.13
4311947	chr15	rs8031136	85479176	G	T	0.651	0.651	0.61	0.0077995046323818	0.0116	0.4985	53386	77258	58749.13
4311687	chr15	rs113259192	85479376	C	T	0.782	0.783	1.0	-0.007095110875924	0.0104	0.4932	53386	77258	58749.13
4325537	chr15	rs12906038	85479581	C	T	0.727	0.73	1.0	-0.0122041688389067	0.0097	0.2067	53386	77258	58749.13
4324825	chr15	rs62021451	85479646	G	A	0.503	0.505	0.999	0.0103957761821204	0.0086	0.2291	53386	77258	58749.13
4317074	chr15	rs34002693	85479667	T	C	0.924	0.922	0.986	-0.0120017335415971	0.0163	0.4636	53386	77258	58749.13
4325993	chr15	rs6496541	85479823	G	A	0.129	0.133	1.0	-0.0121029460677457	0.0127	0.3405	53386	77258	58749.13
4324891	chr15	rs16974632	85479971	A	G	0.904	0.903	0.995	-0.0172987645783295	0.0146	0.2376	53386	77258	58749.13
4323365	chr15	rs8025438	85480321	T	C	0.727	0.73	1.0	-0.0125990355765152	0.0097	0.1922	53386	77258	58749.13
4320330	chr15	rs6496542	85480352	T	C	0.129	0.133	1.0	-0.0121029460677457	0.0127	0.3429	53386	77258	58749.13
4310541	chr15	rs72754953	85480372	T	G	0.959	0.959	0.908	-0.0198048272985997	0.0228	0.3848	52493	75664	57604.43
4306413	chr15	rs146917477	85480453	G	A	0.981	0.981	0.937	-0.0340015566760147	0.0341	0.3192	50741	71584	55422.13
4314849	chr15	rs8029847	85480486	T	C	0.129	0.133	1.0	-0.0121029460677457	0.0127	0.3422	53386	77258	58749.13
4309420	chr15	rs4843007	85480702	C	T	0.63	0.632	1.0	-0.0160988945897493	0.0089	0.07005	53386	77258	58749.13
4330054	chr15	rs4843008	85480799	G	T	0.129	0.133	1.0	-0.0120017335415971	0.0127	0.3458	53386	77258	58749.13
4328563	chr15	rs4843009	85481006	T	C	0.129	0.133	1.0	-0.0120017335415971	0.0127	0.3473	53386	77258	58749.13
4330288	chr15	rs7178618	85481321	C	T	0.129	0.133	1.0	-0.0120017335415971	0.0127	0.3461	53386	77258	58749.13
4316895	chr15	rs58715048	85482040	C	T	0.904	0.903	0.991	-0.0172987645783295	0.0147	0.2383	53386	77258	58749.13
4313105	chr15	rs79393267	85482049	G	A	0.947	0.947	0.926	-0.0099998320783335	0.02	0.618	53386	77258	58749.13
4316037	chr15	rs35914895	85482295	A	G	0.963	0.964	0.991	-0.0170952954286372	0.0231	0.4605	53386	77258	58749.13
4312095	chr15	rs10438432	85482630	C	A	0.129	0.133	1.0	-0.0123965203365513	0.0127	0.3315	53386	77258	58749.13
4318589	chr15	rs16974641	85482808	T	C	0.945	0.947	0.994	-0.0255024404124231	0.0192	0.1832	53386	77258	58749.13
4327074	chr15	rs116890805	85482888	G	A	0.965	0.966	0.931	-0.0475948788076838	0.0243	0.04959	53386	77258	58749.13
4330856	chr15	rs28430562	85482989	A	G	0.726	0.729	1.0	-0.0124977728299804	0.0097	0.1951	53386	77258	58749.13
4326885	chr15	rs2017046	85483149	A	G	0.128	0.133	0.999	-0.0127003085782322	0.0128	0.3198	53386	77258	58749.13
4311688	chr15	rs4247410	85483923	G	T	0.129	0.133	0.999	-0.0128015918372089	0.0127	0.3137	53386	77258	58749.13
4314769	chr15	rs117679923	85483991	A	C	0.962	0.962	0.87	0.0112959597418516	0.0242	0.641	53386	77258	58749.13
4309981	chr15	rs4980342	85484002	C	T	0.783	0.783	0.998	-0.0062998021485279	0.0105	0.5483	53386	77258	58749.13
4324734	chr15	rs62021452	85484537	C	T	0.549	0.552	0.989	0.0061013488579762	0.0087	0.4829	53386	77258	58749.13
4323597	chr15	rs6496545	85484597	C	T	0.63	0.632	0.991	-0.0168003386783461	0.0089	0.06045	53386	77258	58749.13
4308679	chr15	rs8030034	85484715	C	T	0.783	0.783	0.995	-0.0062998021485279	0.0105	0.5498	53386	77258	58749.13
4308564	chr15	rs142111173	85484716	G	A	0.926	0.923	0.975	-0.0112025145079934	0.0166	0.4976	53386	77258	58749.13
4314270	chr15	rs8030045	85484731	C	T	0.783	0.783	0.995	-0.0057967688471774	0.0105	0.5771	53386	77258	58749.13
4319297	chr15	rs6496546	85484817	G	A	0.124	0.128	0.99	-0.0095050300143049	0.013	0.4645	53386	77258	58749.13
4309588	chr15	rs6496547	85485215	C	T	0.129	0.133	0.999	-0.0127003085782322	0.0127	0.3177	53386	77258	58749.13
4318840	chr15	rs75825317	85485345	G	C	0.962	0.962	0.868	0.0118001041157506	0.0243	0.6254	53386	77258	58749.13
4310348	chr15	rs11852308	85485834	A	G	0.129	0.133	0.999	-0.0128015918372089	0.0127	0.3156	53386	77258	58749.13
4306968	chr15	rs28396854	85486064	G	T	0.501	0.504	0.987	0.0105046326450854	0.0087	0.2275	53386	77258	58749.13
4315031	chr15	rs4843010	85486250	C	T	0.348	0.351	0.993	-0.0008003201707691	0.0091	0.9341	53386	77258	58749.13
4307045	chr15	rs4843011	85486413	G	A	0.129	0.133	0.999	-0.0127003085782322	0.0127	0.3196	53386	77258	58749.13
4313645	chr15	rs7170348	85487596	G	A	0.129	0.133	0.998	-0.0127003085782322	0.0127	0.3191	53386	77258	58749.13
4318272	chr15	rs2305366	85488128	G	A	0.78	0.781	0.984	-0.0079011318962572	0.0105	0.4505	53386	77258	58749.13
4328651	chr15	rs62021453	85488298	G	A	0.794	0.795	0.907	0.0147014028528927	0.0112	0.1903	53386	77258	58749.13
4319458	chr15	rs8025045	85488572	T	G	0.129	0.133	1.0	-0.0128015918372089	0.0127	0.3135	53386	77258	58749.13
4327053	chr15	rs113386376	85489139	A	T	0.98	0.981	0.969	-0.0566973436785452	0.0322	0.07805	52567	74784	57589.74
4307962	chr15	rs72754962	85489237	T	C	0.802	0.804	0.972	-0.0145046862028817	0.011	0.1882	53386	77258	58749.13
4322174	chr15	rs7403651	85489400	A	G	0.128	0.133	0.997	-0.0120017335415971	0.0128	0.3468	53386	77258	58749.13
4331328	chr15	rs55983432	85489721	G	A	0.7	0.7	0.912	0.0037031349243813	0.0098	0.7039	53386	77258	58749.13
4310614	chr15	rs11858906	85489933	G	T	0.212	0.217	0.918	-0.010302892995897	0.0109	0.3474	53386	77258	58749.13
4314818	chr15	rs72754964	85490071	G	A	0.851	0.851	0.945	-0.0079011318962572	0.0124	0.5223	53386	77258	58749.13
4321350	chr15	rs117000314	85490868	G	A	0.988	0.987	0.887	0.0209979909956055	0.0483	0.664	38781	55456	42606.01
4327075	chr15	rs732633	85491107	A	G	0.134	0.139	0.99	-0.0105959392134034	0.0126	0.3977	53386	77258	58749.13
4305925	chr15	rs732632	85491312	A	G	0.134	0.138	0.991	-0.0122041688389067	0.0126	0.3341	53386	77258	58749.13
4325284	chr15	rs896366	85491553	C	T	0.477	0.479	0.979	0.0093957216403621	0.0087	0.2789	53386	77258	58749.13
4325223	chr15	rs4247411	85492288	C	T	0.477	0.479	0.979	0.0086028888072678	0.0087	0.3251	53386	77258	58749.13
4317066	chr15	rs140555533	85492610	G	A	0.981	0.982	0.847	0.0133011462391285	0.0349	0.7034	53176	76855	58500.29
4323845	chr15	rs896367	85492674	T	C	0.134	0.138	0.991	-0.010302892995897	0.0126	0.4134	53386	77258	58749.13
4323599	chr15	rs2084745	85492860	G	T	0.134	0.138	0.991	-0.0098988321792475	0.0126	0.432	53386	77258	58749.13
4330089	chr15	rs896368	85493132	T	C	0.134	0.138	0.991	-0.0099998320783335	0.0126	0.4291	53386	77258	58749.13
4327935	chr15	rs896369	85493316	C	A	0.134	0.138	0.991	-0.0098988321792475	0.0126	0.4324	53386	77258	58749.13
4326495	chr15	rs896370	85493363	C	T	0.134	0.138	0.991	-0.0098988321792475	0.0126	0.4327	53386	77258	58749.13
4321387	chr15	rs62022519	85493726	G	A	0.589	0.591	0.948	0.0061013488579762	0.009	0.4952	53386	77258	58749.13
4325045	chr15	rs4843012	85494062	T	G	0.659	0.661	0.969	-0.0147989665120717	0.0092	0.1081	53386	77258	58749.13
4319764	chr15	rs115865119	85494105	G	A	0.972	0.971	0.923	0.0107025231331357	0.0273	0.6958	53386	77258	58749.13
4323839	chr15	rs11073839	85494147	G	A	0.841	0.841	0.962	-0.0132980281439898	0.012	0.2689	53386	77258	58749.13
4310191	chr15	rs4842862	85494203	A	G	0.133	0.137	0.981	-0.0074980401773571	0.0127	0.5533	53386	77258	58749.13
4309946	chr15	rs55935873	85495400	C	T	0.813	0.818	0.925	-0.0165969709073694	0.0115	0.1512	53386	77258	58749.13
4318310	chr15	rs16974650	85495670	G	C	0.21	0.209	0.943	0.0077002766261879	0.0109	0.484	53386	77258	58749.13
4305572	chr15	rs62022521	85495863	T	C	0.894	0.895	0.947	0.001998002662673	0.0144	0.891	53386	77258	58749.13
4319619	chr15	rs11634324	85495950	C	T	0.384	0.38	0.932	0.0141987193998129	0.0092	0.1238	53386	77258	58749.13
4324156	chr15	rs4980351	85496846	A	G	0.504	0.5	0.944	0.0171029078996623	0.0089	0.05464	53386	77258	58749.13
4328280	chr15	rs78714861	85497019	C	T	0.93	0.928	0.959	-0.0074980401773571	0.0172	0.6621	53386	77258	58749.13
4319354	chr15	rs1868922	85497950	C	T	0.931	0.929	0.957	-0.004701032558649	0.0173	0.7861	53386	77258	58749.13
4306523	chr15	rs896371	85498209	G	A	0.23	0.226	0.955	0.003902375817241	0.0105	0.7101	53386	77258	58749.13
4321497	chr15	rs55990066	85498661	T	C	0.931	0.929	0.956	-0.0033957590691798	0.0173	0.8458	53386	77258	58749.13
4317498	chr15	rs56372967	85498904	T	G	0.933	0.931	0.962	-0.0075987978753305	0.0176	0.6652	53386	77258	58749.13
4308694	chr15	rs72754971	85499112	T	C	0.934	0.932	0.964	-0.007095110875924	0.0176	0.6892	53386	77258	58749.13
4322711	chr15	rs7164520	85500229	C	A	0.659	0.655	0.961	0.0140015196358136	0.0093	0.1305	53386	77258	58749.13
4329967	chr15	rs58150236	85500247	G	T	0.8	0.802	0.949	-0.0101008421794295	0.0111	0.3626	53386	77258	58749.13
4307011	chr15	rs71397833	85500752	C	A	0.893	0.894	0.964	-0.0124977728299804	0.0142	0.3766	53386	77258	58749.13
4313528	chr15	rs62022522	85500789	T	C	0.799	0.801	0.949	-0.0099998320783335	0.0111	0.3671	53386	77258	58749.13
4315050	chr15	rs79547601	85500823	T	C	0.893	0.894	0.964	-0.0128015918372089	0.0142	0.3661	53386	77258	58749.13
4323722	chr15	rs116852504	85500932	C	T	0.973	0.973	0.881	-0.019294956182969	0.0284	0.4981	52589	76376	57919.11
4307692	chr15	rs72754973	85501006	T	G	0.933	0.932	0.968	-0.0075987978753305	0.0175	0.6633	53386	77258	58749.13
4310910	chr15	rs72754974	85501143	A	G	0.933	0.932	0.969	-0.0076995657264405	0.0175	0.6619	53386	77258	58749.13
4320066	chr15	rs8040251	85501528	G	A	0.454	0.452	0.987	0.00730326611012	0.0087	0.4055	53386	77258	58749.13
4315108	chr15	rs71397834	85503112	G	A	0.895	0.895	0.97	-0.0152963956259917	0.0142	0.2823	53386	77258	58749.13
4312953	chr15	rs72754976	85503279	A	G	0.934	0.932	0.972	-0.0055956263571598	0.0175	0.7515	53386	77258	58749.13
4329679	chr15	rs11635705	85504172	C	T	0.66	0.656	0.968	0.0142973047008244	0.0092	0.1222	53386	77258	58749.13
4327420	chr15	rs111460093	85504753	G	C	0.934	0.932	0.975	-0.0057967688471774	0.0175	0.7415	53386	77258	58749.13
4315886	chr15	rs112431612	85504762	A	T	0.934	0.932	0.975	-0.0057967688471774	0.0175	0.7423	53386	77258	58749.13
4324736	chr15	rs113489994	85505012	A	G	0.984	0.984	0.845	-0.0352023974087295	0.0414	0.3956	45172	59201	48351.92
4310979	chr15	rs72754978	85505020	T	C	0.934	0.932	0.975	-0.0058973552660839	0.0175	0.7342	53386	77258	58749.13
4326360	chr15	rs112595560	85505400	A	G	0.934	0.932	0.976	-0.005696192544881	0.0175	0.7428	53386	77258	58749.13
4328509	chr15	rs72754979	85505462	T	C	0.934	0.932	0.976	-0.005696192544881	0.0175	0.743	53386	77258	58749.13
4321223	chr15	rs72754980	85506317	G	A	0.937	0.935	0.984	-0.0080019302190585	0.0178	0.655	53386	77258	58749.13
4329389	chr15	rs72754981	85506456	C	T	0.936	0.935	0.908	-0.0099998320783335	0.0183	0.5851	53386	77258	58749.13
4331368	chr15	rs116936536	85506928	C	A	0.96	0.959	0.927	0.0052959516591825	0.0228	0.815	53386	77258	58749.13
4325876	chr15	rs12914025	85507192	G	A	0.892	0.893	0.979	-0.0182963622831166	0.014	0.1915	53386	77258	58749.13
4311521	chr15	rs75401007	85507348	T	A	0.937	0.935	0.986	-0.0088994831870327	0.0178	0.616	53386	77258	58749.13
4318055	chr15	rs4980358	85507536	A	C	0.341	0.34	0.986	0.0090984829852593	0.0092	0.3204	53386	77258	58749.13
4328198	chr15	rs72754982	85507573	A	G	0.937	0.935	0.986	-0.0088994831870327	0.0178	0.6152	53386	77258	58749.13
4311264	chr15	rs16974653	85507605	A	G	0.937	0.935	0.987	-0.009000382197299	0.0178	0.6128	53386	77258	58749.13
4319446	chr15	rs12441289	85508156	A	G	0.886	0.883	0.957	-0.0001000050003333	0.0138	0.994	53386	77258	58749.13
4318841	chr15	rs57795160	85508360	G	A	0.894	0.895	0.978	-0.0159972768350078	0.0141	0.2568	53386	77258	58749.13
4310930	chr15	rs11073849	85508733	A	G	0.803	0.805	0.953	-0.007004474152883	0.0111	0.5291	53386	77258	58749.13
4318851	chr15	rs12440846	85508773	C	G	0.893	0.894	0.977	-0.0140989243795016	0.0141	0.3149	53386	77258	58749.13
4313811	chr15	rs12438449	85508796	G	A	0.885	0.887	0.979	-0.019203206984436	0.0137	0.1608	53386	77258	58749.13
4325281	chr15	rs56119196	85508916	G	A	0.933	0.932	0.98	-0.0125990355765152	0.0174	0.4712	53386	77258	58749.13
4330127	chr15	rs35881378	85509089	T	G	0.894	0.895	0.978	-0.0159972768350078	0.0141	0.258	53386	77258	58749.13
4312203	chr15	rs28541399	85509544	C	T	0.464	0.461	0.986	0.0080971295874548	0.0087	0.3505	53386	77258	58749.13
4319513	chr15	rs72754983	85509642	G	A	0.937	0.935	0.981	-0.0078003437327339	0.0178	0.6616	53386	77258	58749.13
4329523	chr15	rs8032686	85510315	C	A	0.937	0.935	0.974	-0.0093031403261444	0.0179	0.6024	53386	77258	58749.13
4325608	chr15	rs8026775	85511647	G	A	0.939	0.937	0.978	-0.0146974807605841	0.0181	0.4178	53386	77258	58749.13
4328911	chr15	rs11858930	85511812	C	T	0.656	0.652	0.957	0.0140015196358136	0.0092	0.1312	53386	77258	58749.13
4326471	chr15	rs11073852	85511981	T	A	0.804	0.805	0.95	-0.0046005663955682	0.0111	0.6827	53386	77258	58749.13
4328871	chr15	rs7166894	85512205	G	C	0.171	0.17	0.993	0.0033045340083004	0.0115	0.7769	53386	77258	58749.13
4326422	chr15	rs17537738	85512239	C	A	0.898	0.899	0.979	-0.0177974390305806	0.0143	0.2131	53386	77258	58749.13
4310355	chr15	rs12902629	85512342	G	C	0.975	0.975	0.906	-0.0349020520092649	0.0293	0.2341	51948	73655	56755.61
4313022	chr15	rs150494901	85512481	G	A	0.984	0.984	0.901	-0.0289963604415917	0.0396	0.4635	45466	64978	49979.06
4327116	chr15	rs72754984	85512661	C	A	0.936	0.935	0.971	-0.0095050300143049	0.0179	0.5937	53386	77258	58749.13
4314936	chr15	rs4980355	85512706	G	C	0.895	0.896	0.982	-0.0170952954286372	0.0142	0.226	53386	77258	58749.13
4312197	chr15	rs4980354	85512726	T	C	0.28	0.277	0.993	0.0026963615477425	0.0096	0.7784	53386	77258	58749.13
4318857	chr15	rs59269598	85513033	T	C	0.391	0.387	0.991	0.0081963182244858	0.0089	0.3571	53386	77258	58749.13
4316486	chr15	rs59681713	85513091	C	T	0.932	0.931	0.969	-0.0127003085782322	0.0174	0.4657	53386	77258	58749.13
4314852	chr15	rs11073854	85513267	A	C	0.28	0.277	0.995	0.0032048589489113	0.0096	0.7428	53386	77258	58749.13
4328536	chr15	rs4980352	85513561	T	C	0.281	0.279	0.992	0.0088011559530687	0.0096	0.3625	53386	77258	58749.13
4322947	chr15	rs35619798	85513645	A	C	0.895	0.896	0.981	-0.0171970248285215	0.0142	0.2237	53386	77258	58749.13
4311439	chr15	rs8042711	85514039	A	G	0.17	0.169	0.992	0.0032048589489113	0.0115	0.7812	53386	77258	58749.13
4309115	chr15	rs62022524	85514579	A	G	0.892	0.893	0.969	0.0011992805754821	0.0141	0.9298	53386	77258	58749.13
4326959	chr15	rs876802	85514701	A	G	0.174	0.173	0.987	0.0036034995896235	0.0114	0.7514	53386	77258	58749.13
4309567	chr15	rs1109066	85515596	A	T	0.175	0.174	0.978	0.0052959516591825	0.0115	0.645	53386	77258	58749.13
4313672	chr15	rs1109065	85515625	C	T	0.345	0.344	0.973	0.0047984689115734	0.0092	0.5985	53386	77258	58749.13
4311812	chr15	rs58266050	85515908	A	G	0.766	0.765	0.896	0.0172012073197748	0.0107	0.1096	53386	77258	58749.13
4316345	chr15	rs74024772	85515934	A	T	0.953	0.953	0.911	-0.0007002451143934	0.0214	0.9728	53386	77258	58749.13
4305411	chr15	rs56263463	85516102	A	G	0.916	0.915	0.865	-0.0127003085782322	0.0166	0.4441	53386	77258	58749.13
4308608	chr15	rs75429994	85516225	T	C	0.965	0.967	0.852	-0.0403012967735257	0.0258	0.1176	53386	77258	58749.13
4309568	chr15	rs75829038	85516994	G	A	0.945	0.946	0.897	-0.0388967656299467	0.0199	0.05077	53386	77258	58749.13
4330411	chr15	rs78648941	85517022	G	A	0.934	0.934	0.894	0.0027960873020011	0.0182	0.8784	53386	77258	58749.13
4309619	chr15	rs7175160	85518062	A	C	0.213	0.21	0.959	0.016296487966892	0.0107	0.13	53386	77258	58749.13
4309565	chr15	rs55664313	85518946	C	G	0.982	0.983	0.941	-0.0114958245134845	0.0378	0.7613	44745	64752	49221.56
4322739	chr15	rs35966827	85519602	C	T	0.972	0.972	0.896	-0.0087985943563496	0.0277	0.7491	52841	75249	57900.31
4306558	chr15	rs896364	85519657	C	T	0.832	0.831	0.964	-0.0018016219466282	0.0118	0.8795	53386	77258	58749.13
4330207	chr15	rs12439802	85520329	C	G	0.848	0.844	0.963	0.0023971245997214	0.0122	0.8429	53386	77258	58749.13
4307343	chr15	rs12899275	85521127	C	T	0.942	0.942	0.929	-0.0235962138551867	0.019	0.2131	53386	77258	58749.13
4326755	chr15	rs77352294	85521723	A	C	0.876	0.877	0.886	-0.0067024110596754	0.0139	0.6291	53386	77258	58749.13
4326863	chr15	rs7173332	85521734	G	C	0.835	0.833	0.964	0.0003999200213268	0.0118	0.9764	53386	77258	58749.13
4324554	chr15	rs7177863	85521883	A	T	0.223	0.219	0.966	0.0164047040252769	0.0105	0.1198	53386	77258	58749.13
4322022	chr15	rs7178415	85522184	A	T	0.986	0.986	0.946	-0.0267958227871631	0.0496	0.5886	33302	43913	35644.06
4325825	chr15	rs62022525	85523678	G	T	0.848	0.844	0.967	0.001598721363697	0.0122	0.8933	53386	77258	58749.13
4328540	chr15	rs117149613	85523702	C	T	0.968	0.968	0.864	-0.0220002402796674	0.0263	0.401	52307	74735	57294.48
4306346	chr15	rs12900078	85523969	G	A	0.848	0.844	0.967	0.0016985566355815	0.0121	0.8891	53386	77258	58749.13
4305456	chr15	rs116893322	85524628	G	A	0.848	0.845	0.967	0.0017983819413794	0.0122	0.8829	53386	77258	58749.13
4310920	chr15	rs11540803	85525556	C	G	0.903	0.905	0.878	-0.0151034855773182	0.0156	0.3314	53386	77258	58749.13
4323155	chr15	rs117370946	85525791	G	A	0.898	0.901	0.879	-0.0146974807605841	0.0153	0.337	53386	77258	58749.13
4316222	chr15	rs117725683	85526906	A	G	0.98	0.979	0.855	-0.066503116358279	0.0343	0.05225	49077	71132	54168.71
4329212	chr15	rs16974673	85527144	A	T	0.982	0.983	0.953	-0.0172987645783295	0.0373	0.6423	45638	66346	50366.27
4311246	chr15	rs34585903	85528124	G	T	0.848	0.845	0.969	0.0013990209137074	0.0121	0.9063	53386	77258	58749.13
4328744	chr15	rs67613323	85529772	T	C	0.75	0.747	0.963	-0.000200020002667	0.0101	0.986	53386	77258	58749.13
4328018	chr15	rs58737779	85529865	A	G	0.983	0.984	0.957	-0.0147989665120717	0.0375	0.6942	45638	66346	50366.27
4316181	chr15	rs11629962	85530028	C	T	0.75	0.748	0.964	-0.0005001250416822	0.0101	0.9624	53386	77258	58749.13
4311081	chr15	rs11629963	85530039	C	G	0.75	0.747	0.964	-0.0003000450090019	0.0101	0.9744	53386	77258	58749.13
4305529	chr15	rs7163965	85530071	C	T	0.39	0.389	0.967	0.0077995046323818	0.009	0.3849	53386	77258	58749.13
4323600	chr15	rs75579900	85530343	C	G	0.98	0.98	0.876	-0.0503043099097479	0.0335	0.134	51397	73757	56422.66
4330393	chr15	rs117006206	85530531	T	G	0.979	0.979	0.931	-0.0115969858456632	0.0313	0.7116	53321	77197	58686.2
4313502	chr15	rs17610201	85530556	T	C	0.969	0.97	0.905	-0.0303045802648556	0.0263	0.2495	53200	76329	58439.19
4314133	chr15	rs189826733	85530763	T	C	0.978	0.976	0.854	0.0288983900426488	0.0311	0.3522	53386	77258	58749.13
4314361	chr15	rs71397835	85530771	C	T	0.847	0.843	0.971	0.0012991557316201	0.0121	0.9166	53386	77258	58749.13
4330194	chr15	rs141699744	85530933	C	G	0.986	0.986	0.884	-0.0606952493104976	0.0484	0.2098	34772	51280	38627.97
4317457	chr15	rs8023667	85530987	T	C	0.123	0.121	0.968	0.0178988554877579	0.0134	0.1816	53386	77258	58749.13
4316239	chr15	rs8039116	85531120	A	G	0.95	0.95	0.964	0.0060019521956343	0.0202	0.7672	53386	77258	58749.13
4325134	chr15	rs62022527	85531253	A	G	0.728	0.725	0.97	-0.0006001800720324	0.0098	0.9501	53386	77258	58749.13
4309674	chr15	rs117940958	85531839	G	A	0.984	0.985	0.878	-0.0471020897690825	0.039	0.2273	49906	69620	54381.31
4308840	chr15	rs17610265	85532162	C	T	0.959	0.96	0.928	-0.0403950023610502	0.0226	0.0735	53386	77258	58749.13
4326767	chr15	rs930716	85532241	A	G	0.433	0.432	0.973	0.0088011559530687	0.0088	0.3191	53386	77258	58749.13
4308829	chr15	rs7174762	85533539	A	G	0.428	0.427	0.973	0.0090984829852593	0.0088	0.3024	53386	77258	58749.13
4326499	chr15	rs7170598	85533556	G	A	0.216	0.213	0.982	0.0125015292229252	0.0106	0.2358	53386	77258	58749.13
4328900	chr15	rs72754992	85534715	G	C	0.984	0.984	0.962	-0.0115969858456632	0.0381	0.761	45700	66600	50465.94
4313580	chr15	rs8028550	85535071	T	C	0.408	0.408	0.976	0.0087020272939009	0.0089	0.3243	53386	77258	58749.13
4317199	chr15	rs28523473	85535132	A	C	0.982	0.983	0.966	-0.0182963622831166	0.0369	0.6205	45700	66600	50465.94
4307205	chr15	rs62022528	85535261	C	T	0.729	0.727	0.974	-0.0007002451143934	0.0098	0.9414	53386	77258	58749.13
4310036	chr15	rs145250838	85536402	T	C	0.989	0.989	0.911	-0.0724954268501865	0.0591	0.2195	29149	39112	31576.78
4321480	chr15	rs12909357	85536412	T	C	0.887	0.889	0.863	-0.0344051267241774	0.0147	0.01935	53386	77258	58749.13
4330597	chr15	rs12913418	85536481	T	C	0.851	0.853	0.863	-0.0048015088161939	0.013	0.7138	53386	77258	58749.13
4326456	chr15	rs4843015	85536659	G	A	0.375	0.37	0.945	0.0136957831289865	0.0092	0.1342	53386	77258	58749.13
4320442	chr15	rs7359256	85536877	A	G	0.672	0.67	0.965	-0.0042992284528324	0.0093	0.6483	53386	77258	58749.13
4322314	chr15	rs4980341	85537246	A	G	0.685	0.682	0.966	-0.0027036515743148	0.0094	0.772	53386	77258	58749.13
4325190	chr15	rs79864017	85537392	T	C	0.981	0.979	0.927	0.0326027085440124	0.0334	0.3278	49312	71357	54260.81
4327779	chr15	rs11854452	85537912	G	A	0.94	0.942	0.972	-0.0119005312583873	0.0186	0.5212	53386	77258	58749.13
4330539	chr15	rs28624247	85538331	A	G	0.95	0.951	0.975	0.0006997551142732	0.0202	0.974	53386	77258	58749.13
4313520	chr15	rs2060785	85539398	G	A	0.13	0.127	0.977	0.0238044133801613	0.013	0.06741	53386	77258	58749.13
4309968	chr15	rs115390088	85539424	A	C	0.935	0.937	0.966	-0.0031048149534787	0.018	0.8615	53386	77258	58749.13
4314965	chr15	rs12324120	85539582	A	C	0.982	0.983	0.966	-0.0260975991218731	0.0365	0.475	46349	67249	51114.94
4321747	chr15	rs66550763	85539739	G	A	0.685	0.682	0.97	-0.0024028846163103	0.0094	0.8013	53386	77258	58749.13
4312826	chr15	rs12324252	85539887	T	C	0.934	0.936	0.977	-0.0028039273327342	0.0177	0.8763	53386	77258	58749.13
4322933	chr15	rs57753919	85539916	G	A	0.95	0.951	0.978	-0.0016012813669738	0.0201	0.9373	53386	77258	58749.13
4323727	chr15	rs62021182	85540012	G	A	0.685	0.682	0.97	-0.0024028846163103	0.0094	0.7976	53386	77258	58749.13
4313367	chr15	rs77811661	85540268	G	A	0.981	0.98	0.948	0.0088011559530687	0.0332	0.7907	50321	70348	54721.21
4315882	chr15	rs117537705	85540418	C	T	0.967	0.966	0.893	0.0077002766261879	0.0254	0.7625	53386	77258	58749.13
4310098	chr15	rs2060784	85540705	A	G	0.13	0.127	0.978	0.025696986087186	0.013	0.04782	53386	77258	58749.13
4310103	chr15	rs117821473	85540718	C	T	0.938	0.94	0.867	-0.0123965203365513	0.0193	0.5213	53386	77258	58749.13
4312527	chr15	rs6496586	85540767	G	A	0.827	0.827	0.95	-0.0005001250416822	0.0117	0.9643	53386	77258	58749.13
4320938	chr15	rs4980340	85540900	C	T	0.686	0.683	0.972	-0.0016012813669738	0.0094	0.8611	53386	77258	58749.13
4312458	chr15	rs62021183	85541014	C	T	0.952	0.951	0.976	0.0047984689115734	0.0204	0.8144	53386	77258	58749.13
4314285	chr15	rs113682160	85541533	T	C	0.987	0.987	0.745	-0.0088994831870327	0.0498	0.8583	41597	58004	45395.11
4320524	chr15	rs62021184	85541709	T	C	0.686	0.682	0.973	-0.0023026490626755	0.0094	0.8045	53386	77258	58749.13
4319225	chr15	rs68088674	85541864	A	G	0.982	0.983	0.969	-0.0305004454483837	0.036	0.3977	46349	67249	51114.94
4328958	chr15	rs11629967	85543097	G	T	0.707	0.705	0.969	-0.0025031302181184	0.0096	0.7913	53386	77258	58749.13
4326804	chr15	rs79772677	85543197	A	G	0.972	0.972	0.898	-0.0548997899816623	0.0275	0.04581	53386	77258	58749.13
4330427	chr15	rs2290273	85544050	C	T	0.494	0.491	0.976	0.0146028573839336	0.0087	0.09361	53386	77258	58749.13
4327122	chr15	rs971804	85544381	T	G	0.931	0.931	0.995	-0.0030045090202987	0.017	0.8588	53386	77258	58749.13
4326852	chr15	rs11856097	85544887	G	A	0.953	0.953	0.983	0.0068961666878413	0.0205	0.7351	53386	77258	58749.13
4316304	chr15	rs8026543	85545129	G	A	0.446	0.446	0.98	0.0133011462391285	0.0087	0.1288	53386	77258	58749.13
4328225	chr15	rs1023844	85545235	A	G	0.448	0.447	0.98	0.0142973047008244	0.0087	0.1013	53386	77258	58749.13
4312795	chr15	rs55967056	85545734	T	C	0.982	0.983	0.974	-0.034198147379977	0.0361	0.3428	46349	67249	51114.94
4309878	chr15	rs79179383	85545916	A	G	0.973	0.972	0.902	0.0013990209137074	0.0278	0.9607	52551	75680	57790.19
4317828	chr15	rs1011437	85547259	A	T	0.229	0.225	0.993	0.0178988554877579	0.0103	0.08241	53386	77258	58749.13
4313220	chr15	rs1011436	85547356	T	C	0.131	0.128	0.987	0.0270021387025708	0.0129	0.03614	53386	77258	58749.13
4307127	chr15	rs1014543	85547706	T	C	0.131	0.128	0.987	0.0270021387025708	0.0129	0.03627	53386	77258	58749.13
4325985	chr15	rs2122858	85547816	A	G	0.402	0.402	0.989	0.0115035793834154	0.0088	0.1913	53386	77258	58749.13
4321488	chr15	rs1868921	85548263	T	C	0.131	0.128	0.988	0.0275957115907991	0.0129	0.03227	53386	77258	58749.13
4324559	chr15	rs12903975	85549235	G	C	0.679	0.676	0.99	0.0012991557316201	0.0093	0.8885	53386	77258	58749.13
4325988	chr15	rs7183199	85549498	T	A	0.17	0.167	0.963	0.0219962978718961	0.0117	0.05998	53386	77258	58749.13
4321981	chr15	rs12904615	85549722	C	T	0.472	0.47	0.994	0.0118001041157506	0.0086	0.1711	53386	77258	58749.13
4326881	chr15	rs7175477	85550656	C	T	0.951	0.951	0.99	0.0008995952428359	0.0201	0.9641	53386	77258	58749.13
4317220	chr15	rs10083650	85550870	C	T	0.982	0.983	0.986	-0.0206007457079636	0.0362	0.5694	46349	67249	51114.94
4327302	chr15	rs3862411	85551001	G	C	0.642	0.64	0.974	0.0023971245997214	0.0091	0.7888	53386	77258	58749.13
4326102	chr15	rs289381	85551280	T	A	0.134	0.131	0.989	0.0284999894699013	0.0128	0.02554	53386	77258	58749.13
4320484	chr15	rs289380	85551515	A	G	0.134	0.13	0.99	0.0284027945161868	0.0128	0.02587	53386	77258	58749.13
4316069	chr15	rs67161304	85552102	C	T	0.982	0.983	0.986	-0.023401696181619	0.0361	0.5167	46349	67249	51114.94
4323204	chr15	rs289379	85553042	G	A	0.249	0.244	0.999	0.017496047616751	0.01	0.07891	53386	77258	58749.13
4311663	chr15	rs35000527	85553781	A	G	0.826	0.822	0.999	0.0004998750416509	0.0113	0.9629	53386	77258	58749.13
4322607	chr15	rs68115999	85553830	A	G	0.953	0.953	0.988	0.0048979852621919	0.0205	0.81	53386	77258	58749.13
4312968	chr15	rs289378	85554656	G	A	0.233	0.229	0.999	0.0183996828453635	0.0102	0.07142	53386	77258	58749.13
4326541	chr15	rs289377	85554833	A	G	0.233	0.228	0.999	0.0188021269625962	0.0102	0.06517	53386	77258	58749.13
4314825	chr15	rs289376	85555953	A	G	0.13	0.127	0.992	0.0266029817945341	0.0129	0.03919	53386	77258	58749.13
4328462	chr15	rs289375	85556320	A	G	0.233	0.228	1.0	0.0182033098538737	0.0102	0.07474	53386	77258	58749.13
4319731	chr15	rs289374	85556565	T	A	0.233	0.228	1.0	0.0180952882690919	0.0102	0.07532	53386	77258	58749.13
4318955	chr15	rs185972	85556884	C	G	0.731	0.729	0.962	0.0156961681063242	0.0099	0.1122	53386	77258	58749.13
4305677	chr15	rs289373	85557666	A	G	0.233	0.228	1.0	0.0179970767016546	0.0102	0.07755	53386	77258	58749.13
4326093	chr15	rs117111799	85557741	A	T	0.979	0.978	0.956	-0.0064004391810282	0.0309	0.836	53321	77197	58686.2
4327209	chr15	rs12900736	85558140	C	T	0.827	0.823	1.0	0.0006997551142732	0.0113	0.9481	53386	77258	58749.13
4311497	chr15	rs12904958	85558187	G	C	0.827	0.823	1.0	0.0007996801705642	0.0113	0.944	53386	77258	58749.13
4311501	chr15	rs289420	85558376	G	A	0.233	0.229	1.0	0.0184978548821194	0.0102	0.069	53386	77258	58749.13
4322598	chr15	rs289419	85558465	G	C	0.233	0.228	1.0	0.0178988554877579	0.0102	0.07958	53386	77258	58749.13
4324110	chr15	rs34493704	85558770	A	G	0.827	0.823	1.0	0.0009995003330834	0.0113	0.9288	53386	77258	58749.13
4305507	chr15	rs117572558	85558816	T	G	0.95	0.95	0.865	0.0208021276292633	0.0212	0.3263	53386	77258	58749.13
4327693	chr15	rs289418	85558965	A	G	0.406	0.405	0.995	0.012096540947233	0.0088	0.1667	53386	77258	58749.13
4324362	chr15	rs208966	85559617	C	T	0.978	0.978	0.443	0.0129951954948113	0.0448	0.7724	53386	77258	58749.13
4321354	chr15	rs6496597	85559895	T	C	0.135	0.131	0.992	0.0284999894699013	0.0127	0.02482	53386	77258	58749.13
4323410	chr15	rs190840	85559901	G	C	0.423	0.423	0.992	0.0115035793834154	0.0087	0.1882	53386	77258	58749.13
4324710	chr15	rs59390017	85561320	T	C	0.982	0.983	0.992	-0.0132980281439898	0.036	0.7113	46095	66398	50724.42
4314959	chr15	rs59878814	85561443	G	T	0.982	0.983	0.992	-0.0214994661132367	0.0362	0.5518	46288	67006	51017.42
4317507	chr15	rs289417	85561714	G	A	0.248	0.243	1.0	0.0166014304974254	0.01	0.09624	53386	77258	58749.13
4328502	chr15	rs57450817	85561716	G	T	0.982	0.983	0.992	-0.0164953025291975	0.0362	0.6476	46095	66398	50724.42
4310443	chr15	rs289416	85561805	C	T	0.249	0.244	1.0	0.0172012073197748	0.01	0.08438	53386	77258	58749.13
4314543	chr15	rs289415	85561953	A	G	0.919	0.919	0.956	0.0071047017299317	0.0161	0.659	53386	77258	58749.13
4308297	chr15	rs289414	85562162	T	C	0.248	0.243	1.0	0.0166997792224134	0.01	0.09404	53386	77258	58749.13
4313734	chr15	rs289413	85562565	C	T	0.228	0.224	0.999	0.0166014304974254	0.0103	0.1062	53386	77258	58749.13
4311520	chr15	rs289412	85563145	C	T	0.471	0.47	0.993	0.0109992854583691	0.0086	0.2015	53386	77258	58749.13
4321267	chr15	rs289411	85563381	T	C	0.232	0.228	1.0	0.0176041339483571	0.0102	0.0852	53386	77258	58749.13
4328827	chr15	rs289410	85563483	G	A	0.258	0.253	0.995	0.0148984646619666	0.0099	0.1304	53386	77258	58749.13
4307653	chr15	rs71397837	85563561	G	A	0.827	0.823	1.0	0.0008995952428359	0.0113	0.939	53386	77258	58749.13
4310856	chr15	rs55854726	85563760	G	A	0.982	0.983	0.994	-0.0137034650584925	0.0362	0.7045	46095	66398	50724.42
4330151	chr15	rs188296	85563766	T	C	0.248	0.243	1.0	0.0165030720990143	0.01	0.0978	53386	77258	58749.13
4329670	chr15	rs289409	85563955	C	T	0.248	0.243	1.0	0.0165030720990143	0.01	0.09678	53386	77258	58749.13
4327361	chr15	rs62021203	85564077	C	T	0.827	0.823	1.0	0.0005998200719675	0.0113	0.957	53386	77258	58749.13
4310678	chr15	rs56021902	85564374	C	T	0.982	0.983	0.994	-0.0152963956259917	0.0361	0.6712	46095	66398	50724.42
4313797	chr15	rs289408	85564602	G	A	0.248	0.243	1.0	0.0166014304974254	0.01	0.09552	53386	77258	58749.13
4330178	chr15	rs289407	85564764	A	G	0.228	0.225	1.0	0.0173977771764203	0.0103	0.08917	53386	77258	58749.13
4305459	chr15	rs289406	85564915	A	G	0.228	0.224	1.0	0.0165030720990143	0.0103	0.1081	53386	77258	58749.13
4316357	chr15	rs67393789	85564975	A	T	0.982	0.983	0.994	-0.0154994990469515	0.0361	0.6678	46095	66398	50724.42
4315136	chr15	rs28483160	85565163	G	A	0.952	0.953	0.99	0.0038027603329278	0.0204	0.8539	53386	77258	58749.13
4323438	chr15	rs34731527	85565903	C	T	0.827	0.823	1.0	0.0009995003330834	0.0113	0.9331	53386	77258	58749.13
4315981	chr15	rs289405	85566273	C	T	0.718	0.716	0.975	0.0161980995687726	0.0097	0.09323	53386	77258	58749.13
4317520	chr15	rs289404	85566317	G	T	0.249	0.244	1.0	0.0171029078996623	0.01	0.08629	53386	77258	58749.13
4311162	chr15	rs72757020	85566574	C	A	0.982	0.983	0.994	-0.0142003494011414	0.0361	0.694	46095	66398	50724.42
4329618	chr15	rs72757021	85566576	G	A	0.982	0.983	0.995	-0.0147989665120717	0.0361	0.6819	46095	66398	50724.42
4324187	chr15	rs289403	85566752	C	T	0.151	0.147	0.994	0.0255020410123433	0.0121	0.03566	53386	77258	58749.13
4325497	chr15	rs68105649	85567015	T	C	0.982	0.983	0.994	-0.0135007260538548	0.036	0.7084	46095	66398	50724.42
4309583	chr15	rs62021205	85567686	G	A	0.958	0.959	0.986	-0.0110002818588653	0.0218	0.6118	53200	76329	58439.19
4327326	chr15	rs148339443	85567817	G	T	0.98	0.979	0.862	-0.0649012535836979	0.034	0.05622	49077	71132	54168.71
4307975	chr15	rs77356866	85567996	G	A	0.986	0.987	0.939	-0.112396320094564	0.0457	0.0139	40984	54722	44062.56
4306083	chr15	rs78881830	85568005	C	T	0.981	0.98	0.931	0.0217027816432335	0.0334	0.5146	49312	71357	54260.81
4308856	chr15	rs55719004	85568067	T	G	0.983	0.983	0.994	-0.0073972926304747	0.0364	0.8385	46095	66398	50724.42
4324635	chr15	rs289402	85568434	T	C	0.135	0.131	0.994	0.0284027945161868	0.0127	0.02551	53386	77258	58749.13
4324781	chr15	rs11631171	85568535	T	G	0.895	0.896	0.987	-0.005304041591906	0.0141	0.7078	53386	77258	58749.13
4307819	chr15	rs289401	85568579	C	T	0.249	0.244	1.0	0.0171029078996623	0.01	0.08552	53386	77258	58749.13
4328634	chr15	rs72757023	85568820	C	G	0.984	0.984	0.987	-0.0048015088161939	0.0374	0.8977	46095	66398	50724.42
4309627	chr15	rs59143550	85568882	T	C	0.982	0.983	0.995	-0.0116981574124923	0.036	0.744	46095	66398	50724.42
4317837	chr15	rs289400	85568928	G	T	0.249	0.244	1.0	0.0172994970780611	0.01	0.08313	53386	77258	58749.13
4330825	chr15	rs17611075	85568939	A	T	0.885	0.887	0.909	-0.0110002818588653	0.0142	0.4383	53386	77258	58749.13
4329762	chr15	rs289399	85569237	A	G	0.249	0.243	1.0	0.0176041339483571	0.01	0.07674	53386	77258	58749.13
4321557	chr15	rs289398	85569527	A	G	0.151	0.147	0.995	0.0255020410123433	0.0121	0.03546	53386	77258	58749.13
4330146	chr15	rs289397	85569533	T	C	0.151	0.147	0.995	0.0254045542217263	0.0121	0.03608	53386	77258	58749.13
4311570	chr15	rs289396	85569959	G	A	0.249	0.244	1.0	0.0171029078996623	0.01	0.08646	53386	77258	58749.13
4306338	chr15	rs289395	85571629	A	G	0.466	0.465	0.99	0.0118001041157506	0.0087	0.1726	53386	77258	58749.13
4305350	chr15	rs289394	85571989	G	T	0.445	0.443	0.952	0.0108014536938559	0.0089	0.2254	53386	77258	58749.13
4329689	chr15	rs11858363	85572219	G	A	0.966	0.966	0.972	-0.0062998021485279	0.0243	0.7942	52841	75249	57900.31
4330145	chr15	rs289393	85572331	A	G	0.44	0.439	0.995	0.0134984841513417	0.0087	0.1212	53386	77258	58749.13
4323257	chr15	rs17611171	85572699	T	A	0.71	0.707	0.992	-0.0008003201707691	0.0095	0.933	53386	77258	58749.13
4324270	chr15	rs12102045	85572756	T	C	0.95	0.951	0.992	0.001598721363697	0.02	0.9369	53386	77258	58749.13
4316017	chr15	rs289392	85572819	A	G	0.441	0.44	0.996	0.0135971385060249	0.0087	0.1174	53386	77258	58749.13
4322406	chr15	rs184298749	85573171	G	A	0.988	0.988	0.961	-0.0285949668801128	0.0506	0.5728	34619	46835	37739.76
4315306	chr15	rs12908400	85573176	T	G	0.694	0.691	0.993	-0.0007002451143934	0.0094	0.9434	53386	77258	58749.13
4326922	chr15	rs61179859	85573200	G	T	0.982	0.983	0.997	-0.0174005146801673	0.0359	0.6279	46288	67006	51017.42
4310204	chr15	rs16974726	85573474	G	A	0.982	0.983	0.997	-0.020498669477346	0.0362	0.5708	46095	66398	50724.42
4316641	chr15	rs12912860	85573498	T	C	0.71	0.707	0.991	-0.0012007205765188	0.0095	0.8965	53386	77258	58749.13
4327580	chr15	rs289391	85574015	A	T	0.44	0.439	0.996	0.0136957831289865	0.0087	0.1144	53386	77258	58749.13
4316050	chr15	rs17611290	85574419	A	G	0.808	0.803	1.0	-0.0006001800720324	0.0109	0.9546	53386	77258	58749.13
4311945	chr15	rs289390	85574798	C	T	0.441	0.44	0.997	0.0135971385060249	0.0087	0.1182	53386	77258	58749.13
4324798	chr15	rs289389	85575044	G	A	0.491	0.489	0.995	0.0125015292229252	0.0086	0.1463	53386	77258	58749.13
4314753	chr15	rs289388	85575833	T	G	0.44	0.439	0.997	0.0133011462391285	0.0087	0.1262	53386	77258	58749.13
4322637	chr15	rs12906544	85576063	G	A	0.808	0.804	1.0	-0.0010005003335835	0.0109	0.9261	53386	77258	58749.13
4318242	chr15	rs28669942	85576074	T	C	0.952	0.953	0.989	0.0046989426564652	0.0204	0.8157	53386	77258	58749.13
4329117	chr15	rs67184540	85576353	A	G	0.95	0.951	0.992	0.0018981972830802	0.02	0.9248	53386	77258	58749.13
4314189	chr15	rs544696030	85576968	C	G	0.986	0.986	0.887	-0.0613011005766046	0.048	0.2015	35331	51761	39152.07
4324882	chr15	rs2599364	85577151	G	C	0.248	0.243	1.0	0.0173977771764203	0.01	0.08001	53386	77258	58749.13
4307690	chr15	rs58711651	85577336	A	G	0.95	0.951	0.992	0.0021975835434872	0.02	0.9105	53386	77258	58749.13
4317703	chr15	rs117459642	85577799	T	G	0.986	0.986	0.889	-0.0229002198863326	0.046	0.6179	38404	56644	42947.16
4317960	chr15	rs72757038	85578348	T	C	0.986	0.985	0.866	-0.0079011318962572	0.0432	0.8557	42731	62682	47467.79
4308870	chr15	rs439313	85578496	A	G	0.441	0.44	0.997	0.0134984841513417	0.0087	0.1184	53386	77258	58749.13
4312459	chr15	rs439307	85578501	A	G	0.228	0.224	0.999	0.0173977771764203	0.0103	0.08943	53386	77258	58749.13
4329348	chr15	rs289382	85578693	G	A	0.441	0.44	0.997	0.0136957831289865	0.0087	0.1152	53386	77258	58749.13
4312189	chr15	rs57480671	85579057	T	C	0.982	0.983	0.997	-0.020498669477346	0.0362	0.5711	46031	66139	50621.78
4330596	chr15	rs12899693	85579107	C	A	0.857	0.857	0.951	0.0009995003330834	0.0126	0.9353	53386	77258	58749.13
4310380	chr15	rs17611396	85579246	A	C	0.818	0.818	0.954	-0.0006001800720324	0.0114	0.9601	53386	77258	58749.13
4321495	chr15	rs289383	85579620	G	A	0.233	0.228	0.999	0.0184978548821194	0.0102	0.06982	53386	77258	58749.13
4318137	chr15	rs289384	85579759	A	G	0.202	0.2	0.989	0.0123039944561641	0.0108	0.2551	53386	77258	58749.13
4310409	chr15	rs289385	85579765	C	A	0.232	0.228	0.998	0.0190964956909883	0.0102	0.062	53386	77258	58749.13
4319180	chr15	rs34978449	85580148	A	G	0.808	0.804	1.0	-0.0001000050003333	0.0109	0.9895	53386	77258	58749.13
4308780	chr15	rs34787669	85580453	C	T	0.856	0.856	0.951	0.0004998750416509	0.0126	0.9699	53386	77258	58749.13
4312032	chr15	rs4296226	85580547	C	T	0.491	0.489	0.994	0.0127977582298607	0.0086	0.1377	53386	77258	58749.13
4321787	chr15	rs289386	85581389	C	T	0.441	0.44	0.997	0.0133998200630165	0.0087	0.1217	53386	77258	58749.13
4310866	chr15	rs67853521	85581615	A	G	0.982	0.983	0.997	-0.0239034240815591	0.036	0.506	46288	67006	51017.42
4328330	chr15	rs28583919	85581755	C	T	0.958	0.958	0.984	-0.009797842480111	0.0217	0.6525	53200	76329	58439.19
4310161	chr15	rs289387	85583088	A	G	0.44	0.439	0.998	0.0133011462391285	0.0087	0.1246	53386	77258	58749.13
4306887	chr15	rs73446132	85583405	G	C	0.982	0.983	0.998	-0.0176040459483609	0.0363	0.6274	45446	65749	50075.42
4327000	chr15	rs62021230	85583952	C	T	0.808	0.804	1.0	-0.0014009809156281	0.0109	0.8995	53386	77258	58749.13
4325724	chr15	rs12902942	85584804	C	T	0.71	0.707	0.994	9.99950003332973e-05	0.0095	0.9948	53386	77258	58749.13
4315893	chr15	rs418676	85585157	G	T	0.226	0.222	0.999	0.0129951954948113	0.0103	0.2059	53386	77258	58749.13
4327961	chr15	rs77384300	85586678	G	A	0.973	0.971	0.861	0.0288983900426488	0.0283	0.3066	53386	77258	58749.13
4311493	chr15	rs3850985	85586704	G	A	0.982	0.983	0.999	-0.0165969709073694	0.0363	0.647	45446	65749	50075.42
4320469	chr15	rs1466166	85586820	A	G	0.976	0.978	0.957	-0.0601959637034527	0.0293	0.04005	53238	77025	58568.11
4313000	chr15	rs146180412	85586939	G	T	0.984	0.984	0.991	-0.015702643727291	0.0375	0.6754	46095	66398	50724.42
4323263	chr15	rs190714750	85587150	G	A	0.986	0.987	0.763	0.0112959597418516	0.0457	0.8052	47488	67196	52064.09
4306326	chr15	rs56833943	85587527	C	A	0.982	0.983	0.999	-0.0216016445577609	0.0362	0.5503	46095	66398	50724.42
4316816	chr15	rs76564153	85587770	A	G	0.957	0.957	0.906	-0.0152963956259917	0.0223	0.4925	53386	77258	58749.13
4328122	chr15	rs379799	85588154	G	A	0.434	0.434	0.996	0.0089993837968006	0.0087	0.3008	53386	77258	58749.13
4318143	chr15	rs7174722	85588664	G	A	0.434	0.433	0.996	0.0089993837968006	0.0087	0.3023	53386	77258	58749.13
4323739	chr15	rs79651625	85588937	T	C	0.986	0.986	0.878	-0.0620030714417325	0.0494	0.2091	33545	49036	37214.79
4317779	chr15	rs12909971	85588998	G	C	0.71	0.707	0.995	0.0002999550089979	0.0095	0.9751	53386	77258	58749.13
4324505	chr15	rs72757047	85589005	C	T	0.983	0.984	0.997	-0.0152963956259917	0.0365	0.6748	46095	66398	50724.42
4323535	chr15	rs395573	85589340	C	T	0.434	0.433	0.996	0.0089002747867194	0.0087	0.3076	53386	77258	58749.13
4308475	chr15	rs12900012	85590186	A	G	0.71	0.706	0.994	0.0009995003330834	0.0095	0.9137	53386	77258	58749.13
4307691	chr15	rs12909130	85590501	T	C	0.71	0.707	0.995	0.0008995952428359	0.0095	0.9266	53386	77258	58749.13
4315905	chr15	rs409211	85590642	C	T	0.222	0.219	0.998	0.0116024307308398	0.0104	0.2617	53386	77258	58749.13
4325939	chr15	rs60043454	85590706	G	A	0.982	0.983	0.998	-0.0218980211012161	0.0362	0.5442	46095	66398	50724.42
4314626	chr15	rs35885781	85591083	A	T	0.809	0.804	1.0	-0.0012007205765188	0.0109	0.9121	53386	77258	58749.13
4325179	chr15	rs11856330	85591652	C	T	0.434	0.433	0.996	0.0089993837968006	0.0087	0.2984	53386	77258	58749.13
4330277	chr15	rs28438405	85591672	A	G	0.982	0.983	0.998	-0.021203207651103	0.0362	0.558	46095	66398	50724.42
4329842	chr15	rs34105012	85591686	C	G	0.808	0.804	1.0	-0.0005001250416822	0.0109	0.9642	53386	77258	58749.13
4308366	chr15	rs2923731	85591747	C	T	0.226	0.222	0.998	0.0128964817350202	0.0103	0.2119	53386	77258	58749.13
4328068	chr15	rs147962411	85592069	C	T	0.978	0.977	0.819	0.0333960906184285	0.0326	0.3051	53386	77258	58749.13
4326210	chr15	rs2654915	85592160	C	T	0.434	0.433	0.996	0.0089993837968006	0.0087	0.3029	53386	77258	58749.13
4315456	chr15	rs2599366	85592204	A	G	0.226	0.222	0.998	0.0129951954948113	0.0103	0.2074	53386	77258	58749.13
4311885	chr15	rs111795587	85592290	G	A	0.983	0.984	0.997	-0.0166986496230515	0.0366	0.6485	46095	66398	50724.42
4318882	chr15	rs2938354	85592500	A	G	0.434	0.433	0.996	0.009197572354042	0.0087	0.2922	53386	77258	58749.13
4314712	chr15	rs67762593	85593178	T	C	0.982	0.983	0.998	-0.0216016445577609	0.0362	0.5498	46095	66398	50724.42
4319100	chr15	rs11852878	85593703	A	C	0.95	0.951	0.989	-0.0006001800720324	0.02	0.9749	53386	77258	58749.13
4325775	chr15	rs28836780	85594657	T	G	0.774	0.778	0.998	-0.0125990355765152	0.0103	0.2203	53386	77258	58749.13
4314062	chr15	rs12913985	85595021	G	T	0.566	0.566	0.996	-0.0095958936734469	0.0087	0.2714	53386	77258	58749.13
4319989	chr15	rs35843593	85595167	A	T	0.808	0.804	1.0	-0.001300845733048	0.0109	0.9072	53386	77258	58749.13
4306724	chr15	rs12593499	85595174	A	G	0.516	0.517	0.993	-0.0093031403261444	0.0086	0.2798	53386	77258	58749.13
4309813	chr15	rs12592539	85595207	C	A	0.872	0.875	0.993	-0.0217038334437866	0.013	0.09441	53386	77258	58749.13
4306278	chr15	rs111614516	85596143	G	A	0.98	0.98	0.958	-0.0040983869261633	0.032	0.8985	52571	75022	57630.75
4331235	chr15	rs148707838	85596188	G	T	0.931	0.931	0.975	-0.0040983869261633	0.0172	0.81	53386	77258	58749.13
4312791	chr15	rs141678143	85597593	T	C	0.71	0.706	0.995	0.0001999800026662	0.0095	0.9842	53386	77258	58749.13
4321241	chr15	rs55993465	85597637	C	T	0.982	0.983	0.998	-0.0191012733024012	0.036	0.5956	46095	66398	50724.42
4310521	chr15	rs35134026	85597768	A	G	0.566	0.566	0.996	-0.0093031403261444	0.0087	0.286	53386	77258	58749.13
4306988	chr15	rs56275167	85597858	C	T	0.982	0.983	0.996	-0.0187038311937836	0.036	0.603	46031	66139	50621.78
4329923	chr15	rs10412396	85598222	C	T	0.982	0.983	0.998	-0.0187955345843259	0.036	0.6024	46095	66398	50724.42
4312767	chr15	rs7496012	85599660	A	G	0.528	0.529	0.993	-0.0083043861636152	0.0086	0.3392	53386	77258	58749.13
4309138	chr15	rs56204314	85600065	C	T	0.982	0.983	0.997	-0.01999864650669	0.0361	0.5806	46030	66139	50620.5
4324824	chr15	rs72757052	85600485	G	T	0.982	0.983	0.998	-0.021101069908054	0.0362	0.559	46095	66398	50724.42
4312829	chr15	rs73446152	85600536	C	T	0.982	0.983	0.998	-0.021203207651103	0.0362	0.5577	46095	66398	50724.42
4314331	chr15	rs56279648	85600701	T	G	0.982	0.983	0.998	-0.021101069908054	0.0362	0.5596	46095	66398	50724.42
4328077	chr15	rs11632899	85600840	A	G	0.694	0.691	0.996	0.0005998200719675	0.0093	0.946	53386	77258	58749.13
4313048	chr15	rs79773011	85601065	A	G	0.972	0.972	0.871	-0.0582013104087528	0.028	0.03751	53386	77258	58749.13
4307974	chr15	rs34054841	85601346	C	G	0.808	0.804	1.0	-0.0018016219466282	0.0109	0.872	53386	77258	58749.13
4329651	chr15	rs111593003	85601391	A	G	0.983	0.983	0.928	-0.0105959392134034	0.0351	0.7627	51777	74546	56767.55
4324744	chr15	rs12908535	85601525	C	G	0.808	0.804	1.0	-0.0019018072895963	0.0109	0.8595	53386	77258	58749.13
4309034	chr15	rs13380056	85601861	T	C	0.774	0.778	0.998	-0.0123965203365513	0.0103	0.2288	53386	77258	58749.13
4312475	chr15	rs35127646	85601871	G	A	0.792	0.789	1.0	-0.0019018072895963	0.0106	0.8574	53386	77258	58749.13
4326910	chr15	rs11854185	85602142	C	T	0.962	0.962	0.994	0.0034041991335623	0.0227	0.8812	53305	76935	58619.61
4317642	chr15	rs72757056	85602143	G	A	0.982	0.983	0.997	-0.0278029446620889	0.0354	0.4328	46095	66398	50724.42
4312286	chr15	rs68184328	85602238	T	C	0.982	0.983	0.998	-0.0182963622831166	0.036	0.6124	46095	66398	50724.42
4327431	chr15	rs7403474	85602479	C	T	0.877	0.879	0.993	-0.020498669477346	0.0132	0.1186	53386	77258	58749.13
4328967	chr15	rs56080398	85602687	G	T	0.982	0.983	0.998	-0.0182963622831166	0.036	0.6126	46095	66398	50724.42
4322105	chr15	rs11856381	85602722	A	G	0.962	0.962	0.994	0.0007996801705642	0.0227	0.9736	53305	76935	58619.61
4319599	chr15	rs57003909	85602957	A	G	0.982	0.983	0.998	-0.0182047046548463	0.036	0.6142	46095	66398	50724.42
4316559	chr15	rs72757059	85603149	C	T	0.71	0.707	0.996	0.0007996801705642	0.0095	0.9312	53386	77258	58749.13
4309457	chr15	rs67703134	85603225	C	G	0.982	0.983	0.998	-0.0194988734340555	0.036	0.5881	46095	66398	50724.42
4310574	chr15	rs7403597	85603324	C	T	0.536	0.537	0.993	-0.0102018624845967	0.0087	0.2385	53386	77258	58749.13
4313036	chr15	rs55988402	85603430	A	G	0.982	0.983	0.998	-0.0181028726978536	0.036	0.6153	46095	66398	50724.42
4311120	chr15	rs77255035	85603827	A	G	0.819	0.818	0.956	0.0011992805754821	0.0114	0.916	53386	77258	58749.13
4319286	chr15	rs12909111	85604326	A	G	0.694	0.691	0.997	0.0009995003330834	0.0093	0.9139	53386	77258	58749.13
4315105	chr15	rs117367546	85604762	C	T	0.957	0.957	0.898	-0.0164038098256767	0.0224	0.4639	53386	77258	58749.13
4317725	chr15	rs72757060	85605305	A	G	0.946	0.945	0.924	0.0243998868235351	0.0197	0.2164	53386	77258	58749.13
4307490	chr15	rs56046484	85605427	G	T	0.792	0.788	1.0	-0.001300845733048	0.0106	0.9024	53386	77258	58749.13
4315612	chr15	rs56850856	85605460	G	A	0.982	0.983	0.997	-0.0203047533403643	0.0359	0.571	46288	67006	51017.42
4308402	chr15	rs7403468	85605562	T	G	0.779	0.783	0.997	-0.0115969858456632	0.0104	0.2643	53386	77258	58749.13
4315613	chr15	rs11632658	85606213	A	G	0.71	0.707	0.997	0.0012991557316201	0.0095	0.8889	53386	77258	58749.13
4327472	chr15	rs11630697	85606445	C	G	0.71	0.707	0.997	0.0012991557316201	0.0095	0.8892	53386	77258	58749.13
4324617	chr15	rs11634975	85606478	T	C	0.71	0.706	0.996	0.001598721363697	0.0095	0.8654	53386	77258	58749.13
4330614	chr15	rs11073915	85606774	G	A	0.573	0.574	0.994	-0.007095110875924	0.0087	0.4176	53386	77258	58749.13
4316824	chr15	rs67428966	85607308	G	A	0.982	0.983	0.998	-0.01999864650669	0.0359	0.5783	46288	67006	51017.42
4312778	chr15	rs11073916	85607563	G	A	0.877	0.88	0.991	-0.0222967349986103	0.0132	0.09195	53386	77258	58749.13
4312821	chr15	rs11073917	85607670	G	T	0.877	0.88	0.991	-0.0218980211012161	0.0132	0.0982	53386	77258	58749.13
4306213	chr15	rs8031544	85607802	T	C	0.982	0.983	0.998	-0.0198966317144566	0.0359	0.5792	46288	67006	51017.42
4323835	chr15	rs28674753	85607884	T	G	0.967	0.968	0.994	-0.0171970248285215	0.0246	0.4845	52760	74926	57770.79
4313876	chr15	rs7402770	85608048	T	C	0.53	0.531	0.994	-0.007095110875924	0.0086	0.4091	53386	77258	58749.13
4331240	chr15	rs8032061	85608094	T	G	0.982	0.983	0.998	-0.0198966317144566	0.0359	0.579	46288	67006	51017.42
4315019	chr15	rs4980357	85608109	G	T	0.71	0.707	0.996	0.0013990209137074	0.0095	0.8834	53386	77258	58749.13
4307401	chr15	rs4980356	85608132	G	A	0.71	0.707	0.996	0.0012991557316201	0.0095	0.8909	53386	77258	58749.13
4326452	chr15	rs67350026	85608398	T	C	0.982	0.983	0.998	-0.01999864650669	0.0359	0.578	46288	67006	51017.42
4330606	chr15	rs16974194	85608973	T	G	0.982	0.983	0.998	-0.0203966036652218	0.0359	0.569	46288	67006	51017.42
4307301	chr15	rs16974197	85609118	G	A	0.982	0.983	0.998	-0.0193969096107316	0.0359	0.589	46288	67006	51017.42
4322934	chr15	rs8032954	85609208	A	C	0.969	0.97	0.991	-0.0142003494011414	0.0254	0.5773	52760	74926	57770.79
4327785	chr15	rs7402179	85609398	C	T	0.535	0.537	0.994	-0.0099998320783335	0.0087	0.2461	53386	77258	58749.13
4311436	chr15	rs150273749	85609686	C	G	0.981	0.981	0.879	-0.0490957108440633	0.0343	0.1525	51266	73809	56420.12
4315740	chr15	rs12912134	85609770	A	G	0.568	0.568	0.996	-0.0087985943563496	0.0087	0.3099	53386	77258	58749.13
4323130	chr15	rs12904410	85609788	C	T	0.808	0.803	1.0	-0.0007002451143934	0.0109	0.9489	53386	77258	58749.13
4315159	chr15	rs113943946	85610044	C	T	0.982	0.983	0.998	-0.01999864650669	0.0359	0.577	46288	67006	51017.42
4306084	chr15	rs117395210	85610055	A	T	0.976	0.977	0.962	-0.0596969272581274	0.0292	0.04073	53238	77025	58568.11
4312350	chr15	rs62019480	85610125	A	G	0.568	0.568	0.996	-0.0088994831870327	0.0087	0.3043	53386	77258	58749.13
4313867	chr15	rs35666574	85610349	C	T	0.972	0.972	0.935	-0.023002541565316	0.0268	0.3896	53386	77258	58749.13
4328087	chr15	rs16974757	85610697	A	G	0.982	0.983	0.998	-0.0202027073175195	0.0359	0.5736	46288	67006	51017.42
4329673	chr15	rs12903145	85610939	T	C	0.535	0.537	0.994	-0.0104039337153929	0.0086	0.2304	53386	77258	58749.13
4313741	chr15	rs59174275	85611013	T	C	0.982	0.983	0.998	-0.0202027073175195	0.0359	0.5739	46288	67006	51017.42
4305701	chr15	rs2015030	85611292	T	A	0.459	0.459	0.988	-0.0085968472255182	0.0087	0.3214	53386	77258	58749.13
4325786	chr15	rs2015233	85611448	T	G	0.982	0.983	0.997	-0.0198966317144566	0.0359	0.5792	46288	67006	51017.42
4310057	chr15	rs11634877	85611477	G	A	0.71	0.707	0.996	0.001099395443301	0.0095	0.9059	53386	77258	58749.13
4310081	chr15	rs11632175	85611680	T	A	0.711	0.707	0.994	0.0008995952428359	0.0095	0.923	53386	77258	58749.13
4314655	chr15	rs7402176	85611691	G	T	0.589	0.588	0.993	-0.0080019302190585	0.0088	0.3631	53386	77258	58749.13
4317041	chr15	rs7402932	85611712	T	C	0.589	0.588	0.993	-0.0078003437327339	0.0088	0.3715	53386	77258	58749.13
4311308	chr15	rs28540038	85611793	C	T	0.964	0.964	0.995	0.0077995046323818	0.0232	0.7373	53305	76935	58619.61
4306208	chr15	rs28481453	85612036	C	T	0.962	0.962	0.997	0.0026963615477425	0.0227	0.9049	53305	76935	58619.61
4313055	chr15	rs16974769	85612578	C	G	0.982	0.983	0.997	-0.01999864650669	0.0359	0.5785	46288	67006	51017.42
4327571	chr15	rs143313729	85612684	G	A	0.984	0.983	0.825	0.0100988346774146	0.0381	0.7916	52041	75193	57143.47
4306675	chr15	rs1973516	85613033	A	G	0.78	0.783	0.996	-0.0114047880634385	0.0104	0.2719	53386	77258	58749.13
4314275	chr15	rs16974775	85613701	G	A	0.982	0.983	0.998	-0.0203966036652218	0.0359	0.571	46288	67006	51017.42
4318969	chr15	rs16974777	85613880	C	T	0.982	0.983	0.997	-0.0201006717070029	0.0359	0.5767	46288	67006	51017.42
4311800	chr15	rs55856604	85614345	C	T	0.872	0.876	0.992	-0.023401696181619	0.013	0.07234	53386	77258	58749.13
4312434	chr15	rs56123990	85614350	T	C	0.877	0.88	0.991	-0.0198048272985997	0.0132	0.1352	53386	77258	58749.13
4315431	chr15	rs56110732	85614601	C	A	0.982	0.983	0.998	-0.0203966036652218	0.0359	0.5707	46288	67006	51017.42
4330211	chr15	rs62019481	85614924	G	A	0.892	0.888	0.948	-0.0017014466397575	0.0142	0.9069	53386	77258	58749.13
4325303	chr15	rs62019482	85615027	A	C	0.71	0.707	0.996	0.0004998750416509	0.0095	0.9568	53386	77258	58749.13
4306690	chr15	rs16974785	85615187	G	A	0.982	0.983	0.998	-0.0235962138551867	0.036	0.512	46288	67006	51017.42
4322006	chr15	rs116861222	85615622	A	G	0.968	0.968	0.88	-0.005696192544881	0.0262	0.8276	52307	74735	57294.48
4331297	chr15	rs60210952	85615873	A	G	0.982	0.983	0.998	-0.0203966036652218	0.0359	0.5703	46288	67006	51017.42
4327927	chr15	rs55845542	85616009	A	G	0.758	0.763	1.0	-0.0124977728299804	0.0101	0.213	53386	77258	58749.13
4317379	chr15	rs12437935	85616523	A	G	0.566	0.566	0.996	-0.0098988321792475	0.0087	0.2538	53386	77258	58749.13
4306862	chr15	rs16974791	85616989	G	A	0.775	0.779	0.998	-0.0135007260538548	0.0103	0.1904	53386	77258	58749.13
4313727	chr15	rs34072250	85617401	A	G	0.916	0.915	0.93	-0.0039979812872983	0.016	0.8022	53386	77258	58749.13
4323315	chr15	rs28522595	85617640	C	T	0.982	0.983	0.998	-0.0203966036652218	0.0359	0.5703	46288	67006	51017.42
4310812	chr15	rs28718705	85617810	G	C	0.791	0.788	1.0	-0.001100605444033	0.0105	0.9142	53386	77258	58749.13
4312272	chr15	rs12438909	85618044	A	T	0.566	0.566	0.996	-0.0101008421794295	0.0087	0.2463	53386	77258	58749.13
4319106	chr15	rs28660426	85618069	T	C	0.964	0.964	0.996	0.0077995046323818	0.0232	0.7354	53305	76935	58619.61
4307761	chr15	rs2304415	85618841	A	G	0.791	0.788	1.0	-0.001300845733048	0.0105	0.9005	53386	77258	58749.13
4324033	chr15	rs2304416	85618882	A	G	0.791	0.788	1.0	-0.001300845733048	0.0105	0.9022	53386	77258	58749.13
4321238	chr15	rs11631548	85619248	C	T	0.711	0.707	0.996	0.0	0.0095	0.9961	53386	77258	58749.13
4316837	chr15	rs55918335	85620719	G	A	0.982	0.983	0.997	-0.0203966036652218	0.0359	0.5704	46288	67006	51017.42
4319839	chr15	rs74024800	85620827	G	A	0.872	0.875	0.996	-0.0236986067778773	0.013	0.06701	53386	77258	58749.13
4325595	chr15	rs117874797	85620923	C	A	0.952	0.951	0.92	0.0147014028528927	0.0209	0.4812	53386	77258	58749.13
4319272	chr15	rs55939179	85622408	A	G	0.983	0.983	0.998	-0.0209989425960583	0.0361	0.5603	46288	67006	51017.42
4315862	chr15	rs16974793	85622708	G	A	0.982	0.983	0.995	-0.0221024699079472	0.0359	0.5385	46224	66747	50914.78
4330988	chr15	rs1969101	85622856	G	T	0.566	0.567	0.996	-0.0101008421794295	0.0087	0.2452	53386	77258	58749.13
4326402	chr15	rs112476171	85622925	C	T	0.983	0.983	0.998	-0.0176956485356892	0.0362	0.6246	46288	67006	51017.42
4323195	chr15	rs1532776	85624614	C	T	0.711	0.707	0.996	0.0	0.0095	0.996	53386	77258	58749.13
4316010	chr15	rs2174218	85624656	G	C	0.808	0.804	1.0	-0.0016012813669738	0.0109	0.8847	53386	77258	58749.13
4306249	chr15	rs10520586	85624731	G	A	0.982	0.983	0.999	-0.0151034855773182	0.0363	0.6784	45446	65749	50075.42
4312531	chr15	rs58905233	85624850	T	C	0.93	0.93	0.968	-0.0018016219466282	0.0172	0.9147	53386	77258	58749.13
4323801	chr15	rs66539648	85624988	A	C	0.982	0.983	0.999	-0.0154994990469515	0.0362	0.6674	45381	65490	49971.5
4330694	chr15	rs12441196	85625131	T	C	0.773	0.777	0.997	-0.013399371963117	0.0103	0.1944	53386	77258	58749.13
4310342	chr15	rs16974804	85625286	A	G	0.982	0.983	0.999	-0.0156010662286512	0.0362	0.6672	45446	65749	50075.42
4320697	chr15	rs3816103	85626368	A	C	0.773	0.777	0.997	-0.0131966945943914	0.0103	0.1997	53386	77258	58749.13
4310275	chr15	rs3816104	85626388	C	A	0.566	0.566	0.996	-0.0099998320783335	0.0087	0.2479	53386	77258	58749.13
4326157	chr15	rs2304417	85626457	C	T	0.872	0.875	0.996	-0.0239956055562207	0.0129	0.06336	53386	77258	58749.13
4326331	chr15	rs16974819	85626504	C	T	0.982	0.983	0.999	-0.0164038098256767	0.0362	0.6502	45639	66357	50368.42
4324353	chr15	rs67693018	85627183	A	G	0.982	0.983	0.999	-0.0164038098256767	0.0362	0.6506	45639	66357	50368.42
4314188	chr15	rs16974820	85627306	C	A	0.792	0.789	1.0	-0.0021022080918702	0.0106	0.844	53386	77258	58749.13
4326454	chr15	rs16974823	85627579	A	G	0.983	0.983	0.999	-0.0099998320783335	0.036	0.7811	46288	67006	51017.42
4319584	chr15	rs55666458	85627949	A	G	0.982	0.983	0.998	-0.0165969709073694	0.0363	0.6469	45566	66065	50251.62
4313518	chr15	rs12910668	85627955	G	C	0.588	0.589	0.98	-0.0131966945943914	0.0088	0.1337	53386	77258	58749.13
4328391	chr15	rs76562067	85628501	T	C	0.978	0.978	0.836	0.0111970780932162	0.032	0.7269	53386	77258	58749.13
4329684	chr15	rs12904386	85628563	T	G	0.528	0.529	0.994	-0.0087985943563496	0.0086	0.3066	53386	77258	58749.13
4329155	chr15	rs35845738	85628755	C	G	0.711	0.707	0.996	0.0007996801705642	0.0095	0.9357	53386	77258	58749.13
4309991	chr15	rs12904766	85628765	T	C	0.528	0.529	0.994	-0.0085968472255182	0.0086	0.3184	53386	77258	58749.13
4308429	chr15	rs12912264	85628976	C	T	0.808	0.804	1.0	-0.0017014466397575	0.0109	0.8748	53386	77258	58749.13
4320267	chr15	rs12440263	85629104	G	T	0.872	0.875	0.996	-0.0240980393840575	0.0129	0.06233	53386	77258	58749.13
4312165	chr15	rs12438541	85629153	T	G	0.582	0.582	0.994	-0.0098988321792475	0.0087	0.2565	53386	77258	58749.13
4317381	chr15	rs145563490	85629174	C	T	0.986	0.987	0.868	-0.0662039071233048	0.0491	0.1775	34904	50476	38547.78
4314265	chr15	rs79347010	85629789	C	G	0.778	0.781	0.996	-0.0116981574124923	0.0104	0.26	53386	77258	58749.13
4320160	chr15	rs67881905	85630130	T	C	0.982	0.983	0.999	-0.0174005146801673	0.0362	0.6316	45510	65839	50161.86
4324708	chr15	rs10852130	85630197	T	G	0.566	0.567	0.996	-0.0102018624845967	0.0087	0.2385	53386	77258	58749.13
4306859	chr15	rs12911330	85630334	T	G	0.809	0.804	1.0	-0.001501126126267	0.0109	0.8895	53386	77258	58749.13
4314889	chr15	rs28614128	85631297	T	C	0.962	0.962	1.0	0.0012991557316201	0.0226	0.9532	53305	76935	58619.61
4315055	chr15	rs12916821	85631299	T	G	0.566	0.567	0.997	-0.010302892995897	0.0087	0.2348	53386	77258	58749.13
4318234	chr15	rs12916129	85631536	A	G	0.566	0.567	0.997	-0.0102018624845967	0.0087	0.2391	53386	77258	58749.13
4321939	chr15	rs67186978	85631604	C	T	0.982	0.983	1.0	-0.0168003386783461	0.0362	0.6424	45566	66065	50251.62
4316721	chr15	rs10852131	85631807	C	T	0.528	0.529	0.995	-0.009000382197299	0.0086	0.2997	53386	77258	58749.13
4321248	chr15	rs34919315	85631906	C	A	0.809	0.805	1.0	-0.0023026490626755	0.0109	0.8296	53386	77258	58749.13
4320660	chr15	rs744422	85632381	G	A	0.582	0.582	0.994	-0.0101008421794295	0.0087	0.2462	53386	77258	58749.13
4324481	chr15	rs77156949	85632728	A	G	0.986	0.985	0.941	0.0624958112255439	0.0443	0.1584	37740	56396	42111.87
4329516	chr15	rs67698215	85633435	A	C	0.981	0.982	1.0	-0.0242004837056584	0.0349	0.4871	45779	66273	50462.09
4319065	chr15	rs28599738	85633573	T	C	0.962	0.962	1.0	0.0012991557316201	0.0226	0.9557	53305	76935	58619.61
4326622	chr15	rs17540307	85633845	A	G	0.71	0.707	0.997	0.0005998200719675	0.0095	0.9501	53386	77258	58749.13
4320197	chr15	rs8029977	85633868	G	A	0.962	0.962	1.0	0.0020977980821461	0.0226	0.9261	53305	76935	58619.61
4324232	chr15	rs28401313	85634551	T	C	0.964	0.964	1.0	0.0062007356416035	0.0231	0.7888	53305	76935	58619.61
4322532	chr15	rs75678757	85634883	A	T	0.877	0.879	0.996	-0.0201006717070029	0.0132	0.126	53386	77258	58749.13
4311948	chr15	rs72630468	85635528	A	T	0.879	0.879	0.934	-0.0032954239497972	0.0137	0.8121	53386	77258	58749.13
4306035	chr15	rs8032301	85635890	T	C	0.564	0.565	0.997	-0.0107980900995126	0.0087	0.2128	53386	77258	58749.13
4312250	chr15	rs734495	85636107	G	A	0.564	0.565	0.997	-0.0107980900995126	0.0087	0.2127	53386	77258	58749.13
4320557	chr15	rs66810534	85636405	A	G	0.981	0.982	0.999	-0.0217958123704574	0.035	0.5335	45779	66273	50462.09
4309939	chr15	rs139642117	85637304	G	C	0.986	0.986	0.869	-0.0293979151845611	0.0455	0.5192	39869	59062	44596.45
4330230	chr15	rs77718466	85637429	C	T	0.98	0.979	0.908	-0.0023026490626755	0.0319	0.9432	53150	77025	58514.64
4330864	chr15	rs12905036	85637788	C	T	0.711	0.707	0.997	0.0003999200213268	0.0095	0.9637	53386	77258	58749.13
4330289	chr15	rs55699332	85637914	T	C	0.871	0.874	0.996	-0.0231969816042026	0.0129	0.07268	53386	77258	58749.13
4317471	chr15	rs12591070	85637996	T	C	0.871	0.874	0.997	-0.0231969816042026	0.0129	0.07222	53386	77258	58749.13
4318297	chr15	rs17540501	85638101	C	G	0.808	0.804	1.0	-0.0026033858701149	0.0109	0.8123	53386	77258	58749.13
4330826	chr15	rs12913859	85638418	A	G	0.711	0.707	0.997	0.0003999200213268	0.0095	0.9635	53386	77258	58749.13
4311635	chr15	rs141149945	85638580	A	T	0.988	0.988	0.814	-0.0092022107647994	0.0566	0.8709	32508	47038	35535.27
4324076	chr15	rs8040352	85638728	G	C	0.528	0.529	0.996	-0.0088994831870327	0.0086	0.3034	53386	77258	58749.13
4329012	chr15	rs2342974	85638924	T	A	0.291	0.293	0.967	-0.0145960053074092	0.0096	0.1278	53386	77258	58749.13
4329587	chr15	rs2005228	85639152	C	T	0.871	0.874	0.996	-0.0231048737150968	0.0129	0.07369	53386	77258	58749.13
4306106	chr15	rs905600	85639459	C	T	0.871	0.874	0.996	-0.0229002198863326	0.0129	0.07642	53386	77258	58749.13
4329833	chr15	rs12904238	85639841	A	T	0.711	0.707	0.997	0.0002999550089979	0.0095	0.9743	53386	77258	58749.13
4329232	chr15	rs16974842	85640042	G	A	0.984	0.984	0.99	-0.0131966945943914	0.0376	0.7259	45373	65457	49958.62
4329652	chr15	rs62019507	85640257	A	G	0.981	0.979	0.965	0.0600032523358097	0.0347	0.08343	44087	64779	48923.52
4315096	chr15	rs17612860	85640282	C	A	0.842	0.843	0.954	-0.0071958279818024	0.0121	0.5519	53386	77258	58749.13
4318298	chr15	rs34376876	85640437	C	T	0.988	0.987	0.892	-0.0176956485356892	0.054	0.7432	30344	44581	33368.02
4331154	chr15	rs3816105	85640911	G	A	0.711	0.707	0.997	0.0008995952428359	0.0095	0.928	53386	77258	58749.13
4305761	chr15	rs2304418	85640983	T	C	0.711	0.707	0.997	0.0007996801705642	0.0095	0.9344	53386	77258	58749.13
4305810	chr15	rs75937725	85641995	C	T	0.977	0.978	0.969	-0.061003443560332	0.0295	0.03835	53238	77025	58568.11
4324588	chr15	rs56068820	85642200	A	T	0.98	0.981	0.986	-0.0282965991551138	0.0332	0.3951	48400	69204	53224.36
4327350	chr15	rs8038149	85642265	G	C	0.534	0.535	0.994	-0.0113036461713921	0.0086	0.1909	53386	77258	58749.13
4323109	chr15	rs76827804	85642278	C	T	0.877	0.879	0.996	-0.0196008476550609	0.0132	0.1365	53386	77258	58749.13
4306715	chr15	rs16974844	85642392	G	C	0.982	0.983	0.999	-0.0182047046548463	0.0362	0.6148	45373	65457	49958.62
4316405	chr15	rs74027408	85642524	G	A	0.87	0.874	0.996	-0.0242004837056584	0.0129	0.06105	53386	77258	58749.13
4322132	chr15	rs28408242	85642699	A	G	0.969	0.97	0.995	-0.0138961051921114	0.0253	0.5816	52760	74926	57770.79
4305404	chr15	rs16974846	85643942	G	A	0.982	0.983	0.999	-0.0164038098256767	0.0363	0.652	45373	65457	49958.62
4311574	chr15	rs9920027	85644014	C	G	0.306	0.308	0.974	-0.0166986496230515	0.0094	0.07731	53386	77258	58749.13
4328371	chr15	rs12440719	85644213	C	T	0.534	0.536	0.994	-0.0113036461713921	0.0086	0.1908	53386	77258	58749.13
4314911	chr15	rs4843019	85644459	T	G	0.711	0.707	0.997	0.0	0.0095	0.9999	53386	77258	58749.13
4317146	chr15	rs4842864	85644546	C	A	0.695	0.692	0.999	-0.0001000050003333	0.0093	0.9922	53386	77258	58749.13
4321371	chr15	rs34345801	85645073	C	G	0.792	0.789	1.0	-0.0031950988965408	0.0106	0.7597	53386	77258	58749.13
4322208	chr15	rs8041380	85645452	C	G	0.13	0.132	0.903	-0.0208968257129853	0.0134	0.1188	53386	77258	58749.13
4321989	chr15	rs12232314	85645626	G	A	0.876	0.879	0.996	-0.0217958123704574	0.0131	0.09668	53386	77258	58749.13
4330695	chr15	rs28432948	85645894	A	T	0.964	0.964	0.998	0.0060019521956343	0.0232	0.7973	53305	76935	58619.61
4318962	chr15	rs62019508	85645900	G	A	0.979	0.977	0.934	0.0716972114610293	0.0323	0.02616	48334	70893	53391.45
4310282	chr15	rs113715684	85646288	C	T	0.902	0.903	0.995	0.0044003044444822	0.0145	0.7633	53386	77258	58749.13
4306381	chr15	rs72759070	85646351	G	A	0.981	0.982	1.0	-0.0238010101859522	0.035	0.4957	45843	66532	50564.73
4308020	chr15	rs56005972	85646407	C	T	0.871	0.874	0.997	-0.0240980393840575	0.0129	0.06186	53386	77258	58749.13
4307181	chr15	rs66586912	85646661	C	T	0.981	0.982	1.0	-0.0238010101859522	0.035	0.4954	45723	66047	50372.33
4311982	chr15	rs140222450	85647188	C	T	0.986	0.987	0.954	-0.101401695470647	0.0445	0.02279	42134	56545	45456.62
4328310	chr15	rs60000029	85647379	A	C	0.772	0.776	0.998	-0.0129028853555234	0.0103	0.2092	53386	77258	58749.13
4315696	chr15	rs56884884	85647801	A	T	0.931	0.931	0.967	-0.0040983869261633	0.0173	0.8112	53386	77258	58749.13
