## Supplementary material for "Characterization of shared and ancestry-specific signals driving complex traits using multi-ancestry fine-mapping": s1_gwas_temp.txt

locus	alleles	n	sum_x	y_transpose_x	beta	standard_error	t_stat	p_value	p_value_str	chrom	pos	-log10pvalue	rsid
chr15:89542282	['C', 'T']	98663	8819.536343087668	-328.1263462590217	9.565018767976708e-05	0.0102821918789752	0.0093025095043548	0.992578	0.992578	chr15	89542282	0.0032353549542165	chr15:89542282:C:T
chr15:89542896	['G', 'A']	98663	12443.522429366509	-311.6661109424447	-0.0027683092162534	0.0088105264704471	-0.3142047442385112	0.753366	0.753366	chr15	89542896	0.1229939837419635	chr15:89542896:G:A
chr15:89545295	['A', 'G']	98663	23031.93697594013	-1294.7051215662368	-0.0099836260306022	0.0066205960251296	-1.5079648407345303	0.131567	0.131567	chr15	89545295	0.8808530280101574	chr15:89545295:A:G
chr15:89545456	['T', 'G']	98663	13728.834892607723	-205.85836447139783	-0.0008116433681492	0.0084685566987903	-0.0958419949251983	0.923646	0.923646	chr15	89545456	0.0344944462088542	chr15:89545456:T:G
chr15:89545466	['T', 'G']	98663	13730.391645464408	-204.26488207178545	-0.0006818891449615	0.008468188847217	-0.0805236110417674	0.935821	0.935821	chr15	89545466	0.0288072133842853	chr15:89545466:T:G
chr15:89545507	['A', 'T']	98663	14140.859949116631	-122.24897802439352	0.0020371837187178	0.0083861020786408	0.2429237921997752	0.808065	0.808065	chr15	89545507	0.09255370357451	chr15:89545507:A:T
chr15:89546598	['G', 'A']	98663	13012.450766330134	-250.6302663353355	-0.0015134150139415	0.0086545253714668	-0.174869787652498	0.861182	0.861182	chr15	89546598	0.064905056162032	chr15:89546598:G:A
chr15:89547401	['G', 'A']	98663	10796.094239404782	-479.8951962908837	-0.0003423410647253	0.009365043656882	-0.0365552022252215	0.97084	0.97084	chr15	89547401	0.0128523384161225	chr15:89547401:G:A
chr15:89547448	['A', 'C']	98663	35026.36032281941	-1017.3168146731662	-0.0040820056033154	0.0055667340837986	-0.7332855390372718	0.463386	0.463386	chr15	89547448	0.3340570914234563	chr15:89547448:A:C
chr15:89548828	['G', 'A']	98663	10863.44042611419	-496.2675053720025	-0.0015250684289768	0.009336432865531	-0.1633459428179708	0.870246	0.870246	chr15	89548828	0.0603579642308845	chr15:89548828:G:A
chr15:89549176	['G', 'A']	98663	12018.410756830745	-384.9797028512821	-0.0015348787626356	0.0089284985104973	-0.1719078253561963	0.86351	0.86351	chr15	89549176	0.06373262865857	chr15:89549176:G:A
chr15:89549707	['T', 'C']	98663	12200.817968678668	-359.37526361061146	-0.0011302950049995	0.0088769971147982	-0.1273285313020251	0.898681	0.898681	chr15	89549707	0.0463944401079391	chr15:89549707:T:C
chr15:89550363	['C', 'T']	98663	12190.61779075189	-349.5086148860835	-0.0005884374129896	0.0088771960281278	-0.0662864052033005	0.94715	0.94715	chr15	89550363	0.0235812363994964	chr15:89550363:C:T
chr15:89550469	['C', 'T']	98663	170968.66427456465	-7344.0315015488995	-0.006990593382717	0.0064683483801169	-1.080738539718342	0.279816	0.279816	chr15	89550469	0.5531274559877168	chr15:89550469:C:T
chr15:89550486	['A', 'T']	98663	171566.69458128075	-7246.743447437422	-0.0044899212501917	0.0065178604753043	-0.6888642779641752	0.49091	0.49091	chr15	89550486	0.3089981210869606	chr15:89550486:A:T
chr15:89550496	['C', 'CA']	98663	171575.4340290096	-7243.459830680773	-0.004433867020726	0.0065184739743078	-0.6802001570002272	0.496379	0.496379	chr15	89550496	0.304186600213272	chr15:89550496:C:CA
chr15:89552546	['A', 'C']	98663	11414.041184341231	-425.9069672643328	-0.0011131118610825	0.0091329212776107	-0.1218790600781047	0.902995	0.902995	chr15	89552546	0.0443146544245023	chr15:89552546:A:C
chr15:89553232	['C', 'A']	98663	171819.96593316377	-7230.337026839921	-0.0063294341941108	0.0065350877872609	-0.9685308598989288	0.332782	0.332782	chr15	89553232	0.4778401725017681	chr15:89553232:C:A
chr15:89554175	['GAGA', 'G']	98663	171575.1290191785	-7330.322877114614	-0.0073633434700306	0.0065219917275758	-1.129002270717002	0.2589	0.2589	chr15	89554175	0.5868679495651279	chr15:89554175:GAGA:G
chr15:89554261	['G', 'A']	98663	172012.97375809608	-7288.720066884189	-0.0082251996625419	0.006547964038691	-1.256146126328791	0.209066	0.209066	chr15	89554261	0.6797165899130966	chr15:89554261:G:A
chr15:89554477	['T', 'C']	98663	171440.21290289884	-7257.747495784156	-0.0057239095385517	0.0064954160179599	-0.8812229305598036	0.378199	0.378199	chr15	89554477	0.4222796238121215	chr15:89554477:T:C
chr15:89554919	['A', 'G']	98663	171215.55964521028	-7183.617251227855	-0.0038257976232923	0.0064516090427448	-0.5929989864458152	0.553183	0.553183	chr15	89554919	0.2571311747659729	chr15:89554919:A:G
chr15:89555049	['G', 'A']	98663	111573.10316961384	-5203.961309180048	-0.0041919897001547	0.0043329680682225	-0.967463787905174	0.333315	0.333315	chr15	89555049	0.4771451415730616	chr15:89555049:G:A
chr15:89555680	['A', 'G']	98663	59791.27218173156	-1924.7795493682725	0.0027517879813154	0.0046118466752724	0.596678115096454	0.550724	0.550724	chr15	89555680	0.2590659969880311	chr15:89555680:A:G
chr15:89555919	['C', 'A']	98663	59572.32265819948	-1971.427787398769	0.0025806853878104	0.0046209742888082	0.5584721373716983	0.576523	0.576523	chr15	89555919	0.2391833621353994	chr15:89555919:C:A
chr15:89556232	['G', 'A']	98663	59518.03245719845	-1979.470942916642	0.0025550966340517	0.0046197624955122	0.553079652153946	0.58021	0.58021	chr15	89556232	0.2364147903430872	chr15:89556232:G:A
chr15:89556398	['G', 'A']	98663	59466.61634754757	-1984.281566331765	0.0026400349631132	0.0046206028578223	0.5713615829683122	0.567756	0.567756	chr15	89556398	0.245838267494625	chr15:89556398:G:A
chr15:89556427	['C', 'A']	98663	59468.0136937704	-1986.3590033844648	0.0025953932100469	0.004620497220708	0.561712968555621	0.574313	0.574313	chr15	89556427	0.2408513530304032	chr15:89556427:C:A
chr15:89556519	['G', 'A']	98663	59455.29656480034	-1983.7735441167688	0.002737038961326	0.0046219969134157	0.5921767176826915	0.553734	0.553734	chr15	89556519	0.25669880941375	chr15:89556519:G:A
chr15:89556701	['A', 'G']	98663	59497.13652680044	-1980.3112494888128	0.0026674288947617	0.0046206619854011	0.5772828445771113	0.56375	0.56375	chr15	89556701	0.248913445113983	chr15:89556701:A:G
chr15:89556779	['A', 'G']	98663	59722.6074484912	-1966.124468443648	0.0031427675950788	0.0046138239996419	0.6811633030047781	0.49577	0.49577	chr15	89556779	0.3047197567707974	chr15:89556779:A:G
chr15:89556869	['G', 'T']	98663	59569.66030391191	-1988.2214189849408	0.0026300952794282	0.0046178880209882	0.5695450533825165	0.568988	0.568988	chr15	89556869	0.2448968928118501	chr15:89556869:G:T
chr15:89556903	['G', 'C']	98663	59566.28216461717	-1998.0074787588755	0.0024229606308349	0.0046184612567985	0.5246250853069855	0.599845	0.599845	chr15	89556903	0.2219609568515733	chr15:89556903:G:C
chr15:89557892	['T', 'C']	98663	173154.85527462955	-6987.217579571152	-0.0042825135949689	0.0066173547610532	-0.6471639725549955	0.517527	0.517527	chr15	89557892	0.2860669876195902	chr15:89557892:T:C
chr15:89557936	['C', 'T']	98663	59471.193969145854	-1983.6179638973065	0.002665707972455	0.0046205344751537	0.5769263246036853	0.563991	0.563991	chr15	89557936	0.2487278263030468	chr15:89557936:C:T
chr15:89558020	['C', 'T']	98663	59446.48569893238	-1984.6394194574111	0.0026407436883409	0.0046209738590997	0.571469081812856	0.567683	0.567683	chr15	89558020	0.2458941110885523	chr15:89558020:C:T
chr15:89558375	['T', 'C']	98663	59512.50845086126	-1990.544556193972	0.0026098418373625	0.0046194732939104	0.5649652398257077	0.572099	0.572099	chr15	89558375	0.2425288113583687	chr15:89558375:T:C
chr15:89558386	['G', 'C']	98663	59493.67797074119	-1982.649380840597	0.0027534248008954	0.0046198095079659	0.5960039685938768	0.551174	0.551174	chr15	89558386	0.2587112771723655	chr15:89558386:G:C
chr15:89558528	['C', 'T']	98663	59495.91481875789	-1982.2900273551832	0.00270361017052	0.0046197877474156	0.5852238930311124	0.558399	0.558399	chr15	89558528	0.2530553681335894	chr15:89558528:C:T
chr15:89558686	['C', 'T']	98663	59498.67928870506	-1984.26322978732	0.0026926324580887	0.0046195670423374	0.582875501840606	0.559978	0.559978	chr15	89558686	0.2518290348978782	chr15:89558686:C:T
chr15:89558885	['G', 'A']	98663	59497.2364192963	-1979.846926319158	0.0028019828220277	0.0046194257524028	0.6065651819536804	0.544141	0.544141	chr15	89558885	0.2642885495895666	chr15:89558885:G:A
chr15:89559285	['C', 'A']	98663	59520.90807056672	-1985.1088662665543	0.0026898316165703	0.0046194308352807	0.5822863708721084	0.560375	0.560375	chr15	89559285	0.2515212481261517	chr15:89559285:C:A
chr15:89559301	['G', 'A']	98663	59505.04671154003	-1985.581073732023	0.0026766150324117	0.0046195591134161	0.579409196136994	0.562314	0.562314	chr15	89559301	0.2500211036734937	chr15:89559301:G:A
chr15:89559560	['C', 'A']	98663	59443.45975729678	-1984.7094785737047	0.0025946667519355	0.0046210924920061	0.5614834060179311	0.574469	0.574469	chr15	89559560	0.240733402123106	chr15:89559560:C:A
chr15:89560653	['C', 'T']	98663	59501.8708840227	-1978.0637178733089	0.0028171160789101	0.0046197241855048	0.6098017902777262	0.541995	0.541995	chr15	89560653	0.2660047198867525	chr15:89560653:C:T
chr15:89561070	['A', 'G']	98663	59509.65057224245	-1973.3699085363808	0.0029103143428033	0.0046195493459822	0.6299996222217119	0.528696	0.528696	chr15	89561070	0.2767939753609167	chr15:89561070:A:G
chr15:89561337	['A', 'G']	98663	59528.77108262682	-1979.7480682063567	0.0027631625366894	0.0046201409321155	0.5980688851896523	0.549795	0.549795	chr15	89561337	0.2597992140783697	chr15:89561337:A:G
chr15:89561714	['A', 'T']	98663	59529.63206685998	-1967.748893911168	0.0030201716164469	0.0046202629020624	0.653679602322791	0.51332	0.51332	chr15	89561714	0.2896118144058536	chr15:89561714:A:T
chr15:89561840	['A', 'G']	98663	59413.839414060494	-1992.4639069633456	0.0024078445047724	0.0046216729078123	0.5209898131696767	0.602375	0.602375	chr15	89561840	0.2201330606907351	chr15:89561840:A:G
chr15:89562175	['T', 'C']	98663	59801.36704765569	-1938.952097245824	0.0026441023479352	0.00461331894304	0.5731453603320322	0.566548	0.566548	chr15	89562175	0.2467632892391958	chr15:89562175:T:C
chr15:89562345	['G', 'A']	98663	61202.77181594043	-2013.7743974564305	0.0031649157997062	0.0046860933596926	0.6753847089196351	0.499433	0.499433	chr15	89562345	0.3015227650595433	chr15:89562345:G:A
chr15:89562450	['C', 'A']	98663	59594.17660001401	-2008.6371081003208	0.0022999573548178	0.0046333848730504	0.4963881520387689	0.619622	0.619622	chr15	89562450	0.2078731707885877	chr15:89562450:C:A
chr15:89562452	['G', 'C']	98663	59610.34508445572	-2022.589647795344	0.001805155467746	0.0046445450116072	0.3886614217829154	0.697527	0.697527	chr15	89562452	0.1564389769804388	chr15:89562452:G:C
chr15:89562546	['C', 'T']	98663	59514.71563567788	-1984.037932730107	0.0026992597163049	0.0046199015228631	0.5842678037501	0.559041	0.559041	chr15	89562546	0.2525563398402414	chr15:89562546:C:T
chr15:89562594	['T', 'A']	98663	59499.94699589314	-1986.0185283947656	0.0026730702394017	0.0046204296611441	0.5785328282088299	0.562906	0.562906	chr15	89562594	0.2495641221818586	chr15:89562594:T:A
chr15:89562834	['C', 'T']	98663	59513.90572848021	-1989.6223820182468	0.0025304926816459	0.0046199832792189	0.5477276710130823	0.58388	0.58388	chr15	89562834	0.233676400649377	chr15:89562834:C:T
chr15:89562859	['C', 'A']	98663	172534.738550895	-7068.233218441994	-0.0051449306700123	0.0065671673815959	-0.7834322427095043	0.433375	0.433375	chr15	89562859	0.3631361453355469	chr15:89562859:C:A
chr15:89562914	['T', 'C']	98663	59520.717825747466	-1981.313340112423	0.0027596799138987	0.0046198443325688	0.59735344207242	0.550273	0.550273	chr15	89562914	0.2594217959998242	chr15:89562914:T:C
chr15:89563344	['C', 'T']	98663	59679.72397840336	-1972.2547382644173	0.0029926112700188	0.0046253069675273	0.6470081426008916	0.517628	0.517628	chr15	89563344	0.28598223945567	chr15:89563344:C:T
chr15:89563363	['C', 'T']	98663	59563.38907039498	-1972.795218453204	0.0029180535348607	0.004621320462556	0.6314328466299042	0.527759	0.527759	chr15	89563363	0.2775643518298571	chr15:89563363:C:T
chr15:89563623	['T', 'C']	98663	59552.7921849949	-1980.1802365777896	0.0027419203389541	0.0046215809648724	0.5932862281965521	0.552991	0.552991	chr15	89563623	0.2572819368366107	chr15:89563623:T:C
chr15:89563752	['G', 'C']	98663	59505.25297528535	-1978.365744172048	0.0027451945750041	0.0046196964547881	0.5942370027707853	0.552355	0.552355	chr15	89563752	0.2577817103391557	chr15:89563752:G:C
chr15:89564000	['A', 'G']	98663	172869.28177966102	-6987.646716000407	-0.0035938066963765	0.0065997583940312	-0.544536099931595	0.586074	0.586074	chr15	89564000	0.2320475447964935	chr15:89564000:A:G
chr15:89564021	['A', 'G']	98663	59460.2926547136	-1978.273517452806	0.0027545303743012	0.0046208405582461	0.5961102400267112	0.551103	0.551103	chr15	89564021	0.2587672248302732	chr15:89564021:A:G
chr15:89564085	['A', 'G']	98663	59459.72919351741	-1975.1085334699635	0.0027848955640445	0.0046206536050345	0.6027059810348486	0.546706	0.546706	chr15	89564085	0.2622461597784767	chr15:89564085:A:G
chr15:89564108	['G', 'A']	98663	172869.30721034907	-6996.770995654034	-0.0040020211288331	0.0065991139320257	-0.6064482550318133	0.544219	0.544219	chr15	89564108	0.2642263000220587	chr15:89564108:G:A
chr15:89564416	['C', 'T']	98663	59477.204963459095	-1962.3662373829789	0.0030172233213965	0.0046216355276444	0.6528475262380398	0.513856	0.513856	chr15	89564416	0.2891585681005883	chr15:89564416:C:T
chr15:89564495	['T', 'C']	98663	61699.83258384942	-2036.4254302450047	0.0025812015341064	0.0046978516351497	0.549442965544859	0.582703	0.582703	chr15	89564495	0.2345527459735331	chr15:89564495:T:C
chr15:89564567	['G', 'A']	98663	59436.62845480567	-1971.0666896611992	0.0028656339933702	0.0046278047822702	0.6192210190777294	0.535772	0.535772	chr15	89564567	0.2710199868144864	chr15:89564567:G:A
chr15:89564715	['T', 'G']	98663	59647.13856909182	-1984.284132447104	0.0025736490901797	0.0046244463186327	0.5565312932296433	0.577849	0.577849	chr15	89564715	0.2381856339571612	chr15:89564715:T:G
chr15:89564842	['T', 'C']	98663	60662.79915210516	-2035.5328517495288	0.0024684832575755	0.0046586793930707	0.5298675975099542	0.596205	0.596205	chr15	89564842	0.2246043861307881	chr15:89564842:T:C
chr15:89564860	['T', 'G']	98663	59903.50619689332	-1999.9130015919927	0.0026320468420525	0.0046313074468493	0.5683161552669457	0.569822	0.569822	chr15	89564860	0.2442607872935281	chr15:89564860:T:G
chr15:89564969	['T', 'C']	98663	59694.586082076	-1988.1994656912104	0.0026891515936752	0.0046252272053669	0.5814096203868274	0.560966	0.560966	chr15	89564969	0.2510634604191643	chr15:89564969:T:C
chr15:89565220	['T', 'C']	98663	59599.43663713584	-1974.5707556488849	0.0029423064667203	0.0046179160177962	0.6371502763111085	0.524028	0.524028	chr15	89565220	0.2806455070609053	chr15:89565220:T:C
chr15:89565902	['A', 'G']	98663	59552.4408292426	-1966.263798686786	0.0029039951678185	0.0046204278343912	0.628512179370753	0.52967	0.52967	chr15	89565902	0.275994624390097	chr15:89565902:A:G
chr15:89566503	['T', 'C']	98663	59406.25704610895	-1953.571799072953	0.0029689379435262	0.0046223532866025	0.6423000924943166	0.52068	0.52068	chr15	89566503	0.2834291038231632	chr15:89566503:T:C
chr15:89566690	['A', 'G']	98663	58915.33128884111	-1935.2656544171305	0.0018280389572281	0.0046329170696234	0.3945762312936727	0.693157	0.693157	chr15	89566690	0.1591683865841322	chr15:89566690:A:G
chr15:89566813	['A', 'G']	98663	11453.62523695121	-653.8314202893635	-0.006547928259541	0.0091556836981557	-0.7151763293067895	0.474502	0.474502	chr15	89566813	0.3237619527053223	chr15:89566813:A:G
chr15:89566954	['T', 'C']	98663	112519.51107078414	-5206.764919923579	-0.0053126889412421	0.0043383792625018	-1.2245791849416086	0.220737	0.220737	chr15	89566954	0.6561248641694792	chr15:89566954:T:C
chr15:89567719	['C', 'T']	98663	112793.28711806113	-5079.171488534913	-0.0044883053176678	0.0044372580182444	-1.0115042441105382	0.311778	0.311778	chr15	89567719	0.506154533200065	chr15:89567719:C:T
chr15:89568003	['G', 'A']	98663	61194.02488797874	-2082.495655097201	0.0027412026081021	0.0045834713761729	0.5980625563305995	0.5498	0.5498	chr15	89568003	0.2597952644925503	chr15:89568003:G:A
chr15:89568033	['T', 'TG']	98663	61193.265176399	-2080.1545261430792	0.0027700981776919	0.004583882032427	0.6043127109502214	0.545637	0.545637	chr15	89568033	0.263096187561627	chr15:89568033:T:TG
chr15:89568276	['T', 'C']	98663	61704.097043998125	-2125.028891808298	0.0020714481507777	0.0046016209091684	0.4501561931471829	0.652599	0.652599	chr15	89568276	0.1853535960320768	chr15:89568276:T:C
chr15:89568515	['G', 'A']	98663	171020.26729110285	-7178.388446021493	-0.0060950713715106	0.0064334870116753	-0.9473977891693072	0.343438	0.343438	chr15	89568515	0.4641516536210148	chr15:89568515:G:A
chr15:89568528	['C', 'T']	98663	171014.5996918054	-7174.757900783313	-0.0059333719002543	0.0064332651111875	-0.922295568067932	0.356377	0.356377	chr15	89568528	0.4480903324000521	chr15:89568528:C:T
chr15:89569096	['T', 'C']	98663	171706.1049387722	-7136.648892003018	-0.006630536471951	0.0064921661116357	-1.0213134349824016	0.307108	0.307108	chr15	89569096	0.5127088702693952	chr15:89569096:T:C
chr15:89569125	['G', 'A']	98663	109630.55717776356	-5112.42731493578	-0.0047596421926528	0.0043196626748646	-1.1018550639031028	0.270527	0.270527	chr15	89569125	0.567789383548774	chr15:89569125:G:A
chr15:89570427	['A', 'G']	98663	173987.87110507433	-6862.836585935308	-0.0079249966739525	0.0067257557822194	-1.1783057444493497	0.238678	0.238678	chr15	89570427	0.6221876099791167	chr15:89570427:A:G
chr15:89570517	['T', 'A']	98663	60338.123617377176	-2222.943725590623	0.0018582477590346	0.0046066708479977	0.4033819259829121	0.686668	0.686668	chr15	89570517	0.1632531910610716	chr15:89570517:T:A
chr15:89571078	['G', 'A']	98663	109729.252701908	-5103.780780211159	-0.0049399911239565	0.0043201861249166	-1.1434671981989626	0.252847	0.252847	chr15	89571078	0.5971421948539598	chr15:89571078:G:A
chr15:89571831	['T', 'C']	98663	61960.90806065768	-2025.6822010662609	0.002414235383345	0.0045671069792533	0.5286137141766186	0.597075	0.597075	chr15	89571831	0.2239711126891757	chr15:89571831:T:C
chr15:89571989	['G', 'A']	98663	61905.23485570579	-2035.5749775427	0.0022355637748869	0.0045680998138654	0.4893859298129452	0.62457	0.62457	chr15	89571989	0.2044188800919864	chr15:89571989:G:A
chr15:89572685	['C', 'T']	98663	15706.024583350238	-825.2855555797387	-9.42659792708643e-05	0.0078707700894918	-0.0119767161534443	0.990444	0.990444	chr15	89572685	0.0041700745711863	chr15:89572685:C:T
chr15:89575536	['G', 'A']	98663	64043.63141461038	-2398.5093741340893	0.0009982968934912	0.0045340541445265	0.2201775412621336	0.825733	0.825733	chr15	89575536	0.083160358698845	chr15:89575536:G:A
chr15:89578197	['A', 'G']	98663	65881.69685203017	-2211.9568100361203	0.0009916300090686	0.0044956336192165	0.2205762508826217	0.825423	0.825423	chr15	89578197	0.0833234338909793	chr15:89578197:A:G
chr15:89578309	['G', 'A']	98663	64356.3071027393	-2362.1677594639564	0.0013517706968582	0.0045280556404511	0.2985322628949746	0.765298	0.765298	chr15	89578309	0.1161694216373563	chr15:89578309:G:A
chr15:89578831	['T', 'C']	98663	13102.12474783825	-611.5049170248319	0.0071354295310875	0.0085246214235722	0.8370377025021571	0.402573	0.402573	chr15	89578831	0.395155355985427	chr15:89578831:T:C
chr15:89579983	['C', 'T']	98663	105740.14768822164	-4930.549597452557	-0.0038655261343738	0.0042946374178298	-0.9000820694025444	0.368079	0.368079	chr15	89579983	0.4340589596364135	chr15:89579983:C:T
chr15:89580381	['G', 'T']	98663	64730.90472763396	-2321.1450874422376	0.0014194138962569	0.0045197302110666	0.3140483679272506	0.753485	0.753485	chr15	89580381	0.1229253889791715	chr15:89580381:G:T
chr15:89580760	['C', 'T']	98663	93487.84603765165	-4458.726334906918	-0.0034879405679337	0.0042879244706111	-0.8134333036506564	0.415972	0.415972	chr15	89580760	0.3809359017164079	chr15:89580760:C:T
chr15:89582890	['C', 'T']	98663	105397.09205551102	-4929.079491857142	-0.0039108075129744	0.0042966314899859	-0.9102031491621362	0.362718	0.362718	chr15	89582890	0.4404308918783388	chr15:89582890:C:T
chr15:89583834	['G', 'GA']	98663	64321.126985575145	-2434.422148266273	0.0010895248358709	0.0045297820092889	0.2405247832316716	0.809924	0.809924	chr15	89583834	0.0915557316511885	chr15:89583834:G:GA
chr15:89584992	['A', 'C']	98663	77830.46621929832	-2796.7582988363106	0.0004613852022084	0.004343633239461	0.1062210312824871	0.915407	0.915407	chr15	89584992	0.0383857709017826	chr15:89584992:A:C
chr15:89585568	['T', 'A']	98663	174023.3467097794	-6883.278635235307	-0.0086064865100583	0.006717116299646	-1.28127698347458	0.200099	0.200099	chr15	89585568	0.6987550817564278	chr15:89585568:T:A
chr15:89585679	['T', 'C']	98663	64221.66930921921	-2511.119711303195	-0.000165185398814	0.0045315267130843	-0.0364524826339535	0.970922	0.970922	chr15	89585679	0.0128156581766933	chr15:89585679:T:C
chr15:89585735	['C', 'T']	98663	93517.90488838422	-4290.950656376718	-0.0032408195762291	0.0042819695919628	-0.7568525433511187	0.44914	0.44914	chr15	89585735	0.3476182653432177	chr15:89585735:C:T
chr15:89586216	['G', 'A']	98663	171759.44521929513	-7139.342901147576	-0.0066590930175343	0.0064907570889783	-1.025934713970703	0.304925	0.304925	chr15	89586216	0.5158069675108012	chr15:89586216:G:A
chr15:89586638	['G', 'C']	98663	11855.44193165807	-521.31817456085	-0.0009222523423067	0.0089421128585827	-0.1031358423777397	0.917855	0.917855	chr15	89586638	0.0372259219291866	chr15:89586638:G:C
chr15:89586945	['A', 'T']	98663	11972.606742484137	-505.4820390442365	-0.0002704901574829	0.0088978319567138	-0.0303995578696995	0.975748	0.975748	chr15	89586945	0.0106623302233511	chr15:89586945:A:T
chr15:89591941	['C', 'T']	98663	93955.093376181	-4385.578581259315	-0.0037835391477167	0.004282206465216	-0.8835489784180418	0.376942	0.376942	chr15	89591941	0.4237254694699914	chr15:89591941:C:T
chr15:89592201	['A', 'G']	98663	172065.67165737457	-7103.1106539234725	-0.0056086752500743	0.0065204333796921	-0.8601690905304823	0.389698	0.389698	chr15	89592201	0.4092718230787304	chr15:89592201:A:G
chr15:89592652	['AAC', 'A']	98663	11309.948746021128	-463.65000845059575	-0.0001035270579417	0.0091440747648611	-0.011321764159187	0.990967	0.990967	chr15	89592652	0.0039408076302938	chr15:89592652:AAC:A
chr15:89593589	['C', 'T']	98663	11785.07502990249	-526.183876709988	-0.0005852944054191	0.008969441127089	-0.0652542780677192	0.947972	0.947972	chr15	89593589	0.0232044901145481	chr15:89593589:C:T
chr15:89593650	['C', 'A']	98663	171859.6769720437	-7137.33154733128	-0.0069645127343337	0.0064990904007388	-1.071613457406598	0.283896	0.283896	chr15	89593650	0.5468407264955084	chr15:89593650:C:A
chr15:89594719	['A', 'T']	98663	64066.02565246485	-2411.5314389741256	0.0013295727886009	0.0045357984132907	0.2931287212203007	0.769424	0.769424	chr15	89594719	0.113834271232992	chr15:89594719:A:T
chr15:89594961	['A', 'G']	98663	12795.648452228914	-420.7779282789393	0.0002806920224878	0.0086212055455892	0.0325583262112915	0.974027	0.974027	chr15	89594961	0.0114290043241684	chr15:89594961:A:G
chr15:89595439	['C', 'T']	98663	171881.19472713268	-7133.960733863915	-0.0067189251497633	0.00650232735974	-1.0333108098131771	0.301461	0.301461	chr15	89595439	0.5207688645531763	chr15:89595439:C:T
chr15:89595695	['A', 'G']	98663	64856.20291133212	-2372.5079878016454	0.0007470094541673	0.0045157048514011	0.1654247739277256	0.86861	0.86861	chr15	89595695	0.0611751750660997	chr15:89595695:A:G
chr15:89598117	['C', 'T']	98663	172044.64392879597	-7120.198624472268	-0.0066066419498309	0.0065167712168877	-1.0137906840599715	0.310685	0.310685	chr15	89598117	0.5076797141556642	chr15:89598117:C:T
chr15:89598215	['T', 'C']	98663	172034.41119524784	-7116.583589746185	-0.0064444323789845	0.0065153144919306	-0.9891206920197212	0.322607	0.322607	chr15	89598215	0.4913262134244562	chr15:89598215:T:C
chr15:89598249	['A', 'G']	98663	172047.08220122464	-7114.453881406204	-0.0063744498300291	0.0065164597486144	-0.978207504678368	0.327974	0.327974	chr15	89598249	0.4841605834349316	chr15:89598249:A:G
chr15:89598431	['T', 'C']	98663	172056.9266201052	-7114.43652090243	-0.0066312780831095	0.0065164603255033	-1.0176196511404862	0.308861	0.308861	chr15	89598431	0.5102369267717144	chr15:89598431:T:C
chr15:89598512	['G', 'A']	98663	64131.100234496575	-2391.4868750277224	0.0015958457886514	0.0045380939788376	0.3516555179538646	0.725097	0.725097	chr15	89598512	0.13960389170918	chr15:89598512:G:A
chr15:89598641	['G', 'A']	98663	172468.44790046578	-7068.151819656581	-0.0066064035365481	0.0066004632309093	-1.000899983142235	0.316878	0.316878	chr15	89598641	0.4991079116783182	chr15:89598641:G:A
chr15:89598690	['A', 'C']	98663	172063.57461929964	-7115.872777740184	-0.0066548094286983	0.0065187769521375	-1.0208677912374502	0.30732	0.30732	chr15	89598690	0.5124091754839455	chr15:89598690:A:C
chr15:89598839	['T', 'C']	98663	172086.1161597728	-7111.068346998861	-0.0064513281929504	0.006520174647071	-0.9894410107324998	0.32245	0.32245	chr15	89598839	0.4915376187266393	chr15:89598839:T:C
chr15:89598975	['C', 'A']	98663	171987.4318064326	-7129.01452997346	-0.0067475167724329	0.0065103764527775	-1.0364249780908146	0.300006	0.300006	chr15	89598975	0.5228700594775573	chr15:89598975:C:A
chr15:89599056	['G', 'A']	98663	174193.77977596427	-6881.681207081159	-0.0086544914475804	0.0067380746460298	-1.284416083558788	0.198999	0.198999	chr15	89599056	0.7011491059801079	chr15:89599056:G:A
chr15:89599830	['A', 'G']	98663	172549.74439984595	-7035.833442862923	-0.0058597946251957	0.0065647408317344	-0.8926162929188434	0.372065	0.372065	chr15	89599830	0.4293811819585451	chr15:89599830:A:G
chr15:89600336	['A', 'G']	98663	172153.93841927603	-7101.791078094955	-0.0057300881108737	0.0065287720349907	-0.8776670528797024	0.380127	0.380127	chr15	89600336	0.4200712818450391	chr15:89600336:A:G
chr15:89601620	['T', 'C']	98663	172317.46525701194	-7070.785848036073	-0.0059224100469727	0.0065429897429337	-0.9051534970490802	0.365386	0.365386	chr15	89601620	0.4372480969375781	chr15:89601620:T:C
chr15:89601663	['T', 'C']	98663	172110.69987025365	-7117.080685128183	-0.0061187709429381	0.0065257260296263	-0.937638343252432	0.348433	0.348433	chr15	89601663	0.4578807197975411	chr15:89601663:T:C
chr15:89601713	['G', 'A']	98663	171717.48088910512	-7166.000001018368	-0.0060501997931372	0.0065015952907771	-0.93057157859699	0.352077	0.352077	chr15	89601713	0.4533623449932723	chr15:89601713:G:A
chr15:89604356	['G', 'A']	98663	102116.52504865787	-4536.628273303688	-0.000949877861662	0.0042800371140591	-0.2219321553408663	0.824367	0.824367	chr15	89604356	0.083879401663268	chr15:89604356:G:A
chr15:89605709	['TAATC', 'T']	98663	63832.586494596646	-2431.334578588423	0.0007447449063079	0.0045393269682672	0.1640650500645144	0.86968	0.86968	chr15	89605709	0.060640517265241	chr15:89605709:TAATC:T
chr15:89607491	['T', 'C']	98663	64013.27376040391	-2410.456509490203	0.000865856017273	0.004536157408182	0.190878741489712	0.848621	0.848621	chr15	89607491	0.07128622537252	chr15:89607491:T:C
chr15:89607712	['C', 'T']	98663	63975.12419003191	-2418.4070124781847	0.0008299782069121	0.0045377921133076	0.1829035324201175	0.854874	0.854874	chr15	89607712	0.0680978912802453	chr15:89607712:C:T
chr15:89609283	['A', 'T']	98663	107067.82256901808	-4812.159139042527	-0.0037276748861316	0.0042943646164504	-0.8680387482357844	0.385375	0.385375	chr15	89609283	0.4141164622654353	chr15:89609283:A:T
chr15:89609455	['T', 'A']	98663	106555.95996998755	-4878.282969411842	-0.0041338722482115	0.0042920287119318	-0.9631511170275496	0.335474	0.335474	chr15	89609455	0.4743411330034325	chr15:89609455:T:A
chr15:89609918	['C', 'T']	98663	63816.11065037767	-2465.70578735826	0.0002969522130979	0.0045405828625466	0.0653995802053038	0.947856	0.947856	chr15	89609918	0.0232576364547896	chr15:89609918:C:T
chr15:89611464	['A', 'T']	98663	107470.320934335	-4691.925528235855	-0.0043131084019025	0.0042854289308578	-1.0064589733002978	0.314197	0.314197	chr15	89611464	0.502797965984988	chr15:89611464:A:T
chr15:89613238	['C', 'T']	98663	63990.32291877863	-2414.650624862667	0.0010327635576512	0.0045358976791779	0.2276866963715155	0.81989	0.81989	chr15	89613238	0.0862444105401148	chr15:89613238:C:T
chr15:89613395	['T', 'G']	98663	171515.38396196772	-7104.171180020271	-0.0081737941800179	0.0064431688398159	-1.2685984774304837	0.204587	0.204587	chr15	89613395	0.6891219659691	chr15:89613395:T:G
chr15:89614949	['A', 'T']	98663	64116.89629652156	-2415.478209265757	0.0012974022851025	0.0045339226913729	0.2861544788955615	0.77476	0.77476	chr15	89614949	0.1108328095168288	chr15:89614949:A:T
chr15:89614995	['C', 'T']	98663	65077.55350897648	-2327.3633417295327	0.0009799866260183	0.0045103709834885	0.2172740622901792	0.827995	0.827995	chr15	89614995	0.0819722857742574	chr15:89614995:C:T
chr15:89615016	['C', 'T']	98663	105541.74298951717	-4872.780829839944	-0.0045636351809143	0.0042901971866927	-1.0637355306347456	0.287451	0.287451	chr15	89615016	0.5414361761683751	chr15:89615016:C:T
chr15:89615098	['A', 'G']	98663	173702.5633862777	-6822.40128204426	-0.0086374314927245	0.0066658270049515	-1.2957779261760614	0.195055	0.195055	chr15	89615098	0.7098429125935242	chr15:89615098:A:G
chr15:89616344	['T', 'C']	98663	64259.81567343462	-2422.224167738517	0.0011960981690762	0.0045311977038584	0.2639695390156493	0.791804	0.791804	chr15	89616344	0.1013823086288511	chr15:89616344:T:C
chr15:89617655	['T', 'TG']	98663	106948.31361348988	-4761.176982254973	-0.0037426477154062	0.0042906974622644	-0.8722702423840907	0.383063	0.383063	chr15	89617655	0.4167297944326142	chr15:89617655:T:TG
chr15:89618124	['G', 'A']	98663	174384.2795827547	-6851.88107053346	-0.0080697323106521	0.0067645635204873	-1.19294205549433	0.232895	0.232895	chr15	89618124	0.6328398351910338	chr15:89618124:G:A
chr15:89619258	['C', 'T']	98663	109574.3366562322	-4729.065610735097	-0.0038238102443786	0.0044015693290974	-0.8687379337866006	0.384993	0.384993	chr15	89619258	0.4145471668265917	chr15:89619258:C:T
chr15:89620108	['A', 'T']	98663	172184.70662112028	-7102.654647572318	-0.0064756647079429	0.0065325465638782	-0.991292544893611	0.321545	0.321545	chr15	89620108	0.4927582392744727	chr15:89620108:A:T
chr15:89620954	['T', 'C']	98663	174561.77036781705	-6855.34233273445	-0.0090048610016809	0.006790508969581	-1.3260951486875776	0.184811	0.184811	chr15	89620954	0.7332721830232344	chr15:89620954:T:C
chr15:89621679	['C', 'G']	98663	16567.671687327056	-1019.5516635252854	-0.0092253421383018	0.0076740171690988	-1.2021529187411513	0.229307	0.229307	chr15	89621679	0.6395826874638193	chr15:89621679:C:G
chr15:89624877	['C', 'T']	98663	173101.7723752762	-6811.8750051938505	-0.0082201640652391	0.0065929569727693	-1.2468099062667366	0.21247	0.21247	chr15	89624877	0.6727023821041455	chr15:89624877:C:T
chr15:89625462	['T', 'A']	98663	66938.10272139189	-2122.9331989569064	0.0003033368013966	0.0044800400315298	0.0677085024378803	0.946018	0.946018	chr15	89625462	0.0241006001454551	chr15:89625462:T:A
chr15:89626100	['A', 'G']	98663	63457.36124683224	-2458.761303387171	-0.0001042043395633	0.0045478347554191	-0.0229129564215462	0.98172	0.98172	chr15	89626100	0.0080123612910828	chr15:89626100:A:G
chr15:89627006	['C', 'T']	98663	63808.22803905071	-2464.5173453430903	0.0002775311503517	0.0045429057862849	0.0610911085124474	0.951287	0.951287	chr15	89627006	0.0216884381495398	chr15:89627006:C:T
chr15:89628075	['A', 'G']	98663	68192.60283623243	-1963.7724263025464	0.0007083748945744	0.0044678583281435	0.1585490950132204	0.874024	0.874024	chr15	89628075	0.0584766418227367	chr15:89628075:A:G
chr15:89628902	['C', 'G']	98663	106604.93189306464	-4865.212991306821	-0.0043443882294903	0.0042913713238763	-1.0123543039305318	0.311371	0.311371	chr15	89628902	0.506721838545235	chr15:89628902:C:G
chr15:89629369	['G', 'A']	98663	63887.52366794863	-2402.0059874905323	0.0012540809587196	0.0045426479320988	0.2760682706353219	0.782496	0.782496	chr15	89629369	0.1065178738228783	chr15:89629369:G:A
chr15:89629603	['T', 'G']	98663	63875.77499645151	-2449.4844656072432	0.0006691277951898	0.0045416841575241	0.1473303232857671	0.882872	0.882872	chr15	89629603	0.0541022564713828	chr15:89629603:T:G
chr15:89631040	['G', 'A']	98663	106940.92291083808	-4775.524728366493	-0.0038637012179309	0.0042904747624581	-0.9005299953605425	0.36784	0.36784	chr15	89631040	0.4343410460747962	chr15:89631040:G:A
chr15:89631558	['C', 'T']	98663	106926.502528964	-4761.079553277586	-0.0036708498185336	0.0042900182828798	-0.8556723017202097	0.392181	0.392181	chr15	89631558	0.4065134504312014	chr15:89631558:C:T
chr15:89631724	['C', 'T']	98663	106934.92224181976	-4749.198723258128	-0.0034131722550058	0.0042911785785546	-0.7953927324449723	0.426387	0.426387	chr15	89631724	0.3701960448687518	chr15:89631724:C:T
chr15:89631884	['G', 'A']	98663	106969.17862319943	-4768.726362679771	-0.003725760137878	0.0042905006458405	-0.8683742167688505	0.385192	0.385192	chr15	89631884	0.4143227412565742	chr15:89631884:G:A
chr15:89632020	['G', 'A']	98663	71474.34657449547	-2906.322723014015	0.0005373996486503	0.0044271932884076	0.1213860822515858	0.903385	0.903385	chr15	89632020	0.0441271248343009	chr15:89632020:G:A
chr15:89632144	['C', 'T']	98663	106978.5899793221	-4773.003369021	-0.0038383305701567	0.0042904918760231	-0.8946131774789621	0.370996	0.370996	chr15	89632144	0.4306307728304865	chr15:89632144:C:T
chr15:89632259	['G', 'A']	98663	106877.1655668076	-4788.801742889762	-0.0039012096094873	0.0042906159930929	-0.9092423129376986	0.363224	0.363224	chr15	89632259	0.4398254632258248	chr15:89632259:G:A
chr15:89632842	['C', 'A']	98663	106677.21842308006	-4816.045342436473	-0.0041804192270082	0.0042914371710327	-0.9741303578265498	0.329994	0.329994	chr15	89632842	0.4814939564572049	chr15:89632842:C:A
chr15:89633926	['C', 'T']	98663	64173.20342608079	-2421.954652641925	0.0010293346904984	0.0045345496985036	0.2269982156857067	0.820426	0.820426	chr15	89633926	0.0859605849228735	chr15:89633926:C:T
chr15:89634486	['G', 'A']	98663	106422.2806841454	-4830.489159382313	-0.0037860632765885	0.0042913175111132	-0.882261279148818	0.377638	0.377638	chr15	89634486	0.4229243110901661	chr15:89634486:G:A
chr15:89635028	['C', 'T']	98663	64171.95956001626	-2424.518297800927	0.0008003358105751	0.0045337120954335	0.1765299149412851	0.859878	0.859878	chr15	89635028	0.0655631623440019	chr15:89635028:C:T
chr15:89635701	['C', 'T']	98663	174302.23262769438	-6852.750886973535	-0.0080612428764574	0.0067522332246377	-1.1938632165493486	0.232534	0.232534	chr15	89635701	0.6335135376866099	chr15:89635701:C:T
chr15:89635709	['C', 'T']	98663	14926.874538745387	-845.3699828739396	8.124516003812225e-05	0.0080625288785188	0.0100768829807959	0.99196	0.99196	chr15	89635709	0.0035058400731631	chr15:89635709:C:T
chr15:89638068	['T', 'C']	98663	107020.01224121044	-4752.139764917092	-0.0034931487328459	0.0042905559325989	-0.8141482800178682	0.415562	0.415562	chr15	89638068	0.3813641722429527	chr15:89638068:T:C
chr15:89638163	['G', 'A']	98663	106045.17021145084	-4893.404713079097	-0.0038390400770019	0.004296916410828	-0.8934407165398168	0.371623	0.371623	chr15	89638163	0.4298974150659862	chr15:89638163:G:A
chr15:89640082	['G', 'A']	98663	172622.98338048442	-7033.928133024959	-0.0070491237360497	0.0065689911518387	-1.07309076433702	0.283233	0.283233	chr15	89640082	0.5478561475819758	chr15:89640082:G:A
chr15:89640171	['C', 'T']	98663	106276.36219752528	-4808.16880155206	-0.0034118503522576	0.0042945192183976	-0.7944661972034883	0.426926	0.426926	chr15	89640171	0.3696473956465361	chr15:89640171:C:T
chr15:89642817	['C', 'T']	98663	108826.44216363064	-4878.945182706213	-0.0039472190346522	0.004298471371085	-0.918284360622814	0.358472	0.358472	chr15	89642817	0.4455447611130433	chr15:89642817:C:T
chr15:89643840	['G', 'A']	98663	107691.8850565316	-4763.134581568216	-0.0033918072671464	0.0043367157793154	-0.7821142633612707	0.434149	0.434149	chr15	89643840	0.3623611949752466	chr15:89643840:G:A
chr15:89644320	['T', 'A']	98663	67570.4366629832	-2647.731083256383	0.000694020379496	0.0044770585677354	0.1550170427739358	0.876808	0.876808	chr15	89644320	0.0570954963368899	chr15:89644320:T:A
chr15:89644437	['C', 'G']	98663	174688.01718195638	-7362.198204023829	-0.008160073192766	0.0068855997243155	-1.1850925873529714	0.235984	0.235984	chr15	89644437	0.6271174417217182	chr15:89644437:C:G
chr15:89646527	['A', 'C']	98663	176804.5440317872	-7295.459948306016	-0.0087932696520417	0.0071746258748431	-1.2256067153096015	0.22035	0.22035	chr15	89646527	0.6568869451540623	chr15:89646527:A:C
chr15:89646817	['A', 'G']	98663	114333.747141467	-4968.882546546519	-0.0036777302987207	0.0043272404301312	-0.8499020006173484	0.395382	0.395382	chr15	89646817	0.4029831060861178	chr15:89646817:A:G
chr15:89648124	['T', 'C']	98663	122025.91987874862	-5573.190173131884	-0.0053342620780653	0.0044219542049263	-1.2063132793466491	0.2277	0.2277	chr15	89648124	0.6426369693848571	chr15:89648124:T:C
chr15:89649674	['T', 'C']	98663	172702.00338553544	-7118.135718518544	-0.0084616108596863	0.0065774420384093	-1.2864592056112858	0.198286	0.198286	chr15	89649674	0.7027079481113155	chr15:89649674:T:C
chr15:89650455	['G', 'A']	98663	62755.08843951143	-2423.693012845831	0.0003560065203185	0.0045634547135751	0.0780125020764554	0.937818	0.937818	chr15	89650455	0.0278814358905655	chr15:89650455:G:A
chr15:89650550	['T', 'C']	98663	63253.577180390654	-2374.584573869688	0.0008252082266512	0.004556726225949	0.1810967316737029	0.856292	0.856292	chr15	89650550	0.067378113402117	chr15:89650550:T:C
chr15:89651340	['T', 'C']	98663	174583.38984013058	-6845.651824674505	-0.0082501941699795	0.0067828937859202	-1.216323656299194	0.223865	0.223865	chr15	89651340	0.6500138005480122	chr15:89651340:T:C
chr15:89652481	['G', 'A']	98663	93334.45992519236	-4413.814646327928	-0.0037997480456465	0.0042861248472613	-0.8865229504629268	0.375338	0.375338	chr15	89652481	0.4255774644841319	chr15:89652481:G:A
chr15:89652535	['A', 'G']	98663	173398.51496538654	-6978.624011356395	-0.0069582723630911	0.006644402268992	-1.047238273872097	0.294992	0.294992	chr15	89652535	0.5301897616590099	chr15:89652535:A:G
chr15:89652777	['C', 'T']	98663	52355.65325670498	-1763.947160808361	0.00178350261831	0.0048065921061322	0.371053457195736	0.710599	0.710599	chr15	89652777	0.1483754080130115	chr15:89652777:C:T
chr15:89653902	['C', 'G']	98663	10976.667524858854	-702.0879303746887	-0.0093666290647092	0.0092535030183543	-1.012225213103676	0.311433	0.311433	chr15	89653902	0.506635370706342	chr15:89653902:C:G
chr15:89654095	['T', 'C']	98663	111306.20363348808	-5055.366498871551	-0.0054814909216958	0.0043312793543143	-1.265559312454824	0.205674	0.205674	chr15	89654095	0.6868206055838815	chr15:89654095:T:C
chr15:89654298	['C', 'CGCA']	98663	64309.93889305782	-2303.992702832971	0.0010448411560818	0.0045365134426198	0.2303180998574197	0.817845	0.817845	chr15	89654298	0.0873289970905419	chr15:89654298:C:CGCA
chr15:89654808	['C', 'T']	98663	172736.75697893644	-7081.894404771791	-0.0078247364735573	0.0065794843665376	-1.189262871928526	0.234339	0.234339	chr15	89654808	0.6301554276842971	chr15:89654808:C:T
chr15:89657504	['T', 'C']	98663	51973.26775668252	-1479.7069601171609	0.0027878149400595	0.0048240881950707	0.57789468752005	0.563337	0.563337	chr15	89657504	0.2492317233463713	chr15:89657504:T:C
chr15:89658327	['G', 'C']	98663	110386.9414073194	-5004.569986677877	-0.0042325102348596	0.0043213776339733	-0.9794354007816688	0.327367	0.327367	chr15	89658327	0.4849651014672291	chr15:89658327:G:C
chr15:89660205	['C', 'T']	98663	2258.3662351617386	245.6751127464997	-0.0118724000933767	0.0207521587198923	-0.5721043412219227	0.567253	0.567253	chr15	89660205	0.2462231986074151	chr15:89660205:C:T
chr15:89660540	['G', 'C']	98663	2175.0220449615863	247.58592513227748	-0.0030910215084986	0.0211126636872411	-0.1464060411461304	0.883601	0.883601	chr15	89660540	0.0537438012951294	chr15:89660540:G:C
chr15:89661423	['A', 'C']	98663	119178.27764934904	-5379.00973190577	-0.0042059018640626	0.0044024817836029	-0.9553479311890674	0.339404	0.339404	chr15	89661423	0.4692830436692242	chr15:89661423:A:C
chr15:89665079	['A', 'T']	98663	65748.3253948942	-2667.1021358522835	0.0001267583873902	0.0045153725020654	0.0280726312906223	0.977604	0.977604	chr15	89665079	0.0098370301228245	chr15:89665079:A:T
chr15:89667026	['G', 'A']	98663	57646.50566102761	-2482.1643061587506	0.0036188789168957	0.0046790681378138	0.7734187257607558	0.439276	0.439276	chr15	89667026	0.3572625239195065	chr15:89667026:G:A
chr15:89667253	['G', 'T']	98663	22546.0566424068	-1129.0852838938051	-0.0079683741155437	0.0066738636498745	-1.193967173077254	0.232494	0.232494	chr15	89667253	0.6335882505181769	chr15:89667253:G:T
chr15:89667897	['G', 'A']	98663	41480.04505783014	-1247.2420511575583	-0.0022829281471071	0.0052176955295253	-0.4375357155642325	0.661724	0.661724	chr15	89667897	0.1793231136886595	chr15:89667897:G:A
chr15:89668592	['C', 'T']	98663	59164.39525996208	-2154.998327931775	-0.0001691515675744	0.0046402172090968	-0.0364533727522096	0.970921	0.970921	chr15	89668592	0.012816105478027	chr15:89668592:C:T
chr15:89668913	['T', 'C']	98663	128268.60149430766	-5820.080164296605	-0.0037305527222259	0.0045578697611581	-0.8184860291571786	0.413082	0.413082	chr15	89668913	0.3839637289425394	chr15:89668913:T:C
chr15:89673865	['C', 'T']	98663	117699.08704775615	-5266.624588275992	-0.0029627151290784	0.004402368028312	-0.6729821564269455	0.50096	0.50096	chr15	89673865	0.30019694972716	chr15:89673865:C:T
chr15:89674066	['C', 'T']	98663	117544.06190760994	-5293.137387395873	-0.002778121101796	0.0044021251401051	-0.6310863533810489	0.527986	0.527986	chr15	89674066	0.2773775930028464	chr15:89674066:C:T
chr15:89675041	['G', 'A']	98663	69060.29926807509	-2813.2958167007446	-0.0016990444273567	0.0044584999112155	-0.3810798387777759	0.703145	0.703145	chr15	89675041	0.152955107118968	chr15:89675041:G:A
chr15:89675109	['C', 'T']	98663	117970.45780188592	-5286.91587830984	-0.0035202389203121	0.004403620416313	-0.7993965391003198	0.424062	0.424062	chr15	89675109	0.3725706427247088	chr15:89675109:C:T
chr15:89675538	['C', 'T']	98663	17246.020336577458	-828.4430188821508	-0.0018368986278077	0.0075260032189126	-0.2440735905070621	0.807174	0.807174	chr15	89675538	0.0930328356690474	chr15:89675538:C:T
chr15:89676317	['A', 'G']	98663	16681.226819278574	-723.5334647816567	0.0049481180669344	0.0076720791564188	0.6449513835887158	0.51896	0.51896	chr15	89676317	0.2848661150778297	chr15:89676317:A:G
chr15:89676440	['G', 'T']	98663	12342.876520557944	-385.6052399701853	0.0060859639353237	0.0088131169592117	0.690557491009189	0.489845	0.489845	chr15	89676440	0.3099413205710842	chr15:89676440:G:T
chr15:89676715	['T', 'A']	98663	114704.62590088492	-5466.470239112996	-0.0071409792045465	0.0043828844536279	-1.6292875799259714	0.103255	0.103255	chr15	89676715	0.9860889089709978	chr15:89676715:T:A
chr15:89677642	['G', 'A']	98663	37520.08456415299	-2095.29356657806	-0.0033016364082816	0.0054378976325023	-0.6071531005930996	0.543751	0.543751	chr15	89677642	0.2645999313355452	chr15:89677642:G:A
chr15:89678236	['G', 'A']	98663	14951.426309329398	-859.0133851542519	0.0004596368351015	0.0080698258357618	0.0569574665496069	0.954579	0.954579	chr15	89678236	0.0201881240075265	chr15:89678236:G:A
chr15:89679632	['G', 'T']	98663	37483.45853861283	-2108.0800431769944	-0.0034817040591049	0.0054395988176743	-0.6400663313243283	0.522131	0.522131	chr15	89679632	0.2822205210599908	chr15:89679632:G:T
chr15:89680315	['TGTTGACTC', 'T']	98663	14054.854718874483	-815.9690134457853	0.0004549370876962	0.0083020237708976	0.0547983359540575	0.956299	0.956299	chr15	89680315	0.0194062983644354	chr15:89680315:TGTTGACTC:T
chr15:89682512	['T', 'C']	98663	18147.023223046664	-775.1447190251446	0.0027358402901066	0.0073468419627749	0.3723831687095764	0.709608	0.709608	chr15	89682512	0.1489814969865463	chr15:89682512:T:C
chr15:89683716	['C', 'A']	98663	131055.25299299526	-6012.745420521392	-0.006111126321884	0.0045913087086178	-1.331020567276053	0.183185	0.183185	chr15	89683716	0.7371100911700023	chr15:89683716:C:A
chr15:89686847	['CTG', 'C']	98663	131016.90262050786	-6026.645586880499	-0.006219053973058	0.004593076290547	-1.3540062432355862	0.175737	0.175737	chr15	89686847	0.7551367916969427	chr15:89686847:CTG:C
chr15:89686924	['T', 'C']	98663	14941.544158904311	-869.5067288007195	-0.0021247789623302	0.0083152779880496	-0.2555271111060685	0.798317	0.798317	chr15	89686924	0.0978246224168079	chr15:89686924:T:C
chr15:89688239	['G', 'A']	98663	37721.82329984896	-2054.517973009332	-0.0027681059922661	0.005425142847405	-0.5102365172909977	0.609887	0.609887	chr15	89688239	0.2147506237146648	chr15:89688239:G:A
chr15:89689084	['C', 'T']	98663	14055.28211729884	-818.6492270629843	-7.851176392595049e-05	0.0083008662732432	-0.0094582615044676	0.992454	0.992454	chr15	89689084	0.0032896135413083	chr15:89689084:C:T
chr15:89689212	['T', 'G']	98663	131505.5477678518	-6006.998670184406	-0.0058403339637409	0.0046195451544495	-1.2642660193754331	0.206138	0.206138	chr15	89689212	0.6858419418981334	chr15:89689212:T:G
chr15:89689863	['G', 'T']	98663	131047.61058062685	-6003.614883831307	-0.0059590146756285	0.0045919510487845	-1.297708667257203	0.19439	0.19439	chr15	89689863	0.7113260802354856	chr15:89689863:G:T
chr15:89689914	['T', 'C']	98663	115919.49806879356	-5381.0491303283325	-0.0062558269788126	0.0043918512065533	-1.4244168767552623	0.154329	0.154329	chr15	89689914	0.8115524578864335	chr15:89689914:T:C
chr15:89690322	['T', 'C']	98663	37572.665727375934	-2093.7350763827885	-0.0028401279729349	0.0054339641667683	-0.5226622564616519	0.60121	0.60121	chr15	89690322	0.2209738043514294	chr15:89690322:T:C
chr15:89691228	['A', 'G']	98663	18120.101939041328	-792.9050225238045	0.0022524312422561	0.0073551181947548	0.3062399791022272	0.759423	0.759423	chr15	89691228	0.119516253888582	chr15:89691228:A:G
chr15:89691394	['A', 'C']	98663	131270.30491723522	-5999.168318867239	-0.0062091951455641	0.0045934277671961	-1.3517563484740025	0.176456	0.176456	chr15	89691394	0.7533635698197999	chr15:89691394:A:C
chr15:89691667	['C', 'T']	98663	131252.6153113152	-5996.479272923347	-0.0060815496232374	0.0045939972910362	-1.3238034848439617	0.185571	0.185571	chr15	89691667	0.7314898919319527	chr15:89691667:C:T
chr15:89691880	['A', 'T']	98663	131268.94860357852	-6006.419213044007	-0.0062312555738728	0.0045937795910235	-1.3564550606757342	0.174958	0.174958	chr15	89691880	0.757066194499045	chr15:89691880:A:T
chr15:89692000	['T', 'C']	98663	131286.613140314	-6002.498441848162	-0.0061672078187993	0.0045939177686659	-1.3424724014139893	0.179446	0.179446	chr15	89692000	0.7460662180066346	chr15:89692000:T:C
chr15:89692339	['C', 'T']	98663	37245.53003010613	-2090.4775628598245	-0.0025381389179888	0.0054525267260436	-0.4654977491197913	0.641576	0.641576	chr15	89692339	0.1927518904572402	chr15:89692339:C:T
chr15:89693413	['C', 'T']	98663	37346.81352323989	-2076.159146608215	-0.0024810686432659	0.0054449763374887	-0.4556619697653637	0.648634	0.648634	chr15	89693413	0.1880002902831868	chr15:89693413:C:T
chr15:89693537	['C', 'T']	98663	131295.29191967312	-5998.6902622249545	-0.006366926359879	0.0045929849004457	-1.3862284544547618	0.16568	0.16568	chr15	89693537	0.7807299141146038	chr15:89693537:C:T
chr15:89693848	['G', 'A']	98663	131021.1991727326	-5983.054222940995	-0.006003972602484	0.0045895542881305	-1.3081820642173174	0.190815	0.190815	chr15	89693848	0.7193874883259902	chr15:89693848:G:A
chr15:89694421	['G', 'A']	98663	140016.80198090072	-6476.3521412564105	-0.008805455764416	0.0047987813230693	-1.834935824661392	0.0665182	0.0665182	chr15	89694421	1.1770595114165028	chr15:89694421:G:A
chr15:89694425	['T', 'C']	98663	140366.60837346036	-6443.565039549223	-0.0083562929002943	0.0048074402569028	-1.7382000511178048	0.0821787	0.0821787	chr15	89694425	1.085240733204253	chr15:89694425:T:C
chr15:89694587	['A', 'C']	98663	56232.82902153196	-2614.74027166336	3.320369970087063e-05	0.0047166611698342	0.0070396618508929	0.994383	0.994383	chr15	89694587	0.0024463090137387	chr15:89694587:A:C
chr15:89695081	['A', 'G']	98663	84760.49091056564	-3829.628893868823	-0.009143153323108	0.0043072179169135	-2.122751506768416	0.0337772	0.0337772	chr15	89695081	1.471376354615508	chr15:89695081:A:G
chr15:89695227	['A', 'T']	98663	84635.15641251787	-3843.9936668528994	-0.0092935929771719	0.004307344863065	-2.157615253160567	0.0309602	0.0309602	chr15	89695227	1.509196242478298	chr15:89695227:A:T
chr15:89695776	['G', 'A']	98663	124588.8524807927	-5817.291181263025	-0.0091905345120557	0.0045158945686372	-2.0351525865735645	0.0418382	0.0418382	chr15	89695776	1.3784270083397143	chr15:89695776:G:A
chr15:89696224	['T', 'C']	98663	84182.65174815248	-3925.271052065825	-0.0091688824509363	0.0043171673371793	-2.123819100541727	0.0336878	0.0336878	chr15	89696224	1.4725273499288687	chr15:89696224:T:C
chr15:89696456	['G', 'T']	98663	84827.77477696676	-3874.911216869404	-0.0096940098683405	0.0043036374965027	-2.252515430544071	0.0242919	0.0242919	chr15	89696456	1.614538515361823	chr15:89696456:G:T
chr15:89696498	['T', 'A']	98663	84854.30229798802	-3860.760894017817	-0.0093989425759509	0.0043047855750468	-2.183370672498312	0.0290109	0.0290109	chr15	89696498	1.5374387979477395	chr15:89696498:T:A
chr15:89697073	['A', 'G']	98663	84862.5866646385	-3875.10550769811	-0.009659892766499	0.0043048850108522	-2.243937466888707	0.0248386	0.0248386	chr15	89697073	1.6048728863299706	chr15:89697073:A:G
chr15:89697651	['A', 'G']	98663	84891.65008769347	-3867.888740094241	-0.0095332151178861	0.0043032432419843	-2.2153558564563425	0.0267379	0.0267379	chr15	89697651	1.5728727053098652	chr15:89697651:A:G
chr15:89697750	['A', 'G']	98663	84900.9313165925	-3869.944039555996	-0.0095580370644552	0.0043028923177132	-2.2213051962998653	0.0263326	0.0263326	chr15	89697750	1.5795062578743366	chr15:89697750:A:G
chr15:89697919	['G', 'A']	98663	39276.38379937237	-1983.0882774023817	0.0012339805540711	0.005359554734759	0.2302393790417419	0.817906	0.817906	chr15	89697919	0.087296605897251	chr15:89697919:G:A
chr15:89698028	['T', 'C']	98663	84984.39276000674	-3872.077632184984	-0.0096116936901601	0.0043056626442161	-2.232337850033776	0.0255949	0.0255949	chr15	89698028	1.5918465629112757	chr15:89698028:T:C
chr15:89698071	['G', 'A']	98663	84873.79747438901	-3879.2422929513177	-0.00967364207021	0.0043047063769819	-2.247224600947652	0.0246279	0.0246279	chr15	89698071	1.6085726185017173	chr15:89698071:G:A
chr15:89698571	['C', 'T']	98663	38960.266938369976	-2014.71986071458	0.0008009546235313	0.0053597434215849	0.1494389862592601	0.881208	0.881208	chr15	89698571	0.0549215687839977	chr15:89698571:C:T
chr15:89698662	['A', 'G']	98663	123863.38547010276	-5897.524454589964	-0.0099508007437519	0.0044689000866448	-2.226677829179847	0.0259711	0.0259711	chr15	89698662	1.5855096555376975	chr15:89698662:A:G
chr15:89699014	['C', 'T']	98663	38955.84512282909	-2017.5730059606333	0.0007013331193822	0.0053600084687057	0.1308455244944074	0.895898	0.895898	chr15	89699014	0.0477414329257921	chr15:89699014:C:T
chr15:89699421	['TTTC', 'T']	98663	84866.36426493103	-3875.142135963156	-0.0095922632128029	0.0043043367404155	-2.228511334333212	0.0258487	0.0258487	chr15	89699421	1.5875612938475403	chr15:89699421:TTTC:T
chr15:89699497	['C', 'T']	98663	84852.38073608432	-3875.3169217971167	-0.0096243635054036	0.0043042304766693	-2.236024199347922	0.0253524	0.0253524	chr15	89699497	1.5959809216395322	chr15:89699497:C:T
chr15:89699599	['A', 'T']	98663	84886.11274688726	-3876.6677847075184	-0.0096172480833765	0.0043044684995078	-2.2342475231207306	0.025469	0.025469	chr15	89699599	1.5939881065875328	chr15:89699599:A:T
chr15:89699616	['A', 'G']	98663	84868.9455157451	-3872.3116033511033	-0.0096294286484127	0.0043044169732439	-2.237104051087269	0.0252818	0.0252818	chr15	89699616	1.5971920086239022	chr15:89699616:A:G
chr15:89699622	['GTTC', 'G']	98663	84871.38709317645	-3878.41862059876	-0.0096705919863838	0.0043045969928024	-2.246573140889524	0.0246695	0.0246695	chr15	89699622	1.6078396526765186	chr15:89699622:GTTC:G
chr15:89699804	['G', 'A']	98663	124081.41020052315	-5890.114727988676	-0.0105642724467276	0.0044710884596102	-2.362796563333608	0.0181396	0.0181396	chr15	89699804	1.7413722938860718	chr15:89699804:G:A
chr15:89700078	['G', 'A']	98663	13160.134155118752	-836.9706973852076	-0.0023849716560209	0.0085541577798899	-0.2788084715514382	0.780392	0.780392	chr15	89700078	0.1076871913196305	chr15:89700078:G:A
chr15:89701168	['G', 'A']	98663	38298.88178768005	-2087.873962526573	-0.00020511347565	0.0053955306845913	-0.0380154404896249	0.969675	0.969675	chr15	89701168	0.0133738011538017	chr15:89701168:G:A
chr15:89701229	['C', 'T']	98663	84848.93963541985	-3865.43548347921	-0.0093938132974411	0.0043035865378154	-2.1827871276429947	0.0290538	0.0290538	chr15	89701229	1.5367970573837229	chr15:89701229:C:T
chr15:89701943	['T', 'A']	98663	84883.0669998581	-3865.915512935117	-0.0095061496805462	0.0043029971007897	-2.209192676146946	0.0271635	0.0271635	chr15	89701943	1.5660142722135184	chr15:89701943:T:A
chr15:89702022	['C', 'T']	98663	84971.0571521252	-3878.581870951945	-0.0100256280544435	0.0043023527805978	-2.3302663834671224	0.0197941	0.0197941	chr15	89702022	1.7034642400052105	chr15:89702022:C:T
chr15:89702067	['G', 'C']	98663	85106.48857600454	-3869.22173577252	-0.0091496343635719	0.0043012380285346	-2.1272094924467555	0.0334052	0.0334052	chr15	89702067	1.4761859237415524	chr15:89702067:G:C
chr15:89703105	['A', 'G']	98663	84907.9328778094	-3868.6509110510656	-0.0096442796909165	0.0043027708568786	-2.24141140946387	0.0250017	0.0250017	chr15	89703105	1.6020304603072362	chr15:89703105:A:G
chr15:89703530	['T', 'C']	98663	13361.62512290803	-804.8565770494931	-0.0018978080086247	0.0084927190660051	-0.2234629444203964	0.823176	0.823176	chr15	89703530	0.0845073000769018	chr15:89703530:T:C
chr15:89703786	['G', 'A']	98663	83635.56302776566	-4026.751812445245	-0.0101342549579501	0.0043171127457592	-2.347461267465204	0.0189038	0.0189038	chr15	89703786	1.7234508861363655	chr15:89703786:G:A
chr15:89704147	['A', 'G']	98663	84591.01289969265	-3882.635015916872	-0.0091906150655206	0.0043069983326055	-2.1338794110841164	0.0328551	0.0328551	chr15	89704147	1.483397206623455	chr15:89704147:A:G
chr15:89704787	['T', 'A']	98663	84673.44775710885	-3902.3156579086894	-0.0093144406883475	0.0043040929441752	-2.1640891145143306	0.0304599	0.0304599	chr15	89704787	1.5162715267885345	chr15:89704787:T:A
chr15:89705144	['G', 'C']	98663	84682.30767203272	-3900.0779194980328	-0.0094128339728856	0.0043039464665349	-2.1870239432749514	0.0287431	0.0287431	chr15	89705144	1.5414663941596902	chr15:89705144:G:C
chr15:89705588	['A', 'T']	98663	124075.15130318418	-5849.089201362564	-0.0090984952683495	0.0044704636476355	-2.03524644992066	0.0418287	0.0418287	chr15	89705588	1.378525632708391	chr15:89705588:A:T
chr15:89706728	['A', 'C']	98663	124419.35372246054	-5864.200116785866	-0.0091971015686932	0.0044722815963546	-2.056467458621075	0.0397401	0.0397401	chr15	89706728	1.400771044387916	chr15:89706728:A:C
chr15:89706759	['T', 'C']	98663	85040.61527620057	-3915.046072346994	-0.0092940230626649	0.0043011918273716	-2.160801804634741	0.0307131	0.0307131	chr15	89706759	1.5126763462092545	chr15:89706759:T:C
chr15:89707087	['A', 'G']	98663	125222.23029670252	-5808.465771523554	-0.0101982933011714	0.0044808450494594	-2.2759754440519298	0.0228496	0.0228496	chr15	89707087	1.6411213981898984	chr15:89707087:A:G
chr15:89707248	['A', 'G']	98663	85048.79220858213	-3918.931393811207	-0.0093559296458672	0.0043004435348824	-2.175573186806912	0.0295896	0.0295896	chr15	89707248	1.5288609057067863	chr15:89707248:A:G
chr15:89707403	['T', 'C']	98663	85058.79514895852	-3919.560039282689	-0.0093554106932664	0.0043012545643428	-2.1750423169143	0.0296293	0.0296293	chr15	89707403	1.5282786087200304	chr15:89707403:T:C
chr15:89708437	['T', 'C']	98663	124472.2317954644	-5883.896831518087	-0.0094618949148395	0.0044730480277286	-2.1153126137221623	0.0344058	0.0344058	chr15	89708437	1.463368339531112	chr15:89708437:T:C
chr15:89708855	['A', 'G']	98663	85033.65161283784	-3915.847691258869	-0.0093308536304926	0.0043006327660711	-2.1696466864379467	0.030036	0.030036	chr15	89708855	1.522357904344152	chr15:89708855:A:G
chr15:89709007	['C', 'T']	98663	84782.5931497268	-3914.393518663048	-0.0096084866225802	0.004302723979439	-2.2331171296358225	0.0255435	0.0255435	chr15	89709007	1.592719595461651	chr15:89709007:C:T
chr15:89709167	['A', 'G']	98663	85043.85889104054	-3908.658615138503	-0.0092479840757904	0.0043009968620056	-2.150195494789973	0.0315422	0.0315422	chr15	89709167	1.501108018853051	chr15:89709167:A:G
chr15:89710024	['C', 'G']	98663	84792.78254742328	-3875.658502054492	-0.008796658056958	0.0043026161480887	-2.044490550444669	0.0409078	0.0409078	chr15	89710024	1.388193876002762	chr15:89710024:C:G
chr15:89710146	['T', 'C']	98663	50087.153178634064	-2807.919231222809	-0.0097463706492277	0.0049075025045148	-1.986014401472297	0.0470345	0.0470345	chr15	89710146	1.327583468379668	chr15:89710146:T:C
chr15:89710151	['C', 'T']	98663	50054.20509960964	-2808.4700015863177	-0.0098084478589377	0.0049087544961729	-1.9981540870672685	0.0457027	0.0457027	chr15	89710151	1.3400581421519555	chr15:89710151:C:T
chr15:89710354	['A', 'C']	98663	39386.98810923688	-1975.1166189452024	0.0006325071080634	0.0053399968815744	0.1184470931520345	0.905714	0.905714	chr15	89710354	0.0430089191339595	chr15:89710354:A:C
chr15:89710390	['T', 'C']	98663	85192.04048299769	-3906.292909657354	-0.0092317129310174	0.0042996909991863	-2.1470642734011234	0.0317906	0.0317906	chr15	89710390	1.497701275349457	chr15:89710390:T:C
chr15:89710597	['C', 'T']	98663	13739.531829055664	-844.1626387856612	-0.0018291591493457	0.0083738926661427	-0.2184359439835451	0.82709	0.82709	chr15	89710597	0.0824472300161468	chr15:89710597:C:T
chr15:89710769	['T', 'C']	98663	68367.4022811375	-3437.943040369104	-0.0094106796874099	0.0044979813977458	-2.09220066853236	0.0364231	0.0364231	chr15	89710769	1.4386230938074531	chr15:89710769:T:C
chr15:89711010	['A', 'G']	98663	39320.16619018655	-2012.804719158152	0.0002985318415245	0.0053419165983905	0.0558847814311596	0.955434	0.955434	chr15	89711010	0.0197993080080234	chr15:89711010:A:G
chr15:89711831	['C', 'T']	98663	13926.411513081202	-815.7230473653185	-0.0015855487309644	0.0083185696553904	-0.1906035288094288	0.848837	0.848837	chr15	89711831	0.0711756982094356	chr15:89711831:C:T
chr15:89711868	['T', 'C']	98663	82686.95186439306	-4175.274402587193	-0.0088122172112466	0.0043444488006388	-2.028385559510061	0.0425236	0.0425236	chr15	89711868	1.3713699757114737	chr15:89711868:T:C
chr15:89712212	['C', 'G']	98663	82656.45743397373	-4179.81764483978	-0.0086747780280233	0.0043447840127479	-1.9965959188237687	0.0458718	0.0458718	chr15	89712212	1.338454217907482	chr15:89712212:C:G
chr15:89712324	['T', 'C']	98663	68385.6986536258	-3425.259582332222	-0.0092534600177118	0.0044986478926679	-2.0569424943866625	0.0396944	0.0396944	chr15	89712324	1.4012707582405295	chr15:89712324:T:C
chr15:89712530	['G', 'C']	98663	83073.52446042438	-4125.131247308469	-0.00751746924634	0.0043579662468921	-1.7249948302607967	0.0845315	0.0845315	chr15	89712530	1.0729814244593077	chr15:89712530:G:C
chr15:89713164	['G', 'A']	98663	39345.65824082152	-2020.7353729531824	0.0001459135688897	0.0053448151843361	0.0273000213959425	0.97822	0.97822	chr15	89713164	0.009563462143601	chr15:89713164:G:A
chr15:89713245	['G', 'T']	98663	120665.3521223856	-6097.526204849354	-0.0106594925205153	0.0044705873289534	-2.38436065245387	0.0171107	0.0171107	chr15	89713245	1.7667322230761533	chr15:89713245:G:T
chr15:89713267	['T', 'G']	98663	39335.17627857468	-2010.954928092411	0.0003976293907	0.0053418290678862	0.0744369364213701	0.940663	0.940663	chr15	89713267	0.0265659381605154	chr15:89713267:T:G
chr15:89713790	['A', 'T']	98663	80510.5042881473	-4201.246366604745	-0.0099814170862151	0.0043601250933384	-2.289250164282012	0.0220669	0.0220669	chr15	89713790	1.6562586730665174	chr15:89713790:A:T
chr15:89714913	['C', 'G']	98663	39273.38833534367	-1994.47489517488	0.0007721615470582	0.0053448586553768	0.1444680948263202	0.885131	0.885131	chr15	89714913	0.0529924486616646	chr15:89714913:C:G
chr15:89716033	['G', 'A']	98663	39282.97229543428	-1999.6746251410268	0.0006019085697065	0.0053440012899347	0.1126325644494532	0.910322	0.910322	chr15	89716033	0.0408049614288128	chr15:89716033:G:A
chr15:89716131	['G', 'C']	98663	81047.92971641205	-4129.774243193822	-0.0101758321244981	0.0043527276490769	-2.337805841506335	0.0193993	0.0193993	chr15	89716131	1.7122139407719446	chr15:89716131:G:C
chr15:89716248	['A', 'G']	98663	81312.7795192571	-4116.732406133604	-0.0095215293194001	0.0043503268314942	-2.188692870261803	0.0286215	0.0286215	chr15	89716248	1.543307609407405	chr15:89716248:A:G
chr15:89716426	['T', 'A']	98663	81062.71869138977	-4116.247358088506	-0.0098743309301832	0.0043527418557375	-2.2685312516678566	0.023299	0.023299	chr15	89716426	1.6326627186221268	chr15:89716426:T:A
chr15:89717845	['A', 'G']	98663	82526.23825020278	-4184.3180403772	-0.0095492887152245	0.0043453163133729	-2.1976049674073685	0.0279796	0.0279796	chr15	89717845	1.5531584985301992	chr15:89717845:A:G
chr15:89717883	['G', 'A']	98663	81036.06952484263	-4129.672067912858	-0.0101478624726828	0.0043528289481651	-2.331325809841544	0.0197382	0.0197382	chr15	89717883	1.7046924547925617	chr15:89717883:G:A
chr15:89718726	['C', 'T']	98663	81068.32503446599	-4131.408254634559	-0.0102294357969449	0.0043519585863223	-2.350536107833067	0.0187483	0.0187483	chr15	89718726	1.7270381057544428	chr15:89718726:C:T
chr15:89718802	['A', 'G']	98663	81317.90175801446	-4134.334638057519	-0.0098599444039241	0.0043501090655898	-2.2665970565929	0.023417	0.023417	chr15	89718802	1.6304687440586891	chr15:89718802:A:G
chr15:89718963	['G', 'A']	98663	81018.95986659366	-4128.512920036875	-0.010151992041279	0.004352637312202	-2.332377203315188	0.0196829	0.0196829	chr15	89718963	1.7059109139731987	chr15:89718963:G:A
chr15:89719009	['C', 'T']	98663	39217.57741196505	-1992.428329844512	0.0002871232351277	0.0053471176674597	0.0536968237813468	0.957177	0.957177	chr15	89719009	0.019007745592546	chr15:89719009:C:T
chr15:89719384	['C', 'T']	98663	81052.60868375166	-4138.028058196957	-0.0103613815614064	0.0043521988470498	-2.3807233827172034	0.0172806	0.0172806	chr15	89719384	1.7624411824494088	chr15:89719384:C:T
chr15:89720376	['A', 'G']	98663	122297.0608186896	-6181.118420528722	-0.0109165318095687	0.0044964973816388	-2.427785648034762	0.0151931	0.0151931	chr15	89720376	1.8183536036530976	chr15:89720376:A:G
chr15:89720382	['C', 'T']	98663	82680.27113240879	-4199.944677727221	-0.009839534125231	0.0043483608540917	-2.26281453066899	0.0236493	0.0236493	chr15	89720382	1.6261817094985356	chr15:89720382:C:T
chr15:89720512	['T', 'C']	98663	82840.86830712453	-4218.705865172263	-0.0101716382635176	0.0043425165992433	-2.3423372210690188	0.0191654	0.0191654	chr15	89720512	1.7174821121790045	chr15:89720512:T:C
chr15:89720957	['C', 'CA']	98663	82581.48022266617	-4172.347645387565	-0.0092642643663888	0.0043452205048033	-2.132058512599748	0.0330045	0.0330045	chr15	89720957	1.4814268421848025	chr15:89720957:C:CA
chr15:89721488	['C', 'A']	98663	82571.57500861704	-4176.151625117909	-0.0093618008961095	0.0043446238172586	-2.1548012647080275	0.0311798	0.0311798	chr15	89721488	1.506126674880819	chr15:89721488:C:A
chr15:89721532	['T', 'A']	98663	82586.60055152276	-4180.748900061485	-0.0094800144867263	0.0043445938000212	-2.1820255064305605	0.02911	0.02911	chr15	89721532	1.5359577945611893	chr15:89721532:T:A
chr15:89722905	['T', 'C']	98663	81000.24055676084	-4133.1017444581885	-0.0102645590464554	0.0043530007283142	-2.3580421155662257	0.0183735	0.0183735	chr15	89722905	1.735808106301659	chr15:89722905:T:C
chr15:89724051	['A', 'G']	98663	82526.09332576317	-4171.427689717431	-0.0094421177090989	0.0043458339317766	-2.1726825868927926	0.0298066	0.0298066	chr15	89724051	1.5256875605474518	chr15:89724051:A:G
chr15:89724155	['A', 'G']	98663	82520.58248509673	-4171.47098341421	-0.0094260765930302	0.0043458327827116	-2.168992012423625	0.0300857	0.0300857	chr15	89724155	1.5216398793825407	chr15:89724155:A:G
chr15:89724277	['A', 'G']	98663	82524.25634162663	-4172.863626384159	-0.0094278734012654	0.0043458924824621	-2.169375666635015	0.0300566	0.0300566	chr15	89724277	1.5220601483250196	chr15:89724277:A:G
chr15:89724337	['A', 'C']	98663	82519.92783275207	-4174.994672673517	-0.009428082708645	0.004345892683117	-2.169423728586606	0.0300529	0.0300529	chr15	89724337	1.522113613736812	chr15:89724337:A:C
chr15:89724933	['G', 'A']	98663	81045.8931569343	-4117.310824585499	-0.0099320552229153	0.0043533239654684	-2.281487732523165	0.0225217	0.0225217	chr15	89724933	1.6473988308387175	chr15:89724933:G:A
chr15:89725232	['G', 'A']	98663	81045.21434725756	-4122.769802416291	-0.0101115860194342	0.0043530764762344	-2.322859723379189	0.0201887	0.0201887	chr15	89725232	1.6948916454448462	chr15:89725232:G:A
chr15:89725265	['A', 'G']	98663	68459.6529668792	-3434.9319341287155	-0.0095947125253704	0.0044969306254805	-2.133613641047688	0.0328769	0.0328769	chr15	89725265	1.483109139318258	chr15:89725265:A:G
chr15:89725389	['A', 'G']	98663	7473.666487566021	-318.1236275137283	0.0010097303447902	0.0111274519976592	0.090742278196538	0.927698	0.927698	chr15	89725389	0.0325933796857007	chr15:89725389:A:G
chr15:89726213	['A', 'G']	98663	81100.43988929776	-4129.737957941478	-0.0103612327409873	0.0043522647334382	-2.3806531485510285	0.0172839	0.0172839	chr15	89726213	1.7623582550646852	chr15:89726213:A:G
chr15:89726574	['T', 'A']	98663	81072.96917259695	-4116.414060106256	-0.0099715191183124	0.0043526057223082	-2.2909309398749023	0.0219695	0.0219695	chr15	89726574	1.6581798269990136	chr15:89726574:T:A
chr15:89727336	['T', 'C']	98663	82539.87559047135	-4185.366957320903	-0.0095945872370097	0.0043450584763252	-2.208160670169901	0.0272354	0.0272354	chr15	89727336	1.5648662419617292	chr15:89727336:T:C
chr15:89727428	['T', 'C']	98663	82572.08584839666	-4190.892179951586	-0.0098165355154293	0.0043453417546902	-2.259094006779459	0.0238797	0.0238797	chr15	89727428	1.6219711335377678	chr15:89727428:T:C
chr15:89727901	['G', 'A']	98663	68495.72229214024	-3389.2193049092207	-0.0093123793723426	0.0044964492134651	-2.071051830065301	0.0383565	0.0383565	chr15	89727901	1.4161610287181452	chr15:89727901:G:A
chr15:89727958	['G', 'T']	98663	82483.96484272	-4198.3645730532735	-0.0098766242158114	0.004346458371469	-2.2723383894904847	0.0230682	0.0230682	chr15	89727958	1.6369862919360212	chr15:89727958:G:T
chr15:89729809	['C', 'G']	98663	40300.08461982909	-1876.8945520637767	0.0011689928869559	0.0052981618682692	0.2206412178452026	0.825372	0.825372	chr15	89729809	0.0833502682569474	chr15:89729809:C:G
chr15:89729839	['A', 'G']	98663	57014.66809261215	-2557.607358369698	-0.0023910237285274	0.0047113256461391	-0.507505510786944	0.611801	0.611801	chr15	89729839	0.2133898174884323	chr15:89729839:A:G
chr15:89730312	['A', 'C']	98663	108995.99387266312	-5544.419340545692	-0.0109978527655018	0.0044035090267481	-2.497520204613576	0.0125081	0.0125081	chr15	89730312	1.9028086553092944	chr15:89730312:A:C
chr15:89730911	['C', 'T']	98663	108146.4991230472	-5394.274395025649	-0.0090549957381307	0.0043416533422876	-2.0856100255483576	0.0370165	0.0370165	chr15	89730911	1.4316046472402106	chr15:89730911:C:T
chr15:89731578	['C', 'T']	98663	12230.247919644033	-715.8220545667508	-0.0046318645671331	0.0088323257048505	-0.5244218478706448	0.599986	0.599986	chr15	89731578	0.2218588832724938	chr15:89731578:C:T
chr15:89731975	['G', 'A']	98663	107759.38294744954	-5444.425229967111	-0.0094085596654059	0.0043401475561804	-2.167797187450005	0.0301765	0.0301765	chr15	89731975	1.5203311329776952	chr15:89731975:G:A
chr15:89732829	['G', 'A']	98663	67342.92087949964	-3583.079672920174	-0.0104538841923297	0.0045204916222467	-2.312554709952962	0.0207492	0.0207492	chr15	89732829	1.6829986431583102	chr15:89732829:G:A
chr15:89733369	['A', 'T']	98663	67463.2566194956	-3599.231904565857	-0.0107089168316776	0.0045179583540832	-2.3703000320928465	0.0177756	0.0177756	chr15	89733369	1.7501757311162651	chr15:89733369:A:T
chr15:89736707	['G', 'A']	98663	64815.73739811024	-3398.999246007253	-0.0112806263139088	0.004559878015308	-2.4738877391102254	0.0133668	0.0133668	chr15	89736707	1.8739725500065536	chr15:89736707:G:A
chr15:89737007	['G', 'A']	98663	33143.023293530925	-1773.972068980138	-0.0001424220633411	0.0057070122145032	-0.024955626164462	0.98009	0.98009	chr15	89737007	0.0087340419516962	chr15:89737007:G:A
chr15:89737814	['C', 'G']	98663	31684.495940151453	-1761.5013484240935	-0.0009497988095485	0.0058134845116802	-0.1633785740101681	0.870221	0.870221	chr15	89737814	0.0603704406088317	chr15:89737814:C:G
chr15:89742031	['A', 'G']	98663	117323.29624649808	-5786.829065716003	-0.0112385421956819	0.0044348043076388	-2.534168683908764	0.011273	0.011273	chr15	89742031	1.947960492998528	chr15:89742031:A:G
chr15:89743663	['C', 'T']	98663	37943.92290539034	-1927.2086725376985	0.0014906411931109	0.0054172115101006	0.2751676190474684	0.783188	0.783188	chr15	89743663	0.1061339754103682	chr15:89743663:C:T
chr15:89743789	['C', 'A']	98663	50977.750283837486	-2736.677985583945	-0.0119608169467546	0.0048746691423875	-2.4536674382163963	0.0141425	0.0141425	chr15	89743789	1.8494738125875527	chr15:89743789:C:A
chr15:89744839	['C', 'T']	98663	17972.27510744405	-929.3838607514796	0.0058083923831845	0.0073910541041015	0.785867929171458	0.431947	0.431947	chr15	89744839	0.3645695379527177	chr15:89744839:C:T
chr15:89745293	['G', 'A']	98663	38507.51264013624	-1863.7919544655688	0.0012457464648097	0.005386568375012	0.2312690340270547	0.817106	0.817106	chr15	89745293	0.0877216004700723	chr15:89745293:G:A
chr15:89747500	['A', 'G']	98663	114339.54223645924	-5590.217536429627	-0.0095569739804196	0.0043874150680974	-2.178269854136226	0.0293883	0.0293883	chr15	89747500	1.5318255354643984	chr15:89747500:A:G
chr15:89747863	['G', 'A']	98663	112122.50060819856	-5679.078452309526	-0.0100075665145273	0.0043683042411529	-2.2909499801428894	0.0219684	0.0219684	chr15	89747863	1.658201572413801	chr15:89747863:G:A
chr15:89749380	['A', 'C']	98663	118060.93215940306	-5766.192857071319	-0.0091663289114233	0.0044316409691599	-2.0683825642041898	0.0386067	0.0386067	chr15	89749380	1.4133373191488188	chr15:89749380:A:C
chr15:89750545	['A', 'C']	98663	119135.05482160416	-5582.6076575842335	-0.0076934288463498	0.0044204442340292	-1.7404198399619537	0.0817884	0.0817884	chr15	89750545	1.0873082876884377	chr15:89750545:A:C
chr15:89751050	['A', 'C']	98663	46963.95293209065	-2258.128039815489	-0.0094780919075203	0.0050093022907675	-1.8920982119584	0.0584808	0.0584808	chr15	89751050	1.2329866949898487	chr15:89751050:A:C
chr15:89751058	['T', 'G']	98663	51598.03077268248	-2534.366253242656	-0.0098581994140576	0.0048778349317422	-2.0210194793402927	0.0432804	0.0432804	chr15	89751058	1.3637087341078178	chr15:89751058:T:G
chr15:89751444	['G', 'C']	98663	41855.96962171585	-2513.597686616649	-0.0027853145948316	0.0052370784059654	-0.5318451202981727	0.594834	0.594834	chr15	89751444	0.2256042156874524	chr15:89751444:G:C
chr15:89751516	['G', 'T']	98663	49430.003993553546	-2499.7767229100227	-0.0098288510719394	0.0049215531422958	-1.9971035134153616	0.0458167	0.0458167	chr15	89751516	1.3389761945748613	chr15:89751516:G:T
chr15:89751636	['T', 'A']	98663	49458.51158594684	-2499.485198840554	-0.0099088666762751	0.0049207566613308	-2.013687600962422	0.0440451	0.0440451	chr15	89751636	1.3561023996544057	chr15:89751636:T:A
chr15:89751967	['T', 'C']	98663	49588.53907833914	-2512.297648036229	-0.0101753422709368	0.0049155322728085	-2.070038747832904	0.0384513	0.0384513	chr15	89751967	1.415088972552215	chr15:89751967:T:C
chr15:89752352	['C', 'T']	98663	48675.94684506615	-2635.8072294676444	-0.0108471529294931	0.0049484013948013	-2.1920519505327287	0.0283781	0.0283781	chr15	89752352	1.547016685240013	chr15:89752352:C:T
chr15:89752873	['T', 'TC']	98663	58887.57552167904	-2950.442090378958	-0.0096832895917383	0.0046699299089704	-2.073540669879808	0.0381246	0.0381246	chr15	89752873	1.4187947042013302	chr15:89752873:T:TC
chr15:89752945	['T', 'C']	98663	59568.14779925827	-2969.854590367996	-0.0097482634813556	0.0046859425345864	-2.0803207485803967	0.0374987	0.0374987	chr15	89752945	1.4259837880752892	chr15:89752945:T:C
chr15:89753181	['G', 'A']	98663	9483.022807535392	-381.38685564449946	1.0393864184522286e-05	0.0099507956150281	0.0010445259441189	0.999167	0.999167	chr15	89753181	0.000361918063235	chr15:89753181:G:A
chr15:89753755	['G', 'A']	98663	10101.512996667636	-306.8940380923563	0.0005781497910613	0.0096927628428455	0.0596475742195705	0.952436	0.952436	chr15	89753755	0.0211641975743103	chr15:89753755:G:A
chr15:89753777	['C', 'T']	98663	10015.868695421708	-316.992095028158	0.0002557077198025	0.0097059406113356	0.0263454857228321	0.978982	0.978982	chr15	89753777	0.0092252932556364	chr15:89753777:C:T
chr15:89754007	['G', 'T']	98663	48845.38155756019	-2638.4808629978206	-0.0116637166365101	0.0049461268815045	-2.3581515225832885	0.0183681	0.0183681	chr15	89754007	1.7359357648804452	chr15:89754007:G:T
chr15:89754215	['C', 'T']	98663	9979.719542606894	-298.70952680612214	0.0027037371257903	0.0096876533172321	0.2790910282659471	0.780176	0.780176	chr15	89754215	0.1078074137113368	chr15:89754215:C:T
chr15:89754355	['G', 'T']	98663	113831.2270833122	-5665.3967386224185	-0.011495549262054	0.0043893528980144	-2.618962186260801	0.00882112	0.00882112	chr15	89754355	2.0544762698637378	chr15:89754355:G:T
chr15:89754614	['C', 'T']	98663	8594.708684727208	-366.7032613920098	-0.0024666384259375	0.0104204251534252	-0.2367118797573023	0.812881	0.812881	chr15	89754614	0.0899730273776792	chr15:89754614:C:T
chr15:89754997	['A', 'G']	98663	57307.744197872125	-2902.4090137934904	-0.0108160649024118	0.0047107056529497	-2.29606044173853	0.0216745	0.0216745	chr15	89754997	1.6640509122944545	chr15:89754997:A:G
chr15:89756283	['C', 'T']	98663	57732.85151997404	-2907.043834197517	-0.0112141614993399	0.0046900265080471	-2.39106569655814	0.0168014	0.0168014	chr15	89756283	1.7746545285751951	chr15:89756283:C:T
chr15:89756305	['A', 'G']	98663	58034.587784479714	-2865.1417633528363	-0.0110644695913734	0.0046832125918896	-2.3625811073652416	0.0181501	0.0181501	chr15	89756305	1.7411209778273975	chr15:89756305:A:G
chr15:89756310	['C', 'T']	98663	57730.68103998783	-2904.757200197186	-0.0111456438092108	0.0046901059440925	-2.376416213635748	0.0174836	0.0174836	chr15	89756310	1.7573691381112315	chr15:89756310:C:T
chr15:89756311	['A', 'G']	98663	57749.19444697868	-2906.335336051698	-0.0110798901078244	0.004689996551828	-2.362451653297205	0.0181564	0.0181564	chr15	89756311	1.7409702579693307	chr15:89756311:A:G
chr15:89756459	['G', 'A']	98663	57756.19544039978	-2908.4263472370226	-0.0111933324899061	0.0046900204944335	-2.386627628427478	0.0170056	0.0170056	chr15	89756459	1.7694080404679724	chr15:89756459:G:A
chr15:89756574	['G', 'A']	98663	8662.634006873963	-376.5103467580947	-0.0037057189064126	0.0103709915906842	-0.3573157758358766	0.720856	0.720856	chr15	89756574	0.1421514823698808	chr15:89756574:G:A
chr15:89756642	['C', 'T']	98663	58084.847263066185	-2855.062147592286	-0.0107185271484974	0.0046825078584431	-2.289056948227149	0.0220781	0.0220781	chr15	89756642	1.656038303905721	chr15:89756642:C:T
chr15:89756875	['G', 'T']	98663	9033.624892378242	-346.24670242507307	-0.0048390018147218	0.0102156900002612	-0.4736833062277802	0.635727	0.635727	chr15	89756875	0.1967293432305449	chr15:89756875:G:T
chr15:89757041	['G', 'A']	98663	57876.251741232976	-2911.95707245799	-0.0115952722263705	0.0046867057786262	-2.474077267502208	0.0133597	0.0133597	chr15	89757041	1.8742032940915667	chr15:89757041:G:A
chr15:89757247	['A', 'G']	98663	57743.77471173449	-2903.6006972276823	-0.0111256650866062	0.0046906275088681	-2.3718926871877986	0.0176991	0.0176991	chr15	89757247	1.752048816969905	chr15:89757247:A:G
chr15:89757389	['C', 'T']	98663	57620.7212399705	-2903.7704389722926	-0.0110826347421077	0.0046953432742386	-2.360346005565434	0.0182598	0.0182598	chr15	89757389	1.7385039836128953	chr15:89757389:C:T
chr15:89758112	['G', 'A']	98663	58049.534469647	-2860.40042064607	-0.0109061234160473	0.0046829504198317	-2.328900039142257	0.0198664	0.0198664	chr15	89758112	1.7018808244746833	chr15:89758112:G:A
chr15:89758208	['C', 'T']	98663	57751.87758639918	-2910.0595211613377	-0.011253693401237	0.0046898013809372	-2.3996098101254564	0.0164144	0.0164144	chr15	89758208	1.7847749875280952	chr15:89758208:C:T
chr15:89758287	['G', 'A']	98663	57761.02525063099	-2905.2769334820573	-0.0111125303589728	0.0046894351854575	-2.3696948394625568	0.0178047	0.0178047	chr15	89758287	1.7494653395658135	chr15:89758287:G:A
chr15:89758768	['G', 'A']	98663	57732.68120216917	-2897.287115612044	-0.0109370969477545	0.0046891350102435	-2.332433790851028	0.0196799	0.0196799	chr15	89758768	1.705977112691188	chr15:89758768:G:A
chr15:89759168	['G', 'T']	98663	57713.50973575113	-2903.5502671266795	-0.0110644445215927	0.004689592751895	-2.3593614855195306	0.0183084	0.0183084	chr15	89759168	1.7373496077208652	chr15:89759168:G:T
chr15:89759272	['T', 'C']	98663	58101.12219226403	-2842.5626341233587	-0.0105942562484089	0.0046808870237949	-2.2633009928575105	0.0236193	0.0236193	chr15	89759272	1.6267329776218338	chr15:89759272:T:C
chr15:89759398	['A', 'G']	98663	48761.44800008109	-2593.0625902224665	-0.011771473552384	0.004943318342527	-2.3812898010461696	0.017254	0.017254	chr15	89759398	1.7631102062981383	chr15:89759398:A:G
chr15:89760836	['A', 'G']	98663	59067.99342171948	-2991.622724267937	-0.0114163862152738	0.0046616227708047	-2.449015455899505	0.0143265	0.0143265	chr15	89760836	1.843859895879362	chr15:89760836:A:G
chr15:89760844	['C', 'T']	98663	59067.3947131027	-2988.702914135211	-0.0113709218510101	0.0046616279577872	-2.439259836687529	0.0147191	0.0147191	chr15	89760844	1.8321187441414	chr15:89760844:C:T
chr15:89761005	['T', 'G']	98663	59068.9804152137	-2995.893295954195	-0.0115184345293507	0.0046618437080639	-2.4707895096153694	0.0134832	0.0134832	chr15	89761005	1.8702070234228347	chr15:89761005:T:G
chr15:89761023	['C', 'G']	98663	8643.350419120405	-389.3611328473031	-0.0058776190825038	0.0103804671230791	-0.5662191318381008	0.571246	0.571246	chr15	89761023	0.2431768279444297	chr15:89761023:C:G
chr15:89761024	['C', 'A']	98663	8644.350459664096	-388.4993227180652	-0.00581876736878	0.0103799765714851	-0.5605761562858235	0.575088	0.575088	chr15	89761024	0.2402656944578398	chr15:89761024:C:A
chr15:89761038	['T', 'C']	98663	59075.37021867613	-2988.9242553356253	-0.0113690524472627	0.0046622059103263	-2.438556482904659	0.0147478	0.0147478	chr15	89761038	1.831272760643175	chr15:89761038:T:C
chr15:89761145	['G', 'A']	98663	59054.78115560062	-2989.82605650106	-0.0113601563913668	0.004661995259417	-2.436758460536785	0.0148213	0.0148213	chr15	89761145	1.829113702020286	chr15:89761145:G:A
chr15:89761171	['G', 'A']	98663	49006.98026495839	-2780.1991896064005	-0.0129764155912738	0.0049418758065873	-2.625807709286549	0.0086457	0.0086457	chr15	89761171	2.0631998382685945	chr15:89761171:G:A
chr15:89761240	['T', 'G']	98663	59375.22157910211	-2952.907607720374	-0.0112696509197766	0.0046549282679991	-2.421014948232667	0.015479	0.015479	chr15	89761240	1.8102570997584304	chr15:89761240:T:G
chr15:89761413	['C', 'T']	98663	59060.380500562576	-2993.0998454276323	-0.0115104762480153	0.0046619397078161	-2.46903155540967	0.0135496	0.0135496	chr15	89761413	1.8680735254801224	chr15:89761413:C:T
chr15:89761733	['T', 'C']	98663	59061.19723092205	-2980.246525875926	-0.0112077950913235	0.0046617755163429	-2.404190217232053	0.0162102	0.0162102	chr15	89761733	1.7902116268318953	chr15:89761733:T:C
chr15:89762162	['T', 'C']	98663	59410.25814104379	-2921.903681705601	-0.0107635192810072	0.004654452460965	-2.312521047593999	0.020751	0.020751	chr15	89762162	1.6829609696016563	chr15:89762162:T:C
chr15:89762665	['C', 'T']	98663	9743.197504586413	-273.1432876643519	-0.0023053803673858	0.0098059365605267	-0.2351004774664835	0.814131	0.814131	chr15	89762665	0.0893057081333355	chr15:89762665:C:T
chr15:89763191	['G', 'C']	98663	59079.37719476098	-2988.911047550243	-0.0113827704107895	0.0046620827046423	-2.441563380987424	0.0146256	0.0146256	chr15	89763191	1.8348863084017395	chr15:89763191:G:C
chr15:89763501	['T', 'C']	98663	59161.3467960496	-2977.237658146585	-0.0111296814364381	0.0046641920764689	-2.3861970634931344	0.0170255	0.0170255	chr15	89763501	1.768900124992131	chr15:89763501:T:C
chr15:89764211	['T', 'C']	98663	59185.1984673242	-2978.230011695369	-0.011411908754929	0.0046581145621545	-2.449898688118684	0.0142914	0.0142914	chr15	89764211	1.844925225198327	chr15:89764211:T:C
chr15:89764830	['T', 'G']	98663	59960.46379927593	-2872.833995919924	-0.011411355680263	0.0046393975368469	-2.4596632622300696	0.0139084	0.0139084	chr15	89764830	1.856722827674233	chr15:89764830:T:G
chr15:89764879	['A', 'G']	98663	60343.91740430995	-2857.8428023207243	-0.0110335135716671	0.0046517838372812	-2.371888711431533	0.0176993	0.0176993	chr15	89764879	1.7520439094658156	chr15:89764879:A:G
chr15:89764935	['A', 'C']	98663	60127.14167692536	-2846.542283975809	-0.0110099295518636	0.0046452481815821	-2.370148831986332	0.0177828	0.0177828	chr15	89764935	1.7499998559187062	chr15:89764935:A:C
chr15:89765280	['AT', 'A']	98663	49526.87128269319	-2595.1017619262616	-0.0105923371369203	0.004932869917521	-2.147297073311722	0.0317721	0.0317721	chr15	89765280	1.4979540792153117	chr15:89765280:AT:A
chr15:89766274	['C', 'T']	98663	58567.78084330022	-3063.9644242106874	-0.0136810319752055	0.0046729527835503	-2.927706015640768	0.00341551	0.00341551	chr15	89766274	2.466544438791052	chr15:89766274:C:T
chr15:89766921	['T', 'C']	98663	59825.30812197148	-2900.6560391506223	-0.0118971834288867	0.0046420247184162	-2.562929788307063	0.0103808	0.0103808	chr15	89766921	1.983769176140976	chr15:89766921:T:C
chr15:89767063	['A', 'G']	98663	59811.27461455029	-2923.90535832158	-0.0123354768418602	0.0046424948048517	-2.65707929903742	0.00788336	0.00788336	chr15	89767063	2.1032886405760736	chr15:89767063:A:G
chr15:89767306	['C', 'T']	98663	59750.267194453154	-2914.9066833500488	-0.0120520995985459	0.004644073040806	-2.5951572020180844	0.00945617	0.00945617	chr15	89767306	2.0242847287853376	chr15:89767306:C:T
chr15:89767654	['GA', 'G']	98663	59733.23798856633	-2910.150258076594	-0.0119708630402626	0.0046438903641937	-2.5777660757374385	0.00994557	0.00994557	chr15	89767654	2.0023703215630926	chr15:89767654:GA:G
chr15:89768179	['T', 'C']	98663	59760.028492367564	-2884.67964328252	-0.011417516810373	0.0046440875295367	-2.458505947133136	0.0139534	0.0139534	chr15	89768179	1.855319955736372	chr15:89768179:T:C
chr15:89768349	['CCT', 'C']	98663	59637.04451968008	-2911.880693298999	-0.0119069145718903	0.0046469151128325	-2.562326679695347	0.0103988	0.0103988	chr15	89768349	1.983016774494213	chr15:89768349:CCT:C
chr15:89768414	['G', 'A']	98663	59549.43207573946	-2906.028891052178	-0.0118151232021359	0.0046495982612074	-2.541106250127429	0.0110518	0.0110518	chr15	89768414	1.956566982937783	chr15:89768414:G:A
chr15:89768518	['C', 'T']	98663	59213.20265393429	-2948.932522278548	-0.0128060432948118	0.0046562052951186	-2.750317583341347	0.00595484	0.00595484	chr15	89768518	2.22512990303941	chr15:89768518:C:T
chr15:89768633	['C', 'T']	98663	59412.24781784449	-2914.660761584712	-0.0116630954140134	0.0046526635586248	-2.506756671110033	0.0121861	0.0121861	chr15	89768633	1.914135262345638	chr15:89768633:C:T
chr15:89768710	['C', 'T']	98663	57997.33764258551	-2787.6596920783586	-0.011439592332075	0.0046816158976258	-2.4435136461913096	0.0145468	0.0145468	chr15	89768710	1.837232532120576	chr15:89768710:C:T
chr15:89768887	['G', 'A']	98663	10748.478640909245	-196.38989544707923	-0.0036151101907456	0.0095561501509134	-0.3783019452033305	0.705207	0.705207	chr15	89768887	0.1516833854732754	chr15:89768887:G:A
chr15:89769826	['T', 'C']	98663	59568.87519823204	-2948.23515433676	-0.0131491763561389	0.0046495948851933	-2.8280262433212395	0.00468454	0.00468454	chr15	89769826	2.329333048377028	chr15:89769826:T:C
chr15:89770245	['T', 'C']	98663	6583.200172308939	-353.9561340891887	0.0057432448064161	0.0118400618678227	0.4850688172520753	0.627629	0.627629	chr15	89770245	0.2022969977667432	chr15:89770245:T:C
chr15:89770551	['C', 'T']	98663	51246.46581980761	-2570.0730708103456	-0.0133605201899099	0.0048638559527342	-2.746898822609938	0.00601726	0.00601726	chr15	89770551	2.220601222657297	chr15:89770551:C:T
chr15:89771159	['A', 'G']	98663	49682.63879988642	-2733.959747083179	-0.0134706441735673	0.0049183587331879	-2.738849462661273	0.00616657	0.00616657	chr15	89771159	2.2099563342294544	chr15:89771159:A:G
chr15:89771559	['T', 'C']	98663	59978.65475115424	-2951.5625073395768	-0.0128975071438928	0.004643222049406	-2.777706301067975	0.00547544	0.00547544	chr15	89771559	2.261580975685294	chr15:89771559:T:C
chr15:89772149	['T', 'C']	98663	61169.05770674792	-2826.444988970095	-0.0131999505652929	0.0046190919965191	-2.857693801128072	0.00426821	0.00426821	chr15	89772149	2.369754221019462	chr15:89772149:T:C
chr15:89772168	['A', 'G']	98663	59970.11741748436	-2949.6752855611826	-0.0130031015810691	0.0046406615583794	-2.8019930816954424	0.00507979	0.00507979	chr15	89772168	2.294154241205516	chr15:89772168:A:G
chr15:89772285	['C', 'T']	98663	61079.33396867241	-2825.34975977312	-0.0130555408478558	0.0046176242705706	-2.827328531483676	0.00469476	0.00469476	chr15	89772285	2.328386604322213	chr15:89772285:C:T
chr15:89772302	['T', 'A']	98663	9761.473438228672	-260.5790760554047	-0.0051068629310551	0.0098022124284634	-0.5209908444981178	0.602374	0.602374	chr15	89772302	0.2201337816616293	chr15:89772302:T:A
chr15:89772526	['A', 'G']	98663	60040.32360823466	-2964.39292749618	-0.0132779367400282	0.0046435426989687	-2.859441077816943	0.00424477	0.00424477	chr15	89772526	2.3721458367361565	chr15:89772526:A:G
chr15:89773096	['AAAAAG', 'A']	98663	49505.059809995015	-2766.936170333597	-0.0137092405620961	0.004925107834336	-2.7835411981277534	0.00537793	0.00537793	chr15	89773096	2.269384854922606	chr15:89773096:AAAAAG:A
chr15:89773713	['A', 'G']	98663	50057.912958321176	-2721.149648268889	-0.0141893386032992	0.0049083773978759	-2.890840995527297	0.00384296	0.00384296	chr15	89773713	2.415334135928491	chr15:89773713:A:G
chr15:89773771	['C', 'CA']	98663	59957.838804850384	-2967.904805243289	-0.0134087372814748	0.0046421757196245	-2.8884596558441498	0.00387218	0.00387218	chr15	89773771	2.4120444625233133	chr15:89773771:C:CA
chr15:89774463	['C', 'T']	98663	59945.43031046331	-2966.4976160513816	-0.0133622249744796	0.0046424417361044	-2.8782752124945725	0.00399942	0.00399942	chr15	89774463	2.398002985937876	chr15:89774463:C:T
chr15:89774566	['A', 'G']	98663	59950.46865813855	-2963.546165732752	-0.0132500387815281	0.0046422776606169	-2.8542107452847296	0.00431529	0.00431529	chr15	89774566	2.3649900131196384	chr15:89774566:A:G
chr15:89775110	['T', 'C']	98663	51269.09975965197	-2575.876276163606	-0.01346422213502	0.0048667262129726	-2.7665871359539627	0.0056657	0.0056657	chr15	89775110	2.246746425190433	chr15:89775110:T:C
chr15:89775215	['C', 'G']	98663	50412.337592404096	-2717.93637362966	-0.0131855438422218	0.0049415002783979	-2.668328058153336	0.00762422	0.00762422	chr15	89775215	2.117804580443246	chr15:89775215:C:G
chr15:89775391	['A', 'G']	98663	8622.29217677069	-389.2469470943115	-0.0049791110588609	0.0103991583841602	-0.4787994253885954	0.632082	0.632082	chr15	89775391	0.1992265770381305	chr15:89775391:A:G
chr15:89775413	['T', 'C']	98663	51259.8990843364	-2575.113683027964	-0.0135317508205652	0.0048666440558796	-2.780509662344604	0.00542839	0.00542839	chr15	89775413	2.265328958218736	chr15:89775413:T:C
chr15:89775653	['C', 'T']	98663	49462.01058233238	-2776.075754198377	-0.0141231013051195	0.0049277674684538	-2.866024299143918	0.0041575	0.0041575	chr15	89775653	2.381167742108443	chr15:89775653:C:T
chr15:89775864	['C', 'T']	98663	59871.82049462802	-2976.715948737629	-0.0135545958895988	0.0046445242782768	-2.918403495702614	0.00351908	0.00351908	chr15	89775864	2.4535708601430315	chr15:89775864:C:T
chr15:89776020	['T', 'A']	98663	59909.857736556674	-2974.2330867393744	-0.0134324452090593	0.0046435016484981	-2.8927404846305613	0.0038198	0.0038198	chr15	89776020	2.417959375614536	chr15:89776020:T:A
chr15:89776082	['T', 'C']	98663	59991.18598590477	-2965.2669080997807	-0.0132214604060815	0.0046427999169382	-2.8477342643705006	0.00440408	0.00440408	chr15	89776082	2.356144800680533	chr15:89776082:T:C
chr15:89777808	['A', 'G']	98663	50709.19549108455	-2626.9700981459505	-0.0117020183045318	0.0048837566238112	-2.396110045180716	0.016572	0.016572	chr15	89777808	1.7806250753737438	chr15:89777808:A:G
chr15:89779480	['A', 'G']	98663	109640.3378281102	-5724.618166870965	-0.0124858759377361	0.0043537518079641	-2.8678428372734373	0.00413368	0.00413368	chr15	89779480	2.383663146386347	chr15:89779480:A:G
chr15:89779567	['T', 'C']	98663	7791.315875895762	-243.01458478549185	0.0041368544408129	0.010944734188629	0.3779766935875816	0.705449	0.705449	chr15	89779567	0.1515343778262635	chr15:89779567:T:C
chr15:89780133	['A', 'G']	98663	102953.6972154828	-5315.117081134138	-0.013108398023928	0.0043178618305989	-3.0358539800959328	0.00239918	0.00239918	chr15	89780133	2.6199371675910776	chr15:89780133:A:G
chr15:89780143	['G', 'T']	98663	6536.451260316746	-335.57486836062293	0.0059999250116855	0.0118755609178249	0.5052329783159847	0.613396	0.613396	chr15	89780143	0.2122590604102527	chr15:89780143:G:T
chr15:89780144	['A', 'T']	98663	6536.179881356786	-335.62653118089617	0.0059940437249832	0.0118764373731004	0.5047004869119625	0.61377	0.61377	chr15	89780144	0.2119943429372121	chr15:89780144:A:T
chr15:89781830	['C', 'T']	98663	5119.684234014931	-317.44617426250534	0.0047964624435393	0.0134036464240836	0.3578475805599481	0.720458	0.720458	chr15	89781830	0.1423913318519379	chr15:89781830:C:T
chr15:89783043	['C', 'T']	98663	51854.6278659612	-2140.43153508721	-0.010254213284343	0.0048333072701939	-2.1215728094877675	0.0338761	0.0338761	chr15	89783043	1.4701065937950624	chr15:89783043:C:T
chr15:89783507	['G', 'C']	98663	10484.956433596202	-115.43376682387272	-0.0030812762997593	0.0095119746791167	-0.323936554049517	0.745987	0.745987	chr15	89783507	0.1272687407276773	chr15:89783507:G:C
chr15:89783726	['C', 'A']	98663	8628.174901936934	-259.8885720776754	0.0004887257261454	0.010384202281787	0.047064349565168	0.962462	0.962462	chr15	89783726	0.0166164083296935	chr15:89783726:C:A
chr15:89783995	['C', 'T']	98663	92856.29375272425	-4299.160757623584	-0.0087816576666941	0.0042803548537316	-2.0516190752358425	0.0402093	0.0402093	chr15	89783995	1.3956734874239112	chr15:89783995:C:T
chr15:89784179	['T', 'C']	98663	86293.62093013826	-3809.53466456621	-0.0095251152030851	0.0043121196072295	-2.20891720793542	0.0271827	0.0271827	chr15	89784179	1.5657074079102384	chr15:89784179:T:C
chr15:89784576	['A', 'G']	98663	50288.56790261109	-2420.8559253143662	-0.0111731535066243	0.0048803143430998	-2.2894331637513914	0.0220563	0.0220563	chr15	89784576	1.6564673397813856	chr15:89784576:A:G
chr15:89784748	['G', 'T']	98663	8499.172286921885	-271.85360908803204	-8.765051836762975e-05	0.0104552415262101	-0.0083834044529625	0.993311	0.993311	chr15	89784748	0.0029147550921983	chr15:89784748:G:T
chr15:89784754	['C', 'A']	98663	50341.12279652512	-2382.7862358947536	-0.0105789068902664	0.0048790771461704	-2.168218819530214	0.0301444	0.0301444	chr15	89784754	1.520793355994429	chr15:89784754:C:A
chr15:89785074	['T', 'C']	98663	12322.498737975287	-819.7505283792173	-0.0081632705494118	0.0088178889726785	-0.9257624556971628	0.354572	0.354572	chr15	89785074	0.4502955629415829	chr15:89785074:T:C
chr15:89785961	['A', 'G']	98663	72820.2852754828	-3356.739615004664	-0.0112737473060804	0.0044088870085715	-2.5570506307289222	0.0105579	0.0105579	chr15	89785961	1.976422455770736	chr15:89785961:A:G
chr15:89786154	['T', 'G']	98663	107065.21417926336	-4998.336868715345	-0.0122789035202215	0.0043049677795041	-2.852263744848706	0.00434181	0.00434181	chr15	89786154	2.362329185431808	chr15:89786154:T:G
chr15:89786180	['T', 'C']	98663	13442.089939688813	-744.1697704641779	-0.009052338087909	0.0084717884981677	-1.0685273941702886	0.285285	0.285285	chr15	89786180	0.5447210625121711	chr15:89786180:T:C
chr15:89786235	['A', 'T']	98663	32623.62920049874	-1802.875018152332	-0.0008410052733688	0.0057356035497421	-0.1466289059338194	0.883425	0.883425	chr15	89786235	0.0538303148258502	chr15:89786235:A:T
chr15:89786236	['A', 'T']	98663	32626.960364122944	-1803.5572759248205	-0.0008580922976699	0.0057354908714907	-0.1496109604036216	0.881072	0.881072	chr15	89786236	0.0549886001861087	chr15:89786236:A:T
chr15:89787649	['C', 'G']	98663	50222.689685934994	-2442.6071674628965	-0.0115806075612203	0.0048844328755969	-2.3709216312661363	0.0177457	0.0177457	chr15	89787649	1.7509068647220625	chr15:89787649:C:G
chr15:89788342	['C', 'T']	98663	105957.77447054416	-5051.202202532118	-0.0128500632849147	0.0043004590830143	-2.988067793894117	0.00280816	0.00280816	chr15	89788342	2.5515781511228983	chr15:89788342:C:T
chr15:89788383	['G', 'A']	98663	106623.5329974454	-4966.767315493649	-0.0127301511651676	0.0043041725642836	-2.957630293637212	0.00310087	0.00310087	chr15	89788383	2.508516440620494	chr15:89788383:G:A
chr15:89788400	['A', 'G']	98663	59118.587154196255	-2687.432575149352	-0.0108399561584209	0.004642927011483	-2.334724653566864	0.0195598	0.0195598	chr15	89788400	1.7086355902099943	chr15:89788400:A:G
chr15:89789279	['A', 'G']	98663	35670.09232784926	-1601.0222275983742	-0.0025584804443899	0.0056761733866305	-0.4507403615287855	0.652178	0.652178	chr15	89789279	0.1856338553916859	chr15:89789279:A:G
chr15:89789638	['G', 'T']	98663	72673.93183708249	-3462.955011969473	-0.0123115413811426	0.0044111279006328	-2.7910189091040505	0.00525525	0.00525525	chr15	89789638	2.2794066191147246	chr15:89789638:G:T
chr15:89790092	['A', 'G']	98663	14133.598351202969	-770.6891051641156	-0.0112704449522513	0.0085484959892781	-1.3184126150830742	0.187369	0.187369	chr15	89790092	0.727302261060875	chr15:89790092:A:G
chr15:89790287	['A', 'T']	98663	59275.22118699056	-2691.6198969331444	-0.010632582051288	0.0046384138728846	-2.292288343100268	0.0218911	0.0218911	chr15	89790287	1.659732415137076	chr15:89790287:A:T
chr15:89790334	['G', 'A']	98663	59265.20819859912	-2688.3033993584186	-0.0105185319620581	0.0046386050966076	-2.267606692742734	0.0233553	0.0233553	chr15	89790334	1.6316145498059655	chr15:89790334:G:A
chr15:89790423	['A', 'T']	98663	59294.43819962685	-2682.0854504723657	-0.0103535340228378	0.0046390887285155	-2.23180340552594	0.0256302	0.0256302	chr15	89790423	1.5912480048747697	chr15:89790423:A:T
chr15:89790620	['G', 'A']	98663	32198.937174366973	-1828.160555333184	-0.0016095834635706	0.0057657187539873	-0.2791644081594389	0.780119	0.780119	chr15	89790620	0.1078391446154024	chr15:89790620:G:A
chr15:89790749	['A', 'C']	98663	60337.89244336324	-2562.0097546500283	-0.0109760873421455	0.0046168192939928	-2.377413245614125	0.0174364	0.0174364	chr15	89790749	1.758543176600892	chr15:89790749:A:C
chr15:89791009	['A', 'G']	98663	59528.46367746643	-2683.275480168736	-0.0108078187703676	0.0046318774512045	-2.3333559413487865	0.0196315	0.0196315	chr15	89791009	1.7070465156402077	chr15:89791009:A:G
chr15:89791114	['C', 'G']	98663	59289.8074603416	-2684.3664403309795	-0.010449353691966	0.0046383797503077	-2.2528025419377604	0.0242738	0.0242738	chr15	89791114	1.6148622306788636	chr15:89791114:C:G
chr15:89791184	['A', 'G']	98663	59940.25267596496	-2552.470629862789	-0.011233872499687	0.0046241564345354	-2.429388507661011	0.0151261	0.0151261	chr15	89791184	1.820273032770756	chr15:89791184:A:G
chr15:89791246	['A', 'G']	98663	107052.9558394161	-5004.52656857481	-0.013090636894671	0.004304798095237	-3.0409409698343097	0.00235902	0.00235902	chr15	89791246	2.627268377108123	chr15:89791246:A:G
chr15:89791511	['T', 'C']	98663	59440.44672762661	-2653.4094337434776	-0.0100014386498578	0.0046346629366262	-2.157964621508874	0.030933	0.030933	chr15	89791511	1.50957795842345	chr15:89791511:T:C
chr15:89791696	['A', 'G']	98663	59413.07636776572	-2657.957602388849	-0.009932566140374	0.0046356670386689	-2.142640111449021	0.0321444	0.0321444	chr15	89791696	1.4928946762680542	chr15:89791696:A:G
chr15:89791705	['A', 'G']	98663	72795.6589952857	-3357.4107163197327	-0.0119514958393885	0.0044101147906847	-2.7100192186908507	0.00672909	0.00672909	chr15	89791705	2.172043663071722	chr15:89791705:A:G
chr15:89792012	['A', 'G']	98663	72056.68530213795	-3485.226525310089	-0.0116687600737814	0.0044187063164329	-2.640763888377473	0.00827324	0.00827324	chr15	89792012	2.082324376958275	chr15:89792012:A:G
chr15:89792020	['C', 'T']	98663	59391.63143329243	-2669.514544730652	-0.0102219251127783	0.0046355416359712	-2.2051199008671283	0.027448	0.027448	chr15	89792020	1.561489294951883	chr15:89792020:C:T
chr15:89792025	['T', 'C']	98663	13466.866365239955	-752.8867072808893	-0.0087487218702636	0.0084659894780206	-1.0333962607651506	0.301421	0.301421	chr15	89792025	0.5208264936723127	chr15:89792025:T:C
chr15:89792557	['C', 'T']	98663	60174.65940582016	-2576.4003346394684	-0.0111707891633066	0.0046192547048605	-2.418309852356158	0.0155946	0.0155946	chr15	89792557	1.8070257603759403	chr15:89792557:C:T
chr15:89792742	['T', 'C']	98663	60260.38308699796	-2559.708650049259	-0.0109250222773704	0.0046163364487563	-2.3666000948249293	0.0179542	0.0179542	chr15	89792742	1.745833941321862	chr15:89792742:T:C
chr15:89792757	['C', 'T']	98663	59766.269140708166	-2629.089044392071	-0.011095758260788	0.0046288691107383	-2.397077557247692	0.0165283	0.0165283	chr15	89792757	1.7817718130097069	chr15:89792757:C:T
chr15:89792795	['C', 'A']	98663	59904.321736309656	-2620.124941613702	-0.0112810643439951	0.0046258516848785	-2.4386999654294548	0.014742	0.014742	chr15	89792795	1.831443593136276	chr15:89792795:C:A
chr15:89793142	['T', 'C']	98663	60286.66486886523	-2600.5633490936466	-0.0115083256688691	0.004616270825325	-2.4929918768487087	0.0126688	0.0126688	chr15	89793142	1.8972645199278888	chr15:89793142:T:C
chr15:89794313	['G', 'A']	98663	32231.927912212686	-1832.3732514372089	-0.0013117853654746	0.0057676105219177	-0.2274400049187995	0.820082	0.820082	chr15	89794313	0.0861427203394206	chr15:89794313:G:A
chr15:89794408	['T', 'C']	98663	95108.84725897532	-4123.266968887454	-0.0103517624898333	0.0042788045208406	-2.419311852040286	0.0155517	0.0155517	chr15	89794408	1.8082221300927763	chr15:89794408:T:C
chr15:89794654	['A', 'AC']	98663	94771.045542281	-4149.807417040674	-0.0099907587952933	0.0042869369215065	-2.330512199788151	0.0197811	0.0197811	chr15	89794654	1.703749561543336	chr15:89794654:A:AC
chr15:89794798	['T', 'C']	98663	60811.9435635936	-2494.985701484568	-0.0112864464273486	0.0046035301247065	-2.4516938352973137	0.0142203	0.0142203	chr15	89794798	1.8470912413720584	chr15:89794798:T:C
chr15:89794862	['T', 'G']	98663	60801.09250342137	-2484.679795161288	-0.0112345307892565	0.0046043779391696	-2.439967122091344	0.0146903	0.0146903	chr15	89794862	1.8329693351141536	chr15:89794862:T:G
chr15:89794962	['A', 'G']	98663	62319.3175071476	-2318.4546852823605	-0.0103551834964217	0.0045818525064115	-2.26004295902832	0.0238208	0.0238208	chr15	89794962	1.623043657221365	chr15:89794962:A:G
chr15:89795015	['C', 'T']	98663	60702.76778980659	-2503.90816870585	-0.0113945337199473	0.0046075929875844	-2.4729905073323404	0.0134004	0.0134004	chr15	89795015	1.872882237814296	chr15:89795015:C:T
chr15:89795378	['A', 'C']	98663	61130.3484462919	-2437.322587671208	-0.0107976930334231	0.0045993625923939	-2.3476498789809552	0.0188942	0.0188942	chr15	89795378	1.723671491835922	chr15:89795378:A:C
chr15:89795957	['A', 'G']	98663	62343.0607283345	-2299.8324940960174	-0.0100249903509773	0.0045803753115148	-2.1886831687733204	0.0286222	0.0286222	chr15	89795957	1.543296987936838	chr15:89795957:A:G
chr15:89796284	['A', 'C']	98663	74770.46159617181	-697.4957408541541	-0.0077134879735916	0.0045062609515451	-1.7117268743495024	0.0869502	0.0869502	chr15	89796284	1.0607294147101878	chr15:89796284:A:C
chr15:89796685	['C', 'T']	98663	49593.180353973374	-2474.520204509393	-0.0121429438800588	0.0049058466613039	-2.4751984149523323	0.0133179	0.0133179	chr15	89796685	1.8755642504144336	chr15:89796685:C:T
chr15:89796696	['C', 'T']	98663	49492.56039989452	-2478.263819956563	-0.0123638280048732	0.0049086628132668	-2.518777205771212	0.0117779	0.0117779	chr15	89796696	1.9289321373684096	chr15:89796696:C:T
chr15:89797303	['G', 'C']	98663	132029.04363735885	-5805.438856251141	-0.0065245732514952	0.0045808301932709	-1.424321133116789	0.154357	0.154357	chr15	89797303	0.8114736707336203	chr15:89797303:G:C
chr15:89797488	['G', 'A']	98663	133294.56311201217	-3855.0768831169785	-0.0065344741625128	0.0045487176513069	-1.4365530383349656	0.150848	0.150848	chr15	89797488	0.821460443491789	chr15:89797488:G:A
chr15:89797494	['A', 'C']	98663	139672.57218302722	-4253.809388677872	-0.0099688177338699	0.0046848652468275	-2.127877155190434	0.0333497	0.0333497	chr15	89797494	1.4769080684619924	chr15:89797494:A:C
chr15:89798751	['C', 'T']	98663	16199.241977820908	-886.18415692686	0.0027470929658215	0.0077804710973042	0.3530754026929523	0.724033	0.724033	chr15	89798751	0.1402416390634993	chr15:89798751:C:T
chr15:89799122	['G', 'A']	98663	83884.15396780346	-3540.250023764754	-0.0005172904995513	0.004358423320634	-0.1186875302135948	0.905523	0.905523	chr15	89799122	0.0431005142662929	chr15:89799122:G:A
chr15:89800805	['G', 'A']	98663	24232.17529347364	-1373.4905400079067	-0.0046300710817797	0.0064962024905527	-0.7127350307372904	0.476011	0.476011	chr15	89800805	0.322383011178451	chr15:89800805:G:A
chr15:89801035	['C', 'G']	98663	16040.32515380951	-835.4682106957401	0.0036863540456543	0.007802068542097	0.4724841913095412	0.636582	0.636582	chr15	89801035	0.1961456456571995	chr15:89801035:C:G
chr15:89801122	['A', 'T']	98663	3422.0752189958657	-195.1269801684964	-0.017436885265303	0.0162086689057695	-1.0757752759757004	0.28203	0.28203	chr15	89801122	0.5497046925973654	chr15:89801122:A:T
chr15:89801835	['T', 'C']	98663	9247.374907509704	380.9063657424823	0.0013121069329508	0.0101864471632052	0.1288090844558977	0.897509	0.897509	chr15	89801835	0.0469611877293206	chr15:89801835:T:C
chr15:89802104	['G', 'A']	98663	13283.673184131036	-679.7519464173865	0.0062772170155385	0.0085095566723057	0.7376667501337227	0.460719	0.460719	chr15	89802104	0.3365638771221708	chr15:89802104:G:A
chr15:89802693	['A', 'G']	98663	1998.9232066653065	149.61972657581342	0.0158036953608239	0.0216290096892579	0.7306712414425932	0.464982	0.464982	chr15	89802693	0.3325638588347359	chr15:89802693:A:G
chr15:89803104	['A', 'G']	98663	2130.043178155502	169.64073840792216	0.0143214190247375	0.0209583542557931	0.6833274621636346	0.494402	0.494402	chr15	89803104	0.3059197810680938	chr15:89803104:A:G
chr15:89804107	['T', 'C']	98663	16848.90312835797	-872.6809203191906	0.0025108339877796	0.0076287926253927	0.3291259981851157	0.742061	0.742061	chr15	89804107	0.1295603927337756	chr15:89804107:T:C
chr15:89804552	['C', 'T']	98663	13565.2749820091	-688.2287298736364	0.0050080989473915	0.0084281695032408	0.5942095665572248	0.552373	0.552373	chr15	89804552	0.2577675578949795	chr15:89804552:C:T
chr15:89804561	['C', 'A']	98663	13515.136982830269	-691.4063573828143	0.0071792806897966	0.0084403078461816	0.8505946489907401	0.394997	0.394997	chr15	89804561	0.4034062028251686	chr15:89804561:C:A
chr15:89804583	['G', 'A']	98663	15221.154274188644	-593.32188027297	0.007660888522791	0.0079947731174825	0.9582371394678606	0.337946	0.337946	chr15	89804583	0.4711526895909816	chr15:89804583:G:A
chr15:89804689	['G', 'A']	98663	13650.276705081036	-678.6511381033379	0.0058955656296772	0.0084019140329221	0.7016931626027073	0.482872	0.482872	chr15	89804689	0.3161679770350455	chr15:89804689:G:A
chr15:89806230	['G', 'A']	98663	13749.696801070362	-660.3130369526267	0.0071313222501194	0.0083809672442428	0.8508948958150673	0.39483	0.39483	chr15	89806230	0.4035898561557299	chr15:89806230:G:A
chr15:89806327	['C', 'T']	98663	99767.20144964269	-4324.717074515882	-0.0033775601563143	0.0043002675646566	-0.7854302332427127	0.432203	0.432203	chr15	89806327	0.3643122229249572	chr15:89806327:C:T
chr15:89806729	['A', 'G']	98663	19463.789101855888	-967.7519235094434	0.0036363945976134	0.007171858722405	0.5070365630953233	0.61213	0.61213	chr15	89806729	0.2131563355552391	chr15:89806729:A:G
chr15:89807999	['C', 'T']	98663	4298.130691262923	-242.88340059909493	-0.0002028800046187	0.0145544617080262	-0.0139393684691778	0.988878	0.988878	chr15	89807999	0.004857284939755	chr15:89807999:C:T
chr15:89808343	['G', 'A']	98663	76478.17747298421	-3342.731358305606	-0.001836682416663	0.00441014367997	-0.4164677048969769	0.677069	0.677069	chr15	89808343	0.1693670701741349	chr15:89808343:G:A
chr15:89808838	['G', 'A']	98663	15093.611925926678	-666.5749405898134	-0.0083772519308942	0.0080290270966014	-1.0433707384597284	0.296779	0.296779	chr15	89808838	0.5275668328633043	chr15:89808838:G:A
chr15:89809380	['A', 'G']	98663	102316.37028777631	-3066.2728225504657	-0.0032100306557449	0.0042586474335499	-0.7537676470834609	0.450991	0.450991	chr15	89809380	0.3458321248389741	chr15:89809380:A:G
chr15:89810622	['A', 'G']	98663	42451.30265678693	-1429.3178277881088	0.0025019073033057	0.0051657303192763	0.4843278972519429	0.628154	0.628154	chr15	89810622	0.2019338703533562	chr15:89810622:A:G
chr15:89811249	['C', 'T']	98663	62414.7956353832	-1977.1627771335047	-0.0070693406267583	0.0045802888151222	-1.543426825709812	0.12273	0.12273	chr15	89811249	0.9110492657819638	chr15:89811249:C:T
chr15:89811796	['A', 'G']	98663	43627.07492371789	-1353.633099784052	0.0012876208868856	0.0051071222512328	0.25212258950231	0.800947	0.800947	chr15	89811796	0.0963962209558133	chr15:89811796:A:G
chr15:89812770	['C', 'T']	98663	38696.7065311046	-2250.607120437336	-0.0061147274345698	0.005386953555547	-1.1350993416814168	0.256336	0.256336	chr15	89812770	0.5911903969237148	chr15:89812770:C:T
chr15:89812869	['G', 'A']	98663	10941.221789764952	-697.9548595212834	-0.0085900847810555	0.0092892974907506	-0.9247292154879012	0.355109	0.355109	chr15	89812869	0.4496383206558454	chr15:89812869:G:A
chr15:89813708	['C', 'T']	98663	38870.54575587406	-2169.0943730693816	-0.0056900440405967	0.0053745543762447	-1.058700618184535	0.289739	0.289739	chr15	89813708	0.5379930431296268	chr15:89813708:C:T
chr15:89814387	['C', 'G']	98663	38678.13618164309	-2229.939696135092	-0.0065121070808903	0.0053844119680338	-1.2094370043658094	0.226498	0.226498	chr15	89814387	0.6449356284979425	chr15:89814387:C:G
chr15:89814887	['A', 'G']	98663	80825.29935014242	-3766.1225692646894	-0.0038726166741914	0.0043365667866564	-0.8930144200955136	0.371852	0.371852	chr15	89814887	0.4296298783243312	chr15:89814887:A:G
chr15:89815403	['C', 'G']	98663	105637.98973126944	-3423.3331745873497	-0.0041371885916005	0.0042638697154302	-0.9702896354053084	0.331905	0.331905	chr15	89815403	0.4789862050904822	chr15:89815403:C:G
chr15:89815844	['AAG', 'A']	98663	21504.30774298833	-1014.9356231643108	-0.0020012848407122	0.0068293799097548	-0.2930404908143545	0.769492	0.769492	chr15	89815844	0.1137958909383058	chr15:89815844:AAG:A
chr15:89816806	['A', 'G']	98663	80594.90122343067	-3763.0074358972856	-0.0050262173793648	0.0043320852973233	-1.1602304743331002	0.245958	0.245958	chr15	89816806	0.6091390470654087	chr15:89816806:A:G
chr15:89817508	['A', 'G']	98663	39480.00150020781	-1775.1630084179913	-0.0019299358360861	0.0053171343919358	-0.3629654046384738	0.716632	0.716632	chr15	89817508	0.1447038030452455	chr15:89817508:A:G
chr15:89817721	['A', 'T']	98663	13571.290254538097	-728.6468286432146	-4.4201311650030366e-05	0.0084109907003925	-0.0052551849389118	0.995807	0.995807	chr15	89817721	0.0018248251878054	chr15:89817721:A:T
chr15:89817821	['C', 'T']	98663	38985.586804358	-2259.741582270985	-0.0060125516200674	0.0053745356805186	-1.1187108947590452	0.263266	0.263266	chr15	89817821	0.5796052250786503	chr15:89817821:C:T
chr15:89818151	['G', 'A']	98663	9871.600322328875	-323.5776884854755	0.0109887092613059	0.0097583439952166	1.1260834078704711	0.260133	0.260133	chr15	89818151	0.58480455049995	chr15:89818151:G:A
chr15:89818473	['G', 'A']	98663	26203.85912666234	200.91330607572752	-0.0020102794937126	0.006482875682018	-0.3100907054702138	0.756493	0.756493	chr15	89818473	0.1211950862467938	chr15:89818473:G:A
chr15:89818872	['A', 'G']	98663	80017.06258301981	-3753.2143283814216	-0.004687008855002	0.004345235712341	-1.078654684184405	0.280744	0.280744	chr15	89818872	0.551689516614986	chr15:89818872:A:G
chr15:89818878	['C', 'G']	98663	38917.41122793498	-2239.965575472222	-0.0061713806196247	0.0053743510305715	-1.1483024805263635	0.250846	0.250846	chr15	89818878	0.6005928198575894	chr15:89818878:C:G
chr15:89819043	['A', 'G']	98663	129914.5572958932	-4515.843869933811	-0.0076326793357446	0.0044829063811753	-1.7026184994172382	0.0886426	0.0886426	chr15	89819043	1.052357514020284	chr15:89819043:A:G
chr15:89819060	['C', 'T']	98663	78880.94737109107	-3937.8555168522007	-0.0054593698817089	0.0043620633656145	-1.2515567574612332	0.210734	0.210734	chr15	89819060	0.6762653893034316	chr15:89819060:C:T
chr15:89819952	['G', 'C']	98663	22257.51182547164	-1071.4298467739482	-0.0029286440875033	0.0067314272792457	-0.4350703002516115	0.663512	0.663512	chr15	89819952	0.1781512182605016	chr15:89819952:G:C
chr15:89819988	['T', 'A']	98663	22242.410517138247	-1076.6002644740872	-0.0033104191725348	0.00673430656625	-0.4915753596852092	0.623021	0.623021	chr15	89819988	0.2054973144477124	chr15:89819988:T:A
chr15:89820763	['A', 'C']	98663	79739.08196405582	-3968.650320431501	-0.0050672805348788	0.0043508548659851	-1.1646631963053151	0.244158	0.244158	chr15	89820763	0.6123290411978597	chr15:89820763:A:C
chr15:89821865	['G', 'A']	98663	38284.37260248976	-2337.370807193064	-0.0078379055386754	0.0054119744099737	-1.448252512840973	0.14755	0.14755	chr15	89821865	0.8310607861640218	chr15:89821865:G:A
chr15:89822190	['C', 'T']	98663	90625.45217144478	-2571.899262696364	-0.0011038808466163	0.004293261124131	-0.2571194284949836	0.797087	0.797087	chr15	89822190	0.0984942738888838	chr15:89822190:C:T
chr15:89822225	['CCTT', 'C']	98663	47673.07977655668	-790.4718249851338	-0.0004292157377922	0.0050260155817167	-0.0853988076267856	0.931945	0.931945	chr15	89822225	0.0306097173684746	chr15:89822225:CCTT:C
chr15:89822343	['C', 'T']	98663	42443.59243791181	-1891.386229667965	-0.000955171967968	0.0051770019007998	-0.1845029200820746	0.853619	0.853619	chr15	89822343	0.0687359268739769	chr15:89822343:C:T
chr15:89822800	['C', 'T']	98663	43126.8082350079	-1796.9452901260956	-0.0004144444329358	0.0051385166917464	-0.0806544880162708	0.935717	0.935717	chr15	89822800	0.0288554802387808	chr15:89822800:C:T
chr15:89824728	['C', 'A']	98663	44174.68639832956	-1777.2738265090886	0.0009735157237621	0.0050982716742865	0.1909501466295317	0.848565	0.848565	chr15	89824728	0.0713148851552372	chr15:89824728:C:A
chr15:89824835	['G', 'A']	98663	140643.40394303383	-5298.276349510496	-0.0052096985828573	0.0046867531481319	-1.1115794705197717	0.266322	0.266322	chr15	89824835	0.574592956415138	chr15:89824835:G:A
chr15:89824939	['T', 'C']	98663	145141.1240344653	-4750.138848413788	-0.0061447023716363	0.0048148679156657	-1.2761933409728323	0.20189	0.20189	chr15	89824939	0.6948851919646047	chr15:89824939:T:C
chr15:89825041	['T', 'C']	98663	144865.34142188163	-4727.0421338137285	-0.0056019763705612	0.0048084915823338	-1.1650174019525592	0.244015	0.244015	chr15	89825041	0.6125834760506209	chr15:89825041:T:C
chr15:89825203	['C', 'A']	98663	2474.100305091274	30.236558799983	0.0023611286575095	0.0192023259742527	0.1229605549179546	0.902139	0.902139	chr15	89825203	0.044726541967892	chr15:89825203:C:A
chr15:89825207	['G', 'A']	98663	2474.125382634961	30.41639107182932	0.0027457637336513	0.0192018424569118	0.1429948058272371	0.886295	0.886295	chr15	89825207	0.052421700744797	chr15:89825207:G:A
chr15:89825916	['T', 'G']	98663	142075.3601232715	-4776.644486445411	-0.0062829391852705	0.0047276539417183	-1.328976118541131	0.183859	0.183859	chr15	89825916	0.7355151063190771	chr15:89825916:T:G
chr15:89825972	['C', 'T']	98663	142354.2850060324	-4782.523836285895	-0.0063026465625422	0.0047378829722696	-1.3302664078937951	0.183434	0.183434	chr15	89825972	0.7365201635196537	chr15:89825972:C:T
chr15:89826450	['C', 'T']	98663	93500.02296448837	-3972.2441457258537	-0.0053378687227244	0.0042649332814155	-1.2515714480187168	0.210729	0.210729	chr15	89826450	0.6762756937544018	chr15:89826450:C:T
chr15:89826522	['T', 'C']	98663	52894.18182283587	-1942.2715871511136	0.0052774935520124	0.0048308307103562	1.0924608764903814	0.274633	0.274633	chr15	89826522	0.5612472789826718	chr15:89826522:T:C
chr15:89827939	['G', 'A']	98663	92834.64555986904	-3922.698777923175	-0.0039676788596543	0.0042657218039963	-0.930130712213158	0.352306	0.352306	chr15	89827939	0.453079960438677	chr15:89827939:G:A
chr15:89828316	['G', 'A']	98663	48870.92530943666	-802.4532159929599	-0.0018868262707667	0.0049851635026419	-0.378488342411797	0.705069	0.705069	chr15	89828316	0.1517683796711401	chr15:89828316:G:A
chr15:89828358	['CG', 'C']	98663	145919.14240820712	-4600.201842289579	-0.0081746252924994	0.0048475857982965	-1.6863291610788953	0.0917356	0.0917356	chr15	89828358	1.037462094175114	chr15:89828358:CG:C
chr15:89828835	['G', 'C']	98663	144919.68835210282	-4754.539425746925	-0.0089226891532826	0.0048104718126927	-1.8548469881352545	0.0636211	0.0636211	chr15	89828835	1.1963988262723495	chr15:89828835:G:C
chr15:89829233	['C', 'T']	98663	142232.85763086402	-4779.720479477658	-0.0081847411183726	0.004737857932958	-1.7275193207962132	0.0840776	0.0840776	chr15	89829233	1.075319693764219	chr15:89829233:C:T
chr15:89829391	['G', 'A']	98663	93350.24613528776	-3994.457717436997	-0.0055979993639659	0.0042625700907322	-1.313292038560784	0.189088	0.189088	chr15	89829391	0.7233360317004276	chr15:89829391:G:A
chr15:89829875	['A', 'G']	98663	96405.4737327656	-3884.769795808026	-0.0054342005654697	0.0042549561830749	-1.2771460695847996	0.201554	0.201554	chr15	89829875	0.6956085785047794	chr15:89829875:A:G
chr15:89830207	['A', 'G']	98663	96331.71645497764	-3882.83795637333	-0.0052720511160808	0.0042551652107681	-1.2389768328475952	0.215357	0.215357	chr15	89830207	0.6668410072913721	chr15:89830207:A:G
chr15:89830641	['T', 'C']	98663	145342.41935941618	-4697.4609987547	-0.0079099213143402	0.0048284942179035	-1.6381755796685211	0.101388	0.101388	chr15	89830641	0.9940134438407692	chr15:89830641:T:C
chr15:89831025	['C', 'A']	98663	145314.47283655306	-4702.859246264457	-0.0080169546927309	0.0048281413344227	-1.660463962720642	0.0968243	0.0968243	chr15	89831025	1.0140156341016138	chr15:89831025:C:A
chr15:89831549	['G', 'A']	98663	48812.97897809628	-794.5718985593794	-0.0026064085608577	0.0049863338565097	-0.5227103992355072	0.601177	0.601177	chr15	89831549	0.2209976431286391	chr15:89831549:G:A
chr15:89832216	['G', 'A']	98663	49241.932822120114	-729.9153177897301	-0.0020472852447527	0.0049796651036483	-0.4111291024878007	0.680979	0.680979	chr15	89832216	0.1668662806345605	chr15:89832216:G:A
chr15:89832226	['C', 'T']	98663	49381.09047246727	-736.9100103084395	-0.002426387765903	0.0049783711404852	-0.4873858732972113	0.625986	0.625986	chr15	89832226	0.2034353795543247	chr15:89832226:C:T
chr15:89833227	['G', 'A']	98663	48814.926699713134	-805.8044536257592	-0.0019393933648479	0.0049853335110683	-0.3890197838403701	0.697262	0.697262	chr15	89833227	0.1566040027142081	chr15:89833227:G:A
chr15:89833568	['G', 'A']	98663	93716.14763903253	-4009.19144754391	-0.0058507333754802	0.0042614473357554	-1.3729451321362278	0.169773	0.169773	chr15	89833568	0.7701313770095307	chr15:89833568:G:A
chr15:89835776	['C', 'T']	98663	48839.095747702384	-786.9490703772893	-0.0024430458544472	0.004986343529236	-0.4899473612524125	0.624172	0.624172	chr15	89835776	0.2046957174365305	chr15:89835776:C:T
chr15:89836807	['G', 'A']	98663	49133.9759759151	-814.2964536701732	-0.0023422248261046	0.0049749103109516	-0.4708074477138846	0.637779	0.637779	chr15	89836807	0.1953297847704936	chr15:89836807:G:A
chr15:89838046	['C', 'T']	98663	145335.46098557423	-4704.4723169197605	-0.0080526406754396	0.0048278112898366	-1.667969229118744	0.095325	0.095325	chr15	89838046	1.0207931860542918	chr15:89838046:C:T
chr15:89839388	['C', 'T']	98663	89952.1171074372	-4653.800338070894	-0.006764647421368	0.0043107382501653	-1.5692549695191276	0.116592	0.116592	chr15	89839388	0.9333312478192822	chr15:89839388:C:T
chr15:89840075	['A', 'G']	98663	145426.161591485	-4690.14108149084	-0.0078189243618329	0.0048309425044822	-1.618509091047638	0.105556	0.105556	chr15	89840075	0.976517075545982	chr15:89840075:A:G
chr15:89840813	['C', 'T']	98663	145187.18701090702	-4674.759888072718	-0.0075232179987292	0.0048223107701397	-1.5600856845049855	0.118743	0.118743	chr15	89840813	0.925391982974495	chr15:89840813:C:T
chr15:89840834	['G', 'A']	98663	91531.55438297702	-4636.097806327509	-0.0059106321592662	0.0043072871882202	-1.3722400901038072	0.169992	0.169992	chr15	89840834	0.7695715164900045	chr15:89840834:G:A
chr15:89840883	['A', 'G']	98663	145387.20931151928	-4687.453637239904	-0.007860565771644	0.0048293323334278	-1.627671327821968	0.103598	0.103598	chr15	89840883	0.9846486287350712	chr15:89840883:A:G
chr15:89842079	['C', 'T']	98663	52222.586052735605	-135.73710959786692	-0.0007976037460551	0.0049821816445064	-0.1600912618139024	0.87281	0.87281	chr15	89842079	0.0590802865719374	chr15:89842079:C:T
chr15:89842636	['C', 'T']	98663	144664.06117587426	-4739.360113970345	-0.007552493247934	0.0048048006799129	-1.571864006660708	0.115985	0.115985	chr15	89842636	0.9355981731735612	chr15:89842636:C:T
chr15:89842906	['C', 'T']	98663	11379.037991363755	-549.1802692754912	0.0035429076811454	0.0091152821162447	0.3886777870354056	0.697515	0.697515	chr15	89842906	0.1564464484885124	chr15:89842906:C:T
chr15:89843100	['T', 'TGAGAGAATCC']	98663	52223.29136420779	-139.84763793227884	-0.0006018500958377	0.0049823275231815	-0.1207969755174587	0.903852	0.903852	chr15	89843100	0.043902676654496	chr15:89843100:T:TGAGAGAATCC
chr15:89844114	['G', 'A']	98663	89855.28583447367	-4629.143741190331	-0.0061424282084767	0.0043133277702849	-1.4240578355284628	0.154433	0.154433	chr15	89844114	0.8112598919111772	chr15:89844114:G:A
chr15:89845611	['G', 'A']	98663	89984.59263839755	-4646.380283738161	-0.0061739607138752	0.004312244511644	-1.4317278849109978	0.152225	0.152225	chr15	89845611	0.8175140172734399	chr15:89845611:G:A
chr15:89846231	['G', 'C']	98663	54501.18116573747	-230.8845939774795	-0.0004721491428232	0.0049042100272669	-0.0962742501234888	0.923303	0.923303	chr15	89846231	0.0346557533256239	chr15:89846231:G:C
chr15:89846590	['G', 'A']	98663	52102.46042530749	-156.47680728476968	-0.0008791546528499	0.004989451393092	-0.1762026691084982	0.860135	0.860135	chr15	89846590	0.065433379972962	chr15:89846590:G:A
chr15:89848038	['T', 'C']	98663	145372.73427062534	-4679.751352712967	-0.0074948016289507	0.0048298908032041	-1.5517538458589475	0.120724	0.120724	chr15	89848038	0.9182063833289876	chr15:89848038:T:C
chr15:89848689	['A', 'G']	98663	52713.54846067291	-173.67075292097846	-0.0003115679868067	0.0049685536033562	-0.0627079853976681	0.949999	0.949999	chr15	89848689	0.022276851863479	chr15:89848689:A:G
chr15:89849428	['A', 'G']	98663	147037.80606834753	-4768.481985502486	-0.0068274080476273	0.0048838944845348	-1.3979433972717474	0.162133	0.162133	chr15	89849428	0.7901285813310701	chr15:89849428:A:G
chr15:89849829	['GC', 'G']	98663	52231.58787749763	-2276.6146053704265	-0.0022649644505673	0.0048307103557541	-0.4688677821201553	0.639165	0.639165	chr15	89849829	0.1943870145498775	chr15:89849829:GC:G
chr15:89851031	['AC', 'A']	98663	52163.44720673226	-2257.1823250500943	-0.0020002397366016	0.0048316285156038	-0.4139887266046755	0.678883	0.678883	chr15	89851031	0.1682050664156531	chr15:89851031:AC:A
chr15:89851124	['C', 'T']	98663	144878.21573377663	-4651.547188279384	-0.0076676442951124	0.0048140496349393	-1.5927638633931738	0.111216	0.111216	chr15	89851124	0.9538327288344371	chr15:89851124:C:T
chr15:89851399	['T', 'G']	98663	90408.98828921092	-2420.7962859825084	-0.0049889120424488	0.0043120149824498	-1.1569792922227609	0.247284	0.247284	chr15	89851399	0.606803982856279	chr15:89851399:T:G
chr15:89851621	['G', 'A']	98663	90751.3160317106	-2367.5607623869632	-0.0049895179793864	0.004313719107271	-1.1566626976189054	0.247413	0.247413	chr15	89851621	0.6065774846586535	chr15:89851621:G:A
chr15:89851966	['G', 'A']	98663	89716.36778346595	-2503.4549633092065	-0.0055300892606281	0.0043120832379606	-1.2824634765732226	0.199683	0.199683	chr15	89851966	0.6996589071896846	chr15:89851966:G:A
chr15:89852047	['A', 'G']	98663	13333.621716961818	-742.3383043960448	-0.0006868620857482	0.008458860578068	-0.0812003081749705	0.935283	0.935283	chr15	89852047	0.0290569594568744	chr15:89852047:A:G
chr15:89852068	['A', 'T']	98663	54091.28498570355	-2288.9774619273894	-0.0014656932556228	0.0047718306699763	-0.3071553365974921	0.758726	0.758726	chr15	89852068	0.1199150332905443	chr15:89852068:A:T
chr15:89852745	['C', 'A']	98663	85033.34227732103	-2842.5842378470834	-0.0053623353604433	0.0042993485074283	-1.2472437047562697	0.212311	0.212311	chr15	89852745	0.6730275041121805	chr15:89852745:C:A
chr15:89857947	['T', 'C']	98663	5112.3108953242045	-258.7380753283104	0.0008284265880776	0.013371199990698	0.0619560389982919	0.950598	0.950598	chr15	89857947	0.0220031037693031	chr15:89857947:T:C
chr15:89859503	['C', 'T']	98663	56700.67287366001	-2381.1698529134446	-0.0007701406805322	0.0047601919859549	-0.1617877352015468	0.871473	0.871473	chr15	89859503	0.0597460636689121	chr15:89859503:C:T
chr15:89859803	['A', 'G']	98663	150107.2637333519	-4900.583613393384	-0.007133819053962	0.0050307598045464	-1.4180400836301237	0.156182	0.156182	chr15	89859803	0.8063690200818269	chr15:89859803:A:G
chr15:89859966	['G', 'A']	98663	53988.41762020685	-2284.2133827501493	-0.001331998705354	0.0047762819393119	-0.2788777384330768	0.780339	0.780339	chr15	89859966	0.1077166872514082	chr15:89859966:G:A
chr15:89860891	['C', 'A']	98663	18792.71426399335	110.27098616328082	-0.0046503229923919	0.0073862874937944	-0.6295886798745514	0.528965	0.528965	chr15	89860891	0.2765730629548605	chr15:89860891:C:A
chr15:89863305	['C', 'G']	98663	89340.73233710807	-2481.562453540283	-0.0040920344152601	0.0043077976038152	-0.9499133412479608	0.342159	0.342159	chr15	89863305	0.4657720320261943	chr15:89863305:C:G
chr15:89863887	['C', 'T']	98663	147871.97516296135	-4748.248532432499	-0.0072679613311822	0.0049073254797551	-1.4810432609709194	0.138598	0.138598	chr15	89863887	0.8582430366450688	chr15:89863887:C:T
chr15:89864201	['T', 'C']	98663	53429.7476810786	-2285.5935469291194	-0.003177500264481	0.0047912124921184	-0.6631933502653191	0.507208	0.507208	chr15	89864201	0.2948139051096533	chr15:89864201:T:C
chr15:89865838	['T', 'C']	98663	54838.7838402271	-2363.13713263523	-0.0029425376303437	0.0047515770192925	-0.6192760042395092	0.535736	0.535736	chr15	89865838	0.2710491692402908	chr15:89865838:T:C
chr15:89867425	['G', 'A']	98663	91241.56228018456	-2568.0652726818303	-0.004929691161577	0.0043126906189296	-1.1430662658571349	0.253014	0.253014	chr15	89867425	0.5968554473833594	chr15:89867425:G:A
chr15:89869110	['C', 'T']	98663	15841.633783961946	-854.0470390683355	-0.0020920147525096	0.0078194882277976	-0.2675385768946783	0.789055	0.789055	chr15	89869110	0.1028927238323946	chr15:89869110:C:T
chr15:89870800	['G', 'C']	98663	2513.0764139468884	48.612794585164885	0.0012745552907531	0.0190451665282436	0.0669227695574616	0.946643	0.946643	chr15	89870800	0.0238137721703916	chr15:89870800:G:C
chr15:89872349	['T', 'G']	98663	91560.12822774416	-2578.443386530472	-0.0056315242247179	0.0043067460503491	-1.3076053611894398	0.19101	0.19101	chr15	89872349	0.7189438954164957	chr15:89872349:T:G
chr15:89873508	['T', 'C']	98663	147017.87155628175	-4839.61422618755	-0.0083598051872601	0.0048908740108428	-1.7092661084147274	0.0874048	0.0874048	chr15	89873508	1.058464716607338	chr15:89873508:T:C
chr15:89874767	['C', 'G']	98663	144943.44336763135	-4749.527293258135	-0.0083807286641566	0.0048198762506705	-1.7387850285555888	0.0820757	0.0820757	chr15	89874767	1.0857854046103077	chr15:89874767:C:G
chr15:89875181	['T', 'A']	98663	144901.49841353513	-4759.653994415941	-0.0087172144797853	0.0048187424038636	-1.809022717793756	0.0704505	0.0704505	chr15	89875181	1.1521159202768336	chr15:89875181:T:A
chr15:89877502	['C', 'T']	98663	2403.048712257123	35.91852967850792	-0.0010065344513376	0.0194655230029365	-0.0517085747547511	0.958761	0.958761	chr15	89877502	0.0182896402926149	chr15:89877502:C:T
chr15:89878838	['C', 'T']	98663	91356.3334887587	-2473.272895620464	-0.0037773454522935	0.0043050466396946	-0.8774226549521292	0.380259	0.380259	chr15	89878838	0.4199204982372739	chr15:89878838:C:T
chr15:89879433	['A', 'T']	98663	145027.63915216268	-4727.074732606133	-0.0081356367083021	0.0048225464010077	-1.6870001928031408	0.0916065	0.0916065	chr15	89879433	1.0380737095856527	chr15:89879433:A:T
chr15:89879754	['T', 'C']	98663	146823.3827666285	-4815.739331732686	-0.0079428411186904	0.0048780419528115	-1.628284708398692	0.103468	0.103468	chr15	89879754	0.9851939455911968	chr15:89879754:T:C
chr15:89880061	['T', 'C']	98663	149225.54900171366	-4783.945426399931	-0.008288196011433	0.0049575199200653	-1.6718432089172186	0.0945584	0.0945584	chr15	89880061	1.024299884993381	chr15:89880061:T:C
chr15:89881620	['TG', 'T']	98663	52612.86471608016	-2279.4451420273203	-0.0017116638348336	0.0048231685893893	-0.3548836834356452	0.722677	0.722677	chr15	89881620	0.1410557669673878	chr15:89881620:TG:T
chr15:89881770	['C', 'A']	98663	52622.000527206896	-2284.4871379745628	-0.0017218849799203	0.0048226459804485	-0.3570415466739608	0.721061	0.721061	chr15	89881770	0.1420279934736545	chr15:89881770:C:A
chr15:89882091	['G', 'T']	98663	52661.546303430994	-2295.2861333286774	-0.0018630499092338	0.0048220570188503	-0.3863599915867467	0.699231	0.699231	chr15	89882091	0.1553793257533807	chr15:89882091:G:T
chr15:89882441	['C', 'T']	98663	19556.36963485596	69.64775075176748	-0.0055103080653459	0.007251089473753	-0.759928295643253	0.447299	0.447299	chr15	89882441	0.3494020727528233	chr15:89882441:C:T
chr15:89882449	['G', 'A']	98663	2413.2690568868343	40.60371254644081	0.0015664949924993	0.0194317064897099	0.0806154103515769	0.935748	0.935748	chr15	89882449	0.0288410924421186	chr15:89882449:G:A
chr15:89882866	['T', 'C']	98663	54910.93166700465	-2429.745922019856	-0.0031593018816523	0.0047599108422551	-0.663731314798232	0.506864	0.506864	chr15	89882866	0.2951085534334515	chr15:89882866:T:C
chr15:89883457	['A', 'G']	98663	149805.84881999926	-4726.94135188581	-0.0064610160013513	0.0049743659773894	-1.29886221293714	0.193994	0.193994	chr15	89883457	0.7122117020655864	chr15:89883457:A:G
chr15:89884709	['G', 'A']	98663	54154.18842284599	-2290.807655041749	-0.0013304464189088	0.0047827104585795	-0.2781783322304569	0.780876	0.780876	chr15	89884709	0.1074179248823824	chr15:89884709:G:A
chr15:89884840	['A', 'G']	98663	146911.18158038805	-4766.990298180838	-0.0070806688968483	0.0048771238907948	-1.451812390948796	0.146557	0.146557	chr15	89884840	0.8339934335287121	chr15:89884840:A:G
chr15:89885311	['T', 'C']	98663	146939.21121091687	-4792.890973985186	-0.0075999582526901	0.0048779866949821	-1.558011271434601	0.119234	0.119234	chr15	89885311	0.9235998863164698	chr15:89885311:T:C
chr15:89885523	['C', 'T']	98663	146568.22533555006	-4779.411454972975	-0.0070271103863213	0.0048671325338265	-1.4437885834180533	0.148802	0.148802	chr15	89885523	0.8273912315379455	chr15:89885523:C:T
chr15:89885662	['A', 'C']	98663	150492.93048881862	-4673.599237146885	-0.0089945092898356	0.0050025160098471	-1.797997102284235	0.0721805	0.0721805	chr15	89885662	1.1415801138740616	chr15:89885662:A:C
chr15:89885711	['G', 'T']	98663	2397.364477739031	36.054634317758605	0.0013741474928491	0.0194974910591729	0.070478170174753	0.943813	0.943813	chr15	89885711	0.0251140450166105	chr15:89885711:G:T
chr15:89885970	['T', 'A']	98663	91414.84552317546	-2521.6023288053834	-0.0045403735595318	0.004308437145548	-1.0538330736061554	0.291962	0.291962	chr15	89885970	0.5346736700044694	chr15:89885970:T:A
chr15:89887232	['C', 'T']	98663	91327.9591785015	-2402.3281903782417	-0.0023239834067642	0.0043022600075387	-0.5401773492750307	0.589076	0.589076	chr15	89887232	0.2298286708302771	chr15:89887232:C:T
chr15:89887378	['TA', 'T']	98663	12235.736216281968	-606.7170122895088	-0.0007506231254604	0.0088450490351337	-0.084863647728674	0.93237	0.93237	chr15	89887378	0.0304117088151923	chr15:89887378:TA:T
chr15:89887728	['T', 'C']	98663	90944.21766190586	-2492.8576837354863	-0.0028155378504332	0.0043025813954748	-0.6543834018792581	0.512866	0.512866	chr15	89887728	0.2899960911503192	chr15:89887728:T:C
chr15:89890152	['C', 'T']	98663	91780.00020279856	-2390.891451598929	-0.0028826450890608	0.0043016863339767	-0.6701197775142952	0.502783	0.502783	chr15	89890152	0.2986194150175185	chr15:89890152:C:T
chr15:89890242	['G', 'T']	98663	94719.08126552752	-2379.5381221047587	-0.0029579057125536	0.0043050899681612	-0.6870717533034513	0.492039	0.492039	chr15	89890242	0.3080004728149019	chr15:89890242:G:T
chr15:89890246	['C', 'T']	98663	94713.8385542902	-2371.5521789116983	-0.0028297333110939	0.0043048346030371	-0.6573384513071812	0.510965	0.510965	chr15	89890246	0.2916088470814297	chr15:89890246:C:T
chr15:89890449	['G', 'A']	98663	12239.868401313655	-614.0084566679917	-0.0009869056590775	0.0088432153647568	-0.1116003193827822	0.911141	0.911141	chr15	89890449	0.0404144103117721	chr15:89890449:G:A
chr15:89890558	['T', 'C']	98663	91261.27453365778	-2551.76110037458	-0.0034338946815078	0.0043007122519714	-0.7984479035847456	0.424613	0.424613	chr15	89890558	0.3720067135571203	chr15:89890558:T:C
chr15:89890681	['T', 'G']	98663	92285.70725748411	-2404.356309260587	-0.0026847030070372	0.0043008704324088	-0.6242231774310021	0.532482	0.532482	chr15	89890681	0.2736950685142023	chr15:89890681:T:G
chr15:89890726	['T', 'C']	98663	92283.25412628248	-2411.6754520897875	-0.0028551821083575	0.0043012167692296	-0.6638080016759806	0.506815	0.506815	chr15	89890726	0.2951505399590278	chr15:89890726:T:C
chr15:89891347	['A', 'G']	98663	91996.78382077144	-2440.7598379570063	-0.0028501940975701	0.0043004226269989	-0.6627706959953434	0.507479	0.507479	chr15	89891347	0.2945819245927172	chr15:89891347:A:G
chr15:89891396	['C', 'T']	98663	91777.67406025706	-2375.046543710049	-0.0025998593436833	0.0043012176062502	-0.6044472941581586	0.545548	0.545548	chr15	89891396	0.263167032027002	chr15:89891396:C:T
chr15:89891456	['C', 'T']	98663	91804.77562835209	-2388.445667304532	-0.0027876888618944	0.0043013720581983	-0.648092939689124	0.516926	0.516926	chr15	89891456	0.2865716234280633	chr15:89891456:C:T
chr15:89891486	['C', 'G']	98663	13719.94682155926	-685.8031602573419	0.0024022253929793	0.0083605441265927	0.2873288336985689	0.773861	0.773861	chr15	89891486	0.1113370397747025	chr15:89891486:C:G
chr15:89891645	['T', 'C']	98663	92286.73463695656	-2419.055832065998	-0.0029914819612428	0.0043015265586359	-0.6954465863373425	0.486777	0.486777	chr15	89891645	0.3126699501812138	chr15:89891645:T:C
chr15:89891946	['T', 'G']	98663	92345.65538006127	-2394.309581475138	-0.0024709757749527	0.0043012860355376	-0.5744737165901942	0.565649	0.565649	chr15	89891946	0.2474529763188909	chr15:89891946:T:G
chr15:89892368	['C', 'T']	98663	91848.44444669764	-2362.423446246904	-0.0022438725067377	0.0043014970876889	-0.521649198173305	0.601916	0.601916	chr15	89892368	0.220464112200455	chr15:89892368:C:T
chr15:89892653	['T', 'C']	98663	91866.03553001044	-2358.356071466764	-0.0021598206555962	0.0043006977020225	-0.5022023879010584	0.615526	0.615526	chr15	89892653	0.2107535976180512	chr15:89892653:T:C
chr15:89893236	['C', 'T']	98663	2929.059375031674	3.056795662159073	-0.0054988736671295	0.0176689188340738	-0.3112173256761578	0.755636	0.755636	chr15	89893236	0.1216873596055364	chr15:89893236:C:T
chr15:89894061	['G', 'C']	98663	2963.0300318258296	7.832163985257197	-0.003546342268955	0.0175734135618397	-0.20180155986631	0.840072	0.840072	chr15	89894061	0.0756834902920886	chr15:89894061:G:C
chr15:89894069	['C', 'T']	98663	91096.23306944544	-2355.4972088928066	-0.0024904361068654	0.0043038005318475	-0.5786597423455234	0.56282	0.56282	chr15	89894069	0.2496304781610513	chr15:89894069:C:T
chr15:89894138	['G', 'A']	98663	91112.62251507927	-2351.473421406821	-0.0024001329932818	0.0043037327812755	-0.5576863423594117	0.57706	0.57706	chr15	89894138	0.2387790285874401	chr15:89894138:G:A
chr15:89894406	['A', 'T']	98663	91100.92696327384	-2349.7847366858773	-0.002414481427884	0.0043037865655202	-0.5610132824028929	0.57479	0.57479	chr15	89894406	0.2404907961790738	chr15:89894406:A:T
chr15:89894626	['T', 'C']	98663	91087.46619689748	-2345.8665477238565	-0.0022784963029757	0.0043051625825941	-0.5292474463537593	0.596635	0.596635	chr15	89894626	0.2242912734999111	chr15:89894626:T:C
chr15:89894825	['A', 'C']	98663	91105.6212377718	-2350.861436532646	-0.0024263589533895	0.0043045088452371	-0.5636784684678418	0.572974	0.572974	chr15	89894825	0.241865084686568	chr15:89894825:A:C
chr15:89894893	['T', 'A']	98663	91128.09793662868	-2353.727049676439	-0.0025453783765346	0.0043053905483872	-0.591207312769358	0.554383	0.554383	chr15	89894893	0.2561900957111669	chr15:89894893:T:A
chr15:89894933	['CCA', 'C']	98663	91083.46485856237	-2354.3891448702875	-0.002488468899363	0.0043051207384486	-0.5780253448268493	0.563248	0.563248	chr15	89894933	0.2493003417088913	chr15:89894933:CCA:C
chr15:89894981	['TATATATAA', 'T']	98663	90974.51903781196	-2354.26907191318	-0.0021797624306013	0.0043069800698614	-0.5060999575675995	0.612788	0.612788	chr15	89894981	0.2126897479198556	chr15:89894981:TATATATAA:T
chr15:89895063	['G', 'C']	98663	91013.68199420148	-2356.821635309765	-0.0026641588588085	0.004305398647858	-0.6187949309023882	0.536053	0.536053	chr15	89895063	0.2707922691325686	chr15:89895063:G:C
chr15:89895169	['T', 'G']	98663	11466.162154217309	-755.0903502837352	-0.0107521258576753	0.0090899519834509	-1.182858377827574	0.236868	0.236868	chr15	89895169	0.6254936069096713	chr15:89895169:T:G
chr15:89896521	['G', 'A']	98663	91096.70240316368	-2326.837355704715	-0.0022210207274301	0.0043074287833169	-0.5156256409931357	0.606117	0.606117	chr15	89896521	0.217443534992375	chr15:89896521:G:A
chr15:89896728	['G', 'A']	98663	90969.67441153212	-2338.172223358567	-0.002299629008831	0.0043057002678307	-0.5340894316337564	0.593281	0.593281	chr15	89896728	0.2267395598494409	chr15:89896728:G:A
chr15:89897257	['T', 'G']	98663	91292.25937125788	-2329.3632876462448	-0.0024124467329152	0.0043108957235232	-0.5596161186992498	0.575743	0.575743	chr15	89897257	0.2397713335719016	chr15:89897257:T:G
chr15:89897776	['T', 'C']	98663	55411.491529893945	-2443.398575103811	-0.0040098396363097	0.0047463657270232	-0.8448231482626609	0.398212	0.398212	chr15	89897776	0.3998856567765699	chr15:89897776:T:C
chr15:89898026	['A', 'T']	98663	91844.42420779917	-2322.025595969425	-0.0023118078541797	0.0043295919482842	-0.5339551352168241	0.593374	0.593374	chr15	89898026	0.2266714871797944	chr15:89898026:A:T
chr15:89898336	['A', 'G']	98663	91284.60691871728	-2311.5599118060736	-0.0026625382322104	0.0043071370175146	-0.6181689185608492	0.536465	0.536465	chr15	89898336	0.270458606974273	chr15:89898336:A:G
chr15:89898479	['T', 'G']	98663	55023.59615384616	-2474.022953997228	-0.0037905157115984	0.0047576938072485	-0.7967128329745421	0.42562	0.42562	chr15	89898479	0.3709779726172406	chr15:89898479:T:G
chr15:89898574	['T', 'G']	98663	55065.348692946274	-2473.092043565331	-0.00373630302141	0.0047567725211042	-0.7854701911502638	0.43218	0.43218	chr15	89898574	0.3643353348396666	chr15:89898574:T:G
chr15:89898638	['A', 'G']	98663	149508.24548136286	-4790.794416617697	-0.0083248615167581	0.0049668162625273	-1.676096130143946	0.0937225	0.0937225	chr15	89898638	1.0281561353362367	chr15:89898638:A:G
chr15:89898719	['CT', 'C']	98663	91340.21871673474	-2307.636600374096	-0.0026012774565737	0.0043075975771176	-0.6038812609589878	0.545924	0.545924	chr15	89898719	0.2628678127494481	chr15:89898719:CT:C
chr15:89899908	['T', 'C']	98663	92814.16229012894	-2331.9116636339363	-0.0040784669637785	0.0043139325984725	-0.9454174052748596	0.344448	0.344448	chr15	89899908	0.4628763325883771	chr15:89899908:T:C
chr15:89900196	['G', 'C']	98663	54728.76585672435	-2406.253489739828	-0.0034315688997143	0.0047604638554456	-0.7208475904693398	0.471005	0.471005	chr15	89900196	0.3269744825507562	chr15:89900196:G:C
chr15:89900488	['T', 'G']	98663	91546.20654421604	-2491.7577407125887	-0.0047277429194181	0.0043072790523948	-1.0976170482359422	0.272374	0.272374	chr15	89900488	0.5648343512212424	chr15:89900488:T:G
chr15:89900515	['A', 'G']	98663	149635.71624936647	-4803.725305266454	-0.0085873692413962	0.0049718250102862	-1.7272066542224993	0.0841337	0.0841337	chr15	89900515	1.075030011426135	chr15:89900515:A:G
chr15:89900547	['G', 'C']	98663	57226.22015326292	-2448.807505077458	-0.002352021001698	0.004688801204235	-0.5016252340947195	0.615932	0.615932	chr15	89900547	0.2104672320805481	chr15:89900547:G:C
chr15:89900894	['AT', 'A']	98663	47692.80069132599	-1790.4231631238724	0.0083609457130377	0.0049722420920285	1.6815242617494226	0.0926643	0.0926643	chr15	89900894	1.0330875506368296	chr15:89900894:AT:A
chr15:89901407	['A', 'G']	98663	149752.624736458	-4794.983497206748	-0.0082441057584574	0.0049776730499841	-1.6562168056585658	0.0976811	0.0976811	chr15	89901407	1.0101894583870863	chr15:89901407:A:G
chr15:89902214	['A', 'G']	98663	95724.987539162	-2353.356308870072	-0.0044753476939872	0.004315655372571	-1.0370030291184071	0.299737	0.299737	chr15	89902214	0.5232596437610456	chr15:89902214:A:G
chr15:89904714	['A', 'G']	98663	82725.57699091722	-1771.0727964064831	-0.0009660339607197	0.0043645902485051	-0.2213343992716419	0.824833	0.824833	chr15	89904714	0.0836339720804969	chr15:89904714:A:G
chr15:89905144	['T', 'C']	98663	144463.10628269066	-4681.056381362992	-0.0060162724961198	0.0048027895435103	-1.252662112636013	0.210332	0.210332	chr15	89905144	0.677094648539607	chr15:89905144:T:C
chr15:89905903	['A', 'G']	98663	144662.59475322097	-4780.188484417227	-0.0068675164178024	0.0048095218067709	-1.42790004780395	0.153324	0.153324	chr15	89905903	0.8143898591589639	chr15:89905903:A:G
chr15:89906039	['C', 'T']	98663	52587.46201177913	-2268.1370658067303	-0.0029597638095557	0.0048189111661199	-0.6141976283698297	0.539086	0.539086	chr15	89906039	0.2683419466015178	chr15:89906039:C:T
chr15:89906052	['G', 'A']	98663	3011.274687290936	113.3552451187624	-0.003452506937727	0.0175174658474738	-0.1970894059556493	0.843758	0.843758	chr15	89906052	0.073782096425352	chr15:89906052:G:A
chr15:89906244	['C', 'T']	98663	147730.97329021923	-4848.188068472784	-0.008307958519131	0.0048997497542626	-1.6955883332415893	0.089967	0.089967	chr15	89906244	1.0459167610720848	chr15:89906244:C:T
chr15:89906291	['T', 'C']	98663	149219.17377773722	-4797.97974926317	-0.0081919408124178	0.0049567796569572	-1.6526739898392906	0.0984004	0.0984004	chr15	89906291	1.0070031361475236	chr15:89906291:T:C
chr15:89907587	['T', 'C']	98663	154878.6630099766	-4849.073708060852	-0.0089517517741377	0.0051782459404962	-1.7287227908838805	0.0838618	0.0838618	chr15	89907587	1.0764358201857551	chr15:89907587:T:C
chr15:89909028	['G', 'T']	98663	16774.85010845547	-36.18983190430471	-0.0070167790857348	0.0076898630497828	-0.9124712677338158	0.361523	0.361523	chr15	89909028	0.4418640677876095	chr15:89909028:G:T
chr15:89909650	['A', 'G']	98663	173669.52045894528	-6848.393930409111	0.0042805640754494	0.0067279132885536	0.6362394834564925	0.524622	0.524622	chr15	89909650	0.2801535012442055	chr15:89909650:A:G
chr15:89910887	['CTATTTACCCAGCCCTGAGAAGGCTGGG', 'C']	98663	19765.40398982272	-957.7251651452892	-0.0015893873150147	0.0070823043888658	-0.2244166909167927	0.822434	0.822434	chr15	89910887	0.08489894393834	chr15:89910887:CTATTTACCCAGCCCTGAGAAGGCTGGG:C
chr15:89911847	['GAC', 'G']	98663	19378.964157197443	-921.0434125109198	-0.0008303194896995	0.0071483194170224	-0.1161559020043699	0.907529	0.907529	chr15	89911847	0.0421394882326273	chr15:89911847:GAC:G
chr15:89912708	['G', 'C']	98663	150851.931113593	-6345.705700469445	0.0027966856190879	0.0051102155874026	0.5472735095525338	0.584192	0.584192	chr15	89912708	0.2334443946059545	chr15:89912708:G:C
chr15:89912947	['G', 'A']	98663	139866.7585906299	-6246.322311498328	0.003580462069278	0.0048006743078079	0.7458248237033493	0.455775	0.455775	chr15	89912947	0.3412495002609835	chr15:89912947:G:A
chr15:89917897	['C', 'A']	98663	146276.02972545527	-6497.704384580173	0.0061314795506958	0.0050020603412508	1.2257908006688687	0.22028	0.22028	chr15	89917897	0.6570249321907551	chr15:89917897:C:A
chr15:89923415	['A', 'G']	98663	147843.45866620712	-6512.762030400635	0.0064304456986608	0.005053967685036	1.2723559190337392	0.20325	0.20325	chr15	89923415	0.6919694457338943	chr15:89923415:A:G
chr15:89924262	['G', 'A']	98663	69470.71577138906	-3483.832671985652	5.995343574428208e-05	0.0045146633442381	0.0132797134964221	0.989405	0.989405	chr15	89924262	0.0046258992407655	chr15:89924262:G:A
chr15:89924560	['A', 'G']	98663	148129.0218151591	-6449.037567027855	0.0075309585046791	0.0050621992352187	1.4876851255250327	0.136837	0.136837	chr15	89924560	0.8637964558091598	chr15:89924560:A:G
chr15:89924855	['TG', 'T']	98663	147901.9681128269	-6450.1480079080175	0.007522867076373	0.0050548045376641	1.4882607270605408	0.136685	0.136685	chr15	89924855	0.8642791428913293	chr15:89924855:TG:T
chr15:89928685	['G', 'T']	98663	149209.4433065996	-6199.028885810013	0.0076981626983263	0.0050564673454803	1.522438922740636	0.127902	0.127902	chr15	89928685	0.8931226644175719	chr15:89928685:G:T
chr15:89930025	['C', 'T']	98663	20415.805661556085	-1108.982767057338	-0.0022166249193088	0.0073655371789153	-0.3009454525128479	0.763457	0.763457	chr15	89930025	0.1172154185795523	chr15:89930025:C:T
chr15:89930458	['T', 'C']	98663	148657.1477580316	-6461.32153379113	0.0069922566271292	0.0050680939008762	1.379662011771389	0.167694	0.167694	chr15	89930458	0.7754824759359973	chr15:89930458:T:C
chr15:89931884	['T', 'C']	98663	96056.26022203064	-4268.623773263832	-0.0056107701105476	0.0042778460361096	-1.3115876689311974	0.189662	0.189662	chr15	89931884	0.7220196740847798	chr15:89931884:T:C
chr15:89933386	['T', 'C']	98663	11780.50743091178	-593.7536710710024	0.0084288668681401	0.0089678470416515	0.939898598737454	0.347272	0.347272	chr15	89933386	0.4593302317647082	chr15:89933386:T:C
chr15:89940310	['T', 'C']	98663	184017.865115242	-6869.669269855423	0.0110000324710903	0.008620558823923	1.2760231321157554	0.20195	0.20195	chr15	89940310	0.694756142493993	chr15:89940310:T:C
chr15:89942148	['C', 'A']	98663	5868.565251372828	188.36781316568712	0.0096456792053179	0.0126300263620937	0.7637101403261781	0.445042	0.445042	chr15	89942148	0.3515990013617365	chr15:89942148:C:A
chr15:89944645	['T', 'C']	98663	8826.752187129876	459.94244990954775	0.0004440829781626	0.0107621707600694	0.0412633276374204	0.967086	0.967086	chr15	89944645	0.0145349037197761	chr15:89944645:T:C
chr15:89944755	['A', 'G']	98663	5917.379440389297	206.365829073107	0.0106806846866611	0.0125723725500834	0.8495361272594741	0.395585	0.395585	chr15	89944755	0.402760184569134	chr15:89944755:A:G
chr15:89946389	['C', 'G']	98663	5642.516350804614	200.7272013406287	0.0175143614062675	0.0128307941185911	1.3650255194173957	0.172248	0.172248	chr15	89946389	0.7638458120560779	chr15:89946389:C:G
chr15:89947138	['T', 'A']	98663	5610.909911097144	168.40218038661047	0.0115306403883698	0.012859337887628	0.8966745013725324	0.369895	0.369895	chr15	89947138	0.4319215391552351	chr15:89947138:T:A
chr15:89947483	['A', 'G']	98663	5827.472515331204	214.40377064598675	0.0147857411616713	0.0126530501907672	1.168551530164669	0.242587	0.242587	chr15	89947483	0.6151324762622704	chr15:89947483:A:G
chr15:89948634	['T', 'C']	98663	8680.43990350504	478.16324682574754	0.0025075244519043	0.0107597946741495	0.2330457529945921	0.815726	0.815726	chr15	89948634	0.0884556950097731	chr15:89948634:T:C
chr15:89950866	['G', 'A']	98663	8712.10700756615	472.8120341091863	0.0023680027712258	0.0107770111603405	0.2197272264076425	0.826084	0.826084	chr15	89950866	0.0829757893846384	chr15:89950866:G:A
chr15:89950875	['A', 'G']	98663	6561.995275414922	186.4164491507792	-0.0117601164292801	0.0121827174303509	-0.965311433718558	0.334391	0.334391	chr15	89950875	0.475745419937975	chr15:89950875:A:G
chr15:89952277	['A', 'G']	98663	19247.90174670276	47.69779809045918	0.0032622750843551	0.0072885133690899	0.4475912877089851	0.654449	0.654449	chr15	89952277	0.1841241915602394	chr15:89952277:A:G
chr15:89952421	['T', 'C']	98663	8642.832763604996	470.358846535117	0.0017935112821276	0.0107828112959669	0.1663305823406644	0.867897	0.867897	chr15	89952421	0.061531812825692	chr15:89952421:T:C
chr15:89952531	['T', 'A']	98663	7303.760049645673	344.11968694874366	0.0091655213350778	0.011561300747237	0.7927759631430947	0.42791	0.42791	chr15	89952531	0.3686475641959629	chr15:89952531:T:A
chr15:89952809	['T', 'C']	98663	6890.536460498167	281.8616628823978	-0.0048462589899294	0.0119718628891403	-0.4048040839429859	0.685622	0.685622	chr15	89952809	0.1639152553711624	chr15:89952809:T:C
chr15:89952951	['A', 'T']	98663	5094.342477974797	68.46793778936198	-0.0072770038765229	0.0135449923631435	-0.5372468054189509	0.591098	0.591098	chr15	89952951	0.2283405100986396	chr15:89952951:A:T
chr15:89953108	['A', 'C']	98663	2073.231145846004	224.7952696916174	0.0196991478813106	0.0212324099700485	0.9277867142307076	0.35352	0.35352	chr15	89953108	0.451586011445763	chr15:89953108:A:C
chr15:89954267	['G', 'A']	98663	3364.375096298098	-137.47376674911294	-0.0052693896730065	0.0163752312137462	-0.3217902455376102	0.747612	0.747612	chr15	89954267	0.1263237363301809	chr15:89954267:G:A
chr15:89955488	['T', 'C']	98663	8448.599416153098	467.388072193956	0.0035094087614319	0.010876188019271	0.3226690045458751	0.746947	0.746947	chr15	89955488	0.1267102126747411	chr15:89955488:T:C
chr15:89955547	['C', 'T']	98663	4876.395398104505	563.1548225962601	0.0079031849496731	0.0144611228148031	0.5465125392326378	0.584715	0.584715	chr15	89955547	0.233055764836106	chr15:89955547:C:T
chr15:89956106	['G', 'T']	98663	4852.360695634536	566.2231421127681	0.0090366250360219	0.014484785748179	0.6238701209065479	0.532714	0.532714	chr15	89956106	0.2735058895811332	chr15:89956106:G:T
chr15:89958077	['T', 'C']	98663	2237.5216038118406	256.60342752984286	-0.020356154855669	0.0210102144373534	-0.9688694475901384	0.332613	0.332613	chr15	89958077	0.4780607806188109	chr15:89958077:T:C
chr15:89958395	['T', 'C']	98663	4565.573330359224	111.2021560310372	-0.0134035872612979	0.0143767296393057	-0.9323112834126648	0.351178	0.351178	chr15	89958395	0.4544726988532698	chr15:89958395:T:C
chr15:89958502	['T', 'G']	98663	5620.284822315474	247.5035612183466	-0.0045047341022842	0.0131764187612528	-0.3418784864011021	0.732443	0.732443	chr15	89958502	0.1352261672177764	chr15:89958502:T:G
chr15:89959034	['G', 'A']	98663	4922.648616320324	194.2004654089339	-0.0001079410335891	0.0139350041872641	-0.007746035246107	0.99382	0.99382	chr15	89959034	0.0026922676003084	chr15:89959034:G:A
chr15:89962096	['C', 'T']	98663	7189.113094876009	369.9708342109824	-0.0045552319677476	0.0118000781061924	-0.3860340522116697	0.699472	0.699472	chr15	89962096	0.1552296657166547	chr15:89962096:C:T
chr15:89962425	['T', 'G']	98663	2696.601291552196	-95.90665881933678	-0.0086998221953093	0.0182953175875274	-0.4755217915014676	0.634416	0.634416	chr15	89962425	0.1976258726260038	chr15:89962425:T:G
chr15:89962747	['G', 'A']	98663	2455.1151271074614	231.86946605402227	-0.0233893273738849	0.0198885926584421	-1.176017216278843	0.239591	0.239591	chr15	89962747	0.6205294998209087	chr15:89962747:G:A
chr15:89962944	['G', 'A']	98663	7850.548581933274	373.28670238976906	-0.0098876001620274	0.0115764869248678	-0.8541105972993935	0.393046	0.393046	chr15	89962944	0.4055566191485188	chr15:89962944:G:A
chr15:89963229	['T', 'A']	98663	11493.940533352308	-625.1376882913712	-0.0028851467717385	0.009104165286736	-0.3169040412680114	0.751317	0.751317	chr15	89963229	0.1241767842965869	chr15:89963229:T:A
chr15:89963573	['T', 'A']	98663	6380.388010987563	294.61708317375553	-0.0014920133688059	0.012375946886849	-0.1205575122814601	0.904042	0.904042	chr15	89963573	0.0438113925948494	chr15:89963573:T:A
chr15:89964158	['C', 'T']	98663	2713.027497922199	-102.67425133892084	-0.0144857156565802	0.0182416773702029	-0.7940999811915356	0.427139	0.427139	chr15	89964158	0.3694307734302803	chr15:89964158:C:T
chr15:89965576	['C', 'A']	98663	4403.142148760333	-125.41134218749391	-0.0199228410493876	0.0143977614062539	-1.3837457426356394	0.166439	0.166439	chr15	89965576	0.7787449022024895	chr15:89965576:C:A
chr15:89966278	['T', 'C']	98663	3590.7700374222813	400.3465307502049	-0.0052769216671344	0.0170377392443027	-0.3097195931613392	0.756775	0.756775	chr15	89966278	0.1210332232518525	chr15:89966278:T:C
chr15:89966315	['A', 'C']	98663	3270.020686642072	370.6010994895972	-0.0022829530173635	0.0176054685952871	-0.1296729482096655	0.896825	0.896825	chr15	89966315	0.0472922937998856	chr15:89966315:A:C
chr15:89966362	['T', 'A']	98663	3263.712510524334	371.9800556996482	-0.0021655065537424	0.0176060372956003	-0.1229979533374957	0.902109	0.902109	chr15	89966362	0.0447409843665626	chr15:89966362:T:A
chr15:89966420	['C', 'A']	98663	3265.7071567005887	373.290255777059	-0.0016308316234763	0.0176037347667056	-0.0926412289828842	0.926189	0.926189	chr15	89966420	0.0333003812644635	chr15:89966420:C:A
chr15:89966652	['C', 'T']	98663	3567.905555273715	399.84196410071627	-0.0061548817471264	0.0169894674018207	-0.3622763210615308	0.717146	0.717146	chr15	89966652	0.144392419590818	chr15:89966652:C:T
chr15:89966791	['C', 'T']	98663	3283.1331049372075	366.430158105793	-0.0041823624780394	0.0175530767117829	-0.2382694809982781	0.811673	0.811673	chr15	89966791	0.0906189004367862	chr15:89966791:C:T
chr15:89967446	['C', 'T']	98663	3011.862132613939	336.7817394619942	-0.0009153575848988	0.0181124250016016	-0.0505375500419158	0.959694	0.959694	chr15	89967446	0.0178672203937266	chr15:89967446:C:T
chr15:89967944	['G', 'A']	98663	3312.7196648475324	371.718262885422	-0.0044283382935821	0.0174615349638849	-0.2536053275236763	0.799801	0.799801	chr15	89967944	0.0970180571989832	chr15:89967944:G:A
chr15:89967987	['G', 'A']	98663	3788.113439584729	-197.12772024366453	-0.0188310792575574	0.0155133044513121	-1.213866414899416	0.224802	0.224802	chr15	89967987	0.6481998292902541	chr15:89967987:G:A
chr15:89968001	['T', 'C']	98663	3365.279372913579	376.41295002371874	-0.0033700668910037	0.0174078281576841	-0.1935949080193656	0.846493	0.846493	chr15	89968001	0.0723766289005191	chr15:89968001:T:C
chr15:89968017	['G', 'C']	98663	3314.004781046354	371.9062253657721	-0.0047725040921616	0.0174662131717671	-0.2732420614146685	0.784668	0.784668	chr15	89968017	0.1053140582443401	chr15:89968017:G:C
chr15:89968031	['C', 'T']	98663	3355.050525170276	368.40791956809335	-0.0050717277084423	0.0174630403916953	-0.2904263859375971	0.771491	0.771491	chr15	89968031	0.1126691359302375	chr15:89968031:C:T
chr15:89968862	['C', 'G']	98663	3306.4691786029243	382.94983031334334	-0.0006096167922867	0.0174660427697402	-0.034902971458592	0.972157	0.972157	chr15	89968862	0.0122635923498537	chr15:89968862:C:G
chr15:89969550	['T', 'C']	98663	6834.623451659336	142.74329775136945	-0.0103641863157509	0.0118824687819005	-0.8722249985236895	0.383088	0.383088	chr15	89969550	0.4167014518159462	chr15:89969550:T:C
chr15:89970110	['C', 'T']	98663	8382.341855771036	318.34995765997417	-0.0146613535716795	0.0110764906216724	-1.3236460962638172	0.185624	0.185624	chr15	89970110	0.731365872978587	chr15:89970110:C:T
chr15:89970806	['A', 'G']	98663	8321.422084707076	320.4389563380272	-0.014532472753905	0.0110891502080916	-1.3105127517617037	0.190025	0.190025	chr15	89970806	0.721189258795539	chr15:89970806:A:G
chr15:89971658	['A', 'G']	98663	7968.857674371453	315.1328489892052	-0.0118956696882627	0.0112655889203346	-1.0559296786332124	0.291003	0.291003	chr15	89971658	0.5361025337744711	chr15:89971658:A:G
chr15:89971662	['A', 'G']	98663	8080.801867377659	321.4581715046154	-0.0127479954383157	0.0112141904247981	-1.1367735837734552	0.255636	0.255636	chr15	89971662	0.5923779865839676	chr15:89971662:A:G
chr15:89971715	['T', 'C']	98663	8249.842956939643	345.07398456024214	-0.0129233367408385	0.011136785314105	-1.1604189518200396	0.245881	0.245881	chr15	89971715	0.6092750292684457	chr15:89971715:T:C
chr15:89972455	['T', 'C']	98663	4402.945322880007	-125.744874334718	-0.0203969438671574	0.0144465733171665	-1.4118880248868568	0.157986	0.157986	chr15	89972455	0.8013813965401033	chr15:89972455:T:C
chr15:89975127	['A', 'G']	98663	4151.462849207315	-20.89212095096969	-0.0017959126314303	0.0148877588314917	-0.1206301533869222	0.903984	0.903984	chr15	89975127	0.043839256220659	chr15:89975127:A:G
chr15:89975519	['A', 'C']	98663	10827.755917564647	137.25263008529467	-0.0131692399592265	0.0095914391782472	-1.3730202229810762	0.169749	0.169749	chr15	89975519	0.7701927754908252	chr15:89975519:A:C
chr15:89976385	['G', 'A']	98663	10519.852992752523	122.98495543995612	-0.0108781154159495	0.0096879026120682	-1.1228555706576435	0.261502	0.261502	chr15	89976385	0.5825249852454937	chr15:89976385:G:A
chr15:89976584	['C', 'T']	98663	4206.042630394681	-11.866101178077	-0.0018309392418751	0.0147973858841189	-0.1237339660000461	0.901526	0.901526	chr15	89976584	0.0450217437128467	chr15:89976584:C:T
chr15:89976588	['A', 'G']	98663	10532.49453111537	122.97544001124426	-0.0110792940279052	0.0096832391795641	-1.1441722983862048	0.252555	0.252555	chr15	89976588	0.5976440290486251	chr15:89976588:A:G
chr15:89977279	['C', 'T']	98663	22442.81975571436	-1290.235304302477	-0.0129872512887043	0.0066971507359829	-1.93922039396924	0.0524774	0.0524774	chr15	89977279	1.2800276902792105	chr15:89977279:C:T
chr15:89980202	['A', 'G']	98663	8512.2041400886	-64.56141859687672	-0.0068641300334311	0.0105614919300835	-0.6499204921872103	0.515745	0.515745	chr15	89980202	0.2875649736949666	chr15:89980202:A:G
chr15:89980326	['G', 'A']	98663	8021.715643222946	-110.05040743542548	-0.0062943619149637	0.0108207798083002	-0.5816920800971865	0.560775	0.560775	chr15	89980326	0.2512113559616204	chr15:89980326:G:A
chr15:89981033	['C', 'T']	98663	4511.320071764514	-58.208530056358185	-0.0156548966741007	0.0143161551832857	-1.093512641744622	0.274171	0.274171	chr15	89981033	0.5619784839230029	chr15:89981033:C:T
chr15:89981182	['G', 'A']	98663	8151.495717485834	607.9151783031156	0.0046428825102932	0.0110810259404124	0.4189939212542342	0.675221	0.675221	chr15	89981182	0.1705540592107553	chr15:89981182:G:A
chr15:89983236	['C', 'G']	98663	5866.654076957385	231.4564624745809	-0.0113736289729874	0.0128124303072519	-0.8877026996626738	0.374703	0.374703	chr15	89983236	0.4263128297825563	chr15:89983236:C:G
chr15:89986477	['C', 'T']	98663	3834.719312026272	34.641223045636096	0.0084375237004616	0.0155358397701157	0.543100587114179	0.587062	0.587062	chr15	89986477	0.2313160302072779	chr15:89986477:C:T
chr15:89990574	['T', 'C']	98663	122371.02930105604	-5097.356647023938	-0.0045729367421588	0.0044412238469477	-1.0296568918276028	0.303174	0.303174	chr15	89990574	0.5183080462480913	chr15:89990574:T:C
chr15:89990738	['A', 'G']	98663	5059.128090753336	-12.247919932155726	-0.0192762541867129	0.0135689092380161	-1.420619288447038	0.155431	0.155431	chr15	89990738	0.8084623588538299	chr15:89990738:A:G
chr15:89992500	['A', 'G']	98663	5892.135903912673	67.42134582963654	-0.020129121865832	0.0127101188475475	-1.5837083907139085	0.113263	0.113263	chr15	89992500	0.94591193938801	chr15:89992500:A:G
chr15:89994931	['T', 'C']	98663	3308.167649861137	-204.9848596096152	-0.0106036726755379	0.0165903264876468	-0.6391479205326942	0.522728	0.522728	chr15	89994931	0.281724236233214	chr15:89994931:T:C
chr15:89997351	['T', 'C']	98663	5901.486093642236	70.82248656049447	-0.0194302624936898	0.0127157756106218	-1.5280438322188727	0.126505	0.126505	chr15	89997351	0.8978923090376005	chr15:89997351:T:C
chr15:89998281	['T', 'C']	98663	19432.575672799147	-1231.696691148526	-0.0020948716231744	0.007153092260917	-0.292862379899727	0.769628	0.769628	chr15	89998281	0.1137191405228833	chr15:89998281:T:C
chr15:89999254	['G', 'GC']	98663	5779.117148620022	46.0578341565236	-0.0207600993796431	0.0128245444952686	-1.6187786932551276	0.105498	0.105498	chr15	89999254	0.9767557735150753	chr15:89999254:G:GC
chr15:89999358	['G', 'A']	98663	176814.5842126068	-5615.870935941308	-0.0126392953134551	0.0070042663499109	-1.804513803735612	0.0711538	0.0711538	chr15	89999358	1.1478019012724243	chr15:89999358:G:A
chr15:89999457	['G', 'A']	98663	19401.376500162176	-1224.071596168462	-0.0018038972208714	0.0071573171115257	-0.2520353915808146	0.801014	0.801014	chr15	89999457	0.096359893316995	chr15:89999457:G:A
chr15:90001254	['A', 'G']	98663	8250.930487953266	39.85084879024344	-0.0087200738850371	0.0108016085555905	-0.8072940099763087	0.419499	0.419499	chr15	90001254	0.3772690701034562	chr15:90001254:A:G
chr15:90002518	['G', 'T']	98663	7374.373715258773	-18.140520774976345	-0.004824925710707	0.0113129017924601	-0.4264976218500191	0.669746	0.669746	chr15	90002518	0.174089871498201	chr15:90002518:G:T
chr15:90002858	['G', 'A']	98663	63889.53287179695	-3305.725358591877	-0.0026503592781887	0.0045760732261399	-0.5791776370729909	0.562471	0.562471	chr15	90002858	0.2498998640870809	chr15:90002858:G:A
chr15:90005073	['G', 'A']	98663	177139.77241351348	-5622.924388930311	-0.011898981897937	0.0070455307320417	-1.688869490530031	0.0912476	0.0912476	chr15	90005073	1.0397785495615026	chr15:90005073:G:A
chr15:90005594	['A', 'G']	98663	7373.59788150626	-22.400245101758067	-0.0049803949097341	0.0113109910346649	-0.4403146368404587	0.65971	0.65971	chr15	90005594	0.1806469327576503	chr15:90005594:A:G
chr15:90005777	['A', 'G']	98663	7371.52299910801	-21.05468397582935	-0.0048754638745529	0.0113124566236047	-0.4309818845519153	0.666482	0.666482	chr15	90005777	0.1762115752917365	chr15:90005777:A:G
chr15:90007771	['G', 'A']	98663	64380.53347865759	-3283.0423263660296	-0.001500320293612	0.0045715055622051	-0.3281895369472922	0.742769	0.742769	chr15	90007771	0.1291462301474992	chr15:90007771:G:A
chr15:90009644	['C', 'G']	98663	5292.107276431417	-274.2393240932378	0.0006452361019414	0.0131922982195305	0.0489100603400702	0.960991	0.960991	chr15	90009644	0.0172806796245243	chr15:90009644:C:G
chr15:90011252	['T', 'A']	98663	5299.309582234845	-275.80785399064206	0.0009281318243329	0.0131802878288515	0.0704181757170207	0.943861	0.943861	chr15	90011252	0.0250919584326603	chr15:90011252:T:A
chr15:90013666	['C', 'T']	98663	5289.375273678236	-272.8200436824265	0.0011401132305757	0.0131955968706795	0.0864010352657129	0.931148	0.931148	chr15	90013666	0.0309812852109718	chr15:90013666:C:T
chr15:90013782	['T', 'C']	98663	7303.666237557522	-27.342061642806343	-0.0049398812377085	0.0113641161245845	-0.4346911967066115	0.663788	0.663788	chr15	90013782	0.1779706030586136	chr15:90013782:T:C
chr15:90013906	['A', 'G']	98663	5326.7558515545015	-262.9422766248938	0.0021978700033875	0.0131492701676536	0.1671476800890543	0.867254	0.867254	chr15	90013906	0.0618536884026838	chr15:90013906:A:G
chr15:90015118	['T', 'C']	98663	7294.182884426289	-30.11187560780564	-0.0050017190501377	0.0113696659640979	-0.4399178538693866	0.659998	0.659998	chr15	90015118	0.1804573805040099	chr15:90015118:T:C
chr15:90017650	['T', 'C']	98663	103936.72604753984	-5255.138191591833	-0.000475611247317	0.0043464413634657	-0.1094254373968641	0.912865	0.912865	chr15	90017650	0.0395934438130227	chr15:90017650:T:C
chr15:90019645	['G', 'A']	98663	103684.91619443464	-5267.032223801839	-0.0008044011117431	0.0043457878070711	-0.1850990309361786	0.853152	0.853152	chr15	90019645	0.0689735867921617	chr15:90019645:G:A
chr15:90019703	['G', 'A']	98663	103432.9185657516	-5277.108138049201	-0.0005292102147473	0.0043469726707002	-0.1217422456585316	0.903103	0.903103	chr15	90019703	0.0442627150456852	chr15:90019703:G:A
chr15:90019909	['A', 'G']	98663	3216.521617484565	0.8900069257774219	0.0145290610305936	0.016770140981373	0.8663648711559089	0.386292	0.386292	chr15	90019909	0.4130842858801122	chr15:90019909:A:G
chr15:90019989	['G', 'C']	98663	108819.92651083582	-5282.150622814458	-0.0004808960807347	0.004365191560104	-0.1101660887302061	0.912278	0.912278	chr15	90019989	0.0398727982194085	chr15:90019989:G:C
chr15:90020486	['CCG', 'C']	98663	105440.2892297082	-5299.876165958768	-0.0013425311017934	0.0043514988620396	-0.3085215334663364	0.757686	0.757686	chr15	90020486	0.1205107372707225	chr15:90020486:CCG:C
chr15:90021392	['A', 'G']	98663	111320.18087910308	-5128.789600335951	-0.0018821216377022	0.0043778245485355	-0.4299216692756203	0.667254	0.667254	chr15	90021392	0.1757088140594196	chr15:90021392:A:G
chr15:90021482	['A', 'G']	98663	106450.86827433806	-5321.413128568783	-0.0014478332533004	0.004352103583427	-0.3326743551816842	0.739381	0.739381	chr15	90021482	0.1311317137590935	chr15:90021482:A:G
chr15:90023092	['G', 'A']	98663	107032.78147239509	-5197.059128132614	-0.0011524796786302	0.0043494463942473	-0.2649715789472718	0.791032	0.791032	chr15	90023092	0.101805947422276	chr15:90023092:G:A
chr15:90023272	['A', 'G']	98663	107119.39987833932	-5192.934681513935	-0.001057943027794	0.0043501438053162	-0.2431972539623102	0.807853	0.807853	chr15	90023272	0.0926676579096826	chr15:90023272:A:G
chr15:90023287	['C', 'G']	98663	111099.14279342296	-5136.368073802812	-0.0016242191251043	0.0043752818645787	-0.3712261690506382	0.71047	0.71047	chr15	90023287	0.1484542556809564	chr15:90023287:C:G
chr15:90024124	['C', 'T']	98663	106752.90194826256	-5232.886921127122	-0.0012979457672217	0.0043499660832929	-0.2983806637497145	0.765413	0.765413	chr15	90024124	0.1161041658633887	chr15:90024124:C:T
chr15:90024337	['C', 'T']	98663	106324.85422495236	-5279.636568289254	-0.000958117968113	0.0043513823388834	-0.220187033336834	0.825726	0.825726	chr15	90024337	0.0831640403662353	chr15:90024337:C:T
chr15:90024559	['C', 'T']	98663	103230.32404516704	-5449.810227794649	-0.0006905546685898	0.0043582570126435	-0.1584474404759702	0.874105	0.874105	chr15	90024559	0.0584363955330643	chr15:90024559:C:T
chr15:90025728	['A', 'G']	98663	109852.381612295	-5334.38500155592	-0.002625192939044	0.0043580043542337	-0.6023841936949198	0.54692	0.54692	chr15	90025728	0.2620761948721678	chr15:90025728:A:G
chr15:90026040	['A', 'G']	98663	113306.17011391638	-5087.485024624697	-0.0022968553881959	0.0043823231993071	-0.5241182093915502	0.600198	0.600198	chr15	90026040	0.2217054560794617	chr15:90026040:A:G
chr15:90026144	['C', 'T']	98663	113272.8481492748	-5063.020212308829	-0.0021117076898584	0.0043816270448845	-0.4819460141692804	0.629845	0.629845	chr15	90026144	0.2007663139225235	chr15:90026144:C:T
chr15:90026339	['C', 'T']	98663	110319.60768170025	-5031.249695985009	-0.0023683069715624	0.0043547579231279	-0.5438435415627659	0.58655	0.58655	chr15	90026339	0.2316949608740419	chr15:90026339:C:T
chr15:90026837	['C', 'T']	98663	113597.1786764259	-5048.725462027334	-0.0021971265956628	0.0043840740868793	-0.5011609183883051	0.616259	0.616259	chr15	90026837	0.2102367251235646	chr15:90026837:C:T
chr15:90027303	['T', 'C']	98663	113758.32191218078	-5049.424606637419	-0.0021467016393216	0.0043872076477546	-0.4893093310548657	0.624624	0.624624	chr15	90027303	0.2043813328382574	chr15:90027303:T:C
chr15:90030459	['T', 'C']	98663	110699.7598977512	-5076.638672400903	-0.0029120630291214	0.0043590116286161	-0.6680558065053607	0.5041	0.5041	chr15	90030459	0.2974833025618494	chr15:90030459:T:C
chr15:90030770	['T', 'A']	98663	113659.01574571629	-5082.824847696709	-0.0023825166284312	0.0043847295651914	-0.5433668355159297	0.586878	0.586878	chr15	90030770	0.2314521703597978	chr15:90030770:T:A
chr15:90031359	['A', 'G']	98663	110596.17707942624	-5090.069202974479	-0.0029914134272091	0.0043566560844137	-0.6866306105527064	0.492317	0.492317	chr15	90031359	0.3077551675205186	chr15:90031359:A:G
chr15:90034423	['A', 'G']	98663	3124.229742633207	329.9661760506829	-0.0187179945782358	0.018698138740522	-1.001061915198586	0.316799	0.316799	chr15	90034423	0.4992161979637541	chr15:90034423:A:G
chr15:90034945	['A', 'G']	98663	5468.055421540208	245.1802558857848	-0.0032962768593327	0.0133094463800998	-0.2476644606541512	0.804395	0.804395	chr15	90034945	0.0945306375769842	chr15:90034945:A:G
chr15:90035960	['G', 'A']	98663	48658.89092420449	194.18913760489323	0.0072137248550582	0.0051045585659738	1.4131926907732468	0.157602	0.157602	chr15	90035960	0.8024382755301405	chr15:90035960:G:A
chr15:90036346	['T', 'C']	98663	77144.44583709467	-1128.3338146522683	0.0001009877389747	0.0046490852793656	0.0217220663649535	0.98267	0.98267	chr15	90036346	0.0075923023516943	chr15:90036346:T:C
chr15:90036431	['C', 'T']	98663	10481.274797011683	-411.8780247346043	0.0169543298285142	0.0094750616461646	1.7893635378485484	0.0735594	0.0735594	chr15	90036431	1.1333618218177537	chr15:90036431:C:T
chr15:90036776	['T', 'C']	98663	22028.17274147092	-1085.9780079755649	-0.0062150921768624	0.0067616478640801	-0.9191682710776492	0.35801	0.35801	chr15	90036776	0.4461048423947722	chr15:90036776:T:C
chr15:90037261	['T', 'C']	98663	72607.03864244586	-855.2008538705065	0.0013760244917841	0.0045010686790119	0.3057106189471134	0.759826	0.759826	chr15	90037261	0.1192858496818824	chr15:90037261:T:C
chr15:90037784	['T', 'G']	98663	71987.94451990919	-891.5587097531333	0.001854436433385	0.0045011470067268	0.4119919724047309	0.680346	0.680346	chr15	90037784	0.1672701642433355	chr15:90037784:T:G
chr15:90039446	['T', 'C']	98663	45250.12769882621	-439.4693353577034	0.0055214872365595	0.0051586078680802	1.0703444374449764	0.284467	0.284467	chr15	90039446	0.545968107297579	chr15:90039446:T:C
chr15:90042627	['T', 'C']	98663	40960.22729300136	-559.7608766993936	0.0025558148320586	0.005349020936388	0.4778098389318556	0.632787	0.632787	chr15	90042627	0.1987424515809525	chr15:90042627:T:C
chr15:90043119	['G', 'A']	98663	42269.28526251774	-582.2825095328636	0.0001324190467359	0.0052921064323565	0.0250219923632527	0.980037	0.980037	chr15	90043119	0.0087575277845493	chr15:90043119:G:A
chr15:90043298	['A', 'G']	98663	2641.2944795848034	-97.3808303951969	-0.0004469428852392	0.018506109446534	-0.0241510992102664	0.980732	0.980732	chr15	90043298	0.0084496540089406	chr15:90043298:A:G
chr15:90044417	['CAG', 'C']	98663	2812.057003273837	-91.79581293322806	-0.0021284419672509	0.0179254960409147	-0.1187382464838264	0.905483	0.905483	chr15	90044417	0.04311969893965	chr15:90044417:CAG:C
chr15:90045777	['C', 'T']	98663	67416.61613243315	-931.5777398245943	-0.002523740215109	0.004567397638161	-0.5525553969776846	0.580569	0.580569	chr15	90045777	0.2361461574267882	chr15:90045777:C:T
chr15:90046283	['C', 'T']	98663	42364.0056661531	5.672919320367136	0.0019791530362742	0.005361021422947	0.3691746180686409	0.711998	0.711998	chr15	90046283	0.1475212262931769	chr15:90046283:C:T
chr15:90046425	['G', 'A']	98663	38949.15815721453	-460.4362765283682	0.0002137270958278	0.0054572087115257	0.0391641784519716	0.96876	0.96876	chr15	90046425	0.0137838014689582	chr15:90046425:G:A
chr15:90046769	['C', 'T']	98663	3289.1000101358204	467.6572293222347	0.0159286429371303	0.0169920076278391	0.9374197143740326	0.348545	0.348545	chr15	90046769	0.4577411429891144	chr15:90046769:C:T
chr15:90047091	['A', 'G']	98663	27891.894451879816	-499.4516078432612	-0.0054789267349292	0.0061284334549102	-0.8940174965168952	0.371315	0.371315	chr15	90047091	0.4302575062393799	chr15:90047091:A:G
chr15:90047165	['C', 'T']	98663	45174.6629466322	-40.206667433157605	0.0027112431688101	0.0052260386386785	0.518795086730489	0.603905	0.603905	chr15	90047165	0.21903137465825	chr15:90047165:C:T
chr15:90048239	['C', 'T']	98663	45100.37134603689	-42.68207980459753	0.0027860905049936	0.0052319415595359	0.5325156011950454	0.59437	0.59437	chr15	90048239	0.2259431191049134	chr15:90048239:C:T
chr15:90048452	['T', 'C']	98663	45221.25030165985	-41.43377900984685	0.002863020026544	0.0052267205185339	0.5477660449591213	0.583854	0.583854	chr15	90048452	0.2336957400820412	chr15:90048452:T:C
chr15:90049165	['C', 'T']	98663	45122.91468766787	-35.95179809817074	0.002967533465377	0.0052293593611465	0.5674755281546268	0.570392	0.570392	chr15	90049165	0.2438265742856084	chr15:90049165:C:T
chr15:90049197	['T', 'C']	98663	22629.90963457845	-796.6871121465247	-0.0089182798283221	0.0067052929480676	-1.3300358235492629	0.18351	0.18351	chr15	90049197	0.7363402647825351	chr15:90049197:T:C
chr15:90050082	['G', 'A']	98663	4984.101032829589	253.28760770419788	-0.0004469756070077	0.0138809208277013	-0.0322007172691134	0.974312	0.974312	chr15	90050082	0.0113019484799594	chr15:90050082:G:A
chr15:90050287	['G', 'A']	98663	41533.788695846095	-530.9321775835294	0.0017658757114216	0.0053188419252331	0.332003796361033	0.739887	0.739887	chr15	90050287	0.1308346032741592	chr15:90050287:G:A
chr15:90050691	['C', 'T']	98663	40340.8621269867	-569.7463583439329	0.0020259206847593	0.0053779629295255	0.3767078187982364	0.706392	0.706392	chr15	90050691	0.150954227855642	chr15:90050691:C:T
chr15:90050715	['T', 'C']	98663	70274.83498560596	-925.6806891798088	-0.0019667771321495	0.0045287451681914	-0.4342874370506788	0.664081	0.664081	chr15	90050715	0.1777789451687723	chr15:90050715:T:C
chr15:90051033	['G', 'A']	98663	41521.204321025216	-516.2850832498534	0.0021373861079466	0.0053209409192674	0.4016932607176722	0.687911	0.687911	chr15	90051033	0.1624677459347486	chr15:90051033:G:A
chr15:90051195	['T', 'C']	98663	72519.18068314198	-1010.2419915737656	-0.0005770088335785	0.0046074216422183	-0.1252346493082654	0.900338	0.900338	chr15	90051195	0.0455944194744591	chr15:90051195:T:C
chr15:90052258	['TG', 'T']	98663	20290.056501069404	-1051.8283807398395	-0.0083684528894052	0.0070028616149192	-1.1950047494265412	0.232088	0.232088	chr15	90052258	0.6343473139538646	chr15:90052258:TG:T
chr15:90052825	['T', 'C']	98663	70784.34871202215	-911.7111560681292	-0.0015937509142449	0.0045249096825426	-0.3522171769292481	0.724676	0.724676	chr15	90052825	0.1398561215162196	chr15:90052825:T:C
chr15:90053007	['T', 'TC']	98663	20360.20636111168	-1056.8120567864007	-0.0087848107100334	0.0069926146950314	-1.256298408129866	0.209011	0.209011	chr15	90053007	0.6798308568861301	chr15:90053007:T:TC
chr15:90053125	['T', 'C']	98663	5065.205353794383	675.1367210330882	0.0012193565701684	0.0140901373559995	0.0865397220311168	0.931038	0.931038	chr15	90053125	0.031032593075025	chr15:90053125:T:C
chr15:90053391	['C', 'T']	98663	20378.65238457249	-1063.437885677743	-0.0089782833587786	0.0069908336733096	-1.2842936591463905	0.199042	0.199042	chr15	90053391	0.7010552731197016	chr15:90053391:C:T
chr15:90053540	['A', 'G']	98663	2795.680055556121	371.3560688213184	0.0106733489514427	0.018366990074204	0.5811158446932037	0.561164	0.561164	chr15	90053540	0.2509101977699003	chr15:90053540:A:G
chr15:90053615	['T', 'C']	98663	42006.25754918756	-511.8615906340469	0.0029296370007566	0.005297446876624	0.5530281037237416	0.580245	0.580245	chr15	90053615	0.2363885931930534	chr15:90053615:T:C
chr15:90053839	['C', 'T']	98663	70254.05831178706	-896.1806624104971	-0.00172023525059	0.0045305419969259	-0.3796974515978956	0.704171	0.704171	chr15	90053839	0.1523218645247286	chr15:90053839:C:T
chr15:90054939	['T', 'G']	98663	70766.21404312698	-941.3395593983848	-0.0015735062973943	0.0045204161623609	-0.3480888132592969	0.727774	0.727774	chr15	90054939	0.1380034638064286	chr15:90054939:T:G
chr15:90055003	['T', 'C']	98663	45138.28749822619	-552.8364899215186	0.0027060724430564	0.0051567279695082	0.5247654053224078	0.599747	0.599747	chr15	90055003	0.2220319157431318	chr15:90055003:T:C
chr15:90055277	['T', 'A']	98663	70392.1346031038	-902.1682023205344	-0.001799642638583	0.0045314066877188	-0.3971487801923717	0.691259	0.691259	chr15	90055277	0.1603592012570214	chr15:90055277:T:A
chr15:90055342	['G', 'A']	98663	3071.0	-46.63990085375449	-0.0023366297041804	0.0171927398219688	-0.1359079313929209	0.891894	0.891894	chr15	90055342	0.0496867576760907	chr15:90055342:G:A
chr15:90055520	['G', 'A']	98663	21726.101025765776	-882.9866868264628	-0.0102036442498239	0.0068043213092456	-1.4995829541381689	0.133726	0.133726	chr15	90055520	0.8737841457765005	chr15:90055520:G:A
chr15:90055569	['A', 'G']	98663	20336.61836610582	-1057.4981905057289	-0.0087859509394518	0.0069971567493852	-1.255645865047078	0.209247	0.209247	chr15	90055569	0.6793407598235218	chr15:90055569:A:G
chr15:90055756	['T', 'C']	98663	50202.61477952357	155.6636373331211	0.0019786718227429	0.0050620725576053	0.3908817584548834	0.695885	0.695885	chr15	90055756	0.1574625247457353	chr15:90055756:T:C
chr15:90055818	['A', 'G']	98663	70589.43914083565	-906.1037791715644	-0.0021625164332964	0.0045269229880753	-0.4777011756093112	0.632864	0.632864	chr15	90055818	0.198689608142836	chr15:90055818:A:G
chr15:90056443	['G', 'C']	98663	43808.66034790366	-546.0760978882236	0.0026790656330803	0.0051979515666392	0.5154079638361203	0.606269	0.606269	chr15	90056443	0.2173346377243512	chr15:90056443:G:C
chr15:90056677	['A', 'C']	98663	24166.42914778659	-562.5219166655869	-0.0058511093320216	0.0064919635109889	-0.901284999849039	0.367439	0.367439	chr15	90056677	0.4348147495384044	chr15:90056677:A:C
chr15:90056817	['C', 'T']	98663	28691.035588306844	-363.495731881929	-0.0054267021797688	0.0060824997896681	-0.8921828799709591	0.372297	0.372297	chr15	90056817	0.4291104633483417	chr15:90056817:C:T
chr15:90057307	['G', 'A']	98663	1987.060419622948	265.74543098056205	-0.0110562658096702	0.0220852160008187	-0.5006184141128792	0.616641	0.616641	chr15	90057307	0.2099676027334342	chr15:90057307:G:A
chr15:90057619	['G', 'C']	98663	8016.712702195631	649.6035248584302	0.0078934345961252	0.0111076528147198	0.7106302949678883	0.477315	0.477315	chr15	90057619	0.3211949173729826	chr15:90057619:G:C
chr15:90057801	['A', 'C']	98663	20570.91895508317	-1082.777364859359	-0.0097907361775642	0.0069625140501953	-1.4062070262234552	0.159666	0.159666	chr15	90057801	0.7967875546470139	chr15:90057801:A:C
chr15:90057957	['A', 'T']	98663	5074.468752218216	245.3137046440856	-0.0004432757926059	0.0137761434437508	-0.0321770598873263	0.974331	0.974331	chr15	90057957	0.0112934794118372	chr15:90057957:A:T
chr15:90058032	['A', 'G']	98663	28790.91810689993	-377.11013566320446	-0.0057615836822209	0.0060748252271582	-0.9484361223205496	0.34291	0.34291	chr15	90058032	0.4648198497305106	chr15:90058032:A:G
chr15:90058089	['G', 'C']	98663	2584.1309574489646	-88.24269846292194	0.0063679748048741	0.0187070029808263	0.340405933082975	0.733552	0.733552	chr15	90058089	0.1345690944824604	chr15:90058089:G:C
chr15:90058335	['C', 'A']	98663	2485.075562538009	334.72803801162814	-0.0077377465409436	0.0200233194722653	-0.3864367519911632	0.699174	0.699174	chr15	90058335	0.1554147300682712	chr15:90058335:C:A
chr15:90058653	['G', 'T']	98663	2135.155050725598	302.80622914018005	0.0044264877367516	0.0215087842379074	0.2057990673852368	0.836948	0.836948	chr15	90058653	0.0773015241030371	chr15:90058653:G:T
chr15:90059004	['T', 'C']	98663	23493.57179060903	-665.1423311308456	-0.0070340239990597	0.0065621656097025	-1.071905894703347	0.283765	0.283765	chr15	90059004	0.547041172107024	chr15:90059004:T:C
chr15:90059039	['C', 'T']	98663	2520.0	337.2856979604813	-0.0089045990984692	0.0198902624974523	-0.4476863540443334	0.654381	0.654381	chr15	90059039	0.1841693189255901	chr15:90059039:C:T
chr15:90059211	['G', 'A']	98663	2518.1020890136733	334.9622861088623	-0.0099959432816112	0.0198963785271629	-0.5024001361838077	0.615387	0.615387	chr15	90059211	0.2108516824270363	chr15:90059211:G:A
chr15:90059331	['G', 'A']	98663	5123.778981834402	242.4634808933505	-0.0031688818706762	0.0137171686105897	-0.2310157409765895	0.817303	0.817303	chr15	90059331	0.0876169069529058	chr15:90059331:G:A
chr15:90059645	['G', 'A']	98663	19910.614434139174	-1099.4370318695042	-0.0093326514626626	0.0070652606525351	-1.3209210419312665	0.186531	0.186531	chr15	90059645	0.7292489814952753	chr15:90059645:G:A
chr15:90060036	['G', 'A']	98663	2493.353799835781	334.1017129101967	-0.0077406723577999	0.0199811848170577	-0.3873980661643159	0.698462	0.698462	chr15	90060036	0.1558572168071139	chr15:90060036:G:A
chr15:90061154	['C', 'T']	98663	23595.609528830857	-647.1728282260145	-0.0084299788855723	0.0065502087594025	-1.2869786590345655	0.198105	0.198105	chr15	90061154	0.7031045631035214	chr15:90061154:C:T
chr15:90061572	['C', 'T']	98663	22749.844650549898	-688.898785638205	-0.0074412506784946	0.0066471121295553	-1.1194712129810926	0.262942	0.262942	chr15	90061572	0.5801400380420365	chr15:90061572:C:T
chr15:90061946	['G', 'A']	98663	2706.301727283785	348.2445572768065	0.0119760897377884	0.0187740112097746	0.637907882549529	0.523535	0.523535	chr15	90061946	0.2810542790304864	chr15:90061946:G:A
chr15:90062921	['A', 'G']	98663	74128.27523214792	-1270.2009563657248	-0.0032886904700949	0.004460680236439	-0.7372620981055411	0.460965	0.460965	chr15	90062921	0.3363320483281696	chr15:90062921:A:G
chr15:90063014	['A', 'G']	98663	6085.096969451171	365.85233623994463	0.0104538695311965	0.0124501209533149	0.8396600780342695	0.401101	0.401101	chr15	90063014	0.3967462552610843	chr15:90063014:A:G
chr15:90063193	['A', 'G']	98663	74444.63603459287	-1277.4341239601008	-0.003769187956476	0.0044618086776592	-0.84476682636546	0.398243	0.398243	chr15	90063193	0.3998518491441342	chr15:90063193:A:G
chr15:90063712	['G', 'C']	98663	2018.020453670106	-132.1878070882797	-0.0255739452567523	0.0210616562443125	-1.2142418886766508	0.224658	0.224658	chr15	90063712	0.6484781117070825	chr15:90063712:G:C
chr15:90064204	['C', 'T']	98663	19975.4049219043	-1130.0422393132933	-0.0106965730522252	0.0070535851652431	-1.5164732262584903	0.129403	0.129403	chr15	90064204	0.8880556551329832	chr15:90064204:C:T
chr15:90064544	['A', 'G']	98663	3103.132266012348	395.4115453171588	0.0100251659986855	0.017555725305807	0.5710482377717249	0.567968	0.567968	chr15	90064544	0.2456761322729816	chr15:90064544:A:G
chr15:90065050	['G', 'T']	98663	2000.0202712290445	187.3029628970477	-0.0071228128212446	0.0216755456349971	-0.3286105430141642	0.742451	0.742451	chr15	90065050	0.1293322034677557	chr15:90065050:G:T
chr15:90065815	['A', 'G']	98663	73881.73009549295	-1242.956400996834	-0.003009655453629	0.0044650611999787	-0.674045733940525	0.500284	0.500284	chr15	90065815	0.3007833864286547	chr15:90065815:A:G
chr15:90067575	['C', 'A']	98663	20084.203563682066	-1109.7122807386072	-0.0095218855908247	0.0070413912820464	-1.3522733234698785	0.176291	0.176291	chr15	90067575	0.7537698587166028	chr15:90067575:C:A
chr15:90068367	['C', 'T']	98663	1982.080357595354	181.0235123070763	-0.0107309347741026	0.021775439192768	-0.4927999237630307	0.622155	0.622155	chr15	90068367	0.2061014042823505	chr15:90068367:C:T
chr15:90068586	['C', 'A']	98663	3343.033883359348	437.64175442852473	0.012311814818719	0.0169417877645475	0.7267128469453976	0.467404	0.467404	chr15	90068586	0.3303075752760677	chr15:90068586:C:A
chr15:90068998	['C', 'T']	98663	3790.5762914605457	479.2815788909394	0.0076279582896126	0.015967949257005	0.4777043167435086	0.632862	0.632862	chr15	90068998	0.1986909806183383	chr15:90068998:C:T
chr15:90069055	['C', 'T']	98663	20076.44182015388	-1115.507753949443	-0.0086650876519844	0.0070433751291083	-1.2302465072709183	0.218608	0.218608	chr15	90069055	0.6603339490089962	chr15:90069055:C:T
chr15:90069451	['G', 'A']	98663	50980.185120967	-1034.1536749144273	0.0044422257594759	0.0049066011280215	0.9053570167149744	0.365278	0.365278	chr15	90069451	0.4373764837320202	chr15:90069451:G:A
chr15:90070732	['T', 'C']	98663	3950.2029863161006	494.15232883441496	0.0111599672676053	0.0156380081924313	0.713643779327771	0.475449	0.475449	chr15	90070732	0.3228960617054616	chr15:90070732:T:C
chr15:90070832	['G', 'A']	98663	19417.1488438574	-790.6436885828277	0.0131006778999194	0.0071458567561896	1.8333250087292623	0.0667573	0.0667573	chr15	90070832	1.175501236684427	chr15:90070832:G:A
chr15:90071055	['G', 'C']	98663	3156.3519036613548	388.3880523553879	0.011095890243771	0.0173723806456133	0.6387086761521551	0.523014	0.523014	chr15	90071055	0.2814866858146191	chr15:90071055:G:C
chr15:90072666	['G', 'A']	98663	5828.295363781953	365.2544268604057	-0.0010344410720073	0.0127765350062833	-0.0809641324113791	0.935471	0.935471	chr15	90072666	0.0289696712694669	chr15:90072666:G:A
chr15:90072964	['G', 'C']	98663	5821.058999412135	381.5541443368066	0.0010884989074283	0.0127938652270013	0.0850797540942604	0.932198	0.932198	chr15	90072964	0.0304918331668912	chr15:90072964:G:C
chr15:90073385	['T', 'C']	98663	54806.776926273946	-1374.8784526468926	-0.0007382044598616	0.0047806625132819	-0.1544146774240373	0.877283	0.877283	chr15	90073385	0.0568602863233313	chr15:90073385:T:C
chr15:90073997	['AAAC', 'A']	98663	5358.49154247048	314.353056504344	-0.0015590437381909	0.0133369122737835	-0.1168969028352651	0.906942	0.906942	chr15	90073997	0.0424204856911382	chr15:90073997:AAAC:A
chr15:90074307	['C', 'T']	98663	55672.89982665816	-1210.0564272493978	-0.0013112783842704	0.0047604383586342	-0.2754532850724019	0.782969	0.782969	chr15	90074307	0.1062554325722705	chr15:90074307:C:T
chr15:90075161	['G', 'A']	98663	3281.066510576621	440.77269406666966	0.0120086537981678	0.017008025344878	0.7060580846196988	0.480154	0.480154	chr15	90075161	0.3186194488251959	chr15:90075161:G:A
chr15:90075849	['C', 'T']	98663	55545.19276851965	-1100.8540149403243	-0.00098096813213	0.0047872012247611	-0.2049147479024049	0.837639	0.837639	chr15	90075849	0.0769431103520313	chr15:90075849:C:T
chr15:90075922	['A', 'G']	98663	56349.84949866685	-1140.2641925817734	-0.0011712437499985	0.0047645431049918	-0.2458249876617605	0.805818	0.805818	chr15	90075922	0.0937630357645137	chr15:90075922:A:G
chr15:90076130	['T', 'C']	98663	56534.887190300506	-1138.429103764684	-0.0009821339241497	0.0047608295046413	-0.2062947062465266	0.836561	0.836561	chr15	90076130	0.0775023858462277	chr15:90076130:T:C
chr15:90077876	['C', 'T']	98663	80944.81668576295	-2333.429618657779	-0.0034047510067134	0.0043386226587782	-0.7847538895378754	0.4326	0.4326	chr15	90077876	0.3639134848969273	chr15:90077876:C:T
chr15:90077974	['G', 'A']	98663	80637.15356226743	-2309.4278761445694	-0.0036106224774813	0.0043409425373697	-0.8317600259387659	0.405546	0.405546	chr15	90077974	0.3919598777953039	chr15:90077974:G:A
chr15:90078953	['T', 'C']	98663	90817.04572685529	-2945.931413676139	-0.005758925118301	0.0042776065591878	-1.346296121117426	0.17821	0.17821	chr15	90078953	0.7490679297998866	chr15:90078953:T:C
chr15:90079272	['C', 'T']	98663	88901.30742174831	-2980.6350052672187	-0.0061076622771732	0.0042867275882827	-1.4247843258964716	0.154223	0.154223	chr15	90079272	0.8118508530800655	chr15:90079272:C:T
chr15:90079820	['T', 'C']	98663	96429.77365108005	-2380.659228784368	-0.0068976765015916	0.0043047657620693	-1.6023349196765373	0.109085	0.109085	chr15	90079820	0.9622349640321756	chr15:90079820:T:C
chr15:90081048	['C', 'G']	98663	21886.99652320231	-1310.291825326163	-0.0120079625306561	0.0067862442446533	-1.769456285060314	0.0768208	0.0768208	chr15	90081048	1.1145211744713317	chr15:90081048:C:G
chr15:90081289	['GA', 'G']	98663	101958.20039125452	-4734.527908546586	-0.0131566042784762	0.0042665393089193	-3.083671173724288	0.0020452	0.0020452	chr15	90081289	2.6892642159455007	chr15:90081289:GA:G
chr15:90083459	['T', 'C']	98663	2130.561452598924	-58.91593484750618	0.002712209593545	0.0205280928188778	0.1321218496757228	0.894888	0.894888	chr15	90083459	0.0482313155507753	chr15:90083459:T:C
chr15:90084384	['T', 'C']	98663	46851.22347240807	-1216.9075109656658	-0.0090313366414373	0.0050209252966316	-1.7987394967808108	0.072063	0.072063	chr15	90084384	1.142287662053505	chr15:90084384:T:C
chr15:90085305	['G', 'A']	98663	3716.037663943565	477.2062418992263	0.0090168310237124	0.0161359117068276	0.5588051786312813	0.576296	0.576296	chr15	90085305	0.2393543947930259	chr15:90085305:G:A
chr15:90085359	['G', 'A']	98663	4467.135830123657	64.60486536558807	-0.0081203367117492	0.0143850617493454	-0.564497869612462	0.572417	0.572417	chr15	90085359	0.2422874767701252	chr15:90085359:G:A
chr15:90085545	['T', 'C']	98663	8784.890393601816	630.908439193705	0.0005538386045072	0.0106423339820464	0.0520410847321227	0.958496	0.958496	chr15	90085545	0.0184096951819044	chr15:90085545:T:C
chr15:90086018	['C', 'T']	98663	2187.110837438424	-50.68023345779113	0.0051564421583687	0.0202592314854228	0.2545230880094818	0.799092	0.799092	chr15	90086018	0.0974032171913671	chr15:90086018:C:T
chr15:90086232	['T', 'G']	98663	3336.3526256552723	84.01120515638596	-0.0024400440903685	0.0165601204410976	-0.1473445859918428	0.88286	0.88286	chr15	90086232	0.054108159443955	chr15:90086232:T:G
chr15:90086304	['C', 'T']	98663	2158.0656192986016	-57.18047191352791	0.0035418718055375	0.0203878530067266	0.1737246096667954	0.862082	0.862082	chr15	90086304	0.0644514227439945	chr15:90086304:C:T
chr15:90086305	['A', 'G']	98663	3744.417467461381	134.90928932175768	-0.0064043183540798	0.0157236481796424	-0.4073048621357207	0.683785	0.683785	chr15	90086305	0.1650804304313231	chr15:90086305:A:G
chr15:90086415	['C', 'T']	98663	3737.6440098939647	122.23862159096866	-0.0089332778873248	0.0157390081545078	-0.567588363868165	0.570316	0.570316	chr15	90086415	0.2438844442763045	chr15:90086415:C:T
chr15:90088023	['G', 'A']	98663	33839.85968593818	-1673.3065054568408	-0.0123418704949894	0.0056488318208182	-2.184853592118752	0.0289019	0.0289019	chr15	90088023	1.5390736059496049	chr15:90088023:G:A
chr15:90089488	['C', 'T']	98663	55535.19165348902	-2231.8561993600506	-0.0084043970036512	0.0047226864890301	-1.7795796996419482	0.0751478	0.0751478	chr15	90089488	1.124083729140223	chr15:90089488:C:T
chr15:90089927	['A', 'G']	98663	61281.69569889204	-2282.5380385039552	-0.0080668882614798	0.0046038832275537	-1.7521921957534283	0.0797439	0.0797439	chr15	90089927	1.0983025283041603	chr15:90089927:A:G
chr15:90090184	['A', 'G']	98663	56868.562583640814	-2111.1459448532223	-0.0083102769861728	0.0046989075852863	-1.7685551025082369	0.0769712	0.0769712	chr15	90090184	1.1136717426296094	chr15:90090184:A:G
chr15:90093210	['AG', 'A']	98663	56331.560882391714	-2982.843787608846	-0.0109606767526041	0.004724829211761	-2.319803798478239	0.0203535	0.0203535	chr15	90093210	1.6913608984787376	chr15:90093210:AG:A
chr15:90093530	['A', 'G']	98663	28701.781794222	-1724.8410603301686	-0.0060067920583449	0.0060592417209459	-0.9913438570341868	0.32152	0.32152	chr15	90093530	0.4927920068160216	chr15:90093530:A:G
chr15:90093606	['A', 'AT']	98663	24743.69117363169	-1433.4441730389055	-0.0047231914256382	0.0064540539380396	-0.7318177801087438	0.464282	0.464282	chr15	90093606	0.3332181534051352	chr15:90093606:A:AT
chr15:90093904	['GCCA', 'G']	98663	98300.94128559412	-5055.280938622616	-0.0023017286342552	0.0043433054929775	-0.5299485928348265	0.596149	0.596149	chr15	90093904	0.2246451802087287	chr15:90093904:GCCA:G
chr15:90094091	['C', 'T']	98663	46669.73021600965	-66.24120224577975	0.0010989250074146	0.0051479834261751	0.2134670834072868	0.830963	0.830963	chr15	90094091	0.0804183134644716	chr15:90094091:C:T
chr15:90094218	['T', 'A']	98663	98562.98073881844	-5073.511075232886	-0.0021490500975961	0.0043424017207244	-0.4948989604853039	0.620673	0.620673	chr15	90094218	0.2071371465206025	chr15:90094218:T:A
chr15:90094601	['A', 'T']	98663	147787.47691886628	-4830.924406034764	-0.0017981696407599	0.0048971210413979	-0.3671891353223791	0.713479	0.713479	chr15	90094601	0.146618805055763	chr15:90094601:A:T
chr15:90094763	['A', 'G']	98663	147797.46605032138	-4829.900471920157	-0.0018135651147157	0.0048978542773869	-0.3702774749932591	0.711177	0.711177	chr15	90094763	0.148022297221482	chr15:90094763:A:G
chr15:90094927	['A', 'G']	98663	98484.9314169836	-5054.333493743153	-0.0023880221206507	0.0043417678325091	-0.5500114729236281	0.582313	0.582313	chr15	90094927	0.2348435142621561	chr15:90094927:A:G
chr15:90094960	['T', 'C']	98663	49319.49695857582	213.6435544672224	0.0010562255215516	0.0050707861157156	0.2082962084080376	0.834998	0.834998	chr15	90094960	0.0783145647439476	chr15:90094960:T:C
chr15:90095161	['G', 'A']	98663	98431.9203682486	-5061.835534267041	-0.0023994607539997	0.0043422897552774	-0.5525796041324735	0.580553	0.580553	chr15	90095161	0.2361581263873469	chr15:90095161:G:A
chr15:90095540	['T', 'G']	98663	98467.9505768568	-5063.16056012212	-0.0025364883152218	0.0043415235622441	-0.5842392143809282	0.559061	0.559061	chr15	90095540	0.2525408029936227	chr15:90095540:T:G
chr15:90096057	['A', 'G']	98663	98467.97430309176	-5051.504920428989	-0.0021396464331499	0.0043422959457943	-0.4927454185204115	0.622194	0.622194	chr15	90096057	0.2060741812367262	chr15:90096057:A:G
chr15:90096493	['G', 'A']	98663	147482.86517229842	-4857.164329034874	-0.001636645837256	0.0048890061529691	-0.3347604372029845	0.737807	0.737807	chr15	90096493	0.1320572286877571	chr15:90096493:G:A
chr15:90097680	['AG', 'A']	98663	98380.91994728042	-5050.25033445251	-0.0014866102502983	0.0043454708781596	-0.3421056755368115	0.732272	0.732272	chr15	90097680	0.1353275717322967	chr15:90097680:AG:A
chr15:90097954	['C', 'T']	98663	49611.54825335036	-1703.0596267979188	0.0017548026383445	0.0048953224047993	0.3584651823185514	0.719996	0.719996	chr15	90097954	0.1426699163225553	chr15:90097954:C:T
chr15:90099474	['G', 'T']	98663	50984.78486710056	-1613.1673161280278	0.0020299104716354	0.0048613788780449	0.4175585821551447	0.676271	0.676271	chr15	90099474	0.1698792356857207	chr15:90099474:G:T
chr15:90100372	['A', 'G']	98663	49509.52706593139	-1756.142117197468	0.0016964342270268	0.0048994406911702	0.346250589395669	0.729155	0.729155	chr15	90100372	0.1371801417926123	chr15:90100372:A:G
chr15:90102033	['G', 'A']	98663	102839.00514240516	-4436.987538904767	-0.0019243053726333	0.004287708085704	-0.4487957981676435	0.65358	0.65358	chr15	90102033	0.1847012459838015	chr15:90102033:G:A
chr15:90102589	['T', 'A']	98663	22059.79361874808	-181.7130720846505	0.0099326466607489	0.0067370234315947	1.4743375559846816	0.140394	0.140394	chr15	90102589	0.8526514521960411	chr15:90102589:T:A
chr15:90102985	['G', 'T']	98663	49683.03562993523	-1856.1540305778544	0.0005953894597693	0.0048877092608914	0.1218135997845296	0.903047	0.903047	chr15	90102985	0.0442896458000459	chr15:90102985:G:T
chr15:90102986	['C', 'T']	98663	49685.53947208366	-1854.3831889666824	0.0006443314316083	0.0048877030424368	0.1318270414577259	0.895121	0.895121	chr15	90102986	0.0481182539797386	chr15:90102986:C:T
chr15:90103115	['A', 'G']	98663	153760.72731696442	-6119.715567047305	-0.0036805968508662	0.0051826362865412	-0.7101784974616777	0.477595	0.477595	chr15	90103115	0.3209402285365101	chr15:90103115:A:G
chr15:90103502	['A', 'AAGTT']	98663	152265.29860188777	-6293.567356836395	-0.0047306161384916	0.0051293682588739	-0.9222609685525276	0.356395	0.356395	chr15	90103502	0.4480683974736634	chr15:90103502:A:AAGTT
chr15:90103707	['A', 'G']	98663	102578.3492583318	-4429.098108002122	-0.003510393647849	0.0042848160643022	-0.8192635565141242	0.412638	0.412638	chr15	90103707	0.3844307801670449	chr15:90103707:A:G
chr15:90104021	['C', 'T']	98663	49784.55051088676	-1868.068593709084	0.0004429533514509	0.0048838332156167	0.0906978866588999	0.927733	0.927733	chr15	90104021	0.0325769950215785	chr15:90104021:C:T
chr15:90104814	['C', 'A']	98663	102355.63625489126	-4418.1314730624335	-0.0037756447223807	0.0042843097572786	-0.881272582115767	0.378172	0.378172	chr15	90104814	0.4223106296307379	chr15:90104814:C:A
chr15:90105294	['C', 'T']	98663	102402.56853661504	-4425.537267089582	-0.0039239733734858	0.0042830945279526	-0.9161538107265428	0.359588	0.359588	chr15	90105294	0.4441948097662289	chr15:90105294:C:T
chr15:90105824	['A', 'G']	98663	153672.2839646362	-6081.130031473601	-0.0027643334568337	0.0051770237367475	-0.5339619050250802	0.593369	0.593369	chr15	90105824	0.2266751467293506	chr15:90105824:A:G
chr15:90105840	['C', 'T']	98663	16988.37099792529	-673.8010275989753	0.0079797777528302	0.0075538554267836	1.056384760097002	0.290795	0.290795	chr15	90105840	0.5364130651138176	chr15:90105840:C:T
chr15:90106141	['G', 'C']	98663	50278.54280804534	-1801.9263151432103	0.0010199657068454	0.004878981493869	0.2090529976650104	0.834407	0.834407	chr15	90106141	0.0786220611867251	chr15:90106141:G:C
chr15:90106171	['A', 'G']	98663	154965.36422195187	-5953.204620053211	-0.0026747124587446	0.0052364523114146	-0.5107871321417738	0.609501	0.609501	chr15	90106171	0.2150255775039657	chr15:90106171:A:G
chr15:90107780	['G', 'A']	98663	152423.62228552898	-6239.1152297602	-0.0045397567091394	0.0051336890367945	-0.8843069139174118	0.376533	0.376533	chr15	90107780	0.4241969554795987	chr15:90107780:G:A
chr15:90108469	['T', 'G']	98663	152587.43621211225	-6245.839913903036	-0.0047131232762595	0.0051511632959883	-0.9149628939020508	0.360213	0.360213	chr15	90108469	0.4434406176508962	chr15:90108469:T:G
chr15:90108875	['T', 'C']	98663	153966.40792514794	-6038.744091831527	-0.0029852846600095	0.005188823417162	-0.5753297848093522	0.56507	0.56507	chr15	90108875	0.2478977491174377	chr15:90108875:T:C
chr15:90108878	['A', 'T']	98663	2173.308386298898	268.8010026843664	0.0237226789679895	0.0210976091609577	1.1244249899125849	0.260836	0.260836	chr15	90108878	0.5836324684524925	chr15:90108878:A:T
chr15:90108929	['A', 'G']	98663	64548.51505718685	-2282.3030570477063	0.0005481298985162	0.0045475815816548	0.1205321748877372	0.904062	0.904062	chr15	90108929	0.0438017848625083	chr15:90108929:A:G
chr15:90109441	['A', 'G']	98663	2123.1915349311685	259.8535739894997	0.025230139392042	0.021349810912313	1.1817500162257175	0.237308	0.237308	chr15	90109441	0.6246876208332647	chr15:90109441:A:G
chr15:90109624	['C', 'T']	98663	104127.9970297532	-4109.041959188554	-0.0023000982211873	0.004277972954264	-0.5376607673254971	0.590812	0.590812	chr15	90109624	0.2285506923024431	chr15:90109624:C:T
chr15:90109897	['C', 'T']	98663	101119.24476488908	-4438.045813250716	-0.0024398740330975	0.0042899458501583	-0.5687423847104007	0.569532	0.569532	chr15	90109897	0.2444818694198414	chr15:90109897:C:T
chr15:90109962	['G', 'A']	98663	101921.08973943024	-4375.066472175607	-0.0034592003587195	0.0042853204302991	-0.8072209336462739	0.419541	0.419541	chr15	90109962	0.3772255909647854	chr15:90109962:G:A
chr15:90109989	['G', 'A']	98663	103962.14838323712	-4129.190179190697	-0.0024958445325318	0.004280973579647	-0.5830086278499397	0.559889	0.559889	chr15	90109989	0.2518980648969241	chr15:90109989:G:A
chr15:90110262	['T', 'C']	98663	104102.81946669372	-4114.122702093822	-0.002473679173759	0.0042794097489748	-0.5780421410573435	0.563237	0.563237	chr15	90110262	0.2493088233829501	chr15:90110262:T:C
chr15:90110337	['A', 'AAAG']	98663	104085.47317933838	-4113.70253589722	-0.0024538297282255	0.0042797447871302	-0.5733588917742426	0.566403	0.566403	chr15	90110337	0.2468744550358098	chr15:90110337:A:AAAG
chr15:90110901	['T', 'TA']	98663	2040.1033874597088	246.2718531092101	0.0229089899334701	0.021657779337093	1.05777187849699	0.290162	0.290162	chr15	90110901	0.5373594639551575	chr15:90110901:T:TA
chr15:90111094	['G', 'A']	98663	101928.09208151684	-4362.625129381682	-0.003224782770338	0.00428558586092	-0.7524718614891425	0.451769	0.451769	chr15	90111094	0.3450835733068523	chr15:90111094:G:A
chr15:90111344	['G', 'A']	98663	101958.03530294428	-4374.882849599543	-0.0034330059418696	0.0042859157338223	-0.8009970692559463	0.423135	0.423135	chr15	90111344	0.3735210501161277	chr15:90111344:G:A
chr15:90111369	['C', 'T']	98663	2055.2499721239524	240.05009515002607	0.0193053013207738	0.0215849549551326	0.8943869172255708	0.371117	0.371117	chr15	90111369	0.4304891511831742	chr15:90111369:C:T
chr15:90111388	['T', 'C']	98663	104618.88358218038	-4135.49517558792	-0.0024464974310916	0.0043061182428682	-0.5681445081410804	0.569938	0.569938	chr15	90111388	0.2441723859457449	chr15:90111388:T:C
chr15:90111397	['G', 'A']	98663	2071.5080941493184	245.6580269686616	0.0237201671476161	0.0215634245211773	1.100018558013391	0.271327	0.271327	chr15	90111397	0.5665069870435571	chr15:90111397:G:A
chr15:90111513	['T', 'C']	98663	101379.863827758	-4421.021339303005	-0.0027677871138673	0.004291036289541	-0.6450160117763595	0.518918	0.518918	chr15	90111513	0.2849012644272714	chr15:90111513:T:C
chr15:90111578	['G', 'A']	98663	102280.20853249228	-4367.938589771054	-0.0031175149294519	0.0042987518230165	-0.7252139825239488	0.468322	0.468322	chr15	90111578	0.3294554402230841	chr15:90111578:G:A
chr15:90111807	['C', 'G']	98663	154430.39170063057	-5944.151621823222	-0.002793794612816	0.0052078421702781	-0.5364591555329012	0.591642	0.591642	chr15	90111807	0.2279410035040954	chr15:90111807:C:G
chr15:90112341	['C', 'T']	98663	103649.52705018598	-4175.878980103742	-0.0026159083465084	0.0042810983109626	-0.6110367378880038	0.541177	0.541177	chr15	90112341	0.2666606691796289	chr15:90112341:C:T
chr15:90112365	['A', 'G']	98663	145431.2461316801	-4872.263413923984	-0.0005085025645706	0.004826556307778	-0.1053551501618542	0.916094	0.916094	chr15	90112365	0.0380599612810826	chr15:90112365:A:G
chr15:90112613	['T', 'G']	98663	2050.083114566334	239.62887534218183	0.0187091569961831	0.0216118323562905	0.8656904554757684	0.386662	0.386662	chr15	90112613	0.4126685070095002	chr15:90112613:T:G
chr15:90112828	['T', 'C']	98663	27360.82363496281	-1674.6110839429937	-0.0057120017201514	0.0061851267730684	-0.923506005571771	0.355746	0.355746	chr15	90112828	0.4488599744135838	chr15:90112828:T:C
chr15:90112851	['G', 'C']	98663	104006.13726404578	-4234.781429543775	-0.0034549948838563	0.0042809161886764	-0.8070690318570699	0.419629	0.419629	chr15	90112851	0.3771345059294587	chr15:90112851:G:C
chr15:90113078	['C', 'T']	98663	104027.39231791036	-4233.841523220782	-0.003374490600667	0.0042817017549155	-0.7881190222539479	0.430629	0.430629	chr15	90113078	0.3658967266818618	chr15:90113078:C:T
chr15:90113417	['C', 'T']	98663	104607.25339472068	-4238.4659999624055	-0.0034534370536433	0.0042795378611013	-0.8069649494243857	0.419689	0.419689	chr15	90113417	0.3770724134473278	chr15:90113417:C:T
chr15:90113548	['A', 'G']	98663	104644.15287386658	-4248.892232956646	-0.0035997107724575	0.0042811393723053	-0.8408300826980912	0.400445	0.400445	chr15	90113548	0.3974571246154007	chr15:90113548:A:G
chr15:90113589	['C', 'T']	98663	3209.390345764361	-64.84467892890726	0.0117835636960201	0.0167477921914568	0.7035890797612693	0.48169	0.48169	chr15	90113589	0.3172323696496494	chr15:90113589:C:T
chr15:90113675	['T', 'C']	98663	104297.39851552904	-4276.009755507029	-0.0034062939955635	0.0042818635203882	-0.7955167135394017	0.426315	0.426315	chr15	90113675	0.3702693863239644	chr15:90113675:T:C
chr15:90113765	['A', 'G']	98663	1980.1806312972608	233.29436732055973	0.018008484970264	0.0219475033730953	0.8205254449278276	0.411919	0.411919	chr15	90113765	0.3851881754996435	chr15:90113765:A:G
chr15:90113781	['G', 'A']	98663	101765.59748185394	-4548.853861215011	-0.0035530994340881	0.0042892888036064	-0.8283656328062394	0.407465	0.407465	chr15	90113781	0.3899096898925392	chr15:90113781:G:A
chr15:90114069	['G', 'A']	98663	104596.44332363472	-4250.852547241452	-0.003710491085774	0.004279321519136	-0.867074621334643	0.385903	0.385903	chr15	90114069	0.4135218452213439	chr15:90114069:G:A
chr15:90114608	['T', 'C']	98663	152024.19433124506	-6223.161223016888	-0.0038235251325163	0.0051156532984689	-0.7474167832406996	0.454814	0.454814	chr15	90114608	0.3421661754065388	chr15:90114608:T:C
chr15:90114740	['T', 'A']	98663	154520.7937679294	-5927.937255822162	-0.0028278554862709	0.005209979420755	-0.5427767094444952	0.587285	0.587285	chr15	90114740	0.2311510914444958	chr15:90114740:T:A
chr15:90114812	['T', 'C']	98663	154151.74888242388	-5960.685465417268	-0.0027411299858137	0.005193695657787	-0.527780248675897	0.597653	0.597653	chr15	90114812	0.2235508961543252	chr15:90114812:T:C
chr15:90115369	['C', 'T']	98663	2150.4141154048903	251.6178081388088	0.0150417368026247	0.0212509174669633	0.7078158778795589	0.479061	0.479061	chr15	90115369	0.3196091832938261	chr15:90115369:C:T
chr15:90115447	['G', 'A']	98663	49818.24667133138	-1708.506294903701	0.0017074857540745	0.0048793449426775	0.349941595467023	0.726383	0.726383	chr15	90115447	0.1388343284360162	chr15:90115447:G:A
chr15:90116431	['A', 'G']	98663	52207.228674547325	-1543.712715330502	0.0016266542886134	0.0048167165220451	0.3377101976353699	0.735582	0.735582	chr15	90116431	0.133368906672024	chr15:90116431:A:G
chr15:90116619	['A', 'C']	98663	52273.48401094999	-1492.2059210909565	0.0019606841841937	0.0048181202558396	0.4069396528277466	0.684053	0.684053	chr15	90116619	0.164910248110552	chr15:90116619:A:C
chr15:90117127	['G', 'A']	98663	50100.09348105948	-1756.7612497751538	0.0010411063197324	0.004867141991762	0.2139050641001683	0.830622	0.830622	chr15	90117127	0.0805965702739736	chr15:90117127:G:A
chr15:90117698	['C', 'T']	98663	104236.37253728912	-4144.903464572151	-0.0019535884977878	0.0042762436963689	-0.4568468582477483	0.647782	0.647782	chr15	90117698	0.1885711239536335	chr15:90117698:C:T
chr15:90117730	['T', 'C']	98663	154553.39319861718	-5901.826613507156	-0.0019156540399488	0.0052140642544696	-0.3674013104665353	0.71332	0.71332	chr15	90117730	0.1467155991002058	chr15:90117730:T:C
chr15:90118925	['G', 'A']	98663	154868.25404227275	-5893.6129844114175	-0.0015103841142048	0.0052294908714097	-0.2888204896699067	0.772719	0.772719	chr15	90118925	0.1119784089744507	chr15:90118925:G:A
chr15:90120533	['G', 'A']	98663	51800.27747787976	-1445.7941518260095	0.0003655492712236	0.0048398613321432	0.0755288728616907	0.939794	0.939794	chr15	90120533	0.0269673320042879	chr15:90120533:G:A
chr15:90120659	['A', 'G']	98663	52389.54974496264	-1416.3286614508318	0.0009449522086798	0.0048189803376266	0.1960896584909583	0.84454	0.84454	chr15	90120659	0.073379776089563	chr15:90120659:A:G
chr15:90120822	['A', 'C']	98663	2261.0687512669774	177.68497957000642	-0.00495602990655	0.0205111844130811	-0.2416257299792623	0.809071	0.809071	chr15	90120822	0.092013365216878	chr15:90120822:A:C
chr15:90123559	['T', 'A']	98663	79401.68120349535	-3397.364056515283	0.0040720297021304	0.0043470084843675	0.9367429846925792	0.348893	0.348893	chr15	90123559	0.4573077439135119	chr15:90123559:T:A
chr15:90124566	['T', 'C']	98663	3029.24562363793	176.74412034355117	-0.0136616562350658	0.0176686700744057	-0.7732136135619893	0.439398	0.439398	chr15	90124566	0.3571419241814179	chr15:90124566:T:C
chr15:90125298	['C', 'A']	98663	53528.40802871184	-1502.6553129644865	0.0015705226390515	0.0048197508588749	0.3258514153609465	0.744537	0.744537	chr15	90125298	0.1281137149748683	chr15:90125298:C:A
chr15:90125747	['C', 'T']	98663	52050.22044498505	-1558.171841207631	0.0009803117308784	0.0048161392994071	0.2035472128057223	0.838708	0.838708	chr15	90125747	0.0763892144532871	chr15:90125747:C:T
chr15:90126636	['T', 'C']	98663	53039.97727019274	-1500.6431262893077	0.0013091331935899	0.0047985919495876	0.2728161109223787	0.784995	0.784995	chr15	90126636	0.1051331094704481	chr15:90126636:T:C
chr15:90126990	['C', 'A']	98663	48888.45958602794	-1750.9327632465363	0.0027624957463872	0.0049182606588512	0.5616814435029253	0.574334	0.574334	chr15	90126990	0.240835473157612	chr15:90126990:C:A
chr15:90129213	['A', 'G']	98663	156871.9886513457	-5957.440588226669	0.0030719676800717	0.0053275556041997	0.5766186049095506	0.564198	0.564198	chr15	90129213	0.2485684576888115	chr15:90129213:A:G
chr15:90129238	['AAC', 'A']	98663	155419.42131901172	-5935.573158498708	0.0021619813917141	0.0052863685232578	0.4089728860563291	0.68256	0.68256	chr15	90129238	0.1658591662306653	chr15:90129238:AAC:A
chr15:90130096	['T', 'C']	98663	154490.09252539175	-5859.584036201775	0.0047557651368614	0.0052099214371932	0.9128285702948222	0.361335	0.361335	chr15	90130096	0.4420899693185844	chr15:90130096:T:C
chr15:90130556	['C', 'A']	98663	23780.30256181507	-1260.451332095045	-0.0135200604727076	0.0065185276919283	-2.07409726730915	0.0380729	0.0380729	chr15	90130556	1.4193840418609622	chr15:90130556:C:A
chr15:90131134	['T', 'C']	98663	154004.07094262328	-5720.80024996041	0.0069215172606645	0.0051828207024128	1.3354730287008	0.181725	0.181725	chr15	90131134	0.7405853224707938	chr15:90131134:T:C
chr15:90131179	['C', 'T']	98663	154752.05473827224	-5805.793190420155	0.0054131643909795	0.0052171282629192	1.0375754856275172	0.29947	0.29947	chr15	90131179	0.5236466774049868	chr15:90131179:C:T
chr15:90131180	['A', 'G']	98663	154787.22119264386	-5804.420776223776	0.0055704581675983	0.0052190543686517	1.067330932794497	0.285825	0.285825	chr15	90131180	0.5438997878361327	chr15:90131180:A:G
chr15:90131413	['C', 'T']	98663	154757.95971575988	-5800.904435960086	0.0057279467675977	0.0052168918028161	1.0979615802086793	0.272224	0.272224	chr15	90131413	0.5650735888751921	chr15:90131413:C:T
chr15:90131566	['A', 'G']	98663	154733.04895927315	-5800.580639038864	0.005571877019068	0.0052172420131715	1.0679736544712932	0.285535	0.285535	chr15	90131566	0.5443406496765388	chr15:90131566:A:G
chr15:90131659	['G', 'T']	98663	154172.8150280813	-5833.619982169126	0.0049106105378716	0.0051953032371065	0.9452019090624848	0.344558	0.344558	chr15	90131659	0.4627376621169582	chr15:90131659:G:T
chr15:90131699	['A', 'G']	98663	154747.5266807234	-5800.207546188089	0.0056807981318547	0.0052165016985962	1.0890053258074	0.276154	0.276154	chr15	90131699	0.5588486617817985	chr15:90131699:A:G
chr15:90132032	['A', 'G']	98663	154737.79858886497	-5801.4188647516985	0.0056838650953196	0.0052161885265986	1.0896586782352924	0.275866	0.275866	chr15	90132032	0.5593018222547395	chr15:90132032:A:G
chr15:90132200	['T', 'A']	98663	154694.81493345226	-5816.569426091245	0.0052434060478372	0.005213865085374	1.005665847117143	0.314579	0.314579	chr15	90132200	0.5022702724582062	chr15:90132200:T:A
chr15:90132487	['T', 'C']	98663	154159.74966289866	-5834.754193204558	0.004804946956157	0.0051953268028606	0.9248594243409988	0.355041	0.355041	chr15	90132487	0.4497214918868801	chr15:90132487:T:C
chr15:90132532	['G', 'T']	98663	39263.22013401958	-1263.535136728075	0.0029390029673217	0.0054413903383846	0.5401198562414167	0.589116	0.589116	chr15	90132532	0.2297991819536207	chr15:90132532:G:T
chr15:90132586	['G', 'A']	98663	154729.77858468657	-5811.556793562077	0.0053875968632982	0.0052173368173018	1.0326335162859035	0.301778	0.301778	chr15	90132586	0.5203124240265	chr15:90132586:G:A
chr15:90132699	['C', 'T']	98663	23577.584563295764	-1239.870695319009	-0.012882809607645	0.0065431228345851	-1.9689084147327909	0.0489664	0.0489664	chr15	90132699	1.3101018240521531	chr15:90132699:C:T
chr15:90132751	['G', 'A']	98663	154714.79415879323	-5804.111349513822	0.0055310662250382	0.0052146929081271	1.06066959694177	0.288843	0.288843	chr15	90132751	0.5393381529562551	chr15:90132751:G:A
chr15:90132768	['A', 'G']	98663	154718.2266713974	-5812.977294219188	0.005260002924929	0.0052148904009338	1.0086507137306515	0.313145	0.313145	chr15	90132768	0.5042545183064238	chr15:90132768:A:G
chr15:90133156	['A', 'G']	98663	154711.74236707017	-5800.632559074517	0.0055736303996196	0.005217405770613	1.0682761979167947	0.285399	0.285399	chr15	90133156	0.5445475529285995	chr15:90133156:A:G
chr15:90133191	['G', 'A']	98663	155123.4798632873	-5747.027691542123	0.0054132550200797	0.0052294026242719	1.035157437477555	0.300598	0.300598	chr15	90133191	0.5220139132762343	chr15:90133191:G:A
chr15:90133756	['C', 'G']	98663	154205.7554510345	-5823.542612956382	0.0053793081676272	0.0051952517565334	1.0354278136497077	0.300472	0.300472	chr15	90133756	0.5221959922537953	chr15:90133756:C:G
chr15:90133809	['A', 'G']	98663	154701.67980700027	-5799.115614667487	0.0056502256618121	0.005212564996046	1.0839626299332803	0.278384	0.278384	chr15	90133809	0.5553557292317115	chr15:90133809:A:G
chr15:90134230	['A', 'T']	98663	151290.93434363918	-5631.064395615867	0.0024737992862167	0.0050622110933813	0.4886795988122946	0.62507	0.62507	chr15	90134230	0.2040713443976432	chr15:90134230:A:T
chr15:90134480	['C', 'A']	98663	33326.07998378023	-892.1052857585518	0.0038278052574652	0.0056651105744709	0.6756805903691883	0.499245	0.499245	chr15	90134480	0.3016862759480626	chr15:90134480:C:A
chr15:90134538	['C', 'A']	98663	151464.49238208192	-5959.724040929421	-0.0010857337164653	0.0050930748684031	-0.2131784323849545	0.831188	0.831188	chr15	90134538	0.0803007353876	chr15:90134538:C:A
chr15:90134815	['T', 'G']	98663	16062.139586036326	-651.9038473888614	0.0141830841911481	0.0077517418158346	1.82966416169538	0.0673032	0.0673032	chr15	90134815	1.1719642863064363	chr15:90134815:T:G
chr15:90135260	['T', 'C']	98663	62891.64926863386	-2178.134883601572	0.0020273840401628	0.0045472108622301	0.4458522161359702	0.655705	0.655705	chr15	90135260	0.1832915046602647	chr15:90135260:T:C
chr15:90136178	['G', 'A']	98663	23434.90019765852	-1162.958163884651	-0.0130534238655156	0.0065610789612915	-1.9895239704516687	0.0466462	0.0466462	chr15	90136178	1.3311837299721532	chr15:90136178:G:A
chr15:90136460	['G', 'A']	98663	25056.04747037536	-1019.7811701028934	-0.013228855057278	0.0063820497679922	-2.072822296627096	0.0381914	0.0381914	chr15	90136460	1.418034421199072	chr15:90136460:G:A
chr15:90136627	['C', 'T']	98663	69458.30388191043	-2541.214716645182	0.0037818168991982	0.0044614900387671	0.8476578152897144	0.396631	0.396631	chr15	90136627	0.4016133450908832	chr15:90136627:C:T
chr15:90136630	['T', 'A']	98663	69466.89798152861	-2531.5931090654312	0.0039846007815437	0.0044611433319174	0.8931792782885394	0.371763	0.371763	chr15	90136630	0.4297338359074191	chr15:90136630:T:A
chr15:90136822	['A', 'G']	98663	131905.41243499157	-4654.764039342042	0.0058327395869276	0.0045219080857894	1.2898845965616952	0.197094	0.197094	chr15	90136822	0.7053265964539602	chr15:90136822:A:G
chr15:90136904	['G', 'A']	98663	92047.52487302442	-3752.957355200835	-0.001921379737948	0.0042725308210653	-0.4497052960916873	0.652924	0.652924	chr15	90136904	0.1851373674255578	chr15:90136904:G:A
chr15:90137150	['G', 'A']	98663	154535.09663064854	-5889.511020297105	-0.0005652010851796	0.005200190377512	-0.1086885371781481	0.91345	0.91345	chr15	90137150	0.0393152198696147	chr15:90137150:G:A
chr15:90137332	['T', 'C']	98663	63642.41630844722	-2035.081281271188	0.0013123363205778	0.0045309408099037	0.2896388135791393	0.772093	0.772093	chr15	90137332	0.1123303849567095	chr15:90137332:T:C
chr15:90138031	['A', 'T']	98663	48985.47545004865	-1487.5974712037844	0.0043361590063275	0.0049115230678426	0.8828542483527907	0.377317	0.377317	chr15	90138031	0.423293627240379	chr15:90138031:A:T
chr15:90138953	['G', 'A']	98663	51176.74313228584	-1932.966056745055	0.0063529801569657	0.0048522448650716	1.3092868009809306	0.19044	0.19044	chr15	90138953	0.720241827197527	chr15:90138953:G:A
chr15:90139071	['A', 'C']	98663	134737.33458715235	-4421.532187498695	0.0007624660754157	0.0045889336231605	0.1661532151102666	0.868037	0.868037	chr15	90139071	0.0614617626652616	chr15:90139071:A:C
chr15:90140017	['A', 'T']	98663	137258.56474320637	-4141.326725569596	0.0008041472629786	0.004639749378375	0.1733169611976585	0.862403	0.862403	chr15	90140017	0.0642897413953008	chr15:90140017:A:T
chr15:90140361	['A', 'G']	98663	134718.11611876456	-4412.204810595185	0.0011042637204733	0.004588068633592	0.240681604540161	0.809802	0.809802	chr15	90140361	0.091621154972037	chr15:90140361:A:G
chr15:90140399	['G', 'A']	98663	47151.46970265312	-1563.9949508943992	-0.004383228202559	0.0049503399851053	-0.8854398315564961	0.375922	0.375922	chr15	90140399	0.4249022574226092	chr15:90140399:G:A
chr15:90140852	['T', 'C']	98663	60900.30520291066	-2168.452259318346	0.0105161953696097	0.0046087592851726	2.2817844714612106	0.0225042	0.0225042	chr15	90140852	1.6477364211507823	chr15:90140852:T:C
chr15:90141466	['A', 'G']	98663	61564.23172994066	-2260.690482723613	0.0108061288339607	0.0045913442783657	2.353587136751818	0.0185952	0.0185952	chr15	90141466	1.7305991462413208	chr15:90141466:A:G
chr15:90141724	['A', 'G']	98663	138390.2478077956	-4213.942406645186	0.0003987018823352	0.0046619462060625	0.0855226261119798	0.931846	0.931846	chr15	90141724	0.0306558546808115	chr15:90141724:A:G
chr15:90142274	['TAAG', 'T']	98663	25998.58772481193	-756.5944670594198	-0.0105118254522659	0.0062998675910895	-1.6685787915818608	0.0952041	0.0952041	chr15	90142274	1.0213443481592863	chr15:90142274:TAAG:T
chr15:90142360	['G', 'A']	98663	75558.37974837539	-2022.67727811691	-0.0089518377649164	0.0043882652460953	-2.0399491058298485	0.0413581	0.0413581	chr15	90142360	1.383439421037647	chr15:90142360:G:A
chr15:90143004	['G', 'C']	98663	47514.742207219526	-1554.6910764699526	-0.0045248134810858	0.0049358245134551	-0.916729002165916	0.359287	0.359287	chr15	90143004	0.4445584964897684	chr15:90143004:G:C
chr15:90143642	['T', 'C']	98663	27439.118409180774	-614.1624030469136	-0.0121844128631826	0.0061683975099648	-1.975296313750717	0.0482373	0.0482373	chr15	90143642	1.3166170090751508	chr15:90143642:T:C
chr15:90144553	['C', 'A']	98663	47723.92972583847	-1525.6293079021837	-0.0037776571009014	0.0049327084491158	-0.7658383096974953	0.443774	0.443774	chr15	90144553	0.3528381459690464	chr15:90144553:C:A
chr15:90144769	['G', 'A']	98663	25733.129821289185	-742.1467786008827	-0.0108410261811784	0.0063307846729632	-1.7124300921932936	0.0868206	0.0868206	chr15	90144769	1.0613772171636544	chr15:90144769:G:A
chr15:90145545	['G', 'A']	98663	25705.605394666163	-744.5946699800397	-0.0110072277218597	0.0063314938557547	-1.7384882576890133	0.0821279	0.0821279	chr15	90145545	1.0855092818856045	chr15:90145545:G:A
chr15:90145848	['G', 'A']	98663	25689.60377281989	-744.4855439681127	-0.0109770813445728	0.0063347474099764	-1.7328364706831532	0.0831279	0.0831279	chr15	90145848	1.0802531906268409	chr15:90145848:G:A
chr15:90145918	['TC', 'T']	98663	108645.82125804652	-3226.336136509213	0.0058858610097572	0.0042712243913956	1.378026643042734	0.168198	0.168198	chr15	90145918	0.7741791725935637	chr15:90145918:TC:T
chr15:90147569	['A', 'G']	98663	135830.32865530276	-4609.434308128536	-0.0106750445358087	0.0045888094530183	-2.3263211613171464	0.0200034	0.0200034	chr15	90147569	1.698896180548939	chr15:90147569:A:G
chr15:90148512	['T', 'C']	98663	137443.0402777778	-4437.378389944296	-0.0117185138858431	0.0046208634755034	-2.536000889869709	0.0112142	0.0112142	chr15	90148512	1.95023170272996	chr15:90148512:T:C
chr15:90148775	['G', 'C']	98663	46010.45652526562	-1325.7966831819851	-0.0025635012948481	0.0049971950731069	-0.512988037758223	0.607961	0.607961	chr15	90148775	0.2161242793260195	chr15:90148775:G:C
chr15:90148883	['G', 'A']	98663	25551.769407804702	-779.2058789845379	-0.0120165713147067	0.006349226239234	-1.8926040531446628	0.0584135	0.0584135	chr15	90148883	1.2334867710733102	chr15:90148883:G:A
chr15:90149566	['C', 'T']	98663	25555.33114724187	-772.5557422697595	-0.0119885325187575	0.0063504688545476	-1.88781848920848	0.0590533	0.0590533	chr15	90149566	1.2287558282495268	chr15:90149566:C:T
chr15:90149821	['A', 'G']	98663	135364.29966138818	-4470.034097386238	-0.0091949727939195	0.0045776569513452	-2.008663578693336	0.0445755	0.0445755	chr15	90149821	1.3509037766770478	chr15:90149821:A:G
chr15:90149856	['A', 'G']	98663	136893.58727165824	-4335.590130405353	-0.0099122658140669	0.0046112493386997	-2.1495835696583723	0.0315906	0.0315906	chr15	90149856	1.500442125465077	chr15:90149856:A:G
chr15:90150219	['T', 'C']	98663	25711.36495524317	-808.782703185204	-0.0132992659993441	0.0063516630254751	-2.093824238786564	0.0362782	0.0362782	chr15	90150219	1.4403542692817464	chr15:90150219:T:C
chr15:90151068	['TTTTATTTATA', 'T']	98663	47591.541480377535	-1414.939337458038	-0.0036499656349496	0.0049422005423587	-0.7385304589861338	0.460194	0.460194	chr15	90151068	0.3370590479530736	chr15:90151068:TTTTATTTATA:T
chr15:90151252	['T', 'C']	98663	47613.36306546692	-1414.8228501550795	-0.0036108043393815	0.0049434389759817	-0.7304235688808983	0.465133	0.465133	chr15	90151252	0.3324228473096158	chr15:90151252:T:C
chr15:90151274	['T', 'C']	98663	47614.43839881541	-1420.4974162430044	-0.0037463374880074	0.0049421622787276	-0.7580361138954604	0.448431	0.448431	chr15	90151274	0.3483043722956733	chr15:90151274:T:C
chr15:90151628	['G', 'A']	98663	48275.05773269075	-1345.329808997631	-0.0038189344247592	0.0049149815625095	-0.7769987285179912	0.437161	0.437161	chr15	90151628	0.3593585892664452	chr15:90151628:G:A
chr15:90152200	['C', 'A']	98663	48600.84856765551	-1311.0349326136263	-0.0038664893147702	0.0049118725706745	-0.787172154639036	0.431183	0.431183	chr15	90152200	0.3653383701583613	chr15:90152200:C:A
chr15:90152278	['TAAAC', 'T']	98663	48492.88100234162	-1311.5830877779142	-0.0039770060969463	0.0049084750251509	-0.8102325216219286	0.417809	0.417809	chr15	90152278	0.379022209142118	chr15:90152278:TAAAC:T
chr15:90152580	['A', 'T']	98663	74835.10190469435	-1703.4348790221386	-0.0089237703654719	0.0044086303494222	-2.0241593552159527	0.0429564	0.0429564	chr15	90152580	1.3669721222257871	chr15:90152580:A:T
chr15:90152967	['G', 'A']	98663	24276.47632707258	-666.9995130293289	-0.0122281973826021	0.0064971422699052	-1.8820885975120385	0.0598269	0.0598269	chr15	90152967	1.223103500045697	chr15:90152967:G:A
chr15:90153412	['T', 'C']	98663	48845.31767485252	-1262.1462786899324	-0.0037076394300046	0.0048958695544471	-0.7572994722943206	0.448872	0.448872	chr15	90153412	0.3478774844284983	chr15:90153412:T:C
chr15:90154903	['A', 'G']	98663	74681.13863122574	-1746.591374589419	-0.0091621291155748	0.0044063352941946	-2.079308201453936	0.0375916	0.0375916	chr15	90154903	1.424909189146974	chr15:90154903:A:G
chr15:90154936	['T', 'C']	98663	48912.43628862216	-1271.1433984404312	-0.0039650347694151	0.0048936945183119	-0.8102334043488256	0.417808	0.417808	chr15	90154936	0.3790232486003432	chr15:90154936:T:C
chr15:90155803	['A', 'G']	98663	51319.050609729326	-1379.8447223533713	-0.0047837718787458	0.0049773676747354	-0.9611047829614282	0.336502	0.336502	chr15	90155803	0.4730123502026118	chr15:90155803:A:G
chr15:90156590	['G', 'A']	98663	3926.547044087667	-112.9347928507926	0.0110684499729567	0.0152440106107756	0.7260851658770658	0.467788	0.467788	chr15	90156590	0.3299509231866073	chr15:90156590:G:A
chr15:90157239	['A', 'C']	98663	49074.8074734505	-1237.550157660173	-0.0037388553010851	0.0048935468722034	-0.7640379051691033	0.444846	0.444846	chr15	90157239	0.3517903102002184	chr15:90157239:A:C
chr15:90158422	['G', 'A']	98663	49072.476371966666	-1241.0614300016778	-0.0036193412668411	0.0048912199605534	-0.7399669808412287	0.459322	0.459322	chr15	90158422	0.3378827528189929	chr15:90158422:G:A
chr15:90158464	['G', 'A']	98663	74448.0365516193	-1641.7762483059334	-0.0093622667495075	0.0044155754939291	-2.120282341991332	0.0339847	0.0339847	chr15	90158464	1.468716559460114	chr15:90158464:G:A
chr15:90158521	['A', 'C']	98663	137023.72163882584	-4328.662762758439	-0.0111955172792293	0.0046153182847779	-2.425730272201165	0.0152794	0.0152794	chr15	90158521	1.815893699543399	chr15:90158521:A:C
chr15:90158672	['T', 'C']	98663	24710.75319291275	-508.949991869201	-0.0135341829654499	0.0064583668963752	-2.0956045363489624	0.0361198	0.0361198	chr15	90158672	1.44225466309654	chr15:90158672:T:C
chr15:90158680	['A', 'G']	98663	74593.82860618347	-1633.285013617057	-0.0092355101615518	0.00441255235481	-2.0930086305909508	0.0363509	0.0363509	chr15	90158680	1.4394848321173224	chr15:90158680:A:G
chr15:90158897	['A', 'G']	98663	47711.17886079929	-1217.73089454579	-0.0055645369685547	0.0049391779012472	-1.1266119746667935	0.259909	0.259909	chr15	90158897	0.5851786817045936	chr15:90158897:A:G
chr15:90159402	['A', 'G']	98663	25182.06279713333	-424.7594331471741	-0.0133300539249926	0.0064145479417291	-2.0780971700710964	0.037703	0.037703	chr15	90159402	1.4236240919265786	chr15:90159402:A:G
chr15:90160040	['TTGAGACGGCATCTCA', 'T']	98663	48506.6890915732	-1301.3868457767487	-0.0033057117858125	0.0049193745732715	-0.6719780607424202	0.501599	0.501599	chr15	90160040	0.2996433379965481	chr15:90160040:TTGAGACGGCATCTCA:T
chr15:90160339	['T', 'C']	98663	75421.87542200187	-1450.9034811809818	-0.0089344368683859	0.0044164731174466	-2.022980018397869	0.0430779	0.0430779	chr15	90160339	1.3657454762338883	chr15:90160339:T:C
chr15:90160885	['G', 'A']	98663	16648.687429677764	-832.5194507029238	0.0033440630437888	0.0076630758654316	0.4363865244860734	0.662557	0.662557	chr15	90160885	0.1787767532845784	chr15:90160885:G:A
chr15:90161274	['A', 'G']	98663	18793.33336036328	-786.6133443197002	-0.0084569189382646	0.0072396145071408	-1.168144924004325	0.242751	0.242751	chr15	90161274	0.6148389723629549	chr15:90161274:A:G
chr15:90162077	['G', 'A']	98663	22914.702882236	-546.524230380169	-0.0129128405227575	0.006673046709684	-1.935074199918028	0.052984	0.052984	chr15	90162077	1.2758552579611682	chr15:90162077:G:A
chr15:90162097	['T', 'C']	98663	74420.3258948949	-1611.1333338546276	-0.008995218326639	0.0044193204528873	-2.035430203021825	0.0418103	0.0418103	chr15	90162097	1.3787167162602252	chr15:90162097:T:C
chr15:90162825	['C', 'G']	98663	24024.948041153515	-679.5064598726657	-0.0149064989571244	0.006529963626562	-2.282784378229759	0.0224452	0.0224452	chr15	90162825	1.6488765204245293	chr15:90162825:C:G
chr15:90163006	['A', 'C']	98663	92866.47124292984	-2516.270714360877	-0.0082971163511097	0.0042725453760874	-1.941960967236751	0.0521447	0.0521447	chr15	90163006	1.2827898267911586	chr15:90163006:A:C
chr15:90163252	['A', 'G']	98663	23940.21323156764	-643.3311829247585	-0.0140374053777591	0.0065413049614778	-2.1459640638108595	0.0318783	0.0318783	chr15	90163252	1.4965048466330415	chr15:90163252:A:G
chr15:90164595	['A', 'T']	98663	23911.99789110817	-640.2500104705315	-0.0138314079017806	0.0065442127693836	-2.1135327333013127	0.0345577	0.0345577	chr15	90164595	1.4614551698548328	chr15:90164595:A:T
chr15:90165342	['C', 'T']	98663	110998.50053222224	-4120.020508251785	-0.0044639109172362	0.0042804803445129	-1.0428528010783795	0.297019	0.297019	chr15	90165342	0.5272157684227624	chr15:90165342:C:T
chr15:90165457	['G', 'A']	98663	111743.57961596172	-3977.7392219837047	-0.0039230255093802	0.0042832107750575	-0.9159076485857724	0.359718	0.359718	chr15	90165457	0.4440378298904539	chr15:90165457:G:A
chr15:90165965	['G', 'A']	98663	135508.57691215834	-4629.121850275273	-0.011072103682608	0.0045841052918634	-2.415324905878704	0.015723	0.015723	chr15	90165965	1.8034645855777445	chr15:90165965:G:A
chr15:90166144	['T', 'A']	98663	111728.6621358633	-3985.188403905465	-0.0040662795599754	0.0042830790701903	-0.9493823236363288	0.342429	0.342429	chr15	90166144	0.4654294624334063	chr15:90166144:T:A
chr15:90166313	['G', 'A']	98663	110976.37124406954	-4124.299536583375	-0.0045263977832759	0.0042797618470121	-1.0576284253844568	0.290227	0.290227	chr15	90166313	0.5372621873305428	chr15:90166313:G:A
chr15:90166719	['G', 'A']	98663	110977.49329291163	-4142.934374971479	-0.0048922803556852	0.0042801437375697	-1.1430177712823757	0.253034	0.253034	chr15	90166719	0.5968211190601863	chr15:90166719:G:A
chr15:90166762	['G', 'C']	98663	23917.57534454958	-636.2645727080334	-0.0137099729107002	0.0065443395081202	-2.0949360731803246	0.0361792	0.0361792	chr15	90166762	1.441541040555994	chr15:90166762:G:C
chr15:90166820	['C', 'T']	98663	111836.8721941724	-4000.0516609345136	-0.0043178158916079	0.0042855378977347	-1.007531841893224	0.313682	0.313682	chr15	90166820	0.5035104016878459	chr15:90166820:C:T
chr15:90167422	['A', 'C']	98663	139675.40386213886	-4843.762399298478	-0.0120912445518773	0.004670787819254	-2.588694888265875	0.00963545	0.00963545	chr15	90167422	2.016127997878981	chr15:90167422:A:C
chr15:90168750	['C', 'T']	98663	19749.00498818853	-920.4235951717123	-0.0130439467251989	0.0070805979739756	-1.8422097643647053	0.0654475	0.0654475	chr15	90168750	1.184106938218516	chr15:90168750:C:T
chr15:90169140	['C', 'G']	98663	25344.79817750568	-518.4417559939042	-0.0151611643592803	0.0063864512538637	-2.3739575793533065	0.0176005	0.0176005	chr15	90169140	1.7544749944496836	chr15:90169140:C:G
chr15:90169323	['C', 'T']	98663	24732.75747070511	-596.6985284607664	-0.0144213617383337	0.0064467735555796	-2.23698903242103	0.0252893	0.0252893	chr15	90169323	1.5970631916261246	chr15:90169323:C:T
chr15:90170136	['AGTC', 'A']	98663	40005.27369616587	-1257.2358428321531	-0.0002262549704421	0.0053103318962301	-0.0426065592251814	0.966015	0.966015	chr15	90170136	0.0150161299337289	chr15:90170136:AGTC:A
chr15:90170174	['C', 'T']	98663	38057.308857404816	-1462.6884634014284	0.0008350783829254	0.0054344640424125	0.153663429624012	0.877875	0.877875	chr15	90170174	0.0565673185756568	chr15:90170174:C:T
chr15:90170374	['C', 'A']	98663	65484.55762172242	-1745.8877776639242	-0.0073996905895695	0.0045311372562625	-1.6330757977685042	0.102456	0.102456	chr15	90170374	0.9894626034844471	chr15:90170374:C:A
chr15:90170395	['A', 'G']	98663	64989.566453093226	-1819.5622111916623	-0.0068827855511532	0.0045398532334392	-1.5160810707395995	0.129502	0.129502	chr15	90170395	0.8877235243838365	chr15:90170395:A:G
chr15:90170416	['A', 'G']	98663	64348.0886511157	-1896.4509645535056	-0.0070726631185045	0.004546843447986	-1.555510586500905	0.119828	0.119828	chr15	90170416	0.9214416892534608	chr15:90170416:A:G
chr15:90170507	['C', 'T']	98663	37783.80611085184	-1478.9069038466391	0.0006873949858467	0.0054363461308215	0.1264443008787812	0.89938	0.89938	chr15	90170507	0.046056774302226	chr15:90170507:C:T
chr15:90170718	['G', 'A']	98663	40125.10032641312	-1227.1119974952503	0.0002611361170952	0.0053073558637798	0.049202677151787	0.960758	0.960758	chr15	90170718	0.0173859905832179	chr15:90170718:G:A
chr15:90170880	['GC', 'G']	98663	64192.75939704808	-1922.907788797408	-0.0073294184738901	0.0045465034045627	-1.6121000737697866	0.106943	0.106943	chr15	90170880	0.9708476370939998	chr15:90170880:GC:G
chr15:90170936	['G', 'A']	98663	63222.58300383238	-2057.1521963210707	-0.0077136444470317	0.0045622389528574	-1.6907585347322542	0.0908861	0.0908861	chr15	90170936	1.0415025321234326	chr15:90170936:G:A
chr15:90171150	['T', 'A']	98663	24136.18869225697	-668.859833534576	-0.0146409116136161	0.0065149577730902	-2.24727651713872	0.0246246	0.0246246	chr15	90171150	1.608630815417302	chr15:90171150:T:A
chr15:90171363	['G', 'A']	98663	64191.217103462266	-1928.8991234683128	-0.0074701186537188	0.0045467224557529	-1.642967813939657	0.100393	0.100393	chr15	90171363	0.9982965677423588	chr15:90171363:G:A
chr15:90171459	['G', 'A']	98663	64182.51567933654	-1931.9303952295224	-0.0075104205269148	0.0045470773602713	-1.6517028262010305	0.0985983	0.0985983	chr15	90171459	1.0061305729592347	chr15:90171459:G:A
chr15:90173422	['C', 'T']	98663	37782.95668968032	-1483.4391062325922	0.00046004884442	0.0054333299557824	0.0846716190925254	0.932523	0.932523	chr15	90173422	0.0303404478303741	chr15:90173422:C:T
chr15:90173738	['TC', 'T']	98663	38414.49399379569	-1368.4727268873728	0.0001705126311121	0.00539382810545	0.0316125445191389	0.974781	0.974781	chr15	90173738	0.011092944480721	chr15:90173738:TC:T
chr15:90174343	['C', 'G']	98663	66303.41302248999	-1670.742996529605	-0.0077969445289945	0.0045285601777235	-1.7217270441383377	0.0851221	0.0851221	chr15	90174343	1.0699576706791731	chr15:90174343:C:G
chr15:90175309	['G', 'A']	98663	65187.08723871016	-1852.738814991861	-0.0076246796494521	0.0045361319943555	-1.680876936328102	0.09279	0.09279	chr15	90175309	1.0324988252771583	chr15:90175309:G:A
chr15:90175507	['A', 'G']	98663	66287.45271695055	-1675.5780532798558	-0.007690452189748	0.0045220178321282	-1.700668258118882	0.0890085	0.0890085	chr15	90175507	1.0505685177727528	chr15:90175507:A:G
chr15:90175653	['G', 'A']	98663	68136.23669608358	-1613.5243848851696	-0.0089453587334215	0.0045438052441246	-1.968693254401324	0.0489911	0.0489911	chr15	90175653	1.3098828091950907	chr15:90175653:G:A
chr15:90175670	['T', 'C']	98663	70588.21141130186	-1096.1264492804498	-0.0071152127660668	0.004517477057477	-1.575041262089011	0.11525	0.11525	chr15	90175670	0.9383590659383142	chr15:90175670:T:C
chr15:90176168	['C', 'A']	98663	70836.38500141933	-1029.4771834501016	-0.006821374257159	0.0045170274097643	-1.5101467488139522	0.131009	0.131009	chr15	90176168	0.8826988683436505	chr15:90176168:C:A
chr15:90176919	['C', 'G']	98663	42108.61394063744	-837.2387867366243	0.0014427709333289	0.0052861054589991	0.2729364641926938	0.784903	0.784903	chr15	90176919	0.10518401098428	chr15:90176919:C:G
chr15:90177047	['A', 'G']	98663	69634.64287524964	-1190.6205287021626	-0.0065998978020886	0.0045228419745934	-1.4592368778663602	0.144503	0.144503	chr15	90177047	0.8401231365065949	chr15:90177047:A:G
chr15:90180317	['T', 'C']	98663	24133.4676302746	-688.2651700624483	-0.0142224974135954	0.0065147324714047	-2.1831283903095726	0.0290287	0.0290287	chr15	90180317	1.537172412858241	chr15:90180317:T:C
chr15:90181282	['C', 'T']	98663	69445.81993673448	-1211.21346714046	-0.0069220467568243	0.004523248040275	-1.5303265916859417	0.125939	0.125939	chr15	90181282	0.8998397594713556	chr15:90181282:C:T
chr15:90182235	['C', 'T']	98663	70426.41757907544	-1100.0368488099982	-0.0072464808237207	0.0045164596830669	-1.60446042525059	0.108616	0.108616	chr15	90182235	0.9641061950060568	chr15:90182235:C:T
chr15:90182503	['A', 'G']	98663	2304.1634771326635	284.8981725216502	-0.006746821818578	0.0206176896133727	-0.3272346196443865	0.743491	0.743491	chr15	90182503	0.1287242842691208	chr15:90182503:A:G
chr15:90182782	['T', 'C']	98663	71139.58666245606	-1073.8924287179395	-0.0071511562232277	0.0045244024430824	-1.5805747417896978	0.113979	0.113979	chr15	90182782	0.9431751576480896	chr15:90182782:T:C
chr15:90184460	['C', 'T']	98663	24224.2276247238	-683.2371601973234	-0.0140036302616869	0.0065059303973269	-2.1524408357397387	0.0313651	0.0313651	chr15	90184460	1.5035533234820124	chr15:90184460:C:T
chr15:90185661	['G', 'A']	98663	71253.38846426763	-1051.0965994696933	-0.0070022260692358	0.0045114604880192	-1.5520973945867684	0.120642	0.120642	chr15	90185661	0.9185014716917744	chr15:90185661:G:A
chr15:90186557	['T', 'A']	98663	13050.2326651864	-482.4844586355926	0.014210203762165	0.008573067411857	1.6575401871343531	0.0974135	0.0974135	chr15	90186557	1.0113808524722243	chr15:90186557:T:A
chr15:90186939	['T', 'A']	98663	71147.84479279687	-1028.6056064290165	-0.0063580974576409	0.0045126980618459	-1.4089348257969032	0.158858	0.158858	chr15	90186939	0.7989909094589902	chr15:90186939:T:A
chr15:90187131	['G', 'A']	98663	68796.31314698217	-1329.8306326914176	-0.0064302522637961	0.0045286288887081	-1.419911505628032	0.155637	0.155637	chr15	90187131	0.8078871490839374	chr15:90187131:G:A
chr15:90187549	['C', 'T']	98663	42555.33244125458	-905.2161816472428	-1.19820451656826e-05	0.0052432050420782	-0.002285252068062	0.998177	0.998177	chr15	90187549	0.000792441370481	chr15:90187549:C:T
chr15:90188176	['G', 'A']	98663	17034.81252345742	-952.0717897470404	0.0024827194176508	0.0075903478957991	0.3270890151194442	0.743601	0.743601	chr15	90188176	0.1286600348573877	chr15:90188176:G:A
chr15:90188824	['C', 'T']	98663	64370.10846343482	-1561.9884278428833	-0.0091926043953379	0.0045804292667086	-2.0069307613047025	0.0447598	0.0447598	chr15	90188824	1.3491118626953058	chr15:90188824:C:T
chr15:90188917	['C', 'T']	98663	58001.75146513096	-3160.323746707096	-0.0018579873657579	0.0047029141462437	-0.3950715041740519	0.692791	0.692791	chr15	90188917	0.1593977628436622	chr15:90188917:C:T
chr15:90189410	['G', 'T']	98663	64748.781502808095	-1410.626098686629	-0.0105694115972947	0.0046081250654624	-2.293646862258921	0.0218129	0.0218129	chr15	90189410	1.6612865916302717	chr15:90189410:G:T
chr15:90189459	['G', 'C']	98663	68019.34116251722	-1045.712262813502	-0.0109548880270507	0.0045721278745766	-2.396015231324883	0.0165763	0.0165763	chr15	90189459	1.7805124019465903	chr15:90189459:G:C
chr15:90189710	['G', 'T']	98663	39774.837660033874	-718.7266877689352	0.0002915951571773	0.0053950043671923	0.0540491049368885	0.956896	0.956896	chr15	90189710	0.0191352608443588	chr15:90189710:G:T
chr15:90191069	['G', 'T']	98663	17408.235089604277	-961.0215855720731	-0.0015034277660064	0.0075118050892037	-0.2001420095640231	0.84137	0.84137	chr15	90191069	0.0750129773044435	chr15:90191069:G:T
chr15:90191194	['C', 'T']	98663	28930.17288843389	-1533.1924932236686	-0.0012314290954862	0.0060043757713123	-0.2050886124365728	0.837503	0.837503	chr15	90191194	0.0770136286121772	chr15:90191194:C:T
chr15:90191395	['C', 'T']	98663	27957.56672849454	-1586.2687730824248	-0.0006402343784766	0.0061053326188743	-0.1048647827142721	0.916483	0.916483	chr15	90191395	0.0378755864297145	chr15:90191395:C:T
chr15:90191804	['G', 'A']	98663	39581.20940651766	-731.1137910108597	0.0008461524925956	0.0054060300830443	0.1565201228253574	0.875623	0.875623	chr15	90191804	0.0576828393358384	chr15:90191804:G:A
chr15:90191936	['C', 'T']	98663	2240.0908178676045	257.4916765202124	-0.0079009229484791	0.0205608888793076	-0.3842695223371682	0.70078	0.70078	chr15	90191936	0.1544183012657504	chr15:90191936:C:T
chr15:90192370	['C', 'T']	98663	25994.317328549125	-635.0810935305209	-0.020862567783508	0.0063175941055135	-3.3022963227885445	0.000959308	0.000959308	chr15	90192370	3.0180419337835778	chr15:90192370:C:T
chr15:90193034	['A', 'G']	98663	68373.70203448592	-1082.5160660816323	-0.0107923492528119	0.0045675410716664	-2.3628357322848115	0.0181376	0.0181376	chr15	90193034	1.7414201801046711	chr15:90193034:A:G
chr15:90194024	['A', 'G']	98663	130986.6055236626	-4469.021002329332	-0.0127780977099928	0.0045050719824537	-2.8363803641230545	0.00456374	0.00456374	chr15	90194024	2.340679105660858	chr15:90194024:A:G
chr15:90194858	['G', 'C']	98663	24139.69134938977	-848.9647486391992	-0.0213199972407262	0.0065032424639042	-3.27836419433249	0.00104447	0.00104447	chr15	90194858	2.981104029615283	chr15:90194858:G:C
chr15:90195110	['T', 'C']	98663	24206.46328710376	-851.408083390026	-0.0216570372595841	0.0065006237861285	-3.3315321686200643	0.00086401	0.00086401	chr15	90195110	3.063481230993692	chr15:90195110:T:C
chr15:90196322	['A', 'T']	98663	68030.79053759518	-1056.1018040642382	-0.0113321437969115	0.0045729611973756	-2.478075651159016	0.013211	0.013211	chr15	90196322	1.8790643074388689	chr15:90196322:A:T
chr15:90196738	['C', 'T']	98663	26230.80073239261	94.93124742950027	0.0014842913303412	0.0064867505738304	0.228818930749296	0.81901	0.81901	chr15	90196738	0.0867107955310277	chr15:90196738:C:T
chr15:90197053	['C', 'T']	98663	25916.880425415424	-623.9577358957449	-0.0219371915096671	0.0063275914597164	-3.4669102215790204	0.000526702	0.000526702	chr15	90197053	3.278435032530473	chr15:90197053:C:T
chr15:90197078	['A', 'G']	98663	42114.39548659421	-572.5758495263358	0.0001466456411966	0.0053427205335112	0.0274477469440558	0.978103	0.978103	chr15	90197078	0.0096154090403489	chr15:90197078:A:G
chr15:90197355	['A', 'T']	98663	39517.432293462654	-732.4652366719915	0.0010624438049515	0.0054093544395679	0.1964086134160563	0.844291	0.844291	chr15	90197355	0.0735078402082078	chr15:90197355:A:T
chr15:90197412	['G', 'C']	98663	26761.099995933528	-522.1191666603409	-0.0215938948644745	0.0062704369973019	-3.443762352411143	0.000573918	0.000573918	chr15	90197412	3.2411501541028684	chr15:90197412:G:C
chr15:90197661	['G', 'T']	98663	68285.5200643693	-1076.256304103158	-0.0116320712523999	0.0045823176363785	-2.5384689965737617	0.0111354	0.0111354	chr15	90197661	1.9532941778510813	chr15:90197661:G:T
chr15:90198647	['C', 'G']	98663	24424.455978508788	-763.0976408263311	-0.0214264248904009	0.006473183915614	-3.310028753967296	0.000933198	0.000933198	chr15	90198647	3.030026200643281	chr15:90198647:C:G
chr15:90198938	['G', 'A']	98663	39760.04482604817	-712.086747093416	0.0006044685395531	0.0053971623839322	0.1119974713662007	0.910826	0.910826	chr15	90198938	0.0405645807189887	chr15:90198938:G:A
chr15:90199067	['A', 'T']	98663	26552.413640236995	-537.038882455883	-0.0217761784606694	0.0062803902184189	-3.4673288925272137	0.000525882	0.000525882	chr15	90199067	3.2791116940552607	chr15:90199067:A:T
chr15:90199277	['C', 'G']	98663	26551.767620553685	-556.3860395113298	-0.0222038170542381	0.0062753643107078	-3.538251479097579	0.000402971	0.000402971	chr15	90199277	3.394726206943631	chr15:90199277:C:G
chr15:90199511	['G', 'C']	98663	68174.85836696615	-1063.0560893143838	-0.0114776548035611	0.0045736985494715	-2.509490881266611	0.0120921	0.0120921	chr15	90199511	1.917498269923876	chr15:90199511:G:C
chr15:90199607	['A', 'C']	98663	26646.900470076154	-554.8945426886133	-0.0223113402844084	0.0062803434533197	-3.552566901833202	0.00038167	0.00038167	chr15	90199607	3.418311975095411	chr15:90199607:A:C
chr15:90200654	['C', 'T']	98663	24388.70788054497	-789.4571881050621	-0.0223463570907434	0.0064778417582511	-3.449660847654997	0.000561526	0.000561526	chr15	90200654	3.2506301300612765	chr15:90200654:C:T
chr15:90201728	['G', 'A']	98663	39825.65114699591	-683.3384979724015	0.0007627784417842	0.0053944316649187	0.1414010759918975	0.887553	0.887553	chr15	90201728	0.0518057037148041	chr15:90201728:G:A
chr15:90202924	['C', 'T']	98663	27267.7637274082	-503.5219062230042	-0.0217050824338037	0.0062172452978702	-3.4911092282685003	0.00048123	0.00048123	chr15	90202924	3.3176473064603345	chr15:90202924:C:T
chr15:90202971	['A', 'G']	98663	26506.14922710456	-606.9299549055199	-0.0217912287552509	0.006273333727118	-3.473628170147069	0.000513692	0.000513692	chr15	90202971	3.289297197723023	chr15:90202971:A:G
chr15:90203058	['T', 'A']	98663	67145.24992650417	-1187.1828090441943	-0.0110014475179796	0.0045800799066412	-2.402020869117871	0.0163066	0.0163066	chr15	90203058	1.787636581888406	chr15:90203058:T:A
chr15:90203626	['T', 'C']	98663	41062.32950179919	-547.0334489987204	0.0010509477032464	0.0053322539611933	0.1970925824041668	0.843755	0.843755	chr15	90203626	0.0737836405716143	chr15:90203626:T:C
chr15:90203761	['A', 'G']	98663	39875.233247174496	-694.5513226605553	0.0007709863092447	0.0053898214574195	0.1430448699155805	0.886255	0.886255	chr15	90203761	0.0524413016353547	chr15:90203761:A:G
chr15:90203784	['G', 'A']	98663	66477.75921946277	-1233.0172737251503	-0.0110432306515524	0.0045872486757482	-2.407375625815844	0.0160695	0.0160695	chr15	90203784	1.7939976360318743	chr15:90203784:G:A
chr15:90203999	['T', 'TA']	98663	40645.41531755285	-571.3697179586973	0.0008531583094432	0.0053504478575244	0.1594554945981612	0.87331	0.87331	chr15	90203999	0.0588315668426099	chr15:90203999:T:TA
chr15:90204745	['G', 'A']	98663	26464.414073428343	101.03045507687617	0.000251025761628	0.0064808734017676	0.0387333228202865	0.969103	0.969103	chr15	90204745	0.0136300620055921	chr15:90204745:G:A
chr15:90205196	['G', 'C']	98663	130971.92961044492	-2929.6358470085115	0.0031989956718078	0.0045471809842954	0.7035118423603919	0.481738	0.481738	chr15	90205196	0.3171890947289525	chr15:90205196:G:C
chr15:90205974	['T', 'C']	98663	62972.02079025262	-1915.4656403911044	0.0133395343427713	0.0045645048923142	2.9224493471860606	0.00347369	0.00347369	chr15	90205974	2.459208941587427	chr15:90205974:T:C
chr15:90206697	['A', 'C']	98663	41841.69634802704	-556.5536618758779	0.0009551473324877	0.0053048947454333	0.1800501948337326	0.857114	0.857114	chr15	90206697	0.0669614111243004	chr15:90206697:A:C
chr15:90209098	['C', 'G']	98663	41788.35319519909	-535.2825267797284	0.0005668591465834	0.0053083694399	0.1067859260741557	0.914959	0.914959	chr15	90209098	0.0385983665594575	chr15:90209098:C:G
chr15:90209433	['C', 'T']	98663	41176.68570994069	-634.0001128502612	0.0002784977530131	0.0053392280411756	0.0521606776982287	0.958401	0.958401	chr15	90209433	0.0184527418096727	chr15:90209433:C:T
chr15:90209666	['G', 'A']	98663	127579.81012671062	-2818.2530933075286	0.002460570331173	0.0044979984879741	0.547036718165117	0.584355	0.584355	chr15	90209666	0.2333232355922233	chr15:90209666:G:A
chr15:90209720	['C', 'T']	98663	129186.71248137378	-3169.953578117908	0.0024986534237253	0.0045096302486315	0.554070574740249	0.579532	0.579532	chr15	90209720	0.236922578613712	chr15:90209720:C:T
chr15:90210002	['G', 'T']	98663	24087.22068154636	-847.448573445981	-0.023611162065065	0.00651283515019	-3.6253277598122704	0.00028874	0.00028874	chr15	90210002	3.5394930478617845	chr15:90210002:G:T
chr15:90210721	['C', 'T']	98663	67687.1510979541	-3675.398577083017	-0.0031386938606063	0.0045282661167916	-0.6931337027582178	0.488227	0.488227	chr15	90210721	0.311378206838596	chr15:90210721:C:T
chr15:90210732	['A', 'AG']	98663	68578.81638383713	-3665.1789476417903	-0.0046519094658085	0.0045097199303919	-1.0315295711510666	0.302295	0.302295	chr15	90210732	0.5195690360519799	chr15:90210732:A:AG
chr15:90210811	['A', 'G']	98663	105572.54069808705	-2354.4583320837414	0.0125179134398971	0.0042808841779253	2.9241420509451426	0.00345486	0.00345486	chr15	90210811	2.461569546686125	chr15:90210811:A:G
chr15:90211168	['T', 'G']	98663	104405.16399541788	-2353.950219802001	0.012584603501744	0.0042769036409411	2.9424566364498825	0.00325695	0.00325695	chr15	90211168	2.4871889085799763	chr15:90211168:T:G
chr15:90211624	['C', 'T']	98663	67305.55046680657	-1897.958856771549	0.0129299491885267	0.0044874595183613	2.881351717073134	0.00396059	0.00396059	chr15	90211624	2.4022401134032507	chr15:90211624:C:T
chr15:90211722	['A', 'G']	98663	67449.88730866702	-1910.904753336369	0.0126848867053927	0.0044860966987458	2.827599928672708	0.00469078	0.00469078	chr15	90211722	2.3287549352102777	chr15:90211722:A:G
chr15:90212269	['G', 'A']	98663	24060.70707306196	-800.8109420349514	-0.0232251771229657	0.0065150559099851	-3.5648469397431124	0.000364241	0.000364241	chr15	90212269	3.438611170370947	chr15:90212269:G:A
chr15:90212385	['G', 'A']	98663	33054.67513024793	-264.4307778666154	-0.0002641501910245	0.0058643213532678	-0.0450436077957024	0.964073	0.964073	chr15	90212385	0.0158900798971196	chr15:90212385:G:A
chr15:90212393	['G', 'A']	98663	32993.675262277626	-269.7632526435571	-0.0002530669594704	0.0058670055591638	-0.0431339218820289	0.965595	0.965595	chr15	90212393	0.0152049917487681	chr15:90212393:G:A
chr15:90212700	['C', 'T']	98663	32993.34404427641	-277.27365831527453	-0.0005921827985163	0.0058674405814353	-0.1009269357392489	0.919609	0.919609	chr15	90212700	0.0363967870425905	chr15:90212700:C:T
chr15:90213060	['A', 'G']	98663	24128.200964988748	-818.7819759165768	-0.0239686743409852	0.0065082031718594	-3.682840518043831	0.000230773	0.000230773	chr15	90213060	3.636815004168566	chr15:90213060:A:G
chr15:90214091	['C', 'T']	98663	4543.230239818363	-46.93728293068349	9.791083119243716e-05	0.0142130572193901	0.0068887945556753	0.994504	0.994504	chr15	90214091	0.002393465757812	chr15:90214091:C:T
chr15:90215565	['A', 'C']	98663	62998.64913045685	-1872.8769544099764	0.0154612180752078	0.0045702519360756	3.3830122040239083	0.000717233	0.000717233	chr15	90215565	3.144339736694635	chr15:90215565:A:C
chr15:90215782	['T', 'A']	98663	128504.84679256196	-2774.789240408544	0.0025154418211745	0.0045608166574114	0.5515332033983323	0.581269	0.581269	chr15	90215782	0.2356228380412682	chr15:90215782:T:A
chr15:90216617	['G', 'A']	98663	65138.825814104406	-1736.2650806047557	0.0150023631236966	0.0045223451599911	3.317385691039578	0.000908969	0.000908969	chr15	90216617	3.041450927953515	chr15:90216617:G:A
chr15:90216763	['G', 'C']	98663	63549.45855087746	-1891.720746332409	0.014959332817013	0.0045537782226886	3.2850376292987145	0.00102004	0.00102004	chr15	90216763	2.9913827974158647	chr15:90216763:G:C
chr15:90216826	['A', 'G']	98663	63610.9073916306	-1891.5783822799865	0.014925777813401	0.0045540289705098	3.277488551358496	0.00104771	0.00104771	chr15	90216826	2.9797589108910505	chr15:90216826:A:G
chr15:90216942	['C', 'G']	98663	63545.59320796795	-1893.692903435733	0.0148184421952858	0.0045533752697733	3.2543863216491653	0.00113676	0.00113676	chr15	90216942	2.944331216647185	chr15:90216942:C:G
chr15:90217035	['T', 'C']	98663	68386.31756393751	-1898.000210676042	0.0142162792218742	0.0044698649575857	3.1804717495430905	0.00147081	0.00147081	chr15	90217035	2.8324434260359364	chr15:90217035:T:C
chr15:90217759	['T', 'C']	98663	68715.18859082912	-1865.9871969690705	0.014069510314151	0.0044752738794292	3.1438322420493416	0.001668	0.001668	chr15	90217759	2.77780395369828	chr15:90217759:T:C
chr15:90217904	['G', 'A']	98663	59098.57888120676	-1738.4371261653596	0.0143635705687167	0.0046408323564656	3.0950418945225047	0.0019684	0.0019684	chr15	90217904	2.7058866436379567	chr15:90217904:G:A
chr15:90218419	['C', 'T']	98663	32983.67153195889	-258.8887151641812	-0.0001022500279389	0.0058686568646536	-0.0174230714620177	0.986099	0.986099	chr15	90218419	0.0060794816152045	chr15:90218419:C:T
chr15:90218806	['A', 'G']	98663	32666.64202449012	-368.3231366745249	-0.0012171167067731	0.0058917006198318	-0.2065815602843486	0.836337	0.836337	chr15	90218806	0.0776186893680536	chr15:90218806:A:G
chr15:90219363	['T', 'G']	98663	3444.7681187335893	-185.6696744018292	-0.0073899430281009	0.0162058126754914	-0.4560057046245508	0.648387	0.648387	chr15	90219363	0.1881657012338605	chr15:90219363:T:G
chr15:90219473	['G', 'T']	98663	33037.68795426208	-285.9856049093615	-0.0006393449980046	0.0058621271877423	-0.1090636517306491	0.913152	0.913152	chr15	90219473	0.0394569253497964	chr15:90219473:G:T
chr15:90219554	['A', 'G']	98663	36767.37855790085	-384.85170221891593	-0.0049567771669296	0.0058673704703791	-0.8448038507119012	0.398222	0.398222	chr15	90219554	0.3998747508011363	chr15:90219554:A:G
chr15:90219555	['AG', 'A']	98663	51165.85325007098	-2280.42389019274	-0.0138721672756338	0.0048485839788652	-2.861076004066724	0.00422295	0.00422295	chr15	90219555	2.37438406061929	chr15:90219555:AG:A
chr15:90219646	['C', 'T']	98663	3435.243725673045	-187.845520292566	-0.0081952607566464	0.016225927369119	-0.5050719487530511	0.613509	0.613509	chr15	90219646	0.2121790619155139	chr15:90219646:C:T
chr15:90220439	['C', 'T']	98663	64926.24320166242	-1714.4252001920083	0.0150639428278288	0.004539224789101	3.318615738968991	0.000904976	0.000904976	chr15	90220439	3.043362938149244	chr15:90220439:C:T
chr15:90220659	['G', 'A']	98663	63242.152722295454	-1896.114909111044	0.0148603852286753	0.0045583534910919	3.2600335313432702	0.00111437	0.00111437	chr15	90220659	2.9529705880860946	chr15:90220659:G:A
chr15:90220729	['G', 'A']	98663	33297.37485935553	-248.23868324926423	-0.0003241265713267	0.0058449368809777	-0.0554542466286652	0.955777	0.955777	chr15	90220729	0.019643424634715	chr15:90220729:G:A
chr15:90220987	['G', 'A']	98663	33057.345371796946	-292.39550595417705	-0.0005574503497168	0.0058635220664504	-0.0950709050634283	0.924259	0.924259	chr15	90220987	0.0342063117785972	chr15:90220987:G:A
chr15:90221116	['C', 'G']	98663	97739.90643974335	-1979.5735517773107	0.0130368199996756	0.0042762877230195	3.048630224177291	0.00229948	0.00229948	chr15	90221116	2.638370363401277	chr15:90221116:C:G
chr15:90221125	['G', 'A']	98663	49320.99957429125	-1288.125451439007	0.0149782574646977	0.0049035394116139	3.0545808256831664	0.00225435	0.00225435	chr15	90221125	2.6469786564938134	chr15:90221125:G:A
chr15:90221127	['T', 'G']	98663	102306.77556213376	-2126.297061987906	0.0114091530453087	0.0042742921844432	2.669249679943133	0.00760334	0.00760334	chr15	90221127	2.118995588650124	chr15:90221127:T:G
chr15:90221872	['A', 'G']	98663	103108.9463007644	-1998.83828823842	0.0116293765166516	0.0042797028572734	2.717332699135232	0.00658219	0.00658219	chr15	90221872	2.181629585614935	chr15:90221872:A:G
chr15:90223051	['C', 'T']	98663	3776.056860496961	-197.5908182601329	-0.0090222218642778	0.0154644330359911	-0.5834175648909975	0.559614	0.559614	chr15	90223051	0.2521114291932692	chr15:90223051:C:T
chr15:90223369	['T', 'C']	98663	140491.39161725203	-3803.184714939589	-0.0069317808924505	0.0047314377764843	-1.4650474591258802	0.142911	0.142911	chr15	90223369	0.8449343418497448	chr15:90223369:T:C
chr15:90224257	['T', 'C']	98663	125723.7427447721	-4870.748684622755	-0.0085596666375406	0.0044181557048791	-1.9373845580154416	0.0527012	0.0527012	chr15	90224257	1.278179495841629	chr15:90224257:T:C
chr15:90224628	['C', 'T']	98663	27860.823837085536	-616.9541575396458	-0.0066994356351399	0.0061330797251843	-1.092344455857962	0.274684	0.274684	chr15	90224628	0.5611666369539682	chr15:90224628:C:T
chr15:90224643	['G', 'C']	98663	22126.569848767434	-517.6507698408553	-0.0188933799718128	0.0067639855587488	-2.793231861261919	0.00521943	0.00521943	chr15	90224643	2.282376922547779	chr15:90224643:G:C
chr15:90224784	['G', 'A']	98663	11709.712103550686	-253.4223598997501	0.0145461215042215	0.0089654360965004	1.622466698513358	0.104707	0.104707	chr15	90224784	0.9800242833665052	chr15:90224784:G:A
chr15:90225039	['C', 'T']	98663	43277.19318250928	-1947.149573801884	0.0091529332142481	0.0051645577638642	1.772258852111222	0.0763547	0.0763547	chr15	90225039	1.1171642248650415	chr15:90225039:C:T
chr15:90225088	['C', 'T']	98663	47369.80117178393	-1597.1647353818762	-0.0183623048716134	0.0049968010386378	-3.674812090700922	0.00023815	0.00023815	chr15	90225088	3.623149414152391	chr15:90225088:C:T
chr15:90226364	['G', 'T']	98663	99921.52298675748	-2597.878831395988	-0.0060283326859114	0.0042843478971185	-1.4070595644125583	0.159413	0.159413	chr15	90226364	0.7974762651353133	chr15:90226364:G:T
chr15:90226589	['C', 'T']	98663	41242.344098119705	-1766.9881732923034	0.0093073917746012	0.0052489620937507	1.7731870812483683	0.0762008	0.0762008	chr15	90226589	1.118040469162214	chr15:90226589:C:T
chr15:90228924	['A', 'G']	98663	41107.74983274879	-1783.973397218044	0.0085319522976339	0.0052560137362096	1.623274353119707	0.104534	0.104534	chr15	90228924	0.9807424309808774	chr15:90228924:A:G
chr15:90228968	['G', 'A']	98663	57303.64641427196	-1016.3865168416748	-0.0149377975554395	0.0048215329990137	-3.0981427605068697	0.00194792	0.00194792	chr15	90228968	2.7104288833259824	chr15:90228968:G:A
chr15:90229150	['G', 'C']	98663	4825.244531614264	220.48543062347548	0.0078280717299144	0.0144344351596712	0.5423192278271818	0.5876	0.5876	chr15	90229150	0.2309182128817811	chr15:90229150:G:C
chr15:90229827	['C', 'T']	98663	40575.22501343227	-1729.1350840608338	0.0095227340352923	0.0052806322402826	1.803332177281608	0.0713391	0.0713391	chr15	90229827	1.1466723739365383	chr15:90229827:C:T
chr15:90229910	['G', 'A']	98663	100227.36467964308	-2607.367719419714	-0.0061835502632095	0.0042851935053023	-1.4430037419683115	0.149023	0.149023	chr15	90229910	0.8267466980157963	chr15:90229910:G:A
chr15:90230550	['C', 'T']	98663	99364.07816364591	-2740.066130329007	-0.0063734380466924	0.0042840849668187	-1.4877011301260896	0.136833	0.136833	chr15	90230550	0.8638091512301247	chr15:90230550:C:T
chr15:90231215	['TAGAG', 'T']	98663	99501.18689997058	-2685.794149513643	-0.0054959160191086	0.0042834597382739	-1.2830553699387115	0.199476	0.199476	chr15	90231215	0.700109349072809	chr15:90231215:TAGAG:T
chr15:90232165	['G', 'A']	98663	99333.1018773822	-2609.3526872069606	-0.0049891125104114	0.0042847887529026	-1.164377708710052	0.244274	0.244274	chr15	90232165	0.6121227559387123	chr15:90232165:G:A
chr15:90232411	['G', 'A']	98663	30121.747693960708	-1203.827487870103	-0.0019693038378471	0.0059362039864712	-0.331744637201695	0.740083	0.740083	chr15	90232411	0.1307195715925025	chr15:90232411:G:A
chr15:90232468	['G', 'A']	98663	100184.154176761	-2572.208687890468	-0.0062043912434054	0.0042851504017384	-1.447881792174305	0.147653	0.147653	chr15	90232468	0.8307577246541368	chr15:90232468:G:A
chr15:90232681	['C', 'T']	98663	99212.05008413244	-2551.1548045792315	-0.0042656290207427	0.0042847585877508	-0.9955354387846392	0.319478	0.319478	chr15	90232681	0.4955590430065706	chr15:90232681:C:T
chr15:90232687	['T', 'A']	98663	100102.1604529052	-2500.507179292719	-0.0055423300505184	0.0042840332917298	-1.2937177825433277	0.195766	0.195766	chr15	90232687	0.7082627328319969	chr15:90232687:T:A
chr15:90233143	['T', 'C']	98663	102351.37383556509	-2720.95146580316	-0.0049881324090954	0.0042854243061368	-1.1639763189731849	0.244436	0.244436	chr15	90233143	0.6118348317765495	chr15:90233143:T:C
chr15:90233500	['G', 'A']	98663	58553.46285557875	-969.8982756136304	-0.0141448825701024	0.0047617489325695	-2.970522547577815	0.00297365	0.00297365	chr15	90233500	2.526710149470329	chr15:90233500:G:A
chr15:90234089	['G', 'A']	98663	30374.70991274345	-1517.7401088958252	-0.0044159183251424	0.0059103993515904	-0.747143815917305	0.454979	0.454979	chr15	90234089	0.3420086481661672	chr15:90234089:G:A
chr15:90234211	['A', 'G']	98663	30766.9471004129	-1472.1532809496025	-0.0047115365734294	0.0058803211636881	-0.80123796681785	0.422996	0.422996	chr15	90234211	0.3736637394479867	chr15:90234211:A:G
chr15:90235099	['C', 'G']	98663	30530.9511490466	-1488.786654695592	-0.0038558216829896	0.0058948445841622	-0.6541006514996318	0.513048	0.513048	chr15	90235099	0.2898420010481556	chr15:90235099:C:G
chr15:90235158	['T', 'C']	98663	30549.88313531487	-1500.551051268231	-0.0043178726697785	0.0058936662062901	-0.732629320807181	0.463786	0.463786	chr15	90235158	0.333682365259295	chr15:90235158:T:C
chr15:90235419	['A', 'T']	98663	30625.17446541009	-1455.789910467275	-0.00472895156929	0.0058897599046076	-0.8029107545777154	0.422028	0.422028	chr15	90235419	0.3746587342466421	chr15:90235419:A:T
chr15:90236999	['A', 'G']	98663	59184.988963054726	-1028.1610980487517	-0.016390411332392	0.0047464471057782	-3.4531958256605235	0.000554219	0.000554219	chr15	90236999	3.256318589608078	chr15:90236999:A:G
chr15:90237085	['A', 'T']	98663	41802.776940398384	-1511.6227112269175	0.0093641437484785	0.0052157342565282	1.795364427694504	0.0725987	0.0725987	chr15	90237085	1.1390711559924869	chr15:90237085:A:T
chr15:90237386	['A', 'G']	98663	13483.802331516486	-766.7089048453568	-5.996184877172682e-05	0.0084675945335362	-0.0070813320753899	0.99435	0.99435	chr15	90237386	0.0024607219267885	chr15:90237386:A:G
chr15:90238864	['A', 'C']	98663	89666.72045256395	-2539.8710827608884	-0.0155495785672219	0.0042985144863526	-3.617430769767137	0.00029769	0.00029769	chr15	90238864	3.526235753924865	chr15:90238864:A:C
chr15:90241828	['C', 'T']	98663	30325.07360141101	-1462.2422278381125	-0.0042586009732887	0.0059109874290968	-0.7204550888275943	0.471247	0.471247	chr15	90241828	0.3267514015343583	chr15:90241828:C:T
chr15:90242317	['G', 'A']	98663	62574.64864331885	-1274.3342970314968	-0.0138064415430231	0.0049308376703085	-2.800019482725997	0.00511095	0.00511095	chr15	90242317	2.2914983676908816	chr15:90242317:G:A
chr15:90242580	['CTA', 'C']	98663	90458.19545772928	-2302.1870002655005	-0.0141469031863949	0.0043124198622567	-3.2805022790595872	0.00103658	0.00103658	chr15	90242580	2.984397174787855	chr15:90242580:CTA:C
chr15:90243119	['A', 'G']	98663	30398.38913554717	-1450.3325845724266	-0.0038535006401386	0.0059067092268436	-0.6523938274506554	0.514149	0.514149	chr15	90243119	0.2889110045446847	chr15:90243119:A:G
chr15:90244670	['A', 'G']	98663	90221.7009820832	-2341.521238521313	-0.0143296685725366	0.0043086090041785	-3.325822454216578	0.000881902	0.000881902	chr15	90244670	3.0545796724916428	chr15:90244670:A:G
chr15:90244680	['G', 'A']	98663	31428.8306076306	-1257.3142875528722	-0.0016705414984792	0.0058334940350064	-0.2863706534119113	0.774595	0.774595	chr15	90244680	0.1109253107057557	chr15:90244680:G:A
chr15:90244704	['A', 'T']	98663	58891.11508826803	-1073.9124792706589	-0.0159061455667689	0.0047528532081344	-3.3466519730812734	0.000818244	0.000818244	chr15	90244704	3.0871171705924545	chr15:90244704:A:T
chr15:90245652	['A', 'G']	98663	59861.95482562854	-895.3351722449037	-0.0150054156140502	0.0047382531715184	-3.166866579491264	0.00154138	0.00154138	chr15	90245652	2.8120902804518586	chr15:90245652:A:G
chr15:90245676	['T', 'C']	98663	89209.22125230654	-2505.9996324955173	-0.0148593226139558	0.0042994061759586	-3.4561337091261843	0.000548214	0.000548214	chr15	90245676	3.261049877871474	chr15:90245676:T:C
chr15:90245911	['G', 'A']	98663	58804.26438471444	-1072.8982402915997	-0.0161040744064052	0.0047512843897273	-3.3894149635040915	0.000700693	0.000700693	chr15	90245911	3.154472221134309	chr15:90245911:G:A
chr15:90246056	['C', 'T']	98663	58868.00222235761	-1068.4655560901867	-0.0160255156018152	0.0047530450500655	-3.371631329602982	0.000747531	0.000747531	chr15	90246056	3.1263707925021573	chr15:90246056:C:T
chr15:90246438	['C', 'T']	98663	30393.952719563425	-1438.482651865345	-0.0032801859503509	0.0059087351647447	-0.55514181273898	0.578799	0.578799	chr15	90246438	0.2374722278896571	chr15:90246438:C:T
chr15:90247323	['G', 'C']	98663	30826.069814774943	-1441.1676303893971	-0.0030851625360388	0.0058928062690725	-0.5235472532383836	0.600595	0.600595	chr15	90247323	0.2214182876572647	chr15:90247323:G:C
chr15:90247420	['G', 'A']	98663	31804.866810830536	-1293.5108963630082	-0.0047037015966935	0.0058057196770686	-0.8101840699047543	0.417836	0.417836	chr15	90247420	0.3789941447104145	chr15:90247420:G:A
chr15:90248586	['G', 'A']	98663	48745.81003943994	-2001.465684741071	-0.0183313875353435	0.004929291191937	-3.718868864012089	0.000200228	0.000200228	chr15	90248586	3.6984751906169113	chr15:90248586:G:A
chr15:90248883	['T', 'C']	98663	58813.613091314655	-1069.8760687067522	-0.0159538138070983	0.0047516394732437	-3.357538781494983	0.000786694	0.000786694	chr15	90248883	3.1041941621186893	chr15:90248883:T:C
chr15:90249442	['A', 'G']	98663	58044.29976872991	-1087.7102045217302	-0.014522589100056	0.0047686798790305	-3.0454107779213127	0.00232424	0.00232424	chr15	90249442	2.633719028909045	chr15:90249442:A:G
chr15:90249708	['C', 'A']	98663	58292.407291011936	-1047.8465266107733	-0.0141459622142933	0.0047655611052367	-2.968372853041113	0.00299453	0.00299453	chr15	90249708	2.5236713316800583	chr15:90249708:C:A
chr15:90250070	['C', 'T']	98663	30964.378151175304	-1329.4065007573113	-0.0026139129733203	0.0058660088475436	-0.4456033124489607	0.655885	0.655885	chr15	90250070	0.1831723012396326	chr15:90250070:C:T
chr15:90250433	['A', 'T']	98663	57374.0487916143	-1189.862510131942	-0.0148667931627125	0.0047821110525629	-3.108834780142708	0.0018788	0.0018788	chr15	90250433	2.7261194484887885	chr15:90250433:A:T
chr15:90250956	['C', 'T']	98663	57402.12679826028	-1197.817532128345	-0.0151002141703694	0.0047820005283015	-3.157719051054314	0.00159057	0.00159057	chr15	90250956	2.79844721310502	chr15:90250956:C:T
chr15:90251216	['C', 'A']	98663	57330.89080442195	-1221.5093117630277	-0.0156426788016156	0.0047875200396101	-3.267386595187876	0.00108582	0.00108582	chr15	90251216	2.964242163224045	chr15:90251216:C:A
chr15:90251525	['T', 'G']	98663	90400.24130694836	-2321.2333127075003	-0.0143202736079883	0.0043071976514464	-3.3247310123275367	0.000885361	0.000885361	chr15	90251525	3.0528796125331765	chr15:90251525:T:G
chr15:90251613	['G', 'A']	98663	57309.874703485206	-1208.2831545100946	-0.0149002702314969	0.004784441792411	-3.114317380792741	0.00184424	0.00184424	chr15	90251613	2.734182562732857	chr15:90251613:G:A
chr15:90251906	['G', 'A']	98663	75135.56909273588	-2671.8270977591937	0.0029061823995348	0.0044089112613159	0.6591610098923517	0.509794	0.509794	chr15	90251906	0.2926052802481275	chr15:90251906:G:A
chr15:90251967	['C', 'T']	98663	15689.08854214194	-862.5152014190422	-0.026481841849403	0.0078433344212445	-3.3763499587208594	0.000734828	0.000734828	chr15	90251967	3.1338143036266914	chr15:90251967:C:T
chr15:90252228	['A', 'G']	98663	57377.00644899612	-1207.7477519649087	-0.0149813637562085	0.0047829795300133	-3.1322241005214715	0.00173538	0.00173538	chr15	90252228	2.760605412035584	chr15:90252228:A:G
chr15:90252621	['A', 'G']	98663	57367.117572513336	-1214.0149208655898	-0.0151995642576192	0.004782988797163	-3.177838147276146	0.00148423	0.00148423	chr15	90252621	2.828498794480838	chr15:90252621:A:G
chr15:90253472	['C', 'T']	98663	57421.65598297096	-1202.4247472006086	-0.0151007040830119	0.0047820645723462	-3.157779209075601	0.00159024	0.00159024	chr15	90253472	2.7985373267424527	chr15:90253472:C:T
chr15:90253635	['C', 'T']	98663	62240.83179758536	-1440.3832078197622	-0.0141351071112661	0.0046586953740068	-3.034134232114157	0.0024129	0.0024129	chr15	90253635	2.6174606765777955	chr15:90253635:C:T
chr15:90253644	['G', 'A']	98663	57503.9939889104	-1179.6378229578786	-0.014943911598658	0.0047808250836255	-3.125801788867249	0.00177372	0.00177372	chr15	90253644	2.751114936957804	chr15:90253644:G:A
chr15:90253861	['C', 'T']	98663	57059.46996158407	-1195.7394724703252	-0.0147766032399931	0.0047824935751836	-3.0897277764614453	0.00200396	0.00200396	chr15	90253861	2.6981109514438386	chr15:90253861:C:T
chr15:90254269	['C', 'T']	98663	57592.38705126499	-1171.311015570084	-0.0147769354031504	0.0047840786500977	-3.088773509785092	0.0020104	0.0020104	chr15	90254269	2.6967175244154804	chr15:90254269:C:T
chr15:90254573	['GCT', 'G']	98663	57459.63625026612	-1191.7963446661972	-0.0150128073075962	0.0047835141323421	-3.1384473615520685	0.00169895	0.00169895	chr15	90254573	2.769819402204305	chr15:90254573:GCT:G
chr15:90254734	['C', 'T']	98663	57556.83950855479	-1188.93376629589	-0.0148916874528661	0.0047858968481348	-3.111577187182718	0.00186144	0.00186144	chr15	90254734	2.730150957881726	chr15:90254734:C:T
chr15:90254824	['C', 'T']	98663	29092.153465497155	-1178.12725524121	-0.0034263679245442	0.0060230257472113	-0.568878179896645	0.56944	0.56944	chr15	90254824	0.2445520293402293	chr15:90254824:C:T
chr15:90254834	['A', 'G']	98663	48826.42321182384	-1985.256695226664	-0.0182815575013995	0.0049255774260471	-3.7115562136378113	0.000206102	0.000206102	chr15	90254834	3.685917793835783	chr15:90254834:A:G
chr15:90255040	['G', 'A']	98663	87169.06802493538	-2227.9160505803343	-0.0135625316570292	0.0043196947008159	-3.13969680645891	0.00169173	0.00169173	chr15	90255040	2.771668949137965	chr15:90255040:G:A
chr15:90255328	['T', 'C']	98663	28976.34952105824	-1170.182155241519	-0.003230085174165	0.0060318395467527	-0.5355058186028704	0.592301	0.592301	chr15	90255328	0.227457534125703	chr15:90255328:T:C
chr15:90255721	['C', 'T']	98663	56961.969435546	-1229.3910433638764	-0.0151840407864051	0.0047937080119239	-3.167493879192492	0.00153806	0.00153806	chr15	90255721	2.813026722297494	chr15:90255721:C:T
chr15:90256050	['A', 'G']	98663	57059.36158415441	-1219.3007495163824	-0.0149004443678268	0.0047912203046717	-3.109947658490646	0.00187174	0.00187174	chr15	90256050	2.727754478465141	chr15:90256050:A:G
chr15:90256652	['C', 'T']	98663	60593.43220760158	-1364.2280347395738	-0.014468514705769	0.0049096215899273	-2.946971460173775	0.00320978	0.00320978	chr15	90256652	2.4935247333459967	chr15:90256652:C:T
chr15:90256801	['C', 'T']	98663	41061.739816710906	-1525.8167386933344	0.0070428562157182	0.0052479194564908	1.3420282597910822	0.17959	0.17959	chr15	90256801	0.7457178495491685	chr15:90256801:C:T
chr15:90256845	['G', 'A']	98663	29361.391672919726	-1263.984733065123	-0.0033435541941156	0.0060019862091873	-0.5570746212308207	0.577478	0.577478	chr15	90256845	0.2384645563026519	chr15:90256845:G:A
chr15:90256877	['G', 'A']	98663	57058.42193729024	-1218.9509520638176	-0.015029306392849	0.0047940148685201	-3.1350145556574645	0.00171896	0.00171896	chr15	90256877	2.764734229177633	chr15:90256877:G:A
chr15:90256894	['G', 'A']	98663	57067.76372762773	-1226.5216059454222	-0.0150717254715642	0.004792506159113	-3.1448526034556927	0.0016622	0.0016622	chr15	90256894	2.7793167220256545	chr15:90256894:G:A
chr15:90257176	['C', 'G']	98663	57077.78512564242	-1222.661442239494	-0.0151260281587237	0.0047916478189996	-3.15674872822388	0.00159587	0.00159587	chr15	90257176	2.797002489289888	chr15:90257176:C:G
chr15:90257217	['C', 'T']	98663	57038.24978965403	-1229.2864003533225	-0.0152200475405205	0.0047925574449496	-3.175767367495872	0.00149487	0.00149487	chr15	90257217	2.8253965737191487	chr15:90257217:C:T
chr15:90258016	['C', 'A']	98663	57192.37641406155	-1202.3585874268338	-0.0150213015544824	0.0047880008743053	-3.137280453538281	0.00170573	0.00170573	chr15	90258016	2.7680897122013963	chr15:90258016:C:A
chr15:90258352	['G', 'C']	98663	71940.4789964521	-1759.2693037200677	-0.0114544064317035	0.0044757199240582	-2.5592321740538058	0.0104918	0.0104918	chr15	90258352	1.9791499967439263	chr15:90258352:G:C
chr15:90258995	['G', 'T']	98663	28511.60081699677	-1357.927497126248	-0.0039139225133883	0.0060632336556135	-0.6455173486122759	0.518593	0.518593	chr15	90258995	0.2851733496605561	chr15:90258995:G:T
chr15:90261852	['A', 'G']	98663	129760.46707618708	-3820.966092883935	-0.0100984377990669	0.0044782416356652	-2.2550006499519424	0.0241355	0.0241355	chr15	90261852	1.617343699745986	chr15:90261852:A:G
chr15:90262797	['T', 'C']	98663	13558.09934620648	-816.134080731369	-0.0016128059826325	0.0084168043507964	-0.1916173782131331	0.848042	0.848042	chr15	90262797	0.0715826384077347	chr15:90262797:T:C
chr15:90262908	['G', 'T']	98663	41640.11021914087	-1508.9373428296929	0.0073867938308754	0.0052127491387147	1.4170629804557842	0.156468	0.156468	chr15	90262908	0.8055744686251203	chr15:90262908:G:T
chr15:90263316	['G', 'A']	98663	36771.608893529024	-609.7951486947461	-0.0008434205858499	0.0055098413029903	-0.1530752955429465	0.878339	0.878339	chr15	90263316	0.0563378332802521	chr15:90263316:G:A
chr15:90265275	['C', 'A']	98663	48184.8605386666	-2017.346544548759	-0.0182161022552441	0.0049430010789229	-3.685231292567965	0.000228617	0.000228617	chr15	90265275	3.640891478526543	chr15:90265275:C:A
chr15:90272055	['T', 'C']	98663	15310.551802783491	-822.3462391966776	-0.0265774361055465	0.0079306997907929	-3.351209452714536	0.000804896	0.000804896	chr15	90272055	3.0942602308668707	chr15:90272055:T:C
chr15:90273107	['C', 'T']	98663	28694.525840395763	-1406.2421086456743	-0.0041192586322446	0.0060489124140261	-0.6809916147393728	0.495878	0.495878	chr15	90273107	0.3046251590824423	chr15:90273107:C:T
chr15:90275168	['A', 'T']	98663	87983.59286365942	-2394.700286938839	-0.0150472010861273	0.0043143478064629	-3.487711645219376	0.000487385	0.000487385	chr15	90275168	3.3121278410057733	chr15:90275168:A:T
chr15:90275237	['C', 'T']	98663	48453.91105186867	-2018.2024111808632	-0.0177572275216789	0.0049343368033499	-3.598706012452026	0.000319961	0.000319961	chr15	90275237	3.494902954545738	chr15:90275237:C:T
chr15:90275595	['G', 'A']	98663	58828.32884919507	-1005.664421708596	-0.0149348871509847	0.0047524662950556	-3.1425550911371216	0.0016753	0.0016753	chr15	90275595	2.7759074115057323	chr15:90275595:G:A
chr15:90276644	['T', 'C']	98663	130150.25459746232	-3837.782547115081	-0.0106693354745345	0.0044854966920806	-2.378629660650881	0.017379	0.017379	chr15	90276644	1.7599752167812803	chr15:90276644:T:C
chr15:90276831	['T', 'C']	98663	87600.2815580254	-2476.1609593968783	-0.0149545088878968	0.0043150922986029	-3.465628972232799	0.000529218	0.000529218	chr15	90276831	3.276365392814601	chr15:90276831:T:C
chr15:90277489	['C', 'T']	98663	59418.43130695699	-940.5252537801724	-0.0153257559521645	0.0047446751701721	-3.2300959291189018	0.00123789	0.00123789	chr15	90277489	2.9073179453930376	chr15:90277489:C:T
chr15:90278782	['C', 'G']	98663	31285.63980084332	-848.2349825475025	-0.007417408923066	0.0058474695770588	-1.2684818322384246	0.204629	0.204629	chr15	90278782	0.6890328180946084	chr15:90278782:C:G
chr15:90279807	['A', 'G']	98663	71667.4137521929	-2996.351128206449	-0.0021659629081097	0.004440529217887	-0.4877713447723641	0.625713	0.625713	chr15	90279807	0.2036248218969958	chr15:90279807:A:G
chr15:90280302	['G', 'T']	98663	70649.74106925636	-3059.2772871548814	-0.0025387328957368	0.0044549064962503	-0.5698734413109828	0.568765	0.568765	chr15	90280302	0.2450671365654674	chr15:90280302:G:T
chr15:90281674	['C', 'T']	98663	32792.256198798685	-1035.5989842962033	-0.0078787358234729	0.0059660982178011	-1.320584330972799	0.186643	0.186643	chr15	90281674	0.7289882935404144	chr15:90281674:C:T
chr15:90282201	['A', 'G']	98663	30416.15798329549	-1002.9454464879228	-0.0087837045313215	0.0059053781653045	-1.4874076283425572	0.13691	0.13691	chr15	90282201	0.8635648295416174	chr15:90282201:A:G
chr15:90283068	['T', 'C']	98663	72415.89094043098	-3118.279603987272	-0.0035805593711592	0.0044286712962496	-0.8084951742052887	0.418808	0.418808	chr15	90283068	0.377985031093788	chr15:90283068:T:C
chr15:90283390	['T', 'C']	98663	72696.0998162083	-3062.3433397957065	-0.0027599147182025	0.0044290081621859	-0.6231450964047055	0.533191	0.533191	chr15	90283390	0.2731171898720662	chr15:90283390:T:C
chr15:90285248	['G', 'A']	98663	71208.8260684454	-2991.4823956549403	-0.0030150076838061	0.0044399016087572	-0.6790708329795881	0.497095	0.497095	chr15	90285248	0.3035606051638177	chr15:90285248:G:A
chr15:90285298	['C', 'T']	98663	70795.78613355506	-3051.1832722407908	-0.0031040295788899	0.0044487238516562	-0.697734829671279	0.485345	0.485345	chr15	90285298	0.3139494400969204	chr15:90285298:C:T
chr15:90287198	['T', 'C']	98663	71326.18147442269	-3041.251585319028	-0.0030775210639922	0.0044419251742053	-0.6928349630614566	0.488415	0.488415	chr15	90287198	0.3112110066493634	chr15:90287198:T:C
chr15:90287924	['A', 'C']	98663	71908.68368228889	-2964.367975607236	-0.0028396083255257	0.0044442233991427	-0.6389436512290383	0.522861	0.522861	chr15	90287924	0.2816137508199117	chr15:90287924:A:C
chr15:90288531	['C', 'G']	98663	102755.99563053148	-3877.356276326711	-0.0073047871986985	0.0042472823669929	-1.7198732195124296	0.0854586	0.0854586	chr15	90288531	1.0682442261602327	chr15:90288531:C:G
chr15:90289439	['T', 'G']	98663	102213.71976724148	-3971.323775775689	-0.0069221195682075	0.004247348896097	-1.6297506368192118	0.103157	0.103157	chr15	90289439	0.9865012964525828	chr15:90289439:T:G
chr15:90290928	['A', 'T']	98663	70787.91449135792	-3117.620535393304	-0.0032060763660551	0.0044545644329354	-0.7197283627442065	0.471694	0.471694	chr15	90290928	0.3263396479931452	chr15:90290928:A:T
chr15:90291836	['G', 'A']	98663	30370.54077753561	-983.6186132109098	-0.0079405035424219	0.0059087117485537	-1.3438637524271568	0.178996	0.178996	chr15	90291836	0.7471566740331667	chr15:90291836:G:A
chr15:90292512	['G', 'A']	98663	34269.47338651638	-356.90835803665584	0.0037570468602381	0.0056800888689358	0.6614415631391403	0.508331	0.508331	chr15	90292512	0.2938534045243008	chr15:90292512:G:A
chr15:90293144	['G', 'A']	98663	101903.72262041144	-3945.12066954006	-0.0071425846101827	0.0042454924195961	-1.6823925010946372	0.0924959	0.0924959	chr15	90293144	1.0338775174970656	chr15:90293144:G:A
chr15:90294406	['G', 'A']	98663	2474.050151528973	12.299262115034749	-0.0038008164917418	0.0193025836576183	-0.1969071373635393	0.843901	0.843901	chr15	90294406	0.0737084984875449	chr15:90294406:G:A
chr15:90294489	['T', 'C']	98663	140115.36112716031	-4356.7195851856	-0.0033992343735356	0.0046704633651556	-0.7278152311172957	0.466728	0.466728	chr15	90294489	0.3309361440886462	chr15:90294489:T:C
chr15:90295021	['G', 'A']	98663	28708.74586699373	-1307.9373143544603	-0.0035458403824818	0.0060550227061968	-0.5856031520497756	0.558144	0.558144	chr15	90295021	0.2532537395260226	chr15:90295021:G:A
chr15:90295118	['C', 'T']	98663	28129.421272972388	-1404.9695159755388	-0.0042198369169296	0.0061040536557766	-0.6913171401984987	0.489368	0.489368	chr15	90295118	0.310364432772931	chr15:90295118:C:T
chr15:90295161	['C', 'T']	98663	41621.10009768614	-581.4028376095936	-0.003401301057016	0.0052853417799685	-0.6435347416711967	0.519879	0.519879	chr15	90295161	0.2840977251098288	chr15:90295161:C:T
chr15:90295527	['G', 'A']	98663	28528.31319243829	-1354.3573358941844	-0.0045127166382954	0.0060712630473114	-0.7432912399165198	0.457307	0.457307	chr15	90295527	0.3397921508211416	chr15:90295527:G:A
chr15:90296738	['T', 'C']	98663	27598.79727935289	-1058.046451499597	-0.0092909366181702	0.0061323434364455	-1.5150711493020137	0.129758	0.129758	chr15	90296738	0.8868658569958792	chr15:90296738:T:C
chr15:90296985	['G', 'A']	98663	71502.94381646579	-1676.6914952206778	-0.0055121499832508	0.0044507172116692	-1.2384857813025534	0.215539	0.215539	chr15	90296985	0.6664741363972038	chr15:90296985:G:A
chr15:90297591	['T', 'A']	98663	44060.64939818896	-762.0633959681385	-0.0053173732798074	0.005161424279154	-1.0302143346911352	0.302912	0.302912	chr15	90297591	0.5186835215481188	chr15:90297591:T:A
chr15:90299153	['A', 'G']	98663	28612.96016788492	-1369.3643990672244	-0.0052511757290503	0.0060648706372547	-0.8658347462176464	0.386583	0.386583	chr15	90299153	0.4127572480015267	chr15:90299153:A:G
chr15:90299350	['C', 'T']	98663	28606.60948364992	-1370.3696362336177	-0.0052610437644907	0.0060642016051409	-0.8675575297547431	0.385639	0.385639	chr15	90299350	0.4138190519779354	chr15:90299350:C:T
chr15:90299351	['T', 'C']	98663	28613.28032768601	-1370.3765145382597	-0.0052451365369957	0.0060644418942758	-0.8649001224575222	0.387096	0.387096	chr15	90299351	0.4121813163764802	chr15:90299351:T:C
chr15:90299893	['G', 'A']	98663	41188.57205319925	-646.7173773628919	-0.0055522146669466	0.0052962435570517	-1.04833069082596	0.294489	0.294489	chr15	90299893	0.5309309227054757	chr15:90299893:G:A
chr15:90300202	['A', 'G']	98663	70191.06787782312	-1978.517271768161	-0.0060791766482863	0.0044665680348412	-1.361039751519739	0.173504	0.173504	chr15	90300202	0.7606905084356272	chr15:90300202:A:G
chr15:90300239	['T', 'C']	98663	70736.27913196138	-1938.667944989307	-0.0064856868451472	0.0044670891205261	-1.4518821250612042	0.146538	0.146538	chr15	90300239	0.8340497401539887	chr15:90300239:T:C
chr15:90300477	['G', 'A']	98663	41729.419623666814	-586.0958827147036	-0.006645997676103	0.0052720308181494	-1.260614344897913	0.207451	0.207451	chr15	90300477	0.6830844673501436	chr15:90300477:G:A
chr15:90301380	['C', 'T']	98663	31849.96844719238	-269.8374135486621	-0.0113537892887456	0.0059167246892239	-1.9189314840733	0.0549959	0.0549959	chr15	90301380	1.2596696863920689	chr15:90301380:C:T
chr15:90302268	['G', 'T']	98663	24658.499265100912	-1289.7372946175064	-0.0203686375188721	0.0064187135740668	-3.1733208350605056	0.00150752	0.00150752	chr15	90302268	2.8217369174418603	chr15:90302268:G:T
chr15:90307141	['C', 'T']	98663	36160.29852818942	-1438.933176513464	-0.0023700585743574	0.0054904979735591	-0.4316655038889197	0.665985	0.665985	chr15	90307141	0.1765355523471016	chr15:90307141:C:T
chr15:90307611	['G', 'A']	98663	26811.5434974306	-1230.632195924847	-0.004211537896025	0.0062250233843634	-0.6765497309783456	0.498693	0.498693	chr15	90307611	0.302166727796695	chr15:90307611:G:A
chr15:90309205	['T', 'C']	98663	36756.33325223527	-1506.7724558693244	-0.0042843357697897	0.0054598579276728	-0.7846972991870265	0.432633	0.432633	chr15	90309205	0.3638803569003997	chr15:90309205:T:C
chr15:90310105	['A', 'G']	98663	100158.3485908354	-2858.183018085524	-0.0125840468334377	0.0042691862767713	-2.947645292946717	0.00320279	0.00320279	chr15	90310105	2.4944715361507543	chr15:90310105:A:G
chr15:90310701	['G', 'A']	98663	167652.99248882447	-5124.494459650284	-0.0109951706201121	0.0059827265043084	-1.8378193641634768	0.066092	0.066092	chr15	90310701	1.179851105811193	chr15:90310701:G:A
chr15:90311204	['G', 'T']	98663	61851.16475740555	-1440.1303712733284	-0.0098370985888775	0.0046173192337841	-2.130478334030096	0.0331346	0.0331346	chr15	90311204	1.4797182678325431	chr15:90311204:G:T
chr15:90311487	['T', 'G']	98663	37739.65021339577	-1382.298787991174	-0.0045064616945192	0.005399088848177	-0.8346707789483371	0.403905	0.403905	chr15	90311487	0.3937207706008239	chr15:90311487:T:G
chr15:90312789	['A', 'C']	98663	38387.948874695845	-1270.8102417792109	-0.0027038654527929	0.00536678493895	-0.5038147575412176	0.614393	0.614393	chr15	90312789	0.2115537410212897	chr15:90312789:A:C
chr15:90313730	['G', 'A']	98663	99454.20048054504	-2802.7653387825662	-0.0118143113519178	0.0042677907165315	-2.7682499299121	0.00563687	0.00563687	chr15	90313730	2.248961980956586	chr15:90313730:G:A
chr15:90313782	['G', 'A']	98663	99431.17128780116	-2806.8955856653306	-0.0118266594691816	0.0042668219069095	-2.771772463722928	0.00557624	0.00557624	chr15	90313782	2.253658542579955	chr15:90313782:G:A
chr15:90314179	['G', 'A']	98663	36813.23872609141	-1344.1260940563443	-0.0039595905032967	0.0054552316839659	-0.7258336094019197	0.467943	0.467943	chr15	90314179	0.3298070449880423	chr15:90314179:G:A
chr15:90314649	['G', 'A']	98663	24694.50291425502	-1321.9280071152434	-0.0207175015718925	0.0064115993700853	-3.231253292049793	0.00123289	0.00123289	chr15	90314649	2.909075669976939	chr15:90314649:G:A
chr15:90314773	['AAAAAAC', 'A']	98663	36844.96227565585	-1357.5305885052592	-0.0042348531727322	0.0054625895133615	-0.7752464581813711	0.438196	0.438196	chr15	90314773	0.3583315911428543	chr15:90314773:AAAAAAC:A
chr15:90314788	['G', 'A']	98663	36988.35741263424	-1353.1846491147528	-0.0040513047088507	0.005450014592512	-0.7433566718182631	0.457268	0.457268	chr15	90314788	0.3398291898497713	chr15:90314788:G:A
chr15:90314951	['A', 'G']	98663	100919.73227870042	-2795.7496361379094	-0.0111799833093559	0.0043166620052202	-2.589960320227925	0.00960011	0.00960011	chr15	90314951	2.017723790698003	chr15:90314951:A:G
chr15:90315742	['C', 'A']	98663	33569.4024307421	-1770.487386800715	-0.0025893995428161	0.0056878479092059	-0.4552511923930202	0.64893	0.64893	chr15	90315742	0.187802147965932	chr15:90315742:C:A
chr15:90315863	['A', 'G']	98663	35977.740486568684	-1875.341763385256	-0.0025617487667134	0.0055420081097751	-0.4622419736620361	0.643909	0.643909	chr15	90315863	0.1911755046748875	chr15:90315863:A:G
chr15:90317045	['C', 'T']	98663	23544.545410260267	-691.0975375409753	-0.0220716595790361	0.0065875293110665	-3.350521650348836	0.000806897	0.000806897	chr15	90317045	3.093181899214168	chr15:90317045:C:T
chr15:90317305	['A', 'G']	98663	44186.40488838425	-281.6442687719512	-0.0069300644765243	0.0052470941999428	-1.3207432938024692	0.18659	0.18659	chr15	90317305	0.7291116353011675	chr15:90317305:A:G
chr15:90318173	['C', 'T']	98663	33458.12747288465	-1782.3244646203818	-0.0017494305481584	0.0057045918345033	-0.3066705907997233	0.759095	0.759095	chr15	90318173	0.1197038691717458	chr15:90318173:C:T
chr15:90320597	['A', 'G']	98663	22088.35815221799	-900.9248808998526	-0.0036120731670375	0.0067624717944165	-0.5341350436418582	0.593249	0.593249	chr15	90320597	0.2267629851710497	chr15:90320597:A:G
chr15:90321966	['A', 'G']	98663	26013.218516528625	-889.57850859234	-0.0035932586612511	0.0063152753220189	-0.5689789404308023	0.569372	0.569372	chr15	90321966	0.2446038939584534	chr15:90321966:A:G
chr15:90322248	['GGA', 'G']	98663	25939.20651413627	-887.4155645495235	-0.0034076159507964	0.0063223506783826	-0.538979269601065	0.589902	0.589902	chr15	90322248	0.2292201313990988	chr15:90322248:GGA:G
chr15:90322465	['A', 'AT']	98663	5488.962592705457	-72.31282979392117	0.0003345998786903	0.0129672741386157	0.0258034090367488	0.979414	0.979414	chr15	90322465	0.0090336923544649	chr15:90322465:A:AT
chr15:90323447	['C', 'T']	98663	26073.742077455856	-874.5243891421196	-0.003849779231549	0.0063165032740764	-0.6094794959339089	0.542208	0.542208	chr15	90323447	0.2658340789166842	chr15:90323447:C:T
chr15:90323620	['G', 'A']	98663	43823.32515486705	-259.6902575010048	-0.0062135970983892	0.0052601216055185	-1.181264914459469	0.2375	0.2375	chr15	90323620	0.6243363860391147	chr15:90323620:G:A
chr15:90324029	['G', 'A']	98663	26510.58729627144	-917.497157325067	-0.0046749150759958	0.0062599979958992	-0.7467917847670537	0.455191	0.455191	chr15	90324029	0.3418063333638148	chr15:90324029:G:A
chr15:90324134	['T', 'C']	98663	26096.198226087457	-891.0713213704529	-0.0034127417115541	0.0063237742951487	-0.5396684878794881	0.589427	0.589427	chr15	90324134	0.2295699742165978	chr15:90324134:T:C
chr15:90324539	['G', 'A']	98663	43892.228182748935	-257.640922250244	-0.0058852213478209	0.0052561630456975	-1.1196801348539516	0.262853	0.262853	chr15	90324539	0.5802870619173436	chr15:90324539:G:A
chr15:90324913	['C', 'A']	98663	25931.89116287556	-906.7652011733304	-0.0041898913766216	0.00632446445623	-0.6624895128463008	0.507659	0.507659	chr15	90324913	0.294427910049745	chr15:90324913:C:A
chr15:90326377	['G', 'A']	98663	103568.79556398068	-2552.6107727476624	-0.0051488362670047	0.0042880992416317	-1.2007269367780402	0.22986	0.22986	chr15	90326377	0.6385365976332786	chr15:90326377:G:A
chr15:90326967	['G', 'A']	98663	25692.68735364184	-867.6547426915629	-0.0038482106506251	0.0063504082692666	-0.6059784642900722	0.54453	0.54453	chr15	90326967	0.2639781884967292	chr15:90326967:G:A
chr15:90327437	['CAG', 'C']	98663	25989.42931735457	-860.328737266557	-0.0032248787952123	0.0063219257056095	-0.5101102014455524	0.609975	0.609975	chr15	90327437	0.2146879643081519	chr15:90327437:CAG:C
chr15:90327657	['A', 'G']	98663	27191.44117766334	-781.1740955102268	-0.0041556062760004	0.0062193490292181	-0.6681738324184212	0.504024	0.504024	chr15	90327657	0.297548783357242	chr15:90327657:A:G
chr15:90328077	['T', 'C']	98663	26027.90186716944	-853.6313359484343	-0.0029475128735138	0.0063178058533024	-0.4665405905078745	0.64083	0.64083	chr15	90328077	0.1932571652610775	chr15:90328077:T:C
chr15:90329025	['G', 'T']	98663	101629.9847459863	-2582.224254344343	-0.0039780864488922	0.0042770899986763	-0.9300918264809432	0.352326	0.352326	chr15	90329025	0.4530553067481254	chr15:90329025:G:T
chr15:90329724	['A', 'C']	98663	21912.220915734943	-814.8879535210883	-0.0020228875797608	0.0067867195372671	-0.2980655924637585	0.765654	0.765654	chr15	90329724	0.1159674442555125	chr15:90329724:A:C
chr15:90330017	['G', 'A']	98663	26060.13158481691	-813.3310182356159	-0.0021334895234296	0.006319323110244	-0.3376136156056254	0.735655	0.735655	chr15	90330017	0.1333258089288257	chr15:90330017:G:A
chr15:90330032	['C', 'T']	98663	44261.53343811794	-193.6156442600244	-0.0024476034382669	0.0052344834177939	-0.4675921658184355	0.640077	0.640077	chr15	90330032	0.1937677781042342	chr15:90330032:C:T
chr15:90330269	['A', 'C']	98663	44254.00757345336	-200.7096738596455	-0.0026753128356894	0.0052346925718574	-0.5110735346851754	0.609301	0.609301	chr15	90330269	0.2151681091000089	chr15:90330269:A:C
chr15:90332039	['A', 'G']	98663	75429.98746386742	-1719.70398971486	-0.0027149727023017	0.0044208020683842	-0.6141357745279139	0.539127	0.539127	chr15	90332039	0.2683089177403063	chr15:90332039:A:G
chr15:90332059	['G', 'T']	98663	26026.74829945765	-834.7567443569139	-0.0025452252918975	0.0063182685314425	-0.4028358844248817	0.68707	0.68707	chr15	90332059	0.1629990139374737	chr15:90332059:G:T
chr15:90332681	['T', 'G']	98663	75175.3828719197	-1739.7904225392774	-0.0035495716844815	0.0044238347016249	-0.8023743932334684	0.422338	0.422338	chr15	90332681	0.3743398410286796	chr15:90332681:T:G
chr15:90332689	['G', 'A']	98663	101124.74853243845	-2582.890250522069	-0.0046721055138439	0.0042777271238619	-1.0921934425835704	0.274751	0.274751	chr15	90332689	0.5610607182176963	chr15:90332689:G:A
chr15:90332703	['A', 'G']	98663	75448.17647058817	-1721.817569850244	-0.0037849526349314	0.0044216775361972	-0.8559992455231278	0.392	0.392	chr15	90332703	0.4067139329795427	chr15:90332703:A:G
chr15:90332765	['A', 'G']	98663	75178.00131789703	-1726.740697558115	-0.0032759287930591	0.0044234942376737	-0.7405748978169713	0.458953	0.458953	chr15	90332765	0.3382317869807594	chr15:90332765:A:G
chr15:90332767	['G', 'A']	98663	20612.342666274693	-733.0612518742056	-0.0022508180678441	0.0069690197227332	-0.3229748454437464	0.746715	0.746715	chr15	90332767	0.126845124482917	chr15:90332767:G:A
chr15:90332781	['G', 'A']	98663	30788.432621741063	-1638.7740446620796	-0.0011690997078142	0.0058717254617168	-0.1991066706774181	0.84218	0.84218	chr15	90332781	0.0745950763719078	chr15:90332781:G:A
chr15:90332998	['G', 'A']	98663	75157.28218047628	-1734.5352365092567	-0.0034368444266743	0.0044233888012201	-0.776970911018798	0.437178	0.437178	chr15	90332998	0.3593417010658885	chr15:90332998:G:A
chr15:90333139	['A', 'G']	98663	26020.0657137064	-829.5716211020401	-0.0024606395135747	0.0063198680620241	-0.3893498233548027	0.697018	0.697018	chr15	90333139	0.1567560064073919	chr15:90333139:A:G
chr15:90333478	['G', 'A']	98663	75152.37464894402	-1729.0772778209298	-0.0033572228132168	0.0044235611545724	-0.7589412005181848	0.44789	0.44789	chr15	90333478	0.3488286339011504	chr15:90333478:G:A
chr15:90333576	['C', 'T']	98663	75141.7087941609	-1731.2027076293762	-0.0034531349650769	0.004423401287768	-0.7806515259255047	0.435009	0.435009	chr15	90333576	0.36150175773524	chr15:90333576:C:T
chr15:90333781	['G', 'A']	98663	75152.70673466903	-1726.1490390225551	-0.0033042136104265	0.0044237759309111	-0.7469215579700549	0.455113	0.455113	chr15	90333781	0.3418807589835448	chr15:90333781:G:A
chr15:90334116	['G', 'A']	98663	75135.56150898254	-1729.7125441834537	-0.0033290896601371	0.0044241675206812	-0.7524782107763551	0.451765	0.451765	chr15	90334116	0.3450874186030506	chr15:90334116:G:A
chr15:90334252	['C', 'T']	98663	30330.91516110062	-1601.680743702579	-0.001238452280717	0.0059073260571927	-0.2096468467673516	0.833944	0.833944	chr15	90334252	0.0788631116015159	chr15:90334252:C:T
chr15:90334328	['T', 'G']	98663	76337.72259739212	-1641.0971738470676	-0.0037081732760542	0.0044110652267759	-0.8406525601899916	0.400545	0.400545	chr15	90334328	0.397348685188152	chr15:90334328:T:G
chr15:90334359	['T', 'C']	98663	102392.58765374504	-2474.182170746408	-0.0047487383605447	0.0042862950585827	-1.1078888167150205	0.267913	0.267913	chr15	90334359	0.5720062125161447	chr15:90334359:T:C
chr15:90335090	['A', 'T']	98663	75233.31602021541	-1737.5628152644474	-0.0034803366341641	0.0044253794565786	-0.7864493131748053	0.431606	0.431606	chr15	90335090	0.364912526573049	chr15:90335090:A:T
chr15:90335185	['A', 'G']	98663	75190.81453207217	-1730.2314931632245	-0.0033800765349807	0.0044232518543689	-0.7641609942789475	0.444773	0.444773	chr15	90335185	0.3518615845260818	chr15:90335185:A:G
chr15:90335246	['G', 'A']	98663	30809.68407874462	-1630.0995752356569	-0.0007657787705503	0.0058707198375726	-0.1304403534383298	0.896218	0.896218	chr15	90335246	0.0475863377916758	chr15:90335246:G:A
chr15:90335408	['T', 'C']	98663	43563.1534855878	-194.8430296423744	-0.0038467551581497	0.0052709749830966	-0.7297995476142002	0.465514	0.465514	chr15	90335408	0.3320672533908704	chr15:90335408:T:C
chr15:90335428	['C', 'T']	98663	44081.65790488175	-98.71258164426918	-0.0032234893141694	0.0052508684250862	-0.6138964173562365	0.539285	0.539285	chr15	90335428	0.26818165927391	chr15:90335428:C:T
chr15:90335461	['A', 'C']	98663	75209.63898550865	-1716.332572990435	-0.0029712537366693	0.0044235672451896	-0.671687254195235	0.501784	0.501784	chr15	90335461	0.2994831908143405	chr15:90335461:A:C
chr15:90335609	['T', 'C']	98663	102905.46988503002	-2662.079387860358	-0.0045777573593319	0.0042871218298523	-1.0677926919304748	0.285617	0.285617	chr15	90335609	0.5442159468031855	chr15:90335609:T:C
chr15:90335755	['C', 'T']	98663	43585.04391816541	-174.27563866638894	-0.0035932795244415	0.0052675401403381	-0.682155129094249	0.495142	0.495142	chr15	90335755	0.3052702334451141	chr15:90335755:C:T
chr15:90336313	['C', 'T']	98663	75183.43033817207	-1715.9283413362396	-0.0030639890909784	0.0044230046339715	-0.69273929026549	0.488475	0.488475	chr15	90336313	0.3111576584342175	chr15:90336313:C:T
chr15:90336352	['A', 'T']	98663	75185.00280813446	-1712.6037162034804	-0.0029721990880232	0.0044231899643418	-0.6719582726457658	0.501612	0.501612	chr15	90336352	0.2996320824814769	chr15:90336352:A:T
chr15:90336551	['A', 'T']	98663	75175.47689671953	-1718.366948899125	-0.0030890181879371	0.0044229927289482	-0.6984000149310048	0.484929	0.484929	chr15	90336551	0.3143218431821148	chr15:90336551:A:T
chr15:90336578	['C', 'T']	98663	30557.477725406723	-1599.5793927226891	-0.0017632629356716	0.0058924346275065	-0.2992418324745645	0.764756	0.764756	chr15	90336578	0.1164771070119081	chr15:90336578:C:T
chr15:90337206	['C', 'T']	98663	30357.7692237517	-1617.0214856926884	-0.0017092338654401	0.0059042835901167	-0.2894904757456582	0.772207	0.772207	chr15	90337206	0.1122662658463981	chr15:90337206:C:T
chr15:90337211	['A', 'G']	98663	75180.04970700947	-1732.224153266082	-0.0033814609896181	0.0044235234310086	-0.7644270551195186	0.444615	0.444615	chr15	90337211	0.3520158895737383	chr15:90337211:A:G
chr15:90337370	['G', 'A']	98663	30804.37105292501	-1639.8221447538187	-0.0011370759242435	0.0058706304106562	-0.1936888962009098	0.84642	0.84642	chr15	90337370	0.0724140832731875	chr15:90337370:G:A
chr15:90337378	['G', 'A']	98663	20759.68328011758	-721.6967564955306	-0.0026441499682886	0.0069489529800369	-0.3805105568975319	0.703567	0.703567	chr15	90337378	0.152694538819471	chr15:90337378:G:A
chr15:90337405	['G', 'A']	98663	75183.95447357214	-1724.5387919594962	-0.0032411958070037	0.0044233911085434	-0.7327400465998957	0.463719	0.463719	chr15	90337405	0.3337451093530479	chr15:90337405:G:A
chr15:90337408	['C', 'T']	98663	75182.90622402435	-1722.8917458108017	-0.003208851913929	0.0044233457291348	-0.7254354758647057	0.468187	0.468187	chr15	90337408	0.3295806493891744	chr15:90337408:C:T
chr15:90337668	['A', 'T']	98663	75164.70996825649	-1717.8903386810375	-0.0030610540619279	0.0044243970021606	-0.6918579097746304	0.489028	0.489028	chr15	90337668	0.3106662740106118	chr15:90337668:A:T
chr15:90337770	['G', 'A']	98663	75194.43201078585	-1718.155272064278	-0.0030792203787803	0.0044231619747932	-0.6961581774143153	0.486331	0.486331	chr15	90337770	0.3130680464921917	chr15:90337770:G:A
chr15:90338036	['G', 'T']	98663	75181.47805239038	-1723.9021116055858	-0.0031614252681167	0.0044231117771546	-0.7147513848610896	0.474764	0.474764	chr15	90338036	0.3235222197808355	chr15:90338036:G:T
chr15:90338077	['A', 'G']	98663	75192.10120242515	-1718.3801309006426	-0.0030453090958012	0.0044234655940196	-0.688444169186786	0.491175	0.491175	chr15	90338077	0.3087637461794983	chr15:90338077:A:G
chr15:90338164	['A', 'C']	98663	103653.01152641348	-2556.4935106118164	-0.0046802728126018	0.004283612763939	-1.0925994179497482	0.274572	0.274572	chr15	90338164	0.5613437528439988	chr15:90338164:A:C
chr15:90338208	['A', 'G']	98663	75184.47863022589	-1723.961472656388	-0.0031660875131051	0.0044230392549547	-0.7158171860126412	0.474106	0.474106	chr15	90338208	0.324124548476861	chr15:90338208:A:G
chr15:90338325	['G', 'T']	98663	30465.470265065123	-1607.112035636457	-0.0021973231427713	0.0058977777340729	-0.3725679810001711	0.709471	0.709471	chr15	90338325	0.1490653518589045	chr15:90338325:G:T
chr15:90338358	['G', 'A']	98663	75189.14496558574	-1726.0524039355105	-0.0032069075567492	0.0044231319784977	-0.7250309446652233	0.468435	0.468435	chr15	90338358	0.3293506632602365	chr15:90338358:G:A
chr15:90338501	['T', 'C']	98663	75186.90675114041	-1724.137914901579	-0.0031789023060916	0.004422705822906	-0.7187686528069577	0.472285	0.472285	chr15	90338501	0.3257958476070349	chr15:90338501:T:C
chr15:90338560	['T', 'G']	98663	75191.6210556192	-1727.7105921305367	-0.00320833689581	0.0044227182228932	-0.7254219541283045	0.468195	0.468195	chr15	90338560	0.3295732285804547	chr15:90338560:T:G
chr15:90338649	['G', 'A']	98663	75183.6683494004	-1728.7610233074129	-0.0032773846685793	0.0044228576400767	-0.7410106621750648	0.458689	0.458689	chr15	90338649	0.3384816747286734	chr15:90338649:G:A
chr15:90338766	['T', 'C']	98663	75184.95464590553	-1722.6970846869033	-0.0031005070517123	0.0044232810886123	-0.700951847644186	0.483335	0.483335	chr15	90338766	0.3157517549200905	chr15:90338766:T:C
chr15:90338826	['T', 'C']	98663	75190.24183165556	-1725.695346399286	-0.0032090177441077	0.0044230496549108	-0.7255215280128678	0.468134	0.468134	chr15	90338826	0.3296298154498853	chr15:90338826:T:C
chr15:90339102	['G', 'A']	98663	30468.08809666203	-1596.7374880771906	-0.0019404944895297	0.0058977606219542	-0.3290222533458382	0.74214	0.74214	chr15	90339102	0.1295141600953354	chr15:90339102:G:A
chr15:90339169	['C', 'T']	98663	75206.76970022605	-1722.86368186977	-0.0032579949678997	0.0044228445764908	-0.7366288621619995	0.46135	0.46135	chr15	90339169	0.3359694750527826	chr15:90339169:C:T
chr15:90339408	['A', 'G']	98663	75179.19167334028	-1727.8879980634963	-0.0032455803976477	0.0044232003802614	-0.733762913416977	0.463095	0.463095	chr15	90339408	0.3343299080238827	chr15:90339408:A:G
chr15:90339411	['C', 'G']	98663	20647.674197962595	-733.08839707364	-0.0022318516702598	0.0069647399562582	-0.3204501078686201	0.748628	0.748628	chr15	90339411	0.1257339335426185	chr15:90339411:C:G
chr15:90339627	['G', 'A']	98663	75189.52793998379	-1728.8810754157278	-0.0032520184382959	0.0044229349631547	-0.7352625497292946	0.462181	0.462181	chr15	90339627	0.3351879120909273	chr15:90339627:G:A
chr15:90339907	['A', 'G']	98663	31502.512234926817	-1543.651476634029	-0.0007991656810376	0.0058160159084107	-0.1374077536276876	0.890709	0.890709	chr15	90339907	0.0502641594159759	chr15:90339907:A:G
chr15:90340047	['A', 'T']	98663	20639.25513648297	-731.935189920677	-0.0022940139932568	0.0069657674560887	-0.3293268125469358	0.741909	0.741909	chr15	90340047	0.129649360518138	chr15:90340047:A:T
chr15:90340073	['C', 'T']	98663	30821.123878645347	-1540.476501459303	-0.001862727127815	0.005866243129519	-0.3175332298182143	0.75084	0.75084	chr15	90340073	0.1244525989748539	chr15:90340073:C:T
chr15:90340262	['C', 'A']	98663	30992.82715348592	-1514.6239112950277	-0.0011636137982757	0.0058521435044648	-0.1988354860724057	0.842392	0.842392	chr15	90340262	0.0744857661962079	chr15:90340262:C:A
chr15:90340501	['G', 'T']	98663	57115.1567182336	-2366.795508951238	-0.0023515477826495	0.0047025935022769	-0.5000533815034133	0.617039	0.617039	chr15	90340501	0.20968738548132	chr15:90340501:G:T
chr15:90340705	['C', 'G']	98663	30990.45514535945	-1516.0650799240364	-0.0011802620103444	0.0058522291540643	-0.2016773402532901	0.840169	0.840169	chr15	90340705	0.0756333468129193	chr15:90340705:C:G
chr15:90340730	['C', 'T']	98663	30958.45157726148	-1522.7744229607	-0.0013286196603729	0.0058543428736186	-0.2269459936075988	0.820466	0.820466	chr15	90340730	0.0859394113425531	chr15:90340730:C:T
chr15:90340777	['G', 'A']	98663	30316.301797281256	-1591.7216543760564	-0.0013183761052633	0.0059052921479445	-0.2232533246847482	0.823339	0.823339	chr15	90340777	0.0844213123989499	chr15:90340777:G:A
chr15:90340873	['A', 'G']	98663	57475.45733148093	-2351.3520117339094	-0.0014442654723609	0.0046967514144459	-0.3075030685930656	0.758461	0.758461	chr15	90340873	0.1200667456883894	chr15:90340873:A:G
chr15:90341062	['T', 'C']	98663	30087.403975993995	-1601.673546276052	-0.0008948699563658	0.0059253006350963	-0.1510252409920564	0.879956	0.879956	chr15	90341062	0.0555390431168127	chr15:90341062:T:C
chr15:90341256	['G', 'A']	98663	31010.34319688584	-1515.6617632216692	-0.0011479241973509	0.0058503094699713	-0.1962159785295243	0.844442	0.844442	chr15	90341256	0.0734301743285901	chr15:90341256:G:A
chr15:90341319	['A', 'G']	98663	27264.13589777454	-907.2627433846968	-0.0021605511233256	0.006205035066426	-0.3481932173141013	0.727696	0.727696	chr15	90341319	0.1380500123022696	chr15:90341319:A:G
chr15:90341335	['C', 'T']	98663	31019.575971122387	-1513.7056248771005	-0.0010789653730378	0.0058505066468842	-0.1844225531497252	0.853682	0.853682	chr15	90341335	0.0687038756394584	chr15:90341335:C:T
chr15:90341402	['G', 'A']	98663	30357.692085951257	-1585.3990919768446	-0.0011088316372923	0.0059055675950133	-0.187760383646889	0.851065	0.851065	chr15	90341402	0.070037269453253	chr15:90341402:G:A
chr15:90341559	['T', 'C']	98663	31076.96546609109	-1525.63107116526	-0.0014452961129619	0.0058530946854126	-0.2469285379175581	0.804964	0.804964	chr15	90341559	0.0942235419314513	chr15:90341559:T:C
chr15:90341732	['T', 'A']	98663	27202.27126823679	-897.4624777407665	-0.0018887836623708	0.0062046007939318	-0.3044166297077624	0.760811	0.760811	chr15	90341732	0.1187232168845679	chr15:90341732:T:A
chr15:90341891	['G', 'A']	98663	33176.19877022736	-1538.9958965500734	-8.509192193401213e-05	0.0059240988662625	-0.0143636903865003	0.98854	0.98854	chr15	90341891	0.0050057528269826	chr15:90341891:G:A
chr15:90341994	['C', 'T']	98663	27330.70191034772	-904.2782221791972	-0.0019981599261338	0.0062076927024453	-0.3218844781647681	0.747541	0.747541	chr15	90341994	0.1263649828223303	chr15:90341994:C:T
chr15:90342086	['G', 'T']	98663	33398.86103610168	-1591.4573473927485	-0.0015837710621795	0.0058926302411851	-0.2687714988648298	0.788106	0.788106	chr15	90342086	0.1034153661156702	chr15:90342086:G:T
chr15:90342129	['T', 'G']	98663	31657.198638550817	-1522.8546191577177	-0.0003786878628454	0.0058323905653517	-0.0649284129041506	0.948231	0.948231	chr15	90342129	0.0230858506318425	chr15:90342129:T:G
chr15:90342142	['T', 'G']	98663	31379.93984779289	-1516.6109775974576	-0.0006813303558617	0.0058232079342772	-0.1170025806310646	0.906858	0.906858	chr15	90342142	0.0424607114453624	chr15:90342142:T:G
chr15:90342249	['C', 'T']	98663	31460.110018107305	-1524.8903240593595	-0.000854269797781	0.0058251680374376	-0.1466515287268565	0.883407	0.883407	chr15	90342249	0.0538391637720709	chr15:90342249:C:T
chr15:90342441	['C', 'T']	98663	31361.436123928823	-1515.8409164651684	-0.0005609411363179	0.0058220062037018	-0.0963484264172193	0.923244	0.923244	chr15	90342441	0.0346835060710899	chr15:90342441:C:T
chr15:90342451	['T', 'C']	98663	31386.80947837462	-1515.6954949772148	-0.0005542997027366	0.0058227462205498	-0.0951955798417556	0.92416	0.92416	chr15	90342451	0.0342528327824925	chr15:90342451:T:C
chr15:90342574	['T', 'C']	98663	31375.85077291351	-1513.3711226730352	-0.0005077226853217	0.0058216577404817	-0.0872127335468792	0.930503	0.930503	chr15	90342574	0.0312822223383239	chr15:90342574:T:C
chr15:90342590	['T', 'C']	98663	27263.883676327387	-896.350573792057	-0.001706282103395	0.0062009551455166	-0.2751644002180354	0.783191	0.783191	chr15	90342590	0.1061323118494475	chr15:90342590:T:C
chr15:90342634	['T', 'C']	98663	31953.432127917244	-1538.6048023656529	0.0003381493854341	0.0057924946876311	0.058377159353499	0.953448	0.953448	chr15	90342634	0.0207029879130801	chr15:90342634:T:C
chr15:90342638	['A', 'G']	98663	31944.949803610474	-1541.6865483872568	0.0001100226904181	0.0057924075703496	0.0189942936649211	0.984846	0.984846	chr15	90342638	0.0066316746587805	chr15:90342638:A:G
chr15:90343219	['A', 'G']	98663	44152.47507931843	-236.17121119980743	-0.0036101213236664	0.005236838921098	-0.6893703201605266	0.490592	0.490592	chr15	90343219	0.3092795380378739	chr15:90343219:A:G
chr15:90344352	['A', 'C']	98663	62618.247668485245	-2469.786691405704	-0.0045950018100339	0.0047742510974929	-0.9624549937155474	0.335823	0.335823	chr15	90344352	0.4738895630192383	chr15:90344352:A:C
chr15:90344375	['A', 'G']	98663	31948.99117575467	-1550.4821556445631	-0.0001872715693689	0.0057821499267585	-0.032387878512514	0.974163	0.974163	chr15	90344375	0.0113683695301958	chr15:90344375:A:G
chr15:90344533	['A', 'T']	98663	31929.796121327643	-1551.513614208851	-6.9359141006376e-05	0.0057817399645479	-0.0119962401338814	0.990429	0.990429	chr15	90344533	0.0041766518906092	chr15:90344533:A:T
chr15:90344728	['C', 'A']	98663	42944.352629925095	-179.4279525746892	-0.003761541288261	0.0052923885876157	-0.7107454840075528	0.477244	0.477244	chr15	90344728	0.3212595229306737	chr15:90344728:C:A
chr15:90344817	['C', 'G']	98663	30694.9777489432	-1583.861133416411	-0.0015152694326471	0.0058799286412492	-0.257702010534132	0.796637	0.796637	chr15	90344817	0.0987395265449901	chr15:90344817:C:G
chr15:90344939	['G', 'T']	98663	26400.67584361347	-840.5377251101992	-0.0023561216456576	0.0062791957710183	-0.3752266582501404	0.707493	0.707493	chr15	90344939	0.1502778527314637	chr15:90344939:G:T
chr15:90344941	['C', 'T']	98663	26400.873104524813	-842.401287844485	-0.0024366938481415	0.0062791328328728	-0.3880621596958161	0.697971	0.697971	chr15	90344941	0.1561626215052298	chr15:90344941:C:T
chr15:90345329	['A', 'G']	98663	59586.89070356857	-2481.0534147027083	-0.0015387780506339	0.0046437420788326	-0.3313659597177252	0.740369	0.740369	chr15	90345329	0.1305517738883291	chr15:90345329:A:G
chr15:90345730	['A', 'G']	98663	31944.209021794224	-1546.8299144439593	4.3898215060735054e-05	0.0057804052717358	0.0075943144117216	0.993941	0.993941	chr15	90345730	0.0026393944104479	chr15:90345730:A:G
chr15:90345879	['C', 'T']	98663	30885.50432314632	-1630.201394017224	-0.0007560486046227	0.005863011362535	-0.1289522666549779	0.897396	0.897396	chr15	90345879	0.0470158705972383	chr15:90345879:C:T
chr15:90346091	['A', 'G']	98663	59833.06438729688	-2502.473476093472	-0.0015302628929127	0.0046385936308849	-0.3298980282997435	0.741478	0.741478	chr15	90346091	0.1299017301653947	chr15:90346091:A:G
chr15:90346766	['C', 'CA']	98663	22572.498245507304	-751.748686834144	-0.0076576236900997	0.0067303060176923	-1.1377823935449116	0.255214	0.255214	chr15	90346766	0.5930955056719638	chr15:90346766:C:CA
chr15:90346819	['A', 'G']	98663	41908.077903237325	-1995.1663975845013	-0.000180029960625	0.0052317399365069	-0.0344111065935819	0.972549	0.972549	chr15	90346819	0.0120885083636761	chr15:90346819:A:G
chr15:90347115	['C', 'T']	98663	70925.75855808343	-1623.3901341251656	-0.010802869933433	0.0045037728997162	-2.398626701207286	0.0164585	0.0164585	chr15	90347115	1.7836097481886095	chr15:90347115:C:T
chr15:90347208	['C', 'T']	98663	93354.63266713312	-1964.7625264440148	-0.0089072352244679	0.0043322313586182	-2.056038675484959	0.0397814	0.0397814	chr15	90347208	1.400319937109626	chr15:90347208:C:T
chr15:90347604	['G', 'C']	98663	40572.16829535319	-1247.5771415300746	-0.0018382964866497	0.0052697309285843	-0.3488406735680517	0.72721	0.72721	chr15	90347604	0.1383401576808103	chr15:90347604:G:C
chr15:90347806	['CCTTT', 'C']	98663	23689.160915928394	-1456.392800815189	-0.003163337404804	0.0065619406572106	-0.4820734551032501	0.629755	0.629755	chr15	90347806	0.200828375693622	chr15:90347806:CCTTT:C
chr15:90347885	['A', 'C']	98663	40738.67105289836	-1232.549208842922	-0.0021643988219509	0.005263466225185	-0.411211686244798	0.680918	0.680918	chr15	90347885	0.1669051851382254	chr15:90347885:A:C
chr15:90348122	['A', 'G']	98663	40587.34785605676	-1255.3612886133872	-0.002094647558409	0.0052690696025843	-0.3975365133498493	0.690973	0.690973	chr15	90348122	0.1605389224957091	chr15:90348122:A:G
chr15:90348334	['T', 'C']	98663	101075.5134932382	-2406.7142885616395	-0.0113546697020173	0.0043120177931196	-2.633261328405246	0.00845824	0.00845824	chr15	90348334	2.072719996039806	chr15:90348334:T:C
chr15:90348383	['G', 'A']	98663	40593.93176795021	-1262.319794591719	-0.0023265764689237	0.0052687239152032	-0.4415825361830459	0.658792	0.658792	chr15	90348383	0.1812516832985043	chr15:90348383:G:A
chr15:90348430	['T', 'C']	98663	37496.12101704193	-1595.8382467821152	-0.0027992412866379	0.0054355886470092	-0.5149840189209532	0.606565	0.606565	chr15	90348430	0.2171226529528232	chr15:90348430:T:C
chr15:90348539	['T', 'C']	98663	40824.79292238137	-1239.0425981178223	-0.0027288457761054	0.0052596787153567	-0.5188236627720324	0.603885	0.603885	chr15	90348539	0.2190457577706104	chr15:90348539:T:C
chr15:90348750	['A', 'G']	98663	35611.602490654856	-1822.569091790431	-0.0020514076862605	0.005553956492797	-0.36935969680732	0.71186	0.71186	chr15	90348750	0.1476054097422151	chr15:90348750:A:G
chr15:90349014	['G', 'C']	98663	3103.125807072847	334.72603888928256	0.0047352470741656	0.0173626509770652	0.2727260416868669	0.785064	0.785064	chr15	90349014	0.1050949372498238	chr15:90349014:G:C
chr15:90349061	['C', 'T']	98663	71522.22320107056	-1124.3750312465347	-0.0098608548323335	0.0045310812329414	-2.176269708131481	0.0295375	0.0295375	chr15	90349061	1.5296262653595745	chr15:90349061:C:T
chr15:90349180	['C', 'T']	98663	3102.0943239408066	331.3483512556438	0.0036320130548547	0.0173638713110805	0.2091706964297221	0.834315	0.834315	chr15	90349180	0.0786699482432577	chr15:90349180:C:T
chr15:90349996	['A', 'C']	98663	40733.19277633607	-1259.5462416863982	-0.0026177012067767	0.0052622982464604	-0.4974444784724044	0.618877	0.618877	chr15	90349996	0.2083956571661184	chr15:90349996:A:C
chr15:90350472	['A', 'T']	98663	35650.22666585566	-1798.9432190572506	-0.0019929918259084	0.0055451423000409	-0.3594122058677838	0.719288	0.719288	chr15	90350472	0.143097185045043	chr15:90350472:A:T
chr15:90350667	['A', 'G']	98663	29560.735788907223	-1235.4612236913017	-0.0040201988112461	0.0059480260566759	-0.6758878950662982	0.499113	0.499113	chr15	90350667	0.3018011182630343	chr15:90350667:A:G
chr15:90351052	['T', 'C']	98663	102859.20910684556	-2401.875766444204	-0.0105880021678447	0.0043608680913277	-2.427957449320831	0.0151859	0.0151859	chr15	90351052	1.8185594643021152	chr15:90351052:T:C
chr15:90351251	['T', 'C']	98663	101834.36454651854	-2413.417501281544	-0.011148186913957	0.0043293549825899	-2.575022597774548	0.0100248	0.0100248	chr15	90351251	1.998924283023273	chr15:90351251:T:C
chr15:90351459	['C', 'A']	98663	32919.6907505343	1.9029182874584407	-0.0136912167826409	0.0061244591869107	-2.235498084778162	0.0253869	0.0253869	chr15	90351459	1.595390327684365	chr15:90351459:C:A
chr15:90351651	['C', 'T']	98663	30853.43986944005	114.11188547801146	-0.0130900693590611	0.0060620395301185	-2.1593507092826987	0.0308254	0.0308254	chr15	90351651	1.5110912791550808	chr15:90351651:C:T
chr15:90352033	['G', 'A']	98663	37350.892852074845	-1623.2579493532512	-0.0029717288065369	0.005442110144849	-0.5460618634023224	0.585025	0.585025	chr15	90352033	0.232825574721137	chr15:90352033:G:A
chr15:90352235	['T', 'C']	98663	72183.70590083837	-1214.5938031667229	-0.0096195033680423	0.0045190462701316	-2.128657861200016	0.033285	0.033285	chr15	90352235	1.4777514387123103	chr15:90352235:T:C
chr15:90353826	['C', 'T']	98663	35554.17115135046	-1823.9738212464904	-0.0023031888519664	0.0055509645336267	-0.4149168739980525	0.678204	0.678204	chr15	90353826	0.1686396531117444	chr15:90353826:C:T
chr15:90353877	['G', 'A']	98663	35404.45916164021	-1831.8711279779045	-0.0019704231007777	0.0055593611024745	-0.3544333718312902	0.723015	0.723015	chr15	90353877	0.1408526925399746	chr15:90353877:G:A
chr15:90354031	['CCACTTT', 'C']	98663	40489.90119025895	-1269.895087739067	-0.0019544481515297	0.0052732082448776	-0.3706373920332691	0.710908	0.710908	chr15	90354031	0.1481865985354334	chr15:90354031:CCACTTT:C
chr15:90354218	['G', 'C']	98663	35404.38262306382	-1825.7063235709709	-0.0018206841163504	0.0055594322263408	-0.3274946149579771	0.743295	0.743295	chr15	90354218	0.1288387886012117	chr15:90354218:G:C
chr15:90354219	['C', 'T']	98663	40491.566443987154	-1274.58901274121	-0.0020508463249247	0.0052724881079951	-0.3889712566283224	0.697298	0.697298	chr15	90354219	0.1565815804428796	chr15:90354219:C:T
chr15:90354222	['C', 'T']	98663	40491.33520527117	-1274.1234529607796	-0.0020544635746362	0.0052723139877684	-0.3896701864499156	0.696781	0.696781	chr15	90354222	0.1569037002903737	chr15:90354222:C:T
chr15:90354241	['A', 'G']	98663	35673.42352607251	-1786.7857923347165	-0.0016212278326419	0.0055426944753075	-0.2924981414480697	0.769906	0.769906	chr15	90354241	0.1135622958318516	chr15:90354241:A:G
chr15:90354362	['A', 'C']	98663	31392.77272727272	29.966334605140176	-0.0135569909762757	0.006009890181627	-2.255780150146695	0.0240866	0.0240866	chr15	90354362	1.618224499522209	chr15:90354362:A:C
chr15:90354720	['C', 'T']	98663	40480.4617411841	-1271.5296302810636	-0.0019547589585763	0.0052726279703901	-0.3707371294833977	0.710834	0.710834	chr15	90354720	0.1482318075701104	chr15:90354720:C:T
chr15:90355827	['G', 'A']	98663	40730.6935492063	-1257.6736512474545	-0.0024816364080926	0.0052687449672609	-0.4710109188266113	0.637634	0.637634	chr15	90355827	0.1954285334897669	chr15:90355827:G:A
chr15:90356157	['C', 'T']	98663	19228.59492963194	-524.0031226754149	0.0112190750316205	0.007321962838933	1.5322496546916995	0.125464	0.125464	chr15	90356157	0.901480870550994	chr15:90356157:C:T
chr15:90357365	['G', 'A']	98663	40520.10442353936	-1259.7809502699415	-0.0016584449533124	0.0052747114676498	-0.3144143454071028	0.753207	0.753207	chr15	90357365	0.1230856524800585	chr15:90357365:G:A
chr15:90357378	['C', 'T']	98663	30733.02322175113	-51.68811194704232	-0.0147955845783936	0.0060746386175565	-2.435632061408943	0.0148676	0.0148676	chr15	90357378	1.8277591317389164	chr15:90357378:C:T
chr15:90357401	['G', 'A']	98663	35533.724116955265	-1813.5291976539163	-0.001907010949149	0.0055525015727251	-0.3434507715435193	0.73126	0.73126	chr15	90357401	0.1359281818805337	chr15:90357401:G:A
chr15:90357516	['C', 'A']	98663	31152.840999645152	24.24177302328849	-0.014388741638993	0.0060335229409763	-2.3847993584764136	0.0170903	0.0170903	chr15	90357516	1.7672503136864584	chr15:90357516:C:A
chr15:90357731	['G', 'A']	98663	3158.46497474286	343.09687189277406	0.0050762916586657	0.0172262693798464	0.2946831694507588	0.768237	0.768237	chr15	90357731	0.1145047800804139	chr15:90357731:G:A
chr15:90358018	['C', 'T']	98663	3153.310376994993	344.0247889619742	0.005160020967211	0.0172372590714028	0.2993527535808567	0.764672	0.764672	chr15	90358018	0.1165248120840221	chr15:90358018:C:T
chr15:90358279	['C', 'T']	98663	24967.03664433204	-997.783005097515	-0.0045819110239307	0.0063853564017686	-0.7175654318467912	0.473027	0.473027	chr15	90358279	0.325114069375611	chr15:90358279:C:T
chr15:90358393	['C', 'T']	98663	31119.469529254344	21.83321248225209	-0.0142087678979111	0.0060346238307874	-2.354540779397211	0.0185476	0.0185476	chr15	90358393	1.7317122787276005	chr15:90358393:C:T
chr15:90358940	['C', 'T']	98663	4804.292163759287	523.3388686758882	-0.0015068577439074	0.0142032342015056	-0.1060925788119207	0.915509	0.915509	chr15	90358940	0.0383373819672821	chr15:90358940:C:T
chr15:90359104	['C', 'T']	98663	26030.970581395788	-1015.7203599233044	-0.0039864508504734	0.0064259049702748	-0.620371896085317	0.535014	0.535014	chr15	90359104	0.2716348534120518	chr15:90359104:C:T
chr15:90359228	['G', 'A']	98663	31759.652357480503	52.16091346903095	-0.0141364801518568	0.0060356795301368	-2.3421522102476966	0.0191749	0.0191749	chr15	90359228	1.7172668922844017	chr15:90359228:G:A
chr15:90359318	['C', 'T']	98663	35597.84413029373	-1821.180329837203	-0.0022649912460177	0.005551123709749	-0.4080239181194703	0.683257	0.683257	chr15	90359318	0.1654159102451802	chr15:90359318:C:T
chr15:90359364	['G', 'A']	98663	31098.83682364628	16.223505251239708	-0.0145242186521045	0.0060359217905794	-2.4062966943629283	0.016117	0.016117	chr15	90359364	1.792715794087802	chr15:90359364:G:A
chr15:90359667	['T', 'C']	98663	4834.671552543542	525.2899624432828	-0.0006498330065725	0.0142192596745635	-0.0457009029615639	0.963549	0.963549	chr15	90359667	0.0161261949799759	chr15:90359667:T:C
chr15:90359715	['G', 'A']	98663	4808.111047899658	523.5841519618986	-0.001753070180476	0.0142140979014806	-0.1233332000825317	0.901844	0.901844	chr15	90359715	0.0448685797512896	chr15:90359715:G:A
chr15:90359831	['A', 'AT']	98663	13657.384245790803	-651.4408701345106	-0.017430232043154	0.008365696648752	-2.083536228361113	0.0372049	0.0372049	chr15	90359831	1.4293998584293857	chr15:90359831:A:AT
chr15:90359972	['G', 'T']	98663	4795.097201528466	522.5441900719763	-0.001599660447012	0.0142140510804937	-0.1125407836199005	0.910395	0.910395	chr15	90359972	0.040770136140538	chr15:90359972:G:T
chr15:90360270	['G', 'A']	98663	21795.54636312034	-750.9434876043965	-0.0007725223710672	0.0067782359445841	-0.1139710062297987	0.909261	0.909261	chr15	90360270	0.0413114362612582	chr15:90360270:G:A
chr15:90361509	['G', 'A']	98663	34069.762515838025	-1762.931213550187	-0.0041816978583816	0.0056424006178663	-0.7411203389458887	0.458622	0.458622	chr15	90361509	0.338545116092266	chr15:90361509:G:A
chr15:90361626	['G', 'A']	98663	39069.12774088906	-1225.131554157118	-0.0045025086800622	0.005345747970985	-0.8422598118168719	0.399645	0.399645	chr15	90361626	0.3983256161633728	chr15:90361626:G:A
chr15:90361673	['A', 'G']	98663	4803.72654071212	523.1108735431797	-0.0016147567001948	0.0142084984579628	-0.113647244638292	0.909518	0.909518	chr15	90361673	0.0411887015226319	chr15:90361673:A:G
chr15:90361683	['G', 'A']	98663	4798.340435452481	525.3999164137115	-0.0010532173557443	0.0142102250566857	-0.0741168666606625	0.940918	0.940918	chr15	90361683	0.0264482232244448	chr15:90361683:G:A
chr15:90362015	['G', 'A']	98663	4798.389073032284	526.3370089161747	-0.0009257818493273	0.0142125642222799	-0.0651382702549934	0.948064	0.948064	chr15	90362015	0.0231623441928816	chr15:90362015:G:A
chr15:90362168	['G', 'C']	98663	4795.680493466734	524.6389032369643	-0.0012500781974162	0.0142190235297855	-0.0879158962496681	0.929944	0.929944	chr15	90362168	0.0315432032990173	chr15:90362168:G:C
chr15:90362248	['C', 'T']	98663	20557.87528128612	-674.7399207617643	-0.0012079711960759	0.0069541654018944	-0.1737046972950799	0.862098	0.862098	chr15	90362248	0.0644433624350817	chr15:90362248:C:T
chr15:90362321	['A', 'G']	98663	4824.733517151892	523.0909251683829	-0.0022929426657756	0.0141821857794259	-0.161677663897339	0.87156	0.87156	chr15	90362321	0.0597027097909798	chr15:90362321:A:G
chr15:90364968	['C', 'T']	98663	34275.47399470873	142.7719364217133	-0.0129342830951392	0.0058061114554668	-2.227701482196109	0.0259027	0.0259027	chr15	90364968	1.586654964336294	chr15:90364968:C:T
chr15:90365170	['C', 'T']	98663	32657.65501023739	-24.906697092817737	-0.0121743755280981	0.0059014156895973	-2.0629584778375136	0.0391192	0.0391192	chr15	90365170	1.4076100352529963	chr15:90365170:C:T
chr15:90365549	['C', 'T']	98663	33906.154843483906	-1789.1199962568303	-0.0049537680963887	0.0056530416972699	-0.8763013545046193	0.380868	0.380868	chr15	90365549	0.4192255146250229	chr15:90365549:C:T
chr15:90365965	['G', 'A']	98663	33834.17267981144	-1822.9186206723607	-0.0054163053862439	0.0056593074896149	-0.9570615125937494	0.338539	0.338539	chr15	90365965	0.4703912929783939	chr15:90365965:G:A
chr15:90367208	['T', 'C']	98663	67177.89411740855	-707.0935616826226	-0.010553013132088	0.0046232603832095	-2.2825911277707047	0.0224566	0.0224566	chr15	90367208	1.6486559966504235	chr15:90367208:T:C
chr15:90369335	['G', 'A']	98663	34184.59152487375	145.53755071431897	-0.0125213213465941	0.0058071731955854	-2.1561818332046383	0.0310719	0.0310719	chr15	90369335	1.5076321894780005	chr15:90369335:G:A
chr15:90369666	['G', 'A']	98663	34739.05494903568	-1787.673668136209	-0.005217662351228	0.0056653474238504	-0.9209783550541384	0.357064	0.357064	chr15	90369666	0.4472539341518833	chr15:90369666:G:A
chr15:90369682	['C', 'T']	98663	34674.879728793945	130.2597590269535	-0.0136742891910985	0.0057934973637874	-2.360282284164046	0.018263	0.018263	chr15	90369682	1.7384278808855225	chr15:90369682:C:T
chr15:90370658	['T', 'C']	98663	34887.47521691534	152.8118802330493	-0.0129617820996613	0.0057681356247395	-2.247135459864772	0.0246336	0.0246336	chr15	90370658	1.608472114921522	chr15:90370658:T:C
chr15:90371896	['T', 'C']	98663	101318.4803058576	-2454.908376138773	-0.0120304662061903	0.0043116012794982	-2.790254809366391	0.00526767	0.00526767	chr15	90371896	2.278381439797589	chr15:90371896:T:C
chr15:90372434	['A', 'G']	98663	101382.63399229525	-2464.524296016173	-0.0120264960381723	0.0043109475349581	-2.789756994407296	0.00527577	0.00527577	chr15	90372434	2.2777141460119754	chr15:90372434:A:G
chr15:90372800	['C', 'T']	98663	100880.3146306602	-2463.9329302049373	-0.0119030849294362	0.0043082362894497	-2.762867245370247	0.00573067	0.00573067	chr15	90372800	2.2417945996220623	chr15:90372800:C:T
chr15:90373155	['A', 'G']	98663	32906.00613403631	-25.93655717492796	-0.0112338447511396	0.00587754031466	-1.9113173453050727	0.0559667	0.0559667	chr15	90373155	1.252070299919105	chr15:90373155:A:G
chr15:90373608	['G', 'A']	98663	101064.53143802208	-2500.773988131636	-0.0116981755575817	0.0043086616770119	-2.7150369266621874	0.00662799	0.00662799	chr15	90373608	2.1786181554953226	chr15:90373608:G:A
chr15:90375709	['T', 'C']	98663	63539.23605084955	-1099.914623865779	-0.0105617045289469	0.0046155632779717	-2.288280734737993	0.0221233	0.0221233	chr15	90375709	1.655150091431709	chr15:90375709:T:C
chr15:90375761	['G', 'A']	98663	60254.04622871043	-852.3718997657778	-0.0089235885693972	0.0046968412466539	-1.899912750032714	0.0574475	0.0574475	chr15	90375761	1.240728866189429	chr15:90375761:G:A
chr15:90376550	['A', 'G']	98663	21620.19131704053	-933.4261532225984	0.0092754482438466	0.0068421187379217	1.3556397658576744	0.175217	0.175217	chr15	90376550	0.7564237597659875	chr15:90376550:A:G
chr15:90376934	['G', 'A']	98663	63481.29464656804	-1114.5954741506598	-0.0109313662620343	0.0046167017170555	-2.3677869899305866	0.0178968	0.0178968	chr15	90376934	1.7472246151977424	chr15:90376934:G:A
chr15:90377777	['T', 'C']	98663	33910.81184806739	-1817.84888791275	-0.0051643980743622	0.0056537456155534	-0.9134471951046044	0.36101	0.36101	chr15	90377777	0.4424807679429056	chr15:90377777:T:C
chr15:90378426	['C', 'T']	98663	33860.46151039026	-1823.3509607745289	-0.0053847258726798	0.0056568153537027	-0.9519005899945412	0.34115	0.34115	chr15	90378426	0.4670546243840749	chr15:90378426:C:T
chr15:90378806	['C', 'T']	98663	101214.36203103936	-2486.069381908142	-0.0124940763500718	0.0043081238810037	-2.900120027922855	0.00373102	0.00373102	chr15	90378806	2.4281724229328088	chr15:90378806:C:T
chr15:90379443	['A', 'G']	98663	101073.51306745602	-2497.0019338124416	-0.0117214323662141	0.004305083023442	-2.7226960089709533	0.0064763	0.0064763	chr15	90379443	2.188673041739716	chr15:90379443:A:G
chr15:90379525	['A', 'G']	98663	101062.60803138756	-2494.2120231449912	-0.0117169381199939	0.0043053374946072	-2.721491203574677	0.00649995	0.00649995	chr15	90379525	2.187089984096777	chr15:90379525:A:G
chr15:90379675	['C', 'A']	98663	66218.04038356274	-791.502443669036	-0.0101426970705562	0.0046252885269926	-2.192878781802417	0.0283184	0.0283184	chr15	90379675	1.5479312880868206	chr15:90379675:C:A
chr15:90380345	['G', 'A']	98663	34090.73126467872	-1782.9616583046532	-0.0048809726069929	0.0056494958615587	-0.8639660469892398	0.387609	0.387609	chr15	90380345	0.4116061475011516	chr15:90380345:G:A
chr15:90380793	['T', 'C']	98663	32892.33536807946	-20.82263979076239	-0.0108520946053705	0.0058780579960074	-1.8462040716069148	0.0648656	0.0648656	chr15	90380793	1.1879855603791518	chr15:90380793:T:C
chr15:90380815	['C', 'T']	98663	101020.1228603878	-2495.313720208368	-0.0118594081850857	0.0043067219744513	-2.7536971867324764	0.0058937	0.0058937	chr15	90380815	2.2296119742988645	chr15:90380815:C:T
chr15:90380927	['C', 'G']	98663	32860.66201366503	-17.692624746160096	-0.0109072606564435	0.0058803077519125	-1.8548792200367623	0.0636165	0.0636165	chr15	90380927	1.1964302282261372	chr15:90380927:C:G
chr15:90381470	['C', 'T']	98663	100905.4773017579	-2489.4487333754378	-0.0117827968548369	0.0043048591816643	-2.737092285160785	0.0061996	0.0061996	chr15	90381470	2.207636330404456	chr15:90381470:C:T
chr15:90382314	['G', 'A']	98663	28747.20504399303	-1262.1834491629231	-0.0053196142277186	0.0060126211670748	-0.8847412933395598	0.376298	0.376298	chr15	90382314	0.4244680899216239	chr15:90382314:G:A
chr15:90382440	['A', 'G']	98663	33459.243315318214	-753.987441342313	-0.0054223840569283	0.0056670434637688	-0.9568276812407256	0.338657	0.338657	chr15	90382440	0.4702399431494426	chr15:90382440:A:G
chr15:90382489	['T', 'G']	98663	33555.121769983256	59.3046239484667	-0.0111821017031437	0.0058383652784355	-1.9152795636898032	0.0554597	0.0554597	chr15	90382489	1.2560224839953904	chr15:90382489:T:G
chr15:90383325	['G', 'A']	98663	33445.03386478431	-1805.0660235949888	-0.0054070395047554	0.0056852674563926	-0.951061589666403	0.341575	0.341575	chr15	90383325	0.4665139229928834	chr15:90383325:G:A
chr15:90383567	['C', 'T']	98663	33438.45614906581	-1800.8912895349863	-0.0053045734761447	0.0056840316493349	-0.9332413686974088	0.350698	0.350698	chr15	90383567	0.4550667108548548	chr15:90383567:C:T
chr15:90383898	['C', 'T']	98663	30590.37132487126	-1055.2508716923608	-0.0064294355680808	0.0058717740983956	-1.0949732500501852	0.273531	0.273531	chr15	90383898	0.562993446785746	chr15:90383898:C:T
chr15:90384652	['C', 'T']	98663	29014.02121831509	-1251.971042469007	-0.0050381007369558	0.0060161058709374	-0.8374355180971543	0.40235	0.40235	chr15	90384652	0.3953959943370264	chr15:90384652:C:T
chr15:90384707	['C', 'T']	98663	33880.20559517645	66.3093195282963	-0.0107921209640832	0.0058345415723538	-1.8496947584057413	0.0643605	0.0643605	chr15	90384707	1.1913805906389268	chr15:90384707:C:T
chr15:90385007	['C', 'T']	98663	33446.545541346146	-1802.1577117010668	-0.0045629355008529	0.0056888935059076	-0.8020778550546896	0.42251	0.42251	chr15	90385007	0.3741630076765988	chr15:90385007:C:T
chr15:90385297	['G', 'A']	98663	100931.58778843272	-2440.66119245407	-0.0121386658773907	0.004315513692608	-2.812797442441865	0.00491223	0.00491223	chr15	90385297	2.30872130689288	chr15:90385297:G:A
chr15:90387227	['T', 'C']	98663	100277.18937487404	-2197.5239990185446	-0.0077888249512326	0.0043859641282038	-1.7758524063493222	0.0757603	0.0757603	chr15	90387227	1.1205583142570716	chr15:90387227:T:C
chr15:90387401	['C', 'G']	98663	99991.12641188737	-2237.1321738176653	-0.0082093723547199	0.0043830606106162	-1.872977146342906	0.0610745	0.0610745	chr15	90387401	1.2141400797884971	chr15:90387401:C:G
chr15:90387643	['C', 'T']	98663	98217.91879973644	-2237.679925305772	-0.0094551608503562	0.0043110228877219	-2.193252296870216	0.0282915	0.0282915	chr15	90387643	1.548344025874469	chr15:90387643:C:T
chr15:90390293	['C', 'T']	98663	9733.493269679091	-200.3985967286728	-0.0049901629133297	0.0097990723507725	-0.5092485017662263	0.610579	0.610579	chr15	90390293	0.2142581367241504	chr15:90390293:C:T
chr15:90390451	['T', 'C']	98663	50532.12168915288	-2393.103300776628	-0.0032442492626942	0.0048684667029289	-0.6663800865152235	0.50517	0.50517	chr15	90390451	0.2965624483410027	chr15:90390451:T:C
chr15:90390513	['C', 'T']	98663	11806.718002777296	-19.024725690590103	-0.00865953990201	0.009003297743663	-0.9618186745079134	0.336143	0.336143	chr15	90390513	0.4734759282677342	chr15:90390513:C:T
chr15:90391099	['A', 'G']	98663	50495.33752231423	-2403.7952571078	-0.0034400062322832	0.0048713820125682	-0.7061663863371788	0.480086	0.480086	chr15	90391099	0.3186809584994832	chr15:90391099:A:G
chr15:90391949	['T', 'C']	98663	35299.8622573615	201.2854172407748	-0.0080199391140778	0.005740437791928	-1.3970953792679557	0.162388	0.162388	chr15	90391949	0.7894460670057837	chr15:90391949:T:C
chr15:90392993	['T', 'C']	98663	116015.03487016204	-2658.139297103879	-0.0077870053475435	0.004380688449773	-1.7775757022727592	0.0754766	0.0754766	chr15	90392993	1.1221876717622234	chr15:90392993:T:C
chr15:90393646	['T', 'C']	98663	63115.911937953046	-528.9837831630177	-0.0078602846105571	0.0046788719286932	-1.679952931037474	0.0929696	0.0929696	chr15	90393646	1.0316590375810832	chr15:90393646:T:C
chr15:90393652	['G', 'T']	98663	63098.104542228495	-532.1174871622925	-0.0079047028016366	0.0046789518163897	-1.6894174404505575	0.0911426	0.0911426	chr15	90393652	1.0402785865770603	chr15:90393652:G:T
chr15:90395000	['G', 'A']	98663	98146.85875339629	-2106.492177273336	-0.0088738781051407	0.0043137346826628	-2.0571219043223503	0.0396771	0.0396771	chr15	90395000	1.4014600779498942	chr15:90395000:G:A
chr15:90395419	['A', 'C']	98663	24761.038631962096	-1493.5402822106537	-0.0023111593354255	0.0064432863851921	-0.3586926293912751	0.719826	0.719826	chr15	90395419	0.1427724707525705	chr15:90395419:A:C
chr15:90395488	['T', 'C']	98663	35492.18119947667	11.116953081664048	-0.0026182157428738	0.0056739335434773	-0.4614463181162351	0.644479	0.644479	chr15	90395488	0.1907912293310692	chr15:90395488:T:C
chr15:90395536	['A', 'G']	98663	2168.527499264997	-105.69475778134228	-0.0103860847036506	0.0203930458312552	-0.5092954132301548	0.610546	0.610546	chr15	90395536	0.2142816096985081	chr15:90395536:A:G
chr15:90396062	['G', 'C']	98663	34623.91303510426	-1573.7547537695775	-0.0040011168254596	0.0055831262438459	-0.716644519702539	0.473595	0.473595	chr15	90396062	0.3245928913439884	chr15:90396062:G:C
chr15:90396827	['C', 'A']	98663	98792.0326953101	-2225.943198507214	-0.0103275804781813	0.00431664719939	-2.392500475749032	0.0167359	0.0167359	chr15	90396827	1.776350927792381	chr15:90396827:C:A
chr15:90397099	['C', 'T']	98663	34926.49594987784	-47.617107854988014	-0.008665327430651	0.0057420636301826	-1.5090963787134986	0.131277	0.131277	chr15	90397099	0.8818113565309278	chr15:90397099:C:T
chr15:90397607	['C', 'T']	98663	35885.63541986824	9.220578137371367	-0.0084061499658324	0.0057215899272979	-1.4691982600371871	0.141782	0.141782	chr15	90397607	0.848378901712034	chr15:90397607:C:T
chr15:90397812	['G', 'A']	98663	34638.980200630904	-1561.8788040935156	-0.0036930624977112	0.0055846547403977	-0.6612875225744501	0.508429	0.508429	chr15	90397812	0.2937696859292373	chr15:90397812:G:A
chr15:90401954	['C', 'T']	98663	34867.767013318735	-1578.5924690220304	-0.003730556283242	0.0055697340071274	-0.669790743771275	0.502993	0.502993	chr15	90401954	0.2984380588457168	chr15:90401954:C:T
chr15:90402075	['A', 'T']	98663	34870.008231453874	-1576.473687098537	-0.0037185875213006	0.005570370994263	-0.6675655041882221	0.504413	0.504413	chr15	90402075	0.2972137290864451	chr15:90402075:A:T
chr15:90402643	['A', 'G']	98663	70010.44938511918	-1351.4303100020634	-0.008302242823015	0.0045228767852332	-1.83561109825522	0.0664182	0.0664182	chr15	90402643	1.1777128983952694	chr15:90402643:A:G
chr15:90403876	['T', 'C']	98663	35294.72368140948	-1523.271648924817	-0.002885807749911	0.0055414679021659	-0.5207659415988065	0.602531	0.602531	chr15	90403876	0.2200206038857138	chr15:90403876:T:C
chr15:90404221	['C', 'T']	98663	34888.71868537367	-1591.788004865067	-0.0042820859048952	0.0055683112853266	-0.7690097922828414	0.441889	0.441889	chr15	90404221	0.354686809251829	chr15:90404221:C:T
chr15:90404610	['T', 'G']	98663	34914.50893309809	-1594.4278153074688	-0.0042365401546226	0.0055682958162082	-0.7608324511587427	0.446759	0.446759	chr15	90404610	0.3499266898330248	chr15:90404610:T:G
chr15:90405964	['G', 'A']	98663	27141.85135176232	-866.4522431352743	-0.0052970412542815	0.006160233069318	-0.8598767602908238	0.389859	0.389859	chr15	90405964	0.4090924355225144	chr15:90405964:G:A
chr15:90406171	['C', 'T']	98663	34887.82884800568	-1581.5170498374769	-0.0039993686399866	0.0055678364365611	-0.7182985142531836	0.472575	0.472575	chr15	90406171	0.3255292569931731	chr15:90406171:C:T
chr15:90407162	['T', 'C']	98663	13262.478642095446	-646.7173027580681	0.0057165292975932	0.008471258671248	0.6748146313835918	0.499795	0.499795	chr15	90407162	0.3012080929139931	chr15:90407162:T:C
chr15:90407402	['T', 'TA']	98663	34902.95263003172	-1582.712515429775	-0.0038054840302528	0.005566778431641	-0.6836061605439079	0.494225	0.494225	chr15	90407402	0.3060752899184857	chr15:90407402:T:TA
chr15:90407558	['G', 'A']	98663	98857.03343267844	-2027.3515232771565	-0.0089889893187257	0.0043336750804794	-2.074218567796127	0.0380616	0.0380616	chr15	90407558	1.419512959176543	chr15:90407558:G:A
chr15:90408109	['G', 'A']	98663	28535.338303868302	-738.2840761518771	-0.0040895383006619	0.0060311356536409	-0.6780710193764452	0.497728	0.497728	chr15	90408109	0.3030079270609884	chr15:90408109:G:A
chr15:90408284	['T', 'C']	98663	26830.6143762356	-839.3296511534219	-0.0036086697452118	0.0061850275907801	-0.5834524894587677	0.55959	0.55959	chr15	90408284	0.2521300550515886	chr15:90408284:T:C
chr15:90408407	['C', 'T']	98663	34858.53309073216	-1580.3464583658304	-0.0039324596769516	0.0055692238447499	-0.706105516060144	0.480124	0.480124	chr15	90408407	0.3186465843723216	chr15:90408407:C:T
chr15:90408817	['G', 'T']	98663	34849.65623035587	-1594.049292151971	-0.0043405112919908	0.0055709849280618	-0.7791281699806859	0.435906	0.435906	chr15	90408817	0.3606071531228118	chr15:90408817:G:T
chr15:90409095	['A', 'G']	98663	25209.810657665323	-1028.554929732264	-0.0035521471111824	0.0063495953096017	-0.5594288986907505	0.57587	0.57587	chr15	90409095	0.2396755454913132	chr15:90409095:A:G
chr15:90409333	['C', 'G']	98663	98835.29862323854	-2047.6196161103808	-0.0087758309503219	0.0043360874166334	-2.0239054491054613	0.0429826	0.0429826	chr15	90409333	1.36670731775335	chr15:90409333:C:G
chr15:90409836	['A', 'G']	98663	99937.21955274412	-1908.081694259108	-0.0089369505793812	0.0043489946860776	-2.0549463093139666	0.0398868	0.0398868	chr15	90409836	1.3991708044544635	chr15:90409836:A:G
chr15:90410359	['T', 'C']	98663	4404.312479727538	-206.97662918232368	0.001625220015521	0.0143758970006013	0.1130517292557848	0.90999	0.90999	chr15	90410359	0.040963380171963	chr15:90410359:T:C
chr15:90410808	['T', 'C']	98663	70424.53415222936	-1265.1449838033402	-0.0068533943873836	0.0045189954896547	-1.5165747350430017	0.129377	0.129377	chr15	90410808	0.8881429235197789	chr15:90410808:T:C
chr15:90413569	['G', 'T']	98663	63764.10910067712	-2270.790249833826	-0.0045992573374333	0.0045342282560701	-1.014341819090414	0.310422	0.310422	chr15	90413569	0.5080475073235629	chr15:90413569:G:T
chr15:90414768	['C', 'T']	98663	69755.84723545749	-1355.3410516376118	-0.0080531026132575	0.0045246444466901	-1.779831036038319	0.0751067	0.0751067	chr15	90414768	1.1243213194107495	chr15:90414768:C:T
chr15:90414821	['G', 'A']	98663	61925.92536798995	-2466.273689835624	-0.0058200178880612	0.0045667596112407	-1.2744305335747783	0.202514	0.202514	chr15	90414821	0.6935449481896621	chr15:90414821:G:A
chr15:90414897	['T', 'G']	98663	71327.24226694381	-1234.958342262903	-0.0074810930742936	0.0045114468254178	-1.658246980136071	0.0972708	0.0972708	chr15	90414897	1.0120175122713588	chr15:90414897:T:G
chr15:90415160	['T', 'C']	98663	70285.09701031033	-1285.3959883280706	-0.0074001743233596	0.0045189673246252	-1.63758084353337	0.101512	0.101512	chr15	90415160	0.993482615625289	chr15:90415160:T:C
chr15:90415313	['A', 'G']	98663	35907.55430176207	-1482.4030556108062	-0.00435544688229	0.0055009967540452	-0.7917559447907756	0.428505	0.428505	chr15	90415313	0.3680441061567909	chr15:90415313:A:G
chr15:90415352	['G', 'C']	98663	34423.37356420887	-1685.7711069895315	-0.005113659684417	0.0056123369348214	-0.9111462379761348	0.362221	0.362221	chr15	90415352	0.4410263747846866	chr15:90415352:G:C
chr15:90416357	['G', 'A']	98663	28516.64770884024	-753.5073924444819	-0.004538175553027	0.0060340314502317	-0.7520967682150099	0.451995	0.451995	chr15	90416357	0.3448663693576886	chr15:90416357:G:A
chr15:90416558	['C', 'T']	98663	34404.89689905969	-1683.9148932231362	-0.0051520551185265	0.0056158681530894	-0.9174102699850958	0.35893	0.35893	chr15	90416558	0.4449902410539	chr15:90416558:C:T
chr15:90416883	['T', 'C']	98663	63993.62077005742	-2259.477680369725	-0.0050467268494623	0.0045367092028084	-1.1124201759147585	0.26596	0.26596	chr15	90416883	0.575183675720647	chr15:90416883:T:C
chr15:90417061	['T', 'A']	98663	33363.396016218954	-1793.1561044556586	-0.0044402998598939	0.0056889341658089	-0.7805152477560158	0.43509	0.43509	chr15	90417061	0.3614208983085867	chr15:90417061:T:A
chr15:90417488	['G', 'T']	98663	34405.810335388094	-1689.0622730800778	-0.0051714573872189	0.0056128949907335	-0.9213529552497666	0.356868	0.356868	chr15	90417488	0.4474923930543882	chr15:90417488:G:T
chr15:90418272	['A', 'G']	98663	34397.2754118303	-1674.9999940059422	-0.0048572617783848	0.0056145003673184	-0.8651280542536989	0.386971	0.386971	chr15	90418272	0.4123215802314431	chr15:90418272:A:G
chr15:90418581	['A', 'G']	98663	98849.06411907251	-2048.7573966748764	-0.0097459413937254	0.0043346150099964	-2.248398386304075	0.024553	0.024553	chr15	90418581	1.6098954361745654	chr15:90418581:A:G
chr15:90419394	['C', 'T']	98663	99378.23922741556	-1952.6838120003736	-0.0095210906043571	0.0043482325212298	-2.189646151136433	0.0285522	0.0285522	chr15	90419394	1.544360422933029	chr15:90419394:C:T
chr15:90419739	['G', 'A']	98663	15992.810476595916	-869.0433456165296	0.001229873941763	0.0077939749311256	0.1577980366412943	0.874616	0.874616	chr15	90419739	0.0581825820470146	chr15:90419739:G:A
chr15:90420903	['A', 'G']	98663	22468.821864071768	-693.7578995559933	-0.017345528260805	0.0067111327311665	-2.5845902555692857	0.0097509	0.0097509	chr15	90420903	2.010955297430192	chr15:90420903:A:G
chr15:90420961	['C', 'T']	98663	70361.4506405503	-1307.3818157588316	-0.0079559210021469	0.0045242132401144	-1.7585203393166553	0.0786621	0.0786621	chr15	90420961	1.1042344636440695	chr15:90420961:C:T
chr15:90420973	['C', 'T']	98663	34929.43148901561	-1611.0029138630096	-0.0038374637139902	0.0055915683958605	-0.6862946927075277	0.492529	0.492529	chr15	90420973	0.3075681932492404	chr15:90420973:C:T
chr15:90421062	['G', 'A']	98663	13016.263852991557	-649.3691552593154	0.0057907528461899	0.0085480116386382	0.6774385776471048	0.498129	0.498129	chr15	90421062	0.3026581738400828	chr15:90421062:G:A
chr15:90422423	['C', 'T']	98663	70190.6449401048	-1310.1163731700335	-0.0081113904195603	0.0045205186816917	-1.7943494963115274	0.0727605	0.0727605	chr15	90422423	1.1381043251872394	chr15:90422423:C:T
chr15:90422852	['C', 'T']	98663	34336.40964014332	-1688.162150147194	-0.0053501055448227	0.0056196084702523	-0.9520424017338188	0.341078	0.341078	chr15	90422852	0.4671462922804766	chr15:90422852:C:T
chr15:90423286	['T', 'C']	98663	34832.88537537385	-1615.0289080768755	-0.0042171326161935	0.0055865145651317	-0.7548772256882335	0.450324	0.450324	chr15	90423286	0.3464749067128116	chr15:90423286:T:C
chr15:90423917	['C', 'G']	98663	15859.25038266987	-896.2080095709399	0.0015563841038988	0.0078248511001459	0.198902711882888	0.842339	0.842339	chr15	90423917	0.0745130911609038	chr15:90423917:C:G
chr15:90424281	['G', 'C']	98663	99456.192945995	-1954.360828786815	-0.0097322300289866	0.0043481106326857	-2.238266422162156	0.0252059	0.0252059	chr15	90424281	1.59849779106235	chr15:90424281:G:C
chr15:90424479	['A', 'T']	98663	63184.32527116066	-475.4629953099987	-0.009179461112215	0.0047114564579219	-1.948327697432177	0.0513786	0.0513786	chr15	90424479	1.2892177338680058	chr15:90424479:A:T
chr15:90424517	['C', 'G']	98663	34890.01167812176	-1599.0218330904158	-0.0036456201809292	0.0055817723069335	-0.6531295044766875	0.513674	0.513674	chr15	90424517	0.2893124158647081	chr15:90424517:C:G
chr15:90425166	['T', 'G']	98663	34932.67756396557	-1606.373823700824	-0.0036946448844194	0.0055888573559636	-0.6610733910531899	0.508567	0.508567	chr15	90425166	0.2936518238356392	chr15:90425166:T:G
chr15:90425963	['A', 'T']	98663	34842.00340611884	-1605.5116488642427	-0.0037643282154556	0.0055853011750085	-0.673970498188916	0.500332	0.500332	chr15	90425963	0.3007417198249879	chr15:90425963:A:T
chr15:90426103	['G', 'T']	98663	98742.02002270924	-2048.417653697717	-0.009429043560466	0.0043338080850257	-2.175694764391018	0.0295805	0.0295805	chr15	90426103	1.5289944893855862	chr15:90426103:G:T
chr15:90427549	['G', 'A']	98663	34836.47650625619	-1611.3926324906051	-0.0041738955053479	0.005587346611157	-0.7470264144725318	0.455049	0.455049	chr15	90427549	0.3419418356861267	chr15:90427549:G:A
chr15:90427804	['T', 'C']	98663	99394.17044809404	-1980.409563356094	-0.009396007324993	0.0043438348054013	-2.1630673692539206	0.0305384	0.0305384	chr15	90427804	1.515153720697212	chr15:90427804:T:C
chr15:90428099	['A', 'T']	98663	98950.11349164508	-1957.4979194228392	-0.0092463804752308	0.004345050374229	-2.128026070784386	0.0333374	0.0333374	chr15	90428099	1.477068274024627	chr15:90428099:A:T
chr15:90428506	['G', 'C']	98663	34743.87848949347	-1642.3173190228968	-0.0040415962602904	0.0055973439435135	-0.7220560860788232	0.470262	0.470262	chr15	90428506	0.3276601134441669	chr15:90428506:G:C
chr15:90431680	['CA', 'C']	98663	28495.33222163653	-768.3999754026098	-0.0049508747021375	0.0060310497932258	-0.8208976665552484	0.411707	0.411707	chr15	90431680	0.3854117488987271	chr15:90431680:CA:C
chr15:90432285	['A', 'G']	98663	69852.49588955002	-1372.8165169005144	-0.0091429788646651	0.0045230963506022	-2.0213982095357705	0.0432413	0.0432413	chr15	90432285	1.3641012579578664	chr15:90432285:A:G
chr15:90432874	['C', 'T']	98663	34361.61717894651	-1677.0167043250724	-0.0049612574222749	0.0056172949775475	-0.883211126014425	0.377124	0.377124	chr15	90432874	0.4235158284114071	chr15:90432874:C:T
chr15:90434101	['G', 'T']	98663	99046.0893045418	-2022.006016388976	-0.0097032984339601	0.004335201308859	-2.2382578668564346	0.0252065	0.0252065	chr15	90434101	1.5984874532609696	chr15:90434101:G:T
chr15:90435889	['A', 'C']	98663	27904.95963466431	-779.9135811070917	-0.005255136857473	0.006088393107658	-0.8631402021106487	0.388062	0.388062	chr15	90435889	0.4110988823780029	chr15:90435889:A:C
chr15:90437088	['ACCT', 'A']	98663	63193.68600419663	-2345.5012196232988	-0.0049521396854582	0.0045568271257141	-1.0867517131631563	0.277149	0.277149	chr15	90437088	0.5572866840759053	chr15:90437088:ACCT:A
chr15:90437748	['C', 'T']	98663	28681.94200474424	-1621.4341380686524	-0.0060456716234831	0.0060414436686412	-1.0006998252526689	0.316974	0.316974	chr15	90437748	0.4989763596107014	chr15:90437748:C:T
chr15:90439250	['A', 'T']	98663	29773.50884875024	-571.2536047452047	-0.0027171679256604	0.0059315824283765	-0.4580848295492861	0.646893	0.646893	chr15	90439250	0.189167548315102	chr15:90439250:A:T
chr15:90439691	['C', 'T']	98663	99855.1933358338	-1940.391245880136	-0.010010010030516	0.004350045531652	-2.301127645143193	0.0213865	0.0213865	chr15	90439691	1.6698602839212218	chr15:90439691:C:T
chr15:90439868	['A', 'G']	98663	29273.56043020344	-672.498339317681	-0.0043681344265354	0.0059679145382998	-0.7319364911314316	0.464209	0.464209	chr15	90439868	0.3332864437757349	chr15:90439868:A:G
chr15:90440474	['T', 'C']	98663	34336.91637775481	-1696.954057549601	-0.0056498507946899	0.0056182822071832	-1.00561890384685	0.314601	0.314601	chr15	90440474	0.5022399012493127	chr15:90440474:T:C
chr15:90442171	['G', 'T']	98663	33360.04308999128	-1621.958114298604	-0.0054851922764548	0.0056816295547932	-0.965425891208852	0.334334	0.334334	chr15	90442171	0.4758194557091169	chr15:90442171:G:T
chr15:90442364	['C', 'G']	98663	70371.81692083064	-1283.3177666738889	-0.0081031427091624	0.0045187186703399	-1.7932390352933554	0.0729378	0.0729378	chr15	90442364	1.1370473403130172	chr15:90442364:C:G
chr15:90443069	['C', 'T']	98663	26194.47823882538	-936.546572495968	-0.0042168160918114	0.0062468549271119	-0.6750302577878144	0.499658	0.499658	chr15	90443069	0.3013271547295931	chr15:90443069:C:T
chr15:90444530	['C', 'T']	98663	28558.341801151564	-757.6709828504426	-0.0041885577658868	0.0060272862607583	-0.6949326089184054	0.487099	0.487099	chr15	90444530	0.3123827620211836	chr15:90444530:C:T
chr15:90445152	['A', 'T']	98663	62358.40675095106	-2501.616075651896	-0.0052630952834947	0.0045891988835341	-1.1468440172376384	0.251449	0.251449	chr15	90445152	0.5995500872068859	chr15:90445152:A:T
chr15:90447126	['A', 'G']	98663	70402.54767312175	-1317.8306783969597	-0.0087571100392318	0.0045161848611435	-1.939050395074944	0.052498	0.052498	chr15	90447126	1.2798572414608769	chr15:90447126:A:G
chr15:90447550	['G', 'T']	98663	98881.05083130577	-2075.721577703906	-0.01022667707578	0.0043342075022226	-2.359526411814758	0.0183002	0.0183002	chr15	90447550	1.7375441639077265	chr15:90447550:G:T
chr15:90447963	['A', 'T']	98663	70259.07546232459	-1324.6353584314522	-0.0084949169661196	0.0045186440218927	-1.879970390445016	0.0601151	0.0601151	chr15	90447963	1.2210164261171934	chr15:90447963:A:T
chr15:90448184	['C', 'T']	98663	70194.38329599482	-1311.608555654975	-0.0082036609000674	0.0045195672411173	-1.8151430131260533	0.069505	0.069505	chr15	90448184	1.1579839523263935	chr15:90448184:C:T
chr15:90449455	['A', 'G']	98663	34519.19843691396	-1677.211398801235	-0.0052225258955801	0.0056060093227829	-0.9315942223562924	0.351549	0.351549	chr15	90449455	0.4540141331008346	chr15:90449455:A:G
chr15:90449983	['G', 'A']	98663	70213.40483913475	-1305.1847147924725	-0.0081019475057421	0.0045188523941983	-1.79292147628988	0.0729885	0.0729885	chr15	90449983	1.1367455615230602	chr15:90449983:G:A
chr15:90451267	['T', 'C']	98663	99232.16152481364	-2058.795637465344	-0.0104302340680389	0.0043367397337927	-2.405086472394131	0.0161705	0.0161705	chr15	90451267	1.7912765512819868	chr15:90451267:T:C
chr15:90452003	['C', 'T']	98663	99468.13872838228	-1986.2069947725167	-0.010347493864375	0.0043485579955603	-2.3795230223304467	0.0173369	0.0173369	chr15	90452003	1.76102855583636	chr15:90452003:C:T
chr15:90452239	['C', 'T']	98663	74502.04093051545	-1312.9997858454572	-0.0038033724653607	0.0044391616116537	-0.8567772021131476	0.39157	0.39157	chr15	90452239	0.407190588915744	chr15:90452239:C:T
chr15:90454832	['A', 'G']	98663	34426.21245488097	-1682.2458325592297	-0.005425381654065	0.0056132975587751	-0.9665230815322844	0.333785	0.333785	chr15	90454832	0.4765331840246642	chr15:90454832:A:G
chr15:90455198	['G', 'C']	98663	34279.51672579828	-1693.303687789105	-0.0051217579838444	0.0056234637218054	-0.9107835023429384	0.362412	0.362412	chr15	90455198	0.4407974306213253	chr15:90455198:G:C
chr15:90456483	['A', 'T']	98663	99580.18592297478	-1983.800448202048	-0.0103396290053303	0.0043480417467442	-2.3779967184244466	0.0174089	0.0174089	chr15	90456483	1.7592286693779315	chr15:90456483:A:T
chr15:90456974	['C', 'T']	98663	66750.85661984044	-2200.1975347182165	-0.0079830788863819	0.0046613138546665	-1.712624194654878	0.0867848	0.0867848	chr15	90456974	1.0615563330514382	chr15:90456974:C:T
chr15:90457213	['T', 'A']	98663	34291.89665314406	-1703.4991023993869	-0.0054543710004051	0.0056238370698483	-0.9698664688648808	0.332115	0.332115	chr15	90457213	0.478711509014339	chr15:90457213:T:A
chr15:90458068	['C', 'G']	98663	34446.63355095089	-1696.2733182230136	-0.00555680433084	0.0056101993688385	-0.9904825061485222	0.321941	0.321941	chr15	90458068	0.4922237112923745	chr15:90458068:C:G
chr15:90460034	['GT', 'G']	98663	25288.357277537867	-1038.2884258653862	-0.0042751959437224	0.0063397876047652	-0.6743437178414441	0.500094	0.500094	chr15	90460034	0.3009483559752736	chr15:90460034:GT:G
chr15:90460123	['CAG', 'C']	98663	34264.51474911303	-1699.507252381882	-0.0052867873655688	0.0056245367562527	-0.9399507185532364	0.347245	0.347245	chr15	90460123	0.4593639989756398	chr15:90460123:CAG:C
chr15:90460835	['C', 'T']	98663	28602.957734770232	-773.1492893579227	-0.0047832246910664	0.0060252120473578	-0.7938682744226411	0.427274	0.427274	chr15	90460835	0.3692935335812967	chr15:90460835:C:T
chr15:90461905	['T', 'C']	98663	98537.97845832574	-2019.8331603367385	-0.0100473612273447	0.0043353380637763	-2.317549653461846	0.0204758	0.0204758	chr15	90461905	1.688759121128072	chr15:90461905:T:C
chr15:90462506	['G', 'A']	98663	34283.82232494019	-1720.4754219069985	-0.0058603143613415	0.0056231953493133	-1.0421680196575702	0.297336	0.297336	chr15	90462506	0.5267525053432308	chr15:90462506:G:A
chr15:90463063	['GGT', 'G']	98663	69660.59068607575	-1271.4797807475054	-0.0083141650367387	0.0045315709625671	-1.834720256047521	0.0665502	0.0665502	chr15	90463063	1.1768506350237784	chr15:90463063:GGT:G
chr15:90463757	['T', 'C']	98663	34351.23821017831	-1725.2644750230895	-0.0060376917104945	0.005620339758269	-1.0742574239593845	0.28271	0.28271	chr15	90463757	0.5486588294022068	chr15:90463757:T:C
chr15:90465304	['T', 'C']	98663	46342.74268537482	-254.66741753913624	-0.007769544683752	0.0051542634068568	-1.5074015568191563	0.131711	0.131711	chr15	90465304	0.8803779529060447	chr15:90465304:T:C
chr15:90465915	['T', 'G']	98663	34465.23984267295	-1675.0403870235143	-0.0049105837077127	0.0056088137277178	-0.8755119970280668	0.381298	0.381298	chr15	90465915	0.4187354726996883	chr15:90465915:T:G
chr15:90465945	['A', 'G']	98663	34466.68542492474	-1668.6702590757516	-0.0048020355400015	0.0056094201843282	-0.856066292451694	0.391963	0.391963	chr15	90465945	0.4067549269954398	chr15:90465945:A:G
chr15:90465960	['T', 'C']	98663	69977.31288523928	-1266.418514068492	-0.0081235294246628	0.0045256126307095	-1.7950120983706768	0.0726548	0.0726548	chr15	90465960	1.1387356883907256	chr15:90465960:T:C
chr15:90466149	['G', 'A']	98663	69930.34047664909	-1271.3276321919411	-0.0082222750528779	0.0045258244084709	-1.8167463672449309	0.069259	0.069259	chr15	90466149	1.1595237833268002	chr15:90466149:G:A
chr15:90466252	['G', 'A']	98663	114268.1633263384	-2696.2113299446987	-0.0114397016977716	0.0043881750294773	-2.606938333344967	0.00913696	0.00913696	chr15	90466252	2.039198276348743	chr15:90466252:G:A
chr15:90467544	['T', 'C']	98663	64507.15338219342	-2316.674663458898	-0.0058378269951222	0.004526841102622	-1.2896028075164594	0.197192	0.197192	chr15	90467544	0.7051107081895889	chr15:90467544:T:C
chr15:90468030	['A', 'G']	98663	64527.31248542605	-2315.3915891112542	-0.0057870202919417	0.0045269334371149	-1.2783532986139745	0.201128	0.201128	chr15	90468030	0.6965274649626277	chr15:90468030:A:G
chr15:90468473	['C', 'G']	98663	28213.71576269297	-812.009349982391	-0.0058244425049222	0.0060630014507207	-0.960653325298126	0.336729	0.336729	chr15	90468473	0.4727194794015701	chr15:90468473:C:G
chr15:90469717	['G', 'A']	98663	63809.93492695884	-2384.4939493129527	-0.0057649754463445	0.0045454464012269	-1.2682968706414564	0.204695	0.204695	chr15	90469717	0.6888927655394003	chr15:90469717:G:A
chr15:90471461	['CT', 'C']	98663	27552.936419584094	-885.3135662530237	-0.0056248203105236	0.006121889217819	-0.9188046549668702	0.3582	0.3582	chr15	90471461	0.4458744184869873	chr15:90471461:CT:C
chr15:90471560	['C', 'T']	98663	15728.971058582543	-870.3434303803814	-0.0034960525774405	0.007842540231067	-0.4457806366859874	0.655757	0.655757	chr15	90471560	0.1832570647556836	chr15:90471560:C:T
chr15:90471714	['G', 'A']	98663	25739.65238370384	-1021.8311510484446	-0.004178005458457	0.006294553518586	-0.6637492947070138	0.506852	0.506852	chr15	90471714	0.2951188354725692	chr15:90471714:G:A
chr15:90471889	['G', 'GT']	98663	63953.14954123793	-2385.2283650365434	-0.0056492603532299	0.0045431332047046	-1.2434723127598168	0.213697	0.213697	chr15	90471889	0.670201574666024	chr15:90471889:G:GT
chr15:90472334	['G', 'C']	98663	63870.76835511044	-2386.126015385113	-0.0056138862236623	0.0045443073187834	-1.2353667632595766	0.216697	0.216697	chr15	90472334	0.6641471011050292	chr15:90472334:G:C
chr15:90472575	['A', 'G']	98663	27558.91053127756	-884.6808247638796	-0.0055450612530008	0.0061200677111845	-0.9060457358775976	0.364914	0.364914	chr15	90472575	0.437809474519395	chr15:90472575:A:G
chr15:90473510	['C', 'T']	98663	27489.015074256164	-906.4577743167584	-0.0061004746366004	0.0061261658634877	-0.9958063122253412	0.319347	0.319347	chr15	90473510	0.4957371593230165	chr15:90473510:C:T
chr15:90475143	['C', 'T']	98663	62235.44679556727	-2536.9531679090587	-0.0063786681941024	0.0045742682069438	-1.3944674657291722	0.16318	0.16318	chr15	90475143	0.7873330712065767	chr15:90475143:C:T
chr15:90475397	['A', 'T']	98663	35684.39082728681	-1674.300471447728	-0.0047231643205218	0.0056516310609383	-0.8357170292247689	0.403316	0.403316	chr15	90475397	0.3943545486993562	chr15:90475397:A:T
chr15:90478180	['T', 'A']	98663	63379.834578917966	-2304.662997691556	-0.0061819835219606	0.0045512910306278	-1.3582922912112336	0.174374	0.174374	chr15	90478180	0.7585182699671427	chr15:90478180:T:A
chr15:90478486	['C', 'T']	98663	34423.140065278654	-1681.8194114265384	-0.0054819373226573	0.0056122214003299	-0.9767856489651534	0.328678	0.328678	chr15	90478486	0.4832293643648567	chr15:90478486:C:T
chr15:90478903	['C', 'T']	98663	34440.74537290437	-1678.8774080472897	-0.0054528580599302	0.0056109576115836	-0.9718230714616368	0.331141	0.331141	chr15	90478903	0.4799870440398705	chr15:90478903:C:T
chr15:90478907	['A', 'G']	98663	34439.44342969511	-1681.5748075833535	-0.0055557333947672	0.0056112738115986	-0.990101994895242	0.322127	0.322127	chr15	90478907	0.491972872014908	chr15:90478907:A:G
chr15:90479107	['G', 'A']	98663	63471.79634022705	-2426.6925693845947	-0.0061758860920967	0.0045509108213828	-1.3570659444871604	0.174763	0.174763	chr15	90479107	0.7575505087538235	chr15:90479107:G:A
chr15:90479462	['C', 'G']	98663	63451.22265030926	-2429.813021199522	-0.0062015627888702	0.0045513430164919	-1.3625786424795214	0.173018	0.173018	chr15	90479462	0.7619087125126954	chr15:90479462:C:G
chr15:90481111	['C', 'G']	98663	34718.574576786625	-1699.3178055828323	-0.0050355156347858	0.0055934708655437	-0.9002488357997982	0.36799	0.36799	chr15	90481111	0.4341639829673179	chr15:90481111:C:G
chr15:90481664	['C', 'A']	98663	28783.33387055903	-808.2730300213099	-0.0054593357838382	0.0060075409443039	-0.9087471620171776	0.363486	0.363486	chr15	90481664	0.4395123117370917	chr15:90481664:C:A
chr15:90483245	['T', 'C']	98663	64265.93557184421	-2386.316505918849	-0.0061571723119324	0.0045301627796277	-1.3591503465662305	0.174102	0.174102	chr15	90483245	0.7591962398879828	chr15:90483245:T:C
chr15:90483741	['A', 'T']	98663	34455.58760023113	-1673.5802106657598	-0.0051737593062507	0.0056106489983471	-0.922132057766384	0.356462	0.356462	chr15	90483741	0.4479867605384207	chr15:90483741:A:T
chr15:90483952	['G', 'C']	98663	34437.09422544776	-1675.1476067268336	-0.0052832862299382	0.0056120663342031	-0.9414154992678726	0.346494	0.346494	chr15	90483952	0.4603042813680544	chr15:90483952:G:C
chr15:90485169	['G', 'A']	98663	64312.38493978347	-2297.6631827185747	-0.0054686414110167	0.0045296646112922	-1.2072949942880289	0.227321	0.227321	chr15	90485169	0.6433604421331728	chr15:90485169:G:A
chr15:90485224	['C', 'T']	98663	29407.5767300889	-696.8186174298005	-0.0045681192480875	0.0059558142182941	-0.7670016358226805	0.443082	0.443082	chr15	90485224	0.353515892621196	chr15:90485224:C:T
chr15:90487889	['A', 'G']	98663	29533.1906760332	-724.6167057365737	-0.0052478183085259	0.0059458748952658	-0.8825981711630623	0.377456	0.377456	chr15	90487889	0.4231336667392297	chr15:90487889:A:G
chr15:90488291	['G', 'A']	98663	29924.0659144592	-642.8234265800376	-0.0040402650893701	0.0059185278274377	-0.6826469701873853	0.494832	0.494832	chr15	90488291	0.3055422229999722	chr15:90488291:G:A
chr15:90488771	['G', 'A']	98663	32927.67599351177	-1782.273274048494	-0.0050661089516327	0.0057210980585093	-0.8855133926777671	0.375882	0.375882	chr15	90488771	0.4249484710083111	chr15:90488771:G:A
chr15:90491327	['C', 'G']	98663	28384.01380554655	-859.017389827344	-0.0065413920688586	0.0060479359026214	-1.081590839285075	0.279437	0.279437	chr15	90491327	0.553716089875561	chr15:90491327:C:G
chr15:90491832	['G', 'A']	98663	28901.10098429788	-815.2064136566249	-0.0058795688515833	0.0059974930787633	-0.9803377468499916	0.326922	0.326922	chr15	90491832	0.4855558528759984	chr15:90491832:G:A
chr15:90491852	['A', 'C']	98663	36725.211203357365	-1352.9896588801373	-0.0038015236035493	0.0054507381742181	-0.6974328030523362	0.485534	0.485534	chr15	90491852	0.3137803527891991	chr15:90491852:A:C
chr15:90493228	['A', 'G']	98663	99939.34928423692	-2021.076607939712	-0.0110518217756714	0.0043473128507883	-2.542219102926349	0.0110166	0.0110166	chr15	90493228	1.9579524190117457	chr15:90493228:A:G
chr15:90493337	['G', 'A']	98663	100079.31581188353	-2033.6468532884703	-0.0111150162428201	0.0043480262520914	-2.556336047298175	0.0105796	0.0105796	chr15	90493337	1.975530752062339	chr15:90493337:G:A
chr15:90493623	['A', 'G']	98663	65538.9784397997	-2188.3561928201434	-0.0062341605858921	0.0045021916397022	-1.3846946298146483	0.166149	0.166149	chr15	90493623	0.7795022682630243	chr15:90493623:A:G
chr15:90493809	['C', 'T']	98663	99572.14743479271	-2103.4586572604826	-0.0114969124606116	0.0043432819560238	-2.6470564372792063	0.00812087	0.00812087	chr15	90493809	2.090397441699776	chr15:90493809:C:T
chr15:90494302	['G', 'GTATT']	98663	117190.32357235569	-2738.478395040091	-0.0101201387544768	0.004404866938115	-2.297490229933596	0.0215929	0.0215929	chr15	90494302	1.6656890265208293	chr15:90494302:G:GTATT
chr15:90494522	['G', 'A']	98663	34424.5825722019	-1664.468731223537	-0.0048786426802981	0.0056139533655908	-0.8690208775513594	0.384838	0.384838	chr15	90494522	0.4147220510430097	chr15:90494522:G:A
chr15:90495245	['T', 'C']	98663	29586.99758725912	-728.9443532502879	-0.0057262965285247	0.0059420036833287	-0.963697909611003	0.3352	0.3352	chr15	90495245	0.4746959900417611	chr15:90495245:T:C
chr15:90495587	['A', 'G']	98663	27223.82967829588	-916.6479805627188	-0.0057554888508759	0.0061486269245488	-0.9360608346388362	0.349244	0.349244	chr15	90495587	0.4568710463140661	chr15:90495587:A:G
chr15:90495788	['C', 'T']	98663	34414.25463117871	-1663.5900354843457	-0.0049651334320161	0.0056143393453686	-0.8843664635469363	0.376501	0.376501	chr15	90495788	0.4242338659602125	chr15:90495788:C:T
chr15:90496984	['G', 'T']	98663	28878.09772019989	-823.5941246038503	-0.006166009987803	0.0059987905286846	-1.027875528961847	0.304011	0.304011	chr15	90496984	0.517110702072586	chr15:90496984:G:T
chr15:90499167	['A', 'C']	98663	127684.82396350733	-5257.204608023587	0.0084946874843633	0.0045266405529292	1.8765986353536188	0.0605761	0.0605761	chr15	90499167	1.2176986907753908	chr15:90499167:A:C
chr15:90499575	['T', 'G']	98663	28986.819351241767	-816.8519135629374	-0.0058710227993479	0.0059891609359446	-0.9802746765598256	0.326953	0.326953	chr15	90499575	0.4855146733571329	chr15:90499575:T:G
chr15:90499689	['A', 'T']	98663	34384.48504353643	-1649.2047804474569	-0.0046059031844387	0.0056165784060671	-0.8200549963770275	0.412187	0.412187	chr15	90499689	0.3849057095905175	chr15:90499689:A:T
chr15:90500533	['C', 'G']	98663	97960.82919534866	-4495.179615150231	0.010311401154706	0.0043302196987698	2.381265125562876	0.0172552	0.0172552	chr15	90500533	1.7630800025624105	chr15:90500533:C:G
chr15:90501155	['T', 'TG']	98663	163474.9121170961	-6693.645785658042	0.0100574982420672	0.0058315541076124	1.724668597164909	0.0845903	0.0845903	chr15	90501155	1.0726794348096602	chr15:90501155:T:TG
chr15:90501176	['T', 'A']	98663	163474.94141317898	-6696.444202417844	0.0099089955820845	0.0058316248159373	1.6991826283138312	0.0892879	0.0892879	chr15	90501176	1.0492073912713924	chr15:90501176:T:A
chr15:90502187	['G', 'T']	98663	98497.97992924551	-4420.0781851946485	0.0109051035137247	0.0043262588505685	2.520677539276582	0.0117145	0.0117145	chr15	90502187	1.9312762432919472	chr15:90502187:G:T
chr15:90502307	['T', 'A']	98663	98556.98173266026	-4423.825390106253	0.0106539130836865	0.0043262232324134	2.462636001735641	0.0137937	0.0137937	chr15	90502307	1.860319223740827	chr15:90502307:T:A
chr15:90502519	['G', 'A']	98663	35864.54453859877	-1440.6807770778162	-0.0036907224196601	0.005505953295248	-0.6703148795042415	0.502659	0.502659	chr15	90502519	0.2987265370912513	chr15:90502519:G:A
chr15:90502522	['G', 'A']	98663	28889.342466169983	-806.044178823273	-0.0055023490730081	0.0059984107510186	-0.9173011488207526	0.358987	0.358987	chr15	90502522	0.4449212782475575	chr15:90502522:G:A
chr15:90502696	['T', 'C']	98663	163470.53914850485	-6686.323749777127	0.0097039408032228	0.0058297159153876	1.664564953775721	0.0960028	0.0960028	chr15	90502696	1.017716100222765	chr15:90502696:T:C
chr15:90502724	['A', 'G']	98663	98148.91663203138	-4464.9072044847135	0.0106889593751273	0.0043301407558723	2.4685015979287783	0.0135697	0.0135697	chr15	90502724	1.8674297536508573	chr15:90502724:A:G
chr15:90503025	['CAT', 'C']	98663	97856.82023702114	-4465.476452744968	0.0105457656065991	0.0043310824148142	2.434903009586695	0.0148975	0.0148975	chr15	90503025	1.826886605903176	chr15:90503025:CAT:C
chr15:90503306	['T', 'C']	98663	28705.491338151667	-845.1458212175645	-0.0065910110646235	0.0060133697326054	-1.0960595070158563	0.273055	0.273055	chr15	90503306	0.56374986654639	chr15:90503306:T:C
chr15:90503499	['T', 'C']	98663	36162.68707732071	-1432.0483210320076	-0.0037318202401599	0.0054999128267465	-0.6785235253205838	0.497441	0.497441	chr15	90503499	0.3032584222427349	chr15:90503499:T:C
chr15:90504237	['G', 'A']	98663	98549.96677616242	-4420.97917561505	0.0107199232992402	0.0043252638981177	2.47844375551404	0.0131974	0.0131974	chr15	90504237	1.879511620072428	chr15:90504237:G:A
chr15:90504780	['G', 'A']	98663	99109.91714871464	-4376.867860654819	0.0118475553179997	0.0043486748626068	2.724405868986394	0.00644286	0.00644286	chr15	90504780	2.190921305544551	chr15:90504780:G:A
chr15:90504792	['C', 'T']	98663	98362.9569060216	-4461.522416443248	0.0108854752084891	0.0043411659127999	2.5075003874865334	0.0121604	0.0121604	chr15	90504792	1.915052139295552	chr15:90504792:C:T
chr15:90504869	['C', 'T']	98663	98253.78017442457	-4474.648690973433	0.010846223466173	0.0043285405253642	2.5057460829156057	0.0122209	0.0122209	chr15	90504869	1.9128968095893024	chr15:90504869:C:T
chr15:90504873	['G', 'A']	98663	28617.50265178022	-855.3714714303093	-0.0066056485531004	0.0060214926743666	-1.097011805929868	0.272639	0.272639	chr15	90504873	0.5644120198391508	chr15:90504873:G:A
chr15:90505908	['T', 'G']	98663	34533.55019766854	-1607.5733718766069	-0.0035507350700762	0.00560683079285	-0.633287359876145	0.526547	0.526547	chr15	90505908	0.2785628572807096	chr15:90505908:T:G
chr15:90506441	['A', 'G']	98663	22177.89913743297	-1198.5485594397232	0.0034784035398509	0.0067453458385666	0.5156746033632792	0.606083	0.606083	chr15	90506441	0.2174678973292643	chr15:90506441:A:G
chr15:90506728	['C', 'T']	98663	34541.65184907343	-1613.5717355683412	-0.003909097701177	0.0056065848221831	-0.6972333113931036	0.485658	0.485658	chr15	90506728	0.3136694529546687	chr15:90506728:C:T
chr15:90507039	['T', 'C']	98663	99863.3649894052	-4316.555702403826	0.0106621342978904	0.0043057074275765	2.476279328596056	0.0132776	0.0132776	chr15	90507039	1.876880419015612	chr15:90507039:T:C
chr15:90507335	['C', 'A']	98663	34482.79600628454	-1612.13647146405	-0.0037941922530233	0.0056099381979799	-0.6763340555854123	0.49883	0.49883	chr15	90507335	0.3020474356211866	chr15:90507335:C:A
chr15:90507779	['C', 'T']	98663	162746.17252523376	-6833.3383304694335	0.0077260163761251	0.0058901187673576	1.3116911018741897	0.189627	0.189627	chr15	90507779	0.722099825667925	chr15:90507779:C:T
chr15:90509053	['C', 'T']	98663	98418.91836155333	-4480.360243886774	0.0104420505467834	0.0043275814836415	2.412906743929578	0.0158277	0.0158277	chr15	90509053	1.8005821899942909	chr15:90509053:C:T
chr15:90509441	['A', 'G']	98663	163238.47208734177	-6650.096129780467	0.0104847188251242	0.0058128301095444	1.803720154819028	0.0712782	0.0712782	chr15	90509441	1.147043276142028	chr15:90509441:A:G
chr15:90509699	['CA', 'C']	98663	34879.36336357646	-1511.552332877986	-0.0027090472905893	0.0055696019361337	-0.486398726812762	0.626686	0.626686	chr15	90509699	0.2029500072158744	chr15:90509699:CA:C
chr15:90509766	['C', 'T']	98663	26439.411792730145	-991.6091382054068	-0.0051628446956211	0.0062185961865528	-0.8302267168891542	0.406413	0.406413	chr15	90509766	0.3910324086523685	chr15:90509766:C:T
chr15:90509893	['G', 'A']	98663	99611.03991376849	-4486.034671748547	0.0111361611318693	0.0043798663442668	2.542580128374553	0.0110053	0.0110053	chr15	90509893	1.9583981142584068	chr15:90509893:G:A
chr15:90510351	['T', 'C']	98663	98552.97992802472	-4502.690354889234	0.0100714670041639	0.0043278360578793	2.3271369038639063	0.01996	0.01996	chr15	90510351	1.6998394630486475	chr15:90510351:T:C
chr15:90513449	['G', 'A']	98663	99564.28318395658	-4377.83614348888	0.0099238980683976	0.0043074030256012	2.303916770595776	0.0212294	0.0212294	chr15	90513449	1.673062279991863	chr15:90513449:G:A
chr15:90513566	['C', 'G']	98663	37390.0634788691	-1978.785421975132	-0.0056000941743183	0.0054303065324499	-1.0312666772775785	0.302418	0.302418	chr15	90513566	0.5193923630781534	chr15:90513566:C:G
chr15:90514225	['C', 'G']	98663	99598.7397677132	-4376.573783447925	0.0098981727643593	0.0043085576099365	2.2973286330283176	0.0216021	0.0216021	chr15	90514225	1.6655040278268172	chr15:90514225:C:G
chr15:90514255	['G', 'A']	98663	98084.6717474418	-4535.093461260498	0.0098246222320614	0.0043306090291426	2.268646780613802	0.023292	0.023292	chr15	90514255	1.6327932185640124	chr15:90514255:G:A
chr15:90514335	['A', 'G']	98663	26390.863823096854	-975.947275365601	-0.0044746877998924	0.0062255286837022	-0.7187643053684228	0.472288	0.472288	chr15	90514335	0.325793088935242	chr15:90514335:A:G
chr15:90514685	['C', 'T']	98663	27378.68712577888	-907.6180258234934	-0.0052859502920123	0.0061376093397016	-0.8612392870656852	0.389108	0.389108	chr15	90514685	0.409929840077422	chr15:90514685:C:T
chr15:90515154	['C', 'T']	98663	27479.01584724953	-893.4126317026107	-0.0051862554774163	0.0061277841346179	-0.8463508771657517	0.397359	0.397359	chr15	90515154	0.4008169459638809	chr15:90515154:C:T
chr15:90515219	['C', 'A']	98663	98589.96372725988	-4446.228143032684	0.0099010962725375	0.004323863251244	2.289872666460673	0.0220308	0.0220308	chr15	90515219	1.6569697321149035	chr15:90515219:C:A
chr15:90515785	['T', 'C']	98663	98048.81947401502	-4530.39504359688	0.0101673905778951	0.0043300200393864	2.348116287086694	0.0188706	0.0188706	chr15	90515785	1.724214291009074	chr15:90515785:T:C
chr15:90515958	['C', 'T']	98663	38712.4877907626	-1822.088930881364	-0.0054732563954755	0.0053601901084414	-1.021093708384699	0.307213	0.307213	chr15	90515958	0.5125604106821634	chr15:90515958:C:T
chr15:90516803	['A', 'G']	98663	126726.46162898056	-5336.797170806784	0.0080313109265489	0.004518925616355	1.777261147535094	0.0755284	0.0755284	chr15	90516803	1.1218897153363436	chr15:90516803:A:G
chr15:90516816	['T', 'C']	98663	125679.63386801988	-5427.75559847472	0.007941918644025	0.0045317090599365	1.7525217393669843	0.0796872	0.0796872	chr15	90516816	1.0986114328800192	chr15:90516816:T:C
chr15:90516977	['GA', 'G']	98663	26405.719951728075	-972.5642258057146	-0.0043355876088895	0.0062220300249996	-0.696812389440339	0.485922	0.485922	chr15	90516977	0.3134334379151574	chr15:90516977:GA:G
chr15:90517357	['G', 'A']	98663	27506.47332149191	-885.8373493980471	-0.0050287287029839	0.0061265632064225	-0.8208074467773873	0.411758	0.411758	chr15	90517357	0.3853579542174586	chr15:90517357:G:A
chr15:90517498	['C', 'T']	98663	41945.11341783839	-1937.3693005860464	-0.004041179328744	0.0054818451273444	-0.7371932688477417	0.461007	0.461007	chr15	90517498	0.3362924801672003	chr15:90517498:C:T
chr15:90517889	['G', 'T']	98663	125972.04470259092	-5341.8607638238855	0.0080291083124624	0.0045259018797461	1.774034993642611	0.0760604	0.0760604	chr15	90517889	1.118841394973135	chr15:90517889:G:T
chr15:90519724	['C', 'G']	98663	173248.6789208481	-6061.506002231708	0.0108598563109348	0.0065317034467711	1.6626376870038748	0.0963882	0.0963882	chr15	90519724	1.0159761298789034	chr15:90519724:C:G
chr15:90519754	['C', 'A']	98663	26629.94218791209	-851.8560583586761	-0.005077961694938	0.0062090333769995	-0.8178344979990986	0.413454	0.413454	chr15	90519754	0.3835728020907711	chr15:90519754:C:A
chr15:90521301	['A', 'G']	98663	127760.50180483462	-5634.500688461855	0.0073589507562375	0.0045605555079646	1.613608417524067	0.106616	0.106616	chr15	90521301	0.9721776152880268	chr15:90521301:A:G
chr15:90521458	['C', 'T']	98663	102651.75015038357	-4459.398357235526	0.0110349739302948	0.0044622717532548	2.472949775469385	0.013402	0.013402	chr15	90521458	1.872830386400104	chr15:90521458:C:T
chr15:90521678	['C', 'T']	98663	173972.92295995948	-6471.065753582277	0.0076190872812078	0.0066833850892587	1.1400042313068175	0.254287	0.254287	chr15	90521678	0.5946758418399383	chr15:90521678:C:T
chr15:90521976	['G', 'A']	98663	44739.25528399243	-989.0891350472288	-0.0049106144368144	0.0050937069082989	-0.964055161637535	0.335021	0.335021	chr15	90521976	0.4749279693862133	chr15:90521976:G:A
chr15:90523116	['C', 'T']	98663	44644.62480606005	-985.9109730303176	-0.0043298980519871	0.0050970169923146	-0.8494964914803783	0.395607	0.395607	chr15	90523116	0.4027360324578783	chr15:90523116:C:T
chr15:90523539	['C', 'G']	98663	45389.83409327247	-962.252168703426	-0.0030176256954788	0.0051176013321968	-0.5896562665977569	0.555422	0.555422	chr15	90523539	0.2553769220481753	chr15:90523539:C:G
chr15:90523629	['G', 'T']	98663	29034.2997120493	-1013.1394656314568	-0.0057579520330427	0.005984151492826	-0.9622002450882968	0.335951	0.335951	chr15	90523629	0.473724061840698	chr15:90523629:G:T
chr15:90523683	['C', 'T']	98663	98459.93413835404	-4625.505966012578	0.0094246897015674	0.0043305398717519	2.17633135375214	0.0295329	0.0295329	chr15	90523683	1.5296939051460257	chr15:90523683:C:T
chr15:90523697	['A', 'G']	98663	29071.96500674313	-1019.0162487920736	-0.0059884741987521	0.0059802979213249	-1.0013672023592652	0.316652	0.316652	chr15	90523697	0.4994177645884364	chr15:90523697:A:G
chr15:90523774	['G', 'A']	98663	43176.31466688296	-1185.060514297254	-0.0049701548124845	0.0051520331060998	-0.964697763024856	0.334699	0.334699	chr15	90523774	0.4753455852075968	chr15:90523774:G:A
chr15:90524249	['C', 'T']	98663	29011.997749140704	-1034.86181582018	-0.0066378008728598	0.0059853012350778	-1.1090170088612876	0.267426	0.267426	chr15	90524249	0.5727963715407269	chr15:90524249:C:T
chr15:90524507	['C', 'A']	98663	16095.92331228389	-810.7556888273115	-6.164177965558085e-05	0.008045280522859	-0.007661855852066	0.993887	0.993887	chr15	90524507	0.0026629899147154	chr15:90524507:C:A
chr15:90524690	['A', 'G']	98663	29069.419501662484	-1019.6954970007316	-0.0061114841466172	0.005979826375708	-1.0220169888952093	0.306775	0.306775	chr15	90524690	0.5131800352199106	chr15:90524690:A:G
chr15:90525650	['T', 'C']	98663	129117.14181450463	-5493.069462162726	0.0085578833735555	0.004607918124021	1.8572125509225887	0.0632839	0.0632839	chr15	90525650	1.19870676439837	chr15:90525650:T:C
chr15:90525782	['AC', 'A']	98663	11142.173882767607	-66.11207410340684	-0.0100038567888117	0.0092645702018666	-1.0797971811791245	0.280235	0.280235	chr15	90525782	0.5524776243764233	chr15:90525782:AC:A
chr15:90525998	['TTAAA', 'T']	98663	44850.05008544957	-956.3810314112033	-0.0043787337820402	0.0051431290398435	-0.8513754463709543	0.394563	0.394563	chr15	90525998	0.4038836429795049	chr15:90525998:TTAAA:T
chr15:90526409	['C', 'T']	98663	44744.49460605394	-990.454544867032	-0.004893141744489	0.0051025236181807	-0.95896503586077	0.337579	0.337579	chr15	90526409	0.4716245776500162	chr15:90526409:C:T
chr15:90527277	['T', 'C']	98663	128396.36950878194	-5544.203874725651	0.0074374072071933	0.0045662633370242	1.6287731692759195	0.103364	0.103364	chr15	90527277	0.9856306926122036	chr15:90527277:T:C
chr15:90527733	['A', 'G']	98663	17784.60512149874	-962.7374935997856	-0.0024355968755445	0.0074107428437667	-0.3286575889747835	0.742415	0.742415	chr15	90527733	0.1293532620701502	chr15:90527733:A:G
chr15:90528361	['G', 'T']	98663	29628.40239217476	-945.1851333832695	-0.0062989058362569	0.0059419012415335	-1.0600825527405235	0.28911	0.28911	chr15	90528361	0.5389368862964494	chr15:90528361:G:T
chr15:90528542	['T', 'C']	98663	173746.3710923245	-6509.538228975384	0.0084701151630461	0.0066523826821258	1.2732453269419288	0.202934	0.202934	chr15	90528542	0.6926451842364872	chr15:90528542:T:C
chr15:90528544	['T', 'C']	98663	98604.99353282244	-4585.31778646364	0.0104838374861483	0.004330420366993	2.4209745469648403	0.0154808	0.0154808	chr15	90528544	1.810206600073787	chr15:90528544:T:C
chr15:90528623	['C', 'T']	98663	45649.23874878365	-946.3125992884158	-0.0049300033739872	0.0050732352676088	-0.9717671493502146	0.331169	0.331169	chr15	90528623	0.4799503233335531	chr15:90528623:C:T
chr15:90529730	['A', 'G']	98663	175541.33760389214	-6235.05687935244	0.0098134357895713	0.0068328260839292	1.4362191674470406	0.150943	0.150943	chr15	90529730	0.8211870226333567	chr15:90529730:A:G
chr15:90530232	['GCGGCCA', 'G']	98663	44534.39478276759	-1019.8447945443396	-0.0051450725889634	0.0051027730767205	-1.008289514663287	0.313318	0.313318	chr15	90530232	0.5040146543486828	chr15:90530232:GCGGCCA:G
chr15:90530635	['G', 'A']	98663	44453.65953003668	-1034.826406733935	-0.0052568673327704	0.0051037261301623	-1.0300057641618074	0.30301	0.30301	chr15	90530635	0.5185430385829926	chr15:90530635:G:A
chr15:90531821	['C', 'T']	98663	143303.40642741276	-5570.164913531872	0.0083857191492024	0.0048003094249651	1.7469122106151074	0.0806557	0.0806557	chr15	90531821	1.0933649352672974	chr15:90531821:C:T
chr15:90531883	['A', 'T']	98663	143349.87018319333	-5556.701836610131	0.0085353222597944	0.0048008881793627	1.7778631663375657	0.0754294	0.0754294	chr15	90531883	1.1224593468475654	chr15:90531883:A:T
chr15:90531897	['G', 'A']	98663	98671.00113533842	-4553.610279082207	0.0100275064247374	0.004327759867049	2.317020059519796	0.0205047	0.0205047	chr15	90531897	1.6881465804022304	chr15:90531897:G:A
chr15:90532143	['C', 'T']	98663	44535.70835318326	-1029.0294691182864	-0.005145023866998	0.0050997198436141	-1.008883629841072	0.313033	0.313033	chr15	90532143	0.5044098766310275	chr15:90532143:C:T
chr15:90532282	['G', 'A']	98663	173788.56861651986	-6470.44367836015	0.0084621583866531	0.0066594326737127	1.2707025960419032	0.203837	0.203837	chr15	90532282	0.6907169810884315	chr15:90532282:G:A
chr15:90532303	['C', 'T']	98663	98401.95237467684	-4558.9762630388805	0.0100558927958055	0.0043284645095394	2.323200935029865	0.0201704	0.0201704	chr15	90532303	1.6952854891907918	chr15:90532303:C:T
chr15:90532796	['G', 'A']	98663	99993.24268842816	-4421.931853462076	0.0096254531719176	0.0043182713462902	2.229006099903116	0.0258157	0.0258157	chr15	90532796	1.5881160944395092	chr15:90532796:G:A
chr15:90533523	['C', 'T']	98663	15746.074728839329	-866.811251727962	0.0023019982900252	0.0078565460967842	0.2930038545777078	0.76952	0.76952	chr15	90533523	0.1137800882733563	chr15:90533523:C:T
chr15:90534590	['G', 'A']	98663	128126.5835419814	-5553.542869824012	0.0070787238411186	0.0045643071072031	1.55088684325107	0.120932	0.120932	chr15	90534590	0.9174587646102824	chr15:90534590:G:A
