## Supplementary material for "Characterization of shared and ancestry-specific signals driving complex traits using multi-ancestry fine-mapping": s2_gwas_temp.txt

locus	alleles	n	sum_x	y_transpose_x	beta	standard_error	t_stat	p_value	p_value_str	chrom	pos	-log10pvalue	rsid
chr15:89542282	['C', 'T']	19959	402.0402866162249	86.00237351327347	0.1011008749589912	0.0507706315976484	1.991325925590298	0.0464587	0.0464587	chr15	89542282	1.3329329467253106	chr15:89542282:C:T
chr15:89542896	['G', 'A']	19959	14621.651687647322	1925.8884105175105	-0.006429231962296	0.0105570463244678	-0.6089991238738032	0.542532	0.542532	chr15	89542896	0.2655746408645774	chr15:89542896:G:A
chr15:89545295	['A', 'G']	19959	1603.5623997594223	277.9302550133388	0.0349517856943938	0.0255861140792147	1.366045097203232	0.17194	0.17194	chr15	89545295	0.7646230775977632	chr15:89545295:A:G
chr15:89545456	['T', 'G']	19959	18208.29828078793	2447.6724574798886	-0.0016417292469639	0.010225052932044	-0.1605594863786935	0.872442	0.872442	chr15	89545456	0.0592634353340749	chr15:89545456:T:G
chr15:89545466	['T', 'G']	19959	18207.73677089597	2449.4958543092544	-0.0014829065730578	0.0102256188691417	-0.1450187604324767	0.884698	0.884698	chr15	89545466	0.0532049545189154	chr15:89545466:T:G
chr15:89545507	['A', 'T']	19959	20688.219215155616	2804.798322764788	-0.0005099512977193	0.0102046539992785	-0.049972424126812	0.960145	0.960145	chr15	89545507	0.017663175351469	chr15:89545507:A:T
chr15:89546598	['G', 'A']	19959	16008.812509397088	2107.099683870539	-0.0048487400854827	0.0103517515175708	-0.4683980365305897	0.639505	0.639505	chr15	89546598	0.194156055620166	chr15:89546598:G:A
chr15:89547401	['G', 'A']	19959	5042.757967528563	695.7267396053073	0.0042789315610972	0.0151873245613765	0.2817436042671504	0.778143	0.778143	chr15	89547401	0.1089405850101825	chr15:89547401:G:A
chr15:89547448	['A', 'C']	19959	2014.908571428572	339.89313838383856	0.0304923863873493	0.0230214464999758	1.3245208717610888	0.185345	0.185345	chr15	89547448	0.7320191253166342	chr15:89547448:A:C
chr15:89548828	['G', 'A']	19959	5068.015685291906	687.5895017472261	0.0020906677920912	0.0151625900147541	0.1378832897319594	0.890334	0.890334	chr15	89548828	0.0504470415059876	chr15:89548828:G:A
chr15:89549176	['G', 'A']	19959	11362.846547058234	1576.5817391183575	0.0073594628494956	0.0112115900820859	0.6564156195163319	0.511564	0.511564	chr15	89549176	0.291100025474576	chr15:89549176:G:A
chr15:89549707	['T', 'C']	19959	12774.721107544145	1729.5874690879305	-0.0006530799583181	0.010872964722641	-0.0600645707015133	0.952105	0.952105	chr15	89549707	0.021315154130202	chr15:89549707:T:C
chr15:89550363	['C', 'T']	19959	12879.935959110042	1765.9509496048436	0.0017614494345711	0.0108406272577285	0.1624859330271104	0.870925	0.870925	chr15	89550363	0.0600192427978254	chr15:89550363:C:T
chr15:89550469	['C', 'T']	19959	18048.223682890108	2541.888956419039	0.014214587398832	0.0102488117202206	1.3869498032427472	0.165473	0.165473	chr15	89550469	0.7812728593360748	chr15:89550469:C:T
chr15:89550486	['A', 'T']	19959	18971.752681166683	2647.052483166618	0.0101925067885189	0.0102128090756446	0.998012076111936	0.318286	0.318286	chr15	89550486	0.4971824636613204	chr15:89550486:A:T
chr15:89550496	['C', 'CA']	19959	19051.90910457484	2657.7847529035425	0.0107755453811833	0.0102099353124092	1.055398007084989	0.291256	0.291256	chr15	89550496	0.5357251192189675	chr15:89550496:C:CA
chr15:89552546	['A', 'C']	19959	7857.180998196031	990.010532380488	-0.0119015965096258	0.0127233633586882	-0.9354127657997566	0.349587	0.349587	chr15	89552546	0.4564447257322525	chr15:89552546:A:C
chr15:89553232	['C', 'A']	19959	24115.208237298328	3376.167688306862	0.0138091894358135	0.0103328517285466	1.3364354583413562	0.181422	0.181422	chr15	89553232	0.7413100496945002	chr15:89553232:C:A
chr15:89554175	['GAGA', 'G']	19959	18415.768039687315	2561.566914203972	0.0105859418205389	0.0102160978843278	1.036202074451388	0.30012	0.30012	chr15	89554175	0.5227050622218726	chr15:89554175:GAGA:G
chr15:89554261	['G', 'A']	19959	19738.0	2742.0088595614952	0.0111858253155733	0.0101764197636877	1.0991906363264836	0.271698	0.271698	chr15	89554261	0.5659135584616113	chr15:89554261:G:A
chr15:89554477	['T', 'C']	19959	18886.78511651216	2570.5282309968607	0.0040778612488179	0.01019700101079	0.3999078988521206	0.689229	0.689229	chr15	89554477	0.1616364574645669	chr15:89554477:T:C
chr15:89554919	['A', 'G']	19959	21793.183795159595	3111.603125459573	0.0175286864498683	0.0102016949947762	1.718213145839376	0.0857733	0.0857733	chr15	89554919	1.0666478807673954	chr15:89554919:A:G
chr15:89555049	['G', 'A']	19959	12789.37878103837	1811.5401189584384	0.0121493677475761	0.0108907334098348	1.1155692909170558	0.26462	0.26462	chr15	89555049	0.5773773348976119	chr15:89555049:G:A
chr15:89555680	['A', 'G']	19959	10961.549203326987	1587.6343082692606	0.0100603260149268	0.0112866614895556	0.8913464822380314	0.372754	0.372754	chr15	89555680	0.4285776874628771	chr15:89555680:A:G
chr15:89555919	['C', 'A']	19959	9869.497821071587	1440.224825115928	0.0111289031411661	0.0118335327900227	0.9404548361542008	0.346996	0.346996	chr15	89555919	0.4596755315144295	chr15:89555919:C:A
chr15:89556232	['G', 'A']	19959	9646.96667835847	1405.975896994686	0.0099257971184208	0.0117453239820462	0.8450850000896798	0.398074	0.398074	chr15	89556232	0.4000361872118725	chr15:89556232:G:A
chr15:89556398	['G', 'A']	19959	9110.91296287017	1372.4677776654362	0.0143473624029032	0.0119680136208096	1.198808996837741	0.230616	0.230616	chr15	89556398	0.6371105649049098	chr15:89556398:G:A
chr15:89556427	['C', 'A']	19959	9109.369212266987	1370.4240815303872	0.0140500732644274	0.0119682577065797	1.1739447469202762	0.240431	0.240431	chr15	89556427	0.61900953724764	chr15:89556427:C:A
chr15:89556519	['G', 'A']	19959	9109.912862654708	1368.9270598639632	0.0138874559342873	0.0119661819223492	1.160558649735193	0.245835	0.245835	chr15	89556519	0.6093562857100738	chr15:89556519:G:A
chr15:89556701	['A', 'G']	19959	9114.10977443609	1374.5327748814857	0.014523761860472	0.0119675385914322	1.2135964091120552	0.224916	0.224916	chr15	89556701	0.6479796487682494	chr15:89556701:A:G
chr15:89556779	['A', 'G']	19959	9122.285256089004	1372.2845788810876	0.014144842118057	0.0119626588934543	1.1824162373965783	0.237055	0.237055	chr15	89556779	0.6251508800433632	chr15:89556779:A:G
chr15:89556869	['G', 'T']	19959	9113.91326351656	1364.0336988225868	0.0131114309800405	0.0119676803828696	1.0955699484428127	0.27328	0.27328	chr15	89556869	0.5633921509910889	chr15:89556869:G:T
chr15:89556903	['G', 'C']	19959	9114.82671009772	1368.6288366476242	0.0135958785563495	0.011968050240809	1.136014495493168	0.255964	0.255964	chr15	89556903	0.5918211116442422	chr15:89556903:G:C
chr15:89557892	['T', 'C']	19959	31808.74963660969	4471.202104596836	0.0253857929923177	0.0125490403678305	2.0229270325238806	0.043094	0.043094	chr15	89557892	1.3655831926764874	chr15:89557892:T:C
chr15:89557936	['C', 'T']	19959	9041.530051631664	1364.2889110255944	0.014986068544335	0.0120037039635544	1.248453693113035	0.21188	0.21188	chr15	89557936	0.6739100357364399	chr15:89557936:C:T
chr15:89558020	['C', 'T']	19959	9045.172313552526	1363.216526318809	0.0146853786272353	0.0120028496595174	1.2234910078700227	0.221159	0.221159	chr15	89558020	0.6552953824494515	chr15:89558020:C:T
chr15:89558375	['T', 'C']	19959	9044.26571113561	1366.619255129706	0.0151546470054742	0.0120024395405018	1.2626305639228903	0.206737	0.206737	chr15	89558375	0.6845817901467386	chr15:89558375:T:C
chr15:89558386	['G', 'C']	19959	9045.90644886506	1366.1577758102328	0.0150737334981186	0.0120017132540671	1.255965142560835	0.209143	0.209143	chr15	89558386	0.6795566666427488	chr15:89558386:G:C
chr15:89558528	['C', 'T']	19959	9045.07864661654	1366.96866381861	0.0153577950208013	0.0120031292153843	1.2794826036794846	0.200742	0.200742	chr15	89558528	0.6973617532726168	chr15:89558528:C:T
chr15:89558686	['C', 'T']	19959	9044.265711135611	1367.0664170291652	0.0152309715662202	0.0120024754114961	1.2689858586697684	0.204461	0.204461	chr15	89558686	0.6893895194418002	chr15:89558686:C:T
chr15:89558885	['G', 'A']	19959	9043.81247807567	1368.458755653559	0.0153871503776643	0.0120021924204761	1.2820283027135466	0.199848	0.199848	chr15	89558885	0.6993001936300962	chr15:89558885:G:A
chr15:89559285	['C', 'A']	19959	9049.080451127818	1369.025625704729	0.0155133368401046	0.0120028534365448	1.292470738072294	0.196209	0.196209	chr15	89559285	0.7072810756477527	chr15:89559285:C:A
chr15:89559301	['G', 'A']	19959	9045.35959110042	1364.985235487161	0.0149972830330261	0.0120036090953995	1.2493978197585585	0.211534	0.211534	chr15	89559301	0.6746198182386048	chr15:89559301:G:A
chr15:89559560	['C', 'A']	19959	9048.453352039283	1366.4346755231486	0.0151174651205894	0.0119996046068134	1.259830270741228	0.207745	0.207745	chr15	89559560	0.6824694200037348	chr15:89559560:C:A
chr15:89560653	['C', 'T']	19959	9041.076842105263	1365.227229609647	0.0150445856092884	0.0120036828752136	1.2533308123587548	0.2101	0.2101	chr15	89560653	0.6775739475940474	chr15:89560653:C:T
chr15:89561070	['A', 'G']	19959	9054.331275410324	1360.28396549058	0.0143313098178196	0.0120079581650101	1.193484322720208	0.232694	0.232694	chr15	89561070	0.6332148148245116	chr15:89561070:A:G
chr15:89561337	['A', 'G']	19959	9053.536066970775	1363.9537851275447	0.0149481847462739	0.011999326526617	1.2457519772560284	0.21287	0.21287	chr15	89561337	0.671885539841611	chr15:89561337:A:G
chr15:89561714	['A', 'T']	19959	9070.450436878584	1363.8612937443309	0.0145997601069933	0.0120051077585632	1.216129034458632	0.22395	0.22395	chr15	89561714	0.6498489332192934	chr15:89561714:A:T
chr15:89561840	['A', 'G']	19959	7659.151232711967	1119.5338213289183	0.008359849014209	0.0128348840797492	0.6513381003104771	0.514836	0.514836	chr15	89561840	0.2883310925860083	chr15:89561840:A:G
chr15:89562175	['T', 'C']	19959	10423.266807038655	1554.8068690681582	0.0144879503985967	0.0114665874869197	1.263492771072786	0.206427	0.206427	chr15	89562175	0.685233498982233	chr15:89562175:T:C
chr15:89562345	['G', 'A']	19959	9451.450866141698	1439.890340811671	0.0189504366927627	0.0121705825598044	1.557068989889598	0.11947	0.11947	chr15	89562345	0.922741136307052	chr15:89562345:G:A
chr15:89562450	['C', 'A']	19959	9097.267484105343	1372.474863075647	0.0152597961876537	0.0120269311244937	1.2688021598939787	0.204526	0.204526	chr15	89562450	0.6892514752420511	chr15:89562450:C:A
chr15:89562452	['G', 'C']	19959	9098.896478445684	1368.9438752010708	0.0148970523653169	0.0120541443963339	1.2358448576281933	0.216531	0.216531	chr15	89562452	0.664479918409193	chr15:89562452:G:C
chr15:89562546	['C', 'T']	19959	9053.721695985563	1365.0080448701397	0.0150395602121223	0.0119950799057414	1.2538107566022678	0.209925	0.209925	chr15	89562546	0.6779358381421375	chr15:89562546:C:T
chr15:89562594	['T', 'A']	19959	9052.174769446674	1362.4918908273587	0.0146851662941228	0.0119969470025847	1.224075282733094	0.220938	0.220938	chr15	89562594	0.6557295816794637	chr15:89562594:T:A
chr15:89562834	['C', 'T']	19959	9051.721094572244	1363.5018001319454	0.0148359353808314	0.0119986042509741	1.2364717654244664	0.216298	0.216298	chr15	89562834	0.6649474962473603	chr15:89562834:C:T
chr15:89562859	['C', 'A']	19959	29671.379548872188	4186.114115227027	0.0232365470996326	0.0115610353092684	2.009901922970857	0.044455	0.044455	chr15	89562859	1.352079385418433	chr15:89562859:C:A
chr15:89562914	['T', 'C']	19959	9053.989923801886	1366.819731300551	0.0152987468736698	0.0119975315390914	1.2751578792539204	0.202268	0.202268	chr15	89562914	0.694072819763503	chr15:89562914:T:C
chr15:89563344	['C', 'T']	19959	9101.88304623754	1372.2759115228948	0.0151928283321981	0.0120124141877176	1.264760613044163	0.205972	0.205972	chr15	89563344	0.686191813960908	chr15:89563344:C:T
chr15:89563363	['C', 'T']	19959	9060.256472004818	1372.3694097175755	0.0159738344452944	0.012003935344033	1.3307164681818078	0.183298	0.183298	chr15	89563363	0.7368422736831869	chr15:89563363:C:T
chr15:89563623	['T', 'C']	19959	9059.986457340628	1365.5484067260727	0.0149287643585633	0.0119994388997305	1.2441218696399727	0.213469	0.213469	chr15	89563623	0.6706651843694046	chr15:89563623:T:C
chr15:89563752	['G', 'C']	19959	9053.814482585818	1366.0644625632087	0.0151310640391648	0.0119945349554229	1.26149651448753	0.207145	0.207145	chr15	89563752	0.6837255451009829	chr15:89563752:G:C
chr15:89564000	['A', 'G']	19959	31784.77751052315	4465.573556414826	0.025172426619905	0.0125227821810122	2.01013051700867	0.0444308	0.0444308	chr15	89564000	1.3523158669874067	chr15:89564000:A:G
chr15:89564021	['A', 'G']	19959	9047.252670109812	1362.648511638154	0.0147245686778067	0.0119975050677306	1.227302559547241	0.219723	0.219723	chr15	89564021	0.658124479946732	chr15:89564021:A:G
chr15:89564085	['A', 'G']	19959	9039.039291449211	1362.57780389187	0.0148695564598421	0.012001356356762	1.2389896623196313	0.215364	0.215364	chr15	89564085	0.6668268911402042	chr15:89564085:A:G
chr15:89564108	['G', 'A']	19959	31773.36772738662	4459.940991998674	0.024424751346958	0.0125207282391905	1.950745266597784	0.0511013	0.0511013	chr15	89564108	1.2915680514182224	chr15:89564108:G:A
chr15:89564416	['C', 'T']	19959	9052.431681380416	1363.339921682667	0.0149844943359089	0.0120003346335964	1.2486730406632158	0.211799	0.211799	chr15	89564416	0.6740760947266791	chr15:89564416:C:T
chr15:89564495	['T', 'C']	19959	9504.635909043052	1421.1958098404116	0.0151636782866188	0.0121752454755794	1.2454515448607144	0.21298	0.21298	chr15	89564495	0.6716611773004728	chr15:89564495:T:C
chr15:89564567	['G', 'A']	19959	9044.767192048992	1357.7962658155095	0.0144812022195872	0.012018952654449	1.204863904196077	0.22827	0.22827	chr15	89564567	0.6415511611797862	chr15:89564567:G:A
chr15:89564715	['T', 'G']	19959	9086.05316366563	1366.161646222779	0.0146441443790555	0.0120090515487681	1.219425557429444	0.222697	0.222697	chr15	89564715	0.6522856334025194	chr15:89564715:T:G
chr15:89564842	['T', 'C']	19959	9199.859519314212	1384.201597893152	0.0148345435192457	0.0120601536424597	1.2300459810908513	0.218694	0.218694	chr15	89564842	0.6601631319264072	chr15:89564842:T:C
chr15:89564860	['T', 'G']	19959	9105.658617734538	1380.5489586266117	0.0161441496050884	0.0120121383472751	1.343986319367577	0.178968	0.178968	chr15	89564860	0.7472246151977424	chr15:89564860:T:G
chr15:89564969	['T', 'C']	19959	9098.11393487998	1378.707284384121	0.0161983257569007	0.0120018190288906	1.3496558911535186	0.177142	0.177142	chr15	89564969	0.7516784562820183	chr15:89564969:T:C
chr15:89565220	['T', 'C']	19959	9059.361695730608	1363.8040328242737	0.0148776822881111	0.0119888979202956	1.24095495574495	0.214637	0.214637	chr15	89565220	0.668295410465408	chr15:89565220:T:C
chr15:89565902	['A', 'G']	19959	9061.44206460674	1361.7758254639084	0.0147455106502606	0.0119961925690161	1.229182556500928	0.219018	0.219018	chr15	89565902	0.6595201911898683	chr15:89565902:A:G
chr15:89566503	['T', 'C']	19959	9092.644529096287	1365.8567326642017	0.0140950971757199	0.0119738191098226	1.1771596886875595	0.239146	0.239146	chr15	89566503	0.621336878820684	chr15:89566503:T:C
chr15:89566690	['A', 'G']	19959	11567.636559570949	1689.2963825094848	0.0131289526403052	0.0110919314296316	1.1836489184590335	0.236566	0.236566	chr15	89566690	0.626047673374371	chr15:89566690:A:G
chr15:89566813	['A', 'G']	19959	471.0708057727	49.362571615204864	-0.0125861311765906	0.046757194570961	-0.2691806318167641	0.787793	0.787793	chr15	89566813	0.1035878824693492	chr15:89566813:A:G
chr15:89566954	['T', 'C']	19959	18769.5232319182	2613.320051359419	0.0097812728700949	0.0101405079171514	0.9645742550578862	0.33477	0.33477	chr15	89566954	0.4752534676985539	chr15:89566954:T:C
chr15:89567719	['C', 'T']	19959	18975.852781855952	2594.935578565184	0.0046977507586186	0.0102254159462234	0.4594190381422787	0.645938	0.645938	chr15	89567719	0.1898091655189834	chr15:89567719:C:T
chr15:89568003	['G', 'A']	19959	9147.83332498121	1387.9253773130056	0.0161184702351246	0.0119616062485928	1.347517206313392	0.177829	0.177829	chr15	89568003	0.7499974137090386	chr15:89568003:G:A
chr15:89568033	['T', 'TG']	19959	9137.457811403949	1388.4297580894984	0.0163870564699294	0.0119617907508992	1.3699501028888554	0.170718	0.170718	chr15	89568033	0.7677206857479303	chr15:89568033:T:TG
chr15:89568276	['T', 'C']	19959	9340.726080049177	1413.0176984279187	0.0161761045708148	0.0120420711538015	1.3432992019573196	0.17919	0.17919	chr15	89568276	0.7466862305332655	chr15:89568276:T:C
chr15:89568515	['G', 'A']	19959	25390.26545345165	3595.845520176621	0.0168867290709273	0.0105304887087105	1.6036035494685992	0.108817	0.108817	chr15	89568515	0.9633032514259356	chr15:89568515:G:A
chr15:89568528	['C', 'T']	19959	25393.083935018047	3603.923495819477	0.0177247806895893	0.0105330016851284	1.6827853274356754	0.0924323	0.0924323	chr15	89568528	1.0341762402460897	chr15:89568528:C:T
chr15:89569096	['T', 'C']	19959	27135.43823603107	3885.758444383544	0.0232135906494885	0.0108288876345583	2.1436726866946945	0.0320712	0.0320712	chr15	89569096	1.4938847898804704	chr15:89569096:T:C
chr15:89569125	['G', 'A']	19959	14445.961600160415	2000.3887222124592	0.0070132033325786	0.0105477910885652	0.6648978230315516	0.506124	0.506124	chr15	89569125	0.295743068301892	chr15:89569125:G:A
chr15:89570427	['A', 'G']	19959	38292.83714987223	5229.630228001954	0.0408909553142883	0.0255426031385114	1.6008922462814963	0.109417	0.109417	chr15	89570427	0.9609151969000485	chr15:89570427:A:G
chr15:89570517	['T', 'A']	19959	3229.809110955197	463.4701218186183	0.0045426299245465	0.0184968923680481	0.245588817524479	0.806003	0.806003	chr15	89570517	0.0936633417172158	chr15:89570517:T:A
chr15:89571078	['G', 'A']	19959	15037.273857257418	2080.611683694335	0.0066498528718202	0.0104348196799608	0.6372753028584381	0.523953	0.523953	chr15	89571078	0.2807076686577251	chr15:89571078:G:A
chr15:89571831	['T', 'C']	19959	12066.813740228505	1816.4843309114096	0.0183687357123275	0.0109264909054104	1.6811193887721068	0.0927554	0.0927554	chr15	89571831	1.0326607973793829	chr15:89571831:T:C
chr15:89571989	['G', 'A']	19959	12064.417840140315	1809.6580982502333	0.0176204159782289	0.0109288717956821	1.612281332203981	0.106917	0.106917	chr15	89571989	0.9709532356779812	chr15:89571989:G:A
chr15:89572685	['C', 'T']	19959	496.0	53.48087785427792	-0.040687341437044	0.0455819278230928	-0.8926200224561566	0.372071	0.372071	chr15	89572685	0.429374178489041	chr15:89572685:C:T
chr15:89575536	['G', 'A']	19959	5755.57673999098	848.4305191089547	0.0092186343234767	0.0143314163368282	0.6432465645274116	0.520072	0.520072	chr15	89575536	0.2839365274457665	chr15:89575536:G:A
chr15:89578197	['A', 'G']	19959	14623.39603067208	2121.887885685714	0.0114168512265176	0.0104592664054912	1.0915537269921405	0.275042	0.275042	chr15	89578197	0.560600982622534	chr15:89578197:A:G
chr15:89578309	['G', 'A']	19959	6524.307541969431	907.755408349868	0.0002356131277985	0.013565722013229	0.0173682703780017	0.986143	0.986143	chr15	89578309	0.0060601037120801	chr15:89578309:G:A
chr15:89578831	['T', 'C']	19959	453.0453976048505	94.1986527322653	0.0776178793383153	0.047886539500713	1.6208705023915857	0.105061	0.105061	chr15	89578831	0.9785584697768182	chr15:89578831:T:C
chr15:89579983	['C', 'T']	19959	11247.563533420183	1639.2903144272807	0.0168327733270814	0.0112921484407418	1.490661712021883	0.136066	0.136066	chr15	89579983	0.8662503821962783	chr15:89579983:C:T
chr15:89580381	['G', 'T']	19959	9013.451598356549	1359.4319028331802	0.015703632821901	0.0120177395330324	1.306704374706856	0.191328	0.191328	chr15	89580381	0.7182214682599439	chr15:89580381:G:T
chr15:89580760	['C', 'T']	19959	8082.619844650464	1229.3584491300728	0.0230662457966897	0.0126672798506001	1.8209312550710688	0.0686323	0.0686323	chr15	89580760	1.1634714468244525	chr15:89580760:C:T
chr15:89582890	['C', 'T']	19959	11295.565938470789	1661.217603554091	0.0179146450219586	0.0112786064350288	1.5883739826508867	0.112218	0.112218	chr15	89582890	0.9499374757564608	chr15:89582890:C:T
chr15:89583834	['G', 'GA']	19959	4531.135110754736	666.7984344057576	0.0090274447480751	0.0158410037163195	0.5698783302963937	0.568767	0.568767	chr15	89583834	0.2450656094190419	chr15:89583834:G:GA
chr15:89584992	['A', 'C']	19959	13923.0	2078.550561216585	0.0176107758661586	0.0105472292681152	1.6697063672823331	0.0949932	0.0949932	chr15	89584992	1.0223074821656315	chr15:89584992:A:C
chr15:89585568	['T', 'A']	19959	37723.8900691452	5158.0984446325765	0.0333014550955738	0.0221761906099654	1.50167608500844	0.133197	0.133197	chr15	89585568	0.8755055566831205	chr15:89585568:T:A
chr15:89585679	['T', 'C']	19959	3531.3538608007216	492.6493328826356	0.002796796950338	0.0177521035369809	0.1575473545719125	0.874815	0.874815	chr15	89585679	0.0580837789478681	chr15:89585679:T:C
chr15:89585735	['C', 'T']	19959	13144.61006415397	1847.731456480217	0.0097334888309531	0.0107632245600467	0.9043283243465928	0.365832	0.365832	chr15	89585735	0.4367183086584358	chr15:89585735:C:T
chr15:89586216	['G', 'A']	19959	26627.33640691556	3806.983219788211	0.0221535873440673	0.0107215995012053	2.0662576830609	0.038817	0.038817	chr15	89586216	1.4109780324147234	chr15:89586216:G:A
chr15:89586638	['G', 'C']	19959	612.03066439523	115.72604236622522	0.0594140053214441	0.0410295147932779	1.448079647560887	0.14761	0.14761	chr15	89586638	0.8308842197642852	chr15:89586638:G:C
chr15:89586945	['A', 'T']	19959	1512.151525780428	257.665501354712	0.0353067598646789	0.0263659974376625	1.339101998631196	0.180553	0.180553	chr15	89586945	0.7433952911052158	chr15:89586945:A:T
chr15:89591941	['C', 'T']	19959	11935.794046903187	1702.0403874502715	0.0130792901973061	0.0110530447734014	1.18332011363789	0.236696	0.236696	chr15	89591941	0.625809081287673	chr15:89591941:C:T
chr15:89592201	['A', 'G']	19959	27437.37468684237	3947.338661974971	0.0244113833940122	0.0108823453381294	2.243209771011391	0.0248942	0.0248942	chr15	89592201	1.6039018256515487	chr15:89592201:A:G
chr15:89592652	['AAC', 'A']	19959	1487.521702085004	249.3566868694469	0.0312893527182932	0.0265399627094616	1.1789523994748643	0.238431	0.238431	chr15	89592652	0.6226372797468783	chr15:89592652:AAC:A
chr15:89593589	['C', 'T']	19959	608.0609310016536	111.59791273389528	0.0534884205866826	0.0411552638313687	1.299673859602707	0.193728	0.193728	chr15	89593589	0.7128076050595399	chr15:89593589:C:T
chr15:89593650	['C', 'A']	19959	27397.86353613311	3944.0813652718416	0.0247078206719893	0.0108703199222678	2.27296168361848	0.0230391	0.0230391	chr15	89593650	1.637534490208374	chr15:89593650:C:A
chr15:89594719	['A', 'T']	19959	4508.903633174643	670.6975418166589	0.0112318972759937	0.0158864603871069	0.7070106872333409	0.479568	0.479568	chr15	89594719	0.3191498036529957	chr15:89594719:A:T
chr15:89594961	['A', 'G']	19959	6362.956404088996	1003.591357544604	0.022674614043145	0.0137756650741917	1.6459905145070046	0.0997815	0.0997815	chr15	89594961	1.0009499716653647	chr15:89594961:A:G
chr15:89595439	['C', 'T']	19959	27182.447657228768	3934.5581404997406	0.0266555867224605	0.0108267459827116	2.462012756651411	0.0138244	0.0138244	chr15	89595439	1.859353708655725	chr15:89595439:C:T
chr15:89595695	['A', 'G']	19959	7265.456076171386	1066.3226050349938	0.0108378343208894	0.01300405537899	0.833419576050067	0.404618	0.404618	chr15	89595695	0.3929548009354813	chr15:89595695:A:G
chr15:89598117	['C', 'T']	19959	27584.52823853671	3975.408075859334	0.025282755684227	0.0109252373403808	2.314160772579207	0.020669	0.020669	chr15	89598117	1.6846805347412492	chr15:89598117:C:T
chr15:89598215	['T', 'C']	19959	27595.44345864661	3973.047659000694	0.0247915998138851	0.0109342843638428	2.2673271509075823	0.0233809	0.0233809	chr15	89598215	1.6311387755732016	chr15:89598215:T:C
chr15:89598249	['A', 'G']	19959	27582.0	3974.644274747359	0.0252669474200657	0.0109237132342195	2.313036499430856	0.0207308	0.0207308	chr15	89598249	1.683383938191635	chr15:89598249:A:G
chr15:89598431	['T', 'C']	19959	27638.923925027568	3974.0790305052014	0.0246884343894874	0.0109423052284953	2.256237042738956	0.0240666	0.0240666	chr15	89598431	1.6185852601834954	chr15:89598431:T:C
chr15:89598512	['G', 'A']	19959	4522.3290471646	672.984286739198	0.0111205972715129	0.0158939308753155	0.6996757038111994	0.484138	0.484138	chr15	89598512	0.3150308282398631	chr15:89598512:G:A
chr15:89598641	['G', 'A']	19959	27945.8376337	4012.997996839262	0.0249318441227928	0.0112236228506062	2.221372230219424	0.0263369	0.0263369	chr15	89598641	1.579435345248383	chr15:89598641:G:A
chr15:89598690	['A', 'C']	19959	27641.23390816123	3986.161122108737	0.0256300981414433	0.0109464849181814	2.341399849633303	0.0192214	0.0192214	chr15	89598690	1.7162149834660323	chr15:89598690:A:C
chr15:89598839	['T', 'C']	19959	27810.86799739203	3984.82001516378	0.0233199863404705	0.0109819158439463	2.1234898055902955	0.0337251	0.0337251	chr15	89598839	1.472046753905612	chr15:89598839:T:C
chr15:89598975	['C', 'A']	19959	27288.10162357186	3908.3719107748407	0.0223327592138407	0.0108521306621446	2.057914699805801	0.0396113	0.0396113	chr15	89598975	1.4021809042868991	chr15:89598975:C:A
chr15:89599056	['G', 'A']	19959	38060.90695460467	5182.7372253531385	0.0283036373627469	0.0239855665399302	1.180027885337964	0.238003	0.238003	chr15	89599056	0.6234175686777976	chr15:89599056:G:A
chr15:89599830	['A', 'G']	19959	30895.547950696466	4363.656058969681	0.0244371181729967	0.0120706986776185	2.024499063861808	0.0429321	0.0429321	chr15	89599830	1.3672178677258675	chr15:89599830:A:G
chr15:89600336	['A', 'G']	19959	27654.15664461816	3968.793660610075	0.0235735057337265	0.01094664339389	2.15349170384816	0.031292	0.031292	chr15	89600336	1.5045666784260128	chr15:89600336:A:G
chr15:89601620	['T', 'C']	19959	29481.95425164103	4177.965214586465	0.0220302393470386	0.0114903229634065	1.9172863475812405	0.0552158	0.0552158	chr15	89601620	1.2579366311302052	chr15:89601620:T:C
chr15:89601663	['T', 'C']	19959	27813.96777588453	3975.948356715905	0.0221228404150186	0.0109824839188012	2.01437494273458	0.0439836	0.0439836	chr15	89601663	1.356709227086426	chr15:89601663:T:C
chr15:89601713	['G', 'A']	19959	24821.97459283388	3526.8720266865807	0.0153464851451812	0.0104619468707863	1.4668861670512152	0.142423	0.142423	chr15	89601713	0.8464198704850261	chr15:89601713:G:A
chr15:89604356	['G', 'A']	19959	11570.898666933948	1647.659733639662	0.0120675515755822	0.0111761038741036	1.079763727281049	0.28026	0.28026	chr15	89604356	0.5524388823285736	chr15:89604356:G:A
chr15:89605709	['TAATC', 'T']	19959	4549.911851666249	661.0445124679	0.0072601369242176	0.0158111115489372	0.4591794132719047	0.64611	0.64611	chr15	89605709	0.1896935372275753	chr15:89605709:TAATC:T
chr15:89607491	['T', 'C']	19959	4553.228129071049	664.3017039452141	0.0080463857239792	0.0158011900756506	0.5092265636610853	0.610599	0.610599	chr15	89607491	0.2142439112965078	chr15:89607491:T:C
chr15:89607712	['C', 'T']	19959	4503.676939266386	662.5829466872025	0.0094623477258096	0.0158876720217813	0.5955779873122482	0.551464	0.551464	chr15	89607712	0.2584828333809201	chr15:89607712:C:T
chr15:89609283	['A', 'T']	19959	17738.433256211632	2539.828963431211	0.0161266485465068	0.010220644256385	1.577850489848743	0.114616	0.114616	chr15	89609283	0.9407547521183692	chr15:89609283:A:T
chr15:89609455	['T', 'A']	19959	14826.914423221542	2083.876003169741	0.009958282909878	0.0104700427888272	0.9511215102678215	0.341554	0.341554	chr15	89609455	0.4665406241990182	chr15:89609455:T:A
chr15:89609918	['C', 'T']	19959	3328.000451059991	478.2063254265772	0.0067055113800498	0.0182574781742008	0.3672747854917454	0.713418	0.713418	chr15	89609918	0.1466559373272756	chr15:89609918:C:T
chr15:89611464	['A', 'T']	19959	22943.89730867539	3289.375921898383	0.017216210716563	0.0102002458037774	1.687823121888621	0.0914608	0.0914608	chr15	89611464	1.0387650042010617	chr15:89611464:A:T
chr15:89613238	['C', 'T']	19959	4519.905838135806	658.9465857952608	0.0080385586000742	0.0158613588007941	0.5068013844861639	0.6123	0.6123	chr15	89613238	0.213035740564267	chr15:89613238:C:T
chr15:89613395	['T', 'G']	19959	27823.576146329244	4026.9686490980457	0.0270043314651295	0.0109775523265032	2.459959257031526	0.0139037	0.0139037	chr15	89613395	1.856869611562136	chr15:89613395:T:G
chr15:89614949	['A', 'T']	19959	4513.356788452864	675.4018883838858	0.0111656839323202	0.0158651589366077	0.7037864528766988	0.481574	0.481574	chr15	89614949	0.3173369685138119	chr15:89614949:A:T
chr15:89614995	['C', 'T']	19959	9232.46257139994	1336.4659586444318	0.0076708204641004	0.0119508216188162	0.6418655309876742	0.520968	0.520968	chr15	89614995	0.2831889520368107	chr15:89614995:C:T
chr15:89615016	['C', 'T']	19959	13223.312619023754	1874.6123195500588	0.0118066139851144	0.010774304906738	1.0958121277717732	0.273174	0.273174	chr15	89615016	0.5635606380573714	chr15:89615016:C:T
chr15:89615098	['A', 'G']	19959	38375.92273774928	5231.065826100963	0.039025596585657	0.0262097311016856	1.4889735584943529	0.13651	0.13651	chr15	89615098	0.8648355333430452	chr15:89615098:A:G
chr15:89616344	['T', 'C']	19959	4520.0	675.7361848250217	0.0109086862533867	0.0158571209409707	0.6879361199296603	0.491501	0.491501	chr15	89616344	0.3084755942224049	chr15:89616344:T:C
chr15:89617655	['T', 'TG']	19959	18872.754941904328	2718.9142020118534	0.0168627783323053	0.0102005792103423	1.6531196890474698	0.0983222	0.0983222	chr15	89617655	1.007348412493746	chr15:89617655:T:TG
chr15:89618124	['G', 'A']	19959	38376.92278785449	5239.245243243719	0.0453255667725284	0.0262458415024733	1.726961841488568	0.08419	0.08419	chr15	89618124	1.0747394904805647	chr15:89618124:G:A
chr15:89619258	['C', 'T']	19959	20519.7809117744	2951.9077550080115	0.0210020841608138	0.0110608527855364	1.8987762126512404	0.0576083	0.0576083	chr15	89619258	1.2395149404567336	chr15:89619258:C:T
chr15:89620108	['A', 'T']	19959	27539.379797574908	3975.9691071080815	0.0256569137227088	0.0109366830712933	2.3459501894183177	0.0189884	0.0189884	chr15	89620108	1.7215116282301142	chr15:89620108:A:T
chr15:89620954	['T', 'C']	19959	38408.0	5234.450598296572	0.0407145182225403	0.0265361730161227	1.5343025611795311	0.124971	0.124971	chr15	89620954	0.9031907550012862	chr15:89620954:T:C
chr15:89621679	['C', 'G']	19959	520.0260547149013	37.94029741247311	-0.0491912337462136	0.0446861039255008	-1.1008172435042365	0.270989	0.270989	chr15	89621679	0.567048337672674	chr15:89621679:C:G
chr15:89624877	['C', 'T']	19959	38333.68248559258	5236.858523436115	0.0428834650544884	0.0258871980048204	1.65655105069707	0.097626	0.097626	chr15	89624877	1.010434504538381	chr15:89624877:C:T
chr15:89625462	['T', 'A']	19959	16851.287246841785	2291.3098309710417	0.0018333291931021	0.0102515006888154	0.1788352016697739	0.858069	0.858069	chr15	89625462	0.0664777877755643	chr15:89625462:T:A
chr15:89626100	['A', 'G']	19959	3676.184186792264	557.5782171516895	0.0132903469640331	0.0174179796870637	0.7630245988806528	0.445458	0.445458	chr15	89626100	0.3511932371447479	chr15:89626100:A:G
chr15:89627006	['C', 'T']	19959	3331.166900491031	478.88140055418006	0.00795512963962	0.0182753057764599	0.4352939281523211	0.663354	0.663354	chr15	89627006	0.1782546477378791	chr15:89627006:C:T
chr15:89628075	['A', 'G']	19959	24384.665213469634	3285.343367533282	-0.0027621066630676	0.0103584938001221	-0.2666513796663224	0.78974	0.78974	chr15	89628075	0.1025158645963683	chr15:89628075:A:G
chr15:89628902	['C', 'G']	19959	15772.370715574263	2168.0990606268547	0.006679797089082	0.0103491637184286	0.6454431750062426	0.518647	0.518647	chr15	89628902	0.2851281298424928	chr15:89628902:C:G
chr15:89629369	['G', 'A']	19959	4443.003458646617	662.472951662991	0.0110426511561778	0.0159848902484854	0.6908180778547509	0.489688	0.489688	chr15	89629369	0.3100805384111012	chr15:89629369:G:A
chr15:89629603	['T', 'G']	19959	3324.1658480352844	490.8902287595087	0.0106268540726801	0.018281303796893	0.5812962899553269	0.561047	0.561047	chr15	89629603	0.2510007555252009	chr15:89629603:T:G
chr15:89631040	['G', 'A']	19959	18757.072966327083	2552.270248224277	0.0028123291355005	0.0101228782351202	0.2778191212202354	0.781154	0.781154	chr15	89631040	0.1072633390328867	chr15:89631040:G:A
chr15:89631558	['C', 'T']	19959	19104.91441599439	2618.4853490858613	0.0045086379810531	0.0100916374868026	0.4467697127398146	0.655046	0.655046	chr15	89631558	0.1837282010086768	chr15:89631558:C:T
chr15:89631724	['C', 'T']	19959	19105.91451620985	2619.806270651733	0.0045593855187475	0.0100932832516022	0.4517247168332223	0.651472	0.651472	chr15	89631724	0.1861042453494175	chr15:89631724:C:T
chr15:89631884	['G', 'A']	19959	19030.0	2592.2482610551324	0.0029585296133025	0.0100968967308782	0.2930137538452565	0.769515	0.769515	chr15	89631884	0.1137829101356395	chr15:89631884:G:A
chr15:89632020	['G', 'A']	19959	3619.0	528.2074236191784	0.010660523446459	0.0176314561094677	0.6046309153521684	0.545431	0.545431	chr15	89632020	0.2632601822243522	chr15:89632020:G:A
chr15:89632144	['C', 'T']	19959	19115.0	2617.651677966136	0.0043309775564528	0.0100913984671712	0.429175160463849	0.6678	0.6678	chr15	89632144	0.1753535852816481	chr15:89632144:C:T
chr15:89632259	['G', 'A']	19959	18512.78262176789	2534.4140215381035	0.0040544888573033	0.010129421130808	0.4002685647032492	0.688963	0.688963	chr15	89632259	0.1618041007735119	chr15:89632259:G:A
chr15:89632842	['C', 'A']	19959	17732.665363800363	2461.835144224731	0.0081952101084787	0.0101589163870355	0.8067012067288195	0.419848	0.419848	chr15	89632842	0.3769079112909053	chr15:89632842:C:A
chr15:89633926	['C', 'T']	19959	4469.671828021647	666.5138145004508	0.0118379903863007	0.0159449750908698	0.742427650017418	0.457837	0.457837	chr15	89633926	0.3392891128268085	chr15:89633926:C:T
chr15:89634486	['G', 'A']	19959	15719.513131515638	2156.130251464632	0.0060430956097073	0.0103547432432172	0.5836065142094035	0.559492	0.559492	chr15	89634486	0.2522061189313317	chr15:89634486:G:A
chr15:89635028	['C', 'T']	19959	4511.452071954703	668.768170287727	0.0108260914013909	0.0158695129774221	0.6821943065797581	0.495124	0.495124	chr15	89635028	0.3052860217296259	chr15:89635028:C:T
chr15:89635701	['C', 'T']	19959	38396.92378995891	5250.441612528036	0.0505367616173511	0.0263829500120218	1.9155083716689485	0.055442	0.055442	chr15	89635701	1.2561611114897382	chr15:89635701:C:T
chr15:89635709	['C', 'T']	19959	828.0414871229582	117.23389762269429	-0.0004710025238617	0.0355094239286395	-0.013264155588902	0.989417	0.989417	chr15	89635709	0.0046206319314442	chr15:89635709:C:T
chr15:89638068	['T', 'C']	19959	19703.531288094287	2767.9606207823977	0.0127896165573347	0.0101388210519649	1.261450073118311	0.207161	0.207161	chr15	89638068	0.6836920012386498	chr15:89638068:T:C
chr15:89638163	['G', 'A']	19959	12638.264490542988	1792.77032815599	0.0118128056158953	0.0109101177702276	1.0827385977565755	0.278938	0.278938	chr15	89638163	0.5544923173361792	chr15:89638163:G:A
chr15:89640082	['G', 'A']	19959	31989.05476703945	4464.894308229669	0.020747584436889	0.0126455626445474	1.6407007754483034	0.100875	0.100875	chr15	89640082	0.9962164522698732	chr15:89640082:G:A
chr15:89640171	['C', 'T']	19959	15626.798413017292	2154.235700734904	0.0071209066599453	0.0103751076402529	0.68634532834319	0.492503	0.492503	chr15	89640171	0.3075911197258059	chr15:89640171:C:T
chr15:89642817	['C', 'T']	19959	18271.66183913806	2545.7029188206493	0.0102050059065052	0.0101822936084387	1.0022305679780954	0.316244	0.316244	chr15	89642817	0.4999777054733919	chr15:89642817:C:T
chr15:89643840	['G', 'A']	19959	18515.351306112163	2589.6473045902394	0.0120166621168558	0.0102763777378122	1.169348035216755	0.242277	0.242277	chr15	89643840	0.6156878126359118	chr15:89643840:G:A
chr15:89644320	['T', 'A']	19959	4603.691972339146	685.4968867542875	0.010601197260425	0.0157310511783512	0.6739026616996957	0.500381	0.500381	chr15	89644320	0.3006991892899988	chr15:89644320:T:A
chr15:89644437	['C', 'G']	19959	25767.910421575023	3661.528218645284	0.0180987038653752	0.0105935089146099	1.7084711035089115	0.0875645	0.0875645	chr15	89644437	1.057671927837881	chr15:89644437:C:G
chr15:89646527	['A', 'C']	19959	31220.12842611615	4391.547286324874	0.0237472983886729	0.0121790059607169	1.9498552234286857	0.0512074	0.0512074	chr15	89646527	1.2906672744354446	chr15:89646527:A:C
chr15:89646817	['A', 'G']	19959	24611.398586678697	3528.465465014713	0.0210766770863982	0.0103826376659695	2.029992547604712	0.0423705	0.0423705	chr15	89646817	1.3729364110058615	chr15:89646817:A:G
chr15:89648124	['T', 'C']	19959	20552.178319049766	2979.327667994554	0.0228415376879131	0.0101191964330558	2.257248175684964	0.0240033	0.0240033	chr15	89648124	1.619729046902196	chr15:89648124:T:C
chr15:89649674	['T', 'C']	19959	29135.379284425737	4104.0281712010255	0.0189413748692123	0.0113646141159949	1.6666975821513974	0.0955903	0.0955903	chr15	89649674	1.0195861754038824	chr15:89649674:T:C
chr15:89650455	['G', 'A']	19959	3232.161940074156	469.0866570290606	0.0084189745082931	0.0185099281224444	0.4548356132234072	0.649232	0.649232	chr15	89650455	0.1876000823748873	chr15:89650455:G:A
chr15:89650550	['T', 'C']	19959	5037.123423921235	712.7238781584249	0.0022300213004164	0.0151636849898887	0.1470632832259089	0.883084	0.883084	chr15	89650550	0.0539979838500878	chr15:89650550:T:C
chr15:89651340	['T', 'C']	19959	38394.0	5238.531759977035	0.0446806189063848	0.0263396798908695	1.6963235351190828	0.0898402	0.0898402	chr15	89651340	1.0465292899300391	chr15:89651340:T:C
chr15:89652481	['G', 'A']	19959	8825.884401463147	1311.7895695225145	0.0213884653167258	0.0122131166156168	1.7512700475959193	0.0799148	0.0799148	chr15	89652481	1.0973727831001212	chr15:89652481:G:A
chr15:89652535	['A', 'G']	19959	33113.65908407656	4582.494089636279	0.017636390766225	0.0134079505103709	1.3153681282298455	0.188401	0.188401	chr15	89652535	0.7249167963768499	chr15:89652535:A:G
chr15:89652777	['C', 'T']	19959	2836.284211053766	381.2538266559752	-0.0031789799995762	0.0196586105679489	-0.1617092921490204	0.871536	0.871536	chr15	89652777	0.0597146690491806	chr15:89652777:C:T
chr15:89653902	['C', 'G']	19959	423.0211945084678	83.67530692332986	0.0595506298791907	0.0496183662591254	1.2001731288006403	0.230086	0.230086	chr15	89653902	0.6381098059629122	chr15:89653902:C:G
chr15:89654095	['T', 'C']	19959	23142.63803558005	3223.741143784479	0.0104614509492756	0.0102076204948938	1.0248667605255166	0.305438	0.305438	chr15	89654095	0.5150769326899565	chr15:89654095:T:C
chr15:89654298	['C', 'CGCA']	19959	6082.266332414137	814.9581331335113	-0.0052111189690581	0.0140116146580738	-0.3719142365976595	0.709961	0.709961	chr15	89654298	0.1487655075485243	chr15:89654298:C:CGCA
chr15:89654808	['C', 'T']	19959	29730.48957811404	4161.465083073062	0.0175303800593931	0.0115908961372939	1.512426636538375	0.130441	0.130441	chr15	89654808	0.8845858804209934	chr15:89654808:C:T
chr15:89657504	['T', 'C']	19959	9117.827311450765	1182.8884971197638	-0.0092775615952432	0.0120182493791776	-0.7719561562199898	0.44015	0.44015	chr15	89657504	0.3563992938077029	chr15:89657504:T:C
chr15:89658327	['G', 'C']	19959	18659.283687587733	2616.2754118175203	0.012703937198975	0.0101257375800353	1.2546184511065244	0.209632	0.209632	chr15	89658327	0.6785424222481542	chr15:89658327:G:C
chr15:89660205	['C', 'T']	19959	13689.37174926091	1916.537118894476	0.0055285657651036	0.0106567937631431	0.5187832182906968	0.603918	0.603918	chr15	89660205	0.2190220258906492	chr15:89660205:C:T
chr15:89660540	['G', 'C']	19959	13152.6359308444	1818.11071873118	0.0020167928391945	0.0107645854674845	0.1873544360148795	0.851385	0.851385	chr15	89660540	0.0698740056442181	chr15:89660540:G:C
chr15:89661423	['A', 'C']	19959	17446.60129440097	2460.7295187266204	0.0094675665792353	0.0101703951413097	0.9308946651227268	0.351919	0.351919	chr15	89661423	0.4535572851045594	chr15:89661423:A:C
chr15:89665079	['A', 'T']	19959	3189.639238286144	444.5417536041484	0.0027358555005988	0.0186904193501471	0.1463774273516947	0.883625	0.883625	chr15	89665079	0.0537320053306446	chr15:89665079:A:T
chr15:89667026	['G', 'A']	19959	6750.338210241507	841.436057439561	-0.012623021116981	0.0134840822450437	-0.9361424001711977	0.349211	0.349211	chr15	89667026	0.4569120846570188	chr15:89667026:G:A
chr15:89667253	['G', 'T']	19959	759.0	121.42265572291451	0.0319771244488259	0.0367765351045269	0.8694980198090981	0.384585	0.384585	chr15	89667253	0.4150076585901756	chr15:89667253:G:T
chr15:89667897	['G', 'A']	19959	6495.650899433783	818.1681450878202	-0.0104037008729873	0.0137087549233584	-0.7589092467661229	0.447916	0.447916	chr15	89667897	0.3488034238522499	chr15:89667897:G:A
chr15:89668592	['C', 'T']	19959	11702.104149959909	1359.1022474461852	-0.0289230317360947	0.0111252639244243	-2.5997614018483888	0.00933573	0.00933573	chr15	89668592	2.029851717074697	chr15:89668592:C:T
chr15:89668913	['T', 'C']	19959	15211.524277195973	2164.467725584867	0.0143900570364965	0.0104374503961099	1.378694651507968	0.168004	0.168004	chr15	89668913	0.7746803780524274	chr15:89668913:T:C
chr15:89673865	['C', 'T']	19959	14548.728930754583	2136.900085242384	0.0206666180452368	0.0105108921703156	1.9662096908959368	0.0492882	0.0492882	chr15	89673865	1.3072570419455316	chr15:89673865:C:T
chr15:89674066	['C', 'T']	19959	13083.62209972438	1933.830198772485	0.0209478239251132	0.0107847018488654	1.9423646771762144	0.052107	0.052107	chr15	89674066	1.2831039301138183	chr15:89674066:C:T
chr15:89675041	['G', 'A']	19959	11761.178533847771	1338.500828531126	-0.030377051943852	0.0110857685235903	-2.740184578020924	0.00614593	0.00614593	chr15	89675041	2.211412390514209	chr15:89675041:G:A
chr15:89675109	['C', 'T']	19959	14490.726024651767	2123.5146991100123	0.0198272160273251	0.0105274311764888	1.8833859556931256	0.0596626	0.0596626	chr15	89675109	1.2242978247076306	chr15:89675109:C:T
chr15:89675538	['C', 'T']	19959	629.2837593984962	94.44171825262336	0.024080536313747	0.0405359688675489	0.5940535525974506	0.552483	0.552483	chr15	89675538	0.2576810807555746	chr15:89675538:C:T
chr15:89676317	['A', 'G']	19959	7661.535454773239	912.114159232852	-0.0175853345690879	0.01281562834272	-1.3721788818163871	0.170023	0.170023	chr15	89676317	0.7694923251074108	chr15:89676317:A:G
chr15:89676440	['G', 'T']	19959	9878.484816596512	1328.515540148355	-0.005065127618507	0.0116859435132816	-0.433437626388514	0.664702	0.664702	chr15	89676440	0.1773730144895013	chr15:89676440:G:T
chr15:89676715	['T', 'A']	19959	8532.13741605693	1402.6856079079146	0.040621590556177	0.0123716383456995	3.2834447161395843	0.00102723	0.00102723	chr15	89676715	2.9883323056262703	chr15:89676715:T:A
chr15:89677642	['G', 'A']	19959	6560.9861695730615	776.433547741933	-0.0173769578134968	0.0135981576505885	-1.2778905981241284	0.201303	0.201303	chr15	89677642	0.6961497528126008	chr15:89677642:G:A
chr15:89678236	['G', 'A']	19959	2092.096394001705	237.1658347587561	-0.029784575532859	0.0226170762482278	-1.3169065358389451	0.187885	0.187885	chr15	89678236	0.7261078908801256	chr15:89678236:G:A
chr15:89679632	['G', 'T']	19959	6545.311751440742	778.9845655216416	-0.0163245608145739	0.0136150674174571	-1.1990069761713211	0.230539	0.230539	chr15	89679632	0.6372555949942174	chr15:89679632:G:T
chr15:89680315	['TGTTGACTC', 'T']	19959	1780.1783835245778	198.1094356478995	-0.0342490880121268	0.0243898449622694	-1.404235576942348	0.160264	0.160264	chr15	89680315	0.7951640219828003	chr15:89680315:TGTTGACTC:T
chr15:89682512	['T', 'C']	19959	671.0	97.73644049177248	0.0207943849803209	0.0392022785532347	0.5304381721609177	0.595814	0.595814	chr15	89682512	0.2248892962681505	chr15:89682512:T:C
chr15:89683716	['C', 'A']	19959	22987.0	3206.119093702092	0.0073300414194447	0.0102522098864677	0.7149718451550545	0.474635	0.474635	chr15	89683716	0.3236402396829215	chr15:89683716:C:A
chr15:89686847	['CTG', 'C']	19959	22951.499323274355	3187.0465910704143	0.0061749361869696	0.0102510866257827	0.6023689402291195	0.546935	0.546935	chr15	89686847	0.2620642839383988	chr15:89686847:CTG:C
chr15:89686924	['T', 'C']	19959	2135.067985040229	245.0787299337277	-0.0307184945803365	0.0226306719128717	-1.3573832318635064	0.174675	0.174675	chr15	89686924	0.7577692480736193	chr15:89686924:T:C
chr15:89688239	['G', 'A']	19959	7877.789397203989	971.6109426509556	-0.0131980430471125	0.0126257295067936	-1.0453291463286103	0.295884	0.295884	chr15	89688239	0.5288785187852396	chr15:89688239:G:A
chr15:89689084	['C', 'T']	19959	1856.1859998997843	207.68852436573724	-0.0316325193083683	0.0239277543513744	-1.3220011725233782	0.186183	0.186183	chr15	89689084	0.730059976111099	chr15:89689084:C:T
chr15:89689212	['T', 'G']	19959	23092.518851799738	3197.466449692718	0.0052094328666164	0.0102936928432871	0.5060800769875031	0.612806	0.612806	chr15	89689212	0.2126769911657025	chr15:89689212:T:G
chr15:89689863	['G', 'T']	19959	22812.14295019541	3181.528928999368	0.0073177623784284	0.0102392275378931	0.714679144627564	0.474816	0.474816	chr15	89689863	0.3234746549351531	chr15:89689863:G:T
chr15:89689914	['T', 'C']	19959	12428.490804309697	1885.838865416864	0.0248350439567579	0.010928096505063	2.272586442227312	0.0230617	0.0230617	chr15	89689914	1.6371086817157976	chr15:89689914:T:C
chr15:89690322	['T', 'C']	19959	6577.0	782.7655323145184	-0.0169875281587739	0.0135874464835125	-1.2502369874565569	0.211228	0.211228	chr15	89690322	0.6752485130345907	chr15:89690322:T:C
chr15:89691228	['A', 'G']	19959	671.0	94.59398714598122	0.0162674343431034	0.0392064322301506	0.4149174872023544	0.678207	0.678207	chr15	89691228	0.1686377320370175	chr15:89691228:A:G
chr15:89691394	['A', 'C']	19959	23118.158282393026	3191.6119638566315	0.0047290847701363	0.010259321299294	0.4609549337792718	0.644836	0.644836	chr15	89691394	0.1905507246692887	chr15:89691394:A:C
chr15:89691667	['C', 'T']	19959	23106.630819343525	3199.7759187217443	0.0055572833660145	0.0102576018208629	0.5417721864297312	0.587982	0.587982	chr15	89691667	0.2306359688563942	chr15:89691667:C:T
chr15:89691880	['A', 'T']	19959	23104.78806254385	3200.3545772114785	0.0056013757373561	0.010258322132638	0.5460323496310082	0.58505	0.58505	chr15	89691880	0.2328070163175317	chr15:89691880:A:T
chr15:89692000	['T', 'C']	19959	23099.472038484662	3195.826148345525	0.0053378815055776	0.010256872447612	0.5204199947733991	0.602777	0.602777	chr15	89692000	0.2198433272990959	chr15:89692000:T:C
chr15:89692339	['C', 'T']	19959	5852.87973541792	646.8781021476302	-0.0258641515173011	0.0143260040749896	-1.8053988664190583	0.0710274	0.0710274	chr15	89692339	1.1485740826434396	chr15:89692339:C:T
chr15:89693413	['C', 'T']	19959	6641.665530891416	788.0733153058791	-0.0175914021768869	0.0135312208088655	-1.3000602403414478	0.193595	0.193595	chr15	89693413	0.713105863455573	chr15:89693413:C:T
chr15:89693537	['C', 'T']	19959	23135.1139234162	3212.082563476948	0.0064273611753837	0.0102564702633467	0.62666404819142	0.530887	0.530887	chr15	89693537	0.2749979092367103	chr15:89693537:C:T
chr15:89693848	['G', 'A']	19959	23011.682424303188	3203.413951920192	0.0069130873151898	0.0102430116299247	0.6749076897456043	0.499742	0.499742	chr15	89693848	0.3012541494532957	chr15:89693848:G:A
chr15:89694421	['G', 'A']	19959	25484.10729140566	3423.297922451577	-0.0050966049740193	0.0105865645517311	-0.4814219900247009	0.630222	0.630222	chr15	89694421	0.2005064404006189	chr15:89694421:G:A
chr15:89694425	['T', 'C']	19959	26410.292909045354	3551.6355724106093	-0.0044127931484363	0.0107348232821657	-0.4110727333320427	0.681024	0.681024	chr15	89694425	0.1668375828245076	chr15:89694425:T:C
chr15:89694587	['A', 'C']	19959	15674.570676955453	1961.319947741167	-0.0162195346816354	0.0102926887235469	-1.5758306811056564	0.115081	0.115081	chr15	89694587	0.9389963729496384	chr15:89694587:A:C
chr15:89695081	['A', 'G']	19959	19736.96662657848	2682.2883075626223	0.0011097766437337	0.0101063440440542	0.1098099014733841	0.912561	0.912561	chr15	89695081	0.0397380955531855	chr15:89695081:A:G
chr15:89695227	['A', 'T']	19959	19745.92527064956	2692.5060089965204	0.0018177556713211	0.0101020117666168	0.1799399677327789	0.857202	0.857202	chr15	89695227	0.0669168243451523	chr15:89695227:A:T
chr15:89695776	['G', 'A']	19959	27860.92531371273	3538.236175246712	-0.028488559314442	0.0110423939020767	-2.5799260166841385	0.00988923	0.00988923	chr15	89695776	2.0048375223330126	chr15:89695776:G:A
chr15:89696224	['T', 'C']	19959	19697.934599579028	2672.8296933515444	0.0007075623420005	0.0100984034726201	0.0700667530188302	0.944141	0.944141	chr15	89696224	0.0249631424082869	chr15:89696224:T:C
chr15:89696456	['G', 'T']	19959	19718.951891756453	2683.5825710560007	0.0014709928678958	0.0100964629726464	0.1456938803104713	0.884165	0.884165	chr15	89696456	0.053466680798294	chr15:89696456:G:T
chr15:89696498	['T', 'A']	19959	19731.87482454382	2678.31360053832	0.000841918821568	0.0100979805978404	0.0833749692238599	0.933554	0.933554	chr15	89696498	0.029860555889793	chr15:89696498:T:A
chr15:89697073	['A', 'G']	19959	19774.89853619411	2694.8787177956247	0.0018716732246221	0.0100993799525173	0.185325557947314	0.852976	0.852976	chr15	89697073	0.069063188309851	chr15:89697073:A:G
chr15:89697651	['A', 'G']	19959	19776.954395108754	2696.214347775158	0.0018673116887271	0.010098340207797	0.1849127332118811	0.853299	0.853299	chr15	89697651	0.0688987633263866	chr15:89697651:A:G
chr15:89697750	['A', 'G']	19959	19776.94527138776	2698.807253310402	0.0022047916594962	0.0100993843374324	0.2183095113356908	0.82719	0.82719	chr15	89697750	0.0823947244569389	chr15:89697750:A:G
chr15:89697919	['G', 'A']	19959	8082.76377269944	892.1818858515492	-0.03291929256135	0.01263529343289	-2.6053445245410924	0.00918501	0.00918501	chr15	89697919	2.036920366528292	chr15:89697919:G:A
chr15:89698028	['T', 'C']	19959	19788.81240908862	2689.67505486692	0.0011494635736676	0.0101063939528143	0.1137362722088994	0.909448	0.909448	chr15	89698028	0.0412221277810097	chr15:89698028:T:C
chr15:89698071	['G', 'A']	19959	19777.81844626109	2696.863851844656	0.0020960996107527	0.0101039935727663	0.2074525874998991	0.835659	0.835659	chr15	89698071	0.0779709051327678	chr15:89698071:G:A
chr15:89698571	['C', 'T']	19959	6907.3843147080925	747.5367419360549	-0.0323638056281863	0.0132516892790874	-2.4422400002435736	0.0146051	0.0146051	chr15	89698571	1.835495465099229	chr15:89698571:C:T
chr15:89698662	['A', 'G']	19959	26691.69861159841	3441.209374137773	-0.0191256412142244	0.0106767389112417	-1.7913373524650662	0.0732543	0.0732543	chr15	89698662	1.135166877302026	chr15:89698662:A:G
chr15:89699014	['C', 'T']	19959	6915.771991378877	745.6939342399239	-0.0326384178089859	0.013251680450224	-2.462964446779587	0.0137877	0.0137877	chr15	89699014	1.860508174768152	chr15:89699014:C:T
chr15:89699421	['TTTC', 'T']	19959	19765.941963614496	2693.3047744916807	0.0017395073955275	0.0100989468266704	0.1722464159266224	0.863246	0.863246	chr15	89699421	0.0638654253526203	chr15:89699421:TTTC:T
chr15:89699497	['C', 'T']	19959	19767.92341236028	2695.975056902976	0.0019733730309562	0.0100988907687491	0.1954049287336369	0.845078	0.845078	chr15	89699497	0.073103204179036	chr15:89699497:C:T
chr15:89699599	['A', 'T']	19959	19766.971136500302	2694.71400699021	0.0018291292861384	0.010098406620396	0.181130484728558	0.856267	0.856267	chr15	89699599	0.0673907930961286	chr15:89699599:A:T
chr15:89699616	['A', 'G']	19959	19769.94316644113	2692.966723437763	0.0016566849564601	0.0101009362407504	0.1640130099798645	0.869723	0.869723	chr15	89699616	0.0606190447683836	chr15:89699616:A:G
chr15:89699622	['GTTC', 'G']	19959	19763.921808430656	2693.660637635643	0.0017400039637274	0.0100999297409693	0.1722788186010181	0.86322	0.86322	chr15	89699622	0.0638785060116432	chr15:89699622:GTTC:G
chr15:89699804	['G', 'A']	19959	28142.64009020296	3673.489070722389	-0.0147484912199868	0.0110217354754877	-1.3381278522595137	0.18087	0.18087	chr15	89699804	0.742633461414985	chr15:89699804:G:A
chr15:89700078	['G', 'A']	19959	434.0217456658984	42.01703570887641	-0.0523329521530452	0.0486278490793677	-1.0761930281479286	0.281854	0.281854	chr15	89700078	0.5499757974036628	chr15:89700078:G:A
chr15:89701168	['G', 'A']	19959	6329.951443174986	708.549394279948	-0.0272438239589681	0.0137885957028969	-1.975822958769051	0.0481886	0.0481886	chr15	89701168	1.3170556908622428	chr15:89701168:G:A
chr15:89701229	['C', 'T']	19959	19764.961112503133	2695.092930992551	0.0020645275567743	0.0100953472085837	0.2045028778226599	0.837963	0.837963	chr15	89701229	0.0767751570864105	chr15:89701229:C:T
chr15:89701943	['T', 'A']	19959	19782.9647206214	2699.5986755672607	0.0023102806635299	0.0101013413374471	0.2287102857286257	0.819096	0.819096	chr15	89701943	0.0866651949099714	chr15:89701943:T:A
chr15:89702022	['C', 'T']	19959	20354.13858259824	2819.7255221267733	0.0070279785007912	0.0100844989954562	0.6969090387095925	0.485868	0.485868	chr15	89702022	0.3134817032853442	chr15:89702022:C:T
chr15:89702067	['G', 'C']	19959	19777.972790138305	2703.3154862609	0.0025872468650711	0.0101007833856149	0.2561431887308633	0.797843	0.797843	chr15	89702067	0.0980825609573971	chr15:89702067:G:C
chr15:89703105	['A', 'G']	19959	19780.982161647546	2698.0836686996668	0.0021828507541098	0.0101003542609048	0.2161162566900222	0.828899	0.828899	chr15	89703105	0.0814983843048852	chr15:89703105:A:G
chr15:89703530	['T', 'C']	19959	1183.2371335504886	105.44569412100547	-0.0522078010047992	0.0296535900731482	-1.7605895568130296	0.0783232	0.0783232	chr15	89703530	1.106109577155483	chr15:89703530:T:C
chr15:89703786	['G', 'A']	19959	12619.52909045352	1865.069850472505	0.0170380689933251	0.0108311583788995	1.573060645712416	0.115721	0.115721	chr15	89703786	0.9365878220634132	chr15:89703786:G:A
chr15:89704147	['A', 'G']	19959	18521.063421237348	2552.814871920676	0.0055467748828912	0.0101191668805872	0.5481454104222971	0.583598	0.583598	chr15	89704147	0.2338862051104094	chr15:89704147:A:G
chr15:89704787	['T', 'A']	19959	18518.855689732925	2549.782427646181	0.0054288236954436	0.0101156861053765	0.5366737993736526	0.591499	0.591499	chr15	89704787	0.2280459852623382	chr15:89704787:T:A
chr15:89705144	['G', 'C']	19959	18517.711150087693	2547.573714462193	0.0053378683720239	0.0101163482634947	0.5276477472889898	0.59775	0.59775	chr15	89705144	0.2234804152121876	chr15:89705144:G:C
chr15:89705588	['A', 'T']	19959	27719.16641611545	3549.565289294049	-0.0238657814054023	0.0109115960255941	-2.187194370963055	0.0287399	0.0287399	chr15	89705588	1.5415147473195296	chr15:89705588:A:T
chr15:89706728	['A', 'C']	19959	27855.956589302725	3569.344549714039	-0.0240219195362846	0.0109537442795541	-2.19303271312651	0.0283165	0.0283165	chr15	89706728	1.5479604276991772	chr15:89706728:A:C
chr15:89706759	['T', 'C']	19959	18533.57149300857	2550.52471554622	0.0052868832931712	0.0101161169139424	0.5226198291445814	0.601245	0.601245	chr15	89706759	0.220948522229652	chr15:89706759:T:C
chr15:89707087	['A', 'G']	19959	32920.0	4407.487435124782	-0.0088222674991883	0.0132864335969494	-0.6640056893231266	0.506694	0.506694	chr15	89707087	0.2952542383624163	chr15:89707087:A:G
chr15:89707248	['A', 'G']	19959	18530.570590888587	2557.068513067288	0.0058403864959348	0.0101137746321507	0.5774685227183939	0.56363	0.56363	chr15	89707248	0.2490058990124471	chr15:89707248:A:G
chr15:89707403	['T', 'C']	19959	18533.50005012029	2559.327464343964	0.0061363405083168	0.0101160811000239	0.6065926565478403	0.544128	0.544128	chr15	89707403	0.2642989253850088	chr15:89707403:T:C
chr15:89708437	['T', 'C']	19959	27741.33949781988	3560.1739764962635	-0.0234167703622594	0.0109190668539949	-2.14457615063433	0.0319988	0.0319988	chr15	89708437	1.4948663080285365	chr15:89708437:T:C
chr15:89708855	['A', 'G']	19959	18529.713555499875	2556.852658041692	0.0058379493626879	0.0101133218590009	0.5772533935021691	0.563775	0.563775	chr15	89708855	0.2488941863622047	chr15:89708855:A:G
chr15:89709007	['C', 'T']	19959	18516.710949636683	2553.933791896644	0.0057825053043901	0.0101158455168446	0.5716284708738626	0.56758	0.56758	chr15	89709007	0.2459729163200428	chr15:89709007:C:T
chr15:89709167	['A', 'G']	19959	18526.92824932358	2555.2774089727072	0.005803641421339	0.0101140096620523	0.5738220167135324	0.566095	0.566095	chr15	89709167	0.2471106809783264	chr15:89709167:A:G
chr15:89710024	['C', 'G']	19959	19011.667752606256	2634.378999382051	0.0078015075715194	0.0101189017802851	0.7709836245983974	0.440726	0.440726	chr15	89710024	0.3558313281525377	chr15:89710024:C:G
chr15:89710146	['T', 'C']	19959	3932.1970137288304	547.25507168422	0.0154882425211541	0.0170167146510473	0.9101781888433382	0.36274	0.36274	chr15	89710146	0.4404045513359371	chr15:89710146:T:C
chr15:89710151	['C', 'T']	19959	3931.1969636236095	545.621299766059	0.0150348336225498	0.0170224442170577	0.8832358873283211	0.377119	0.377119	chr15	89710151	0.4235215864294717	chr15:89710151:C:T
chr15:89710354	['A', 'C']	19959	9196.921581400007	1017.3496543186874	-0.0344335966048738	0.0119076755637622	-2.8917143753616403	0.0038356	0.0038356	chr15	89710354	2.41616669004429	chr15:89710354:A:C
chr15:89710390	['T', 'C']	19959	19047.9543541437	2629.569479103676	0.0068269807574089	0.0101243136075248	0.6743154175246768	0.500119	0.500119	chr15	89710390	0.3009266458754253	chr15:89710390:T:C
chr15:89710597	['C', 'T']	19959	1061.1595009019843	105.52647337286744	-0.0479460094481251	0.0313475315197742	-1.529498723619769	0.126157	0.126157	chr15	89710597	0.8990886470328061	chr15:89710597:C:T
chr15:89710769	['T', 'C']	19959	13970.599719312317	1998.9418180943755	0.015369598367881	0.0105957225380611	1.450547455604983	0.146922	0.146922	chr15	89710769	0.8329131683811144	chr15:89710769:T:C
chr15:89711010	['A', 'G']	19959	8203.466095324013	908.689183961996	-0.0328977915302891	0.0123843608366105	-2.6563980139400387	0.00790432	0.00790432	chr15	89711010	2.102135486003798	chr15:89711010:A:G
chr15:89711831	['C', 'T']	19959	1845.2773601924232	235.4212544722607	-0.0156403554041793	0.0240463822289844	-0.6504244694791197	0.515426	0.515426	chr15	89711831	0.2878336778073721	chr15:89711831:C:T
chr15:89711868	['T', 'C']	19959	19010.61986867826	2617.922614044187	0.0064135954389117	0.0101299802303107	0.6331301042149219	0.526656	0.526656	chr15	89711868	0.2784729636919209	chr15:89711868:T:C
chr15:89712212	['C', 'G']	19959	18730.692292272222	2561.0534716739176	0.0043313430105527	0.0101321668100562	0.4274843764172764	0.669031	0.669031	chr15	89712212	0.1745537584399158	chr15:89712212:C:G
chr15:89712324	['T', 'C']	19959	14296.223410757866	2030.7399784560923	0.0142298764433001	0.0106648463308239	1.334278619858997	0.182128	0.182128	chr15	89712324	0.7396232814939361	chr15:89712324:T:C
chr15:89712530	['G', 'C']	19959	19130.39177750908	2631.9569271766563	0.0065161676697614	0.0101729708105125	0.640537340678077	0.521831	0.521831	chr15	89712530	0.28247012468188	chr15:89712530:G:C
chr15:89713164	['G', 'A']	19959	8230.16357326091	916.4119967786876	-0.0321124464645624	0.0123944289380833	-2.5908774518762385	0.00958013	0.00958013	chr15	89713164	2.0186285976125222	chr15:89713164:G:A
chr15:89713245	['G', 'T']	19959	29648.941969431224	3840.766684882	-0.0213974065886029	0.011504799904345	-1.8598677740167984	0.0629189	0.0629189	chr15	89713245	1.2012188786759923	chr15:89713245:G:T
chr15:89713267	['T', 'G']	19959	8203.233012627781	910.1920910164276	-0.0323467289262413	0.012381854678712	-2.6124300248697456	0.00899685	0.00899685	chr15	89713267	2.045909520236086	chr15:89713267:T:G
chr15:89713790	['A', 'T']	19959	15574.68200270636	2176.263606390744	0.0090621839315046	0.010332759845834	0.8770342160965224	0.380479	0.380479	chr15	89713790	0.419669308501301	chr15:89713790:A:T
chr15:89714913	['C', 'G']	19959	8212.645903282384	909.5785524741884	-0.0323693109319919	0.012369064684383	-2.616957042262132	0.00887844	0.00887844	chr15	89714913	2.0516633359003205	chr15:89714913:C:G
chr15:89716033	['G', 'A']	19959	8206.466997443993	908.0203373906924	-0.0324710240578397	0.0123800807034096	-2.622844296071238	0.00872654	0.00872654	chr15	89716033	2.05915791629029	chr15:89716033:G:A
chr15:89716131	['G', 'C']	19959	19083.824605362068	2614.448746200273	0.0054177092595763	0.0101326380485905	0.5346790474105497	0.592878	0.592878	chr15	89716131	0.2270346647770961	chr15:89716131:G:C
chr15:89716248	['A', 'G']	19959	19092.69617080994	2616.025178857093	0.0054578925553259	0.0101336524392051	0.5385908573507485	0.590175	0.590175	chr15	89716248	0.2290191912982839	chr15:89716248:A:G
chr15:89716426	['T', 'A']	19959	19083.736881671928	2612.0952029635223	0.0052810973848285	0.0101326289144785	0.5211971571644574	0.602235	0.602235	chr15	89716426	0.2202340082633772	chr15:89716426:T:A
chr15:89717845	['A', 'G']	19959	19139.794777989373	2628.365441872917	0.0060850052382845	0.0101337283075816	0.6004705330151777	0.5482	0.5482	chr15	89717845	0.2610609687965204	chr15:89717845:A:G
chr15:89717883	['G', 'A']	19959	19082.86831028262	2613.942392231538	0.0053967553690404	0.0101320986127436	0.5326394437429478	0.594289	0.594289	chr15	89717883	0.2260023082467759	chr15:89717883:G:A
chr15:89718726	['C', 'T']	19959	19085.912511900584	2615.708269212765	0.005616760504247	0.0101335294161193	0.5542748507062614	0.579397	0.579397	chr15	89718726	0.2370237578150645	chr15:89718726:C:T
chr15:89718802	['A', 'G']	19959	19099.78475493636	2615.4795089059594	0.0053962210864895	0.0101328102310557	0.5325493089716458	0.594352	0.594352	chr15	89718802	0.2259562715504386	chr15:89718802:A:G
chr15:89718963	['G', 'A']	19959	19081.95605772121	2612.3391774499446	0.0053607992252169	0.0101317613379431	0.5291083204991128	0.596736	0.596736	chr15	89718963	0.2242177611675737	chr15:89718963:G:A
chr15:89719009	['C', 'T']	19959	8518.280366806976	931.0444297198172	-0.0347569768897753	0.0122668680289476	-2.8334026915227963	0.00461015	0.00461015	chr15	89719009	2.3362849437833497	chr15:89719009:C:T
chr15:89719384	['C', 'T']	19959	19083.780745715143	2614.056121907832	0.0054711354667226	0.0101326357857305	0.5399518528463667	0.589236	0.589236	chr15	89719384	0.2297107273356312	chr15:89719384:C:T
chr15:89720376	['A', 'G']	19959	29881.45712996389	3907.9027132841447	-0.0173123472222926	0.0115831416281467	-1.4946158631285449	0.135031	0.135031	chr15	89720376	0.8695665160723349	chr15:89720376:A:G
chr15:89720382	['C', 'T']	19959	19177.05974416854	2627.207730567455	0.005559463427797	0.0101374363584385	0.5484092063541569	0.583417	0.583417	chr15	89720382	0.234020920262922	chr15:89720382:C:T
chr15:89720512	['T', 'C']	19959	19635.821886905964	2741.915704343372	0.0113566539476274	0.010111485016	1.1231440218382416	0.26139	0.26139	chr15	89720512	0.5827110312462627	chr15:89720512:T:C
chr15:89720957	['C', 'CA']	19959	19344.7845829992	2633.9283834199346	0.0038456404885109	0.0101251981003683	0.3798089134049644	0.704091	0.704091	chr15	89720957	0.1523712069888292	chr15:89720957:C:CA
chr15:89721488	['C', 'A']	19959	19343.845895559785	2635.1504094761976	0.0038744486899334	0.0101256984529081	0.3826352036802662	0.701994	0.701994	chr15	89721488	0.1536665998047064	chr15:89721488:C:A
chr15:89721532	['T', 'A']	19959	19346.87732397895	2634.570997194219	0.0038292987691853	0.0101241493297544	0.378234125600185	0.705261	0.705261	chr15	89721532	0.1516501314015287	chr15:89721532:T:A
chr15:89722905	['T', 'C']	19959	19127.875075165364	2621.827214459062	0.0057503005100598	0.0101304548899232	0.5676251039604976	0.570296	0.570296	chr15	89722905	0.2438996745029529	chr15:89722905:T:C
chr15:89724051	['A', 'G']	19959	19364.88093209722	2632.681521632897	0.0035380663493424	0.0101247674157729	0.3494466790250092	0.726758	0.726758	chr15	89724051	0.1386101789084356	chr15:89724051:A:G
chr15:89724155	['A', 'G']	19959	19362.73112781955	2636.9945876378374	0.0038869189776822	0.0101278229278165	0.3837862298131817	0.701141	0.701141	chr15	89724155	0.1541946362925709	chr15:89724155:A:G
chr15:89724277	['A', 'G']	19959	19366.79230152366	2635.096551109859	0.0037139341902426	0.0101267572460623	0.3667446646543045	0.713813	0.713813	chr15	89724277	0.1464155469143267	chr15:89724277:A:G
chr15:89724337	['A', 'C']	19959	19364.910703547805	2634.7960121752	0.0037606441753716	0.01012270054217	0.3715060185476456	0.710265	0.710265	chr15	89724337	0.1485795856959248	chr15:89724337:A:C
chr15:89724933	['G', 'A']	19959	19304.86890503633	2622.152273261067	0.0032321125098324	0.0101219993116217	0.319315622371308	0.749491	0.749491	chr15	89724933	0.1252335778574693	chr15:89724933:G:A
chr15:89725232	['G', 'A']	19959	19300.802135017293	2625.440931467842	0.0036484831938443	0.0101222599249165	0.3604415635349811	0.718521	0.718521	chr15	89725232	0.1435605343483467	chr15:89725232:G:A
chr15:89725265	['A', 'G']	19959	14297.865447256328	2006.5356818397563	0.0109395813417972	0.0105378859548617	1.0381191624825086	0.299227	0.299227	chr15	89725265	0.5239992215630423	chr15:89725265:A:G
chr15:89725389	['A', 'G']	19959	457.04579846670345	56.93272664876028	0.0053228875685563	0.0473404712473317	0.1124384153412163	0.910477	0.910477	chr15	89725389	0.0407310206535184	chr15:89725389:A:G
chr15:89726213	['A', 'G']	19959	19352.72661654135	2628.388052324356	0.0030666513338888	0.0101225000692266	0.3029539454597553	0.761928	0.761928	chr15	89726213	0.1180860662982935	chr15:89726213:A:G
chr15:89726574	['T', 'A']	19959	19302.901383042696	2623.37610410284	0.0033526542183886	0.0101220429152055	0.3312230788265244	0.740479	0.740479	chr15	89726574	0.1304872535687593	chr15:89726574:T:A
chr15:89727336	['T', 'C']	19959	19364.970237498743	2641.3757173413533	0.0042857967643447	0.0101266461616349	0.4232197606134928	0.672139	0.672139	chr15	89727336	0.1725409044900154	chr15:89727336:T:C
chr15:89727428	['T', 'C']	19959	19431.894362315208	2647.2425184866165	0.0040079079258317	0.0101218700758373	0.3959651621491637	0.692135	0.692135	chr15	89727428	0.1598091887269738	chr15:89727428:T:C
chr15:89727901	['G', 'A']	19959	15380.806742925955	2160.4055954441133	0.0129949818678215	0.0103964273390295	1.2499468754075431	0.211334	0.211334	chr15	89727901	0.6750306268259522	chr15:89727901:G:A
chr15:89727958	['G', 'T']	19959	19363.8509070863	2644.7482646831404	0.0046228389865009	0.0101281710753898	0.4564337383413556	0.648083	0.648083	chr15	89727958	0.188369370466343	chr15:89727958:G:T
chr15:89729809	['C', 'G']	19959	13326.335371047751	1603.8704999221256	-0.02583433558642	0.0106594653373326	-2.4236051967766623	0.0153761	0.0153761	chr15	89729809	1.8131538051888645	chr15:89729809:C:G
chr15:89729839	['A', 'G']	19959	22201.674184333184	3090.8419082348096	0.0063339117500429	0.0100956676288741	0.627389092319925	0.530411	0.530411	chr15	89729839	0.2753874778352518	chr15:89729839:A:G
chr15:89730312	['A', 'C']	19959	21223.39420364208	2896.444564093996	0.0055164903471911	0.0103658030040201	0.5321816693845804	0.594606	0.594606	chr15	89730312	0.2257707127668961	chr15:89730312:A:C
chr15:89730911	['C', 'T']	19959	24551.92047105989	3464.6086364977136	0.0143746585504447	0.0103348380509628	1.3908934498596657	0.164273	0.164273	chr15	89730911	0.7844338115777225	chr15:89730911:C:T
chr15:89731578	['C', 'T']	19959	3714.18609079066	464.6706504520753	-0.0171379774332622	0.0172787944335824	-0.9918502994603328	0.321283	0.321283	chr15	89731578	0.4931122536004174	chr15:89731578:C:T
chr15:89731975	['G', 'A']	19959	22499.381840048103	3193.0857681204448	0.0161965041294126	0.0101513111482171	1.5955085892778604	0.110614	0.110614	chr15	89731975	0.956189902525342	chr15:89731975:G:A
chr15:89732829	['G', 'A']	19959	7318.466700075169	1189.9584584925826	0.0387884924246595	0.0130753484181502	2.966536048157325	0.00301532	0.00301532	chr15	89732829	2.520666591696418	chr15:89732829:G:A
chr15:89733369	['A', 'T']	19959	7503.751916620735	1190.9663523142312	0.0346767929958137	0.0129437277871131	2.6790422022269413	0.00738936	0.00738936	chr15	89733369	2.1313931746640065	chr15:89733369:A:T
chr15:89736707	['G', 'A']	19959	10293.031417547729	1569.3675231097352	0.0237082282472279	0.0115467744438686	2.053233858726417	0.0400629	0.0400629	chr15	89736707	1.3972576169892	chr15:89736707:G:A
chr15:89737007	['G', 'A']	19959	4858.486846720449	643.2060936177747	-0.0012297412101471	0.0153453319172685	-0.0801378045634357	0.936128	0.936128	chr15	89737007	0.0286647646240471	chr15:89737007:G:A
chr15:89737814	['C', 'G']	19959	1112.055717005712	199.9582609528098	0.0478847319367744	0.0308926049458912	1.5500386587872776	0.121148	0.121148	chr15	89737814	0.9166837511189918	chr15:89737814:C:G
chr15:89742031	['A', 'G']	19959	33617.94960637817	4581.372395760709	0.0043508559021105	0.0139620345545655	0.3116204794585466	0.755332	0.755332	chr15	89742031	0.1218621158204661	chr15:89742031:A:G
chr15:89743663	['C', 'T']	19959	8456.271046301865	1015.7880331434416	-0.0209277484188405	0.0122607044153578	-1.70689608931655	0.0878569	0.0878569	chr15	89743663	1.0562241247293112	chr15:89743663:C:T
chr15:89743789	['C', 'A']	19959	9409.471440024052	1447.9273859014745	0.0236647894245707	0.0118809560652391	1.9918253459255053	0.0464038	0.0464038	chr15	89743789	1.3334464536809554	chr15:89743789:C:A
chr15:89744839	['C', 'T']	19959	600.0	62.71222742347752	-0.0219892730394712	0.0415562133145912	-0.5291452537556006	0.596711	0.596711	chr15	89744839	0.2242359561306499	chr15:89744839:C:T
chr15:89745293	['G', 'A']	19959	11727.175126522025	1504.4630366036968	-0.0102642290068953	0.011005137384608	-0.932676135533852	0.350999	0.350999	chr15	89745293	0.4546941208421547	chr15:89745293:G:A
chr15:89747500	['A', 'G']	19959	34059.70648361559	4601.632908074535	-0.0029446083378329	0.0143709073823604	-0.2049006551560751	0.837652	0.837652	chr15	89747500	0.0769363702355204	chr15:89747500:A:G
chr15:89747863	['G', 'A']	19959	26987.0	3595.5193891946287	-0.0070286675449299	0.0107486730349033	-0.6539102568388038	0.513177	0.513177	chr15	89747863	0.2897328164376451	chr15:89747863:G:A
chr15:89749380	['A', 'C']	19959	34593.93299924831	4686.104167024089	-0.0002855122492011	0.0149547166947395	-0.019091785891306	0.984768	0.984768	chr15	89749380	0.0066660722306968	chr15:89749380:A:C
chr15:89750545	['A', 'C']	19959	32875.64715903397	4436.759355254745	-0.0041859283445695	0.013211257740766	-0.3168455590456754	0.751364	0.751364	chr15	89750545	0.1241496170659423	chr15:89750545:A:C
chr15:89751050	['A', 'C']	19959	14799.304866989116	1975.629533985632	0.0004970316777128	0.010491742694035	0.047373605339691	0.962216	0.962216	chr15	89751050	0.0167274258018421	chr15:89751050:A:C
chr15:89751058	['T', 'G']	19959	15537.372475128132	2091.451075719104	0.0025795338700415	0.0103768802046076	0.2485847209545897	0.803685	0.803685	chr15	89751058	0.0949141372812127	chr15:89751058:T:G
chr15:89751444	['G', 'C']	19959	4461.22351939072	520.0054137454654	-0.0157337925262409	0.0160068618221601	-0.982940485214834	0.325649	0.325649	chr15	89751444	0.4872502511154129	chr15:89751444:G:C
chr15:89751516	['G', 'T']	19959	12249.06855768267	1652.9455400869392	0.0039727932237148	0.0109469366941837	0.3629136930905647	0.716673	0.716673	chr15	89751516	0.1446789568697799	chr15:89751516:G:T
chr15:89751636	['T', 'A']	19959	12346.618599058022	1670.0154234464635	0.0040311659729394	0.0109173024445573	0.3692456074576461	0.711949	0.711949	chr15	89751636	0.1475511156494825	chr15:89751636:T:A
chr15:89751967	['T', 'C']	19959	12498.252392644185	1765.901880355964	0.0116021731364105	0.0108476595298482	1.06955542847618	0.284832	0.284832	chr15	89751967	0.5454112206435898	chr15:89751967:T:C
chr15:89752352	['C', 'T']	19959	7034.057276007216	1065.0259405376987	0.0231403043128768	0.0131509164761393	1.7595963258425416	0.0784916	0.0784916	chr15	89752352	1.1051768180171102	chr15:89752352:C:T
chr15:89752873	['T', 'TC']	19959	11833.07877845753	1708.832040656415	0.0154873032388413	0.0110265573936493	1.4045456515522283	0.160172	0.160172	chr15	89752873	0.7954134015371135	chr15:89752873:T:TC
chr15:89752945	['T', 'C']	19959	11953.799787599888	1733.7425034861958	0.0168033480110492	0.0110498649269051	1.5206835669217036	0.128355	0.128355	chr15	89752945	0.8915872089550256	chr15:89752945:T:C
chr15:89753181	['G', 'A']	19959	440.2351906747732	79.44218490694811	0.0433247571904394	0.0482382870958295	0.8981404564463715	0.369122	0.369122	chr15	89753181	0.4328300696949727	chr15:89753181:G:A
chr15:89753755	['G', 'A']	19959	4194.721547799685	527.4687192495907	-0.0108842032415638	0.0164760742317782	-0.660606591621865	0.508872	0.508872	chr15	89753755	0.2933914449412814	chr15:89753755:G:A
chr15:89753777	['C', 'T']	19959	3945.395400332138	508.63124965609023	-0.0089623256457067	0.0168971378997628	-0.5304049537189687	0.595837	0.595837	chr15	89753777	0.2248725316733404	chr15:89753777:C:T
chr15:89754007	['G', 'T']	19959	7723.586081142708	1154.5011799106758	0.0211214686126732	0.0127570577126634	1.6556692842822824	0.0978045	0.0978045	chr15	89754007	1.0096411627971789	chr15:89754007:G:T
chr15:89754215	['C', 'T']	19959	4148.039140022051	519.663704865066	-0.0111558970115619	0.0164728336181136	-0.677229993951667	0.498268	0.498268	chr15	89754215	0.3025370033962213	chr15:89754215:C:T
chr15:89754355	['G', 'T']	19959	34448.62984865191	4683.360549729124	0.0023605282018676	0.0148389256572044	0.1590767590860981	0.87361	0.87361	chr15	89754355	0.0586824033481719	chr15:89754355:G:T
chr15:89754614	['C', 'T']	19959	408.2682313916671	75.91115557283402	0.048627033821336	0.0502515821320351	0.9676716982476156	0.33322	0.33322	chr15	89754614	0.4772689399514218	chr15:89754614:C:T
chr15:89754997	['A', 'G']	19959	11981.06528460644	1688.8438252685428	0.0105102627965864	0.0110753534674277	0.9489776400813552	0.342643	0.342643	chr15	89754997	0.4651581361431762	chr15:89754997:A:G
chr15:89756283	['C', 'T']	19959	10985.0	1504.2600687751865	0.0059067682155214	0.0112939939237938	0.5230008317143892	0.600979	0.600979	chr15	89756283	0.2211407032775621	chr15:89756283:C:T
chr15:89756305	['A', 'G']	19959	12927.647710191402	1808.7606719098017	0.0084494753144838	0.0107657377934727	0.7848487002541299	0.432552	0.432552	chr15	89756305	0.3639616755851595	chr15:89756305:A:G
chr15:89756310	['C', 'T']	19959	10985.55040585229	1504.4292228208487	0.0059128549609231	0.0112941970062401	0.5235303543630586	0.600611	0.600611	chr15	89756310	0.2214067180984865	chr15:89756310:C:T
chr15:89756311	['A', 'G']	19959	11008.551558272373	1519.4457680968908	0.0075289126120038	0.0112815265007215	0.6673664784213639	0.504546	0.504546	chr15	89756311	0.2970992325282545	chr15:89756311:A:G
chr15:89756459	['G', 'A']	19959	10988.75283151248	1501.2576884195096	0.0055158114461865	0.0112979323520062	0.4882142390600396	0.625403	0.625403	chr15	89756459	0.2038400398178683	chr15:89756459:G:A
chr15:89756574	['G', 'A']	19959	418.0	75.97203388500623	0.041669148271721	0.0496138849926637	0.8398686834921829	0.400992	0.400992	chr15	89756574	0.3968642916953104	chr15:89756574:G:A
chr15:89756642	['C', 'T']	19959	12930.12617806296	1807.662017286472	0.0082664849049432	0.0107676262748052	0.7677165508878834	0.442665	0.442665	chr15	89756642	0.3539248148356286	chr15:89756642:C:T
chr15:89756875	['G', 'T']	19959	2672.636271169209	325.89518663108066	-0.0123696672432077	0.020310377613713	-0.6090318692477702	0.54251	0.54251	chr15	89756875	0.2655922521249768	chr15:89756875:G:T
chr15:89757041	['G', 'A']	19959	11665.260150375942	1649.2828183787976	0.0125835025391216	0.0110752531824995	1.1361819302700356	0.255894	0.255894	chr15	89757041	0.5919398969867503	chr15:89757041:G:A
chr15:89757247	['A', 'G']	19959	10986.752330359826	1523.3687430610537	0.0084256673442527	0.0112890686501006	0.7463562854830937	0.455461	0.455461	chr15	89757247	0.3415488046622914	chr15:89757247:A:G
chr15:89757389	['C', 'T']	19959	10314.30194072514	1440.544189754142	0.0104538467145434	0.0114972247910869	0.90924957148334	0.363229	0.363229	chr15	89757389	0.4398194849384214	chr15:89757389:C:T
chr15:89758112	['G', 'A']	19959	12918.883626522327	1826.4752948857897	0.0109039368845354	0.0107673073970415	1.0126892901312885	0.311221	0.311221	chr15	89758112	0.5069311061668746	chr15:89758112:G:A
chr15:89758208	['C', 'T']	19959	10984.65108238124	1516.9912428333632	0.0078105782788164	0.0112915186532689	0.6917207967021534	0.489121	0.489121	chr15	89758208	0.3105836907090112	chr15:89758208:C:T
chr15:89758287	['G', 'A']	19959	10986.0	1520.5715297256506	0.0082478676195499	0.0112896384952652	0.7305696832550511	0.465051	0.465051	chr15	89758287	0.3324994174239337	chr15:89758287:G:A
chr15:89758768	['G', 'A']	19959	10982.100466001904	1517.799243371906	0.0079562570859872	0.0112925483448541	0.7045581602148093	0.481093	0.481093	chr15	89758768	0.3177709621236049	chr15:89758768:G:A
chr15:89759168	['G', 'T']	19959	10989.85435044106	1523.811025924286	0.0086506450446491	0.0112912439905728	0.7661374647356506	0.443604	0.443604	chr15	89759168	0.3530045464496235	chr15:89759168:G:T
chr15:89759272	['T', 'C']	19959	12932.295886155234	1825.72836209822	0.0106170301388174	0.010763099152311	0.9864287217439356	0.323935	0.323935	chr15	89759272	0.4895421255135401	chr15:89759272:T:C
chr15:89759398	['A', 'G']	19959	8218.235267588696	1174.2156726187784	0.0150882421493518	0.0124974965233432	1.2073011679714882	0.22733	0.22733	chr15	89759398	0.64334324806415	chr15:89759398:A:G
chr15:89760836	['A', 'G']	19959	11274.259483838636	1543.3339036449129	0.0069378004864313	0.0112035177833615	0.6192519725130227	0.535757	0.535757	chr15	89760836	0.271032145920267	chr15:89760836:A:G
chr15:89760844	['C', 'T']	19959	11272.694377630787	1543.120400716946	0.0069213663627501	0.0112032305697054	0.6178009387279924	0.536714	0.536714	chr15	89760844	0.2702570761430987	chr15:89760844:C:T
chr15:89761005	['T', 'G']	19959	11275.564936366369	1542.9891889901176	0.006837438167846	0.0112031024641256	0.6103164895385657	0.541659	0.541659	chr15	89761005	0.2662740363855533	chr15:89761005:T:G
chr15:89761023	['C', 'G']	19959	414.0207435614791	75.76965173649262	0.0430599975675262	0.0498500267298242	0.8637908621574388	0.387713	0.387713	chr15	89761023	0.4114896368735961	chr15:89761023:C:G
chr15:89761024	['C', 'A']	19959	414.0207435614791	75.76965173649262	0.0430599975675262	0.0498500267298242	0.8637908621574388	0.387713	0.387713	chr15	89761024	0.4114896368735961	chr15:89761024:C:A
chr15:89761038	['T', 'C']	19959	11277.26008519168	1542.5660441524335	0.0067620028192028	0.0112037160916815	0.6035499975069422	0.54615	0.54615	chr15	89761038	0.262688062010375	chr15:89761038:T:C
chr15:89761145	['G', 'A']	19959	11275.259684289653	1542.7367517985224	0.0068015866731994	0.011203590545621	0.6070899008227233	0.543798	0.543798	chr15	89761145	0.2645623940095725	chr15:89761145:G:A
chr15:89761171	['G', 'A']	19959	6095.916265784726	969.1581901362767	0.0322774982897417	0.0140002292205643	2.305497844444621	0.0211489	0.0211489	chr15	89761171	1.6747122162962014	chr15:89761171:G:A
chr15:89761240	['T', 'G']	19959	13219.324647993184	1847.564954452796	0.0092468435241704	0.0106977823274673	0.8643701321561282	0.387395	0.387395	chr15	89761240	0.4118459888993622	chr15:89761240:T:G
chr15:89761413	['C', 'T']	19959	11276.0	1544.2081929414514	0.0069428764731975	0.0112029425995395	0.61973686033908	0.535438	0.535438	chr15	89761413	0.2712908102042163	chr15:89761413:C:T
chr15:89761733	['T', 'C']	19959	11276.56498647159	1541.2472990719918	0.0066846010187636	0.011203235401542	0.5966670144093856	0.550736	0.550736	chr15	89761733	0.2590565340319854	chr15:89761733:T:C
chr15:89762162	['T', 'C']	19959	13294.330409942866	1857.7543842877003	0.0090236974257564	0.0106910439399055	0.844042684370091	0.398656	0.398656	chr15	89762162	0.3994016951419718	chr15:89762162:T:C
chr15:89762665	['C', 'T']	19959	3465.17361459064	381.9147117586065	-0.0239492704201231	0.0179525747468018	-1.3340298401703925	0.182209	0.182209	chr15	89762665	0.739430175366292	chr15:89762665:C:T
chr15:89763191	['G', 'C']	19959	11333.839280344791	1556.899804137422	0.0071859987794794	0.0111909843460564	0.6421239238004726	0.5208	0.5208	chr15	89763191	0.2833290244398644	chr15:89763191:G:C
chr15:89763501	['T', 'C']	19959	11365.193642344191	1559.307186569681	0.0067431839302445	0.0111965893844156	0.6022533915220922	0.547012	0.547012	chr15	89763501	0.2620031462870102	chr15:89763501:T:C
chr15:89764211	['T', 'C']	19959	11963.39759458782	1631.85923800974	0.0059856770479705	0.0110168862237576	0.5433184047106335	0.586917	0.586917	chr15	89764211	0.2314233110022431	chr15:89764211:T:C
chr15:89764830	['T', 'G']	19959	16788.77628478315	2285.13359703068	0.0037201792790491	0.0102162991124447	0.3641415778946287	0.715756	0.715756	chr15	89764830	0.1452350027112263	chr15:89764830:T:G
chr15:89764879	['A', 'G']	19959	16899.856017770657	2309.794813792337	0.0043058954541175	0.0102630441428202	0.4195534379660471	0.674816	0.674816	chr15	89764879	0.1708146287661782	chr15:89764879:A:G
chr15:89764935	['A', 'C']	19959	17036.70803625978	2323.486351406238	0.0041396911895709	0.0103313310547291	0.4006929182349701	0.688651	0.688651	chr15	89764935	0.1620008175325903	chr15:89764935:A:C
chr15:89765280	['AT', 'A']	19959	9325.663369495887	1262.1183327037195	0.0025100435681993	0.0123988462712665	0.2024417041137274	0.839573	0.839573	chr15	89765280	0.0759415364302255	chr15:89765280:AT:A
chr15:89766274	['C', 'T']	19959	12744.0	1861.212523557381	0.015961172947762	0.0108059210825949	1.477076579197917	0.139671	0.139671	chr15	89766274	0.8548937574319302	chr15:89766274:C:T
chr15:89766921	['T', 'C']	19959	15946.597935561456	2175.8039130811203	0.0041003239962649	0.0103035173124418	0.3979538124630189	0.690668	0.690668	chr15	89766921	0.1607306652409406	chr15:89766921:T:C
chr15:89767063	['A', 'G']	19959	15968.200200451014	2186.403929555073	0.0047052954741929	0.0103075295932691	0.4564910953314696	0.648042	0.648042	chr15	89767063	0.1883968463251745	chr15:89767063:A:G
chr15:89767306	['C', 'T']	19959	15934.79837659084	2174.904107916225	0.0041024532332688	0.0103050114543145	0.3981027339422496	0.690559	0.690559	chr15	89767306	0.1607992102355369	chr15:89767306:C:T
chr15:89767654	['GA', 'G']	19959	15930.0	2173.635407394944	0.0040349986224627	0.0103077157429574	0.3914542002402	0.695466	0.695466	chr15	89767654	0.1577240969779302	chr15:89767654:GA:G
chr15:89768179	['T', 'C']	19959	15930.798176169958	2173.302497188967	0.0039358351879063	0.0103071151600288	0.3818561379007	0.702572	0.702572	chr15	89768179	0.1533091623831687	chr15:89768179:T:C
chr15:89768349	['CCT', 'C']	19959	15896.592924788296	2161.183908860277	0.0032678557263414	0.0103100109889752	0.3169594804346766	0.751278	0.751278	chr15	89768349	0.1241993286079922	chr15:89768349:CCT:C
chr15:89768414	['G', 'A']	19959	15871.79521996192	2150.7772534840933	0.0025266885120522	0.0103129298983556	0.2450020059241505	0.806457	0.806457	chr15	89768414	0.0934187840847855	chr15:89768414:G:A
chr15:89768518	['C', 'T']	19959	15476.326217678892	2106.253997439563	0.0026462497974188	0.0103787860385508	0.2549671789734973	0.798751	0.798751	chr15	89768518	0.0975885851162225	chr15:89768518:C:T
chr15:89768633	['C', 'T']	19959	15159.557209442186	2025.1573745139624	-0.0007145776142476	0.0104000957530415	-0.0687087533822661	0.945222	0.945222	chr15	89768633	0.0244661787372871	chr15:89768633:C:T
chr15:89768710	['C', 'T']	19959	15425.955939849628	2083.9803563337755	0.0023868834839405	0.0103653993967282	0.2302741450265726	0.817881	0.817881	chr15	89768710	0.0873098806843088	chr15:89768710:C:T
chr15:89768887	['G', 'A']	19959	8846.04872032073	1102.2904065601638	-0.0144468688480782	0.0123872269593771	-1.1662714258369211	0.243519	0.243519	chr15	89768887	0.6134671483169358	chr15:89768887:G:A
chr15:89769826	['T', 'C']	19959	16473.50172151903	2256.121753510344	0.0050202001340249	0.0102594381629877	0.4893250540888229	0.624617	0.624617	chr15	89769826	0.2043861998917296	chr15:89769826:T:C
chr15:89770245	['T', 'C']	19959	1386.069445836256	137.02000072811745	-0.0303115148180197	0.0275247503187518	-1.1012457685172663	0.270803	0.270803	chr15	89770245	0.5673465287748221	chr15:89770245:T:C
chr15:89770551	['C', 'T']	19959	15827.171936857929	2147.7243408156382	0.0028736984120201	0.0103202915017998	0.278451283233514	0.780669	0.780669	chr15	89770551	0.1075330659231857	chr15:89770551:C:T
chr15:89771159	['A', 'G']	19959	9445.625520180496	1341.0470139301842	0.0125153618283082	0.011855821826457	1.055630053445928	0.29115	0.29115	chr15	89771159	0.5358832055559559	chr15:89771159:A:G
chr15:89771559	['T', 'C']	19959	16523.902061080178	2251.832966177184	0.0039665422814642	0.0102496354432476	0.3869934987860772	0.698765	0.698765	chr15	89771559	0.1556688562471198	chr15:89771559:T:C
chr15:89772149	['T', 'C']	19959	23392.37617162047	3300.336235037041	0.0135848119320269	0.0102534344248633	1.3249035756336869	0.185218	0.185218	chr15	89772149	0.7323168096583585	chr15:89772149:T:C
chr15:89772168	['A', 'G']	19959	16615.9950383401	2271.20527480423	0.0046538003698931	0.0102325948886723	0.4548015845956119	0.649257	0.649257	chr15	89772168	0.1875833593036116	chr15:89772168:A:G
chr15:89772285	['C', 'T']	19959	23034.46226698737	3245.4673964081903	0.0127491374616004	0.0102106178034662	1.248615677033014	0.21182	0.21182	chr15	89772285	0.6740330362985752	chr15:89772285:C:T
chr15:89772302	['T', 'A']	19959	7228.535184442662	1089.4891148982776	0.0137369234137062	0.0130646594355923	1.0514566783334962	0.293062	0.293062	chr15	89772302	0.5330404908765165	chr15:89772302:T:A
chr15:89772526	['A', 'G']	19959	16588.10215755144	2260.5802781680754	0.0038436876313695	0.0102499005438044	0.3749975538731324	0.707666	0.707666	chr15	89772526	0.1501716696866702	chr15:89772526:A:G
chr15:89773096	['AAAAAG', 'A']	19959	7889.185808779314	1149.361565445138	0.017878578355584	0.0126341760005552	1.415096509245905	0.157056	0.157056	chr15	89773096	0.8039454676251274	chr15:89773096:AAAAAG:A
chr15:89773713	['A', 'G']	19959	10475.646315155778	1491.025023354195	0.013206883981582	0.0114386894609128	1.154580166435257	0.248276	0.248276	chr15	89773713	0.6050652601930425	chr15:89773713:A:G
chr15:89773771	['C', 'CA']	19959	16190.867238009325	2204.361084697028	0.0038571616086411	0.0102825311099196	0.3751179128376394	0.707577	0.707577	chr15	89773771	0.150226292403674	chr15:89773771:C:CA
chr15:89774463	['C', 'T']	19959	16179.810652369975	2195.812687279957	0.0030514864320455	0.0102827318242547	0.2967583405071167	0.766654	0.766654	chr15	89774463	0.1154005940614802	chr15:89774463:C:T
chr15:89774566	['A', 'G']	19959	16190.811203527408	2197.2103513566226	0.0030636704623021	0.0102822082978608	0.2979584125853122	0.765738	0.765738	chr15	89774566	0.1159198003648347	chr15:89774566:A:G
chr15:89775110	['T', 'C']	19959	15547.010526315786	2099.299792472192	0.0020752231656204	0.0103508620612918	0.2004879548517011	0.841101	0.841101	chr15	89775110	0.0751518506836903	chr15:89775110:T:C
chr15:89775215	['C', 'G']	19959	9584.916692143088	1357.7459557936704	0.0129362770864819	0.0119135289924089	1.0858476186799637	0.27756	0.27756	chr15	89775215	0.5566431211817557	chr15:89775215:C:G
chr15:89775391	['A', 'G']	19959	647.2918796992482	105.50088691591785	0.0257114525530118	0.0401166323164389	0.6409175214459814	0.521584	0.521584	chr15	89775391	0.282675739397087	chr15:89775391:A:G
chr15:89775413	['T', 'C']	19959	15541.6802045728	2096.9020740610213	0.0017850668522624	0.0103530297241584	0.1724197553588611	0.863109	0.863109	chr15	89775413	0.0639343547954587	chr15:89775413:T:C
chr15:89775653	['C', 'T']	19959	7848.0	1159.40769034477	0.0204927036172135	0.0126545896262554	1.619389029786921	0.105379	0.105379	chr15	89775653	0.9772459270058051	chr15:89775653:C:T
chr15:89775864	['C', 'T']	19959	16185.810953001304	2203.294506219365	0.003468730481675	0.0102784632354632	0.3374755935991527	0.735762	0.735762	chr15	89775864	0.1332626459918124	chr15:89775864:C:T
chr15:89776020	['T', 'A']	19959	16188.433253156943	2201.8598527044737	0.0033933798831046	0.0102795178386994	0.3301108025056933	0.74132	0.74132	chr15	89776020	0.1299942829317195	chr15:89776020:T:A
chr15:89776082	['T', 'C']	19959	16209.06058935552	2196.110702543008	0.0024176762946388	0.0102802326110155	0.2351771974544846	0.814074	0.814074	chr15	89776082	0.0893361155887586	chr15:89776082:T:C
chr15:89777808	['A', 'G']	19959	12421.8671076368	1732.0345284178843	0.0090218220133796	0.0108401070972844	0.8322631808351457	0.40527	0.40527	chr15	89777808	0.3922555435977423	chr15:89777808:A:G
chr15:89779480	['A', 'G']	19959	27027.06238725196	3563.473175865877	-0.0060277998557544	0.010810898814027	-0.5575669478964498	0.577146	0.577146	chr15	89779480	0.2387143099401401	chr15:89779480:A:G
chr15:89779567	['T', 'C']	19959	5418.0	724.0794253785859	-0.003844787366391	0.0147255702170398	-0.2610959921906449	0.794021	0.794021	chr15	89779567	0.1001680113468141	chr15:89779567:T:C
chr15:89780133	['A', 'G']	19959	24758.92391358829	3271.1759315581794	-0.0060310918675164	0.0104095199841817	-0.5793823227854151	0.562338	0.562338	chr15	89780133	0.2500025680419077	chr15:89780133:A:G
chr15:89780143	['G', 'T']	19959	2052.336759249976	279.5454760170454	0.0083887023158858	0.0227612084836799	0.3685525890200698	0.712465	0.712465	chr15	89780143	0.1472364656074798	chr15:89780143:G:T
chr15:89780144	['A', 'T']	19959	2052.2338697548507	278.8595751751251	0.0080521738491261	0.0227611508082489	0.3537683097380077	0.723516	0.723516	chr15	89780144	0.1405518603502275	chr15:89780144:A:T
chr15:89781830	['C', 'T']	19959	928.8842527582744	81.85548107755821	-0.0359301178384113	0.033301531992657	-1.0789328805153424	0.280631	0.280631	chr15	89781830	0.5518643561682894	chr15:89781830:C:T
chr15:89783043	['C', 'T']	19959	18348.838653104176	2478.245925713164	0.0012909676767367	0.0101165994511636	0.1276088554230799	0.89846	0.89846	chr15	89783043	0.0465012531860275	chr15:89783043:C:T
chr15:89783507	['G', 'C']	19959	10165.527961515334	1387.636069840494	-0.001941660083867	0.0115936266462392	-0.1674765061109601	0.866997	0.866997	chr15	89783507	0.0619824052754619	chr15:89783507:G:C
chr15:89783726	['C', 'A']	19959	2131.0	295.3992012310855	-0.0058994155105459	0.0224016438969731	-0.263347437254059	0.792286	0.792286	chr15	89783726	0.1011180181570502	chr15:89783726:C:A
chr15:89783995	['C', 'T']	19959	22463.37642814192	2976.891033568388	-0.0070936798333813	0.0101470742774675	-0.6990862232213556	0.484506	0.484506	chr15	89783995	0.3147008403866797	chr15:89783995:C:T
chr15:89784179	['T', 'C']	19959	32626.90408899579	4408.852600296474	-0.0015703062283679	0.013192038675085	-0.1190343863480067	0.905249	0.905249	chr15	89784179	0.0432319462620932	chr15:89784179:T:C
chr15:89784576	['A', 'G']	19959	9337.935711780328	1322.384138786763	0.0108267633691047	0.0118583390669531	0.9130084161007734	0.361249	0.361249	chr15	89784576	0.4421933464363176	chr15:89784576:A:G
chr15:89784748	['G', 'T']	19959	1827.091542238701	267.37070294099334	-0.0017141284928531	0.0240487297515414	-0.0712772986582906	0.943178	0.943178	chr15	89784748	0.0254063378854354	chr15:89784748:G:T
chr15:89784754	['C', 'A']	19959	10111.506613889169	1388.8362448226396	0.0063625646902328	0.0115473090705893	0.5509997741757988	0.58164	0.58164	chr15	89784754	0.2353457342296158	chr15:89784754:C:A
chr15:89785074	['T', 'C']	19959	1570.236019242333	214.7188568427661	-0.0063902070472883	0.0260495681066797	-0.2453095199551396	0.806219	0.806219	chr15	89785074	0.0935469711322065	chr15:89785074:T:C
chr15:89785961	['A', 'G']	19959	19635.983816013628	2573.050760576123	-0.0064788894405349	0.0101105922069284	-0.6408021714193184	0.521659	0.521659	chr15	89785961	0.2826132954867059	chr15:89785961:A:G
chr15:89786154	['T', 'G']	19959	34131.42015332966	4534.679850380944	-0.0220231720954472	0.0144799421054235	-1.5209433805124344	0.12829	0.12829	chr15	89786154	0.891807194864958	chr15:89786154:T:G
chr15:89786180	['T', 'C']	19959	4740.2374987473695	606.1292519278742	-0.0131310439782999	0.0155640240781529	-0.8436792382460979	0.398859	0.398859	chr15	89786180	0.399180603923047	chr15:89786180:T:C
chr15:89786235	['A', 'T']	19959	4516.678893565845	535.2966141581749	-0.0160512425688079	0.0158860500470539	-1.010398590037466	0.312317	0.312317	chr15	89786235	0.5054043756633227	chr15:89786235:A:T
chr15:89786236	['A', 'T']	19959	4516.678893565845	535.5846234612761	-0.0159202698256089	0.0158860523913989	-1.002153929331652	0.316281	0.316281	chr15	89786236	0.4999268967437805	chr15:89786236:A:T
chr15:89787649	['C', 'G']	19959	9150.375375826818	1284.4568439284635	0.0100066683615092	0.0119448020933411	0.8377424994833237	0.402185	0.402185	chr15	89787649	0.3955741310011087	chr15:89787649:C:G
chr15:89788342	['C', 'T']	19959	32203.226937916523	4318.467228289639	-0.0119847747763405	0.0128095290142869	-0.935614007585563	0.349483	0.349483	chr15	89788342	0.4565739449133106	chr15:89788342:C:T
chr15:89788383	['G', 'A']	19959	35493.0	4765.528318752878	-0.0125649042601095	0.0163293042248176	-0.7694696655239701	0.441624	0.441624	chr15	89788383	0.3549473329592461	chr15:89788383:G:A
chr15:89788400	['A', 'G']	19959	13464.349200781682	1803.4930977227675	0.0009324056915525	0.0106589763971201	0.087476100594849	0.930294	0.930294	chr15	89788400	0.0313797800483798	chr15:89788400:A:G
chr15:89789279	['A', 'G']	19959	16463.880275932384	2271.188322035046	0.0019229470076304	0.0104696403554326	0.1836688694500063	0.854275	0.854275	chr15	89789279	0.0684023028971504	chr15:89789279:A:G
chr15:89789638	['G', 'T']	19959	18125.62214199759	2387.834057931489	-0.0055475699484344	0.0101431217699803	-0.5469292466598453	0.584433	0.584433	chr15	89789638	0.2332652696144091	chr15:89789638:G:T
chr15:89790092	['A', 'G']	19959	5431.08603189937	684.4596111671335	-0.0138974672056675	0.0152867536827824	-0.909118279397698	0.363299	0.363299	chr15	89790092	0.4397357975545152	chr15:89790092:A:G
chr15:89790287	['A', 'T']	19959	13642.10103743798	1801.5855998394536	-0.0016086394296291	0.0106273695181765	-0.1513676010679622	0.879687	0.879687	chr15	89790287	0.0556718259784977	chr15:89790287:A:T
chr15:89790334	['G', 'A']	19959	13640.733750939617	1804.018702557904	-0.0013245418272237	0.0106256286909413	-0.1246553842365047	0.900798	0.900798	chr15	89790334	0.0453725867355443	chr15:89790334:G:A
chr15:89790423	['A', 'T']	19959	13645.469400030075	1808.1510509732725	-0.0010387424908491	0.0106260301373394	-0.097754521436853	0.922128	0.922128	chr15	89790423	0.0352087906217284	chr15:89790423:A:T
chr15:89790620	['G', 'A']	19959	3928.1968133079454	489.3105043650798	-0.0093697873901711	0.0169048214985919	-0.5542671592806593	0.579402	0.579402	chr15	89790620	0.2370200100168537	chr15:89790620:G:A
chr15:89790749	['A', 'C']	19959	19997.0019039984	2660.656580678335	-0.00434213950288	0.0100972352686024	-0.430032517552804	0.667177	0.667177	chr15	89790749	0.1757589338110496	chr15:89790749:A:C
chr15:89791009	['A', 'G']	19959	14256.857228764718	1853.1745506633424	-0.0046908043254172	0.0105391024561369	-0.445085750417557	0.656263	0.656263	chr15	89791009	0.1829220805043182	chr15:89791009:A:G
chr15:89791114	['C', 'G']	19959	13648.102841677946	1806.953545855595	-0.0012095243341195	0.0106251495983301	-0.1138359815949917	0.909369	0.909369	chr15	89791114	0.0412598547915797	chr15:89791114:C:G
chr15:89791184	['A', 'G']	19959	19896.99378664128	2653.4529140983727	-0.0040935867734834	0.0100821717309578	-0.4060223216505911	0.684731	0.684731	chr15	89791184	0.1644800097635055	chr15:89791184:A:G
chr15:89791246	['A', 'G']	19959	35469.0	4752.009431242102	-0.0141359885211658	0.0162740917163146	-0.8686191996198867	0.385066	0.385066	chr15	89791246	0.414464826389628	chr15:89791246:A:G
chr15:89791511	['T', 'C']	19959	14381.043704891745	1918.180754464968	-0.0003543921827929	0.0104984177467703	-0.0337567232835564	0.973071	0.973071	chr15	89791511	0.0118554703346745	chr15:89791511:T:C
chr15:89791696	['A', 'G']	19959	14158.803338680573	1855.28825489499	-0.0036502228844558	0.0105371612584746	-0.3464142566405304	0.729035	0.729035	chr15	89791696	0.1372516212814938	chr15:89791696:A:G
chr15:89791705	['A', 'G']	19959	22585.4475135352	3019.441850712066	-0.0037885549377032	0.0101590732467335	-0.3729232820445931	0.70921	0.70921	chr15	89791705	0.1492251493906337	chr15:89791705:A:G
chr15:89792012	['A', 'G']	19959	16842.531569452796	2208.882227307246	-0.0039283578802698	0.0102100194586142	-0.3847551805550622	0.700423	0.700423	chr15	89792012	0.1546396012963587	chr15:89792012:A:G
chr15:89792020	['C', 'T']	19959	14139.41684621937	1851.774668959861	-0.0035733688438554	0.0105364449862287	-0.3391436911145888	0.734505	0.734505	chr15	89792020	0.1340052434884033	chr15:89792020:C:T
chr15:89792025	['T', 'C']	19959	4645.232738751378	584.4692476904147	-0.0147537966466782	0.0156967656384275	-0.9399259048984744	0.347267	0.347267	chr15	89792025	0.4593364847538408	chr15:89792025:T:C
chr15:89792557	['C', 'T']	19959	19897.99694358152	2654.445304805657	-0.0042159085445129	0.010080241047155	-0.4182348938672292	0.67578	0.67578	chr15	89792557	0.1701946655030699	chr15:89792557:C:T
chr15:89792742	['T', 'C']	19959	20322.12735565357	2749.177041496884	0.0004490149248478	0.0100810663431926	0.0445404195907339	0.964474	0.964474	chr15	89792742	0.0157094754423119	chr15:89792742:T:C
chr15:89792757	['C', 'T']	19959	16571.68402812657	2150.154421826698	-0.0088433639724441	0.0101983557288918	-0.8671362528952588	0.385878	0.385878	chr15	89792757	0.4135499810838525	chr15:89792757:C:T
chr15:89792795	['C', 'A']	19959	17636.650932050514	2284.2730797053114	-0.0096526652587432	0.0101113576389357	-0.954635925602498	0.339773	0.339773	chr15	89792795	0.4688111352283014	chr15:89792795:C:A
chr15:89793142	['T', 'C']	19959	18687.80892964522	2375.4716152794617	-0.0139164253565147	0.0100871606706518	-1.3796176952949704	0.16772	0.16772	chr15	89793142	0.7754151462684694	chr15:89793142:T:C
chr15:89794313	['G', 'A']	19959	3430.546917293233	439.3227522081289	-0.0052030873281053	0.0180199876650712	-0.2887397830016652	0.772784	0.772784	chr15	89794313	0.1119418782898253	chr15:89794313:G:A
chr15:89794408	['T', 'C']	19959	35169.04825858181	4707.159973678282	-0.0154429753113771	0.0158718444773334	-0.9729792484692806	0.330575	0.330575	chr15	89794408	0.4807299933918719	chr15:89794408:T:C
chr15:89794654	['A', 'AC']	19959	33186.96194232434	4412.018765776409	-0.0124930720303787	0.014467192303018	-0.8635450313169996	0.387848	0.387848	chr15	89794654	0.411338443722705	chr15:89794654:A:AC
chr15:89794798	['T', 'C']	19959	24186.63544798557	3300.117180030626	0.0009335394656442	0.0103446367205507	0.0902438133752584	0.928094	0.928094	chr15	89794798	0.0324080349730993	chr15:89794798:T:C
chr15:89794862	['T', 'G']	19959	24299.217456658986	3310.7858829283705	0.000247156436715	0.0103641980814566	0.023847135569251	0.980975	0.980975	chr15	89794862	0.0083420604084261	chr15:89794862:T:G
chr15:89794962	['A', 'G']	19959	29882.49158147925	4040.5430555816806	-0.0064079534179017	0.0117650704278925	-0.5446591635108174	0.585994	0.585994	chr15	89794962	0.232106830705854	chr15:89794962:A:G
chr15:89795015	['C', 'T']	19959	23892.985516688383	3285.088728107138	0.0017858600427804	0.010309858721675	0.1732186726308767	0.862481	0.862481	chr15	89795015	0.0642504634269139	chr15:89795015:C:T
chr15:89795378	['A', 'C']	19959	26330.596171193745	3625.4316650977617	0.0037091109539784	0.0106812191424461	0.3472553932761073	0.728403	0.728403	chr15	89795378	0.1376282741885362	chr15:89795378:A:C
chr15:89795957	['A', 'G']	19959	30091.04585776575	4055.0890164935945	-0.0085058606559376	0.011863640994867	-0.7169688175508528	0.473402	0.473402	chr15	89795957	0.3247699116221261	chr15:89795957:A:G
chr15:89796284	['A', 'C']	19959	30910.194738160862	4162.847340009527	-0.0092478969713374	0.0122534410871022	-0.7547183607934883	0.450427	0.450427	chr15	89796284	0.3463755844099088	chr15:89796284:A:C
chr15:89796685	['C', 'T']	19959	8836.541877600119	1234.9060610812571	0.0081484433270646	0.0121298441093398	0.6717681821475748	0.501739	0.501739	chr15	89796685	0.2995221400994066	chr15:89796685:C:T
chr15:89796696	['C', 'T']	19959	8838.542679564933	1233.925368861165	0.0078452168239671	0.0121313511882954	0.6466894496910056	0.51784	0.51784	chr15	89796696	0.285804405990126	chr15:89796696:C:T
chr15:89797303	['G', 'C']	19959	32292.61794769015	4376.090410175932	0.0002894719268425	0.012889508670244	0.0224579488829421	0.982083	0.982083	chr15	89797303	0.007851806593156	chr15:89797303:G:C
chr15:89797488	['G', 'A']	19959	35671.57448514306	4828.873525406188	-0.0067685205287447	0.0165149380995186	-0.4098423189937362	0.681926	0.681926	chr15	89797488	0.1662627507618977	chr15:89797488:G:A
chr15:89797494	['A', 'C']	19959	35910.59843663877	4868.627488781242	-0.0046682088423481	0.0169292530344554	-0.2757480695011843	0.782744	0.782744	chr15	89797494	0.1063802527137663	chr15:89797494:A:C
chr15:89798751	['C', 'T']	19959	913.7153001611592	133.51274009494824	0.0210040462649591	0.0339607322275034	0.6184803709252419	0.536266	0.536266	chr15	89798751	0.2706197370299722	chr15:89798751:C:T
chr15:89799122	['G', 'A']	19959	21159.240541217743	2814.733554086405	-0.0081909171087086	0.0101032937565813	-0.8107175052069541	0.417538	0.417538	chr15	89799122	0.3793039933796258	chr15:89799122:G:A
chr15:89800805	['G', 'A']	19959	4647.397083145392	522.9209382915136	-0.0262122158058929	0.0157810429549244	-1.6609938823918735	0.0967304	0.0967304	chr15	89800805	1.01443701632638	chr15:89800805:G:A
chr15:89801035	['C', 'G']	19959	1664.0	301.149797683306	0.0599005680772127	0.025290267851014	2.368522485807162	0.0178688	0.0178688	chr15	89801035	1.7479046120649893	chr15:89801035:C:G
chr15:89801122	['A', 'T']	19959	495.2233082706766	93.09339048744974	0.0452566479573328	0.0456136394452421	0.9921735802656592	0.321125	0.321125	chr15	89801122	0.4933258827255974	chr15:89801122:A:T
chr15:89801835	['T', 'C']	19959	11433.57285299128	1519.6335041227876	-0.005924276731376	0.0111126238202303	-0.5331123258749225	0.593962	0.593962	chr15	89801835	0.2262413390562048	chr15:89801835:T:C
chr15:89802104	['G', 'A']	19959	669.0335203928249	93.94036227889744	0.0120955976834174	0.0394688724007418	0.3064591651012064	0.759258	0.759258	chr15	89802104	0.1196106233971173	chr15:89802104:G:A
chr15:89802693	['A', 'G']	19959	6732.214318010545	839.1872333315837	-0.0208077417581038	0.0135360152989869	-1.5372132269724257	0.124257	0.124257	chr15	89802693	0.9056791359890688	chr15:89802693:A:G
chr15:89803104	['A', 'G']	19959	7451.746705416646	946.2259579477555	-0.0155513449995192	0.0130136267608106	-1.195004688958095	0.232099	0.232099	chr15	89803104	0.6343267307005557	chr15:89803104:A:G
chr15:89804107	['T', 'C']	19959	3322.66589827111	381.6418647329638	-0.0197045855537242	0.0182556287037546	-1.0793704162964046	0.280436	0.280436	chr15	89804107	0.5521662360770384	chr15:89804107:T:C
chr15:89804552	['C', 'T']	19959	1220.0611283695762	170.7306601106816	0.00717889010142	0.0293858498016464	0.2442975156368569	0.807003	0.807003	chr15	89804552	0.0931248508033025	chr15:89804552:C:T
chr15:89804561	['C', 'A']	19959	541.0	72.12609360498186	0.0070755143286955	0.0438044750474363	0.1615249200232026	0.871682	0.871682	chr15	89804561	0.0596419219865572	chr15:89804561:C:A
chr15:89804583	['G', 'A']	19959	5326.0	576.2978756075645	-0.0330635399125965	0.0148887363992548	-2.220708260658797	0.0263819	0.0263819	chr15	89804583	1.578693930177019	chr15:89804583:G:A
chr15:89804689	['G', 'A']	19959	1232.0	166.09828311415754	0.0021211243467659	0.0292069174697727	0.0726240401425861	0.942106	0.942106	chr15	89804689	0.0259002303014068	chr15:89804689:G:A
chr15:89806230	['G', 'A']	19959	1651.0827237198116	236.50219569667385	0.0026077570153613	0.0252419043804712	0.1033106288675631	0.917717	0.917717	chr15	89806230	0.0372912232506445	chr15:89806230:G:A
chr15:89806327	['C', 'T']	19959	34520.0	4638.935577918208	-0.0048486144781266	0.0148356291103921	-0.3268223033919235	0.743806	0.743806	chr15	89806327	0.1285403226745703	chr15:89806327:C:T
chr15:89806729	['A', 'G']	19959	4708.235895380299	610.7714841370002	-0.0016629985992996	0.0156032882434652	-0.106580008864227	0.915123	0.915123	chr15	89806729	0.0385205292874415	chr15:89806729:A:G
chr15:89807999	['C', 'T']	19959	1336.066940575208	226.06424368781504	0.0304335290767239	0.0280620426662696	1.0845086880758232	0.278152	0.278152	chr15	89807999	0.5557178129985763	chr15:89807999:C:T
chr15:89808343	['G', 'A']	19959	28233.24368610944	3795.413830067996	-0.0061622140185216	0.0111879026777663	-0.5507926012592014	0.581782	0.581782	chr15	89808343	0.2352397197022363	chr15:89808343:G:A
chr15:89808838	['G', 'A']	19959	11441.146464899532	1549.7450115410109	-0.0021817662982379	0.0111327366282127	-0.1959775364404869	0.84463	0.84463	chr15	89808838	0.0733334971437988	chr15:89808838:G:A
chr15:89809380	['A', 'G']	19959	24791.0	3379.9003371978247	0.0040019545133758	0.0103555162884466	0.3864563003817271	0.699163	0.699163	chr15	89809380	0.1554215628121678	chr15:89809380:A:G
chr15:89810622	['A', 'G']	19959	13097.59357457899	1820.0201630644503	0.0060260945737975	0.010762078909551	0.5599377800927982	0.575528	0.575528	chr15	89810622	0.2399335426689685	chr15:89810622:A:G
chr15:89811249	['C', 'T']	19959	10787.08092398657	1477.6748033076374	0.0020759406980039	0.0113849108346112	0.182341410324694	0.855317	0.855317	chr15	89811249	0.0678728959904955	chr15:89811249:C:T
chr15:89811796	['A', 'G']	19959	13541.39230229528	1844.3283291061573	0.0012248599987867	0.0106425017227582	0.1150913601608761	0.908374	0.908374	chr15	89811796	0.0417353048993808	chr15:89811796:A:G
chr15:89812770	['C', 'T']	19959	7053.706819662274	1033.047083525286	0.0130182574806362	0.0132515319605651	0.9823964141939888	0.325917	0.325917	chr15	89812770	0.4868929859182915	chr15:89812770:C:T
chr15:89812869	['G', 'A']	19959	438.02194608678224	60.37846250683149	0.0290707713626699	0.0486856595757304	0.5971115851362853	0.55044	0.55044	chr15	89812869	0.2592900138203926	chr15:89812869:G:A
chr15:89813708	['C', 'T']	19959	8721.436967632028	1253.0596036420982	0.0094715352161347	0.0122147759004997	0.7754162084747888	0.438103	0.438103	chr15	89813708	0.3584237728912497	chr15:89813708:C:T
chr15:89814387	['C', 'G']	19959	7392.111094407697	1044.3794198241822	0.0072876638176239	0.0129963143898159	0.5607485013854883	0.574975	0.574975	chr15	89814387	0.240351038089646	chr15:89814387:C:G
chr15:89814887	['A', 'G']	19959	18835.887458034777	2675.6076482634485	0.0130033559387626	0.010129906334423	1.2836600368727218	0.199276	0.199276	chr15	89814887	0.7005450028308553	chr15:89814887:A:G
chr15:89815403	['C', 'G']	19959	20243.0	2695.339346542684	-0.002303754937222	0.0101304159207788	-0.2274097090620638	0.820108	0.820108	chr15	89815403	0.0861289516217349	chr15:89815403:C:G
chr15:89815844	['AAG', 'A']	19959	11538.31240290654	1522.9865090729695	-0.0060765434935738	0.0111108748753678	-0.5469005421926988	0.584453	0.584453	chr15	89815844	0.2332504077893227	chr15:89815844:AAG:A
chr15:89816806	['A', 'G']	19959	15946.798977853492	2244.59980979394	0.0115897506959966	0.0103864936589003	1.1158482425939062	0.264501	0.264501	chr15	89816806	0.5775726816867881	chr15:89816806:A:G
chr15:89817508	['A', 'G']	19959	1525.1528285814502	223.2714900763209	0.0139590813489851	0.0265314242375399	0.5261338865191464	0.598801	0.598801	chr15	89817508	0.2227174830549049	chr15:89817508:A:G
chr15:89817721	['A', 'T']	19959	514.4897693079237	62.68457848619849	-0.0079799039744237	0.0449227477890742	-0.1776361502170735	0.859011	0.859011	chr15	89817721	0.0660012748082064	chr15:89817721:A:T
chr15:89817821	['C', 'T']	19959	7085.615110799157	1052.637809994326	0.0161594550876446	0.0132214167839357	1.2222181141191055	0.22164	0.22164	chr15	89817821	0.6543518585121337	chr15:89817821:C:T
chr15:89818151	['G', 'A']	19959	2729.2734879991986	409.5628944014379	0.0185937141904463	0.0200449010212767	0.927603192987086	0.353625	0.353625	chr15	89818151	0.4514570395349527	chr15:89818151:G:A
chr15:89818473	['G', 'A']	19959	3821.574413710162	434.97007261529	-0.0221710268728726	0.0172071032606986	-1.2884810730177712	0.197593	0.197593	chr15	89818473	0.7042284449468817	chr15:89818473:G:A
chr15:89818872	['A', 'G']	19959	19387.54189439904	2772.692621315497	0.015930598482715	0.0101234028751665	1.573640669956336	0.115586	0.115586	chr15	89818872	0.9370947653181704	chr15:89818872:A:G
chr15:89818878	['C', 'G']	19959	7109.205714285712	1051.521005951245	0.0151527337713186	0.0131902213432596	1.1487854052625022	0.250658	0.250658	chr15	89818878	0.6009184298883068	chr15:89818878:C:G
chr15:89819043	['A', 'G']	19959	36392.47008418521	4930.299550883722	0.00070849259725	0.0180148275915678	0.0393283029575974	0.968629	0.968629	chr15	89819043	0.0138425326553291	chr15:89819043:A:G
chr15:89819060	['C', 'T']	19959	11965.385449071746	1655.4266271479455	0.0065093724652107	0.011058923244312	0.58860816025274	0.556131	0.556131	chr15	89819060	0.2548228956914877	chr15:89819060:C:T
chr15:89819952	['G', 'C']	19959	12209.446905537456	1565.31963777031	-0.0110588578324367	0.0109481376633075	-1.0101131509791186	0.312453	0.312453	chr15	89819952	0.5052153011223821	chr15:89819952:G:C
chr15:89819988	['T', 'A']	19959	12178.661103593442	1561.6062826586324	-0.0111872214797119	0.010955267991987	-1.0211727807931852	0.307185	0.307185	chr15	89819988	0.512599994943511	chr15:89819988:T:A
chr15:89820763	['A', 'C']	19959	11695.757967528563	1602.7100725077864	0.0044487588108701	0.0111152496436887	0.4002392167049646	0.688985	0.688985	chr15	89820763	0.1617902330824195	chr15:89820763:A:C
chr15:89821865	['G', 'A']	19959	4258.426717442501	610.0646654375525	0.0131451312456029	0.0163037704096456	0.8062632701099621	0.420101	0.420101	chr15	89821865	0.3766462846748978	chr15:89821865:G:A
chr15:89822190	['C', 'T']	19959	17759.669422730003	2301.8860689225585	-0.0103372665437707	0.0101750982353722	-1.015937763414872	0.309671	0.309671	chr15	89822190	0.5090994634507112	chr15:89822190:C:T
chr15:89822225	['CCTT', 'C']	19959	13334.336172771458	1607.213147295215	-0.0216170721423193	0.0107257211203155	-2.015442309177192	0.0438717	0.0438717	chr15	89822225	1.357815536638713	chr15:89822225:CCTT:C
chr15:89822343	['C', 'T']	19959	3838.384626947938	570.3936708060914	0.0134587328536895	0.0172450501070975	0.7804403449167345	0.435141	0.435141	chr15	89822343	0.3613699945402713	chr15:89822343:C:T
chr15:89822800	['C', 'T']	19959	3747.187744262952	502.6091368778113	0.0007033702780947	0.0174089512895147	0.0404027943095225	0.967772	0.967772	chr15	89822800	0.0142269472422784	chr15:89822800:C:T
chr15:89824728	['C', 'A']	19959	3573.358069850178	459.11012731963046	-0.0070250117883704	0.0177891697985728	-0.3949038582415494	0.692918	0.692918	chr15	89824728	0.1593181568089809	chr15:89824728:C:A
chr15:89824835	['G', 'A']	19959	26008.818673883623	3250.2311713517183	-0.0265799096135965	0.0105681448643758	-2.515097016051956	0.0119078	0.0119078	chr15	89824835	1.924168468249852	chr15:89824835:G:A
chr15:89824939	['T', 'C']	19959	26198.312606473595	3306.430193483146	-0.0238866690725193	0.0106015637446424	-2.253126958236768	0.024262	0.024262	chr15	89824939	1.615073401607845	chr15:89824939:T:C
chr15:89825041	['T', 'C']	19959	26404.64588866062	3301.5848336721983	-0.0278440972222256	0.0106445030621997	-2.6158193632452744	0.00890807	0.00890807	chr15	89825041	2.0502163789197363	chr15:89825041:T:C
chr15:89825203	['C', 'A']	19959	6192.620534148419	749.3302332020241	-0.0187345159207043	0.0139001423412069	-1.34779309886388	0.17774	0.17774	chr15	89825203	0.750214824167749	chr15:89825203:C:A
chr15:89825207	['G', 'A']	19959	6177.0	742.3324896802267	-0.0197095155588818	0.0139126159116137	-1.4166649668254738	0.156597	0.156597	chr15	89825207	0.8052165621754293	chr15:89825207:G:A
chr15:89825916	['T', 'G']	19959	20253.08840775823	2560.0749825338835	-0.0153245813414596	0.0101113110216853	-1.515587969610817	0.129639	0.129639	chr15	89825916	0.8872643276564653	chr15:89825916:T:G
chr15:89825972	['C', 'T']	19959	20197.13124122719	2536.767532638276	-0.0167144729886561	0.0101144461618315	-1.652534673794691	0.0984413	0.0984413	chr15	89825972	1.006822659708177	chr15:89825972:C:T
chr15:89826450	['C', 'T']	19959	5168.553751315591	635.7633395107276	-0.0063336571478003	0.015297816753772	-0.414023598905942	0.678861	0.678861	chr15	89826450	0.1682191404658462	chr15:89826450:C:T
chr15:89826522	['T', 'C']	19959	14375.585066210147	2186.4528133907484	0.0230295133577757	0.0105188298881703	2.1893607561497923	0.0285822	0.0285822	chr15	89826522	1.5439043461857636	chr15:89826522:T:C
chr15:89827939	['G', 'A']	19959	5068.0	658.0912611680943	-6.790015898294112e-05	0.0153974308894094	-0.0044098369053011	0.996482	0.996482	chr15	89827939	0.0015305417916701	chr15:89827939:G:A
chr15:89828316	['G', 'A']	19959	13702.373052061934	1729.5573267178167	-0.0146928336919322	0.0106300987399297	-1.3821916476412102	0.166928	0.166928	chr15	89828316	0.7774708099620069	chr15:89828316:G:A
chr15:89828358	['CG', 'C']	19959	31799.18645086937	4250.846465700679	-0.0100021248552087	0.0126011139180633	-0.793749260600764	0.427351	0.427351	chr15	89828358	0.369215275455927	chr15:89828358:CG:C
chr15:89828835	['G', 'C']	19959	25770.16462039589	3377.849429425012	-0.0113108729541488	0.0105351221187588	-1.0736347264554909	0.282999	0.282999	chr15	89828835	0.5482150990878978	chr15:89828835:G:C
chr15:89829233	['C', 'T']	19959	20015.005612065943	2517.293107884167	-0.0160086021722892	0.0100959373182461	-1.585647936161139	0.112835	0.112835	chr15	89829233	0.9475561667609153	chr15:89829233:C:T
chr15:89829391	['G', 'A']	19959	6142.230969681784	764.0446378915207	-0.0061465948535199	0.0141716773534458	-0.4337238775779319	0.664494	0.664494	chr15	89829391	0.1775089361338235	chr15:89829391:G:A
chr15:89829875	['A', 'G']	19959	14628.0	2003.078862135632	0.0049478423496531	0.010506892679779	0.4709139514840045	0.637707	0.637707	chr15	89829875	0.1953788158107876	chr15:89829875:A:G
chr15:89830207	['A', 'G']	19959	14313.434283709976	1933.6382264892984	0.0028681550054582	0.0105569760873991	0.2716833856317743	0.785868	0.785868	chr15	89830207	0.104650395036746	chr15:89830207:A:G
chr15:89830641	['T', 'C']	19959	27915.39863713799	3543.7021816720144	-0.0253153663147637	0.0109972578038119	-2.301970797300828	0.0213471	0.0213471	chr15	89830641	1.6706611154652784	chr15:89830641:T:C
chr15:89831025	['C', 'A']	19959	27898.79561056271	3541.0426888276647	-0.025182322851334	0.0109892917270026	-2.29153283732169	0.021943	0.021943	chr15	89831025	1.6587039968899342	chr15:89831025:C:A
chr15:89831549	['G', 'A']	19959	14236.713297925644	1856.7894515100693	-0.0093542640632648	0.010523223857703	-0.8889161904901886	0.374059	0.374059	chr15	89831549	0.427059891506606	chr15:89831549:G:A
chr15:89832216	['G', 'A']	19959	16522.927929756817	2164.1647742327355	-0.0079164831410039	0.0103661631032352	-0.7636849876048373	0.445064	0.445064	chr15	89832216	0.3515775331801855	chr15:89832216:G:A
chr15:89832226	['C', 'T']	19959	16738.837155618006	2185.2406577319016	-0.0087091315712185	0.0102623130230526	-0.8486519122594357	0.396085	0.396085	chr15	89832226	0.4022116043025479	chr15:89832226:C:T
chr15:89833227	['G', 'A']	19959	13660.42212087802	1714.546967693866	-0.0157044487053084	0.0106641573171153	-1.4726385065703895	0.140864	0.140864	chr15	89833227	0.8511999834627649	chr15:89833227:G:A
chr15:89833568	['G', 'A']	19959	6036.604900536153	738.2305457550088	-0.0094328238721774	0.0142943380356536	-0.6598993145852272	0.509326	0.509326	chr15	89833568	0.2930041534560285	chr15:89833568:G:A
chr15:89835776	['C', 'T']	19959	14423.898881476644	1883.8406296801825	-0.0088715841722043	0.0105034631572234	-0.8446341972555207	0.398325	0.398325	chr15	89835776	0.3997624351891627	chr15:89835776:C:T
chr15:89836807	['G', 'A']	19959	14573.111066559744	1923.6038020298924	-0.0072377384169082	0.0104518273716698	-0.6924854534553954	0.488641	0.488641	chr15	89836807	0.3110100958424893	chr15:89836807:G:A
chr15:89838046	['C', 'T']	19959	27894.38550593896	3554.7939470421475	-0.0238631543321719	0.0109680645428297	-2.175694192807436	0.0295898	0.0295898	chr15	89838046	1.5288579702631562	chr15:89838046:C:T
chr15:89839388	['C', 'T']	19959	6126.306944583625	750.0001952007642	-0.0081521514933018	0.0141870039072614	-0.5746210790235489	0.565554	0.565554	chr15	89839388	0.2475259216273418	chr15:89839388:C:T
chr15:89840075	['A', 'G']	19959	28345.260523150933	3610.927222704934	-0.0254066075217108	0.0111032214638093	-2.2882194689642925	0.0221352	0.0221352	chr15	89840075	1.6549165496506189	chr15:89840075:A:G
chr15:89840813	['C', 'T']	19959	28045.810342235807	3566.3433282069577	-0.0253316870837817	0.0110222031413513	-2.298241718005219	0.0215583	0.0215583	chr15	89840813	1.6663854888344716	chr15:89840813:C:T
chr15:89840834	['G', 'A']	19959	8271.243235117257	1033.8109398137217	-0.0080865302926158	0.0125271833622663	-0.6455186340589208	0.518599	0.518599	chr15	89840834	0.2851683250038069	chr15:89840834:G:A
chr15:89840883	['A', 'G']	19959	28338.679378601853	3611.3824338736513	-0.0254285442480359	0.0110998653399515	-2.290887634150965	0.0219803	0.0219803	chr15	89840883	1.657966384366785	chr15:89840883:A:G
chr15:89842079	['C', 'T']	19959	14029.811726384369	1814.106448305012	-0.0113212795142594	0.0105828140937605	-1.0697796837359397	0.284731	0.284731	chr15	89842079	0.5455652466007955	chr15:89842079:C:T
chr15:89842636	['C', 'T']	19959	25016.520372876257	3251.2124980641743	-0.0136269516600688	0.0104138698735478	-1.3085386917194468	0.190706	0.190706	chr15	89842636	0.7196356429482282	chr15:89842636:C:T
chr15:89842906	['C', 'T']	19959	412.0206433510372	97.03247756130662	0.1005008555827502	0.0501073768104716	2.005709777282677	0.0449007	0.0449007	chr15	89842906	1.3477468883114296	chr15:89842906:C:T
chr15:89843100	['T', 'TGAGAGAATCC']	19959	13662.16060150376	1791.402765233731	-0.0074140949420517	0.0106190564633126	-0.6981877314304161	0.485068	0.485068	chr15	89843100	0.3141973748932484	chr15:89843100:T:TGAGAGAATCC
chr15:89844114	['G', 'A']	19959	6103.305792163544	740.343380136387	-0.0094544407193287	0.0142026138055092	-0.6656831516225075	0.505621	0.505621	chr15	89844114	0.2961748967614256	chr15:89844114:G:A
chr15:89845611	['G', 'A']	19959	6108.612116049506	741.231750126676	-0.0089239700227569	0.014210648242255	-0.6279776876203138	0.530026	0.530026	chr15	89845611	0.2757028259094499	chr15:89845611:G:A
chr15:89846231	['G', 'C']	19959	13687.057276007214	1811.2003847044523	-0.0069783890436203	0.0106147122774662	-0.6574261139828139	0.510915	0.510915	chr15	89846231	0.291651346639328	chr15:89846231:G:C
chr15:89846590	['G', 'A']	19959	12998.46635916976	1666.462379147836	-0.0118748986821635	0.0107810158052043	-1.1014638042206697	0.270708	0.270708	chr15	89846590	0.5674989097096657	chr15:89846590:G:A
chr15:89848038	['T', 'C']	19959	28070.812847622383	3574.889260172611	-0.0246780375876339	0.0110235564270616	-2.238663878660078	0.0251888	0.0251888	chr15	89848038	1.598792521894186	chr15:89848038:T:C
chr15:89848689	['A', 'G']	19959	13842.85495188452	1826.103759254952	-0.0069237133879508	0.0106016405086509	-0.6530794344800829	0.513713	0.513713	chr15	89848689	0.2892794438983461	chr15:89848689:A:G
chr15:89849428	['A', 'G']	19959	28216.482333483687	3608.910189946661	-0.0235931068211697	0.0110626030020287	-2.132690363817913	0.0329623	0.0329623	chr15	89849428	1.4819824922886842	chr15:89849428:A:G
chr15:89849829	['GC', 'G']	19959	4592.460189407226	541.2365615747678	-0.0161922585101186	0.0158669970185776	-1.020499247032076	0.307504	0.307504	chr15	89849829	0.5121492305661938	chr15:89849829:GC:G
chr15:89851031	['AC', 'A']	19959	4586.297859541832	546.3239769146696	-0.015350915128181	0.0158802017903377	-0.9666700291882524	0.333721	0.333721	chr15	89851031	0.4766164637163134	chr15:89851031:AC:A
chr15:89851124	['C', 'T']	19959	28045.40515081672	3573.698933373387	-0.0243017083876043	0.0110133348146077	-2.2065712880508457	0.0273554	0.0273554	chr15	89851124	1.5629569304378672	chr15:89851124:C:T
chr15:89851399	['T', 'G']	19959	18567.72117263844	2402.413350500678	-0.0117695299073455	0.0100971345550695	-1.1656306889003845	0.243778	0.243778	chr15	89851399	0.6130054903079398	chr15:89851399:T:G
chr15:89851621	['G', 'A']	19959	20840.22075774281	2657.119267073213	-0.0158897918917998	0.0101330172621041	-1.5681204798915271	0.116869	0.116869	chr15	89851621	0.9323006720234231	chr15:89851621:G:A
chr15:89851966	['G', 'A']	19959	15501.32997594708	2009.802282404396	-0.0076384341354847	0.010337999648331	-0.7388696455138617	0.459995	0.459995	chr15	89851966	0.3372468889362761	chr15:89851966:G:A
chr15:89852047	['A', 'G']	19959	580.0	119.5343912258939	0.0724623257616756	0.0420690555832799	1.7224614329225725	0.0850015	0.0850015	chr15	89852047	1.0705734103330613	chr15:89852047:A:G
chr15:89852068	['A', 'T']	19959	7031.5229836082	889.362166343981	-0.0095473336552266	0.0132717975002462	-0.7193700517996552	0.471921	0.471921	chr15	89852068	0.3261306965684778	chr15:89852068:A:T
chr15:89852745	['C', 'A']	19959	15298.532995941274	1955.1265256060808	-0.0125735310739327	0.0103613302629726	-1.2135054819037736	0.224951	0.224951	chr15	89852745	0.64791207187598	chr15:89852745:C:A
chr15:89857947	['T', 'C']	19959	603.0604299243373	49.0818973690814	-0.052693222593552	0.0410818875618526	-1.2826387909809993	0.199634	0.199634	chr15	89857947	0.6997654913307058	chr15:89857947:T:C
chr15:89859503	['C', 'T']	19959	7254.936472155392	895.3011499972358	-0.0133502305216994	0.0132792193279477	-1.0053475428033782	0.314742	0.314742	chr15	89859503	0.502045299822196	chr15:89859503:C:T
chr15:89859803	['A', 'G']	19959	28532.01358860387	3652.8874916667673	-0.0254007352529855	0.0112697371877796	-2.2538888733384823	0.024214	0.024214	chr15	89859803	1.6159334619240542	chr15:89859803:A:G
chr15:89859966	['G', 'A']	19959	6991.107108814533	860.3320665829323	-0.0133862200056076	0.0132919882875597	-1.0070893621036423	0.313904	0.313904	chr15	89859966	0.5032031501589593	chr15:89859966:G:A
chr15:89860891	['C', 'A']	19959	650.0325683936267	67.11782861465592	-0.0312700423756557	0.040107109617484	-0.7796633233830444	0.435598	0.435598	chr15	89860891	0.360914122926726	chr15:89860891:C:A
chr15:89863305	['C', 'G']	19959	15561.118616888	2024.880648448356	-0.0067564405652764	0.0103309998698111	-0.653996771892316	0.513121	0.513121	chr15	89863305	0.2897802110365056	chr15:89863305:C:G
chr15:89863887	['C', 'T']	19959	28263.08028465471	3602.816597684552	-0.0244756586543195	0.011047101195237	-2.2155729563582014	0.026732	0.026732	chr15	89863887	1.5729685475483444	chr15:89863887:C:T
chr15:89864201	['T', 'C']	19959	4867.487748659618	594.6792193645166	-0.0129991162992252	0.0155074522896983	-0.8382496400044119	0.401901	0.401901	chr15	89864201	0.3958809132059706	chr15:89864201:T:C
chr15:89865838	['T', 'C']	19959	4906.491657062685	602.4594495521812	-0.0121576780002321	0.0154674011510928	-0.7860194405944657	0.431865	0.431865	chr15	89865838	0.3646519914208868	chr15:89865838:T:C
chr15:89867425	['G', 'A']	19959	15059.000959983843	1987.0889169297595	-0.0047149315268469	0.0105697509109425	-0.4460778278100907	0.655546	0.655546	chr15	89867425	0.1833968282374609	chr15:89867425:G:A
chr15:89869110	['C', 'T']	19959	603.2417923913589	75.15521476037787	-0.0102992393401225	0.0413927917558348	-0.2488172192123457	0.803505	0.803505	chr15	89869110	0.0950114163920451	chr15:89869110:C:T
chr15:89870800	['G', 'C']	19959	6043.3027858502855	907.3614537178196	0.016126668298675	0.0141252637452495	1.1416897121017318	0.253597	0.253597	chr15	89870800	0.5958558883737122	chr15:89870800:G:C
chr15:89872349	['T', 'G']	19959	15592.68741542625	2038.0731045237485	-0.0067019866976741	0.0103309747441835	-0.6487274302405374	0.516522	0.516522	chr15	89872349	0.2869111760318261	chr15:89872349:T:G
chr15:89873508	['T', 'C']	19959	25537.66469289441	3268.195785903362	-0.0198002508149542	0.0105081308776649	-1.8842790450050289	0.0595418	0.0595418	chr15	89873508	1.2251780403938437	chr15:89873508:T:C
chr15:89874767	['C', 'G']	19959	25385.54376910357	3237.828391302766	-0.0209791991741255	0.0104643669859143	-2.0048225757339044	0.0449955	0.0449955	chr15	89874767	1.3468309178444635	chr15:89874767:C:G
chr15:89875181	['T', 'A']	19959	25387.35987771875	3239.7334415570053	-0.0207240452090401	0.0104674361142189	-1.97985877180455	0.0477331	0.0477331	chr15	89875181	1.3211803597009009	chr15:89875181:T:A
chr15:89877502	['C', 'T']	19959	5435.544671042742	857.7963564866856	0.0223235556872676	0.0147918936643733	1.5091749706823845	0.13127	0.13127	chr15	89877502	0.8818345147568762	chr15:89877502:C:T
chr15:89878838	['C', 'T']	19959	18954.79874718116	2461.784607530721	-0.0110215905585508	0.0101094328927017	-1.0902283714161247	0.275626	0.275626	chr15	89878838	0.5596798175193549	chr15:89878838:C:T
chr15:89879433	['A', 'T']	19959	25854.29537027758	3303.0619026470536	-0.0200808874099611	0.0105560691315615	-1.9023073039490992	0.0571454	0.0571454	chr15	89879433	1.2430187230118428	chr15:89879433:A:T
chr15:89879754	['T', 'C']	19959	25909.770395627536	3314.7776008435235	-0.0197000150785683	0.0105709296197855	-1.8636028984334465	0.0623922	0.0623922	chr15	89879754	1.2048697005210225	chr15:89879754:T:C
chr15:89880061	['T', 'C']	19959	31457.18481203008	4154.745531510303	-0.0158000693864293	0.0123804508045265	-1.2762111522346633	0.201896	0.201896	chr15	89880061	0.6948722852918048	chr15:89880061:T:C
chr15:89881620	['TG', 'T']	19959	4831.936745025312	584.34121677912	-0.0144743904688154	0.0155657773282533	-0.929885489402642	0.352442	0.352442	chr15	89881620	0.4529123429349111	chr15:89881620:TG:T
chr15:89881770	['C', 'A']	19959	4848.457525184183	577.1103609861971	-0.0169802276523136	0.0155409257887652	-1.092613650120437	0.274577	0.274577	chr15	89881770	0.561335844344085	chr15:89881770:C:A
chr15:89882091	['G', 'T']	19959	4849.971986970684	582.9541804191964	-0.0159124486622843	0.0155432235289424	-1.0237547335438093	0.305964	0.305964	chr15	89882091	0.5143296699926131	chr15:89882091:G:T
chr15:89882441	['C', 'T']	19959	1501.075207936667	188.68678344029908	-0.0103857161507873	0.0265648446576569	-0.3909571572741675	0.695833	0.695833	chr15	89882441	0.1574949786093333	chr15:89882441:C:T
chr15:89882449	['G', 'A']	19959	5525.107291405662	837.0746591711975	0.016049242302119	0.0146736241064556	1.093747678534181	0.274079	0.274079	chr15	89882449	0.5621242389351693	chr15:89882449:G:A
chr15:89882866	['T', 'C']	19959	2828.558903148185	361.9918464806008	-0.0032302492102881	0.0198090386226201	-0.1630694589387856	0.870465	0.870465	chr15	89882866	0.0602486864793926	chr15:89882866:T:C
chr15:89883457	['A', 'G']	19959	31460.304986218995	4140.5602334385885	-0.017772995565915	0.012373687286049	-1.4363540273038526	0.150917	0.150917	chr15	89883457	0.8212618364977801	chr15:89883457:A:G
chr15:89884709	['G', 'A']	19959	5815.031814532321	695.1173782792272	-0.0152636562931438	0.0143464279270399	-1.0639342678727095	0.287371	0.287371	chr15	89884709	0.5415570607509993	chr15:89884709:G:A
chr15:89884840	['A', 'G']	19959	25657.14196943122	3226.428863026409	-0.0262183194262139	0.010541999248775	-2.4870348410677807	0.0128894	0.0128894	chr15	89884840	1.8897672985313103	chr15:89884840:A:G
chr15:89885311	['T', 'C']	19959	25687.147982961666	3241.155497985328	-0.0250395969207359	0.0105462374825274	-2.3742682603364846	0.0175932	0.0175932	chr15	89885311	1.7546551602045408	chr15:89885311:T:C
chr15:89885523	['C', 'T']	19959	25473.55258806434	3225.455916887081	-0.0239069467637044	0.0105083462725082	-2.2750436789706283	0.0229139	0.0229139	chr15	89885523	1.6399009865709149	chr15:89885523:C:T
chr15:89885662	['A', 'C']	19959	36697.83866118849	4973.989364644423	0.0004754144518706	0.0185985456084989	0.0255619155324363	0.979607	0.979607	chr15	89885662	0.0089481201882875	chr15:89885662:A:C
chr15:89885711	['G', 'T']	19959	5389.890336808339	859.3163762901954	0.0248566534763905	0.0148355835134421	1.675475282375547	0.0938567	0.0938567	chr15	89885711	1.0275347196417974	chr15:89885711:G:T
chr15:89885970	['T', 'A']	19959	15395.198164309351	2001.256803088112	-0.0078416046762089	0.0103841839902582	-0.7551488574899463	0.450169	0.450169	chr15	89885970	0.3466244151384403	chr15:89885970:T:A
chr15:89887232	['C', 'T']	19959	18538.85769404219	2405.714999281154	-0.0117325136396012	0.0101251712722872	-1.1587471781058427	0.246573	0.246573	chr15	89887232	0.6080544808343256	chr15:89887232:C:T
chr15:89887378	['TA', 'T']	19959	429.0644918821407	72.24361280325053	0.0529531466497682	0.0492894503861619	1.0743302316196022	0.282688	0.282688	chr15	89887378	0.5486926267577217	chr15:89887378:TA:T
chr15:89887728	['T', 'C']	19959	15540.55724808338	2013.836296516584	-0.0081624122021545	0.0103598191943311	-0.7878913761951482	0.43077	0.43077	chr15	89887728	0.3657545497754683	chr15:89887728:T:C
chr15:89890152	['C', 'T']	19959	20434.261931020654	2650.6790603757267	-0.0122274202057297	0.0101295714324395	-1.2071014343777609	0.227407	0.227407	chr15	89890152	0.64319617107052	chr15:89890152:C:T
chr15:89890242	['G', 'T']	19959	26544.969774436093	3549.6781319293973	-0.0064495933533721	0.0107707805029902	-0.5988046410918532	0.54931	0.54931	chr15	89890242	0.2601824947247035	chr15:89890242:G:T
chr15:89890246	['C', 'T']	19959	26543.29891222617	3547.8145581683693	-0.0066064631682301	0.0107698890600802	-0.6134197976762518	0.539606	0.539606	chr15	89890246	0.2679232299556479	chr15:89890246:C:T
chr15:89890449	['G', 'A']	19959	423.0211945084678	75.26242211266587	0.0593109442017542	0.0496082087762794	1.1955872962321954	0.231872	0.231872	chr15	89890449	0.634751691981576	chr15:89890449:G:A
chr15:89890558	['T', 'C']	19959	15603.3453096813	2013.6363355259707	-0.0091665858237167	0.0103356283915713	-0.8868919698382384	0.375148	0.375148	chr15	89890558	0.4257973645311003	chr15:89890558:T:C
chr15:89890681	['T', 'G']	19959	20850.0	2693.885713496386	-0.0128242642110693	0.0101261967787027	-1.2664443019753704	0.205369	0.205369	chr15	89890681	0.6874651115907502	chr15:89890681:T:G
chr15:89890726	['T', 'C']	19959	20837.175995990983	2696.331614545153	-0.012319373195301	0.0101315701894546	-1.215939184641251	0.224022	0.224022	chr15	89890726	0.6497093298379826	chr15:89890726:T:C
chr15:89891347	['A', 'G']	19959	19372.882535705336	2467.3686537512667	-0.0145938026533886	0.010155880326889	-1.436980565313434	0.150739	0.150739	chr15	89891347	0.8217743701569877	chr15:89891347:A:G
chr15:89891396	['C', 'T']	19959	20438.096016036085	2645.890354002423	-0.012733480435086	0.0101265920386042	-1.2574299810384268	0.208613	0.208613	chr15	89891396	0.680658631420766	chr15:89891396:C:T
chr15:89891456	['C', 'T']	19959	20439.16840417001	2647.4188053926737	-0.0125743920417021	0.0101301744903687	-1.241280893399938	0.214517	0.214517	chr15	89891456	0.6685382852338437	chr15:89891456:C:T
chr15:89891486	['C', 'G']	19959	498.0998246053621	108.60389630796564	0.0714194893256072	0.0456532226649508	1.5643909708139347	0.117742	0.117742	chr15	89891486	0.929068591408284	chr15:89891486:C:G
chr15:89891645	['T', 'C']	19959	20840.75102798115	2692.422505668432	-0.0127561158417281	0.0101351150815807	-1.2586059200167043	0.208187	0.208187	chr15	89891645	0.6815463930028829	chr15:89891645:T:C
chr15:89891946	['T', 'G']	19959	20858.270335287925	2688.137359675271	-0.0134860036758422	0.0101314994253023	-1.3310965247811588	0.183172	0.183172	chr15	89891946	0.7371409126270352	chr15:89891946:T:G
chr15:89892368	['C', 'T']	19959	20446.19527843216	2645.6443650138563	-0.0127678040568146	0.0101327262874358	-1.2600561482299435	0.207664	0.207664	chr15	89892368	0.6826387849114763	chr15:89892368:C:T
chr15:89892653	['T', 'C']	19959	20480.02610482012	2637.1020804168406	-0.013979752371439	0.0101312760346483	-1.3798609694997113	0.167645	0.167645	chr15	89892653	0.7756093948435191	chr15:89892653:T:C
chr15:89893236	['C', 'T']	19959	6080.609310016535	910.6589406220352	0.0154782147978337	0.0141186782071412	1.096293475263486	0.272964	0.272964	chr15	89893236	0.5638946263376029	chr15:89893236:C:T
chr15:89894061	['G', 'C']	19959	6106.61191561858	908.2361343273652	0.0143932372669276	0.0140945076617668	1.021194752759695	0.307175	0.307175	chr15	89894061	0.5126141330541283	chr15:89894061:G:C
chr15:89894069	['C', 'T']	19959	20407.022447138992	2622.292110485071	-0.0143616067377908	0.0101283760087146	-1.417957501324374	0.156219	0.156219	chr15	89894069	0.8062661465576988	chr15:89894069:C:T
chr15:89894138	['G', 'A']	19959	20424.11651799138	2620.3339924894	-0.0147890054205498	0.0101335011720366	-1.459417152026402	0.144466	0.144466	chr15	89894138	0.8402343518682305	chr15:89894138:G:A
chr15:89894406	['A', 'T']	19959	20426.02339913819	2619.3623970746103	-0.0149210730082495	0.0101346095198689	-1.472288890755658	0.140959	0.140959	chr15	89894406	0.8509071899197004	chr15:89894406:A:T
chr15:89894626	['T', 'C']	19959	20423.09300927086	2628.133387288822	-0.0140559578112159	0.0101340032313537	-1.3870094068776349	0.165454	0.165454	chr15	89894626	0.7813227289155605	chr15:89894626:T:C
chr15:89894825	['A', 'C']	19959	20409.11275934649	2629.2289184193446	-0.0137826210075624	0.0101305163862962	-1.3605052775203477	0.173685	0.173685	chr15	89894825	0.7602376870136012	chr15:89894825:A:C
chr15:89894893	['T', 'A']	19959	20633.270262142247	2684.3269343507554	-0.0112037516567777	0.0101203002569978	-1.1070572386457336	0.268283	0.268283	chr15	89894893	0.5714068459270283	chr15:89894893:T:A
chr15:89894933	['CCA', 'C']	19959	20412.24979947865	2630.9593595830515	-0.0137985962765463	0.0101331342752427	-1.361730329603844	0.173298	0.173298	chr15	89894933	0.7612064493690368	chr15:89894933:CCA:C
chr15:89894981	['TATATATAA', 'T']	19959	19953.993478151795	2567.27288773706	-0.01395522781129	0.0101450095189965	-1.3755756251542977	0.168969	0.168969	chr15	89894981	0.7721929661784805	chr15:89894981:TATATATAA:T
chr15:89895063	['G', 'C']	19959	20397.19759398496	2627.9897344657	-0.0137893510972769	0.0101281979249053	-1.3614812032226142	0.173377	0.173377	chr15	89895063	0.7610085160616784	chr15:89895063:G:C
chr15:89895169	['T', 'G']	19959	456.0456982512402	65.73434289774927	0.03574488815019	0.0477723554079885	0.7482337398882518	0.454328	0.454328	chr15	89895169	0.3426304970159467	chr15:89895169:T:G
chr15:89896521	['G', 'A']	19959	20389.150862068964	2624.916358945649	-0.0138668338133067	0.010132027416768	-1.3686139252207048	0.171135	0.171135	chr15	89896521	0.7666611608130738	chr15:89896521:G:A
chr15:89896728	['G', 'A']	19959	20373.14524859663	2632.15314007258	-0.0129625896400388	0.0101295518367654	-1.279680468487341	0.200672	0.200672	chr15	89896728	0.6975132209047442	chr15:89896728:G:A
chr15:89897257	['T', 'G']	19959	20420.64763433847	2622.93316182872	-0.0144300350266139	0.0101367224676127	-1.4235405055942487	0.154595	0.154595	chr15	89897257	0.8108045563913332	chr15:89897257:T:G
chr15:89897776	['T', 'C']	19959	5181.047119630669	588.7155328989862	-0.0217453230930665	0.0151133470337978	-1.4388158390353654	0.150218	0.150218	chr15	89897776	0.8232780245069624	chr15:89897776:T:C
chr15:89898026	['A', 'T']	19959	22617.92226361895	2872.86451957093	-0.0202997995274908	0.0102875298843991	-1.973243310648864	0.0484816	0.0484816	chr15	89898026	1.3144230559270678	chr15:89898026:A:T
chr15:89898336	['A', 'G']	19959	22493.14270676692	2872.808084283892	-0.0182288847842763	0.010223072712588	-1.7831121128416132	0.0745833	0.0745833	chr15	89898336	1.1273584048298486	chr15:89898336:A:G
chr15:89898479	['T', 'G']	19959	2883.2889211805377	380.7295732582118	0.0011626151602428	0.0195813365609652	0.0593736365555607	0.952655	0.952655	chr15	89898479	0.0210643488091271	chr15:89898479:T:G
chr15:89898574	['T', 'G']	19959	2855.143050405852	375.5825453266647	0.0004880245634367	0.0196863526117493	0.0247899940157289	0.980223	0.980223	chr15	89898574	0.0086751113970534	chr15:89898574:T:G
chr15:89898638	['A', 'G']	19959	31492.577863513376	4129.716138628049	-0.0192460597064316	0.0123968775288405	-1.5524925257716569	0.12056	0.12056	chr15	89898638	0.9187967606934246	chr15:89898638:A:G
chr15:89898719	['CT', 'C']	19959	22719.414912808177	2860.192170966139	-0.0222624500984703	0.0102482924647452	-2.1723082333036863	0.0298442	0.0298442	chr15	89898719	1.5251400582614052	chr15:89898719:CT:C
chr15:89899908	['T', 'C']	19959	22844.433704149127	2868.0244904632286	-0.023324644631199	0.0102567078368532	-2.274086870973503	0.0229713	0.0229713	chr15	89899908	1.638814426361324	chr15:89899908:T:C
chr15:89900196	['G', 'C']	19959	4922.246617897585	598.6322932438125	-0.0129192536477057	0.0154377573351912	-0.8368607801766379	0.402681	0.402681	chr15	89900196	0.3950388615518028	chr15:89900196:G:C
chr15:89900488	['T', 'G']	19959	16532.48496692724	2149.2906928195607	-0.0106422219813569	0.0102431100174981	-1.038963943878079	0.298834	0.298834	chr15	89900488	0.5245699919558781	chr15:89900488:T:G
chr15:89900515	['A', 'G']	19959	31515.15798967781	4127.976566725727	-0.0202516926061814	0.0124191769602263	-1.6306791239902174	0.102974	0.102974	chr15	89900515	0.9872724168669628	chr15:89900515:A:G
chr15:89900547	['G', 'C']	19959	9131.0	1298.9475925951665	0.010600496195747	0.0120728146727918	0.8780467921566828	0.379929	0.379929	chr15	89900547	0.4202975554600413	chr15:89900547:G:C
chr15:89900894	['AT', 'A']	19959	8387.680982209971	1267.8420611890706	0.0188867667452455	0.012422055897036	1.52042197376941	0.128421	0.128421	chr15	89900894	0.8913639526036777	chr15:89900894:AT:A
chr15:89901407	['A', 'G']	19959	31601.0	4122.735207466942	-0.0218279848628475	0.0124581823601415	-1.752100284924673	0.0797719	0.0797719	chr15	89901407	1.0981500638383437	chr15:89901407:A:G
chr15:89902214	['A', 'G']	19959	28404.53886633589	3764.265972847023	-0.0112266317205262	0.0112154564550579	-1.0009964164644596	0.316841	0.316841	chr15	89902214	0.4991586246783976	chr15:89902214:A:G
chr15:89904714	['A', 'G']	19959	15547.336891160552	2053.0328187594287	-0.0038561224389199	0.0103376744929207	-0.3730164304903069	0.70914	0.70914	chr15	89904714	0.1492680169674066	chr15:89904714:A:G
chr15:89905144	['T', 'C']	19959	24248.074471283955	3058.3044548507823	-0.0206352052467257	0.010339181540822	-1.9958257977434657	0.0459665	0.0459665	chr15	89905144	1.3375585632184654	chr15:89905144:T:C
chr15:89905903	['A', 'G']	19959	21636.252104630188	2780.367675621103	-0.0125725603556286	0.010127322494136	-1.241449589751736	0.214454	0.214454	chr15	89905903	0.6686658488806013	chr15:89905903:A:G
chr15:89906039	['C', 'T']	19959	5222.261649463874	663.1199306448761	-0.0080782728542735	0.0150442739745913	-0.536966613870311	0.591297	0.591297	chr15	89906039	0.2281943244285129	chr15:89906039:C:T
chr15:89906052	['G', 'A']	19959	9078.364552014433	1220.3465028698497	-0.0018940645465444	0.012084619665318	-0.1567334842965979	0.875456	0.875456	chr15	89906052	0.0577656764650573	chr15:89906052:G:A
chr15:89906244	['C', 'T']	19959	29809.493536426497	3886.131106583966	-0.017752341865759	0.0116659601274348	-1.5217214590002637	0.128095	0.128095	chr15	89906244	0.8924678219710755	chr15:89906244:C:T
chr15:89906291	['T', 'C']	19959	29862.984865948383	3884.065568040065	-0.0193199120879914	0.0116831173243105	-1.6536607098680802	0.0982122	0.0982122	chr15	89906291	1.0078345604454306	chr15:89906291:T:C
chr15:89907587	['T', 'C']	19959	36663.83695761098	4891.086579408851	-0.0265269544025421	0.0185672458174656	-1.428696246246121	0.153107	0.153107	chr15	89907587	0.815004953051726	chr15:89907587:T:C
chr15:89909028	['G', 'T']	19959	3998.001553573218	540.9198456562856	0.003956329867236	0.016746988582517	0.2362412709450485	0.813248	0.813248	chr15	89909028	0.0897769960941037	chr15:89909028:G:T
chr15:89909650	['A', 'G']	19959	35657.78655175869	4842.492205346245	0.0018311447281053	0.0163108108264846	0.1122657081603816	0.910614	0.910614	chr15	89909650	0.04066567702804	chr15:89909650:A:G
chr15:89910887	['CTATTTACCCAGCCCTGAGAAGGCTGGG', 'C']	19959	6374.638773362731	892.9946136248482	0.0060535519410255	0.0138472126779248	0.437167542799141	0.661995	0.661995	chr15	89910887	0.1791452907424903	chr15:89910887:CTATTTACCCAGCCCTGAGAAGGCTGGG:C
chr15:89911847	['GAC', 'G']	19959	6203.621636518515	860.0314924843746	0.0029252457180704	0.013991924050689	0.2090667235951976	0.834398	0.834398	chr15	89911847	0.0786267455570825	chr15:89911847:GAC:G
chr15:89912708	['G', 'C']	19959	11755.6364737347	1567.4641953053783	-0.0023003148657657	0.0112997790381673	-0.2035716679057159	0.83869	0.83869	chr15	89912708	0.0763985351996747	chr15:89912708:G:C
chr15:89912947	['G', 'A']	19959	7557.194082246739	935.982611000278	-0.0100513851521477	0.0132155621350514	-0.7605718961805369	0.446922	0.446922	chr15	89912947	0.3497682664104943	chr15:89912947:G:A
chr15:89917897	['C', 'A']	19959	9299.727532454515	1179.7725672527015	-0.0082071353555697	0.0122044676734006	-0.6724697524871992	0.501292	0.501292	chr15	89917897	0.2999092261341601	chr15:89917897:C:A
chr15:89923415	['A', 'G']	19959	10619.32056744699	1377.199375748953	-0.0062816905189868	0.0116359621039336	-0.5398514074623221	0.589306	0.589306	chr15	89923415	0.2296591371271041	chr15:89923415:A:G
chr15:89924262	['G', 'A']	19959	2327.296608892237	250.6224669776707	-0.0235623199796779	0.0219193490585386	-1.0749552788612255	0.282408	0.282408	chr15	89924262	0.5491230048346661	chr15:89924262:G:A
chr15:89924560	['A', 'G']	19959	10603.312546994834	1372.3684778034803	-0.0061620270741201	0.0116500795790096	-0.5289257495908034	0.596863	0.596863	chr15	89924560	0.2241253425254504	chr15:89924560:A:G
chr15:89924855	['TG', 'T']	19959	10596.618386077536	1369.1388395778756	-0.0066238030627952	0.011654817324084	-0.5683317789209398	0.569816	0.569816	chr15	89924855	0.2442653602665098	chr15:89924855:TG:T
chr15:89928685	['G', 'T']	19959	24155.261464441435	3355.0577556814355	0.0072651037170985	0.0103393330090906	0.7026665753691104	0.482272	0.482272	chr15	89928685	0.31670795184235	chr15:89928685:G:T
chr15:89930025	['C', 'T']	19959	1555.671196987087	219.71449768893035	-0.000669435997126	0.0273225013865199	-0.0245012704970106	0.980453	0.980453	chr15	89930025	0.0085732202826663	chr15:89930025:C:T
chr15:89930458	['T', 'C']	19959	14124.538388293073	1895.256296770324	-0.0006427400008526	0.0107101705630215	-0.0600121162469434	0.952147	0.952147	chr15	89930458	0.0212959966150802	chr15:89930458:T:C
chr15:89931884	['T', 'C']	19959	19102.828413931347	2605.7781595052584	-0.0007254471253348	0.0101272274796904	-0.0716333396074756	0.942894	0.942894	chr15	89931884	0.0255371278380912	chr15:89931884:T:C
chr15:89933386	['T', 'C']	19959	407.1019845644983	48.893734670602775	-0.0026437725561203	0.0503184412750806	-0.0525408277587005	0.958098	0.958098	chr15	89933386	0.0185900664094905	chr15:89933386:T:C
chr15:89940310	['T', 'C']	19959	32394.4922074668	4539.087909420051	0.0266103225672745	0.0129756111600077	2.0507953143117006	0.0402999	0.0402999	chr15	89940310	1.3946960315140289	chr15:89940310:T:C
chr15:89942148	['C', 'A']	19959	10460.530220193612	1416.047019785584	-0.0002895047388202	0.011543396071468	-0.0250796851314655	0.979992	0.979992	chr15	89942148	0.0087774695830524	chr15:89942148:C:A
chr15:89944645	['T', 'C']	19959	25090.8845516202	3317.5116000683824	-0.0116036336735352	0.0106828352433626	-1.0861941993109712	0.277406	0.277406	chr15	89944645	0.5568841498283028	chr15:89944645:T:C
chr15:89944755	['A', 'G']	19959	10650.470644271743	1407.9334032438665	-0.0050812928435091	0.011473355073582	-0.4428776770980516	0.657859	0.657859	chr15	89944755	0.1818671794617809	chr15:89944755:A:G
chr15:89946389	['C', 'G']	19959	8626.890075187972	1104.5677586359016	-0.0096583445524529	0.0123055037954113	-0.7848800596083246	0.432533	0.432533	chr15	89946389	0.3639807525432793	chr15:89946389:C:G
chr15:89947138	['T', 'A']	19959	8120.0341786108065	975.6042651040624	-0.0204936116196413	0.0125984582295996	-1.6266761572056687	0.103822	0.103822	chr15	89947138	0.983710609240664	chr15:89947138:T:A
chr15:89947483	['A', 'G']	19959	9638.965876634764	1207.0952938637724	-0.0137537566862617	0.0118573300401407	-1.1599370718113655	0.246088	0.246088	chr15	89947483	0.6089095633018538	chr15:89947483:A:G
chr15:89948634	['T', 'C']	19959	24714.19123985165	3213.913409488053	-0.0164850176659422	0.0106003759055491	-1.555135196414367	0.11993	0.11993	chr15	89948634	0.9210721663192803	chr15:89948634:T:C
chr15:89950866	['G', 'A']	19959	24732.783589949355	3217.7050460343894	-0.016299792085311	0.010608967800473	-1.536416397133769	0.124452	0.124452	chr15	89950866	0.904998119690306	chr15:89950866:G:A
chr15:89950875	['A', 'G']	19959	19309.83737596472	2499.311316349584	-0.014048590042582	0.0102103505335352	-1.375916526708884	0.168863	0.168863	chr15	89950875	0.7724654993700814	chr15:89950875:A:G
chr15:89952277	['A', 'G']	19959	27482.75392093	3608.680262143184	-0.0147534618025472	0.011122067974297	-1.3265034736923234	0.184688	0.184688	chr15	89952277	0.7335613216852996	chr15:89952277:A:G
chr15:89952421	['T', 'C']	19959	24723.193495038588	3215.3678857115337	-0.016373087065133	0.0106009277158066	-1.5444956803846202	0.122484	0.122484	chr15	89952421	0.9119206391814356	chr15:89952421:T:C
chr15:89952531	['T', 'A']	19959	16926.96057401812	2051.6345228974674	-0.0256229730795941	0.0103305227271151	-2.480317187855369	0.0131347	0.0131347	chr15	89952531	1.8815798421647376	chr15:89952531:T:A
chr15:89952809	['T', 'C']	19959	21680.43124185628	2823.317622107496	-0.0133723092995848	0.0102616001761418	-1.3031407451125734	0.192542	0.192542	chr15	89952809	0.7154745213312158	chr15:89952809:T:C
chr15:89952951	['A', 'T']	19959	11855.940147375806	1667.8398441634454	0.00556219770192	0.0110693466200616	0.5024865416933746	0.615331	0.615331	chr15	89952951	0.2108912048700385	chr15:89952951:A:T
chr15:89953108	['A', 'C']	19959	5083.509395199679	627.9680997146152	-0.0136829724414385	0.015139655912201	-0.9037835813964143	0.366121	0.366121	chr15	89953108	0.4363753601035637	chr15:89953108:A:C
chr15:89954267	['G', 'A']	19959	2120.3187011425134	224.6001110732437	-0.0276334255404702	0.0223855480502508	-1.234431494750052	0.217057	0.217057	chr15	89954267	0.6634262037789674	chr15:89954267:G:A
chr15:89955488	['T', 'C']	19959	23976.805211726387	3069.207278538592	-0.0211186081938652	0.0104947834996271	-2.012295746226259	0.0442022	0.0442022	chr15	89955488	1.3545561147214316	chr15:89955488:T:C
chr15:89955547	['C', 'T']	19959	20870.228275032576	2744.4417475015907	-0.0105691954813555	0.0102394338798742	-1.0322050618569305	0.301989	0.301989	chr15	89955547	0.5200088760041267	chr15:89955547:C:T
chr15:89956106	['G', 'T']	19959	20849.659204105235	2738.6537669001927	-0.0109115951896026	0.0102471592574029	-1.0648409881713965	0.286961	0.286961	chr15	89956106	0.5421771229026042	chr15:89956106:G:T
chr15:89958077	['T', 'C']	19959	13069.619293410173	1832.437734773585	0.0070827515739456	0.010782982896486	0.656845294288078	0.511288	0.511288	chr15	89958077	0.2913344001053427	chr15:89958077:T:C
chr15:89958395	['T', 'C']	19959	12637.331645696524	1757.296695544109	0.0053433094553017	0.0108620358110286	0.491925229143186	0.622778	0.622778	chr15	89958395	0.2056667375415516	chr15:89958395:T:C
chr15:89958502	['T', 'G']	19959	17991.70429945881	2295.4736757271803	-0.011137629622058	0.0102097334587805	-1.0908834855506964	0.275337	0.275337	chr15	89958502	0.5601354238551016	chr15:89958502:T:G
chr15:89959034	['G', 'A']	19959	14682.471263215912	1866.167667854775	-0.0131086052308666	0.0105330423749057	-1.2445222153569784	0.213322	0.213322	chr15	89959034	0.6709643532429952	chr15:89959034:G:A
chr15:89962096	['C', 'T']	19959	23070.623603107	2990.428346691553	-0.0112552138797415	0.010300401074089	-1.0926966628565955	0.27454	0.27454	chr15	89962096	0.5613943706539779	chr15:89962096:C:T
chr15:89962425	['T', 'G']	19959	2074.2471048277944	261.0705049340114	-0.0049223361944838	0.0226105466573933	-0.2177008928209333	0.827664	0.827664	chr15	89962425	0.0821459344246439	chr15:89962425:T:G
chr15:89962747	['G', 'A']	19959	13519.61159885618	1808.0385734053464	0.0004267200039809	0.010625738775331	0.0401590903939442	0.967967	0.967967	chr15	89962747	0.0141394484376796	chr15:89962747:G:A
chr15:89962944	['G', 'A']	19959	26589.408577995902	3502.5997996721144	-0.0119357872223316	0.0114807097962159	-1.0396384399739516	0.298521	0.298521	chr15	89962944	0.5250251122286673	chr15:89962944:G:A
chr15:89963229	['T', 'A']	19959	410.9883983727585	44.604364043812026	-0.015867724464714	0.0499615000398423	-0.3175990403022359	0.750792	0.750792	chr15	89963229	0.124480363613778	chr15:89963229:T:A
chr15:89963573	['T', 'A']	19959	18377.44531876504	2341.270402916044	-0.0151606978832594	0.0100876723687523	-1.502893564448155	0.132882	0.132882	chr15	89963573	0.8765338439640429	chr15:89963573:T:A
chr15:89964158	['C', 'T']	19959	2448.490704084189	324.50946644716674	0.0010755348205408	0.02094833615444	0.0513422551849243	0.959053	0.959053	chr15	89964158	0.0181573918162812	chr15:89964158:C:T
chr15:89965576	['C', 'A']	19959	6360.990497737567	883.1865012359823	0.0082527321281416	0.0137412895024207	0.6005791615617847	0.548127	0.548127	chr15	89965576	0.2611188046378812	chr15:89965576:C:A
chr15:89966278	['T', 'C']	19959	20086.832618891585	2637.609118792016	-0.0108674094147828	0.010181430926339	-1.0673754498170949	0.285815	0.285815	chr15	89966278	0.5439149825209675	chr15:89966278:T:C
chr15:89966315	['A', 'C']	19959	18169.696850986875	2413.960064492536	-0.0076283120369716	0.010162778093864	-0.7506128704686938	0.452895	0.452895	chr15	89966315	0.3440024739392466	chr15:89966315:A:C
chr15:89966362	['T', 'A']	19959	18161.748821109657	2402.809163800723	-0.0086061244705609	0.0101570893568717	-0.8473022308047832	0.396837	0.396837	chr15	89966362	0.4013878421965456	chr15:89966362:T:A
chr15:89966420	['C', 'A']	19959	18155.10784362925	2407.553001047564	-0.0078065185082571	0.0101617985873455	-0.7682221253606163	0.442364	0.442364	chr15	89966420	0.3542202235602988	chr15:89966420:C:A
chr15:89966652	['C', 'T']	19959	20103.19506321494	2645.805176419404	-0.0101605533168308	0.0101344413788555	-1.0025765542469616	0.316077	0.316077	chr15	89966652	0.5002071053515049	chr15:89966652:C:T
chr15:89966791	['C', 'T']	19959	18269.32274071475	2419.762685960716	-0.0078305396513792	0.0101415060813513	-0.7721278859930318	0.440048	0.440048	chr15	89966791	0.3564999485180122	chr15:89966791:C:T
chr15:89967446	['C', 'T']	19959	16414.33604091456	2160.280612086399	-0.0070249109131021	0.0102671431175175	-0.6842128168172195	0.493849	0.493849	chr15	89967446	0.3064058213019202	chr15:89967446:C:T
chr15:89967944	['G', 'A']	19959	18450.808630205727	2390.4897247963127	-0.0113531818176957	0.0102478890162177	-1.1078556568800553	0.267938	0.267938	chr15	89967944	0.5719656887061473	chr15:89967944:G:A
chr15:89967987	['G', 'A']	19959	2741.961657979149	335.3183162271568	-0.0082216452735532	0.0199800330873422	-0.4114930759930428	0.680715	0.680715	chr15	89967987	0.1670346793271581	chr15:89967987:G:A
chr15:89968001	['T', 'C']	19959	18687.02912328352	2451.1371702735546	-0.0079876495630634	0.0102640379761269	-0.7782170702838327	0.43645	0.43645	chr15	89968001	0.3600655021711817	chr15:89968001:T:C
chr15:89968017	['G', 'C']	19959	18462.12506270692	2390.772769797155	-0.0112715184636319	0.0102499480285772	-1.0996659136423506	0.271491	0.271491	chr15	89968017	0.5662445628159181	chr15:89968017:G:C
chr15:89968031	['C', 'T']	19959	18493.4649723201	2408.661075158448	-0.0101080128291909	0.0102784669697412	-0.9834163848507684	0.325414	0.325414	chr15	89968031	0.4875637667281247	chr15:89968031:C:T
chr15:89968862	['C', 'G']	19959	18437.618873408843	2392.693432493212	-0.0108366442217998	0.010240550790922	-1.0582091181468694	0.289973	0.289973	chr15	89968862	0.5376424382972802	chr15:89968862:C:G
chr15:89969550	['T', 'C']	19959	18748.87873928948	2416.833444664878	-0.0120947497857346	0.0102227208633325	-1.1831243313232591	0.236774	0.236774	chr15	89969550	0.6256659889274605	chr15:89969550:T:C
chr15:89970110	['C', 'T']	19959	28070.534607282585	3747.057337775911	-0.0086541091014306	0.0113675073736424	-0.7613022641618592	0.446486	0.446486	chr15	89970110	0.3501921542851094	chr15:89970110:C:T
chr15:89970806	['A', 'G']	19959	27880.525357411585	3698.772730612532	-0.0117536817637215	0.0113127370260353	-1.0389777236641675	0.298828	0.298828	chr15	89970806	0.5245787118239356	chr15:89970806:A:G
chr15:89971658	['A', 'G']	19959	25904.893716175586	3487.0959200835564	-0.0042574059063805	0.0108122262875232	-0.393758490912583	0.693764	0.693764	chr15	89971658	0.158788239816801	chr15:89971658:A:G
chr15:89971662	['A', 'G']	19959	26854.72747318833	3614.3591858291634	-0.0039316260096537	0.0110079304365365	-0.357163050068367	0.720974	0.720974	chr15	89971662	0.142080396667712	chr15:89971662:A:G
chr15:89971715	['T', 'C']	19959	27663.772059928844	3704.667198510188	-0.0068084890891084	0.0112322577775946	-0.6061549889541894	0.544419	0.544419	chr15	89971715	0.2640667265047686	chr15:89971715:T:C
chr15:89972455	['T', 'C']	19959	6099.36154000401	731.2020520009543	-0.0141654726678079	0.0141258211669745	-1.0028070227114347	0.315966	0.315966	chr15	89972455	0.500359647782912	chr15:89972455:T:C
chr15:89975127	['A', 'G']	19959	3943.395149571579	541.759041570008	0.0001645740530584	0.0168073600410378	0.0097917848285901	0.992188	0.992188	chr15	89975127	0.0034060298349049	chr15:89975127:A:G
chr15:89975519	['A', 'C']	19959	24683.236697063832	3286.145907999241	-0.0071967579530352	0.0105501920285774	-0.6821447357110921	0.495155	0.495155	chr15	89975519	0.3052588311521353	chr15:89975519:A:C
chr15:89976385	['G', 'A']	19959	23035.4624173181	3024.357639258655	-0.0097209372015034	0.0103135676125916	-0.942538757358341	0.345928	0.345928	chr15	89976385	0.4610142840297421	chr15:89976385:G:A
chr15:89976584	['C', 'T']	19959	4173.0	576.5721453914526	0.001226531913821	0.0163608688393062	0.0749674070410216	0.940241	0.940241	chr15	89976584	0.0267608149585214	chr15:89976584:C:T
chr15:89976588	['A', 'G']	19959	23063.15552660587	3023.853273112147	-0.0100248787560941	0.0103134346815646	-0.9720213552148356	0.331052	0.331052	chr15	89976588	0.4801037840510821	chr15:89976588:A:G
chr15:89977279	['C', 'T']	19959	819.0410361759696	127.8264059047492	0.039420193117017	0.035929853373074	1.0971431669286649	0.272592	0.272592	chr15	89977279	0.5644868939409535	chr15:89977279:C:T
chr15:89980202	['A', 'G']	19959	12632.025075225683	1667.6448500823672	-0.0047255375380841	0.0108369119953247	-0.4360594180448071	0.662798	0.662798	chr15	89980202	0.1786188107389324	chr15:89980202:A:G
chr15:89980326	['G', 'A']	19959	10300.644812030076	1323.2375357755525	-0.0083421082623656	0.0115247418535506	-0.7238433943572921	0.46917	0.46917	chr15	89980326	0.3286697656336561	chr15:89980326:G:A
chr15:89981033	['C', 'T']	19959	8365.0	1024.7679548611893	-0.0164743904802356	0.0124367531036912	-1.3246536570180814	0.185301	0.185301	chr15	89981033	0.7321222369503413	chr15:89981033:C:T
chr15:89981182	['G', 'A']	19959	5750.576238913664	886.5159131568176	0.0173839589411688	0.0143287521169141	1.2132221144818531	0.225059	0.225059	chr15	89981182	0.6477036151530359	chr15:89981182:G:A
chr15:89983236	['C', 'G']	19959	16369.64032670241	2125.9914781550606	-0.0099770259687102	0.0102821212299607	-0.9703275954030268	0.331895	0.331895	chr15	89983236	0.4789992901908719	chr15:89983236:C:G
chr15:89986477	['C', 'T']	19959	3913.7070034790463	576.7355888523041	0.0103618010358511	0.0169604315630468	0.610939703823772	0.541246	0.541246	chr15	89986477	0.2666053002170479	chr15:89986477:C:T
chr15:89990574	['T', 'C']	19959	37380.60156406657	5023.990803606252	-0.0236109585086485	0.0210667657517965	-1.1207680754999136	0.2624	0.2624	chr15	89990574	0.5810361692963772	chr15:89990574:T:C
chr15:89990738	['A', 'G']	19959	11153.352879266276	1485.9399409365592	-0.0043116746043504	0.0113228583587654	-0.380793830297511	0.70336	0.70336	chr15	89990738	0.1528223335926223	chr15:89990738:A:G
chr15:89992500	['A', 'G']	19959	16594.06460363711	2128.666374751669	-0.010281550135974	0.0100444351046602	-1.0236066069264298	0.306034	0.306034	chr15	89992500	0.5142303212566179	chr15:89992500:A:G
chr15:89994931	['T', 'C']	19959	586.1762141031423	-7.196099595675488	-0.1279490319573683	0.0420531301762416	-3.04255667583229	0.00234883	0.00234883	chr15	89994931	2.629148414782053	chr15:89994931:T:C
chr15:89997351	['T', 'C']	19959	16122.269924812026	2040.488663241246	-0.0142077441267531	0.0103587562980923	-1.3715685279100167	0.170213	0.170213	chr15	89997351	0.7690072737892718	chr15:89997351:T:C
chr15:89998281	['T', 'C']	19959	773.0	110.60149539747168	-0.0015959718529107	0.0365946870391122	-0.0436121191910989	0.965214	0.965214	chr15	89998281	0.0153763874691658	chr15:89998281:T:C
chr15:89999254	['G', 'GC']	19959	15415.089351039838	1918.284176255454	-0.0181572695387499	0.0104365252282727	-1.7397811188691008	0.0819129	0.0819129	chr15	89999254	1.0866476982682955	chr15:89999254:G:GC
chr15:89999358	['G', 'A']	19959	39145.0	5312.225525835017	0.0022622598225542	0.0369234921562993	0.0612688478375226	0.951146	0.951146	chr15	89999358	0.0217528141586402	chr15:89999358:G:A
chr15:89999457	['G', 'A']	19959	769.0	111.43821746754207	0.0008090167426285	0.036687086288158	0.0220518123536488	0.982407	0.982407	chr15	89999457	0.0077085516889187	chr15:89999457:G:A
chr15:90001254	['A', 'G']	19959	18293.831987966907	2337.918645536813	-0.0134369769178209	0.0102310695845029	-1.31335016410933	0.18908	0.18908	chr15	90001254	0.7233544063691237	chr15:90001254:A:G
chr15:90002518	['G', 'T']	19959	13647.051262778112	1688.244936034977	-0.0171441593934887	0.0107059424080076	-1.6013685428258473	0.109311	0.109311	chr15	90002518	0.9613361326621422	chr15:90002518:G:T
chr15:90002858	['G', 'A']	19959	2360.2365084932608	307.78184531265254	-0.0012138651065671	0.0217106328121477	-0.0559110882243829	0.955413	0.955413	chr15	90002858	0.0198088537059473	chr15:90002858:G:A
chr15:90005073	['G', 'A']	19959	39167.0	5313.785175130928	0.0009546669848782	0.0374266020893993	0.0255077119370299	0.97965	0.97965	chr15	90005073	0.0089290571835619	chr15:90005073:G:A
chr15:90005594	['A', 'G']	19959	13500.029164161157	1693.685270966803	-0.0141043914171059	0.0107292464027896	-1.3145742848667126	0.188668	0.188668	chr15	90005594	0.7243017543232829	chr15:90005594:A:G
chr15:90005777	['A', 'G']	19959	13499.410856598668	1697.766445285104	-0.0138443706892608	0.0107299026884089	-1.2902606007989543	0.196975	0.196975	chr15	90005777	0.7055888908486851	chr15:90005777:A:G
chr15:90007771	['G', 'A']	19959	2380.4770734151843	308.3513638771521	-0.0027767144868526	0.0215833440351216	-0.1286508004660543	0.897635	0.897635	chr15	90007771	0.046900222029845	chr15:90007771:G:A
chr15:90009644	['C', 'G']	19959	661.0331195510572	61.9476607595924	-0.0260527254505122	0.0395982594819722	-0.6579260248136206	0.510593	0.510593	chr15	90009644	0.2919251434726462	chr15:90009644:C:G
chr15:90011252	['T', 'A']	19959	653.196361449406	71.38642349171043	-0.0116687188780807	0.039767957405718	-0.2934201211049123	0.769204	0.769204	chr15	90011252	0.1139584660177871	chr15:90011252:T:A
chr15:90013666	['C', 'T']	19959	650.0	66.57636482333719	-0.0182316139731708	0.0399161668689554	-0.4567476138935173	0.647857	0.647857	chr15	90013666	0.1885208443831989	chr15:90013666:C:T
chr15:90013782	['T', 'C']	19959	13056.962567648829	1652.943473338665	-0.0128662318738141	0.0108195575089275	-1.1891643316464466	0.234389	0.234389	chr15	90013782	0.6300627738459196	chr15:90013782:T:C
chr15:90013906	['A', 'G']	19959	871.1745928338763	80.21938574367108	-0.0324250928352156	0.0345296696684631	-0.9390501892009216	0.347716	0.347716	chr15	90013906	0.4587753249858901	chr15:90013906:A:G
chr15:90015118	['T', 'C']	19959	13055.578839214117	1669.0747741433158	-0.0112882533872383	0.0108154178756667	-1.043718653963011	0.296628	0.296628	chr15	90015118	0.5277878564379599	chr15:90015118:T:C
chr15:90017650	['T', 'C']	19959	14691.624812030075	2028.837785304615	0.0059495849692174	0.0104977062726038	0.5667509467991353	0.57089	0.57089	chr15	90017650	0.2434475642500265	chr15:90017650:T:C
chr15:90019645	['G', 'A']	19959	14587.6544051318	2024.2137838748984	0.0067157882070318	0.0105195245676711	0.6384117612758845	0.523213	0.523213	chr15	90019645	0.2813214738616853	chr15:90019645:G:A
chr15:90019703	['G', 'A']	19959	12948.946331930243	1807.6927585931785	0.0072481191058615	0.0107948055313338	0.6714450839176814	0.501945	0.501945	chr15	90019703	0.2993438675265086	chr15:90019703:G:A
chr15:90019909	['A', 'G']	19959	3239.486921226699	493.1952684818224	0.019020533201393	0.0184512895952154	1.030851155592139	0.302623	0.302623	chr15	90019909	0.5190980677421446	chr15:90019909:A:G
chr15:90019989	['G', 'C']	19959	21294.13378764344	2995.510977725126	0.0106204988568561	0.0100851162904136	1.0530864048589532	0.292314	0.292314	chr15	90019989	0.5341503841733726	chr15:90019989:G:C
chr15:90020486	['CCG', 'C']	19959	17328.50296227022	2428.6561117072656	0.0077339338367264	0.0104960267027155	0.7368439558871854	0.461226	0.461226	chr15	90020486	0.3360862188572611	chr15:90020486:CCG:C
chr15:90021392	['A', 'G']	19959	32463.50603858682	4384.877895196318	-0.0021948887579281	0.0129558324361955	-0.1694131788704045	0.865473	0.865473	chr15	90021392	0.0627464761813263	chr15:90021392:A:G
chr15:90021482	['A', 'G']	19959	18026.83832155212	2486.037936731302	0.0037172379221452	0.0101537193815993	0.3660961843087454	0.714297	0.714297	chr15	90021482	0.146121173879632	chr15:90021482:A:G
chr15:90023092	['G', 'A']	19959	22465.87921010425	3179.108340705924	0.0119482030191131	0.0101417587325803	1.1781194301861704	0.238763	0.238763	chr15	90023092	0.6220329729397682	chr15:90023092:G:A
chr15:90023272	['A', 'G']	19959	22659.541217739912	3207.0827082965325	0.0118663239041874	0.0101517402246527	1.168895543186862	0.24246	0.24246	chr15	90023272	0.6153598991737083	chr15:90023272:A:G
chr15:90023287	['C', 'G']	19959	31169.68505712568	4206.239600285852	-0.003923065365515	0.0122044752822617	-0.321444820427222	0.747877	0.747877	chr15	90023287	0.126169822742172	chr15:90023287:C:G
chr15:90024124	['C', 'T']	19959	21397.072051307747	3056.846122592653	0.0123861339280405	0.0101064143374979	1.2255715543033034	0.220374	0.220374	chr15	90024124	0.6568396454037606	chr15:90024124:C:T
chr15:90024337	['C', 'T']	19959	18595.65846446828	2579.6998818213624	0.0038228644901374	0.0101278406103656	0.3774609649982824	0.705835	0.705835	chr15	90024337	0.1512968102293874	chr15:90024337:C:T
chr15:90024559	['C', 'T']	19959	7863.181900180396	1118.686608748847	0.0116222919953061	0.0127439120700873	0.9119877735649302	0.361786	0.361786	chr15	90024559	0.4415482430051882	chr15:90024559:C:T
chr15:90025728	['A', 'G']	19959	19383.827093670123	2746.138801262839	0.0097283804566706	0.0101053887656765	0.9626923498196902	0.335714	0.335714	chr15	90025728	0.4740305473550028	chr15:90025728:A:G
chr15:90026040	['A', 'G']	19959	31935.000601835607	4308.543556985309	-0.0030234949758559	0.0127055008832437	-0.2379673972431399	0.811909	0.811909	chr15	90026040	0.0904926444195957	chr15:90026040:A:G
chr15:90026144	['C', 'T']	19959	32690.18933547158	4447.389065181781	0.0012493106196016	0.0131453134931707	0.0950384804630677	0.924285	0.924285	chr15	90026144	0.0341940949673877	chr15:90026144:C:T
chr15:90026339	['C', 'T']	19959	30030.56919374247	4040.727619389562	-0.0026774633594997	0.0116993756158331	-0.2288552353064249	0.818984	0.818984	chr15	90026339	0.0867245827079409	chr15:90026339:C:T
chr15:90026837	['C', 'T']	19959	33954.310827067675	4612.184232752678	0.0027087960645316	0.0142111798602825	0.1906102161230297	0.848833	0.848833	chr15	90026837	0.0711777447531427	chr15:90026837:C:T
chr15:90027303	['T', 'C']	19959	33970.7222779226	4615.489004506986	0.0033189671958173	0.01424300777478	0.2330243196029304	0.815745	0.815745	chr15	90027303	0.0884455794819377	chr15:90027303:T:C
chr15:90030459	['T', 'C']	19959	29342.761214976694	3955.50050124074	-0.0031348586874938	0.0114420211706915	-0.2739777038276834	0.784105	0.784105	chr15	90030459	0.1056257767706133	chr15:90030459:T:C
chr15:90030770	['T', 'A']	19959	32708.0	4447.257525717342	0.0009773785050936	0.0131532225721166	0.0743071517063476	0.940767	0.940767	chr15	90030770	0.0265179250788021	chr15:90030770:T:A
chr15:90031359	['A', 'G']	19959	28514.857343288066	3839.2883829788175	-0.0026680217148743	0.0111755721967637	-0.2387369226290732	0.811312	0.811312	chr15	90031359	0.090812100386943	chr15:90031359:A:G
chr15:90034423	['A', 'G']	19959	17185.863778678737	2559.99106834843	0.0236674551327878	0.0104342407406737	2.268248904832104	0.0233247	0.0233247	chr15	90034423	1.632183933398502	chr15:90034423:A:G
chr15:90034945	['A', 'G']	19959	17854.472787411043	2422.272126768108	-0.0039160299012832	0.0102174060232153	-0.383270459487031	0.701523	0.701523	chr15	90034945	0.153958085705704	chr15:90034945:A:G
chr15:90035960	['G', 'A']	19959	18484.9261449043	2550.4279318849185	0.0047288593340385	0.0101661547460335	0.4651571269740521	0.641824	0.641824	chr15	90035960	0.192584047177121	chr15:90035960:G:A
chr15:90036346	['T', 'C']	19959	33036.971765061215	4466.842491468726	-0.0021092877409386	0.0136828642470386	-0.1541554241024642	0.877489	0.877489	chr15	90036346	0.0567583190436129	chr15:90036346:T:C
chr15:90036431	['C', 'T']	19959	400.0	59.87791425548119	0.0211649682176526	0.0506478863838548	0.4178845304075598	0.676036	0.676036	chr15	90036431	0.1700301765656757	chr15:90036431:C:T
chr15:90036776	['T', 'C']	19959	6695.793165829153	938.7137996473896	0.0041425799476543	0.0135345141654356	0.3060752604059976	0.759551	0.759551	chr15	90036776	0.1194430601488403	chr15:90036776:T:C
chr15:90037261	['T', 'C']	19959	32263.0	4350.681424356757	-0.0059916738955216	0.0129832554421571	-0.4614924139955235	0.64445	0.64445	chr15	90037261	0.1908107719745776	chr15:90037261:T:C
chr15:90037784	['T', 'G']	19959	29100.83212227512	3883.143234085878	-0.0099992732630284	0.0114034212563081	-0.8768660771430405	0.38057	0.38057	chr15	90037784	0.4195654497535948	chr15:90037784:T:G
chr15:90039446	['T', 'C']	19959	9122.82831370584	1225.4422842965523	0.0028251272258096	0.0119741331722969	0.2359358448046846	0.813485	0.813485	chr15	90039446	0.08965045068937	chr15:90039446:T:C
chr15:90042627	['T', 'C']	19959	2371.712975492407	322.32729974924183	0.0057721732969819	0.0214899064392986	0.2685992753521867	0.788241	0.788241	chr15	90042627	0.1033409792513564	chr15:90042627:T:C
chr15:90043119	['G', 'A']	19959	5740.0	748.1897256608977	-0.0008304115938452	0.0143604894144421	-0.0578261346030549	0.953888	0.953888	chr15	90043119	0.0205026146433184	chr15:90043119:G:A
chr15:90043298	['A', 'G']	19959	439.04399458836497	43.32187348474651	-0.0274541229009583	0.0484377511749284	-0.5667918562488641	0.570862	0.570862	chr15	90043298	0.2434688652777378	chr15:90043298:A:G
chr15:90044417	['CAG', 'C']	19959	630.0	40.49062565362078	-0.0594557752912609	0.0403635610150812	-1.473006191625318	0.140765	0.140765	chr15	90044417	0.8515053153389524	chr15:90044417:CAG:C
chr15:90045777	['C', 'T']	19959	27120.358803487325	3618.095109930616	-0.0069826492027048	0.0108775103544823	-0.64193450294694	0.520923	0.520923	chr15	90045777	0.2832264670008478	chr15:90045777:C:T
chr15:90046283	['C', 'T']	19959	10485.525353241806	1382.181288696289	0.0013593309348131	0.0114522373771461	0.1186956653139038	0.905518	0.905518	chr15	90046283	0.043102912304117	chr15:90046283:C:T
chr15:90046425	['G', 'A']	19959	4982.249624210843	686.4646997725298	0.009055558974467	0.0152552160223485	0.5936041129277285	0.552784	0.552784	chr15	90046425	0.2574445358441919	chr15:90046425:G:A
chr15:90046769	['C', 'T']	19959	5625.281841867923	712.453477105435	-0.0054047335049031	0.0145345858017188	-0.3718532869553111	0.710006	0.710006	chr15	90046769	0.1487379812022188	chr15:90046769:C:T
chr15:90047091	['A', 'G']	19959	21287.332765360326	2793.720847672826	-0.0141729592260063	0.0102038053101797	-1.3889876173810225	0.164852	0.164852	chr15	90047091	0.7829057795872832	chr15:90047091:A:G
chr15:90047165	['C', 'T']	19959	12500.25259307511	1611.5994215572296	-0.0030579450738567	0.0108613496483353	-0.2815437466673772	0.778296	0.778296	chr15	90047165	0.1088552015728037	chr15:90047165:C:T
chr15:90048239	['C', 'T']	19959	12621.0	1637.329565312984	-0.0024335255220571	0.0108275363282301	-0.2247533924880328	0.822173	0.822173	chr15	90048239	0.0850367894670631	chr15:90048239:C:T
chr15:90048452	['T', 'C']	19959	12656.438853247795	1651.8016444422062	-0.0013745058048859	0.0108286583476613	-0.1269322348860349	0.898995	0.898995	chr15	90048452	0.046242723704422	chr15:90048452:T:C
chr15:90049165	['C', 'T']	19959	12661.268727764696	1626.6962533976791	-0.0036779032247584	0.0108205131306647	-0.3399009991804825	0.733935	0.733935	chr15	90049165	0.1343424011075336	chr15:90049165:C:T
chr15:90049197	['T', 'C']	19959	18640.603668621257	2589.506637877657	-0.0004354532919955	0.0101585122543038	-0.0428658529019415	0.965809	0.965809	chr15	90049197	0.0151087518947472	chr15:90049197:T:C
chr15:90050082	['G', 'A']	19959	15838.587112291423	2179.437055245252	0.0001956652004112	0.0103988633573509	0.0188160180288306	0.984988	0.984988	chr15	90050082	0.0065690604318588	chr15:90050082:G:A
chr15:90050287	['G', 'A']	19959	5846.292915121756	799.8405662293383	0.0074718148191328	0.0142417768881789	0.5246406314183095	0.599839	0.599839	chr15	90050287	0.2219653009403357	chr15:90050287:G:A
chr15:90050691	['C', 'T']	19959	1374.0688445736046	181.516639656365	0.0102890780972858	0.0280392029876123	0.3669533011274083	0.713658	0.713658	chr15	90050691	0.1465098614677706	chr15:90050691:C:T
chr15:90050715	['T', 'C']	19959	32021.813138905592	4277.019867880237	-0.011695082710057	0.0128319026976451	-0.911406748135895	0.362092	0.362092	chr15	90050715	0.4411810703065339	chr15:90050715:T:C
chr15:90051033	['G', 'A']	19959	5954.790106750865	813.882834570377	0.0064318216726197	0.0141386110351437	0.4549118478917409	0.649178	0.649178	chr15	90051033	0.1876362064066436	chr15:90051033:G:A
chr15:90051195	['T', 'C']	19959	32144.63199155737	4293.890359484515	-0.0111802994932176	0.0129960336760471	-0.8602855126348227	0.389642	0.389642	chr15	90051195	0.4093342361231743	chr15:90051195:T:C
chr15:90052258	['TG', 'T']	19959	5815.748308525033	801.1914616969715	-0.0004746251840876	0.014335715696772	-0.0331078820288381	0.973589	0.973589	chr15	90052258	0.0116243415839573	chr15:90052258:TG:T
chr15:90052825	['T', 'C']	19959	32801.28686676354	4375.909149092189	-0.0124139713503023	0.0133649596785919	-0.9288446541434036	0.352981	0.352981	chr15	90052825	0.4522486708649609	chr15:90052825:T:C
chr15:90053007	['T', 'TC']	19959	5975.29937869526	825.6816352354705	0.0005557933398398	0.0141594177321495	0.0392525561681722	0.968689	0.968689	chr15	90053007	0.0138156318895049	chr15:90053007:T:TC
chr15:90053125	['T', 'C']	19959	15994.801382904096	2036.1672498685675	-0.0145918299431398	0.0103493618617307	-1.4099255720390511	0.158577	0.158577	chr15	90053125	0.7997598025003465	chr15:90053125:T:C
chr15:90053391	['C', 'T']	19959	5964.091720128308	825.5909691452555	0.0009124283956192	0.0141730565587711	0.0643776726520291	0.94867	0.94867	chr15	90053391	0.0228848329920612	chr15:90053391:C:T
chr15:90053540	['A', 'G']	19959	2012.6050218012329	171.59043537985713	-0.0451436586439639	0.023120607833161	-1.9525290584798576	0.0508894	0.0508894	chr15	90053540	1.2933726695477168	chr15:90053540:A:G
chr15:90053615	['T', 'C']	19959	5960.298627116946	806.7734497131773	0.0050643198847069	0.0141205743854687	0.3586482919504022	0.719862	0.719862	chr15	90053615	0.1427507513225943	chr15:90053615:T:C
chr15:90053839	['C', 'T']	19959	32280.08659917812	4332.317969770361	-0.0083897735335618	0.0129988449942487	-0.6454245386627709	0.51866	0.51866	chr15	90053839	0.285117244293152	chr15:90053839:C:T
chr15:90054939	['T', 'G']	19959	32072.21380969084	4355.509734538093	6.905766815276158e-05	0.0127917121399628	0.0053986258756571	0.995693	0.995693	chr15	90054939	0.0018745460725566	chr15:90054939:T:G
chr15:90055003	['T', 'C']	19959	9600.481010121255	1324.7338101071837	0.0053622833234028	0.0117198934204791	0.4575368675309698	0.64729	0.64729	chr15	90055003	0.1889011023569591	chr15:90055003:T:C
chr15:90055277	['T', 'A']	19959	32646.0	4407.233718036829	-0.0048931465257658	0.0132238269122172	-0.3700249979259173	0.711368	0.711368	chr15	90055277	0.1479056749050815	chr15:90055277:T:A
chr15:90055342	['G', 'A']	19959	3471.173915221966	508.4770244033882	0.0107800798983276	0.0179082269523352	0.601962434752477	0.547206	0.547206	chr15	90055342	0.2618491493131494	chr15:90055342:G:A
chr15:90055520	['G', 'A']	19959	14547.728880649363	1983.517853685144	-0.003967899352116	0.0105198418039271	-0.3771824164346976	0.706042	0.706042	chr15	90055520	0.1511694635010278	chr15:90055520:G:A
chr15:90055569	['A', 'G']	19959	5881.58936713935	799.5267310980998	-0.0011206582589245	0.0142509187556402	-0.0786376147489452	0.937322	0.937322	chr15	90055569	0.0281111894748823	chr15:90055569:A:G
chr15:90055756	['T', 'C']	19959	27195.0876428142	3641.451161083591	-0.0040981461938816	0.0109522611299896	-0.3741826592008517	0.708272	0.708272	chr15	90055756	0.1497999267542783	chr15:90055756:T:C
chr15:90055818	['A', 'G']	19959	33284.66765206934	4479.800027468159	-0.0067964000065505	0.0137492207874031	-0.4943116494846962	0.621092	0.621092	chr15	90055818	0.2068440646656245	chr15:90055818:A:G
chr15:90056443	['G', 'C']	19959	7462.747807786742	903.8388822423834	-0.0126807837309651	0.0129430798882367	-0.9797346412494976	0.327229	0.327229	chr15	90056443	0.4851482148360567	chr15:90056443:G:C
chr15:90056677	['A', 'C']	19959	12322.617396532718	1620.505433280854	-0.0043862712775665	0.0109488247140729	-0.4006157183180285	0.688707	0.688707	chr15	90056677	0.1619655028344508	chr15:90056677:A:C
chr15:90056817	['C', 'T']	19959	25803.75702901819	3489.768914309336	-0.0024138912125276	0.0106615435601172	-0.2264110444155141	0.820884	0.820884	chr15	90056817	0.0857182091646385	chr15:90056817:C:T
chr15:90057307	['G', 'A']	19959	12908.940318701145	1798.2016394330922	0.0033064478253952	0.0108478766975812	0.3048013834940133	0.760521	0.760521	chr15	90057307	0.1188887894239971	chr15:90057307:G:A
chr15:90057619	['G', 'C']	19959	17370.1841062923	2343.0390764085205	-0.0010233555614007	0.0102464356262801	-0.0998742976314664	0.920445	0.920445	chr15	90057619	0.0360021570894992	chr15:90057619:G:C
chr15:90057801	['A', 'C']	19959	6053.213129541468	844.7049841595449	0.0014962842655883	0.0140757201363152	0.1063025018327768	0.915343	0.915343	chr15	90057801	0.0384161353391477	chr15:90057801:A:C
chr15:90057957	['A', 'T']	19959	16004.613121491577	2268.7905458764503	0.0088604139445217	0.010361014238264	0.8551685907157176	0.392468	0.392468	chr15	90057957	0.4061957478103742	chr15:90057957:A:T
chr15:90058032	['A', 'G']	19959	25953.90108238124	3507.191360737997	-0.0032740676217406	0.0106892645832099	-0.3062949369672563	0.759383	0.759383	chr15	90058032	0.1195391294622631	chr15:90058032:A:G
chr15:90058089	['G', 'C']	19959	407.0	54.90200925572736	-0.0095380027401597	0.0504930815069035	-0.188897220282658	0.850175	0.850175	chr15	90058089	0.0704916699189785	chr15:90058089:G:C
chr15:90058335	['C', 'A']	19959	15584.904229728378	2212.182594060637	0.0096093938087825	0.0104015704637098	0.9238406683210816	0.35558	0.35558	chr15	90058335	0.449062674400101	chr15:90058335:C:A
chr15:90058653	['G', 'T']	19959	13526.13356198927	1967.829392121404	0.01312876941424	0.0107401805898624	1.2223974545299716	0.221572	0.221572	chr15	90058653	0.6544851221647476	chr15:90058653:G:T
chr15:90059004	['T', 'C']	19959	8563.429051007115	1098.0037054451138	-0.0101820299723792	0.0123512586269343	-0.8243718539076962	0.409738	0.409738	chr15	90059004	0.3874937567570904	chr15:90059004:T:C
chr15:90059039	['C', 'T']	19959	15824.342739712298	2246.3163725050044	0.0093489186422292	0.0103830387274428	0.9004029444212347	0.367917	0.367917	chr15	90059039	0.4342501446624314	chr15:90059039:C:T
chr15:90059211	['G', 'A']	19959	15825.378683102826	2246.542549981312	0.0093160728070088	0.0103819447412328	0.897334077497943	0.369552	0.369552	chr15	90059211	0.4323244429954744	chr15:90059211:G:A
chr15:90059331	['G', 'A']	19959	16403.287396642445	2371.183450650585	0.0136779626745967	0.0103123414646197	1.3263682861476265	0.184733	0.184733	chr15	90059331	0.7334555169163108	chr15:90059331:G:A
chr15:90059645	['G', 'A']	19959	4258.213348030865	544.0162829711936	-0.0113077605483785	0.0162732154115963	-0.6948694687787771	0.487145	0.487145	chr15	90059645	0.3123417506396768	chr15:90059645:G:A
chr15:90060036	['G', 'A']	19959	15592.812421675277	2220.483218287442	0.010297784497469	0.0103968359749137	0.9904729210229288	0.321955	0.321955	chr15	90060036	0.492204825873774	chr15:90060036:G:A
chr15:90061154	['C', 'T']	19959	10013.62824381414	1294.846053074809	-0.0088843758587853	0.0116809345544521	-0.7605877609680731	0.446912	0.446912	chr15	90061154	0.3497779839750963	chr15:90061154:C:T
chr15:90061572	['C', 'T']	19959	6617.326183913807	785.9388325719167	-0.0195534752492243	0.0136302885296148	-1.4345606262655417	0.151428	0.151428	chr15	90061572	0.8197938135996803	chr15:90061572:C:T
chr15:90061946	['G', 'A']	19959	798.0	148.64101404974522	0.0418469752449003	0.0361237559281552	1.1584336725153297	0.246701	0.246701	chr15	90061946	0.6078290900984208	chr15:90061946:G:A
chr15:90062921	['A', 'G']	19959	29104.0	3931.4270975552654	-0.0003280935558696	0.0114344421048642	-0.0286934467690431	0.977109	0.977109	chr15	90062921	0.0100569864776831	chr15:90062921:A:G
chr15:90063014	['A', 'G']	19959	4723.946730142821	523.8414411308271	-0.0252172090924095	0.0156853268079835	-1.607694210080118	0.107918	0.107918	chr15	90063014	0.9669061118629532	chr15:90063014:A:G
chr15:90063193	['A', 'G']	19959	30375.08749686796	4109.269713717272	0.0001179995069243	0.0119469571124629	0.0098769507426484	0.99212	0.99212	chr15	90063193	0.003435795400312	chr15:90063193:A:G
chr15:90063712	['G', 'C']	19959	531.0	24.035234309033765	-0.0722198866823262	0.043836411529395	-1.6474862828107686	0.0994739	0.0994739	chr15	90063712	1.002290854660302	chr15:90063712:G:C
chr15:90064204	['C', 'T']	19959	4143.0	524.0328823795928	-0.0102352663035298	0.0164731687564104	-0.6213295362221617	0.53439	0.53439	chr15	90064204	0.2721416773765477	chr15:90064204:C:T
chr15:90064544	['A', 'G']	19959	2175.089778936287	242.32333526834776	-0.0218836771740853	0.0222055715358894	-0.985503892062234	0.324389	0.324389	chr15	90064544	0.4889338810955853	chr15:90064544:A:G
chr15:90065050	['G', 'T']	19959	9666.968682667735	1512.995604390596	0.0224896463502408	0.0118124279836853	1.903897012646532	0.056938	0.056938	chr15	90065050	1.2445977919171745	chr15:90065050:G:T
chr15:90065815	['A', 'G']	19959	29012.81448258581	3902.172894491277	-0.0018297204720025	0.0113994204053934	-0.1605099563778555	0.872481	0.872481	chr15	90065815	0.0592440218874105	chr15:90065815:A:G
chr15:90067575	['C', 'A']	19959	4693.0	577.3077759054391	-0.013985093616304	0.0156232676147571	-0.89514523857316	0.37072	0.37072	chr15	90067575	0.4309539835540996	chr15:90067575:C:A
chr15:90068367	['C', 'T']	19959	9524.0	1485.8522975322742	0.0216319904217456	0.0118830786515705	1.8204028649500328	0.0687127	0.0687127	chr15	90068367	1.162962985936419	chr15:90068367:C:T
chr15:90068586	['C', 'A']	19959	3810.190900891873	491.6460149963743	-0.0027773358607919	0.0170830222576476	-0.1625787181509176	0.870852	0.870852	chr15	90068586	0.0600556464214781	chr15:90068586:C:A
chr15:90068998	['C', 'T']	19959	6417.286093710849	779.9232055739644	-0.0132036544945039	0.0137555804809459	-0.9598762126246444	0.337129	0.337129	chr15	90068998	0.4722038876502964	chr15:90068998:C:T
chr15:90069055	['C', 'T']	19959	4152.416094603397	531.3677943575033	-0.0082623087995589	0.0164668860372266	-0.5017529592954209	0.615847	0.615847	chr15	90069055	0.2105271698307782	chr15:90069055:C:T
chr15:90069451	['G', 'A']	19959	3549.4897468037093	420.04661738706073	-0.0087761426197976	0.0178333307376478	-0.4921202185338484	0.62264	0.62264	chr15	90069451	0.2057629825592853	chr15:90069451:G:A
chr15:90070732	['T', 'C']	19959	7248.721347638625	962.425817898486	0.0003511920207782	0.0131235182871268	0.0267605083556568	0.978651	0.978651	chr15	90070732	0.0093721557930781	chr15:90070732:T:C
chr15:90070832	['G', 'A']	19959	975.1954397394136	135.35175291583766	0.0039681647522143	0.0327996158879013	0.120982049478149	0.903706	0.903706	chr15	90070832	0.0439728342865009	chr15:90070832:G:A
chr15:90071055	['G', 'C']	19959	2254.0	275.94701154426747	-0.009914495021878	0.0218310365381235	-0.4541467833909006	0.649728	0.649728	chr15	90071055	0.1872684169294645	chr15:90071055:G:C
chr15:90072666	['G', 'A']	19959	7015.70301147467	895.450879112962	-0.0076440148892021	0.0132455415498461	-0.5771009709520689	0.563878	0.563878	chr15	90072666	0.2488148493112495	chr15:90072666:G:A
chr15:90072964	['G', 'C']	19959	7206.361058222266	928.1916456826189	-0.0062646634198357	0.0130839285103501	-0.4788059958352738	0.632082	0.632082	chr15	90072964	0.1992265770381305	chr15:90072964:G:C
chr15:90073385	['T', 'C']	19959	5233.262200621305	756.0407178199473	0.0149375180231534	0.0149993294547591	0.9958790536742248	0.319321	0.319321	chr15	90073385	0.4957725193427317	chr15:90073385:T:C
chr15:90073997	['AAAC', 'A']	19959	4936.2947870213575	614.9957358056603	-0.0119684444388463	0.0156992805631118	-0.7623562360537898	0.445856	0.445856	chr15	90073997	0.3508053845691447	chr15:90073997:AAAC:A
chr15:90074307	['C', 'T']	19959	12768.919272399278	1834.7387158246647	0.0103111251491642	0.0108215733640814	0.9528304990648172	0.340688	0.340688	chr15	90074307	0.4676431632491589	chr15:90074307:C:T
chr15:90075161	['G', 'A']	19959	5142.257641046197	691.4949125116399	-0.0005613421430964	0.0151342474370586	-0.0370908527451374	0.970413	0.970413	chr15	90075161	0.0130433941381365	chr15:90075161:G:A
chr15:90075849	['C', 'T']	19959	5184.259745465477	720.7168461859336	0.009694910288096	0.0150436092066531	0.6444537447707974	0.519289	0.519289	chr15	90075849	0.2845908768848171	chr15:90075849:C:T
chr15:90075922	['A', 'G']	19959	5583.077000200522	775.7963236008657	0.0084742158425875	0.0146053902805973	0.5802115301119465	0.561779	0.561779	chr15	90075922	0.250434499300656	chr15:90075922:A:G
chr15:90076130	['T', 'C']	19959	5619.126133801052	777.2269396309299	0.0076555615827932	0.0145519560519529	0.5260847102246342	0.598835	0.598835	chr15	90076130	0.2226928244568189	chr15:90076130:T:C
chr15:90077876	['C', 'T']	19959	13916.578066262344	1919.2343723839888	0.0062410290763208	0.0106164709474536	0.5878628696118404	0.556631	0.556631	chr15	90077876	0.2544326105171816	chr15:90077876:C:T
chr15:90077974	['G', 'A']	19959	13755.89207479072	1899.363565946984	0.0064947989475003	0.0106479516885038	0.609957589731786	0.541897	0.541897	chr15	90077974	0.2660832532818555	chr15:90077974:G:A
chr15:90078953	['T', 'C']	19959	14956.746867795931	1965.3089080562168	-0.0027900852038996	0.0104939076405267	-0.2658766685847825	0.790337	0.790337	chr15	90078953	0.1021876858835159	chr15:90078953:T:C
chr15:90079272	['C', 'T']	19959	13018.304504685071	1735.663711941559	0.000344370916505	0.0107993626538942	0.0318880778006752	0.974562	0.974562	chr15	90079272	0.0111905265808819	chr15:90079272:C:T
chr15:90079820	['T', 'C']	19959	28799.328773301266	3831.9144510680862	-0.006695888737647	0.0112955959370088	-0.5927875585305473	0.55333	0.55333	chr15	90079820	0.2570157829193062	chr15:90079820:T:C
chr15:90081048	['C', 'G']	19959	6057.910553217077	917.5865094234692	0.014728966894343	0.0140439621201786	1.0487757492011565	0.294294	0.294294	chr15	90081048	0.5312185921085241	chr15:90081048:C:G
chr15:90081289	['GA', 'G']	19959	19402.944280202435	2627.377286866138	-0.0010773435728978	0.0100625228039657	-0.1070649571569885	0.914739	0.914739	chr15	90081289	0.0387028043262137	chr15:90081289:GA:G
chr15:90083459	['T', 'C']	19959	1035.2074668003006	146.39048615412324	0.0051530214050155	0.0317453986887973	0.162323411198296	0.871053	0.871053	chr15	90083459	0.0599554191516213	chr15:90083459:T:C
chr15:90084384	['T', 'C']	19959	27448.3752379998	3821.2511926013335	0.0104508852600781	0.0109276106659513	0.9563742321678256	0.338895	0.338895	chr15	90084384	0.4699348386233128	chr15:90084384:T:C
chr15:90085305	['G', 'A']	19959	5886.294919330594	893.74659168228	0.0231407102179295	0.0142652873880816	1.6221692271873256	0.104783	0.104783	chr15	90085305	0.97970917159914	chr15:90085305:G:A
chr15:90085359	['G', 'A']	19959	8428.422286802284	1097.5218801286048	-0.0084353399271635	0.0123266829151977	-0.6843154792895252	0.493784	0.493784	chr15	90085359	0.306462986547238	chr15:90085359:G:A
chr15:90085545	['T', 'C']	19959	18535.643429888747	2535.2737176684363	0.0055066134834548	0.0101921181927937	0.540281556717843	0.589009	0.589009	chr15	90085545	0.2298780691849271	chr15:90085545:T:C
chr15:90086018	['C', 'T']	19959	1146.0574205832247	156.77397593281955	-0.0081472791980586	0.0302132564034657	-0.2696590890190873	0.787425	0.787425	chr15	90086018	0.1037908008873052	chr15:90086018:C:T
chr15:90086232	['T', 'G']	19959	6688.345729751403	928.643579392637	-0.0006971159545771	0.0135424121390188	-0.0514764982353928	0.958946	0.958946	chr15	90086232	0.0182058480559475	chr15:90086232:T:G
chr15:90086304	['C', 'T']	19959	1058.05301132378	148.09494003677682	0.0005829233342202	0.0313860421864093	0.0185726932614867	0.985182	0.985182	chr15	90086304	0.0064835316401692	chr15:90086304:C:T
chr15:90086305	['A', 'G']	19959	10069.531575781875	1318.1869442275165	-0.0069861387274009	0.0116091325255596	-0.601779565529093	0.547328	0.547328	chr15	90086305	0.2617523338153912	chr15:90086305:A:G
chr15:90086415	['C', 'T']	19959	9909.98606865447	1303.2169961854986	-0.0058162322105186	0.0116561797039852	-0.49898271631228	0.617797	0.617797	chr15	90086415	0.2091542049478233	chr15:90086415:C:T
chr15:90088023	['G', 'A']	19959	8157.678496240603	1130.2582264590098	-0.0036015057141341	0.0124995001262706	-0.2881319794993	0.773249	0.773249	chr15	90088023	0.1116806329733611	chr15:90088023:G:A
chr15:90089488	['C', 'T']	19959	17775.781229643733	2491.2503395975573	0.0082431253633277	0.0101609266378685	0.811257246224637	0.417228	0.417228	chr15	90089488	0.379626553942895	chr15:90089488:C:T
chr15:90089927	['A', 'G']	19959	23410.69175645201	3344.511043930602	0.0183344723685528	0.0102620664174301	1.786625775234867	0.0740132	0.0740132	chr15	90089927	1.1306908184321562	chr15:90089927:A:G
chr15:90090184	['A', 'G']	19959	21433.221587492484	2997.924957172748	0.0069470536357642	0.0101203289779805	0.6864454358034568	0.49244	0.49244	chr15	90090184	0.3076466773619274	chr15:90090184:A:G
chr15:90093210	['AG', 'A']	19959	12089.817197835237	1635.2089920286724	0.000183659395311	0.0110567731839054	0.0166105781728755	0.986747	0.986747	chr15	90093210	0.0057941853129145	chr15:90093210:AG:A
chr15:90093530	['A', 'G']	19959	2982.597744926084	360.6289837353976	-0.0212518475656768	0.0192844476493532	-1.102020029409011	0.270466	0.270466	chr15	90093530	0.567887321834513	chr15:90093530:A:G
chr15:90093606	['A', 'AT']	19959	1524.0322937625772	212.76404034197145	0.0037593287803875	0.0264759752564652	0.141990190879541	0.887089	0.887089	chr15	90093606	0.0520328060196014	chr15:90093606:A:AT
chr15:90093904	['GCCA', 'G']	19959	7753.330777326717	964.304462998445	-0.0102522836101716	0.0127863182301504	-0.8018167095197525	0.422669	0.422669	chr15	90093904	0.3739996036558239	chr15:90093904:GCCA:G
chr15:90094091	['C', 'T']	19959	3627.0	494.5566989237944	-0.0060962180423201	0.0176512073133818	-0.3453711655008692	0.729819	0.729819	chr15	90094091	0.1367848344658281	chr15:90094091:C:T
chr15:90094218	['T', 'A']	19959	8271.657729892257	1042.2816119583938	-0.0083955135584767	0.0124816781551215	-0.6726269860621152	0.501192	0.501192	chr15	90094218	0.2999958698079431	chr15:90094218:T:A
chr15:90094601	['A', 'T']	19959	25827.17604610373	3419.799331569489	-0.0062945260608358	0.0106098482855197	-0.5932720140236616	0.553006	0.553006	chr15	90094601	0.2572701566650027	chr15:90094601:A:T
chr15:90094763	['A', 'G']	19959	25840.88409500902	3427.9852878812385	-0.0058948161698745	0.0106131763217773	-0.5554243132453105	0.578611	0.578611	chr15	90094763	0.2376133142174336	chr15:90094763:A:G
chr15:90094927	['A', 'G']	19959	7872.549924812033	979.2323267452329	-0.011367123133914	0.0127180358272876	-0.8937797697915688	0.371451	0.371451	chr15	90094927	0.430098468129938	chr15:90094927:A:G
chr15:90094960	['T', 'C']	19959	17499.50709095465	2374.825586676084	0.0005682804056267	0.0102299549280381	0.0555506265300588	0.9557	0.9557	chr15	90094960	0.0196784139912436	chr15:90094960:T:C
chr15:90095161	['G', 'A']	19959	8257.068507567405	1038.7570042628165	-0.0087483692764041	0.0124887815981181	-0.700498219756071	0.483624	0.483624	chr15	90095161	0.3154921552700388	chr15:90095161:G:A
chr15:90095540	['T', 'G']	19959	8346.509096376485	1050.9453326229368	-0.0091528534229709	0.0124253732517849	-0.7366260342848152	0.461358	0.461358	chr15	90095540	0.3359619442719607	chr15:90095540:T:G
chr15:90096057	['A', 'G']	19959	8268.242784125076	1043.3482980859378	-0.0082458930689482	0.0124790104456875	-0.6607810054200144	0.50876	0.50876	chr15	90096057	0.2934870413497464	chr15:90096057:A:G
chr15:90096493	['G', 'A']	19959	24577.619837610266	3277.087816414327	-0.0035941787950403	0.0103987954708728	-0.3456341462920078	0.729621	0.729621	chr15	90096493	0.1369026746071761	chr15:90096493:G:A
chr15:90097680	['AG', 'A']	19959	7884.790098712232	984.9818190902004	-0.0109185352672065	0.0127070758790906	-0.8592484511069037	0.390214	0.390214	chr15	90097680	0.4086971531535079	chr15:90097680:AG:A
chr15:90097954	['C', 'T']	19959	15065.754835153824	2127.143984838349	0.0072625668699927	0.0104431133131472	0.6954407801789971	0.486787	0.486787	chr15	90097954	0.3126610284363276	chr15:90097954:C:T
chr15:90099474	['G', 'T']	19959	20518.05602044396	2873.406585836592	0.00736355551594	0.010171610986111	0.7239320817513327	0.469116	0.469116	chr15	90099474	0.3287197544474051	chr15:90099474:G:T
chr15:90100372	['A', 'G']	19959	13518.031870114251	1921.921491623701	0.0065261191332018	0.0106945532613203	0.6102283072267483	0.541718	0.541718	chr15	90100372	0.2662267336009131	chr15:90100372:A:G
chr15:90102033	['G', 'A']	19959	18061.33445268645	2453.672822528554	0.0029765334167438	0.0101155799525439	0.2942523741305889	0.768568	0.768568	chr15	90102033	0.1143177017253424	chr15:90102033:G:A
chr15:90102589	['T', 'A']	19959	9147.791595627314	1331.498377979003	0.0112413588365381	0.0120269041464372	0.934684329372337	0.349962	0.349962	chr15	90102589	0.455979110181909	chr15:90102589:T:A
chr15:90102985	['G', 'T']	19959	11745.588485820224	1659.6816519819574	0.0057755343100245	0.0110795404865635	0.5212792278730946	0.602178	0.602178	chr15	90102985	0.2202751150689114	chr15:90102985:G:T
chr15:90102986	['C', 'T']	19959	11745.0	1660.5860487257078	0.0058664230941781	0.0110792403803465	0.5294968691702551	0.596467	0.596467	chr15	90102986	0.2244135790084795	chr15:90102986:C:T
chr15:90103115	['A', 'G']	19959	31114.794677758848	4361.631035526247	0.019941878874097	0.0121616800844296	1.639730591139971	0.101077	0.101077	chr15	90103115	0.9953476565698962	chr15:90103115:A:G
chr15:90103502	['A', 'AAGTT']	19959	23191.485868911608	3266.778703728852	0.0118614997574887	0.0102097130499291	1.1617858111664623	0.245336	0.245336	chr15	90103502	0.6102387198156242	chr15:90103502:A:AAGTT
chr15:90103707	['A', 'G']	19959	11298.8305101734	1579.3477664944658	0.0068164819114387	0.01115876717802	0.6108633510039964	0.541297	0.541297	chr15	90103707	0.2665643798682147	chr15:90103707:A:G
chr15:90104021	['C', 'T']	19959	11768.35850663994	1663.2018298691637	0.0057281335487981	0.0110707922807515	0.5174095406665241	0.604876	0.604876	chr15	90104021	0.2183336468934491	chr15:90104021:C:T
chr15:90104814	['C', 'A']	19959	11327.27010774242	1580.5386746938827	0.0070623026123681	0.0111559327105232	0.633053532646929	0.526706	0.526706	chr15	90104814	0.2784317343251667	chr15:90104814:C:A
chr15:90105294	['C', 'T']	19959	11366.847549363534	1589.535781255008	0.0077343765061716	0.0111422578950676	0.6941480424354058	0.487597	0.487597	chr15	90105294	0.3119389750951933	chr15:90105294:C:T
chr15:90105824	['A', 'G']	19959	30468.951810249724	4211.070321596995	0.0117533781094057	0.0118772652295224	0.9895693901144204	0.322397	0.322397	chr15	90105824	0.4916090080875038	chr15:90105824:A:G
chr15:90105840	['C', 'T']	19959	642.252501382673	123.2107660936882	0.0577486098258598	0.0399972811426056	1.4438133837138556	0.148807	0.148807	chr15	90105840	0.8273766387506996	chr15:90105840:C:T
chr15:90106141	['G', 'C']	19959	13658.008809907406	1929.4452730478715	0.0079250777488648	0.0106740080081049	0.7424650368303344	0.457814	0.457814	chr15	90106141	0.3393109306877312	chr15:90106141:G:C
chr15:90106171	['A', 'G']	19959	37115.15741993685	4988.160009898013	-0.012968837756504	0.0198198130464667	-0.65433703769552	0.512902	0.512902	chr15	90106171	0.2899656074515591	chr15:90106171:A:G
chr15:90107780	['G', 'A']	19959	24885.23408840333	3490.645577859776	0.0125569573030958	0.0103839161839388	1.209269901708007	0.226574	0.226574	chr15	90107780	0.6447899281194851	chr15:90107780:G:A
chr15:90108469	['T', 'G']	19959	25052.629940661725	3522.344822769851	0.0144498283782722	0.010463121166192	1.3810246625989353	0.167287	0.167287	chr15	90108469	0.7765378070808204	chr15:90108469:T:G
chr15:90108875	['T', 'C']	19959	34627.46986019943	4573.911831515158	-0.0211389137149839	0.0149937808380155	-1.4098454514813197	0.158601	0.158601	chr15	90108875	0.7996940787264052	chr15:90108875:T:C
chr15:90108878	['A', 'T']	19959	12376.720643512252	1497.419430487673	-0.0193616537955291	0.0109182506880815	-1.7733292950183397	0.0761894	0.0761894	chr15	90108878	1.118105446530876	chr15:90108878:A:T
chr15:90108929	['A', 'G']	19959	25545.39946877819	3408.312403714127	-0.0038259390444181	0.0105562539788226	-0.3624334022365826	0.717032	0.717032	chr15	90108929	0.1444614620263333	chr15:90108929:A:G
chr15:90109441	['A', 'G']	19959	11977.2092461097	1475.651387757653	-0.0156269342335775	0.0110644687226782	-1.412352877056609	0.157862	0.157862	chr15	90109441	0.8017223992915707	chr15:90109441:A:G
chr15:90109624	['C', 'T']	19959	23294.16970729751	3057.758787138982	-0.0082069788593711	0.0102274353590938	-0.8024473947981305	0.422304	0.422304	chr15	90109624	0.3743748049835686	chr15:90109624:C:T
chr15:90109897	['C', 'T']	19959	7135.720302863162	940.7675955130284	-0.0036089068359192	0.0132650372273109	-0.2720615686240972	0.785577	0.785577	chr15	90109897	0.1048112402405914	chr15:90109897:C:T
chr15:90109962	['G', 'A']	19959	11248.254272112252	1569.5514517588238	0.0059820278808307	0.0111696689147084	0.5355599997197347	0.592269	0.592269	chr15	90109962	0.2274809982070561	chr15:90109962:G:A
chr15:90109989	['G', 'A']	19959	22978.51285778736	3030.3725355726983	-0.0061601824003496	0.0101965060713243	-0.6041463965459604	0.545753	0.545753	chr15	90109989	0.2630038682988694	chr15:90109989:G:A
chr15:90110262	['T', 'C']	19959	23305.00586377988	3055.9117645362926	-0.0083537622282143	0.0102202108049395	-0.8173767046152152	0.413723	0.413723	chr15	90110262	0.3832903348080727	chr15:90110262:T:C
chr15:90110337	['A', 'AAAG']	19959	23291.66975788261	3058.018777336417	-0.0080840527836203	0.0102211147250045	-0.790916940188902	0.429002	0.429002	chr15	90110337	0.367540683137096	chr15:90110337:A:AAAG
chr15:90110901	['T', 'TA']	19959	10934.739300390896	1325.6227017939482	-0.0170394454375015	0.0113348120259703	-1.5032843419423945	0.132782	0.132782	chr15	90110901	0.8768607941736419	chr15:90110901:T:TA
chr15:90111094	['G', 'A']	19959	11262.692874323511	1560.584106300517	0.0046951271447861	0.0111685038710777	0.4203899823095203	0.674205	0.674205	chr15	90111094	0.1712080310135673	chr15:90111094:G:A
chr15:90111344	['G', 'A']	19959	11254.127724607908	1564.1312903776254	0.0052901539701357	0.0111689087735706	0.4736500295045808	0.635755	0.635755	chr15	90111344	0.196710215558277	chr15:90111344:G:A
chr15:90111369	['C', 'T']	19959	10999.0	1335.975842919462	-0.0158117334803252	0.0113082068444032	-1.398252941238945	0.162053	0.162053	chr15	90111369	0.7903429246972704	chr15:90111369:C:T
chr15:90111388	['T', 'C']	19959	22404.151218527608	2909.9028547931234	-0.0096420037293252	0.0102090543133896	-0.9444561105605326	0.344948	0.344948	chr15	90111388	0.4622463687387863	chr15:90111388:T:C
chr15:90111397	['G', 'A']	19959	10976.494735251124	1340.2730296550446	-0.0158964855072223	0.011358340701232	-1.3995429372441723	0.161666	0.161666	chr15	90111397	0.7913813070261714	chr15:90111397:G:A
chr15:90111513	['T', 'C']	19959	8151.999044650046	1061.5415841821953	-0.0054586976824042	0.0125893779669361	-0.4335955038239832	0.664587	0.664587	chr15	90111513	0.1774481582175296	chr15:90111513:T:C
chr15:90111578	['G', 'A']	19959	11485.820354072814	1589.3017302952103	0.0046985582844253	0.0112604173665451	0.4172632444677265	0.67649	0.67649	chr15	90111578	0.1697386188400728	chr15:90111578:G:A
chr15:90111807	['C', 'G']	19959	36344.641930149824	4914.303274954362	0.0044335602914838	0.0178111323240713	0.2489207429834202	0.803425	0.803425	chr15	90111807	0.0950546585476848	chr15:90111807:C:G
chr15:90112341	['C', 'T']	19959	20640.37975830813	2683.961272904496	-0.0076479870285926	0.010115092172095	-0.75609662259841	0.4496	0.4496	chr15	90112341	0.3471736974389953	chr15:90112341:C:T
chr15:90112365	['A', 'G']	19959	25833.30114434852	3397.7534281504204	-0.0098287120056252	0.01056297826471	-0.9304868153011412	0.35213	0.35213	chr15	90112365	0.4532969732841461	chr15:90112365:A:G
chr15:90112613	['T', 'G']	19959	10991.65213469633	1341.6041801128365	-0.0149852286107804	0.0113066200002976	-1.3253499817262724	0.18507	0.18507	chr15	90112613	0.7326639750363582	chr15:90112613:T:G
chr15:90112828	['T', 'C']	19959	1840.0921936065736	218.26325910832696	-0.0179146827985579	0.0241728218079336	-0.7411084622598029	0.458636	0.458636	chr15	90112828	0.3385318589219887	chr15:90112828:T:C
chr15:90112851	['G', 'C']	19959	20503.24541353384	2666.4993345143325	-0.007492520970051	0.0100706809902586	-0.7439934774320139	0.456889	0.456889	chr15	90112851	0.3401892978357561	chr15:90112851:G:C
chr15:90113078	['C', 'T']	19959	20503.054517212004	2671.1917082642344	-0.0069686942272849	0.0100676893680824	-0.6921840724821966	0.48883	0.48883	chr15	90113078	0.3108421488484554	chr15:90113078:C:T
chr15:90113417	['C', 'T']	19959	22262.57707727774	2899.8691803340835	-0.008444461389052	0.0101227688844626	-0.8342047008515048	0.404176	0.404176	chr15	90113417	0.3934294784927108	chr15:90113417:C:T
chr15:90113548	['A', 'G']	19959	22266.15594766656	2895.334219014509	-0.0089578643998342	0.0101266718926802	-0.8845812814681193	0.376393	0.376393	chr15	90113548	0.4243584619972835	chr15:90113548:A:G
chr15:90113589	['C', 'T']	19959	1765.0884357150014	258.6868332603882	0.0165107616182546	0.0245964191834288	0.6712668821882122	0.502058	0.502058	chr15	90113589	0.2992461083033543	chr15:90113589:C:T
chr15:90113675	['T', 'C']	19959	21014.31724552699	2735.524541280774	-0.007866623868712	0.0100684971333398	-0.7813106330102958	0.434629	0.434629	chr15	90113675	0.3618812993689469	chr15:90113675:T:C
chr15:90113765	['A', 'G']	19959	10496.051761286766	1263.6850859518	-0.0174536182435898	0.0115138893640455	-1.5158751045578367	0.129567	0.129567	chr15	90113765	0.8875055967899055	chr15:90113765:A:G
chr15:90113781	['G', 'A']	19959	7167.795629948883	942.9047014979328	-0.0040445244956578	0.013242913437199	-0.3054104759377869	0.760057	0.760057	chr15	90113781	0.119153836854458	chr15:90113781:G:A
chr15:90114069	['G', 'A']	19959	22260.461237785014	2897.597631266376	-0.0086498354997634	0.0101235284378376	-0.8544289229666131	0.392878	0.392878	chr15	90114069	0.405742289707176	chr15:90114069:G:A
chr15:90114608	['T', 'C']	19959	23895.38056335205	3292.6102279383563	0.0051286139989031	0.010315202774288	0.4971898382537726	0.619061	0.619061	chr15	90114608	0.2082665550862749	chr15:90114608:T:C
chr15:90114740	['T', 'A']	19959	36563.83194708889	4922.9712666722935	-0.0038796121179509	0.0183145240672194	-0.2118325381381283	0.83224	0.83224	chr15	90114740	0.0797514145202416	chr15:90114740:T:A
chr15:90114812	['T', 'C']	19959	35008.0	4690.0334302714655	-0.0061440594894181	0.015393017192519	-0.3991458862531592	0.68979	0.68979	chr15	90114812	0.1612831059621031	chr15:90114812:T:C
chr15:90115369	['C', 'T']	19959	11228.50062653501	1417.6928008342854	-0.0092355239936047	0.0113004064284754	-0.8172736133040731	0.413782	0.413782	chr15	90115369	0.3832284055762838	chr15:90115369:C:T
chr15:90115447	['G', 'A']	19959	14341.185322572564	2023.817829608668	0.0074774374307842	0.0105231961002373	0.7105671470491339	0.477361	0.477361	chr15	90115447	0.3211530653809288	chr15:90115447:G:A
chr15:90116431	['A', 'G']	19959	24804.18481203008	3357.470822103413	0.0021505905295295	0.0104997526493567	0.2048229707260122	0.837713	0.837713	chr15	90116431	0.0769047449318907	chr15:90116431:A:G
chr15:90116619	['A', 'C']	19959	25694.011377305527	3451.1639493113857	-0.0010894276575692	0.0106178964026145	-0.102602965433055	0.918279	0.918279	chr15	90116619	0.0370253473920341	chr15:90116619:A:C
chr15:90117127	['G', 'A']	19959	14024.405321441098	2002.703738297496	0.0105684572629949	0.0105852490444371	0.9984136621281524	0.318091	0.318091	chr15	90117127	0.4974486185557358	chr15:90117127:G:A
chr15:90117698	['C', 'T']	19959	21892.775098992533	2799.1780146585547	-0.0129577707493037	0.010155765536199	-1.2759029049181332	0.202005	0.202005	chr15	90117698	0.6946378808230035	chr15:90117698:C:T
chr15:90117730	['T', 'C']	19959	36577.33049361063	4896.385703149099	-0.0115177167455931	0.0183629485256046	-0.6272258907404359	0.530518	0.530518	chr15	90117730	0.2752998762903393	chr15:90117730:T:C
chr15:90118925	['G', 'A']	19959	36917.84968433711	4939.574113454341	-0.0153715737035652	0.0192552179997096	-0.7983069162757356	0.424702	0.424702	chr15	90118925	0.3719156938317396	chr15:90118925:G:A
chr15:90120533	['G', 'A']	19959	27336.58745990377	3716.2004563268174	-5.174838136886201e-05	0.0110258173928586	-0.0046933827692792	0.996255	0.996255	chr15	90120533	0.0016294859552185	chr15:90120533:G:A
chr15:90120659	['A', 'G']	19959	28250.24624173181	3878.044187616263	0.003296753800522	0.0112603914720951	0.2927743505802472	0.769698	0.769698	chr15	90120659	0.1136796419192682	chr15:90120659:A:G
chr15:90120822	['A', 'C']	19959	10097.517739025858	1419.1496349440488	0.0022876248494693	0.0116705879109232	0.1960162475900814	0.844599	0.844599	chr15	90120822	0.0733494371127912	chr15:90120822:A:C
chr15:90123559	['T', 'A']	19959	5548.555995390088	667.2468657692261	-0.0130446807990742	0.0147106062895332	-0.8867534445779897	0.375222	0.375222	chr15	90123559	0.4257117060112634	chr15:90123559:T:A
chr15:90124566	['T', 'C']	19959	11686.46704454253	1686.8195356869182	0.0091838917185987	0.011165234072508	0.822543590126076	0.410777	0.410777	chr15	90124566	0.3863938811719393	chr15:90124566:T:C
chr15:90125298	['C', 'A']	19959	27401.03323960633	3756.7661223912414	0.0032468582088644	0.0110516393955344	0.2937897349579104	0.768922	0.768922	chr15	90125298	0.1141177131084272	chr15:90125298:C:A
chr15:90125747	['C', 'T']	19959	22794.284110838304	3092.0275360047544	-0.0014892120539754	0.0102605940638544	-0.1451389699960563	0.884603	0.884603	chr15	90125747	0.0532515921185329	chr15:90125747:C:T
chr15:90126636	['T', 'C']	19959	27775.95825398416	3819.934182389591	0.0050033414303518	0.0111323532001615	0.4494414918742674	0.653118	0.653118	chr15	90126636	0.1850083468732189	chr15:90126636:T:C
chr15:90126990	['C', 'A']	19959	10586.591250751651	1374.6665967713936	-0.0052105170895767	0.0114608864093794	-0.4546347379651651	0.649377	0.649377	chr15	90126990	0.187503097523962	chr15:90126990:C:A
chr15:90129213	['A', 'G']	19959	29793.390944645	4169.996128388547	0.0190956774333388	0.0115484488482519	1.653527472326236	0.0982393	0.0982393	chr15	90129213	1.007714740738946	chr15:90129213:A:G
chr15:90129238	['AAC', 'A']	19959	29525.621554393667	4131.057876547149	0.0183305730141687	0.0115015375030975	1.5937497929500375	0.111008	0.111008	chr15	90129238	0.9546457218380342	chr15:90129238:AAC:A
chr15:90130096	['T', 'C']	19959	27443.4997741304	3716.777443198938	0.0021602378049228	0.0108221471931224	0.1996126800322657	0.841786	0.841786	chr15	90130096	0.0747983014120717	chr15:90130096:T:C
chr15:90130556	['C', 'A']	19959	917.0918975797964	147.540214037134	0.0283159031606571	0.0337435035112911	0.8391512502897673	0.401394	0.401394	chr15	90130556	0.3964291235933432	chr15:90130556:C:A
chr15:90131134	['T', 'C']	19959	29924.495088211705	3987.310892127253	-0.0058023195583453	0.0115906419379023	-0.5006038137862991	0.616656	0.616656	chr15	90131134	0.2099570385023871	chr15:90131134:T:C
chr15:90131179	['C', 'T']	19959	29928.996190667127	3988.774619153772	-0.005415574393531	0.0115894052400415	-0.4672866537464926	0.6403	0.6403	chr15	90131179	0.1936164981758324	chr15:90131179:C:T
chr15:90131180	['A', 'G']	19959	30078.041948579168	4034.3777342743774	-0.0023200230226521	0.01164088812516	-0.1992994862340216	0.842031	0.842031	chr15	90131180	0.074671919330388	chr15:90131180:A:G
chr15:90131413	['C', 'T']	19959	29931.998697068404	3991.2757215555257	-0.0053612557950899	0.0115916863795213	-0.4625086997316903	0.643722	0.643722	chr15	90131413	0.1913016480633068	chr15:90131413:C:T
chr15:90131566	['A', 'G']	19959	29946.50601684716	3999.927944772393	-0.0044312590684644	0.0116077067006751	-0.3817514676009782	0.70265	0.70265	chr15	90131566	0.153260949403834	chr15:90131566:A:G
chr15:90131659	['G', 'T']	19959	27359.11229705352	3701.604393235734	0.0018213182611889	0.0107751353295943	0.1690297342425615	0.865775	0.865775	chr15	90131659	0.0625949589696211	chr15:90131659:G:T
chr15:90131699	['A', 'G']	19959	29929.998296166377	3988.6972233257407	-0.005598708549964	0.011588750941888	-0.4831157885814257	0.629019	0.629019	chr15	90131699	0.2013362361596086	chr15:90131699:A:G
chr15:90132032	['A', 'G']	19959	29908.994086695064	3988.636387748832	-0.0054532654894822	0.0115809686201629	-0.470881639380998	0.63773	0.63773	chr15	90132032	0.1953631525156427	chr15:90132032:A:G
chr15:90132200	['T', 'A']	19959	29907.49533974745	3989.545295860785	-0.0053772972712214	0.0115792990726717	-0.4643888405916008	0.642374	0.642374	chr15	90132200	0.1922120453835481	chr15:90132200:T:A
chr15:90132487	['T', 'C']	19959	27363.338796992484	3706.437002799019	0.0021564588940645	0.0107788155009005	0.2000645519801694	0.841432	0.841432	chr15	90132487	0.0749809756097816	chr15:90132487:T:C
chr15:90132532	['G', 'T']	19959	7137.279791138957	1082.1119473167948	0.0169541863521818	0.0133937697080002	1.2658263298386334	0.20559	0.20559	chr15	90132532	0.686998013462943	chr15:90132532:G:T
chr15:90132586	['G', 'A']	19959	29936.498295055662	3994.120995848821	-0.0052090355810339	0.0115942205751152	-0.4492786338923156	0.653236	0.653236	chr15	90132586	0.1849298891978813	chr15:90132586:G:A
chr15:90132699	['C', 'T']	19959	940.0	152.7270019688701	0.0344456239134564	0.0333481124204649	1.0329107530631323	0.301658	0.301658	chr15	90132699	0.5204851526622306	chr15:90132699:C:T
chr15:90132751	['G', 'A']	19959	29927.49944884257	3991.39343106438	-0.0052656107290447	0.011585025505445	-0.454518699727495	0.64946	0.64946	chr15	90132751	0.1874475918030023	chr15:90132751:G:A
chr15:90132768	['A', 'G']	19959	29927.49944884257	3991.452382668184	-0.0052649055717416	0.0115850479247104	-0.4544569522679191	0.649505	0.649505	chr15	90132768	0.18741750130527	chr15:90132768:A:G
chr15:90133156	['A', 'G']	19959	30113.89545043689	4047.5673853347935	-0.0020282900841546	0.011695457133159	-0.1734254643543658	0.862319	0.862319	chr15	90133156	0.064332044718977	chr15:90133156:A:G
chr15:90133191	['G', 'A']	19959	32545.197834152223	4348.690094622241	-0.0036355908883652	0.0129628223165297	-0.2804629115165163	0.779125	0.779125	chr15	90133191	0.1083928600999449	chr15:90133191:G:A
chr15:90133756	['C', 'G']	19959	27373.85752230129	3702.925920468645	0.0016911348074405	0.0107767625412252	0.1569241969442378	0.875306	0.875306	chr15	90133756	0.0578400945440936	chr15:90133756:C:G
chr15:90133809	['A', 'G']	19959	29928.999047953097	3990.408937488351	-0.0054964205389163	0.0115869019569331	-0.4743649820586894	0.635245	0.635245	chr15	90133809	0.1970587445868497	chr15:90133809:A:G
chr15:90134230	['A', 'T']	19959	30447.10192934102	4109.810664087979	0.0008359017527408	0.0118291859000548	0.0706643516978645	0.943666	0.943666	chr15	90134230	0.0251816921681484	chr15:90134230:A:T
chr15:90134480	['C', 'A']	19959	6836.68507290675	1118.3219765429096	0.0275009896231404	0.0133731349512402	2.0564355121975235	0.0397535	0.0397535	chr15	90134480	1.4006246289252215	chr15:90134480:C:A
chr15:90134538	['C', 'A']	19959	25213.05296918066	3499.734415592047	0.0110740216570588	0.0103775482077488	1.0671134872483636	0.285934	0.285934	chr15	90134538	0.5437342002403067	chr15:90134538:C:A
chr15:90134815	['T', 'G']	19959	522.0261549253432	93.50696137478876	0.0488485565229019	0.0443103091251315	1.10241967360134	0.270293	0.270293	chr15	90134815	0.5681652014368219	chr15:90134815:T:G
chr15:90135260	['T', 'C']	19959	11152.117502630656	1511.735039012161	0.0041520956200465	0.011278182082831	0.3681529159178375	0.712763	0.712763	chr15	90135260	0.1470548529006102	chr15:90135260:T:C
chr15:90136178	['G', 'A']	19959	2562.12836957611	317.48151010651765	-0.010930835812865	0.0205691183106783	-0.531419754982418	0.595134	0.595134	chr15	90136178	0.2253852377866496	chr15:90136178:G:A
chr15:90136460	['G', 'A']	19959	11096.66791942273	1415.2628262731466	-0.0099942924092061	0.0112625850937241	-0.88738884776776	0.37488	0.37488	chr15	90136460	0.4261077287471124	chr15:90136460:G:A
chr15:90136627	['C', 'T']	19959	20063.010422408177	2597.358140422228	-0.0088809542694587	0.0100981727361575	-0.8794615126417425	0.379162	0.379162	chr15	90136627	0.4211751945862602	chr15:90136627:C:T
chr15:90136630	['T', 'A']	19959	20066.01608538785	2596.352857567329	-0.0090401990838219	0.0100976883576237	-0.8952741225170235	0.370651	0.370651	chr15	90136630	0.4310348238333602	chr15:90136630:T:A
chr15:90136822	['A', 'G']	19959	30522.0	4090.595621400154	-0.0009679774208804	0.0119132332012834	-0.0812522851291226	0.935242	0.935242	chr15	90136822	0.0290759980409734	chr15:90136822:A:G
chr15:90136904	['G', 'A']	19959	20889.046597855497	2919.034372313313	0.0109690178178406	0.0101643571729038	1.07916493205118	0.280527	0.280527	chr15	90136904	0.5520253326727145	chr15:90136904:G:A
chr15:90137150	['G', 'A']	19959	29599.449037883343	4187.510998567484	0.0269847741517474	0.0115941372956349	2.327449939885302	0.0199513	0.0199513	chr15	90137150	1.7000288010081932	chr15:90137150:G:A
chr15:90137332	['T', 'C']	19959	13564.679627217156	1930.965827354808	0.013702766696971	0.010683462614538	1.2826147468634728	0.199642	0.199642	chr15	90137332	0.699748088051492	chr15:90137332:T:C
chr15:90138031	['A', 'T']	19959	3871.581930246544	549.7863529983442	0.0085446204226164	0.0171486973075497	0.4982664437639033	0.618302	0.618302	chr15	90138031	0.2087993487015791	chr15:90138031:A:T
chr15:90138953	['G', 'A']	19959	6459.294512653469	966.2268427787194	0.0146635840157055	0.0137411220687307	1.0671314862324055	0.285925	0.285925	chr15	90138953	0.543747870219576	chr15:90138953:G:A
chr15:90139071	['A', 'C']	19959	20917.336106655974	3006.8644493985607	0.0190873777048092	0.0101900875331591	1.8731318688576324	0.0610648	0.0610648	chr15	90139071	1.21420906096791	chr15:90139071:A:C
chr15:90140017	['A', 'T']	19959	33654.17548872181	4577.372704909311	0.0067097835377212	0.0139534006162041	0.4808708444828251	0.630614	0.630614	chr15	90140017	0.2002363918893272	chr15:90140017:A:T
chr15:90140361	['A', 'G']	19959	20503.272695373205	2950.3217985049755	0.0185013652712099	0.0101752979751533	1.818262749296155	0.069039	0.069039	chr15	90140361	1.1609055078146773	chr15:90140361:A:G
chr15:90140399	['G', 'A']	19959	6964.442562149157	995.388572234146	0.0116783117591558	0.0133940476147266	0.8719031091330162	0.383272	0.383272	chr15	90140399	0.4164929070427177	chr15:90140399:G:A
chr15:90140852	['T', 'C']	19959	9188.588583467095	1387.1322766073708	0.0176466509140866	0.0119947499593962	1.4711978968984605	0.141253	0.141253	chr15	90140852	0.8500023196528781	chr15:90140852:T:C
chr15:90141466	['A', 'G']	19959	7933.397484717908	1164.942569586077	0.0129055601790824	0.0126962564238231	1.0164854700686814	0.309411	0.309411	chr15	90141466	0.5094642505772424	chr15:90141466:A:G
chr15:90141724	['A', 'G']	19959	33770.692003206736	4588.05967469752	0.0076651006252984	0.0140299685587006	0.5463376908670954	0.58484	0.58484	chr15	90141724	0.2329629315611515	chr15:90141724:A:G
chr15:90142274	['TAAG', 'T']	19959	923.1850162866448	146.97954369777133	0.0228744749315264	0.0336204697393073	0.6803734483454537	0.496276	0.496276	chr15	90142274	0.3042767268570638	chr15:90142274:TAAG:T
chr15:90142360	['G', 'A']	19959	20655.174401122586	2663.267974814832	-0.0137709597301558	0.0101325994778809	-1.3590747132774146	0.174138	0.174138	chr15	90142360	0.7591064477825142	chr15:90142360:G:A
chr15:90143004	['G', 'C']	19959	7607.381150415873	1005.9558372801648	-0.0037865218372434	0.0128614905700917	-0.294407698439612	0.768449	0.768449	chr15	90143004	0.1143849502248056	chr15:90143004:G:C
chr15:90143642	['T', 'C']	19959	8407.369856147561	1215.8086459216306	0.0124927443369778	0.0124062258187677	1.0069737984358826	0.31396	0.31396	chr15	90143642	0.5031256795887369	chr15:90143642:T:C
chr15:90144553	['C', 'A']	19959	7813.348819726358	992.0105074072582	-0.0093264994112071	0.012732625551098	-0.7324883130960197	0.463879	0.463879	chr15	90144553	0.3335952877324888	chr15:90144553:C:A
chr15:90144769	['G', 'A']	19959	896.2245163876916	153.44964414740588	0.0325832275768781	0.0341233166512108	0.9548669582715348	0.339657	0.339657	chr15	90144769	0.4689594305946829	chr15:90144769:G:A
chr15:90145545	['G', 'A']	19959	894.0895926241419	153.43136234248558	0.0332404630349324	0.0341568984630784	0.9731698289545644	0.330481	0.330481	chr15	90145545	0.4808535039010392	chr15:90145545:G:A
chr15:90145848	['G', 'A']	19959	880.0	148.9589101901193	0.0319795513824637	0.034450602694125	0.9282726246155716	0.353277	0.353277	chr15	90145848	0.4518846362652248	chr15:90145848:G:A
chr15:90145918	['TC', 'T']	19959	32247.231347396904	4300.678818885305	-0.0095199352518758	0.0128634205612827	-0.7400780536189303	0.459261	0.459261	chr15	90145918	0.3379404328836905	chr15:90145918:TC:T
chr15:90147569	['A', 'G']	19959	21678.11972325278	3017.475150855633	0.0073082952789017	0.0101458313199645	0.7203249342930486	0.471333	0.471333	chr15	90147569	0.3266721523978451	chr15:90147569:A:G
chr15:90148512	['T', 'C']	19959	29711.97730119757	3966.5048752732064	-0.0075915788136317	0.0115879761590376	-0.6551255119480868	0.512395	0.512395	chr15	90148512	0.2903951167942603	chr15:90148512:T:C
chr15:90148775	['G', 'C']	19959	7735.775166608208	998.200692215196	-0.0077699226094791	0.012776242537218	-0.6081539691223701	0.543092	0.543092	chr15	90148775	0.2651265945217612	chr15:90148775:G:C
chr15:90148883	['G', 'A']	19959	883.1327420324715	148.38070434712634	0.033855071239584	0.0343982276940846	0.9842097546614584	0.325024	0.325024	chr15	90148883	0.4880845692281013	chr15:90148883:G:A
chr15:90149566	['C', 'T']	19959	880.0440925944483	145.87077201420294	0.0296891892773388	0.0344530773522413	0.8617282274614393	0.388847	0.388847	chr15	90149566	0.4102212473285601	chr15:90149566:C:T
chr15:90149821	['A', 'G']	19959	23180.291163350204	3162.1437534619017	0.0021409941766873	0.0102856238018637	0.2081540427620397	0.835111	0.835111	chr15	90149821	0.0782557957935019	chr15:90149821:A:G
chr15:90149856	['A', 'G']	19959	29503.43460613349	3912.369903814382	-0.0106377531580382	0.0114977988058844	-0.925199104422838	0.354874	0.354874	chr15	90149856	0.4499258182634623	chr15:90149856:A:G
chr15:90150219	['T', 'C']	19959	886.8653351490415	142.85426081218384	0.0251949094696226	0.0343985738378471	0.7324405246679689	0.463908	0.463908	chr15	90150219	0.3335681380958173	chr15:90150219:T:C
chr15:90151068	['TTTTATTTATA', 'T']	19959	9186.761689971432	1197.7382404383127	-0.0070489169818077	0.0120408327480395	-0.5854177305930442	0.558273	0.558273	chr15	90151068	0.2531533756146618	chr15:90151068:TTTTATTTATA:T
chr15:90151252	['T', 'C']	19959	9195.753911735206	1205.4087402527143	-0.0062920133250423	0.0120378573954556	-0.5226854844964074	0.601199	0.601199	chr15	90151252	0.2209817504651079	chr15:90151252:T:C
chr15:90151274	['T', 'C']	19959	9193.212096895531	1200.943235365439	-0.0068998332423874	0.0120381570932937	-0.573163582175819	0.56654	0.56654	chr15	90151274	0.2467694217829263	chr15:90151274:T:C
chr15:90151628	['G', 'A']	19959	12873.38488920084	1722.1979429312216	-0.0032221730150647	0.0108161432961673	-0.2979040612568891	0.765779	0.765779	chr15	90151628	0.1158965475067047	chr15:90151628:G:A
chr15:90152200	['C', 'A']	19959	14530.4087848025	1897.4976974493163	-0.0073865529052409	0.0105165095025013	-0.7023768583562845	0.482452	0.482452	chr15	90152200	0.3165458888945023	chr15:90152200:C:A
chr15:90152278	['TAAAC', 'T']	19959	14487.45172120058	1903.1710382372733	-0.0064043384410997	0.0104940388211529	-0.6102834714305109	0.541681	0.541681	chr15	90152278	0.2662563974566794	chr15:90152278:TAAAC:T
chr15:90152580	['A', 'T']	19959	27363.968071775857	3651.264402483168	-0.004793062144153	0.0109323691271052	-0.4384284950888937	0.66108	0.66108	chr15	90152580	0.1797459815790537	chr15:90152580:A:T
chr15:90152967	['G', 'A']	19959	814.0	121.53838316158205	0.0145580965299561	0.0357628720625619	0.4070729136208319	0.683959	0.683959	chr15	90152967	0.164969931331698	chr15:90152967:G:A
chr15:90153412	['T', 'C']	19959	16095.225657729892	2127.0871998551493	-0.0042202373561476	0.0102937117680814	-0.4099820794704633	0.681823	0.681823	chr15	90153412	0.16632835276303	chr15:90153412:T:C
chr15:90154903	['A', 'G']	19959	25855.5908703713	3478.692730065343	-0.0007715811367311	0.0106170026137097	-0.0726741025508274	0.942066	0.942066	chr15	90154903	0.0259186699972294	chr15:90154903:A:G
chr15:90154936	['T', 'C']	19959	15721.363048707151	2119.4769755437933	-0.0003343886561049	0.0103166147107775	-0.0324126339384948	0.974143	0.974143	chr15	90154936	0.0113772858807469	chr15:90154936:T:C
chr15:90155803	['A', 'G']	19959	15897.150348386906	2141.732796629815	4.665152764500819e-05	0.0105771297460273	0.0044106037048973	0.996481	0.996481	chr15	90155803	0.0015309776196126	chr15:90155803:A:G
chr15:90156590	['G', 'A']	19959	1598.9226486079767	261.9650402267168	0.0299981457032991	0.0256692537397944	1.1686411302559097	0.242562	0.242562	chr15	90156590	0.6151772351386453	chr15:90156590:G:A
chr15:90157239	['A', 'C']	19959	14618.521558207154	1969.511071550192	-0.0010658682973485	0.010463189466575	-0.1018683930701521	0.918862	0.918862	chr15	90157239	0.0367497085690489	chr15:90157239:A:C
chr15:90158422	['G', 'A']	19959	14565.378589685764	1969.205843947364	-0.0003830699177614	0.0104605102511209	-0.0366205766798383	0.970788	0.970788	chr15	90158422	0.0128756006610678	chr15:90158422:G:A
chr15:90158464	['G', 'A']	19959	25581.126735154096	3432.726061957614	-0.0012238808353214	0.0105531317403692	-0.1159732357589818	0.907675	0.907675	chr15	90158464	0.0420696261185128	chr15:90158464:G:A
chr15:90158521	['A', 'C']	19959	32132.6099308548	4250.547506106366	-0.0150035269603077	0.0128098803967007	-1.17124645161964	0.241514	0.241514	chr15	90158521	0.6170576891504896	chr15:90158521:A:C
chr15:90158672	['T', 'C']	19959	6842.028412507517	892.4840024259056	-0.00309419535467	0.0134741716825322	-0.2296390032406493	0.818375	0.818375	chr15	90158672	0.0870476460699469	chr15:90158672:T:C
chr15:90158680	['A', 'G']	19959	25579.84485868912	3440.186765433226	-0.0003754998983075	0.0105516379303386	-0.0355868824145204	0.971612	0.971612	chr15	90158680	0.0125071300324073	chr15:90158680:A:G
chr15:90158897	['A', 'G']	19959	14850.184379386405	1988.399241918181	-0.0032299159039484	0.0104237369826521	-0.3098616081088626	0.756669	0.756669	chr15	90158897	0.1210940582945194	chr15:90158897:A:G
chr15:90159402	['A', 'G']	19959	10156.053074725603	1343.0035634534777	-0.002923845125551	0.0116014915605897	-0.2520232084194503	0.801026	0.801026	chr15	90159402	0.0963533871950718	chr15:90159402:A:G
chr15:90160040	['TTGAGACGGCATCTCA', 'T']	19959	11526.23993381136	1570.5667888700675	-0.0004427868808117	0.0111352119171246	-0.0397645670425755	0.968281	0.968281	chr15	90160040	0.0139985899644747	chr15:90160040:TTGAGACGGCATCTCA:T
chr15:90160339	['T', 'C']	19959	30937.100065140054	4144.357660939419	-0.0085002030279023	0.0122326872285015	-0.6948761845310089	0.487141	0.487141	chr15	90160339	0.3123453166930279	chr15:90160339:T:C
chr15:90160885	['G', 'A']	19959	597.1196692558256	78.69654424011256	-0.0011000368983231	0.0417360936402949	-0.0263569683306711	0.978973	0.978973	chr15	90160885	0.00922928584008	chr15:90160885:G:A
chr15:90161274	['A', 'G']	19959	699.0350235494539	102.32908910787732	0.0137884387916412	0.0384139536519019	0.3589434952879036	0.719641	0.719641	chr15	90161274	0.1428841016264904	chr15:90161274:A:G
chr15:90162077	['G', 'A']	19959	772.6968557243873	106.35583403216783	-0.0001371643253949	0.0366493769400208	-0.0037426100208847	0.997014	0.997014	chr15	90162077	0.0012987433131606	chr15:90162077:G:A
chr15:90162097	['T', 'C']	19959	25287.93693603368	3300.0525126621737	-0.0145743573084932	0.0105453327229288	-1.3820670899083272	0.166967	0.166967	chr15	90162097	0.7773693560027007	chr15:90162097:T:C
chr15:90162825	['C', 'G']	19959	815.0408357550857	117.752701775916	0.0134707491944434	0.0356560812817628	0.3777966818056746	0.705586	0.705586	chr15	90162825	0.1514500449157294	chr15:90162825:C:G
chr15:90163006	['A', 'C']	19959	26969.0	3591.99535800782	-0.0077882084063018	0.0107995694784982	-0.7211591556319014	0.47082	0.47082	chr15	90163006	0.3271450970071263	chr15:90163006:A:C
chr15:90163252	['A', 'G']	19959	805.0403347028761	124.74532265103272	0.0238976166234811	0.0358565864568566	0.666477737701976	0.505113	0.505113	chr15	90163252	0.2966114539869351	chr15:90163252:A:G
chr15:90164595	['A', 'T']	19959	808.0931667670078	128.49379418202403	0.02818712419041	0.0358184643913743	0.7869439594735392	0.431324	0.431324	chr15	90164595	0.3651963758962999	chr15:90164595:A:T
chr15:90165342	['C', 'T']	19959	16899.233487020145	2121.348924591005	-0.0187995093988354	0.0102269445546817	-1.8382332375342063	0.0660429	0.0660429	chr15	90165342	1.1801738647498667	chr15:90165342:C:T
chr15:90165457	['G', 'A']	19959	22073.63569388062	2953.9628388538217	-0.0054158281537759	0.0101390985398353	-0.5341528275416	0.593242	0.593242	chr15	90165457	0.226768109628586	chr15:90165457:G:A
chr15:90165965	['G', 'A']	19959	22162.66245677341	2991.9329909288763	-0.0014613857911103	0.0101355526029097	-0.1441841257565802	0.885357	0.885357	chr15	90165965	0.0528815746501569	chr15:90165965:G:A
chr15:90166144	['T', 'A']	19959	22018.30953096813	2954.907079043632	-0.0048014626672225	0.0101412625173536	-0.473458078716174	0.635892	0.635892	chr15	90166144	0.1966166387334963	chr15:90166144:T:A
chr15:90166313	['G', 'A']	19959	16831.686626246432	2114.116301408548	-0.0183905338057009	0.0102249952936437	-1.7985860411234849	0.0720993	0.0720993	chr15	90166313	1.14206895175232	chr15:90166313:G:A
chr15:90166719	['G', 'A']	19959	16838.06179521876	2116.5982972443867	-0.0183733820653142	0.0102248398988856	-1.796935917531257	0.0723609	0.0723609	chr15	90166719	1.1404960401731556	chr15:90166719:G:A
chr15:90166762	['G', 'C']	19959	802.4020251641687	132.19897693747052	0.0335690284597608	0.035916901953573	0.9346304005605192	0.34999	0.34999	chr15	90166762	0.4559443642407594	chr15:90166762:G:C
chr15:90166820	['C', 'T']	19959	22040.7301022454	2959.873699667713	-0.0044399047260636	0.0101334605800683	-0.43814299083539	0.661287	0.661287	chr15	90166820	0.179610014848958	chr15:90166820:C:T
chr15:90167422	['A', 'C']	19959	23613.915605893555	3197.310495441305	-0.0021065417480783	0.0102548774470426	-0.2054185200122368	0.837247	0.837247	chr15	90167422	0.077146399937131	chr15:90167422:A:C
chr15:90168750	['C', 'T']	19959	732.1834218703016	119.75154766121878	0.0301487773789084	0.0375979337001914	0.8018732523791559	0.422636	0.422636	chr15	90168750	0.3740335126423083	chr15:90168750:C:T
chr15:90169140	['C', 'G']	19959	9043.81247807567	1186.7480347289213	-0.003799917255253	0.0120549154140605	-0.315217247465789	0.7526	0.7526	chr15	90169140	0.1234357860161544	chr15:90169140:C:G
chr15:90169323	['C', 'T']	19959	5029.251979156228	737.1814846944109	0.0134344820723399	0.0151786540693786	0.8850904705340531	0.376119	0.376119	chr15	90169323	0.4246747272350479	chr15:90169323:C:T
chr15:90170136	['AGTC', 'A']	19959	12345.80414076599	1727.48755775189	0.0038611144128907	0.0108547940838867	0.355705910499241	0.722065	0.722065	chr15	90170136	0.1414237056565414	chr15:90170136:AGTC:A
chr15:90170174	['C', 'T']	19959	1983.4717258137985	266.2995349587664	-4.606126961495276e-05	0.0235434956770615	-0.0019564329038797	0.998439	0.998439	chr15	90170174	0.0006784633647836	chr15:90170174:C:T
chr15:90170374	['C', 'A']	19959	21416.365089706327	2925.498584823125	0.0015899389921127	0.0101028348341925	0.1573755305522501	0.87495	0.87495	chr15	90170374	0.0580167645143033	chr15:90170374:C:A
chr15:90170395	['A', 'G']	19959	17405.44119564672	2468.9022067461665	0.0094856006588928	0.0101339646766066	0.9360206949200668	0.349274	0.349274	chr15	90170395	0.4568337420943751	chr15:90170395:A:G
chr15:90170416	['A', 'G']	19959	14917.716434372804	2163.081200581765	0.0131422930969604	0.010380882153702	1.2660092757409462	0.205525	0.205525	chr15	90170416	0.6871353431228139	chr15:90170416:A:G
chr15:90170507	['C', 'T']	19959	1295.9479150985994	197.7686024271869	0.0151798792143744	0.0287956070545186	0.5271595485253844	0.598089	0.598089	chr15	90170507	0.2232341850201483	chr15:90170507:C:T
chr15:90170718	['G', 'A']	19959	12528.510849411174	1755.3831411770989	0.0043965387506179	0.0108156745512278	0.4064969530836003	0.684382	0.684382	chr15	90170718	0.1647014214036947	chr15:90170718:G:A
chr15:90170880	['GC', 'G']	19959	14271.43007466052	2006.3796976433475	0.0058069614145509	0.0104688533529097	0.5546893455085978	0.579113	0.579113	chr15	90170880	0.2372366858611431	chr15:90170880:GC:G
chr15:90170936	['G', 'A']	19959	8752.70094254487	1258.7406541328187	0.0104415230839624	0.0122479353604652	0.8525129155781122	0.39394	0.39394	chr15	90170936	0.4045699194262079	chr15:90170936:G:A
chr15:90171150	['T', 'A']	19959	1748.5256352428205	249.9429132493778	0.0080145665428901	0.0244969520205793	0.3271658668456927	0.743546	0.743546	chr15	90171150	0.128692158375124	chr15:90171150:T:A
chr15:90171363	['G', 'A']	19959	14269.574721860276	2006.5205222731447	0.0057911122016012	0.0104687056296285	0.5531832116103497	0.580144	0.580144	chr15	90171363	0.2364641949831135	chr15:90171363:G:A
chr15:90171459	['G', 'A']	19959	14266.429573583204	2006.040547540175	0.0057502588820254	0.0104699006507266	0.5492180942162385	0.582862	0.582862	chr15	90171459	0.2344342578187739	chr15:90171459:G:A
chr15:90173422	['C', 'T']	19959	1292.5828571428574	195.35667771387497	0.0140233352947941	0.0288159284728554	0.4866522107036772	0.62651	0.62651	chr15	90173422	0.2030719926504233	chr15:90173422:C:T
chr15:90173738	['TC', 'T']	19959	6113.007634354599	962.9476438085118	0.026380724948125	0.014041005505461	1.8788344565397896	0.0602817	0.0602817	chr15	90173738	1.2198145086764378	chr15:90173738:TC:T
chr15:90174343	['C', 'G']	19959	25937.19333166207	3475.1234655895573	-0.0058365584745219	0.010666916870596	-0.5471645223570403	0.584272	0.584272	chr15	90174343	0.2333849258356603	chr15:90174343:C:G
chr15:90175309	['G', 'A']	19959	19395.548312691164	2719.081795111053	0.006498110966195	0.0101075197738023	0.6428986647186669	0.520297	0.520297	chr15	90175309	0.2837486782115971	chr15:90175309:G:A
chr15:90175507	['A', 'G']	19959	25896.975086470506	3468.210425572453	-0.0062301225835767	0.0106505516673969	-0.5849577353488784	0.558583	0.558583	chr15	90175507	0.2529122858182199	chr15:90175507:A:G
chr15:90175653	['G', 'A']	19959	19248.120472202616	2684.607758082223	0.0048418855071441	0.010173759509832	0.4759190054045305	0.634137	0.634137	chr15	90175653	0.1978169062878291	chr15:90175653:G:A
chr15:90175670	['T', 'C']	19959	24129.044652701217	3230.001754005059	-0.0054584280189745	0.0103541005241292	-0.5271754901600795	0.598078	0.598078	chr15	90175670	0.2232421725993092	chr15:90175670:T:C
chr15:90176168	['C', 'A']	19959	25865.367400130315	3472.842589005771	-0.0052662015135761	0.0106379347671881	-0.4950398389186705	0.620577	0.620577	chr15	90176168	0.2072043243982998	chr15:90176168:C:A
chr15:90176919	['C', 'G']	19959	1411.2019857587006	220.6824078314849	0.0208452470629347	0.027606929689345	0.7550729942627413	0.450214	0.450214	chr15	90176919	0.3465810041639952	chr15:90176919:C:G
chr15:90177047	['A', 'G']	19959	19374.590072699924	2735.827374781317	0.0083054126770803	0.0101045151693911	0.821950636705392	0.411115	0.411115	chr15	90177047	0.3860366772007153	chr15:90177047:A:G
chr15:90180317	['T', 'C']	19959	829.0	130.80589616484713	0.0249583536330357	0.0354200078712876	0.704639979859169	0.481043	0.481043	chr15	90180317	0.3178161006988473	chr15:90180317:T:C
chr15:90181282	['C', 'T']	19959	18838.60705693665	2552.885979363743	-0.0029026976835645	0.0101005864213058	-0.2873791245864329	0.773825	0.773825	chr15	90181282	0.1113572436162457	chr15:90181282:C:T
chr15:90182235	['C', 'T']	19959	23979.40286616225	3218.656608512756	-0.0046304022349889	0.0103435960838228	-0.4476588410321574	0.654404	0.654404	chr15	90182235	0.1841540547330989	chr15:90182235:C:T
chr15:90182503	['A', 'G']	19959	13559.038033674084	1867.604395668514	0.0012462339112849	0.0107105657944849	0.1163555628337299	0.907372	0.907372	chr15	90182503	0.042214626473037	chr15:90182503:A:G
chr15:90182782	['T', 'C']	19959	25916.252709755103	3488.161116687362	-0.0047200043033238	0.0106787225119093	-0.4420008384017748	0.658493	0.658493	chr15	90182782	0.1814488373727087	chr15:90182782:T:C
chr15:90184460	['C', 'T']	19959	1568.0785649864715	223.67375065419915	0.0083379252233076	0.0258219214828998	0.3229010369669552	0.746774	0.746774	chr15	90184460	0.1268108110404402	chr15:90184460:C:T
chr15:90185661	['G', 'A']	19959	25857.47764859176	3469.376960607899	-0.0053933776051604	0.0106471313088382	-0.5065568789109707	0.612471	0.612471	chr15	90185661	0.2129144699644765	chr15:90185661:G:A
chr15:90186557	['T', 'A']	19959	514.1803327987168	43.63335969270787	-0.03027588483508	0.0449573341201949	-0.6734359460491252	0.500678	0.500678	chr15	90186557	0.3004414912623904	chr15:90186557:T:A
chr15:90186939	['T', 'A']	19959	25771.74740640505	3448.2995982637185	-0.0063259701614614	0.010622632577274	-0.5955181180788616	0.551504	0.551504	chr15	90186939	0.2584513333205669	chr15:90186939:T:A
chr15:90187131	['G', 'A']	19959	12570.668421052633	1622.592775410926	-0.0089891407869761	0.0108981110584291	-0.8248347570309867	0.409475	0.409475	chr15	90187131	0.3877726084175612	chr15:90187131:G:A
chr15:90187549	['C', 'T']	19959	1572.1575387082223	215.88860741686344	0.0012149437980556	0.0261799247434212	0.0464074595310276	0.962986	0.962986	chr15	90187549	0.0163800266521458	chr15:90187549:C:T
chr15:90188176	['G', 'A']	19959	607.6698099011885	119.62053729974402	0.0598112669615376	0.0416035070100657	1.4376496420618252	0.150549	0.150549	chr15	90188176	0.8223221248800447	chr15:90188176:G:A
chr15:90188824	['C', 'T']	19959	20501.407641395905	2986.765976035508	0.017321700958633	0.0100755233948198	1.7191862179128676	0.085596	0.085596	chr15	90188824	1.067546529931692	chr15:90188824:C:T
chr15:90188917	['C', 'T']	19959	5141.515207696548	592.9777924460785	-0.019553916606016	0.015190850592644	-1.2872167023672	0.198034	0.198034	chr15	90188917	0.7032602403205857	chr15:90188917:C:T
chr15:90189410	['G', 'T']	19959	10459.620276636264	1435.8463704546846	0.0036930627175514	0.011469123211958	0.3220004397285538	0.747456	0.747456	chr15	90189410	0.1264143675782884	chr15:90189410:G:T
chr15:90189459	['G', 'C']	19959	26716.677155885154	3706.85034244789	0.0071409281927117	0.010786676662673	0.6620137430671966	0.50797	0.50797	chr15	90189459	0.2941619357853364	chr15:90189459:G:C
chr15:90189710	['G', 'T']	19959	3269.0	489.3582334276719	0.0096607770069019	0.0184296207002936	0.5241983632765723	0.600146	0.600146	chr15	90189710	0.2217430841478706	chr15:90189710:G:T
chr15:90191069	['G', 'T']	19959	625.0	62.6317965415052	-0.0286203259092246	0.0407894637231459	-0.701659774285878	0.4829	0.4829	chr15	90191069	0.3161427945996536	chr15:90191069:G:T
chr15:90191194	['C', 'T']	19959	2513.2518414591373	349.4901329080102	0.0053248813955437	0.0208677793607809	0.255172402558144	0.798593	0.798593	chr15	90191194	0.097674500896874	chr15:90191194:C:T
chr15:90191395	['C', 'T']	19959	1049.0	166.2287732784153	0.0303485812799202	0.0318977442954262	0.951433461841122	0.341396	0.341396	chr15	90191395	0.4667415716457271	chr15:90191395:C:T
chr15:90191804	['G', 'A']	19959	2193.0	339.59264824063945	0.0205831680876644	0.0222686650966778	0.9243108196339604	0.355336	0.355336	chr15	90191804	0.4493607907956959	chr15:90191804:G:A
chr15:90191936	['C', 'T']	19959	10370.0	1433.1956860895157	0.0060483255052016	0.0115407288775053	0.5240852262798418	0.600225	0.600225	chr15	90191936	0.2216859197143414	chr15:90191936:C:T
chr15:90192370	['C', 'T']	19959	12207.834936861094	1675.4112924573865	0.0004041965091807	0.0109065292892082	0.0370600489360673	0.970437	0.970437	chr15	90192370	0.0130326534136434	chr15:90192370:C:T
chr15:90193034	['A', 'G']	19959	26699.0130787733	3710.319495681381	0.0081566018984339	0.0107864144123703	0.7561921493651879	0.449543	0.449543	chr15	90193034	0.3472287605057191	chr15:90193034:A:G
chr15:90194024	['A', 'G']	19959	32142.662607126746	4304.618887305623	-0.0089971083842203	0.0128280164765463	-0.7013639560465093	0.483084	0.483084	chr15	90194024	0.3159773463403933	chr15:90194024:A:G
chr15:90194858	['G', 'C']	19959	1268.0	195.47615869673064	0.01818068816332	0.0287004063514141	0.6334644862066277	0.526438	0.526438	chr15	90194858	0.278652769480212	chr15:90194858:G:C
chr15:90195110	['T', 'C']	19959	1692.731659553102	257.9659655892546	0.0132515568856867	0.0249281659295864	0.5315897255786058	0.595016	0.595016	chr15	90195110	0.2254713559213931	chr15:90195110:T:C
chr15:90196322	['A', 'T']	19959	26463.21406007121	3678.190534584314	0.0077407470661017	0.0107199281661356	0.7220894530389517	0.470248	0.470248	chr15	90196322	0.3276730428606476	chr15:90196322:A:T
chr15:90196738	['C', 'T']	19959	2490.7487595850253	315.6887609488228	-0.0153027300530438	0.0209269543480697	-0.7312449675437538	0.464638	0.464638	chr15	90196738	0.3328852747005603	chr15:90196738:C:T
chr15:90197053	['C', 'T']	19959	12377.58135338346	1738.9246760100789	0.0044010441652051	0.010877604925173	0.4045968019136451	0.685778	0.685778	chr15	90197053	0.1638164513176855	chr15:90197053:C:T
chr15:90197078	['A', 'G']	19959	10435.792820773911	1414.766708678421	0.0012102561612284	0.0115838493509147	0.104477891982678	0.916791	0.916791	chr15	90197078	0.0377296587596721	chr15:90197078:A:G
chr15:90197355	['A', 'T']	19959	1831.2845324642767	249.2744395350246	0.0009965292176913	0.0242885188621555	0.0410288179096852	0.967273	0.967273	chr15	90197355	0.0144509347477612	chr15:90197355:A:T
chr15:90197412	['G', 'C']	19959	16200.90349467764	2305.7794058569475	0.0082414804700513	0.0102974166054521	0.8003444733592454	0.423521	0.423521	chr15	90197412	0.3731250506036233	chr15:90197412:G:C
chr15:90197661	['G', 'T']	19959	26480.148361848376	3681.8071010958415	0.0077098550928847	0.0107343017277398	0.7182446784554918	0.472615	0.472615	chr15	90197661	0.3254924987132791	chr15:90197661:G:T
chr15:90198647	['C', 'G']	19959	3401.6817339012778	556.4596740374803	0.0267625464469449	0.0180113616441249	1.4858702509965207	0.137329	0.137329	chr15	90198647	0.8622377423693899	chr15:90198647:C:G
chr15:90198938	['G', 'A']	19959	2987.14966429502	401.2929425478379	-0.0058004737028628	0.0192543719070025	-0.3012548906232186	0.763223	0.763223	chr15	90198938	0.1173485504861224	chr15:90198938:G:A
chr15:90199067	['A', 'T']	19959	15376.556107099876	2210.1594144486994	0.0085223871843478	0.0104010760884173	0.8193755253688038	0.412582	0.412582	chr15	90199067	0.3844897232150174	chr15:90199067:A:T
chr15:90199277	['C', 'G']	19959	15179.760547149011	2147.8197488446285	0.0049398412919676	0.0104058703496184	0.4747167825465785	0.634994	0.634994	chr15	90199277	0.1972303782973191	chr15:90199277:C:G
chr15:90199511	['G', 'C']	19959	26664.02345864661	3704.4586514827606	0.0075987503989966	0.0107776428602108	0.705047522686975	0.480789	0.480789	chr15	90199511	0.31804547714082	chr15:90199511:G:C
chr15:90199607	['A', 'C']	19959	15229.493216762128	2165.6845025803595	0.0064295474060889	0.0104193060273792	0.6170801960508415	0.537189	0.537189	chr15	90199607	0.2698728889448938	chr15:90199607:A:C
chr15:90200654	['C', 'T']	19959	3203.0	509.3254332676453	0.022838291390564	0.0184221453161884	1.2397194245609906	0.215094	0.215094	chr15	90200654	0.6673717039929872	chr15:90200654:C:T
chr15:90201728	['G', 'A']	19959	3762.942668136715	470.9750960276645	-0.0116009795539277	0.0172827499963699	-0.6712461591103526	0.502072	0.502072	chr15	90201728	0.2992339980731112	chr15:90201728:G:A
chr15:90202924	['C', 'T']	19959	17038.853692754783	2487.314624992317	0.0125406849808138	0.0102163788556692	1.2275078242478064	0.219646	0.219646	chr15	90202924	0.6582767013162364	chr15:90202924:C:T
chr15:90202971	['A', 'G']	19959	13477.701077424206	1927.8721105704417	0.0064694251339221	0.010698579379024	0.6046994563227965	0.545386	0.545386	chr15	90202971	0.2632960145439745	chr15:90202971:A:G
chr15:90203058	['T', 'A']	19959	21295.267802555747	3020.0698994429085	0.0077104803238867	0.0101608616942889	0.7588411845247869	0.447957	0.447957	chr15	90203058	0.3487636725174726	chr15:90203058:T:A
chr15:90203626	['T', 'C']	19959	9633.41330059136	1271.1292557176532	-0.0020887479818909	0.0117799107250797	-0.1773144152479827	0.859263	0.859263	chr15	90203626	0.0658738885936396	chr15:90203626:T:C
chr15:90203761	['A', 'G']	19959	3827.0	488.5094583561613	-0.0102147872389455	0.0171568642558706	-0.5953761180718234	0.551599	0.551599	chr15	90203761	0.2583765298328006	chr15:90203761:A:G
chr15:90203784	['G', 'A']	19959	17059.98325982358	2372.76913688389	0.0045430290299138	0.0101674007404674	0.4468230520148626	0.655008	0.655008	chr15	90203784	0.1837533956805253	chr15:90203784:G:A
chr15:90203999	['T', 'TA']	19959	8719.05793905373	1082.7755667897577	-0.0102772646879868	0.012211816801804	-0.8415835952000685	0.400031	0.400031	chr15	90203999	0.3979063521538633	chr15:90203999:T:TA
chr15:90204745	['G', 'A']	19959	1904.0954003407155	226.0537964186834	-0.0224492773861949	0.0236594348826421	-0.9488509551284764	0.342708	0.342708	chr15	90204745	0.4650757575038853	chr15:90204745:G:A
chr15:90205196	['G', 'C']	19959	34571.732137488725	4721.597598549543	0.0046191014803011	0.0149155499178379	0.3096836191588925	0.756805	0.756805	chr15	90205196	0.1210160073340169	chr15:90205196:G:C
chr15:90205974	['T', 'C']	19959	8007.80242521421	1126.46619053699	0.0073680131855645	0.0126375088628615	0.583027340714059	0.559881	0.559881	chr15	90205974	0.2519042703781485	chr15:90205974:T:C
chr15:90206697	['A', 'C']	19959	10038.0058626046	1470.232485206684	0.0160120606065853	0.0116500392387585	1.3744211739059875	0.169326	0.169326	chr15	90206697	0.7712763508717593	chr15:90206697:A:C
chr15:90209098	['C', 'G']	19959	10631.065290374305	1569.5249988906403	0.0180940877672729	0.0114335210940225	1.5825472851694466	0.113541	0.113541	chr15	90209098	0.9448472850923798	chr15:90209098:C:G
chr15:90209433	['C', 'T']	19959	6906.692087989177	1014.3109534884386	0.0141204588849103	0.0133300551503	1.0592948585507176	0.289478	0.289478	chr15	90209433	0.5383844365709403	chr15:90209433:C:T
chr15:90209666	['G', 'A']	19959	34164.0	4661.523639290359	0.0043237554985232	0.0144918604343739	0.2983575171803029	0.765433	0.765433	chr15	90209666	0.1160928180339682	chr15:90209666:G:A
chr15:90209720	['C', 'T']	19959	24264.647173782323	3545.109303520605	0.0261574487952157	0.0103003152928483	2.539480399534696	0.0111093	0.0111093	chr15	90209720	1.954313305209887	chr15:90209720:C:T
chr15:90210002	['G', 'T']	19959	1779.089137188095	267.8908733870694	0.0137623250372507	0.0245090626703927	0.5615198435914008	0.57445	0.57445	chr15	90210002	0.2407477662256352	chr15:90210002:G:T
chr15:90210721	['C', 'T']	19959	6708.840126652253	845.2338098617793	-0.0110818161278885	0.01358061551481	-0.8160024938342073	0.414508	0.414508	chr15	90210721	0.3824670831539308	chr15:90210721:C:T
chr15:90210732	['A', 'AG']	19959	9060.815885742924	1159.5308882433233	-0.0107172230867915	0.0120893089887486	-0.8865041911631097	0.375357	0.375357	chr15	90210732	0.4255554806021081	chr15:90210732:A:AG
chr15:90210811	['A', 'G']	19959	23621.366989026406	3078.501107030568	-0.0112336065465388	0.0102909795455163	-1.091597403031782	0.275023	0.275023	chr15	90210811	0.5606309848773928	chr15:90210811:A:G
chr15:90211168	['T', 'G']	19959	22692.27388886105	2952.698292611596	-0.0099733116805322	0.0102338437070884	-0.9745421139883406	0.329799	0.329799	chr15	90211168	0.481750665535467	chr15:90211168:T:G
chr15:90211624	['C', 'T']	19959	18597.863606754523	2401.3748934090927	-0.0110388255979119	0.0101592400229125	-1.0865798596170284	0.277236	0.277236	chr15	90211624	0.557150375841607	chr15:90211624:C:T
chr15:90211722	['A', 'G']	19959	18933.84591100421	2462.685348950917	-0.0097771707753317	0.0101381615015805	-0.9643928806823132	0.334861	0.334861	chr15	90211722	0.4751354301581877	chr15:90211722:A:G
chr15:90212269	['G', 'A']	19959	2528.0	405.0955935153201	0.0201069057583128	0.0207008395527777	0.9713087098254798	0.331406	0.331406	chr15	90212269	0.4796396330823339	chr15:90212269:G:A
chr15:90212385	['G', 'A']	19959	3480.1743661689547	398.6560144914403	-0.0129485444381785	0.0179055803319031	-0.723156926397274	0.469592	0.469592	chr15	90212385	0.3282793103665955	chr15:90212385:G:A
chr15:90212393	['G', 'A']	19959	3474.174065537629	395.5754780767523	-0.0135589322745809	0.0179220290467424	-0.756551182860932	0.449328	0.449328	chr15	90212393	0.3474365173815998	chr15:90212393:G:A
chr15:90212700	['C', 'T']	19959	3577.358470712031	402.36606020291146	-0.0159635051257109	0.0176802266981473	-0.9029016085740404	0.366589	0.366589	chr15	90212700	0.4358205707730765	chr15:90212700:C:T
chr15:90213060	['A', 'G']	19959	2517.2522423209903	421.6918455179552	0.0285444194265519	0.0207164528613034	1.3778623018938945	0.168261	0.168261	chr15	90213060	0.7740165343364229	chr15:90213060:A:G
chr15:90214091	['C', 'T']	19959	8822.21008319134	1070.0931157157752	-0.0194528502984227	0.0121433181763715	-1.601938614790982	0.109185	0.109185	chr15	90214091	0.9618370215643244	chr15:90214091:C:T
chr15:90215565	['A', 'C']	19959	7780.898441024612	1099.883117736343	0.0090759417475945	0.0128003117964937	0.7090406774372966	0.478308	0.478308	chr15	90215565	0.3202923552208653	chr15:90215565:A:C
chr15:90215782	['T', 'A']	19959	34793.52725082807	4761.108013154164	0.0082705659332057	0.0152653449253603	0.5417870328934292	0.587971	0.587971	chr15	90215782	0.2306440937377476	chr15:90215782:T:A
chr15:90216617	['G', 'A']	19959	18312.58755136815	2358.2591774437456	-0.0120313739147765	0.010152895521547	-1.1850189819488337	0.236024	0.236024	chr15	90216617	0.6270438337349141	chr15:90216617:G:A
chr15:90216763	['G', 'C']	19959	7694.927683672447	1075.2201332354084	0.0073795869201427	0.0128696660861016	0.5734093542731572	0.566374	0.566374	chr15	90216763	0.2468966916101363	chr15:90216763:G:C
chr15:90216826	['A', 'G']	19959	7707.544675519919	1080.9375639737225	0.0077655221811819	0.0128539429954522	0.6041354146295329	0.54576	0.54576	chr15	90216826	0.2629982979366779	chr15:90216826:A:G
chr15:90216942	['C', 'G']	19959	7881.579553996492	1100.6711857494413	0.0068354497365436	0.0127396997780679	0.5365471601074373	0.591586	0.591586	chr15	90216942	0.2279821122185693	chr15:90216942:C:G
chr15:90217035	['T', 'C']	19959	18269.576776586146	2368.3969199687344	-0.0114302364154671	0.0101474827854397	-1.126411018096818	0.260005	0.260005	chr15	90217035	0.5850183002925273	chr15:90217035:T:C
chr15:90217759	['T', 'C']	19959	20030.110447611405	2607.572063464074	-0.0119128572277466	0.0101605339948392	-1.1724636947031957	0.241025	0.241025	chr15	90217759	0.6179379084668523	chr15:90217759:T:C
chr15:90217904	['G', 'A']	19959	7528.754422007316	1060.8531306294087	0.0091657701586512	0.0129767105171229	0.7063246226042387	0.479995	0.479995	chr15	90217904	0.3187632865488281	chr15:90217904:G:A
chr15:90218419	['C', 'T']	19959	3602.1804790059123	427.4818096672885	-0.0103590385808217	0.0176376306097439	-0.5873259742212142	0.556991	0.556991	chr15	90218419	0.254151822208525	chr15:90218419:C:T
chr15:90218806	['A', 'G']	19959	1087.0544643751878	149.87185621323468	0.0021055967312958	0.0312726840335092	0.0673302211297131	0.946319	0.946319	chr15	90218806	0.0239624401452487	chr15:90218806:A:G
chr15:90219363	['T', 'G']	19959	2278.913437922912	187.125433896332	-0.0607603085637659	0.0217817062801303	-2.789510967705616	0.00528378	0.00528378	chr15	90219363	2.277055273338942	chr15:90219363:T:G
chr15:90219473	['G', 'T']	19959	3498.87651598677	400.0251147893666	-0.0135233404782344	0.0178730801485781	-0.756631781753089	0.449279	0.449279	chr15	90219473	0.3474838805328648	chr15:90219473:G:T
chr15:90219554	['A', 'G']	19959	7206.460484934543	938.5578240279732	-0.0062436007081305	0.0132023493775561	-0.47291588258864	0.636278	0.636278	chr15	90219554	0.1963530927055927	chr15:90219554:A:G
chr15:90219555	['AG', 'A']	19959	4255.426416796112	565.1837855759828	-0.003930077634921	0.0163603663158811	-0.2402194155705499	0.810163	0.810163	chr15	90219555	0.0914275948512168	chr15:90219555:AG:A
chr15:90219646	['C', 'T']	19959	2246.22508393045	180.72569380902647	-0.0618545079791497	0.0219187716858723	-2.821987877131723	0.00477742	0.00477742	chr15	90219646	2.320806576664252	chr15:90219646:C:T
chr15:90220439	['C', 'T']	19959	16380.291032319992	2209.0249248852047	-0.0006583295308613	0.0103690933145287	-0.0634895945954088	0.949377	0.949377	chr15	90220439	0.0225612938880177	chr15:90220439:C:T
chr15:90220659	['G', 'A']	19959	7614.526033575545	1090.439330389841	0.0117786528535542	0.0129039393422664	0.9127951194697336	0.361361	0.361361	chr15	90220659	0.4420587206150235	chr15:90220659:G:A
chr15:90220729	['G', 'A']	19959	4605.0	574.6011286387371	-0.0041430539590246	0.0157967117995901	-0.2622731877106292	0.793114	0.793114	chr15	90220729	0.1006643839149529	chr15:90220729:G:A
chr15:90220987	['G', 'A']	19959	3475.1741156428498	392.5802601301338	-0.0147735124543542	0.0179209184659441	-0.824372505372923	0.409738	0.409738	chr15	90220987	0.3874937567570904	chr15:90220987:G:A
chr15:90221116	['C', 'G']	19959	19985.005211726384	2569.1610591033245	-0.0105335043405526	0.0101291790631064	-1.0399168851618854	0.298391	0.298391	chr15	90221116	0.525214280091066	chr15:90221116:C:G
chr15:90221125	['G', 'A']	19959	1726.086481611384	275.4124058967482	0.0306939362946124	0.0251386335513383	1.2209866630948367	0.222106	0.222106	chr15	90221125	0.6534397092061643	chr15:90221125:G:A
chr15:90221127	['T', 'G']	19959	25839.767854457976	3353.268748375041	-0.0157301437106362	0.0106021555703847	-1.4836741081762246	0.137911	0.137911	chr15	90221127	0.8604010924262113	chr15:90221127:T:G
chr15:90221872	['A', 'G']	19959	30902.644918821406	4126.672172466208	-0.0068570813838353	0.0121249122535511	-0.5655365779514854	0.571715	0.571715	chr15	90221872	0.2428204131175992	chr15:90221872:A:G
chr15:90223051	['C', 'T']	19959	4634.542344702492	568.5356223645198	-0.01514249945699	0.0157762261775401	-0.9598302716113268	0.337152	0.337152	chr15	90223051	0.4721742597263666	chr15:90223051:C:T
chr15:90223369	['T', 'C']	19959	34116.70933961319	4551.145266194909	-0.0154816388219744	0.0142893728325305	-1.0834372511248094	0.278627	0.278627	chr15	90223369	0.5549768011107317	chr15:90223369:T:C
chr15:90224257	['T', 'C']	19959	30096.0	4092.2723852143736	0.0050981311715437	0.0116497418643381	0.4376175224233957	0.661668	0.661668	chr15	90224257	0.1793598684688019	chr15:90224257:T:C
chr15:90224628	['C', 'T']	19959	5042.768594627106	676.3396596834164	-0.0062112175849555	0.0151402879997486	-0.4102443483940737	0.681631	0.681631	chr15	90224628	0.166450666447359	chr15:90224628:C:T
chr15:90224643	['G', 'C']	19959	3368.1687543842067	483.8794977394915	0.008083184088368	0.018112277862458	0.4462820275699489	0.655398	0.655398	chr15	90224643	0.1834948882363544	chr15:90224643:G:C
chr15:90224784	['G', 'A']	19959	6392.320272572402	986.706908405254	0.0233109807088265	0.0137662525675889	1.6933425123776624	0.0904059	0.0904059	chr15	90224784	1.0438032260088097	chr15:90224784:G:A
chr15:90225039	['C', 'T']	19959	3520.1763703777933	401.3390211727187	-0.0201930282320061	0.0178414847939494	-1.1318020033206095	0.257731	0.257731	chr15	90225039	0.5888333411726849	chr15:90225039:C:T
chr15:90225088	['C', 'T']	19959	4445.222717707185	630.1144558904708	0.0046659383703902	0.0160953186384314	0.2898941285479848	0.7719	0.7719	chr15	90225088	0.1124389590699909	chr15:90225088:C:T
chr15:90226364	['G', 'T']	19959	19950.9979953894	2714.511610624545	-0.0009969789940194	0.010111279655167	-0.0986006744962269	0.921456	0.921456	chr15	90226364	0.0355253977356591	chr15:90226364:G:T
chr15:90226589	['C', 'T']	19959	4759.238450746568	623.5543906919488	-0.0048796653321457	0.0155404327160471	-0.3139980347591588	0.753526	0.753526	chr15	90226589	0.122901757998691	chr15:90226589:C:T
chr15:90228924	['A', 'G']	19959	4699.0	636.571108217147	0.0007696870951478	0.0156069321790187	0.0493170013375588	0.960667	0.960667	chr15	90228924	0.0174271275496702	chr15:90228924:A:G
chr15:90228968	['G', 'A']	19959	7443.0	1066.3387014808743	0.0057494217708645	0.013000041212308	0.4422618110949655	0.658305	0.658305	chr15	90228968	0.181572846314327	chr15:90228968:G:A
chr15:90229150	['G', 'C']	19959	3883.7783512904034	574.054230397806	0.0064824556895147	0.0171218043692226	0.3786082091422131	0.704983	0.704983	chr15	90229150	0.1518213554840747	chr15:90229150:G:C
chr15:90229827	['C', 'T']	19959	4254.8527186168885	537.1090377363616	-0.0101568293065106	0.0163576451060302	-0.6209224641245187	0.534658	0.534658	chr15	90229827	0.2719239305146888	chr15:90229827:C:T
chr15:90229910	['G', 'A']	19959	19772.94406856112	2698.8829920847325	-6.755740699725266e-05	0.0101137509838104	-0.0066797577976158	0.99467	0.99467	chr15	90229910	0.0023209805110077	chr15:90229910:G:A
chr15:90230550	['C', 'T']	19959	15270.060285642696	1989.6979615584748	-0.0106030006805039	0.0103798372189674	-1.021499707252507	0.30703	0.30703	chr15	90230550	0.512819187396069	chr15:90230550:C:T
chr15:90231215	['TAGAG', 'T']	19959	16537.628640168416	2290.773909042325	0.0042530128025318	0.010292906627698	0.4131984245428794	0.679466	0.679466	chr15	90231215	0.1678322701777252	chr15:90231215:TAGAG:T
chr15:90232165	['G', 'A']	19959	16451.1212288263	2278.348064354714	0.0043205933062637	0.0102972168704499	0.4195884539115213	0.674791	0.674791	chr15	90232165	0.1708307184308714	chr15:90232165:G:A
chr15:90232411	['G', 'A']	19959	14869.745014530514	1884.805932370241	-0.013399778678888	0.0104530636534446	-1.281899653837118	0.199893	0.199893	chr15	90232411	0.6992024140589829	chr15:90232411:G:A
chr15:90232468	['G', 'A']	19959	19721.97624893521	2692.8291167790817	0.0006852658531262	0.0101064674977507	0.0678046857894487	0.945942	0.945942	chr15	90232468	0.0241354913489081	chr15:90232468:G:A
chr15:90232681	['C', 'T']	19959	16306.084895259091	2259.013835805092	0.0046681382925508	0.0103146053374788	0.4525755605586576	0.650859	0.650859	chr15	90232681	0.1865130854017046	chr15:90232681:C:T
chr15:90232687	['T', 'A']	19959	19965.002405894447	2720.1381320047262	-0.0003642625337674	0.0101250024518854	-0.0359765378328022	0.971301	0.971301	chr15	90232687	0.0126461641374089	chr15:90232687:T:A
chr15:90233143	['T', 'C']	19959	16450.472639807576	2294.0149341115075	0.006736534695233	0.0103017056644449	0.6539242058218949	0.513168	0.513168	chr15	90233143	0.2897404330779312	chr15:90233143:T:C
chr15:90233500	['G', 'A']	19959	14913.241581479257	2053.9681098459346	0.0028063836407855	0.0104451112517018	0.2686791526828663	0.788179	0.788179	chr15	90233500	0.1033751405254989	chr15:90233500:G:A
chr15:90234089	['G', 'A']	19959	7728.097589093277	999.8689785182552	-0.0093048416415368	0.0128133800195927	-0.7261816653614439	0.467736	0.467736	chr15	90234089	0.3299992026814833	chr15:90234089:G:A
chr15:90234211	['A', 'G']	19959	9659.32354120714	1278.3189596359796	-0.0063494627342445	0.0117965543335533	-0.5382472334471958	0.590412	0.590412	chr15	90234211	0.2288448241511042	chr15:90234211:A:G
chr15:90235099	['C', 'G']	19959	8278.073769670242	1068.620541959348	-0.0118613726487006	0.0124632749040522	-0.9517059312271268	0.341258	0.341258	chr15	90235099	0.466917158807947	chr15:90235099:C:G
chr15:90235158	['T', 'C']	19959	8286.830385328456	1070.7726320284105	-0.0117946644180057	0.0124593216021745	-0.946653822303392	0.343827	0.343827	chr15	90235158	0.4636600220916878	chr15:90235158:T:C
chr15:90235419	['A', 'T']	19959	9656.354285714284	1273.0431342306772	-0.0067919214756446	0.0118016484131662	-0.575506169804835	0.564956	0.564956	chr15	90235419	0.2479853746607525	chr15:90235419:A:T
chr15:90236999	['A', 'G']	19959	16221.003459860602	2261.445945151565	0.0045352820264645	0.0103200734227619	0.4394621860404095	0.660331	0.660331	chr15	90236999	0.1802383137933033	chr15:90236999:A:G
chr15:90237085	['A', 'T']	19959	5025.273137471173	718.6622279890319	0.010409417919393	0.0152223065284368	0.6838265869858278	0.494093	0.494093	chr15	90237085	0.3061912988790674	chr15:90237085:A:T
chr15:90237386	['A', 'G']	19959	528.7018167055727	114.899911063394	0.0927293011247837	0.0448764626432203	2.066323762236031	0.0388108	0.0388108	chr15	90237386	1.4110474051341235	chr15:90237386:A:G
chr15:90238864	['A', 'C']	19959	23845.16824537664	3183.5197118002748	-0.0085609603120198	0.0103533903055375	-0.8268750679128719	0.408318	0.408318	chr15	90238864	0.3890014745262667	chr15:90238864:A:C
chr15:90241828	['C', 'T']	19959	8447.423238801483	1069.286880669306	-0.015124061107943	0.0123704802682705	-1.2225928807901827	0.221498	0.221498	chr15	90241828	0.6546301908534861	chr15:90241828:C:T
chr15:90242317	['G', 'A']	19959	11678.665985530592	1578.4909189241528	-0.0040976212312293	0.0118435321439789	-0.3459796605789178	0.729362	0.729362	chr15	90242317	0.1370568673181186	chr15:90242317:G:A
chr15:90242580	['CTA', 'C']	19959	30091.091743119265	3936.654969656476	-0.0220478535879015	0.0118438806642028	-1.8615396602685657	0.0626827	0.0626827	chr15	90242580	1.202852304962756	chr15:90242580:CTA:C
chr15:90243119	['A', 'G']	19959	8475.97268444266	1072.851649595689	-0.0151189535107958	0.0123660217136492	-1.222620650431822	0.221487	0.221487	chr15	90243119	0.654651759255585	chr15:90243119:A:G
chr15:90244670	['A', 'G']	19959	28543.03174842009	3716.4062171233727	-0.0222420474329076	0.0113157106249696	-1.9655899810505533	0.0493598	0.0493598	chr15	90244670	1.3066266086804943	chr15:90244670:A:G
chr15:90244680	['G', 'A']	19959	14006.210494662457	1686.017417565434	-0.0244294689900145	0.010582835371496	-2.308404896462169	0.0209868	0.0209868	chr15	90244680	1.6780537762002787	chr15:90244680:G:A
chr15:90244704	['A', 'T']	19959	14544.116593952156	2032.444541952144	0.005101977895954	0.0105162738471495	0.4851507263988703	0.627575	0.627575	chr15	90244704	0.2023343652417309	chr15:90244704:A:T
chr15:90245652	['A', 'G']	19959	20090.01969332532	2643.949481272821	-0.0078776175785527	0.0101366018888224	-0.7771457994458036	0.437082	0.437082	chr15	90245652	0.3594370783459431	chr15:90245652:A:G
chr15:90245676	['T', 'C']	19959	22992.60796792784	3093.4017115630995	-0.0060626217289233	0.0102654748083682	-0.5905836643796752	0.554806	0.554806	chr15	90245676	0.2558588508561406	chr15:90245676:T:C
chr15:90245911	['G', 'A']	19959	14523.821462583332	2024.83242845144	0.0044706746207182	0.0105166118209496	0.4251059844019738	0.670764	0.670764	chr15	90245911	0.1734302540875628	chr15:90245911:G:A
chr15:90246056	['C', 'T']	19959	14555.961621431796	2031.3053582173688	0.004902531808982	0.0105192961740189	0.4660513144492103	0.641184	0.641184	chr15	90246056	0.1930173234956972	chr15:90246056:C:T
chr15:90246438	['C', 'T']	19959	8516.840451127819	1079.1391935015715	-0.0145201128353142	0.0123313504729831	-1.1774957549966991	0.239012	0.239012	chr15	90246438	0.6215802940185831	chr15:90246438:C:T
chr15:90247323	['G', 'C']	19959	9160.176003710694	1121.6662562198223	-0.0190896333549987	0.0117313609059795	-1.62723093322179	0.103704	0.103704	chr15	90247323	0.984204491977164	chr15:90247323:G:C
chr15:90247420	['G', 'A']	19959	15659.1640558102	2060.629630351161	-0.0074544337542273	0.0099927481887835	-0.7459843491898115	0.455686	0.455686	chr15	90247420	0.3413343140029039	chr15:90247420:G:A
chr15:90248586	['G', 'A']	19959	3399.021801232897	473.0338680896097	0.0032350394427141	0.0181743382964403	0.1780003975906948	0.858724	0.858724	chr15	90248586	0.0661463990764621	chr15:90248586:G:A
chr15:90248883	['T', 'C']	19959	14383.3683946656	2022.3501799777107	0.005845137790112	0.0105429624784128	0.5544113243388876	0.579304	0.579304	chr15	90248883	0.2370934727577525	chr15:90248883:T:C
chr15:90249442	['A', 'G']	19959	11666.42971726489	1668.7838017375611	0.0077152827840688	0.0111405439305721	0.6925409416407711	0.488606	0.488606	chr15	90249442	0.3110412042662002	chr15:90249442:A:G
chr15:90249708	['C', 'A']	19959	12574.67022556391	1677.9774928122297	-0.005542007103158	0.0108818550782156	-0.5092888173315739	0.610555	0.610555	chr15	90249708	0.2142752078524083	chr15:90249708:C:A
chr15:90250070	['C', 'T']	19959	12130.388266613078	1646.4562309487003	-0.0016163351212736	0.01101759617913	-0.1467048796302168	0.883366	0.883366	chr15	90250070	0.0538593203782238	chr15:90250070:C:T
chr15:90250433	['A', 'T']	19959	7971.399388716304	1084.4485208104477	-0.0037418301132729	0.0126428206851544	-0.2959648172236372	0.76726	0.76726	chr15	90250433	0.1150574425292225	chr15:90250433:A:T
chr15:90250956	['C', 'T']	19959	7971.396331378741	1082.1991898351775	-0.0041680965129896	0.0126440233508512	-0.3296495425017542	0.741668	0.741668	chr15	90250956	0.1297904586492891	chr15:90250956:C:T
chr15:90251216	['C', 'A']	19959	7961.73756406392	1088.0589786870823	-0.0028435871399569	0.0126600916448498	-0.2246103124469635	0.822285	0.822285	chr15	90251216	0.0849776320035725	chr15:90251216:C:A
chr15:90251525	['T', 'G']	19959	29478.4308478653	3836.124432141391	-0.0247972980940591	0.0116130050817511	-2.1353041628325715	0.0327483	0.0327483	chr15	90251525	1.484811239787676	chr15:90251525:T:G
chr15:90251613	['G', 'A']	19959	7219.085087191822	912.0008648595935	-0.0136678245720401	0.0131155170446154	-1.0421109991734174	0.297373	0.297373	chr15	90251613	0.5266984658185182	chr15:90251613:G:A
chr15:90251906	['G', 'A']	19959	28271.414168254283	3827.527224421854	0.0016440767551571	0.0111799972648727	0.1470552019116103	0.88309	0.88309	chr15	90251906	0.0539950331024362	chr15:90251906:G:A
chr15:90251967	['C', 'T']	19959	579.3773688960193	58.40112179507598	-0.0307615584369249	0.0420664835269933	-0.7312605156831267	0.464629	0.464629	chr15	90251967	0.3328936870305736	chr15:90251967:C:T
chr15:90252228	['A', 'G']	19959	7498.132444355325	931.7006090376512	-0.0160495735893327	0.0129304639834435	-1.2412217852261924	0.214538	0.214538	chr15	90252228	0.6684957723432947	chr15:90252228:A:G
chr15:90252621	['A', 'G']	19959	7443.356390977444	928.8420879935504	-0.0152486263039793	0.0129665199392327	-1.175999911729717	0.239609	0.239609	chr15	90252621	0.6204968733573113	chr15:90252621:A:G
chr15:90253472	['C', 'T']	19959	7414.0	921.3332527291944	-0.0157628656619969	0.0129860661590304	-1.2138291511040409	0.224827	0.224827	chr15	90253472	0.648151534531425	chr15:90253472:C:T
chr15:90253635	['C', 'T']	19959	7651.533450263091	958.965334869293	-0.0148962010232005	0.0128573713863299	-1.1585728198718994	0.246644	0.246644	chr15	90253635	0.6079294449639961	chr15:90253635:C:T
chr15:90253644	['G', 'A']	19959	7501.127480457006	959.2776958246842	-0.0122182603732212	0.0129403789630712	-0.9441964882241302	0.345081	0.345081	chr15	90253644	0.4620789521032291	chr15:90253644:G:A
chr15:90253861	['C', 'T']	19959	7109.068550811786	899.9037058134704	-0.0106402871819345	0.013174859650361	-0.8076205336762705	0.419319	0.419319	chr15	90253861	0.3774554585880678	chr15:90253861:C:T
chr15:90254269	['C', 'T']	19959	7778.655782176224	968.0874289586066	-0.0143175780088437	0.0127638690865468	-1.1217271120349055	0.261992	0.261992	chr15	90254269	0.5817119697829259	chr15:90254269:C:T
chr15:90254573	['GCT', 'G']	19959	7243.90351360834	903.8987693219292	-0.014463075426374	0.0131057918514964	-1.103563645009566	0.269796	0.269796	chr15	90254573	0.5689644934736227	chr15:90254573:GCT:G
chr15:90254734	['C', 'T']	19959	7273.5944614766095	906.5728300413	-0.014491115579759	0.013108773499693	-1.1054516717447498	0.268977	0.268977	chr15	90254734	0.5702848545705936	chr15:90254734:C:T
chr15:90254824	['C', 'T']	19959	14211.848208469057	1769.1235130708872	-0.0165129428002923	0.0105266073135483	-1.5686861215996155	0.116737	0.116737	chr15	90254824	0.9327914717264484	chr15:90254824:C:T
chr15:90254834	['A', 'G']	19959	3419.685342019544	479.8079106692587	0.0052063552229682	0.0181382447212672	0.287037434050261	0.774087	0.774087	chr15	90254834	0.1112102260140238	chr15:90254834:A:G
chr15:90255040	['G', 'A']	19959	25755.290409860707	3336.607397254801	-0.0184355382280541	0.0105835497121645	-1.7419050063009178	0.0815405	0.0815405	chr15	90255040	1.0886266298157337	chr15:90255040:G:A
chr15:90255328	['T', 'C']	19959	14251.57021148642	1775.1287591945422	-0.01674300893775	0.010511525866377	-1.5928238345781522	0.111216	0.111216	chr15	90255328	0.9538327288344371	chr15:90255328:T:C
chr15:90255721	['C', 'T']	19959	5421.543268026257	711.3509532663735	-0.0048038514437214	0.0147895549607974	-0.3248137930083079	0.745325	0.745325	chr15	90255721	0.1276543112399566	chr15:90255721:C:T
chr15:90256050	['A', 'G']	19959	5422.815093205051	711.1025288751351	-0.005221923567505	0.0147884832553921	-0.3531074470129324	0.724012	0.724012	chr15	90256050	0.1402542356114252	chr15:90256050:A:G
chr15:90256652	['C', 'T']	19959	5969.0673369055685	788.7265811241396	-0.0030252775508211	0.0150365965658615	-0.2011943020197529	0.840549	0.840549	chr15	90256652	0.0754369641884276	chr15:90256652:C:T
chr15:90256801	['C', 'T']	19959	4886.734515935057	671.6156976892244	0.0032189060061996	0.0153947804884842	0.2090907375137637	0.83438	0.83438	chr15	90256801	0.0786361144493792	chr15:90256801:C:T
chr15:90256845	['G', 'A']	19959	14193.689138389049	1762.632003916625	-0.0174075610361605	0.0105317928574618	-1.6528582808032728	0.0983754	0.0983754	chr15	90256845	1.0071134887630993	chr15:90256845:G:A
chr15:90256877	['G', 'A']	19959	5428.896043327818	708.6160791306294	-0.005793979966681	0.0147887835396575	-0.3917820523333719	0.695223	0.695223	chr15	90256877	0.1578758685964251	chr15:90256877:G:A
chr15:90256894	['G', 'A']	19959	5427.719434558122	709.7002661571428	-0.0055365674522899	0.014786868681979	-0.3744246041109084	0.708092	0.708092	chr15	90256894	0.1499103122302766	chr15:90256894:G:A
chr15:90257176	['C', 'G']	19959	5561.393204370052	717.6922889350291	-0.0074266304285949	0.0146423133075445	-0.5072033545934571	0.612018	0.612018	chr15	90257176	0.2132358046751639	chr15:90257176:C:G
chr15:90257217	['C', 'T']	19959	5424.543568672646	711.2886052277871	-0.0052030942692961	0.0147898624286627	-0.3518013973688165	0.724991	0.724991	chr15	90257217	0.1396673847043137	chr15:90257217:C:T
chr15:90258016	['C', 'A']	19959	6335.95234515935	849.1855355177242	-0.0045111816776722	0.0138306218073622	-0.326173453406911	0.744297	0.744297	chr15	90258016	0.1282537314932439	chr15:90258016:C:A
chr15:90258352	['G', 'C']	19959	9051.453502354943	1277.6023136447457	0.0053615370877526	0.0120198956266837	0.4460552116484439	0.655562	0.655562	chr15	90258352	0.1833862284825806	chr15:90258352:G:C
chr15:90258995	['G', 'T']	19959	10097.035333032623	1239.746705138941	-0.0141756818963987	0.0115531912752992	-1.226992746731921	0.21984	0.21984	chr15	90258995	0.6578932846205435	chr15:90258995:G:T
chr15:90261852	['A', 'G']	19959	34781.48529338077	4625.642585505066	-0.022004033894701	0.0151352456595666	-1.4538273371726145	0.14601	0.14601	chr15	90261852	0.8356173990368312	chr15:90261852:A:G
chr15:90262797	['T', 'C']	19959	522.0	119.91374618389472	0.102124875734391	0.0448729143646761	2.2758690221106623	0.0228644	0.0228644	chr15	90262797	1.6408401907454946	chr15:90262797:T:C
chr15:90262908	['G', 'T']	19959	6605.992934455804	816.5825328651905	-0.0130316376427419	0.0135636836096291	-0.9607742275476338	0.336677	0.336677	chr15	90262908	0.4727865513109497	chr15:90262908:G:T
chr15:90263316	['G', 'A']	19959	10428.522497244212	1354.9208270898869	-0.0068089175187198	0.0115127564809682	-0.5914237420009439	0.554243	0.554243	chr15	90263316	0.2562997832483338	chr15:90263316:G:A
chr15:90265275	['C', 'A']	19959	3378.507817197835	486.1279947854536	0.0085509423575261	0.0182475354666011	0.4686080689185202	0.639355	0.639355	chr15	90265275	0.1942579341253725	chr15:90265275:C:A
chr15:90272055	['T', 'C']	19959	569.057022598587	61.33537019238868	-0.0256279514074171	0.0425601098939348	-0.6021589575610877	0.547075	0.547075	chr15	90272055	0.2619531309730724	chr15:90272055:T:C
chr15:90273107	['C', 'T']	19959	9238.851566023552	1253.3674908683677	-0.00053192259786	0.0119582273552847	-0.0444817264345567	0.964521	0.964521	chr15	90273107	0.015688312255623	chr15:90273107:C:T
chr15:90275168	['A', 'T']	19959	26075.14504811548	3515.925739089721	-0.0028991577061864	0.0106421474216343	-0.2724222463121266	0.7853	0.7853	chr15	90275168	0.1049644025476773	chr15:90275168:A:T
chr15:90275237	['C', 'T']	19959	3349.0	490.212180872643	0.010854055177143	0.0183374125175867	0.5919076732736038	0.553919	0.553919	chr15	90275237	0.2565537378436839	chr15:90275237:C:T
chr15:90275595	['G', 'A']	19959	15143.31104651163	1904.560053769171	-0.0169466195522349	0.0104193439941767	-1.6264574393269111	0.103868	0.103868	chr15	90275595	0.9835182307294768	chr15:90275595:G:A
chr15:90276644	['T', 'C']	19959	34862.72045112781	4658.001945990413	-0.0171407177452921	0.0152538366559273	-1.1236987868643191	0.261154	0.261154	chr15	90276644	0.5831033178468088	chr15:90276644:T:C
chr15:90276831	['T', 'C']	19959	23463.28246264916	3039.136080192807	-0.0176426265886452	0.010282427649904	-1.7158036204426756	0.0862135	0.0862135	chr15	90276831	1.064424723543664	chr15:90276831:T:C
chr15:90277489	['C', 'T']	19959	17790.67408298256	2352.3545795390373	-0.0067500526495001	0.0101656086628771	-0.6640087055633054	0.506692	0.506692	chr15	90277489	0.2952559525936447	chr15:90277489:C:T
chr15:90278782	['C', 'G']	19959	5972.45799839229	956.3870880080714	0.0311936438111225	0.0142856529295778	2.1835644450340443	0.0290059	0.0290059	chr15	90278782	1.5375136546242505	chr15:90278782:C:G
chr15:90279807	['A', 'G']	19959	12235.969718239245	1655.9016640462114	-0.0011572171851711	0.0109329068290181	-0.1058471642783668	0.915705	0.915705	chr15	90279807	0.0382444144399717	chr15:90279807:A:G
chr15:90280302	['G', 'T']	19959	9428.889651716365	1248.1641705494203	-0.0053416517450239	0.0118945338953824	-0.449084578849921	0.653376	0.653376	chr15	90280302	0.184836822200641	chr15:90280302:G:T
chr15:90281674	['C', 'T']	19959	3361.6295694556547	549.2467573491676	0.0328240408071534	0.0189772692110403	1.7296503749895449	0.0837082	0.0837082	chr15	90281674	1.0772319967221666	chr15:90281674:C:T
chr15:90282201	['A', 'G']	19959	1917.38426459534	317.3687405271799	0.0309048727639133	0.0237028792201404	1.3038446712268297	0.192302	0.192302	chr15	90282201	0.716016198941723	chr15:90282201:A:G
chr15:90283068	['T', 'C']	19959	12803.282958360474	1629.0154252273426	-0.0127363942749705	0.0107780077029186	-1.1817020943046448	0.237338	0.237338	chr15	90283068	0.624632721668521	chr15:90283068:T:C
chr15:90283390	['T', 'C']	19959	13437.603675067769	1689.4977849449538	-0.0149135298741957	0.0106738101825551	-1.3972077092554782	0.162367	0.162367	chr15	90283390	0.7895022335567693	chr15:90283390:T:C
chr15:90285248	['G', 'A']	19959	13923.09275405893	1837.12083368989	-0.0061067337422595	0.0105786544684622	-0.5772694212165931	0.563764	0.563764	chr15	90285248	0.2489026601077711	chr15:90285248:G:A
chr15:90285298	['C', 'T']	19959	11226.81246867796	1430.7974001243117	-0.0101825492958037	0.0112081266875737	-0.9084969843437743	0.363627	0.363627	chr15	90285298	0.4393438770571563	chr15:90285298:C:T
chr15:90287198	['T', 'C']	19959	11966.798707155742	1551.3082226085317	-0.0090089628487615	0.0110014580956385	-0.8188880756027351	0.41286	0.41286	chr15	90287198	0.3841971917699639	chr15:90287198:T:C
chr15:90287924	['A', 'C']	19959	15252.664385973723	1993.9103726840328	-0.0090659260370127	0.0104208714621979	-0.8699777240223744	0.384323	0.384323	chr15	90287924	0.4153036241898634	chr15:90287924:A:C
chr15:90288531	['C', 'G']	19959	20637.135905788025	2908.309007484918	0.0112664661093502	0.0101710480891823	1.1076996205861012	0.268005	0.268005	chr15	90288531	0.5718571035378026	chr15:90288531:C:G
chr15:90289439	['T', 'G']	19959	16534.313655725382	2205.978144042395	-0.0022999616558182	0.0102700201670197	-0.2239490885523435	0.822799	0.822799	chr15	90289439	0.0847062448027217	chr15:90289439:T:G
chr15:90290928	['A', 'T']	19959	9016.903542616628	1180.608067878036	-0.0067928302564477	0.0120896250296035	-0.5618726999236441	0.574209	0.574209	chr15	90290928	0.2409300047693188	chr15:90290928:A:T
chr15:90291836	['G', 'A']	19959	1917.1921130430424	314.0918857623756	0.029823348990477	0.0237030127169608	1.2582092135965808	0.208331	0.208331	chr15	90291836	0.6812461015010237	chr15:90291836:G:A
chr15:90292512	['G', 'A']	19959	9741.95239288399	1240.714635839838	-0.0096113477202369	0.0117741964949179	-0.8163060404491681	0.414335	0.414335	chr15	90292512	0.3826483791206225	chr15:90292512:G:A
chr15:90293144	['G', 'A']	19959	17002.85188896683	2266.6760785456604	-0.0057636409498652	0.0102252631041255	-0.563666762524653	0.572987	0.572987	chr15	90293144	0.2418552312478122	chr15:90293144:G:A
chr15:90294406	['G', 'A']	19959	7306.3660687443635	1144.9044908505034	0.0266410175059409	0.0131231185308193	2.030082822415654	0.0423614	0.0423614	chr15	90294406	1.3730296953486067	chr15:90294406:G:A
chr15:90294489	['T', 'C']	19959	35365.771921034175	4740.576744310347	-0.0107409969969726	0.0159288596815283	-0.6743104786985049	0.500122	0.500122	chr15	90294489	0.3009240407363723	chr15:90294489:T:C
chr15:90295021	['G', 'A']	19959	13081.655426395431	1759.6056558004768	-0.0005537191672439	0.0107611994592094	-0.0514551532422382	0.958963	0.958963	chr15	90295021	0.0181981490397871	chr15:90295021:G:A
chr15:90295118	['C', 'T']	19959	10181.020193415843	1402.3254036769415	0.0020754706863622	0.0115226992133449	0.1801201826008367	0.85706	0.85706	chr15	90295118	0.0669887734597815	chr15:90295118:C:T
chr15:90295161	['C', 'T']	19959	9835.393509433956	1204.8463302348543	-0.0191053216305335	0.0117421107914259	-1.6270772751083369	0.103736	0.103736	chr15	90295161	0.9840705021629416	chr15:90295161:C:T
chr15:90295527	['G', 'A']	19959	12979.650315662891	1686.0753612090637	-0.0078282725150279	0.0107617793981001	-0.7274143267060456	0.466981	0.466981	chr15	90295527	0.3307007891619815	chr15:90295527:G:A
chr15:90296738	['T', 'C']	19959	938.0469986972644	165.5813669480284	0.0513065106625928	0.0333466580001956	1.5385802877845154	0.123923	0.123923	chr15	90296738	0.9068480814683864	chr15:90296738:T:C
chr15:90296985	['G', 'A']	19959	32665.81987671028	4344.29662173216	-0.0161011164166783	0.0133084404059941	-1.2098424703037578	0.226354	0.226354	chr15	90296985	0.6452118264942058	chr15:90296985:G:A
chr15:90297591	['T', 'A']	19959	9266.64283924006	1155.193425868191	-0.015234203673926	0.0119584200243794	-1.2739311416448291	0.202703	0.202703	chr15	90297591	0.693139823710522	chr15:90297591:T:A
chr15:90299153	['A', 'G']	19959	13111.941662907831	1699.7592336829302	-0.0083446093352969	0.0107512070565441	-0.7761555787559371	0.437666	0.437666	chr15	90299153	0.3588571901607431	chr15:90299153:A:G
chr15:90299350	['C', 'T']	19959	13078.965874924834	1707.0206126582054	-0.0071221034964512	0.0107562499544765	-0.6621362953254124	0.507892	0.507892	chr15	90299350	0.2942286278550369	chr15:90299350:C:T
chr15:90299351	['T', 'C']	19959	13079.62129792032	1707.2290635045	-0.0070465299428737	0.0107564056086884	-0.6551008021845119	0.51241	0.51241	chr15	90299351	0.2903824033175911	chr15:90299351:T:C
chr15:90299893	['G', 'A']	19959	9164.560894863564	1129.674028215407	-0.017300208663194	0.01201151538342	-1.4403019195291689	0.149798	0.149798	chr15	90299893	0.8244939849994508	chr15:90299893:G:A
chr15:90300202	['A', 'G']	19959	22861.48838028168	2904.1958198915763	-0.0194244245720988	0.0102401279587028	-1.8968927586095723	0.0578565	0.0578565	chr15	90300202	1.23764784232064	chr15:90300202:A:G
chr15:90300239	['T', 'C']	19959	24972.088869888823	3196.335336257694	-0.0199667804870642	0.0104541695259473	-1.9099346378023268	0.056156	0.056156	chr15	90300239	1.2506038346353	chr15:90300239:T:C
chr15:90300477	['G', 'A']	19959	12740.191590658516	1680.7304072312927	-0.008332471957868	0.0108710131048594	-0.7664853199508489	0.443397	0.443397	chr15	90300477	0.3532072496244475	chr15:90300477:G:A
chr15:90301380	['C', 'T']	19959	7460.121316897174	915.7077447128736	-0.0165288288845365	0.012972454403338	-1.274148158137557	0.202626	0.202626	chr15	90301380	0.6933048288076594	chr15:90301380:C:T
chr15:90302268	['G', 'T']	19959	1333.066790259545	184.1136187910624	0.0099039198030685	0.0281065284473441	0.352370796045586	0.724564	0.724564	chr15	90302268	0.1399232477093554	chr15:90302268:G:T
chr15:90307141	['C', 'T']	19959	1316.0	245.82525797474017	0.0578370955525506	0.0285241304914986	2.0276549909133443	0.0426087	0.0426087	chr15	90307141	1.370501716009337	chr15:90307141:C:T
chr15:90307611	['G', 'A']	19959	11889.191361427069	1540.3170570878074	-0.0069846588223645	0.011029295739039	-0.6332823951434926	0.526557	0.526557	chr15	90307611	0.2785546093872077	chr15:90307611:G:A
chr15:90309205	['T', 'C']	19959	1315.0	240.73643483940185	0.0546072702328701	0.0285277140454006	1.9141831745076032	0.055611	0.055611	chr15	90309205	1.254839295346097	chr15:90309205:T:C
chr15:90310105	['A', 'G']	19959	32804.930847865304	4393.826391022952	-0.0098243536908238	0.0132468776523493	-0.7416354214671471	0.458317	0.458317	chr15	90310105	0.3388340335052361	chr15:90310105:A:G
chr15:90310701	['G', 'A']	19959	38835.94578615092	5263.801873929754	-0.0017550104195929	0.0313841898769021	-0.0559202078013345	0.955406	0.955406	chr15	90310701	0.0198120356518807	chr15:90310701:G:A
chr15:90311204	['G', 'T']	19959	25126.5178132986	3288.553577396523	-0.0125165848303099	0.0105261157161976	-1.1890981600220638	0.234415	0.234415	chr15	90311204	0.63001460166078	chr15:90311204:G:T
chr15:90311487	['T', 'G']	19959	6452.646590168863	942.8587208512732	0.0076846529802558	0.0137315298087992	0.5596356041357826	0.575734	0.575734	chr15	90311487	0.2397781225053101	chr15:90311487:T:G
chr15:90312789	['A', 'C']	19959	8650.300210463018	1228.397618786273	0.0061773452790448	0.0122531055737398	0.504145274997372	0.614165	0.614165	chr15	90312789	0.2117149367369347	chr15:90312789:A:C
chr15:90313730	['G', 'A']	19959	32423.122431592663	4365.591033098618	-0.0056213430165868	0.0129868526621248	-0.4328487558021681	0.665129	0.665129	chr15	90313730	0.1770941162683803	chr15:90313730:G:A
chr15:90313782	['G', 'A']	19959	32423.37149157979	4366.70194471075	-0.005485409487983	0.0129854738571839	-0.4224265936162475	0.672718	0.672718	chr15	90313782	0.1721669516897426	chr15:90313782:G:A
chr15:90314179	['G', 'A']	19959	4904.0	771.2221724262844	0.0199393484666113	0.0154100660586849	1.2939171312230469	0.195709	0.195709	chr15	90314179	0.708389202137283	chr15:90314179:G:A
chr15:90314649	['G', 'A']	19959	1321.2647957905288	173.06708795168132	0.0041457733371675	0.0282479238898863	0.1467638242487585	0.88332	0.88332	chr15	90314649	0.0538819362207358	chr15:90314649:G:A
chr15:90314773	['AAAAAAC', 'A']	19959	4870.493070897775	759.184801856031	0.0188553458370421	0.0154655160628558	1.219186334320119	0.222788	0.222788	chr15	90314773	0.652108205213454	chr15:90314773:AAAAAAC:A
chr15:90314788	['G', 'A']	19959	4921.397260273974	772.8330320598269	0.0197035526169287	0.0153966492746826	1.2797299117106014	0.200655	0.200655	chr15	90314788	0.6975500138750491	chr15:90314788:G:A
chr15:90314951	['A', 'G']	19959	33662.16414166749	4521.104930609382	-0.0103730945315178	0.0140494071650124	-0.7383296967398176	0.460323	0.460323	chr15	90314951	0.3369373250766199	chr15:90314951:A:G
chr15:90315742	['C', 'A']	19959	2975.4472339146123	497.4750061418666	0.031539999621141	0.0193141935577085	1.632995937775149	0.102486	0.102486	chr15	90315742	0.9893354569302988	chr15:90315742:C:A
chr15:90315863	['A', 'G']	19959	3989.399759482888	646.2358672249004	0.0241685223495695	0.016870543685884	1.4325870463672083	0.151992	0.151992	chr15	90315863	0.8181792702610752	chr15:90315863:A:G
chr15:90317045	['C', 'T']	19959	863.8756778880634	101.81386764418728	-0.0095611855169261	0.0352474660780677	-0.2712588046967576	0.786195	0.786195	chr15	90317045	0.1044697225094611	chr15:90317045:C:T
chr15:90317305	['A', 'G']	19959	1990.3988975194188	241.58271618351364	-0.0072291407161142	0.0233111148174469	-0.3101156153503096	0.756476	0.756476	chr15	90317305	0.1212048458733196	chr15:90317305:A:G
chr15:90318173	['C', 'T']	19959	1200.2923946290605	204.0678670215197	0.0479524803232138	0.0302669364496356	1.5843189284454688	0.113137	0.113137	chr15	90318173	0.9463953414230758	chr15:90318173:C:T
chr15:90320597	['A', 'G']	19959	11967.597654488049	1495.3028211130213	-0.0119927881945296	0.0110192576332228	-1.088348107804615	0.276455	0.276455	chr15	90320597	0.558375550949435	chr15:90320597:A:G
chr15:90321966	['A', 'G']	19959	18850.83343355382	2485.993873129089	-0.0064840617310126	0.0101098143155058	-0.6413630882485942	0.521294	0.521294	chr15	90321966	0.2829172736954388	chr15:90321966:A:G
chr15:90322248	['GGA', 'G']	19959	18836.71885336273	2483.350582897862	-0.0066956268310255	0.010111351096363	-0.6621891344900348	0.507858	0.507858	chr15	90322248	0.2942577019626229	chr15:90322248:GGA:G
chr15:90322465	['A', 'AT']	19959	7043.527592267132	1002.5247715293162	0.0049518502135452	0.0132678768038417	0.3732209973574242	0.708988	0.708988	chr15	90322465	0.1493611154204406	chr15:90322465:A:AT
chr15:90323447	['C', 'T']	19959	19646.796650957585	2604.088044868236	-0.0056662888426955	0.0101176527882077	-0.5600398591756133	0.575459	0.575459	chr15	90323447	0.23998561331666	chr15:90323447:C:T
chr15:90323620	['G', 'A']	19959	2183.437584565272	260.04815967229115	-0.0102564588064008	0.0223316217914352	-0.4592796216141578	0.646038	0.646038	chr15	90323620	0.1897419360220313	chr15:90323620:G:A
chr15:90324029	['G', 'A']	19959	18857.89663473594	2485.192434085039	-0.0067518172528021	0.0101145887763397	-0.6675325514563879	0.50444	0.50444	chr15	90324029	0.2971904829821778	chr15:90324029:G:A
chr15:90324134	['T', 'C']	19959	18872.605021340685	2478.2511198328143	-0.0071931351545666	0.0101266579526972	-0.7103167884376703	0.477516	0.477516	chr15	90324134	0.3210120720482037	chr15:90324134:T:C
chr15:90324539	['G', 'A']	19959	2187.0	265.8154246909776	-0.0067990037969742	0.0223008749693971	-0.3048761004357141	0.760464	0.760464	chr15	90324539	0.1189213404162555	chr15:90324539:G:A
chr15:90324913	['C', 'A']	19959	18831.77409170634	2475.798266120621	-0.0073196930246251	0.0101098426687741	-0.7240165118724492	0.469064	0.469064	chr15	90324913	0.3287678972623917	chr15:90324913:C:A
chr15:90326377	['G', 'A']	19959	31082.11459638222	4105.09911519	-0.0154904584283634	0.0121971079771797	-1.2700107646292438	0.204096	0.204096	chr15	90326377	0.6901655067731536	chr15:90326377:G:A
chr15:90326967	['G', 'A']	19959	18845.0	2374.249927287683	-0.0181522492437777	0.0100921107121913	-1.7986573633055465	0.072088	0.072088	chr15	90326967	1.1421370233183392	chr15:90326967:G:A
chr15:90327437	['CAG', 'C']	19959	19024.76596171193	2401.042149706259	-0.0177296967496627	0.0100861726323543	-1.7578220595579963	0.0787931	0.0787931	chr15	90327437	1.1035118124994103	chr15:90327437:CAG:C
chr15:90327657	['A', 'G']	19959	23530.89480805853	3086.085813524247	-0.0126009512028257	0.0102982358647665	-1.2236028935730123	0.221117	0.221117	chr15	90327657	0.6553778665466883	chr15:90327657:A:G
chr15:90328077	['T', 'C']	19959	19068.86620565244	2403.95743431793	-0.018315692993254	0.0100819011224253	-1.8166904010310228	0.0692795	0.0692795	chr15	90328077	1.159395255344413	chr15:90328077:T:C
chr15:90329025	['G', 'T']	19959	26435.489793871304	3414.0144610823486	-0.0167897848193969	0.0106178226577083	-1.5812832216789543	0.113829	0.113829	chr15	90329025	0.943747079456806	chr15:90329025:G:T
chr15:90329724	['A', 'C']	19959	13702.05953096813	1655.262452319021	-0.0216906974033794	0.0106113567879581	-2.0441021668401747	0.0409566	0.0409566	chr15	90329724	1.387676103363441	chr15:90329724:A:C
chr15:90330017	['G', 'A']	19959	19875.97088011227	2477.0290257158013	-0.0219163783149121	0.0100877540878029	-2.17257261865761	0.0298242	0.0298242	chr15	90330017	1.5254311969533545	chr15:90330017:G:A
chr15:90330032	['C', 'T']	19959	2940.1784872938697	344.2102655415667	-0.0120214272291686	0.0193061167827614	-0.6226745318303791	0.533506	0.533506	chr15	90330032	0.2728606919803947	chr15:90330032:C:T
chr15:90330269	['A', 'C']	19959	2943.294934108333	342.69465439416854	-0.0125478692666002	0.0192960941909839	-0.6502802661723774	0.515519	0.515519	chr15	90330269	0.2877553237013305	chr15:90330269:A:C
chr15:90332039	['A', 'G']	19959	7336.18907394402	995.3398988790482	0.0039622544076623	0.0129782843850829	0.30529878141802	0.760142	0.760142	chr15	90332039	0.1191052708035657	chr15:90332039:A:G
chr15:90332059	['G', 'T']	19959	19082.0	2413.2790708774955	-0.018244566041084	0.0100796641422291	-1.810037098820364	0.0703051	0.0703051	chr15	90332059	1.1530131696953938	chr15:90332059:G:T
chr15:90332681	['T', 'G']	19959	7321.401864942099	994.8067471093004	0.0039412372253926	0.0129821774160341	0.3035883041102821	0.761445	0.761445	chr15	90332681	0.1183614607575471	chr15:90332681:T:G
chr15:90332689	['G', 'A']	19959	26428.241265226323	3426.7182874145656	-0.0160987872764718	0.0106109789245645	-1.5171820989299067	0.129237	0.129237	chr15	90332689	0.8886131318875073	chr15:90332689:G:A
chr15:90332703	['A', 'G']	19959	8840.10039093825	1249.5713957339333	0.0103969341463518	0.0120858271320245	0.8602583863542493	0.389657	0.389657	chr15	90332703	0.4093175174638938	chr15:90332703:A:G
chr15:90332765	['A', 'G']	19959	7324.467902781256	997.0754944602676	0.0044638808248932	0.0129770916660297	0.3439816054145969	0.730864	0.730864	chr15	90332765	0.1361634295326328	chr15:90332765:A:G
chr15:90332767	['G', 'A']	19959	13494.408851686632	1647.7740364791498	-0.0201732883681797	0.0106344120543776	-1.8969820113257128	0.0578447	0.0578447	chr15	90332767	1.237736426966335	chr15:90332767:G:A
chr15:90332781	['G', 'A']	19959	1672.1675602545474	315.6731882584703	0.0605971104957806	0.0253545098066992	2.389993376238316	0.0168579	0.0168579	chr15	90332781	1.7731965266991183	chr15:90332781:G:A
chr15:90332998	['G', 'A']	19959	7319.733476975497	994.2105184099308	0.0040787315828306	0.0129778448933061	0.3142841986757319	0.753308	0.753308	chr15	90332998	0.1230274204110277	chr15:90332998:G:A
chr15:90333139	['A', 'G']	19959	19131.58544287934	2440.6868992760847	-0.0164687478362104	0.0100837811862671	-1.6331917097366977	0.102444	0.102444	chr15	90333139	0.989513472530702	chr15:90333139:A:G
chr15:90333478	['G', 'A']	19959	7310.732575036328	996.2688143383132	0.0045643733521006	0.0129828846693776	0.3515685048690687	0.725166	0.725166	chr15	90333478	0.1395625663505741	chr15:90333478:G:A
chr15:90333576	['C', 'T']	19959	7313.099218280216	996.5976145637286	0.0045387014626044	0.0129822192329496	0.349609059989141	0.726636	0.726636	chr15	90333576	0.1386830895258135	chr15:90333576:C:T
chr15:90333781	['G', 'A']	19959	7313.931582376824	994.2482088403688	0.0042354389491402	0.0129832920011619	0.3262222669536501	0.74426	0.74426	chr15	90333781	0.1282753213898131	chr15:90333781:G:A
chr15:90334116	['G', 'A']	19959	7317.833216397715	998.7911265681728	0.0049254111050511	0.0129793584588084	0.3794803202856684	0.704335	0.704335	chr15	90334116	0.1522207299958675	chr15:90334116:G:A
chr15:90334252	['C', 'T']	19959	1665.5006765899864	315.0618763798897	0.0613001020467704	0.0253967892778807	2.4136949508085874	0.0158006	0.0158006	chr15	90334252	1.8013264211631972	chr15:90334252:C:T
chr15:90334328	['T', 'G']	19959	11963.593493082017	1687.1430284435212	0.0094518934066507	0.0109984697860505	0.8593825859883439	0.39014	0.39014	chr15	90334328	0.4087795203657147	chr15:90334328:T:G
chr15:90334359	['T', 'C']	19959	31141.80144331964	4133.751121343667	-0.0126789132868764	0.012260390874759	-1.034136139409641	0.301085	0.301085	chr15	90334359	0.5213108804204835	chr15:90334359:T:C
chr15:90335090	['A', 'T']	19959	7322.942171577728	993.1993748584476	0.0038260491455571	0.0129881859857207	0.294579177551315	0.768318	0.768318	chr15	90335090	0.114458992128708	chr15:90335090:A:T
chr15:90335185	['A', 'G']	19959	7316.0	993.8877636767164	0.0041283980401392	0.0129786953669425	0.3180903722152629	0.75042	0.75042	chr15	90335185	0.1246955997703965	chr15:90335185:A:G
chr15:90335246	['G', 'A']	19959	1671.0	318.1299870056385	0.062551288157228	0.0253617286911351	2.466365322293352	0.0136576	0.0136576	chr15	90335246	1.864625610927661	chr15:90335246:G:A
chr15:90335408	['T', 'C']	19959	2224.0085791691745	280.87434060036003	-0.0002185191272541	0.0220664943793143	-0.0099027567994219	0.992099	0.992099	chr15	90335408	0.0034449881195838	chr15:90335408:T:C
chr15:90335428	['C', 'T']	19959	4959.2239995988375	595.1093882150374	-0.0114697472836955	0.015178995966403	-0.7556328039800821	0.449878	0.449878	chr15	90335428	0.3469052442476701	chr15:90335428:C:T
chr15:90335461	['A', 'C']	19959	7318.033186284339	993.7849454327768	0.0040642464903983	0.0129808280690234	0.3130960882300683	0.754211	0.754211	chr15	90335461	0.1225071377956024	chr15:90335461:A:C
chr15:90335609	['T', 'C']	19959	27114.113207547183	3465.0777413022147	-0.0222328684860945	0.0107546876122362	-2.067272364173451	0.0387214	0.0387214	chr15	90335609	1.4120489488511705	chr15:90335609:T:C
chr15:90335755	['C', 'T']	19959	2916.5845151591084	340.73125226590565	-0.0121705816566951	0.0193816953217626	-0.6279420584549931	0.530049	0.530049	chr15	90335755	0.2756839805011809	chr15:90335755:C:T
chr15:90336313	['C', 'T']	19959	7317.099819603128	994.9636269351496	0.004335436019119	0.0129814461118005	0.3339717302510679	0.738404	0.738404	chr15	90336313	0.1317059593640208	chr15:90336313:C:T
chr15:90336352	['A', 'T']	19959	7315.199067809352	994.9934323147714	0.0043971544344232	0.0129825669766894	0.338696841874063	0.734842	0.734842	chr15	90336352	0.1338060294933869	chr15:90336352:A:T
chr15:90336551	['A', 'T']	19959	7315.099518941672	992.6251873362888	0.0040141093204189	0.0129819323961528	0.3092073812992986	0.757167	0.757167	chr15	90336551	0.1208083223762434	chr15:90336551:A:T
chr15:90336578	['C', 'T']	19959	1667.1670591772308	318.8958478502816	0.0630614754387576	0.0253845336350906	2.484247941887878	0.0129907	0.0129907	chr15	90336578	1.8863674464676536	chr15:90336578:C:T
chr15:90337206	['C', 'T']	19959	1664.083375087684	315.7790969354637	0.0620898708063316	0.0254044945625309	2.444050624723229	0.014532	0.014532	chr15	90337206	1.837674610809323	chr15:90337206:C:T
chr15:90337211	['A', 'G']	19959	7320.467100977199	991.3179209579164	0.0037061023023231	0.0129761777986495	0.2856081628835883	0.775181	0.775181	chr15	90337211	0.1105968805603358	chr15:90337211:A:G
chr15:90337370	['G', 'A']	19959	1669.0	319.1367508361325	0.0637298477046817	0.025374960793273	2.5115249723489854	0.0120289	0.0120289	chr15	90337370	1.9197740855257	chr15:90337370:G:A
chr15:90337378	['G', 'A']	19959	14015.40441950193	1680.279451016626	-0.0231753562719693	0.0105351307921572	-2.199816663806578	0.0278313	0.0278313	chr15	90337378	1.5554665072972744	chr15:90337378:G:A
chr15:90337405	['G', 'A']	19959	7315.832715245064	991.5188470726532	0.0038116254501974	0.0129825177078336	0.2935967842275682	0.769069	0.769069	chr15	90337405	0.114034694041301	chr15:90337405:G:A
chr15:90337408	['C', 'T']	19959	7315.832715245064	991.26151755198	0.003755418604175	0.0129824571489955	0.2892687078474708	0.772379	0.772379	chr15	90337408	0.1121695426452347	chr15:90337408:C:T
chr15:90337668	['A', 'T']	19959	7312.1290047631	996.6386922984155	0.004970200487537	0.0129896250188439	0.3826284808319555	0.701999	0.701999	chr15	90337668	0.1536635065237434	chr15:90337668:A:T
chr15:90337770	['G', 'A']	19959	7316.566058540498	994.7441794261983	0.0043285774847208	0.0129802956689078	0.3334729497024651	0.738781	0.738781	chr15	90337770	0.131484282291437	chr15:90337770:G:A
chr15:90338036	['G', 'T']	19959	7316.199368516011	994.4851463532028	0.0043014722132434	0.0129824158848461	0.3313306438029297	0.740398	0.740398	chr15	90338036	0.130534763055461	chr15:90338036:G:T
chr15:90338077	['A', 'G']	19959	7315.832715245064	993.096065576564	0.0040848365931538	0.0129823351405932	0.3146457512394156	0.753034	0.753034	chr15	90338077	0.1231854146637988	chr15:90338077:A:G
chr15:90338164	['A', 'C']	19959	31212.563834051507	4135.493779374636	-0.0138142404836865	0.0123011075018668	-1.123007865884435	0.261448	0.261448	chr15	90338164	0.5826146760461672	chr15:90338164:A:C
chr15:90338208	['A', 'G']	19959	7316.366569796573	996.4961609906828	0.0046131917610415	0.0129810460680936	0.355379045482348	0.722309	0.722309	chr15	90338208	0.1412769737787973	chr15:90338208:A:G
chr15:90338325	['G', 'T']	19959	1664.0	319.7712529527755	0.0643560598502372	0.0254015061270131	2.533552913297457	0.0112989	0.0112989	chr15	90338325	1.946963835028408	chr15:90338325:G:T
chr15:90338358	['G', 'A']	19959	7313.465697820095	992.877453976651	0.0041523253504922	0.0129827651102713	0.3198336652649673	0.749098	0.749098	chr15	90338358	0.1254613624405681	chr15:90338358:G:A
chr15:90338501	['T', 'C']	19959	7316.366569796573	993.3343229968464	0.00410791434461	0.0129811171486917	0.3164530677565064	0.751662	0.751662	chr15	90338501	0.1239774047990847	chr15:90338501:T:C
chr15:90338560	['T', 'G']	19959	7315.099518941672	994.2055208677716	0.0042942606411229	0.0129820075772666	0.3307855595957916	0.74081	0.74081	chr15	90338560	0.1302931638591853	chr15:90338560:T:G
chr15:90338649	['G', 'A']	19959	7315.366519691352	993.9937488133696	0.0042217948593847	0.0129813480643401	0.3252200648545932	0.745018	0.745018	chr15	90338649	0.1278332343574272	chr15:90338649:G:A
chr15:90338766	['T', 'C']	19959	7313.465697820095	993.9330537397684	0.0043168378675667	0.0129819595762394	0.3325259058322509	0.739496	0.739496	chr15	90338766	0.1310641707984286	chr15:90338766:T:C
chr15:90338826	['T', 'C']	19959	7329.734479130129	995.3159979319624	0.0044906325712611	0.012967116636639	0.3463092603464892	0.729114	0.729114	chr15	90338826	0.1372045626282232	chr15:90338826:T:C
chr15:90339102	['G', 'A']	19959	1668.0	323.6755293504048	0.0661282170801706	0.0253739817779617	2.606142688161208	0.00916364	0.00916364	chr15	90339102	2.0379319807096725	chr15:90339102:G:A
chr15:90339169	['C', 'T']	19959	7323.201473462637	994.4608393639858	0.0044688117266036	0.0129720294188426	0.3444959599083568	0.730477	0.730477	chr15	90339169	0.1363934538300769	chr15:90339169:C:T
chr15:90339408	['A', 'G']	19959	7328.734378914666	996.8633873160136	0.0047696156790859	0.0129673576691867	0.3678170835388933	0.713014	0.713014	chr15	90339408	0.1469019427104699	chr15:90339408:A:G
chr15:90339411	['C', 'G']	19959	13542.678524902294	1653.2395057073334	-0.0199943762089696	0.0106253353153395	-1.8817642564281511	0.0598826	0.0598826	chr15	90339411	1.2226993515965308	chr15:90339411:C:G
chr15:90339627	['G', 'A']	19959	7328.734378914667	995.2892090496882	0.0045153075562767	0.0129676590146058	0.3481975853306286	0.727695	0.727695	chr15	90339627	0.1380506091102503	chr15:90339627:G:A
chr15:90339907	['A', 'G']	19959	3927.393546124167	602.241229770137	0.0235450068559263	0.0169956225529979	1.3853571284314707	0.165959	0.165959	chr15	90339907	0.7799991907133366	chr15:90339907:A:G
chr15:90340047	['A', 'T']	19959	13539.070064651933	1653.8525356902878	-0.0199949357027278	0.0106308477029098	-1.8808411390612727	0.0600081	0.0600081	chr15	90340047	1.2217901238184516	chr15:90340047:A:T
chr15:90340073	['C', 'T']	19959	3913.588244137101	600.9912789903003	0.0238810795246368	0.0170254689719657	1.402667942008507	0.160731	0.160731	chr15	90340073	0.7939003532892593	chr15:90340073:C:T
chr15:90340262	['C', 'A']	19959	3922.196512676621	605.1210749415151	0.0248349323146313	0.0170018398093468	1.4607202863409106	0.144108	0.144108	chr15	90340262	0.8413119091276076	chr15:90340262:C:A
chr15:90340501	['G', 'T']	19959	23062.621999498875	3038.4311778066344	-0.0088578025011975	0.0102087270109513	-0.8676696410527402	0.385586	0.385586	chr15	90340501	0.4138787430086389	chr15:90340501:G:T
chr15:90340705	['C', 'G']	19959	3872.388034273688	598.220073684424	0.02419233798317	0.0171106023839399	1.4138799698762778	0.157413	0.157413	chr15	90340705	0.8029594041553081	chr15:90340705:C:G
chr15:90340730	['C', 'T']	19959	3663.1835354243913	566.7179552606291	0.0242652309488331	0.0175352865968622	1.3837943745484744	0.166437	0.166437	chr15	90340730	0.7787501208963203	chr15:90340730:C:T
chr15:90340777	['G', 'A']	19959	1953.1957207997195	345.83005534739607	0.0505521317442133	0.0235019930548602	2.150972116543928	0.0314904	0.0314904	chr15	90340777	1.501821822796627	chr15:90340777:G:A
chr15:90340873	['A', 'G']	19959	23110.94752668772	3055.2364187869034	-0.0079369391743898	0.010215839232247	-0.7769248315240003	0.437212	0.437212	chr15	90340873	0.3593079266348173	chr15:90340873:A:G
chr15:90341062	['T', 'C']	19959	998.1000150323194	178.79552232401505	0.0594616706515165	0.0326031132314115	1.8238034579540705	0.0681967	0.0681967	chr15	90341062	1.166236640101071	chr15:90341062:T:C
chr15:90341256	['G', 'A']	19959	3912.784164369832	603.9185806376137	0.0246362331341239	0.0170270185458593	1.446890603176973	0.147943	0.147943	chr15	90341256	0.82990557888654	chr15:90341256:G:A
chr15:90341319	['A', 'G']	19959	19185.30224161276	2412.56882727497	-0.0196897186731693	0.0100878078207891	-1.951833244938739	0.050972	0.050972	chr15	90341319	1.2926683255652438	chr15:90341319:A:G
chr15:90341335	['C', 'T']	19959	3912.960499273146	602.7331086948101	0.0244437800644985	0.0170289233022963	1.435427221708277	0.151181	0.151181	chr15	90341335	0.8205027863060622	chr15:90341335:C:T
chr15:90341402	['G', 'A']	19959	1955.939936775553	348.93051699152176	0.0520987305974363	0.0235036795463242	2.2166201889688386	0.0266603	0.0266603	chr15	90341402	1.5741349679149756	chr15:90341402:G:A
chr15:90341559	['T', 'C']	19959	3926.5909022367487	600.957196552482	0.023543393003455	0.0170294123030587	1.3825135350810869	0.16683	0.16683	chr15	90341559	0.7777258502034372	chr15:90341559:T:C
chr15:90341732	['T', 'A']	19959	19141.795279142032	2405.660463373932	-0.019783166905147	0.0100840474172586	-1.961828032590235	0.0497964	0.0497964	chr15	90341732	1.3028020531569129	chr15:90341732:T:A
chr15:90341891	['G', 'A']	19959	4235.170752874896	648.9619825853887	0.0269620026687604	0.0171817322388825	1.5692249357573562	0.116611	0.116611	chr15	90341891	0.933260480331948	chr15:90341891:G:A
chr15:90341994	['C', 'T']	19959	19235.114030240613	2433.20039052175	-0.018469680770905	0.0101044295343982	-1.8278796153735573	0.0675826	0.0675826	chr15	90341994	1.1701651043052426	chr15:90341994:C:T
chr15:90342086	['G', 'T']	19959	4319.751095957304	670.7232353945511	0.0285475646460178	0.0170142929742409	1.6778578274887967	0.0933905	0.0933905	chr15	90342086	1.0296972994381728	chr15:90342086:G:T
chr15:90342129	['T', 'G']	19959	4056.5011940449945	622.8314031744975	0.0242495300869374	0.0168856881218863	1.4360996076616177	0.15099	0.15099	chr15	90342129	0.8210518148831981	chr15:90342129:T:G
chr15:90342142	['T', 'G']	19959	4005.4184226369657	615.9871542230276	0.0242908252343507	0.0168621007399729	1.4405574731722175	0.149725	0.149725	chr15	90342142	0.8247056782437536	chr15:90342142:T:G
chr15:90342249	['C', 'T']	19959	4060.7350216493833	632.4202790779822	0.0257403738107051	0.016783081089175	1.5337096730890154	0.125117	0.125117	chr15	90342249	0.9026836774800836	chr15:90342249:C:T
chr15:90342441	['C', 'T']	19959	4003.005614316508	612.4335675677585	0.0234133053326947	0.0168590106188052	1.3887710175933214	0.164918	0.164918	chr15	90342441	0.7827319406317182	chr15:90342441:C:T
chr15:90342451	['T', 'C']	19959	4005.4184226369657	613.5073603231548	0.0234025548947307	0.0168619524232399	1.3878911710411546	0.165186	0.165186	chr15	90342451	0.7820267631923528	chr15:90342451:T:C
chr15:90342574	['T', 'C']	19959	4002.8104814443313	611.2700786829423	0.0230528185390568	0.0168627421444804	1.3670859900210537	0.171614	0.171614	chr15	90342574	0.7654472859818561	chr15:90342574:T:C
chr15:90342590	['T', 'C']	19959	19255.47126955476	2441.917260541432	-0.0180583321081861	0.0100875941551623	-1.7901525210493046	0.0734446	0.0734446	chr15	90342590	1.134040130117632	chr15:90342590:T:C
chr15:90342634	['T', 'C']	19959	4024.550963909997	620.7383501631616	0.0247433732859705	0.0168604120091374	1.4675426242585827	0.142244	0.142244	chr15	90342634	0.8469660435399043	chr15:90342634:T:C
chr15:90342638	['A', 'G']	19959	4024.3402103356257	615.5650304017512	0.0232388753600406	0.0168584392526594	1.378471340778156	0.168073	0.168073	chr15	90342638	0.7745020479693072	chr15:90342638:A:G
chr15:90343219	['A', 'G']	19959	3061.0	358.0923246409813	-0.0120210653352362	0.0189222112339051	-0.6352886132936064	0.525247	0.525247	chr15	90343219	0.2796364194306561	chr15:90343219:A:G
chr15:90344352	['A', 'C']	19959	25053.387650693985	3310.6031752457093	-0.0089595950913025	0.0106221817174368	-0.8434797416989123	0.39897	0.39897	chr15	90344352	0.3990597592613406	chr15:90344352:A:C
chr15:90344375	['A', 'G']	19959	3994.401564144984	618.8269259433406	0.0253239549834451	0.016873047864904	1.5008524355649433	0.13341	0.13341	chr15	90344375	0.874811615831403	chr15:90344375:A:G
chr15:90344533	['A', 'T']	19959	3992.000050115265	619.1673318218859	0.0253686633044111	0.016873902086202	1.503426011056169	0.132745	0.132745	chr15	90344533	0.8769818281621586	chr15:90344533:A:T
chr15:90344728	['C', 'A']	19959	2917.5847156101227	353.3099426839715	-0.0101550281305474	0.01937694371742	-0.5240779081903417	0.60023	0.60023	chr15	90344728	0.2216823019653886	chr15:90344728:C:A
chr15:90344817	['C', 'G']	19959	2045.204940622338	365.69845631134217	0.0516741817923606	0.0230202764285244	2.2447246431989427	0.0247967	0.0247967	chr15	90344817	1.6056061122040617	chr15:90344817:C:G
chr15:90344939	['G', 'T']	19959	19146.87793144919	2431.931093661989	-0.0170693303799633	0.0100788947789464	-1.6935716419640732	0.0903623	0.0903623	chr15	90344939	1.044012723473277	chr15:90344939:G:T
chr15:90344941	['C', 'T']	19959	19147.83743422701	2431.8582598034	-0.0170888028117831	0.0100794113585955	-1.6954167464561496	0.090012	0.090012	chr15	90344941	1.045699588489807	chr15:90344941:C:T
chr15:90345329	['A', 'G']	19959	23209.81437305804	3051.2757194880824	-0.0092661063496348	0.0102146168812478	-0.9071418397145864	0.364343	0.364343	chr15	90345329	0.4384895700134217	chr15:90345329:A:G
chr15:90345730	['A', 'G']	19959	3994.2007216959855	615.6941158048938	0.0244609427113617	0.0168665642861694	1.4502623235141991	0.147001	0.147001	chr15	90345730	0.8326797108776421	chr15:90345730:A:G
chr15:90345879	['C', 'T']	19959	1671.167460039084	323.1769532452849	0.0660563926718644	0.0253605062973132	2.6046953439120712	0.00920242	0.00920242	chr15	90345879	2.036097949345525	chr15:90345879:C:T
chr15:90346091	['A', 'G']	19959	22958.60115259333	3022.032670651515	-0.0094307739536488	0.0101922723070814	-0.9252866946163204	0.354828	0.354828	chr15	90346091	0.4499821166709504	chr15:90346091:A:G
chr15:90346766	['C', 'CA']	19959	17970.464944649437	2504.9180796933992	0.0030424877534663	0.0102644981651219	0.2964088165366436	0.766921	0.766921	chr15	90346766	0.1152493701202451	chr15:90346766:C:CA
chr15:90346819	['A', 'G']	19959	8223.18819688599	1137.0938539072563	0.0057187912712483	0.0125404017153318	0.4560293522540485	0.648374	0.648374	chr15	90346819	0.1881744088187816	chr15:90346819:A:G
chr15:90347115	['C', 'T']	19959	14490.246012639183	1942.518860636588	0.0002674377989122	0.0104680640438989	0.025547971219002	0.979618	0.979618	chr15	90347115	0.0089432435260349	chr15:90347115:C:T
chr15:90347208	['C', 'T']	19959	26455.60397975039	3561.9859203183382	-0.0011224350127621	0.01068110370859	-0.1050860513468684	0.916309	0.916309	chr15	90347208	0.0379580477674749	chr15:90347208:C:T
chr15:90347604	['G', 'C']	19959	16773.361563517916	2329.477895702209	0.0053528924619151	0.0102336256715146	0.5230690112903867	0.600932	0.600932	chr15	90347604	0.2211746689217069	chr15:90347604:G:C
chr15:90347806	['CCTTT', 'C']	19959	781.0391321775729	146.79264354234138	0.0662647110396366	0.0367707813389506	1.8021023385065715	0.0715444	0.0715444	chr15	90347806	1.1454243541373028	chr15:90347806:CCTTT:C
chr15:90347885	['A', 'C']	19959	17663.309878213804	2347.913416487684	-0.00467533378167	0.0101804950830823	-0.4592442453451436	0.646064	0.646064	chr15	90347885	0.1897244580573954	chr15:90347885:A:C
chr15:90348122	['A', 'G']	19959	16788.20567304801	2330.3618482181296	0.0052124252646885	0.0102338927029208	0.5093296769860503	0.610527	0.610527	chr15	90348122	0.21429512501685	chr15:90348122:A:G
chr15:90348334	['T', 'C']	19959	30169.0	4091.639227545584	0.0010905822924798	0.0117594449886737	0.092740966391717	0.92611	0.92611	chr15	90348334	0.0333374263247817	chr15:90348334:T:C
chr15:90348383	['G', 'A']	19959	16846.908530473138	2334.396771690529	0.0050861510067671	0.0102290579687973	0.4972257486742072	0.619035	0.619035	chr15	90348383	0.2082847954432927	chr15:90348383:G:A
chr15:90348430	['T', 'C']	19959	14134.66548042705	2026.373927296304	0.0126547611033579	0.0105211753258104	1.2027896800002449	0.229072	0.229072	chr15	90348430	0.6400279923848079	chr15:90348430:T:C
chr15:90348539	['T', 'C']	19959	18315.341185905465	2448.995137915841	-0.0022154275897869	0.0101525160808204	-0.2182146348895903	0.827264	0.827264	chr15	90348539	0.0823558744294588	chr15:90348539:T:C
chr15:90348750	['A', 'G']	19959	2888.670702300812	431.3289996340052	0.0194404796834641	0.0195109630692987	0.9963874983728775	0.319074	0.319074	chr15	90348750	0.4961085831978146	chr15:90348750:A:G
chr15:90349014	['G', 'C']	19959	2643.132428099008	298.7222058915479	-0.0282701765857671	0.0203037104966399	-1.392365035467066	0.163827	0.163827	chr15	90349014	0.7856145214724682	chr15:90349014:G:C
chr15:90349061	['C', 'T']	19959	23343.339129127624	3212.425575730852	0.0078529630095097	0.0102848392230824	0.7635474740222701	0.445146	0.445146	chr15	90349061	0.3514975247605614	chr15:90349061:C:T
chr15:90349180	['C', 'T']	19959	2646.132578414671	297.64452676764165	-0.0288019264339503	0.0202953321020101	-1.4191404353071726	0.155874	0.155874	chr15	90349180	0.807226319693834	chr15:90349180:C:T
chr15:90349996	['A', 'C']	19959	17501.137981154774	2308.1568382027967	-0.0052344332088153	0.0102198585842183	-0.5121825478973302	0.608529	0.608529	chr15	90349996	0.2157187202443216	chr15:90349996:A:C
chr15:90350472	['A', 'T']	19959	3631.909842638068	477.84913196140457	0.0014476148253153	0.0175683340059987	0.0823990951459068	0.93433	0.93433	chr15	90350472	0.0294997063537987	chr15:90350472:A:T
chr15:90350667	['A', 'G']	19959	7284.949872045765	931.9357683447016	-0.0126737705578913	0.0131343609402114	-0.964932410155564	0.33459	0.33459	chr15	90350667	0.4754870430798941	chr15:90350667:A:G
chr15:90351052	['T', 'C']	19959	32177.487173050868	4339.279490441018	-0.001774694216552	0.012904860816317	-0.1375213760002839	0.89062	0.89062	chr15	90351052	0.0503075564626995	chr15:90351052:T:C
chr15:90351251	['T', 'C']	19959	30639.4750715469	4153.1300841892935	0.0013617610968059	0.0120034687504808	0.1134472980363623	0.909677	0.909677	chr15	90351251	0.0411127857216338	chr15:90351251:T:C
chr15:90351459	['C', 'A']	19959	4554.215609389309	705.6567627766236	0.027778623082655	0.016510940677606	1.682437338069502	0.0924997	0.0924997	chr15	90351459	1.0338596757858955	chr15:90351459:C:A
chr15:90351651	['C', 'T']	19959	4323.0	692.6336265463011	0.0313342031779884	0.0162579647262034	1.9273140092059693	0.0539547	0.0539547	chr15	90351651	1.2679707178919422	chr15:90351651:C:T
chr15:90352033	['G', 'A']	19959	13086.311319336572	1864.3245098559712	0.0108148051864753	0.0107456862083218	1.0064322535400294	0.31422	0.31422	chr15	90352033	0.5027661757148705	chr15:90352033:G:A
chr15:90352235	['T', 'C']	19959	22612.39882742032	3087.44480992431	0.0054678852259005	0.0102279742343529	0.5346009972859931	0.592932	0.592932	chr15	90352235	0.2269951105449021	chr15:90352235:T:C
chr15:90353826	['C', 'T']	19959	2868.718652901673	421.7820653519777	0.0170775411801942	0.0195484508710868	0.8736007417064815	0.382346	0.382346	chr15	90353826	0.4175434489221926	chr15:90353826:C:T
chr15:90353877	['G', 'A']	19959	2597.65074671745	395.2242842086287	0.02238137625521	0.0204843643963119	1.0926077969614532	0.274579	0.274579	chr15	90353877	0.5613326809844429	chr15:90353877:G:A
chr15:90354031	['CCACTTT', 'C']	19959	15956.994886961753	2181.1771331998216	0.0017086138851073	0.0103409916716822	0.1652272760054771	0.868767	0.868767	chr15	90354031	0.0610966840605846	chr15:90354031:CCACTTT:C
chr15:90354218	['G', 'C']	19959	2597.0	395.1790819977073	0.0225050816020449	0.0204840420019442	1.0986641015434782	0.271928	0.271928	chr15	90354218	0.5655460714878544	chr15:90354218:G:C
chr15:90354219	['C', 'T']	19959	15957.599037931552	2179.711102061696	0.0015658512556042	0.0103395045725674	0.1514435478619287	0.879627	0.879627	chr15	90354219	0.0557014485119674	chr15:90354219:C:T
chr15:90354222	['C', 'T']	19959	15957.799529010925	2180.153742372639	0.0016105314355602	0.0103394797589779	0.1557652293058405	0.87622	0.87622	chr15	90354222	0.0573868381351223	chr15:90354222:C:T
chr15:90354241	['A', 'G']	19959	3611.361878037781	474.1810065086053	0.0023600270182877	0.0176302102891896	0.133862669791001	0.893513	0.893513	chr15	90354241	0.0488991244261678	chr15:90354241:A:G
chr15:90354362	['A', 'C']	19959	4376.438542867164	707.6377554681318	0.0329842053398811	0.0161699902335446	2.039840770679964	0.0413793	0.0413793	chr15	90354362	1.3832168604249653	chr15:90354362:A:C
chr15:90354720	['C', 'T']	19959	15957.19799548985	2179.786617001822	0.0015751683826997	0.0103395195669134	0.1523444462294241	0.878917	0.878917	chr15	90354720	0.0560521353289089	chr15:90354720:C:T
chr15:90355827	['G', 'A']	19959	17468.507905435923	2311.7129801363526	-0.0047232902425752	0.0102313801817185	-0.4616474179128669	0.644339	0.644339	chr15	90355827	0.1908855812530715	chr15:90355827:G:A
chr15:90356157	['C', 'T']	19959	617.3786206142685	78.17910282115396	-0.006573999265849	0.0429104960418105	-0.1532025931241512	0.87824	0.87824	chr15	90356157	0.0563867865624602	chr15:90356157:C:T
chr15:90357365	['G', 'A']	19959	16018.038206979536	2190.8574045111245	0.002391127432641	0.0103488214494804	0.2310531150154377	0.817276	0.817276	chr15	90357365	0.087631254318206	chr15:90357365:G:A
chr15:90357378	['C', 'T']	19959	1147.4616391461952	185.2629283719861	0.0253819956455233	0.0304003762788019	0.8349237329414946	0.403771	0.403771	chr15	90357378	0.3938648765569473	chr15:90357378:C:T
chr15:90357401	['G', 'A']	19959	2873.863930236055	421.40621049776206	0.0165316630415006	0.0195359045340084	0.8462194833478015	0.39744	0.39744	chr15	90357401	0.4007284258395326	chr15:90357401:G:A
chr15:90357516	['C', 'A']	19959	4309.295444294092	684.2573805617968	0.0300646443901812	0.0162755895654147	1.847223061834148	0.0647296	0.0647296	chr15	90357516	1.1888970767195872	chr15:90357516:C:A
chr15:90357731	['G', 'A']	19959	3058.2177249473366	351.75832164387697	-0.0229140534488711	0.0190455645348126	-1.203117576640348	0.228945	0.228945	chr15	90357731	0.6402688367229669	chr15:90357731:G:A
chr15:90358018	['C', 'T']	19959	3055.612377850163	350.42194524370205	-0.0233581104554238	0.0190441265775663	-1.2265256881320712	0.220015	0.220015	chr15	90358018	0.6575477091998109	chr15:90358018:C:T
chr15:90358279	['C', 'T']	19959	7171.796632254185	885.8095747435952	-0.0181555871179871	0.0132087426241431	-1.3745128991159223	0.169298	0.169298	chr15	90358279	0.7713481723936892	chr15:90358279:C:T
chr15:90358393	['C', 'T']	19959	4299.215402344924	681.0945600837032	0.0293670790021988	0.0162857336443478	1.80323954962822	0.0713657	0.0713657	chr15	90358393	1.1465104700152629	chr15:90358393:C:T
chr15:90358940	['C', 'T']	19959	12439.49300927086	1725.9181018077977	0.0025140832663492	0.0109399029406144	0.2298085531468248	0.818243	0.818243	chr15	90358940	0.0871177013568074	chr15:90358940:C:T
chr15:90359104	['C', 'T']	19959	7543.135696175964	929.2991630585806	-0.02031874323653	0.0133758796993266	-1.5190584614448177	0.128764	0.128764	chr15	90359104	0.8902055405997746	chr15:90359104:C:T
chr15:90359228	['G', 'A']	19959	4336.887879864024	672.2810102395902	0.0264865740354949	0.0163474005827166	1.6202315408786108	0.105198	0.105198	chr15	90359228	0.9779925168098508	chr15:90359228:G:A
chr15:90359318	['C', 'T']	19959	2878.0187515668085	417.6948652431262	0.014892773336085	0.0195296682016168	0.7625717540276544	0.445728	0.445728	chr15	90359318	0.3509300832942575	chr15:90359318:C:T
chr15:90359364	['G', 'A']	19959	4305.0	692.31375482561	0.0321043886579742	0.016310102439863	1.968374433964856	0.0490388	0.0490388	chr15	90359364	1.3094601657277052	chr15:90359364:G:A
chr15:90359667	['T', 'C']	19959	12450.90593088183	1725.3861527582185	0.0020998140491389	0.0109687174546542	0.1914366066789247	0.848185	0.848185	chr15	90359667	0.0715094122286215	chr15:90359667:T:C
chr15:90359715	['G', 'A']	19959	12412.143989962347	1715.3804786187911	0.001816036900858	0.0109598739904611	0.165698702598097	0.868396	0.868396	chr15	90359715	0.0612821856574246	chr15:90359715:G:A
chr15:90359831	['A', 'AT']	19959	561.0562208748811	79.63282287460926	0.0139364299256605	0.0430853326612939	0.3234611192448899	0.746349	0.746349	chr15	90359831	0.1270580447375885	chr15:90359831:A:AT
chr15:90359972	['G', 'T']	19959	12406.486394387372	1720.4344070809673	0.0025421143042187	0.0109513197957042	0.2321285791705153	0.816441	0.816441	chr15	90359972	0.0880751940262044	chr15:90359972:G:T
chr15:90360270	['G', 'A']	19959	7072.0	882.432970633295	-0.0162928565386722	0.013279967237211	-1.2268747541047331	0.219884	0.219884	chr15	90360270	0.6578063712054582	chr15:90360270:G:A
chr15:90361509	['G', 'A']	19959	3544.1775729030965	450.77322878935263	-0.0028545974503074	0.0177687184624147	-0.1606529731643613	0.872368	0.872368	chr15	90361509	0.0593002734902983	chr15:90361509:G:A
chr15:90361626	['G', 'A']	19959	17404.488048108244	2289.080688080116	-0.0062167207995724	0.010226419315743	-0.6079078715266543	0.543256	0.543256	chr15	90361626	0.2649954684082632	chr15:90361626:G:A
chr15:90361673	['A', 'G']	19959	12431.359913793109	1724.9354677914291	0.0025721614217515	0.0109492988673856	0.2349156281972679	0.814277	0.814277	chr15	90361673	0.0892278320795114	chr15:90361673:A:G
chr15:90361683	['G', 'A']	19959	12422.622407054816	1717.6261210563114	0.0018248643738446	0.0109491191665158	0.1666676877008822	0.867633	0.867633	chr15	90361683	0.0616639381638962	chr15:90361683:G:A
chr15:90362015	['G', 'A']	19959	12423.24487648444	1721.2678748175867	0.0023137192511941	0.0109492281830831	0.2113134563008657	0.832645	0.832645	chr15	90362015	0.0795401215256621	chr15:90362015:G:A
chr15:90362168	['G', 'C']	19959	12418.62220663393	1723.5299232694624	0.0027124597811555	0.0109522496648542	0.2476623400815859	0.804398	0.804398	chr15	90362168	0.0945290178739575	chr15:90362168:G:C
chr15:90362248	['C', 'T']	19959	7000.701508242722	875.2626464349166	-0.0154212807967379	0.0133261285924779	-1.157221370761996	0.247196	0.247196	chr15	90362248	0.6069585610588796	chr15:90362248:C:T
chr15:90362321	['A', 'G']	19959	12656.536507141069	1754.776921072722	0.0026390271978874	0.0109023908876912	0.2420594918190717	0.808737	0.808737	chr15	90362321	0.092192687310744	chr15:90362321:A:G
chr15:90364968	['C', 'T']	19959	13159.318635065392	1981.22316009282	0.0214300582275735	0.0107565142668396	1.9922865062001045	0.0463532	0.0463532	chr15	90364968	1.33392027890092	chr15:90364968:C:T
chr15:90365170	['C', 'T']	19959	4326.0	699.4830143968903	0.0328477102655591	0.0162449840784214	2.0220216964811546	0.0431874	0.0431874	chr15	90365170	1.364642940885164	chr15:90365170:C:T
chr15:90365549	['C', 'T']	19959	3538.0	447.27024973241447	-0.00395782671748	0.0177727974384523	-0.2226901381837119	0.823779	0.823779	chr15	90365549	0.0841892833924272	chr15:90365549:C:T
chr15:90365965	['G', 'A']	19959	2828.28340933006	400.7619063818151	0.0104353145680184	0.0196534617203769	0.5309657258598346	0.595448	0.595448	chr15	90365965	0.2251561591167564	chr15:90365965:G:A
chr15:90367208	['T', 'C']	19959	26223.62774966177	3572.0227529572803	-0.0007701240599165	0.0106562733584075	-0.0722695480882119	0.942388	0.942388	chr15	90367208	0.0257702526577413	chr15:90367208:T:C
chr15:90369335	['G', 'A']	19959	13126.603748997595	1969.408799727134	0.0209628609761982	0.010757058219651	1.9487540690170464	0.0513388	0.0513388	chr15	90369335	1.2895542868034338	chr15:90369335:G:A
chr15:90369666	['G', 'A']	19959	5446.567499598528	697.8994751870654	-0.0013914475639617	0.0152603046943784	-0.0911808506991585	0.92735	0.92735	chr15	90369666	0.0327563236973653	chr15:90369666:G:A
chr15:90369682	['C', 'T']	19959	14477.984095728543	2082.3398084770583	0.0122676620959774	0.0105738415168825	1.1601897074389182	0.245985	0.245985	chr15	90369682	0.6090913750748603	chr15:90369682:C:T
chr15:90370658	['T', 'C']	19959	14434.892909045351	2086.7951823257376	0.0130825971232407	0.0105212082479162	1.2434500691336243	0.213717	0.213717	chr15	90370658	0.6701609307486774	chr15:90370658:T:C
chr15:90371896	['T', 'C']	19959	31404.013983560544	4245.25512726927	-0.0002089960433129	0.0123789302648555	-0.0168832070979735	0.98653	0.98653	chr15	90371896	0.005889703481882	chr15:90371896:T:C
chr15:90372434	['A', 'G']	19959	31415.72203848467	4249.314183791078	0.0001931672958278	0.0123862080248719	0.0155953537547578	0.987557	0.987557	chr15	90372434	0.0054378282877765	chr15:90372434:A:G
chr15:90372800	['C', 'T']	19959	30407.0	4186.774888046238	0.0105032700861221	0.0118895620550236	0.8834026045294301	0.377029	0.377029	chr15	90372800	0.4236252438111975	chr15:90372800:C:T
chr15:90373155	['A', 'G']	19959	4375.315290933694	708.2034328515305	0.0334915817712657	0.0161634693271238	2.0720540308177258	0.0382732	0.0382732	chr15	90373155	1.4171052251483072	chr15:90373155:A:G
chr15:90373608	['G', 'A']	19959	29303.42726041824	4053.0337341059726	0.0106416602959054	0.0114649599901269	0.9281899199883398	0.35332	0.35332	chr15	90373608	0.4518317782351316	chr15:90373608:G:A
chr15:90375709	['T', 'C']	19959	20513.19436647955	2904.0692993116977	0.0098149517470626	0.010098545293001	0.971917386345239	0.331103	0.331103	chr15	90375709	0.4800368842508213	chr15:90375709:T:C
chr15:90375761	['G', 'A']	19959	20394.08719619143	2895.760295545293	0.0106784178128166	0.0101031398675392	1.0569405108530443	0.290552	0.290552	chr15	90375761	0.5367761307708134	chr15:90375761:G:A
chr15:90376550	['A', 'G']	19959	845.0423389117146	123.40184801612835	0.0120186809467102	0.0350939381295879	0.3424717084281063	0.732	0.732	chr15	90376550	0.1354889189416081	chr15:90376550:A:G
chr15:90376934	['G', 'A']	19959	20510.02760797675	2907.4242367066176	0.0100710771859881	0.0100999937939747	0.9971369677470622	0.31871	0.31871	chr15	90376934	0.4966043096775533	chr15:90376934:G:A
chr15:90377777	['T', 'C']	19959	2848.0	412.5350727076399	0.0134074316008482	0.0195841201854172	0.6846072978469394	0.4936	0.4936	chr15	90377777	0.3066248489748147	chr15:90377777:T:C
chr15:90378426	['C', 'T']	19959	2839.4267889356584	414.0865269090729	0.0145122962382231	0.0196064248877152	0.7401806459532588	0.459199	0.459199	chr15	90378426	0.3379990663743572	chr15:90378426:C:T
chr15:90378806	['C', 'T']	19959	31383.57240204429	4238.053271142632	-0.0009462112179955	0.0123691323768996	-0.0764977840937887	0.939024	0.939024	chr15	90378806	0.0273233076972907	chr15:90378806:C:T
chr15:90379443	['A', 'G']	19959	29302.468133079463	4057.687184381736	0.0113449848711469	0.0114523036900688	0.9906290627784416	0.321879	0.321879	chr15	90379443	0.4923073565906294	chr15:90379443:A:G
chr15:90379525	['A', 'G']	19959	29301.936212857647	4057.940583313401	0.0114150498735852	0.0114529050016087	0.9966947138723148	0.318925	0.318925	chr15	90379525	0.4963114358009693	chr15:90379525:A:G
chr15:90379675	['C', 'A']	19959	22071.21165505837	3175.879572727122	0.0160752317220478	0.010150588563682	1.583674840251494	0.113284	0.113284	chr15	90379675	0.94583142466792	chr15:90379675:C:A
chr15:90380345	['G', 'A']	19959	4028.4497301114834	523.0663418218523	-0.000108281289856	0.01675861831974	-0.006461230143808	0.994845	0.994845	chr15	90380345	0.0022445784386141	chr15:90380345:G:A
chr15:90380793	['T', 'C']	19959	4387.857966509576	708.7785430519081	0.0333811777966208	0.016142767794598	2.067872016829193	0.0386649	0.0386649	chr15	90380793	1.4126831087111835	chr15:90380793:T:C
chr15:90380815	['C', 'T']	19959	29449.853104796275	4078.832244780042	0.0113256918664636	0.0115003216576743	0.9848152254859558	0.324727	0.324727	chr15	90380815	0.4884815996908743	chr15:90380815:C:T
chr15:90380927	['C', 'G']	19959	4530.226976650967	732.8494166140507	0.0329906613258898	0.0159247691344765	2.071657117745355	0.0383103	0.0383103	chr15	90380927	1.4166844471337472	chr15:90380927:C:G
chr15:90381470	['C', 'T']	19959	29426.897469305943	4078.90080736497	0.0118832131271877	0.0114946875344799	1.033800448384729	0.301242	0.301242	chr15	90381470	0.5210844777016845	chr15:90381470:C:T
chr15:90382314	['G', 'A']	19959	6719.336656979657	805.6762101262372	-0.0215109489065119	0.0135422111411641	-1.5884369754895735	0.112203	0.112203	chr15	90382314	0.9499955310831748	chr15:90382314:G:A
chr15:90382440	['A', 'G']	19959	18842.496541353383	2522.0328772429334	-0.0070090229584732	0.010108826242274	-0.6933567548289894	0.488094	0.488094	chr15	90382440	0.3114965309685706	chr15:90382440:A:G
chr15:90382489	['T', 'G']	19959	7840.785689231849	1108.6316478489296	0.0106721967528823	0.012709165689843	0.8397244172692891	0.401073	0.401073	chr15	90382489	0.3967765734850563	chr15:90382489:T:G
chr15:90383325	['G', 'A']	19959	2842.706118355065	409.65493601260886	0.0130148195898406	0.0196116606322819	0.6636265961291189	0.506937	0.506937	chr15	90383325	0.295046009606342	chr15:90383325:G:A
chr15:90383567	['C', 'T']	19959	2841.427089597113	413.2561431337471	0.0142629911715834	0.0196077510650902	0.727415965463649	0.46698	0.46698	chr15	90383567	0.3307017191675853	chr15:90383567:C:T
chr15:90383898	['C', 'T']	19959	17638.302360547288	2413.247445194212	-0.0016803592997265	0.0101767025936945	-0.1651182477090107	0.868853	0.868853	chr15	90383898	0.0610536950002904	chr15:90383898:C:T
chr15:90384652	['C', 'T']	19959	7324.784800487396	886.8569010662236	-0.02064460314782	0.013190788226125	-1.5650772943903684	0.117581	0.117581	chr15	90384652	0.9296628505541908	chr15:90384652:C:T
chr15:90384707	['C', 'T']	19959	7904.304741205	1121.308147665295	0.0113945087752522	0.0127433676211219	0.8941520886807106	0.371251	0.371251	chr15	90384707	0.4303323678595204	chr15:90384707:C:T
chr15:90385007	['C', 'T']	19959	2575.4518559445496	386.0225398203017	0.0189439252884027	0.0205699328937528	0.9209522163368874	0.357087	0.357087	chr15	90385007	0.4472259603113727	chr15:90385007:C:T
chr15:90385297	['G', 'A']	19959	31512.945403452424	4236.329716185093	-0.002410780513203	0.0124792350989556	-0.1931833557174337	0.846817	0.846817	chr15	90385297	0.0722104320271127	chr15:90385297:G:A
chr15:90387227	['T', 'C']	19959	31932.19314469516	4283.201894057587	-0.0046700298301922	0.0128137935025479	-0.3644533392288275	0.715523	0.715523	chr15	90387227	0.1453764015792	chr15:90387227:T:C
chr15:90387401	['C', 'G']	19959	29840.60762613809	3976.2699859908175	-0.0072782075445232	0.0117813602319833	-0.6177731094890694	0.536732	0.536732	chr15	90387401	0.2702425112731845	chr15:90387401:C:G
chr15:90387643	['C', 'T']	19959	29715.95539964921	3954.0034591490607	-0.0079707695860607	0.0116468522008663	-0.6843711458335343	0.493749	0.493749	chr15	90387643	0.3064937709501349	chr15:90387643:C:T
chr15:90390293	['C', 'T']	19959	4265.427418950744	541.6903842256116	-0.011483138724617	0.0162974800892953	-0.7045959658609748	0.48107	0.48107	chr15	90390293	0.3177917252855342	chr15:90390293:C:T
chr15:90390451	['T', 'C']	19959	4513.226124862211	601.3134556575359	0.0009807326563519	0.0159837080076629	0.0613582690500712	0.951075	0.951075	chr15	90390451	0.0217852340596186	chr15:90390451:T:C
chr15:90390513	['C', 'T']	19959	14413.166416115451	1956.5856032645977	-0.0017347508869932	0.0105003981629972	-0.1652081054513126	0.868782	0.868782	chr15	90390513	0.0610891856622905	chr15:90390513:C:T
chr15:90391099	['A', 'G']	19959	4481.817370374086	585.9777328185957	-0.0019934331978986	0.0160447207339834	-0.1242423119073981	0.901125	0.901125	chr15	90391099	0.045214961468381	chr15:90391099:A:G
chr15:90391949	['T', 'C']	19959	9082.9101568372	1152.1113595391048	-0.0094728811911437	0.0120263997536295	-0.7876738995213258	0.430897	0.430897	chr15	90391949	0.3656265295551253	chr15:90391949:T:C
chr15:90392993	['T', 'C']	19959	37065.0	5013.148010642651	-0.0095445853878403	0.0199681946205177	-0.4779894011065514	0.632663	0.632663	chr15	90392993	0.1988275636216153	chr15:90392993:T:C
chr15:90393646	['T', 'C']	19959	24503.91084941117	3271.122809084512	-0.005680427716089	0.0103579711402743	-0.548411232196055	0.583416	0.583416	chr15	90393646	0.2340216646616181	chr15:90393646:T:C
chr15:90393652	['G', 'T']	19959	24503.138368246968	3271.3327498180624	-0.0056819373867562	0.0103584114251649	-0.5485336653989693	0.583332	0.583332	chr15	90393652	0.2340841987076039	chr15:90393652:G:T
chr15:90395000	['G', 'A']	19959	28325.83840256552	3740.254085598152	-0.0103383725058331	0.0111627218968446	-0.9261515785639596	0.354378	0.354378	chr15	90395000	0.4505332472115377	chr15:90395000:G:A
chr15:90395419	['A', 'C']	19959	835.6280084235862	136.03535724181918	0.0335649303386963	0.0354554446870287	0.946679152806564	0.343814	0.343814	chr15	90395419	0.4636764429515999	chr15:90395419:A:C
chr15:90395488	['T', 'C']	19959	12020.226951421266	1469.9942689024197	-0.015259151488064	0.011024578720646	-1.3841029099359403	0.166342	0.166342	chr15	90395488	0.7789980811155746	chr15:90395488:T:C
chr15:90395536	['A', 'G']	19959	804.9679458239276	177.27712874719597	0.0855220937726338	0.035964683469596	2.377946516474498	0.0174187	0.0174187	chr15	90395536	1.7589842605737085	chr15:90395536:A:G
chr15:90396062	['G', 'C']	19959	3157.0	470.2348899083319	0.0197195684663334	0.0187226744373467	1.0532452792640623	0.292241	0.292241	chr15	90396062	0.5342588547102554	chr15:90396062:G:C
chr15:90396827	['C', 'A']	19959	26966.05321707757	3602.663880531213	-0.0056929531503161	0.0108107791563662	-0.5265997083072145	0.598477	0.598477	chr15	90396827	0.2229525352576039	chr15:90396827:C:A
chr15:90397099	['C', 'T']	19959	1286.0644353141597	179.07159947215476	-0.0006170691245824	0.0287235609061473	-0.0214830301367809	0.982861	0.982861	chr15	90397099	0.0075078974287451	chr15:90397099:C:T
chr15:90397607	['C', 'T']	19959	4524.094762835681	695.1091517533808	0.0207252968430696	0.0162063670248126	1.2788366949445396	0.200969	0.200969	chr15	90397607	0.6968709284862138	chr15:90397607:C:T
chr15:90397812	['G', 'A']	19959	3078.318498820934	443.3560191328432	0.0126770187786382	0.018979630171832	0.6679275973170675	0.504188	0.504188	chr15	90397812	0.2974074950257	chr15:90397812:G:A
chr15:90401954	['C', 'T']	19959	3049.152770818719	451.9409449057696	0.0164395855596585	0.0190466511470509	0.8631221012416097	0.388081	0.388081	chr15	90401954	0.4110776192984988	chr15:90401954:C:T
chr15:90402075	['A', 'T']	19959	3053.918057434972	452.88812553259385	0.0163813134133633	0.019037216025491	0.8604889176772783	0.38953	0.38953	chr15	90402075	0.4094590891268966	chr15:90402075:A:T
chr15:90402643	['A', 'G']	19959	12487.256453957594	1663.7926030306387	-0.0009426038608671	0.0109077162556171	-0.086416243215141	0.931136	0.931136	chr15	90402643	0.0309868821379528	chr15:90402643:A:G
chr15:90403876	['T', 'C']	19959	4675.468507290675	627.4380637451349	0.0033419920932959	0.0156493252529957	0.2135550280454543	0.830896	0.830896	chr15	90403876	0.0804533317545952	chr15:90403876:T:C
chr15:90404221	['C', 'T']	19959	3062.0	455.0971070282624	0.0166883084263738	0.0190163250219931	0.877577997172071	0.380183	0.380183	chr15	90404221	0.4200073066479997	chr15:90404221:C:T
chr15:90404610	['T', 'G']	19959	3064.5354153090384	458.2525567784585	0.0176854034628781	0.0190211040891464	0.9297779655687554	0.352497	0.352497	chr15	90404610	0.452844574811561	chr15:90404610:T:G
chr15:90405964	['G', 'A']	19959	14547.186560432952	1975.9352895959328	-0.0009446327965815	0.0104875497460383	-0.0900718298798443	0.928231	0.928231	chr15	90405964	0.0323439316031304	chr15:90405964:G:A
chr15:90406171	['C', 'T']	19959	3061.306759532996	453.2640249842905	0.0161470215318931	0.0190184967267995	0.8490167106183456	0.395882	0.395882	chr15	90406171	0.4024342443412291	chr15:90406171:C:T
chr15:90407162	['T', 'C']	19959	698.0699503933456	95.3692315762648	-0.0092279050027349	0.0386689600437066	-0.2386385615828533	0.811388	0.811388	chr15	90407162	0.0907714195702193	chr15:90407162:T:C
chr15:90407402	['T', 'TA']	19959	3058.459711365003	450.2018147149346	0.0151914807310147	0.0190260774783671	0.7984557378307559	0.424616	0.424616	chr15	90407402	0.3720036451658013	chr15:90407402:T:TA
chr15:90407558	['G', 'A']	19959	31264.6993385448	4190.635759568906	-0.0046363932452438	0.0124061591004396	-0.3737170551907142	0.708619	0.708619	chr15	90407558	0.1495872072321227	chr15:90407558:G:A
chr15:90408109	['G', 'A']	19959	16844.375795539963	2334.5299169553746	0.0038207258341559	0.0102186983267167	0.3738955502939862	0.708486	0.708486	chr15	90408109	0.1496687271847907	chr15:90408109:G:A
chr15:90408284	['T', 'C']	19959	9801.946624567734	1264.3261255923874	-0.0094531336277848	0.0117303707097351	-0.8058682766043884	0.420328	0.420328	chr15	90408284	0.3764116786587098	chr15:90408284:T:C
chr15:90408407	['C', 'T']	19959	3050.3056571629004	448.903916904682	0.0153500842539572	0.0190449367577298	0.8059929234328946	0.420257	0.420257	chr15	90408407	0.3764850440132866	chr15:90408407:C:T
chr15:90408817	['G', 'T']	19959	3010.603357554497	449.17140053624814	0.0184888636602524	0.0191691890055276	0.9645094351629068	0.334802	0.334802	chr15	90408817	0.4752119563347828	chr15:90408817:G:T
chr15:90409095	['A', 'G']	19959	4859.973991480832	629.3709010937409	-0.009847056100236	0.015428552914042	-0.6382358835010301	0.523327	0.523327	chr15	90409095	0.2812268581353246	chr15:90409095:A:G
chr15:90409333	['C', 'G']	19959	29876.963001955177	3955.457193743644	-0.0094261986130365	0.0117681225435749	-0.8009942603956826	0.423145	0.423145	chr15	90409333	0.3735107865040389	chr15:90409333:C:G
chr15:90409836	['A', 'G']	19959	32110.04400120276	4320.788027804959	-0.0021375083273375	0.0128476553938174	-0.1663734169244734	0.867865	0.867865	chr15	90409836	0.0615478258775072	chr15:90409836:A:G
chr15:90410359	['T', 'C']	19959	409.0409881244676	27.72667257799379	-0.0524142050428521	0.0501446050184922	-1.045261100840715	0.295915	0.295915	chr15	90410359	0.5288330197933477	chr15:90410359:T:C
chr15:90410808	['T', 'C']	19959	14262.147728412394	1852.1862988643736	-0.0056214324283625	0.0105483083559186	-0.5329226487020923	0.594093	0.594093	chr15	90410808	0.2261455647404368	chr15:90410808:T:C
chr15:90413569	['G', 'T']	19959	21896.38827361564	3004.040289947899	0.0032945578260343	0.0101703237824389	0.3239383422308634	0.745988	0.745988	chr15	90413569	0.1272681585537375	chr15:90413569:G:T
chr15:90414768	['C', 'T']	19959	12051.622913847545	1613.376743595654	0.0005602582336145	0.0109990464857719	0.0509369820683307	0.959376	0.959376	chr15	90414768	0.0180111501581534	chr15:90414768:C:T
chr15:90414821	['G', 'A']	19959	17155.85955506564	2390.9301987520607	0.0062119183279892	0.0101921817314272	0.6094787643782881	0.542214	0.542214	chr15	90414821	0.2658292730995919	chr15:90414821:G:A
chr15:90414897	['T', 'G']	19959	17655.42292272226	2274.1576625846137	-0.0076896846894971	0.0101801041889238	-0.7553640460638547	0.450039	0.450039	chr15	90414897	0.3467498490004808	chr15:90414897:T:G
chr15:90415160	['T', 'C']	19959	14465.623834820084	1862.635686791774	-0.0072253074918446	0.0105208938979366	-0.6867579467997168	0.492243	0.492243	chr15	90415160	0.3078204510821529	chr15:90415160:T:C
chr15:90415313	['A', 'G']	19959	7735.100395970127	922.4578077959636	-0.0184757543589945	0.01274762622907	-1.4493486102425752	0.147256	0.147256	chr15	90415313	0.831927000691596	chr15:90415313:A:G
chr15:90415352	['G', 'C']	19959	7676.0767380081215	885.3941133471002	-0.0228537131799171	0.0127860430581984	-1.7873952931249664	0.0738888	0.0738888	chr15	90415352	1.1314213865960616	chr15:90415352:G:C
chr15:90416357	['G', 'A']	19959	16936.394237033324	2336.4597745494084	0.0030920147543143	0.0102181675683978	0.3025997306872444	0.762198	0.762198	chr15	90416357	0.1179321951467738	chr15:90416357:G:A
chr15:90416558	['C', 'T']	19959	7521.903154399551	862.7401273179421	-0.0242822437523992	0.0129131392405325	-1.880429173734971	0.0600642	0.0600642	chr15	90416558	1.221384302955395	chr15:90416558:C:T
chr15:90416883	['T', 'C']	19959	26601.332798877644	3435.072373528768	-0.0191564845666327	0.0108528803889453	-1.765106025322588	0.0775612	0.0775612	chr15	90416883	1.1103554802876758	chr15:90416883:T:C
chr15:90417061	['T', 'A']	19959	2354.4718616888	359.41983708668084	0.0221329105249574	0.0214738024324172	1.030693590229984	0.302697	0.302697	chr15	90417061	0.5189918832717126	chr15:90417061:T:A
chr15:90417488	['G', 'T']	19959	7496.878069559989	860.52602108623	-0.0239688437724699	0.0128942478069384	-1.8588787908645708	0.063059	0.063059	chr15	90417488	1.2002529206468746	chr15:90417488:G:T
chr15:90418272	['A', 'G']	19959	7621.527436732649	884.02617715509	-0.0215730072920211	0.0128161466572549	-1.6832678237034011	0.0923389	0.0923389	chr15	90418272	1.0346153033475325	chr15:90418272:A:G
chr15:90418581	['A', 'G']	19959	31252.263292407923	4188.554143568452	-0.0046093336153325	0.0124023247912805	-0.371650774584871	0.710157	0.710157	chr15	90418581	0.1486456277653041	chr15:90418581:A:G
chr15:90419394	['C', 'T']	19959	31260.13243473468	4188.8858334576	-0.0046870704595029	0.0123992968199409	-0.3780109894591019	0.705426	0.705426	chr15	90419394	0.1515485375116852	chr15:90419394:C:T
chr15:90419739	['G', 'A']	19959	1627.0815211945085	192.67901793282624	-0.0282761539478585	0.0256517534271174	-1.1023088159722738	0.270341	0.270341	chr15	90419739	0.568088084070226	chr15:90419739:G:A
chr15:90420903	['A', 'G']	19959	816.0	103.6688876539996	-0.007346180616409	0.0358906271303092	-0.2046824255741489	0.837822	0.837822	chr15	90420903	0.0768482398769748	chr15:90420903:A:G
chr15:90420961	['C', 'T']	19959	14311.721024868111	1853.3778508887976	-0.0062172463715229	0.0105628111620386	-0.5885977015159438	0.556138	0.556138	chr15	90420961	0.2548174292775656	chr15:90420961:C:T
chr15:90420973	['C', 'T']	19959	9640.47123659972	1094.889682421811	-0.026405523730449	0.0118422633519033	-2.229770014885286	0.0257738	0.0257738	chr15	90420973	1.5888215458508577	chr15:90420973:C:T
chr15:90421062	['G', 'A']	19959	686.0	92.77575305775792	-0.0107783424930447	0.0389860586292313	-0.2764665850310713	0.782193	0.782193	chr15	90421062	0.1066860749537888	chr15:90421062:G:A
chr15:90422423	['C', 'T']	19959	14278.877388295474	1838.526217494369	-0.0075422979710318	0.010546971658624	-0.7151150316085907	0.474546	0.474546	chr15	90422423	0.3237216829671901	chr15:90422423:C:T
chr15:90422852	['C', 'T']	19959	7506.265179242917	857.0986494075561	-0.0238615474162773	0.0128957311693608	-1.8503446685497205	0.0642787	0.0642787	chr15	90422852	1.19193291517776	chr15:90422852:C:T
chr15:90423286	['T', 'C']	19959	9609.0	1095.2135094628466	-0.0254632718297512	0.011813534258367	-2.1554321740521094	0.03114	0.03114	chr15	90423286	1.5066813917678985	chr15:90423286:T:C
chr15:90423917	['C', 'G']	19959	904.0	104.8354073757998	-0.0329536888905888	0.0340886911511255	-0.9667044341624956	0.333704	0.333704	chr15	90423917	0.4766385875690128	chr15:90423917:C:G
chr15:90424281	['G', 'C']	19959	31289.13534098312	4188.255567338068	-0.0053936921571693	0.0124103355250354	-0.4346129197142702	0.663848	0.663848	chr15	90424281	0.1779313488218621	chr15:90424281:G:C
chr15:90424479	['A', 'T']	19959	19176.804049313425	2743.943342802617	0.0128696964993498	0.010081237358789	1.2765988976670362	0.201759	0.201759	chr15	90424479	0.6951670833064723	chr15:90424479:A:T
chr15:90424517	['C', 'G']	19959	9927.486970031072	1127.2570305755146	-0.025747126967663	0.01169581004851	-2.2013974971270174	0.0277193	0.0277193	chr15	90424517	1.557217741231077	chr15:90424517:C:G
chr15:90425166	['T', 'G']	19959	9625.005376073954	1102.2745573858026	-0.0254134967618175	0.0118341758257592	-2.1474665524658207	0.0317682	0.0317682	chr15	90425166	1.498007391789585	chr15:90425166:T:G
chr15:90425963	['A', 'T']	19959	9595.923127035832	1090.6397735052635	-0.0260470891818412	0.0118258486142637	-2.202555607757788	0.0276375	0.0276375	chr15	90425963	1.5585012444132298	chr15:90425963:A:T
chr15:90426103	['G', 'T']	19959	30915.744813070058	4147.588991471356	-0.0049917665367298	0.0122222901507207	-0.4084149922128535	0.682973	0.682973	chr15	90426103	0.1655964649609119	chr15:90426103:G:T
chr15:90427549	['G', 'A']	19959	9618.264714729772	1084.8739161650217	-0.0272005105986003	0.0118208030722402	-2.3010712920577663	0.0213979	0.0213979	chr15	90427549	1.669628846424804	chr15:90427549:G:A
chr15:90427804	['T', 'C']	19959	29859.48020447028	3993.575591977957	-0.0070929605566471	0.0117277876994731	-0.6047995358038238	0.545319	0.545319	chr15	90427804	0.2633493703648869	chr15:90427804:T:C
chr15:90428099	['A', 'T']	19959	29854.966517969027	3997.156897102196	-0.0063090895849431	0.0117625107354037	-0.5363726951554226	0.591707	0.591707	chr15	90428099	0.2278932929109363	chr15:90428099:A:T
chr15:90428506	['G', 'C']	19959	8666.42106847253	1018.66326077733	-0.0217835162096583	0.0122307810912967	-1.7810404786951235	0.0749211	0.0749211	chr15	90428506	1.1253958548896583	chr15:90428506:G:C
chr15:90431680	['CA', 'C']	19959	16934.545399879735	2336.4801651144057	0.0034222378506452	0.0102189010739238	0.334892942586358	0.737709	0.737709	chr15	90431680	0.1321149181459387	chr15:90431680:CA:C
chr15:90432285	['A', 'G']	19959	12253.069559987973	1610.8093360496432	-0.003248707597976	0.0109511443851044	-0.2966546219950235	0.766733	0.766733	chr15	90432285	0.1153558444136734	chr15:90432285:A:G
chr15:90432874	['C', 'T']	19959	7513.129284425737	857.0692832686136	-0.0239116449600133	0.0128878574198633	-1.8553623136115447	0.0635592	0.0635592	chr15	90432874	1.196821577760631	chr15:90432874:C:T
chr15:90434101	['G', 'T']	19959	32060.42525682786	4306.55845104313	-0.003131497439535	0.0128192902984482	-0.2442800940325163	0.807016	0.807016	chr15	90434101	0.0931178548159383	chr15:90434101:G:T
chr15:90435889	['A', 'C']	19959	14738.215273601923	2016.1693025365253	0.000642626027734	0.0104619654738736	0.0614249807398889	0.951021	0.951021	chr15	90435889	0.0218098930694994	chr15:90435889:A:C
chr15:90437088	['ACCT', 'A']	19959	26447.65019792554	3406.3137025012097	-0.0193906291920906	0.0108277940512445	-1.7908199121927202	0.0733374	0.0733374	chr15	90437088	1.1346744909621167	chr15:90437088:ACCT:A
chr15:90437748	['C', 'T']	19959	950.1428141912206	151.69178831114684	0.0351441122227864	0.0335324424895739	1.0480629985040186	0.294622	0.294622	chr15	90437748	0.530734826665597	chr15:90437748:C:T
chr15:90439250	['A', 'T']	19959	19238.963924240907	2559.6615171258086	-0.0046598343820569	0.010143167475814	-0.4594062351004404	0.645947	0.645947	chr15	90439250	0.1898031144380633	chr15:90439250:A:T
chr15:90439691	['C', 'T']	19959	32117.65508946024	4322.841512003518	-0.0021844810869576	0.0128609739078918	-0.1698534731974814	0.865127	0.865127	chr15	90439691	0.0629201337483443	chr15:90439691:C:T
chr15:90439868	['A', 'G']	19959	16356.639023901387	2220.337358381108	-0.0004547312365443	0.0102846449097565	-0.0442145781924807	0.964734	0.964734	chr15	90439868	0.0155924154197758	chr15:90439868:A:G
chr15:90440474	['T', 'C']	19959	7037.705216214861	836.4793533073263	-0.0190332789437096	0.013218183968014	-1.4399314603100666	0.149902	0.149902	chr15	90440474	0.8241925727343129	chr15:90440474:T:C
chr15:90442171	['G', 'T']	19959	7335.735080422909	888.6469734597237	-0.0175852785625562	0.0130380753040326	-1.348763383589081	0.177428	0.177428	chr15	90442171	0.7509778428699314	chr15:90442171:G:T
chr15:90442364	['C', 'G']	19959	14903.73358725068	1975.6714452305368	-0.0024746445409656	0.0104708599849958	-0.2363363223757797	0.813174	0.813174	chr15	90442364	0.0898165157165424	chr15:90442364:C:G
chr15:90443069	['C', 'T']	19959	10406.55631365073	1324.2311019553	-0.0107255519545632	0.0115137543156334	-0.9315425412543352	0.351584	0.351584	chr15	90443069	0.4539708971643071	chr15:90443069:C:T
chr15:90444530	['C', 'T']	19959	16634.66688380017	2282.004944731519	0.0017814508650059	0.0102484942001102	0.1738256206445247	0.862004	0.862004	chr15	90444530	0.0644907188923439	chr15:90444530:C:T
chr15:90445152	['A', 'T']	19959	21122.448260280165	2844.6313098336577	-0.0001575630279257	0.0101598910956437	-0.0155083382727739	0.987627	0.987627	chr15	90445152	0.0054070457239789	chr15:90445152:A:T
chr15:90447126	['A', 'G']	19959	14590.462043393296	1929.846962900692	-0.0029319155391918	0.0105161096275458	-0.278802298856987	0.780399	0.780399	chr15	90447126	0.1076832957802875	chr15:90447126:A:G
chr15:90447550	['G', 'T']	19959	31252.131633010973	4194.247221931457	-0.0041678287183858	0.0124029160926153	-0.3360361940098377	0.736847	0.736847	chr15	90447550	0.1326226803279718	chr15:90447550:G:T
chr15:90447963	['A', 'T']	19959	13778.14193354383	1815.20293520639	-0.0040015162732359	0.0106264225717907	-0.3765628786359905	0.706502	0.706502	chr15	90447963	0.1508866043918778	chr15:90447963:A:T
chr15:90448184	['C', 'T']	19959	13762.379064989727	1806.0792638101384	-0.0046713637047784	0.0106260928335276	-0.439612544136571	0.660223	0.660223	chr15	90448184	0.1803093503494005	chr15:90448184:C:T
chr15:90449455	['A', 'G']	19959	8190.410361759696	992.5043407290448	-0.0169714260793927	0.0125681225369322	-1.350354918128872	0.176917	0.176917	chr15	90449455	0.7522304336167692	chr15:90449455:A:G
chr15:90449983	['G', 'A']	19959	13747.688796472592	1806.726202326388	-0.0041897364092508	0.0106346740227256	-0.3939694249487662	0.693608	0.693608	chr15	90449983	0.1588859063971593	chr15:90449983:G:A
chr15:90451267	['T', 'C']	19959	32101.608377592944	4318.507933820896	-0.0025272987067155	0.0128429836853404	-0.1967843897209257	0.843998	0.843998	chr15	90451267	0.0736585825094076	chr15:90451267:T:C
chr15:90452003	['C', 'T']	19959	31264.6993385448	4193.478087443456	-0.0043263361117229	0.0123894083642326	-0.3491963445335156	0.726946	0.726946	chr15	90452003	0.1384978488012708	chr15:90452003:C:T
chr15:90452239	['C', 'T']	19959	26872.38551741418	3508.838644558566	-0.0152901638411684	0.0108818571836054	-1.40510609385727	0.160005	0.160005	chr15	90452239	0.7958664458535691	chr15:90452239:C:T
chr15:90454832	['A', 'G']	19959	8172.27562528194	996.2453837109224	-0.0163908951129483	0.0125788343555556	-1.3030535779103454	0.192572	0.192572	chr15	90454832	0.7154068591092064	chr15:90454832:A:G
chr15:90455198	['G', 'C']	19959	7018.0	822.9798949438939	-0.0211500975143782	0.0132421540774524	-1.5971795367032302	0.110242	0.110242	chr15	90455198	0.957652916435317	chr15:90455198:G:C
chr15:90456483	['A', 'T']	19959	31334.279729391128	4206.740688009198	-0.0040982027849035	0.0124400291761308	-0.3294367502583452	0.741829	0.741829	chr15	90456483	0.1296961929893505	chr15:90456483:A:T
chr15:90456974	['C', 'T']	19959	26981.96840498584	3492.124038768503	-0.0189989292992885	0.011182424556169	-1.69899910380413	0.0893349	0.0893349	chr15	90456974	1.0489788443992067	chr15:90456974:C:T
chr15:90457213	['T', 'A']	19959	7066.602727363881	832.3666228053906	-0.0209645533730495	0.0132155719941426	-1.586352326054548	0.112675	0.112675	chr15	90457213	0.9481724332569847	chr15:90457213:T:A
chr15:90458068	['C', 'G']	19959	8125.628464044101	983.4287021008852	-0.0172167485541727	0.012595433073429	-1.3669040559226728	0.171671	0.171671	chr15	90458068	0.7653030630435046	chr15:90458068:C:G
chr15:90460034	['GT', 'G']	19959	5390.810282621767	689.1815706937864	-0.0084356751927179	0.0146793140838867	-0.5746641256199895	0.565525	0.565525	chr15	90460034	0.2475481915836895	chr15:90460034:GT:G
chr15:90460123	['CAG', 'C']	19959	6985.049909801563	816.4095763082136	-0.021274009761943	0.0132609348134491	-1.6042616950629351	0.108672	0.108672	chr15	90460123	0.963882340108179	chr15:90460123:CAG:C
chr15:90460835	['C', 'T']	19959	16395.928882874756	2209.9618624672285	-0.0011495160521566	0.010282814987531	-0.1117900160170725	0.910991	0.910991	chr15	90460835	0.040485913553505	chr15:90460835:C:T
chr15:90461905	['T', 'C']	19959	31289.13534098312	4200.741902984649	-0.004392573592981	0.0124118861359497	-0.3539005711838125	0.723417	0.723417	chr15	90461905	0.1406112897139582	chr15:90461905:T:C
chr15:90462506	['G', 'A']	19959	6984.349934863213	818.3638389209588	-0.0210964455808813	0.0132584377358042	-1.5911712979509351	0.111587	0.111587	chr15	90462506	0.952386398204214	chr15:90462506:G:A
chr15:90463063	['GGT', 'G']	19959	13731.063890559231	1802.474007517328	-0.0052101321027549	0.0106367090101331	-0.4898255746012653	0.624263	0.624263	chr15	90463063	0.2046324048925483	chr15:90463063:GGT:G
chr15:90463757	['T', 'C']	19959	7062.353843070448	825.2543392151196	-0.0221885141784235	0.0132072978994923	-1.6800192096277655	0.0929692	0.0929692	chr15	90463757	1.0316609061291513	chr15:90463757:T:C
chr15:90465304	['T', 'C']	19959	5098.788241780274	824.7399649769959	0.0313691516497112	0.015192506031371	2.064777962565033	0.0389569	0.0389569	chr15	90465304	1.4094156094540735	chr15:90465304:T:C
chr15:90465915	['T', 'G']	19959	8016.8033271533795	939.9523015698416	-0.0204154870333664	0.0126090138094404	-1.61911846096014	0.105438	0.105438	chr15	90465915	0.9770028405839204	chr15:90465915:T:G
chr15:90465945	['A', 'G']	19959	8071.830944266239	945.1608578751022	-0.0204934499234087	0.0125760528553882	-1.6295613702536509	0.10321	0.10321	chr15	90465945	0.986278221948937	chr15:90465945:A:G
chr15:90465960	['T', 'C']	19959	13852.858460304727	1823.407588022968	-0.0044197753975121	0.0106331646169115	-0.4156594538640636	0.677664	0.677664	chr15	90465960	0.1689855850647478	chr15:90465960:T:C
chr15:90466149	['G', 'A']	19959	13744.754597845153	1816.99265206424	-0.0037022295514239	0.0106497744647155	-0.3476345497916416	0.728118	0.728118	chr15	90466149	0.1377982325055423	chr15:90466149:G:A
chr15:90466252	['G', 'A']	19959	36962.40766725132	5005.418636348532	-0.006900641361274	0.0196362276077891	-0.3514239852534992	0.725274	0.725274	chr15	90466252	0.139497891073924	chr15:90466252:G:A
chr15:90467544	['T', 'C']	19959	27598.53104485091	3546.6521947693354	-0.021327329832942	0.0110791995069502	-1.9249883368886769	0.054245	0.054245	chr15	90467544	1.2656402864653042	chr15:90467544:T:C
chr15:90468030	['A', 'G']	19959	27604.596781470897	3548.6525332591887	-0.0210613048486421	0.0110819507553368	-1.900505183033729	0.0573813	0.0573813	chr15	90468030	1.241229616835385	chr15:90468030:A:G
chr15:90468473	['C', 'G']	19959	15313.068905036333	2074.03410652852	-0.0007465301395912	0.0103764498586559	-0.0719446583137936	0.942647	0.942647	chr15	90468473	0.0256509102884794	chr15:90468473:C:G
chr15:90469717	['G', 'A']	19959	27562.14281419122	3537.24924259618	-0.0214501138961683	0.0110669770348675	-1.938208946181765	0.0526118	0.0526118	chr15	90469717	1.2789168394935717	chr15:90469717:G:A
chr15:90471461	['CT', 'C']	19959	15277.592692828148	2055.472688121751	-0.0018820371441142	0.0103872130036876	-0.1811878839344207	0.856222	0.856222	chr15	90471461	0.0674136174782883	chr15:90471461:CT:C
chr15:90471560	['C', 'T']	19959	583.198011848579	83.57479734301982	-0.0004389825231527	0.0420559182393548	-0.0104380677329248	0.991672	0.991672	chr15	90471560	0.0036319489599596	chr15:90471560:C:T
chr15:90471714	['G', 'A']	19959	6554.985267588696	754.3443345841758	-0.0248821878672046	0.0136224668962815	-1.8265552088804533	0.0677816	0.0677816	chr15	90471714	1.1688881837581613	chr15:90471714:G:A
chr15:90471889	['G', 'GT']	19959	27603.915154856168	3550.5103383917462	-0.0207833096690261	0.0110830560487906	-1.875232749661494	0.0607753	0.0607753	chr15	90471889	1.2162728887080243	chr15:90471889:G:GT
chr15:90472334	['G', 'C']	19959	27596.14792543596	3551.783562805431	-0.020423301456044	0.0110813976960938	-1.8430257640914007	0.0653401	0.0653401	chr15	90472334	1.1848202051924617	chr15:90472334:G:C
chr15:90472575	['A', 'G']	19959	15303.300210463018	2064.5793904572224	-0.0015039962849307	0.0103822303027195	-0.1448625431220501	0.884821	0.884821	chr15	90472575	0.0531445785394994	chr15:90472575:A:G
chr15:90473510	['C', 'T']	19959	15172.321220930233	2042.3361342383096	-0.0025123495408377	0.0104018320857609	-0.2415295228882743	0.809147	0.809147	chr15	90473510	0.091972571725953	chr15:90473510:C:T
chr15:90475143	['C', 'T']	19959	24499.73003459168	3168.7183890855904	-0.0166425680515114	0.0104513891413131	-1.5923785658047374	0.111316	0.111316	chr15	90475143	0.9534424078818222	chr15:90475143:C:T
chr15:90475397	['A', 'T']	19959	8398.94732753255	1029.896658732229	-0.0150306420847183	0.0126555186535504	-1.1876749184437083	0.234976	0.234976	chr15	90475397	0.6289764934722794	chr15:90475397:A:T
chr15:90478180	['T', 'A']	19959	26347.80144404333	3383.299581410964	-0.0195829233238109	0.0107604586079232	-1.8198967197728395	0.0687897	0.0687897	chr15	90478180	1.162476584555758	chr15:90478180:T:A
chr15:90478486	['C', 'T']	19959	8161.226698737222	972.168556289834	-0.0181862910745085	0.0125483224031613	-1.449300590964003	0.147269	0.147269	chr15	90478486	0.8318886621582395	chr15:90478486:C:T
chr15:90478903	['C', 'T']	19959	8325.834293731523	996.159299068338	-0.017721617752928	0.0124497947664896	-1.4234465776599214	0.154622	0.154622	chr15	90478903	0.8107287135299046	chr15:90478903:C:T
chr15:90478907	['A', 'G']	19959	8273.243535778713	992.1619111117548	-0.0169107612729061	0.0124735142568017	-1.3557335106010489	0.175199	0.175199	chr15	90478907	0.7564683770247951	chr15:90478907:A:G
chr15:90479107	['G', 'A']	19959	26532.65871623992	3433.137365924857	-0.0170463019110707	0.0108122104756277	-1.5765788086992425	0.114908	0.114908	chr15	90479107	0.9396497342803092	chr15:90479107:G:A
chr15:90479462	['C', 'G']	19959	26222.196621892537	3372.155513931011	-0.0188593863474448	0.0107280608477688	-1.7579492337953195	0.0787715	0.0787715	chr15	90479462	1.1036308844339424	chr15:90479462:C:G
chr15:90481111	['C', 'G']	19959	8338.671160110247	1002.6425271820536	-0.0170110976092423	0.0124385477410866	-1.3676112327045855	0.171449	0.171449	chr15	90481111	0.7658650436242685	chr15:90481111:C:G
chr15:90481664	['C', 'A']	19959	16458.473842453397	2219.963726641196	-0.0013982116593094	0.0102714918145139	-0.1361254708234061	0.891723	0.891723	chr15	90481664	0.0497700315590296	chr15:90481664:C:A
chr15:90483245	['T', 'C']	19959	25616.850420926035	3339.034088128848	-0.0125450245616254	0.0105766924204456	-1.186100915383992	0.235597	0.235597	chr15	90483245	0.6278302439857038	chr15:90483245:T:C
chr15:90483741	['A', 'T']	19959	8331.669756953146	1007.1129744820282	-0.0165880312717649	0.0124548955112102	-1.3318482886375511	0.182925	0.182925	chr15	90483741	0.7377269362945693	chr15:90483741:A:T
chr15:90483952	['G', 'C']	19959	8308.665146579804	1007.7228652315704	-0.0163520646914956	0.0124607031517168	-1.3122906863600707	0.189437	0.189437	chr15	90483952	0.7225351925636045	chr15:90483952:G:C
chr15:90485169	['G', 'A']	19959	27242.094708358385	3482.281131117125	-0.0223012878596672	0.0109694560412255	-2.033034981484436	0.0420622	0.0420622	chr15	90485169	1.37610801593707	chr15:90485169:G:A
chr15:90485224	['C', 'T']	19959	16601.495339747442	2293.9627342929257	0.0041188171002811	0.0102476403625345	0.40192834199564	0.687741	0.687741	chr15	90485224	0.1625750842184125	chr15:90485224:C:T
chr15:90487889	['A', 'G']	19959	16685.671994788798	2305.5452940547525	0.0036852721146972	0.0102353023462927	0.360055032085303	0.71881	0.71881	chr15	90487889	0.143385889667391	chr15:90487889:A:G
chr15:90488291	['G', 'A']	19959	18779.759253686432	2523.05665980434	-0.0028556303622545	0.0101597894468843	-0.2810718053935964	0.778658	0.778658	chr15	90488291	0.1086532500632769	chr15:90488291:G:A
chr15:90488771	['G', 'A']	19959	1969.394688048108	295.2463947232392	0.0250896935802663	0.0233756566121018	1.0733257249884962	0.283138	0.283138	chr15	90488771	0.5480018399856043	chr15:90488771:G:A
chr15:90491327	['C', 'G']	19959	14786.926920956344	2062.9635392778864	0.0041030958587943	0.0104407718768806	0.3929877893300215	0.694333	0.694333	chr15	90491327	0.1584321932666771	chr15:90491327:C:G
chr15:90491832	['G', 'A']	19959	16675.012780033077	2307.1848668530915	0.0041503247822325	0.0102418132846067	0.4052333963625713	0.68531	0.68531	chr15	90491832	0.1641129309388684	chr15:90491832:G:A
chr15:90491852	['A', 'C']	19959	8452.847021095355	1013.9357205553044	-0.0165367308522506	0.0123523919793032	-1.338747254779339	0.180668	0.180668	chr15	90491852	0.7431187630677748	chr15:90491852:A:C
chr15:90493228	['A', 'G']	19959	31090.346263719737	4179.746792810905	-0.0022075266319688	0.0123346572521697	-0.1789694344024445	0.857964	0.857964	chr15	90493228	0.0665309346796819	chr15:90493228:A:G
chr15:90493337	['G', 'A']	19959	31182.81171694898	4203.549635180605	-0.0008751407133664	0.0123698307866486	-0.0707479939265644	0.943599	0.943599	chr15	90493337	0.0252125280394222	chr15:90493337:G:A
chr15:90493623	['A', 'G']	19959	24812.48634564313	3258.784963361275	-0.0093222218056677	0.0104095095301441	-0.8955486114568769	0.370505	0.370505	chr15	90493623	0.4312059268000179	chr15:90493623:A:G
chr15:90493809	['C', 'T']	19959	28812.88720749612	3960.054054562873	0.0084166536517132	0.0112778233344302	0.7463012499954526	0.455494	0.455494	chr15	90493809	0.3415173394024068	chr15:90493809:C:T
chr15:90494302	['G', 'GTATT']	19959	37071.28685977749	5026.990646938687	-0.0046157546775551	0.0199942866607211	-0.2308536811479648	0.817431	0.817431	chr15	90494302	0.0875488962627297	chr15:90494302:G:GTATT
chr15:90494522	['G', 'A']	19959	8028.0	918.8049087458502	-0.0224347967831293	0.0125583003522747	-1.7864516816613356	0.0740413	0.0740413	chr15	90494522	1.130525964610246	chr15:90494522:G:A
chr15:90495245	['T', 'C']	19959	16702.510523150933	2303.3974038057067	0.0035256794916335	0.0102321033199582	0.3445703567864169	0.730421	0.730421	chr15	90495245	0.136426749092304	chr15:90495245:T:C
chr15:90495587	['A', 'G']	19959	9997.005262366562	1310.511225541236	-0.0058739287697443	0.0116600269067043	-0.5037663134693897	0.614431	0.614431	chr15	90495587	0.2115268808845776	chr15:90495587:A:G
chr15:90495788	['C', 'T']	19959	7994.204250413512	914.1037337102716	-0.0222244152787523	0.0125723049495865	-1.7677279836807682	0.0771217	0.0771217	chr15	90495788	1.1128234058105944	chr15:90495788:C:T
chr15:90496984	['G', 'T']	19959	16667.350794526046	2300.4543409793528	0.0038649642604774	0.0102410878937776	0.3773978214585757	0.705882	0.705882	chr15	90496984	0.1512678924779443	chr15:90496984:G:T
chr15:90499167	['A', 'C']	19959	27822.39397735244	3750.5055271423407	-0.0039546597782082	0.0109809081309465	-0.3601395923769868	0.718747	0.718747	chr15	90499167	0.1434239550134988	chr15:90499167:A:C
chr15:90499575	['T', 'G']	19959	16718.18813270522	2292.1557354346724	0.0023152879659134	0.0102359936339751	0.2261908368356694	0.821055	0.821055	chr15	90499575	0.0856277498276303	chr15:90499575:T:G
chr15:90499689	['A', 'T']	19959	7977.799418750314	914.7677645886148	-0.0217467908275115	0.0125836553020996	-1.728177568872452	0.0839719	0.0839719	chr15	90499689	1.0758660200881984	chr15:90499689:A:T
chr15:90500533	['C', 'G']	19959	8756.632386107352	1218.1989521940395	0.0024174836775698	0.0123377312394969	0.195942319592009	0.844657	0.844657	chr15	90500533	0.0733196144216653	chr15:90500533:C:G
chr15:90501155	['T', 'TG']	19959	36215.0	4765.346707615868	-0.0399230370704474	0.0173556472959539	-2.3002908730321274	0.021442	0.021442	chr15	90501155	1.668734708323774	chr15:90501155:T:TG
chr15:90501176	['T', 'A']	19959	36215.81451047199	4765.645792002	-0.0398725335916971	0.0173573554914511	-2.2971548639039665	0.0216202	0.0216202	chr15	90501176	1.6651402928760188	chr15:90501176:T:A
chr15:90502187	['G', 'T']	19959	10951.743560188434	1449.5570377229244	-0.0057745271883513	0.0113157894980424	-0.5103070527558256	0.609842	0.609842	chr15	90502187	0.2147826689504418	chr15:90502187:G:T
chr15:90502307	['T', 'A']	19959	11070.194048574876	1453.8887839571053	-0.0070651955799207	0.0112840282361113	-0.6261235289460372	0.531241	0.531241	chr15	90502307	0.2747084144634129	chr15:90502307:T:A
chr15:90502519	['G', 'A']	19959	7947.796412286416	946.3238650321372	-0.0171046795170027	0.0126301058970848	-1.3542783929429	0.175663	0.175663	chr15	90502519	0.7553197045719335	chr15:90502519:G:A
chr15:90502522	['G', 'A']	19959	16692.67269629704	2297.1232967104515	0.0030625044298665	0.0102333423982306	0.2992672687660743	0.764739	0.764739	chr15	90502522	0.1164867611869041	chr15:90502522:G:A
chr15:90502696	['T', 'C']	19959	36028.0	4750.503019656894	-0.0368159276163807	0.0170194571269253	-2.1631669765856865	0.0305402	0.0305402	chr15	90502696	1.5151281231862128	chr15:90502696:T:C
chr15:90502724	['A', 'G']	19959	8874.667869493307	1250.0958032577526	0.0034995478646205	0.0122986792978317	0.2845466395109252	0.775994	0.775994	chr15	90502724	0.1101416367018184	chr15:90502724:A:G
chr15:90503025	['CAT', 'C']	19959	8652.867064188005	1194.9263065954033	0.0011259458274311	0.0123989883826691	0.0908094912811535	0.927645	0.927645	chr15	90503025	0.0326181919253212	chr15:90503025:CAT:C
chr15:90503306	['T', 'C']	19959	16695.509470835837	2305.179149371083	0.0036970133683717	0.0102379197721818	0.3611098202212115	0.718021	0.718021	chr15	90503306	0.1438628537371573	chr15:90503306:T:C
chr15:90503499	['T', 'C']	19959	7861.207539582803	921.164904526669	-0.0203966364613757	0.0127523725596321	-1.5994385645492888	0.109739	0.109739	chr15	90503499	0.9596390016436817	chr15:90503499:T:C
chr15:90504237	['G', 'A']	19959	11007.205963417691	1433.0872749449866	-0.0080759133524973	0.0112932575513118	-0.7151092867406771	0.47455	0.47455	chr15	90504237	0.3237180222670551	chr15:90504237:G:A
chr15:90504780	['G', 'A']	19959	11113.189015113136	1452.0974128514497	-0.0075917484202225	0.0113574672093149	-0.6684367456501258	0.503863	0.503863	chr15	90504780	0.2976875318720679	chr15:90504780:G:A
chr15:90504792	['C', 'T']	19959	8708.758860951239	1198.0316974475231	0.0012870742692176	0.0124209430491563	0.1036213002606954	0.917471	0.917471	chr15	90504792	0.0374076543118634	chr15:90504792:C:T
chr15:90504869	['C', 'T']	19959	8771.031239031234	1216.6955694960843	0.0022132116300707	0.012351461567365	0.1791862135505049	0.857793	0.857793	chr15	90504869	0.0666175021325919	chr15:90504869:C:T
chr15:90504873	['G', 'A']	19959	16317.905427755222	2274.2387185864623	0.0046875284016734	0.010286715756002	0.4556875598451653	0.64862	0.64862	chr15	90504873	0.1880096641186067	chr15:90504873:G:A
chr15:90505908	['T', 'G']	19959	7830.1769392663855	909.385992019699	-0.0199105082633005	0.0126945775267355	-1.5684262214609197	0.116798	0.116798	chr15	90505908	0.9325645938366368	chr15:90505908:T:G
chr15:90506441	['A', 'G']	19959	816.0	90.88926804350164	-0.0048345988909223	0.0359699148162014	-0.134406737286594	0.893082	0.893082	chr15	90506441	0.0491086637177604	chr15:90506441:A:G
chr15:90506728	['C', 'T']	19959	8214.292466543031	986.5281250060176	-0.0168215746465196	0.0124975405299184	-1.3459908056509011	0.178321	0.178321	chr15	90506728	0.7487975090563956	chr15:90506728:C:T
chr15:90507039	['T', 'C']	19959	13264.65216519647	1719.410125800572	-0.0078903284359055	0.0106986817593474	-0.7375047331426355	0.460824	0.460824	chr15	90507039	0.3364649106696077	chr15:90507039:T:C
chr15:90507335	['C', 'A']	19959	7838.178141912207	915.2072919813576	-0.0191474230888461	0.0126788356482732	-1.5101878137724662	0.131011	0.131011	chr15	90507335	0.8826922383996476	chr15:90507335:C:A
chr15:90507779	['C', 'T']	19959	36296.10039133056	4766.864945502879	-0.0423369222793999	0.0177414393404968	-2.386329624494508	0.0170268	0.0170268	chr15	90507779	1.7688669652451097	chr15:90507779:C:T
chr15:90509053	['C', 'T']	19959	9350.279320368883	1271.5836565101413	-0.0006516552107342	0.0120602145173585	-0.0540334676299759	0.956909	0.956909	chr15	90509053	0.0191293607361818	chr15:90509053:C:T
chr15:90509441	['A', 'G']	19959	35656.78650165347	4685.91541210179	-0.0369575849445359	0.0163021347684568	-2.2670395914064927	0.0233985	0.0233985	chr15	90509441	1.630811982872049	chr15:90509441:A:G
chr15:90509699	['CA', 'C']	19959	3239.4869212266985	482.7566098780717	0.0209949315083936	0.0184998981051824	1.1348674132703558	0.256445	0.256445	chr15	90509699	0.5910057641107189	chr15:90509699:CA:C
chr15:90509766	['C', 'T']	19959	9967.99769481333	1292.819643875673	-0.0077854523800766	0.0116614905280848	-0.6676206923400264	0.504383	0.504383	chr15	90509766	0.2972395595506042	chr15:90509766:C:T
chr15:90509893	['G', 'A']	19959	9274.725649776712	1277.488858029209	0.0012458786992659	0.0124558350344721	0.1000236994001578	0.920327	0.920327	chr15	90509893	0.036057836716237	chr15:90509893:G:A
chr15:90510351	['T', 'C']	19959	9372.347900170393	1272.0849650096625	-0.0008560732945265	0.0120433520863711	-0.0710826428046832	0.943333	0.943333	chr15	90510351	0.0253349726563469	chr15:90510351:T:C
chr15:90513449	['G', 'A']	19959	11715.760974143115	1528.1936438503678	-0.0063443700106714	0.0110464631478669	-0.5743349636663109	0.565748	0.565748	chr15	90513449	0.2473769726635547	chr15:90513449:G:A
chr15:90513566	['C', 'G']	19959	3121.3127724607907	419.662827934139	0.0042408175406859	0.0188070816955546	0.2254904620150793	0.8216	0.8216	chr15	90513566	0.0853395694107782	chr15:90513566:C:G
chr15:90514225	['C', 'G']	19959	11726.750840062192	1525.7792035893592	-0.0066643365788183	0.0110455299789195	-0.6033514545284202	0.546282	0.546282	chr15	90514225	0.2625831092592834	chr15:90514225:C:G
chr15:90514255	['G', 'A']	19959	7714.570855480893	1048.804285866678	-6.616998905112135e-05	0.0129692949003684	-0.0051020498461517	0.995929	0.995929	chr15	90514255	0.0017716214229907	chr15:90514255:G:A
chr15:90514335	['A', 'G']	19959	9999.79797620258	1313.5756938030793	-0.0063445814612485	0.0117562730474358	-0.5396762592743942	0.589426	0.589426	chr15	90514335	0.229570711025143	chr15:90514335:A:G
chr15:90514685	['C', 'T']	19959	14328.511637239168	1978.721218846927	0.0021851195455944	0.0105386519503235	0.2073433638281785	0.835744	0.835744	chr15	90514685	0.077926732625008	chr15:90514685:C:T
chr15:90515154	['C', 'T']	19959	14935.973323973329	2047.7604939148096	0.0009675606878295	0.0104263843091357	0.0927992541941626	0.926064	0.926064	chr15	90515154	0.0333589983219825	chr15:90515154:C:T
chr15:90515219	['C', 'A']	19959	11092.003309763804	1452.5510943289466	-0.0058228623085861	0.0112230110527385	-0.5188324489055294	0.603883	0.603883	chr15	90515219	0.2190471961080458	chr15:90515219:C:A
chr15:90515785	['T', 'C']	19959	7261.54676222935	1000.9036948983256	0.001552546876421	0.0132746711799842	0.1169555806973195	0.906896	0.906896	chr15	90515785	0.0424425136188493	chr15:90515785:T:C
chr15:90515958	['C', 'T']	19959	9607.84827343907	1147.4456395467062	-0.0179752214839717	0.0117731075061614	-1.5268034777194095	0.126826	0.126826	chr15	90515958	0.8967917046638622	chr15:90515958:C:T
chr15:90516803	['A', 'G']	19959	24006.475316074662	3278.437044299206	0.0009004722425808	0.0103053946851222	0.0873787244539831	0.930371	0.930371	chr15	90516803	0.031343835184446	chr15:90516803:A:G
chr15:90516816	['T', 'C']	19959	22238.138595962635	3035.3671113131595	-2.4974253287802497e-05	0.0101732009291246	-0.0024549061265765	0.998041	0.998041	chr15	90516816	0.0008516173218352	chr15:90516816:T:C
chr15:90516977	['GA', 'G']	19959	9807.914030778487	1282.6150449759273	-0.0068894285284075	0.01171715138766	-0.5879781100774388	0.556554	0.556554	chr15	90516977	0.2544926915911448	chr15:90516977:GA:G
chr15:90517357	['G', 'A']	19959	14932.718884765822	2039.6981245638376	0.0003686865244624	0.0104258253841343	0.0353628140582089	0.971791	0.971791	chr15	90517357	0.012427127364427	chr15:90517357:G:A
chr15:90517498	['C', 'T']	19959	9813.6016931759	1176.5164099321123	-0.0184354083270183	0.0118577335512926	-1.554716021174949	0.12003	0.12003	chr15	90517498	0.9207101939013403	chr15:90517498:C:T
chr15:90517889	['G', 'T']	19959	26002.302785850286	3497.129311365148	-0.0038572745094228	0.0105596793326014	-0.3652832996087373	0.714904	0.714904	chr15	90517889	0.1457522729813458	chr15:90517889:G:T
chr15:90519724	['C', 'G']	19959	36663.18462463667	4858.024761525382	-0.0317270445948528	0.0185150610349473	-1.7135803406193382	0.0866214	0.0866214	chr15	90519724	1.0623748013570284	chr15:90519724:C:G
chr15:90519754	['C', 'A']	19959	14030.356218655965	1956.54846876234	0.0049809744590087	0.0106196987361822	0.4690316159382305	0.639052	0.639052	chr15	90519754	0.1944638016315435	chr15:90519754:C:A
chr15:90521301	['A', 'G']	19959	22099.286810046626	3045.264641515911	0.0036304114690588	0.0101801583093142	0.3566164060275179	0.721383	0.721383	chr15	90521301	0.1418340964135318	chr15:90521301:A:G
chr15:90521458	['C', 'T']	19959	8546.601570113859	1119.6136051322492	-0.0062282336924613	0.0130639100552239	-0.4767511155644268	0.633545	0.633545	chr15	90521458	0.1982225322286827	chr15:90521458:C:T
chr15:90521678	['C', 'T']	19959	36659.67349802074	4819.777721465706	-0.0430810767049699	0.0184548542254285	-2.3344035221697625	0.0195845	0.0195845	chr15	90521678	1.7080875116837873	chr15:90521678:C:T
chr15:90521976	['G', 'A']	19959	10433.0	1254.151850018788	-0.0181262465363205	0.0114624400364798	-1.5813602059101528	0.113812	0.113812	chr15	90521976	0.9438119448036116	chr15:90521976:G:A
chr15:90523116	['C', 'T']	19959	10448.71157894737	1250.5144368334952	-0.0187241603670795	0.0114572204372406	-1.6342672701153966	0.102219	0.102219	chr15	90523116	0.9904683720269004	chr15:90523116:C:T
chr15:90523539	['C', 'G']	19959	10649.411896630842	1268.970769694122	-0.0204488182362109	0.0115125230240335	-1.776223873213711	0.0757113	0.0757113	chr15	90523539	1.1208392967033598	chr15:90523539:C:G
chr15:90523629	['G', 'T']	19959	14464.121016863812	1980.911358178685	0.0009898382195933	0.0105753110542477	0.0935989697622887	0.925429	0.925429	chr15	90523629	0.0336568952158097	chr15:90523629:G:T
chr15:90523683	['C', 'T']	19959	7444.7460039084035	1058.1779654078166	0.0065753099852641	0.0131270982318007	0.5008959230102584	0.61645	0.61645	chr15	90523683	0.2101021430823734	chr15:90523683:C:T
chr15:90523697	['A', 'G']	19959	14419.779760413014	1983.9442515037183	0.0021672842781149	0.0105457911071333	0.2055117777412584	0.837174	0.837174	chr15	90523697	0.0771842679490575	chr15:90523697:A:G
chr15:90523774	['G', 'A']	19959	3256.8158765159865	443.26655292592994	0.0060588933125431	0.0184544846964924	0.3283154968664486	0.742677	0.742677	chr15	90523774	0.1292000255629989	chr15:90523774:G:A
chr15:90524249	['C', 'T']	19959	14384.324161780183	1985.37648207794	0.0027719651474342	0.0105513595377472	0.2627116569687145	0.792776	0.792776	chr15	90524249	0.1008495058806705	chr15:90524249:C:T
chr15:90524507	['C', 'A']	19959	601.8702196036593	81.42478947620398	-0.0067210120333033	0.0427188515902292	-0.1573312901239276	0.874985	0.874985	chr15	90524507	0.0579993920897633	chr15:90524507:C:A
chr15:90524690	['A', 'G']	19959	14481.353330326268	2002.753795285428	0.003093269882793	0.0105327901174565	0.2936800076996167	0.769005	0.769005	chr15	90524690	0.1140708364464881	chr15:90524690:A:G
chr15:90525650	['T', 'C']	19959	25391.841611618176	3448.8799895883844	0.0002888215965674	0.0105854500332404	0.0272847725567141	0.978233	0.978233	chr15	90525650	0.009557690649714	chr15:90525650:T:C
chr15:90525782	['AC', 'A']	19959	13093.451622702612	1758.97785149557	-4.708529030999547e-05	0.010893210812261	-0.00432244368731	0.996551	0.996551	chr15	90525782	0.001500470719828	chr15:90525782:AC:A
chr15:90525998	['TTAAA', 'T']	19959	10341.127182800064	1253.4446545602868	-0.0170619994621252	0.0115524836851601	-1.4769117989789855	0.139715	0.139715	chr15	90525998	0.8547569649128939	chr15:90525998:TTAAA:T
chr15:90526409	['C', 'T']	19959	10386.100075357946	1249.9678445646152	-0.0179396597634241	0.01149489810331	-1.5606627916308626	0.118619	0.118619	chr15	90526409	0.925845741542884	chr15:90526409:C:T
chr15:90527277	['T', 'C']	19959	25939.696842105262	3471.4670788973963	-0.0043839193410124	0.0106031864000167	-0.4134530107860341	0.679279	0.679279	chr15	90527277	0.1679518114730068	chr15:90527277:T:C
chr15:90527733	['A', 'G']	19959	635.0636368191613	94.7602914380704	0.0103794728253011	0.0402797299345251	0.2576847670571045	0.796653	0.796653	chr15	90527733	0.0987308040754953	chr15:90527733:A:G
chr15:90528361	['G', 'T']	19959	17883.8960316665	2351.506519851177	-0.0065977942755443	0.0102320041374802	-0.6448193517999404	0.519052	0.519052	chr15	90528361	0.2847891312039637	chr15:90528361:G:T
chr15:90528542	['T', 'C']	19959	34206.0	4490.088564878196	-0.0247566190135362	0.014354621207524	-1.724644534720282	0.084607	0.084607	chr15	90528542	1.072593703915948	chr15:90528542:T:C
chr15:90528544	['T', 'C']	19959	7091.355296121856	990.0461273694432	0.0036876368196291	0.0133677062171759	0.2758615995682889	0.782657	0.782657	chr15	90528544	0.106428526120982	chr15:90528544:T:C
chr15:90528623	['C', 'T']	19959	10711.0	1342.3361272578477	-0.0128799903939761	0.0113852957496148	-1.131282900087318	0.25795	0.25795	chr15	90528623	0.5884644677906729	chr15:90528623:C:T
chr15:90529730	['A', 'G']	19959	36941.85088686241	4863.696389523616	-0.0459767377655262	0.0192185283048571	-2.3923131384574563	0.0167517	0.0167517	chr15	90529730	1.7759411132148513	chr15:90529730:A:G
chr15:90530232	['GCGGCCA', 'G']	19959	9393.000903387712	1098.8593033450802	-0.0217680877922235	0.0118699755713265	-1.8338780616202053	0.066687	0.066687	chr15	90530232	1.1759588194347166	chr15:90530232:GCGGCCA:G
chr15:90530635	['G', 'A']	19959	9445.473243812005	1090.2074225264978	-0.0230917117542978	0.011829750602584	-1.952003261104567	0.0509518	0.0509518	chr15	90530635	1.2928404688457986	chr15:90530635:G:A
chr15:90531821	['C', 'T']	19959	19501.885486619223	2714.731835750212	0.0066937558341426	0.0101035529925949	0.6625150418915587	0.507649	0.507649	chr15	90531821	0.2944364649805033	chr15:90531821:C:T
chr15:90531883	['A', 'T']	19959	19583.94362597715	2733.842011563891	0.0073819264869437	0.0101073407342543	0.7303529861149377	0.465183	0.465183	chr15	90531883	0.3323761648401838	chr15:90531883:A:T
chr15:90531897	['G', 'A']	19959	9683.455502104627	1391.099655932995	0.0082935122339705	0.0118555971415146	0.6995440326602504	0.48422	0.48422	chr15	90531897	0.3149572766244458	chr15:90531897:G:A
chr15:90532143	['C', 'T']	19959	9446.366442818484	1077.587769235313	-0.0249662060889729	0.0118304328158408	-2.1103375064641243	0.0348417	0.0348417	chr15	90532143	1.4579006630040037	chr15:90532143:C:T
chr15:90532282	['G', 'A']	19959	35967.8020843772	4699.77322441164	-0.0436548591520589	0.0168596451057404	-2.5893106811124533	0.00962381	0.00962381	chr15	90532282	2.016652959729527	chr15:90532282:G:A
chr15:90532303	['C', 'T']	19959	8480.699624154346	1257.5858616288172	0.0152553345146434	0.0124771003570452	1.222666651553339	0.22147	0.22147	chr15	90532303	0.6546850943476864	chr15:90532303:C:T
chr15:90532796	['G', 'A']	19959	16370.280781758956	2285.190667378082	0.0053215974281862	0.0102055840192865	0.5214397743558272	0.602066	0.602066	chr15	90532796	0.2203558976712967	chr15:90532796:G:A
chr15:90533523	['C', 'T']	19959	896.2245163876916	117.97621734541006	-0.0143739925232399	0.0342644206869603	-0.4195019858809434	0.674854	0.674854	chr15	90533523	0.1707901736174134	chr15:90533523:C:T
chr15:90534590	['G', 'A']	19959	26488.308544224503	3599.8953628141944	0.0007524710707762	0.0106996007675948	0.0703270231404556	0.943934	0.943934	chr15	90534590	0.0250583705725433	chr15:90534590:G:A
