## Supplementary material for "Characterization of shared and ancestry-specific signals driving complex traits using multi-ancestry fine-mapping": EAS_schizophrenia_gwas_15_90926560_91926560.tsv

Unnamed: 0	chrom	ID	pos	A1	A2	FCAS	FCON	IMPINFO	BETA	SE	P	NCAS	NCON	NEFF
892200	chr15	rs7178103	90926799	C	T	0.779	0.782	0.969	-0.0033957590691798	0.0208	0.8701	14004	16757	14424.77
870439	chr15	rs2601186	90926921	A	G	0.576	0.565	0.941	0.0025966258472659	0.0178	0.883	14004	16757	14424.77
865779	chr15	rs12912856	90927130	C	T	0.946	0.951	0.95	-0.0741956683066094	0.0394	0.05985	14004	16757	14424.77
877060	chr15	rs76568403	90927884	C	T	0.946	0.951	0.952	-0.0751007725092503	0.0394	0.05698	14004	16757	14424.77
881254	chr15	rs9796504	90927939	C	T	0.576	0.566	0.941	0.0008995952428359	0.0178	0.9582	14004	16757	14424.77
883231	chr15	rs192604320	90928106	A	T	0.889	0.888	0.984	0.0125015292229252	0.0272	0.6456	14004	16757	14424.77
867184	chr15	rs142635762	90928239	C	T	0.779	0.782	0.967	-0.0028039273327342	0.0208	0.8934	14004	16757	14424.77
870070	chr15	rs118001419	90928957	A	G	0.887	0.887	0.985	0.0060019521956343	0.027	0.8247	14004	16757	14424.77
876137	chr15	rs2601187	90929388	A	G	0.511	0.505	0.947	-0.0114958245134845	0.0175	0.512	14004	16757	14424.77
880589	chr15	rs2601188	90929563	C	T	0.188	0.185	0.954	-0.0180010511095525	0.0226	0.4242	14004	16757	14424.77
878128	chr15	rs2601189	90929874	G	A	0.564	0.554	0.944	0.0024968801985871	0.0177	0.8873	14004	16757	14424.77
872790	chr15	rs2589939	90930875	C	T	0.189	0.185	0.956	-0.0177974390305806	0.0225	0.4284	14004	16757	14424.77
869333	chr15	rs2589940	90931363	C	T	0.189	0.185	0.953	-0.0182047046548463	0.0225	0.4191	14004	16757	14424.77
877928	chr15	rs2589941	90931457	C	T	0.189	0.185	0.953	-0.0182047046548463	0.0225	0.419	14004	16757	14424.77
866674	chr15	rs145816873	90931691	T	C	0.894	0.894	0.985	0.003902375817241	0.0278	0.8897	14004	16757	14424.77
887079	chr15	rs111592783	90931720	G	A	0.784	0.787	0.965	-0.0023026490626755	0.021	0.9137	14004	16757	14424.77
869156	chr15	rs7170385	90931815	T	A	0.784	0.787	0.965	-0.0021022080918702	0.021	0.9192	14004	16757	14424.77
868139	chr15	rs79302709	90932431	G	A	0.894	0.894	0.985	0.004001981379298	0.0278	0.8851	14004	16757	14424.77
878559	chr15	rs75555786	90932605	C	G	0.894	0.894	0.985	0.0027960873020011	0.0278	0.9199	14004	16757	14424.77
887435	chr15	rs118103559	90932953	G	A	0.894	0.894	0.985	0.0023971245997214	0.0278	0.9318	14004	16757	14424.77
888393	chr15	rs2601190	90932966	A	C	0.196	0.193	0.933	-0.0293979151845611	0.0224	0.19	14004	16757	14424.77
890239	chr15	rs113642408	90933525	C	T	0.954	0.958	0.913	-0.0974033689970919	0.0432	0.02429	14004	16757	14424.77
879441	chr15	rs62019353	90933683	T	C	0.777	0.78	0.944	-0.0008003201707691	0.021	0.969	14004	16757	14424.77
875447	chr15	rs28432211	90933745	C	T	0.954	0.958	0.911	-0.0954981974785401	0.0431	0.02689	14004	16757	14424.77
885467	chr15	rs3743418	90934331	A	G	0.778	0.781	0.944	-0.001100605444033	0.021	0.9584	14004	16757	14424.77
876159	chr15	rs12437506	90934754	G	T	0.894	0.894	0.985	0.0036034995896235	0.0277	0.8965	14004	16757	14424.77
868921	chr15	rs12437529	90934808	G	A	0.894	0.894	0.985	0.0036034995896235	0.0277	0.8957	14004	16757	14424.77
887378	chr15	rs2589942	90935181	T	C	0.571	0.561	0.932	-0.003596459514405	0.0178	0.8378	14004	16757	14424.77
882828	chr15	rs12441630	90935529	A	G	0.894	0.894	0.985	0.0038027603329278	0.0277	0.8911	14004	16757	14424.77
871748	chr15	rs138696249	90936008	G	A	0.894	0.894	0.985	0.0034041991335623	0.0278	0.9026	14004	16757	14424.77
872552	chr15	rs142755404	90936032	A	G	0.894	0.894	0.985	0.0038027603329278	0.0277	0.8906	14004	16757	14424.77
882406	chr15	rs2601191	90936225	T	C	0.187	0.184	0.886	-0.0372035489975441	0.0234	0.111	14004	16757	14424.77
883042	chr15	rs78654931	90936471	T	C	0.975	0.974	0.687	0.0760995590558653	0.0649	0.2408	14004	16757	14424.77
873680	chr15	rs2601192	90936704	G	A	0.196	0.194	0.932	-0.0325955083699338	0.0224	0.1455	14004	16757	14424.77
869283	chr15	rs2601193	90936878	T	C	0.519	0.513	0.934	-0.0191012733024012	0.0176	0.2788	14004	16757	14424.77
873052	chr15	rs2589943	90936884	G	T	0.519	0.513	0.934	-0.0191012733024012	0.0176	0.278	14004	16757	14424.77
867583	chr15	rs2601194	90937051	T	A	0.196	0.194	0.932	-0.0328021562323804	0.0224	0.1436	14004	16757	14424.77
891756	chr15	rs2601195	90938232	G	A	0.303	0.3	0.935	-0.0259949602770859	0.0192	0.1765	14004	16757	14424.77
874243	chr15	rs28372225	90938651	A	C	0.952	0.95	0.532	0.0330962274891896	0.054	0.5403	14004	16757	14424.77
870978	chr15	rs2589944	90938720	T	C	0.474	0.466	0.876	-0.0042992284528324	0.0183	0.815	14004	16757	14424.77
864981	chr15	rs147977019	90938768	A	G	0.985	0.986	0.56	-0.133497107497979	0.1081	0.2171	11267	13839	11612.39
873622	chr15	rs141650769	90938801	C	T	0.892	0.893	0.992	0.0044998604248922	0.0275	0.8706	14004	16757	14424.77
877636	chr15	rs78414285	90938869	A	G	0.892	0.893	0.992	0.0045994064948955	0.0275	0.8672	14004	16757	14424.77
885856	chr15	rs10220750	90939294	G	C	0.781	0.784	0.968	-0.0031950988965408	0.0209	0.8796	14004	16757	14424.77
892918	chr15	rs12438963	90939420	T	C	0.893	0.893	0.993	0.0044003044444822	0.0275	0.8735	14004	16757	14424.77
865167	chr15	rs12439604	90939544	T	C	0.892	0.893	0.992	0.004201162744548	0.0275	0.8775	14004	16757	14424.77
880545	chr15	rs75000085	90940000	C	T	0.893	0.893	0.993	0.0045994064948955	0.0275	0.8686	14004	16757	14424.77
883614	chr15	rs2601197	90940059	C	A	0.3	0.296	0.943	-0.0264979913062283	0.0193	0.1683	14004	16757	14424.77
889262	chr15	rs143681316	90940209	C	T	0.893	0.893	0.993	0.0045994064948955	0.0275	0.8682	14004	16757	14424.77
867961	chr15	rs2589945	90940331	C	T	0.573	0.563	0.934	-0.0046005663955682	0.0178	0.7976	14004	16757	14424.77
883684	chr15	rs12442739	90941040	G	T	0.893	0.893	0.993	0.0045994064948955	0.0275	0.8683	14004	16757	14424.77
869226	chr15	rs3826002	90941044	G	A	0.78	0.783	0.97	-0.0031950988965408	0.0208	0.8779	14004	16757	14424.77
891499	chr15	rs75793177	90941774	C	A	0.892	0.893	0.992	0.0044998604248922	0.0275	0.8692	14004	16757	14424.77
878909	chr15	rs7168898	90943065	G	A	0.779	0.783	0.971	-0.0036968248442897	0.0208	0.8577	14004	16757	14424.77
870389	chr15	rs8030390	90943471	G	A	0.619	0.626	0.971	-0.0162005226717083	0.0178	0.361	14004	16757	14424.77
890527	chr15	rs8032687	90945186	C	T	0.779	0.783	0.971	-0.0040983869261633	0.0208	0.8451	14004	16757	14424.77
871968	chr15	rs8033512	90945307	A	T	0.779	0.782	0.971	-0.0040983869261633	0.0208	0.8455	14004	16757	14424.77
867689	chr15	rs2601198	90945443	C	G	0.575	0.564	0.939	-0.0046005663955682	0.0178	0.7954	14004	16757	14424.77
876296	chr15	rs2253425	90945759	G	A	0.575	0.565	0.94	-0.0052035148315978	0.0178	0.7712	14004	16757	14424.77
878003	chr15	rs2253419	90945875	A	G	0.355	0.347	0.948	-0.0084959889212643	0.0184	0.6452	14004	16757	14424.77
866720	chr15	rs1963478	90947108	T	C	0.779	0.782	0.975	-0.003797200248385	0.0207	0.8543	14004	16757	14424.77
886435	chr15	rs77804847	90947450	T	A	0.892	0.893	0.993	0.0045994064948955	0.0275	0.8681	14004	16757	14424.77
875116	chr15	rs8024110	90947453	C	T	0.779	0.782	0.975	-0.0036968248442897	0.0207	0.8593	14004	16757	14424.77
884836	chr15	rs28592701	90947691	A	T	0.839	0.844	0.986	-0.0248051189189711	0.0234	0.2879	14004	16757	14424.77
893244	chr15	rs8033897	90947842	T	G	0.779	0.782	0.975	-0.0036968248442897	0.0207	0.8585	14004	16757	14424.77
866650	chr15	rs8034045	90947899	T	C	0.776	0.779	0.973	-0.0010005003335835	0.0207	0.9607	14004	16757	14424.77
883340	chr15	rs2657948	90948617	G	A	0.355	0.348	0.954	-0.0081027387031859	0.0183	0.6566	14004	16757	14424.77
891785	chr15	rs75052357	90949022	C	T	0.892	0.893	0.993	0.0049974917102918	0.0275	0.8559	14004	16757	14424.77
869532	chr15	rs2589947	90949177	G	A	0.576	0.565	0.943	-0.0050024916227914	0.0178	0.7796	14004	16757	14424.77
866820	chr15	rs16944355	90949196	G	A	0.947	0.951	0.973	-0.0793029813385367	0.0392	0.04293	14004	16757	14424.77
880965	chr15	rs7175440	90949403	C	T	0.78	0.783	0.976	-0.003596459514405	0.0208	0.8606	14004	16757	14424.77
891569	chr15	rs6496670	90949480	A	G	0.781	0.784	0.974	-0.001501126126267	0.0208	0.9424	14004	16757	14424.77
884630	chr15	rs11852549	90949904	T	G	0.839	0.843	0.988	-0.0253998626327317	0.0233	0.2769	14004	16757	14424.77
882860	chr15	rs16944362	90950061	T	C	0.838	0.843	0.986	-0.0252049938352247	0.0233	0.2803	14004	16757	14424.77
890670	chr15	rs76117737	90950154	A	G	0.892	0.893	0.994	0.0050969882578437	0.0275	0.8531	14004	16757	14424.77
880904	chr15	rs10520689	90950358	C	T	0.947	0.951	0.975	-0.0802018870085612	0.0391	0.0403	14004	16757	14424.77
882470	chr15	rs2657949	90950790	G	A	0.195	0.192	0.955	-0.0369026020501437	0.0222	0.09764	14004	16757	14424.77
887007	chr15	rs28667854	90951341	G	A	0.839	0.843	0.989	-0.0252049938352247	0.0233	0.2798	14004	16757	14424.77
892047	chr15	rs10520688	90951516	T	C	0.946	0.95	0.969	-0.0825015615118015	0.039	0.03421	14004	16757	14424.77
869554	chr15	rs7170480	90951639	C	T	0.784	0.787	0.978	-0.0005001250416822	0.0209	0.9793	14004	16757	14424.77
888659	chr15	rs7169914	90952049	G	T	0.783	0.786	0.977	0.0013990209137074	0.0209	0.9477	14004	16757	14424.77
863654	chr15	rs2589948	90952232	G	A	0.573	0.562	0.948	-0.0102018624845967	0.0177	0.5655	14004	16757	14424.77
892339	chr15	rs12438841	90952315	A	G	0.892	0.893	0.995	0.0051964749068174	0.0274	0.8485	14004	16757	14424.77
870639	chr15	rs17176399	90952327	A	G	0.947	0.951	0.972	-0.0827948246089151	0.0393	0.03496	14004	16757	14424.77
884221	chr15	rs2601199	90952565	C	G	0.195	0.192	0.96	-0.0363009797263316	0.0222	0.1019	14004	16757	14424.77
869170	chr15	rs117062577	90952969	T	C	0.953	0.952	0.887	-0.0083043861636152	0.0423	0.8451	14004	16757	14424.77
886498	chr15	rs2657950	90953068	A	G	0.194	0.191	0.96	-0.0364046818937998	0.0222	0.1011	14004	16757	14424.77
875361	chr15	rs144053010	90953591	T	C	0.981	0.98	0.814	0.0928981823667306	0.07	0.1849	13457	16217	13881.29
884829	chr15	rs28545005	90954131	A	G	0.573	0.563	0.951	-0.009696862978864	0.0177	0.5835	14004	16757	14424.77
891498	chr15	rs62020687	90954396	C	T	0.783	0.786	0.979	0.001099395443301	0.0209	0.9574	14004	16757	14424.77
877183	chr15	rs2589949	90955015	G	A	0.357	0.349	0.968	-0.009696862978864	0.0181	0.5948	14004	16757	14424.77
868021	chr15	rs2601200	90955177	C	T	0.574	0.563	0.952	-0.009797842480111	0.0177	0.5795	14004	16757	14424.77
867187	chr15	rs7167704	90956801	G	T	0.623	0.63	0.976	-0.0135007260538548	0.0178	0.4479	14004	16757	14424.77
883778	chr15	rs2589950	90957179	C	T	0.573	0.562	0.95	-0.009696862978864	0.0177	0.5835	14004	16757	14424.77
889972	chr15	rs2601201	90958000	C	T	0.356	0.348	0.964	-0.0095050300143049	0.0182	0.6034	14004	16757	14424.77
873225	chr15	rs60825716	90958053	G	A	0.728	0.735	0.975	-0.0187038311937836	0.0194	0.335	14004	16757	14424.77
893283	chr15	rs2601202	90958089	G	A	0.572	0.561	0.945	-0.009797842480111	0.0177	0.5824	14004	16757	14424.77
870344	chr15	rs2601203	90958129	T	G	0.321	0.316	0.937	-0.0244976316004002	0.0189	0.1953	14004	16757	14424.77
868529	chr15	rs2589951	90958392	T	C	0.356	0.348	0.965	-0.0091012913892029	0.0182	0.6188	14004	16757	14424.77
877297	chr15	rs8041401	90958545	A	G	0.783	0.786	0.982	0.001099395443301	0.0208	0.9569	14004	16757	14424.77
870836	chr15	rs8039719	90958584	G	C	0.785	0.789	0.984	-0.0030045090202987	0.0209	0.8859	14004	16757	14424.77
864311	chr15	rs2589952	90959585	T	C	0.57	0.559	0.951	-0.0081027387031859	0.0177	0.6476	14004	16757	14424.77
877044	chr15	rs8025048	90959589	G	A	0.838	0.842	0.986	-0.0231048737150968	0.0233	0.3219	14004	16757	14424.77
875063	chr15	rs60792326	90959790	C	T	0.785	0.789	0.984	-0.0031048149534787	0.0209	0.8807	14004	16757	14424.77
884983	chr15	rs2589953	90959954	T	C	0.193	0.189	0.963	-0.0352956263947246	0.0222	0.1124	14004	16757	14424.77
865309	chr15	rs11857092	90960115	T	C	0.623	0.631	0.978	-0.0171970248285215	0.0177	0.3335	14004	16757	14424.77
877626	chr15	rs113212493	90960293	T	A	0.786	0.79	0.984	-0.0054950702819798	0.0209	0.7911	14004	16757	14424.77
882113	chr15	rs74359821	90961055	T	G	0.661	0.65	0.893	-0.0060985584618694	0.019	0.75	14004	16757	14424.77
878000	chr15	rs62020693	90961504	A	G	0.785	0.789	0.985	-0.005304041591906	0.0209	0.7998	14004	16757	14424.77
889405	chr15	rs2601204	90961518	G	A	0.571	0.56	0.954	-0.0055956263571598	0.0176	0.7502	14004	16757	14424.77
890200	chr15	rs12439603	90961743	C	T	0.892	0.893	0.995	0.0058031292269501	0.0275	0.8315	14004	16757	14424.77
872922	chr15	rs2601205	90961813	A	G	0.193	0.19	0.965	-0.0344982814075965	0.0222	0.1201	14004	16757	14424.77
888256	chr15	rs2526000	90962626	C	T	0.193	0.19	0.965	-0.0347985055426955	0.0222	0.1173	14004	16757	14424.77
866282	chr15	rs2601206	90962699	G	A	0.357	0.349	0.967	-0.0092022107647994	0.0182	0.6128	14004	16757	14424.77
877455	chr15	rs2601207	90963542	G	C	0.357	0.349	0.966	-0.0092022107647994	0.0182	0.6118	14004	16757	14424.77
879438	chr15	rs2589954	90964135	A	G	0.911	0.91	0.815	0.0047984689115734	0.0335	0.8854	14004	16757	14424.77
874287	chr15	rs2526001	90964193	C	T	0.357	0.349	0.966	-0.0091012913892029	0.0182	0.6161	14004	16757	14424.77
881860	chr15	rs55978751	90964205	C	T	0.781	0.785	0.988	-0.0086977157031958	0.0207	0.6736	14004	16757	14424.77
868727	chr15	rs11636205	90964323	C	T	0.836	0.84	0.986	-0.0220002402796674	0.0232	0.3435	14004	16757	14424.77
889383	chr15	rs2905963	90964891	C	T	0.576	0.564	0.958	-0.0022024235552	0.0176	0.9028	14004	16757	14424.77
878812	chr15	rs2526002	90965655	C	T	0.356	0.349	0.965	-0.0093031403261444	0.0182	0.6074	14004	16757	14424.77
870552	chr15	rs62020696	90966084	C	T	0.781	0.785	0.989	-0.0088994831870327	0.0207	0.6685	14004	16757	14424.77
892672	chr15	rs7181256	90966518	T	C	0.781	0.785	0.99	-0.0086977157031958	0.0207	0.6752	14004	16757	14424.77
888467	chr15	rs118163096	90966604	T	C	0.893	0.893	0.994	0.0063994795805678	0.0275	0.8151	14004	16757	14424.77
887540	chr15	rs137972542	90966661	C	T	0.893	0.893	0.994	0.0063994795805678	0.0275	0.8157	14004	16757	14424.77
871126	chr15	rs147133449	90966692	T	G	0.893	0.893	0.994	0.0059025456526138	0.0275	0.8298	14004	16757	14424.77
865613	chr15	rs2657946	90967513	G	C	0.193	0.189	0.967	-0.0349020520092649	0.0222	0.1159	14004	16757	14424.77
890653	chr15	rs2526003	90967711	A	T	0.52	0.512	0.961	-0.0177974390305806	0.0174	0.3067	14004	16757	14424.77
891956	chr15	rs10520687	90967749	C	G	0.781	0.785	0.991	-0.0094040800752939	0.0207	0.6485	14004	16757	14424.77
881421	chr15	rs8041764	90968264	G	A	0.781	0.785	0.991	-0.0094040800752939	0.0207	0.6505	14004	16757	14424.77
866994	chr15	rs1993161	90968316	C	T	0.52	0.512	0.961	-0.0181028726978536	0.0174	0.2995	14004	16757	14424.77
884613	chr15	rs8027919	90968398	T	G	0.781	0.785	0.991	-0.0092022107647994	0.0207	0.6552	14004	16757	14424.77
884585	chr15	rs1993162	90968514	G	C	0.193	0.19	0.967	-0.0352023974087295	0.0222	0.113	14004	16757	14424.77
881462	chr15	rs148906022	90968707	T	C	0.97	0.97	0.775	0.0090984829852593	0.0589	0.8778	13014	15757	13429.79
870548	chr15	rs2657947	90968977	T	C	0.193	0.19	0.967	-0.0350988198393953	0.0222	0.1137	14004	16757	14424.77
863954	chr15	rs2301827	90969195	A	T	0.781	0.785	0.992	-0.0092022107647994	0.0207	0.656	14004	16757	14424.77
893187	chr15	rs2256388	90969335	G	T	0.193	0.19	0.967	-0.0349952529972629	0.0222	0.1148	14004	16757	14424.77
870740	chr15	rs148190396	90970558	G	A	0.968	0.967	0.694	-0.013004189135254	0.0588	0.8243	13014	15757	13429.79
879557	chr15	rs2525999	90970571	A	G	0.575	0.564	0.959	-0.0029042131473898	0.0176	0.8712	14004	16757	14424.77
878150	chr15	rs2283440	90970700	A	G	0.893	0.893	0.995	0.0071047017299317	0.0275	0.7958	14004	16757	14424.77
880168	chr15	rs2283441	90970781	G	A	0.781	0.785	0.993	-0.0095958936734469	0.0206	0.6423	14004	16757	14424.77
890562	chr15	rs2256110	90971036	T	C	0.194	0.191	0.963	-0.0364046818937998	0.0222	0.1008	14004	16757	14424.77
891527	chr15	rs2256097	90971331	A	T	0.193	0.189	0.962	-0.0366951051877892	0.0223	0.09928	14004	16757	14424.77
887513	chr15	rs57749054	90971363	A	G	0.975	0.974	0.598	-0.0212951405401588	0.074	0.7739	12305	15058	12725.77
884179	chr15	rs77148867	90971444	A	G	0.893	0.893	0.995	0.0072039888485025	0.0275	0.7938	14004	16757	14424.77
866979	chr15	rs2283442	90971478	C	G	0.781	0.785	0.993	-0.0094040800752939	0.0206	0.6488	14004	16757	14424.77
876714	chr15	rs62020723	90971738	G	C	0.781	0.785	0.994	-0.0095050300143049	0.0206	0.6436	14004	16757	14424.77
873287	chr15	rs2238320	90972441	G	A	0.781	0.785	0.994	-0.0099998320783335	0.0206	0.627	14004	16757	14424.77
883283	chr15	rs145866179	90973548	T	C	0.978	0.98	0.758	-0.0386992491392765	0.0802	0.6297	9490	12273	9925.85
880737	chr15	rs117169239	90973807	A	G	0.986	0.987	0.644	-0.142404931997208	0.1092	0.1924	10294	10089	9954.95
863487	chr15	rs12595061	90974057	A	T	0.575	0.564	0.96	-0.0034961042567088	0.0176	0.8412	14004	16757	14424.77
878349	chr15	rs8035817	90974327	G	A	0.781	0.785	0.994	-0.0105049846451474	0.0206	0.6114	14004	16757	14424.77
869368	chr15	rs8035980	90974390	G	C	0.194	0.19	0.966	-0.0377018671840115	0.0222	0.08914	14004	16757	14424.77
879537	chr15	rs8030722	90974920	G	A	0.618	0.625	0.985	-0.0197028322758684	0.0176	0.2644	14004	16757	14424.77
882925	chr15	rs150669854	90975003	G	A	0.968	0.968	0.784	0.0239996896478807	0.0545	0.659	14004	16757	14424.77
881416	chr15	rs77332372	90975257	C	T	0.893	0.893	0.995	0.0072039888485025	0.0275	0.7935	14004	16757	14424.77
874149	chr15	rs16944405	90975517	A	G	0.356	0.349	0.966	-0.0114047880634385	0.0182	0.5315	14004	16757	14424.77
865366	chr15	rs6496673	90976106	C	T	0.781	0.785	0.994	-0.0105049846451474	0.0206	0.6122	14004	16757	14424.77
876222	chr15	rs77370839	90976337	T	C	0.893	0.893	0.995	0.0071047017299317	0.0275	0.7969	14004	16757	14424.77
871403	chr15	rs6496674	90976340	G	T	0.781	0.785	0.993	-0.0105959392134034	0.0206	0.609	14004	16757	14424.77
887418	chr15	rs8042861	90977333	G	T	0.193	0.19	0.967	-0.0372969647443931	0.0222	0.09278	14004	16757	14424.77
882822	chr15	rs16944414	90979121	A	C	0.944	0.948	0.976	-0.0724954268501865	0.0383	0.05822	14004	16757	14424.77
871463	chr15	rs2238321	90979410	C	T	0.839	0.843	0.984	-0.022398994943479	0.0234	0.3381	14004	16757	14424.77
873849	chr15	rs62020725	90980980	C	T	0.805	0.81	0.971	-0.0154994990469515	0.0219	0.4771	14004	16757	14424.77
890856	chr15	rs75045594	90981420	A	G	0.574	0.563	0.956	-0.0031048149534787	0.0177	0.8588	14004	16757	14424.77
893190	chr15	rs7177137	90982482	A	T	0.837	0.841	0.991	-0.0222047099881925	0.0232	0.3388	14004	16757	14424.77
879248	chr15	rs6496675	90982756	C	T	0.618	0.626	0.985	-0.0198048272985997	0.0176	0.2628	14004	16757	14424.77
868984	chr15	rs4932342	90982923	C	T	0.193	0.189	0.966	-0.0366017456445608	0.0222	0.09914	14004	16757	14424.77
878659	chr15	rs16944421	90983100	A	G	0.837	0.841	0.989	-0.0222047099881925	0.0232	0.3388	14004	16757	14424.77
872766	chr15	rs16944424	90983465	A	G	0.781	0.785	0.991	-0.0088994831870327	0.0207	0.6649	14004	16757	14424.77
878758	chr15	rs75308149	90983594	C	T	0.893	0.893	0.996	0.0065981840282271	0.0275	0.8108	14004	16757	14424.77
888019	chr15	rs8027211	90983706	T	C	0.781	0.785	0.991	-0.0091012913892029	0.0207	0.6582	14004	16757	14424.77
878541	chr15	rs16944431	90985403	G	T	0.782	0.786	0.985	-0.0082035573506883	0.0208	0.6944	14004	16757	14424.77
893266	chr15	rs57962570	90985596	C	G	0.356	0.348	0.965	-0.0098988321792475	0.0182	0.5854	14004	16757	14424.77
870652	chr15	rs2238322	90985742	A	G	0.574	0.563	0.957	-0.0019018072895963	0.0176	0.9142	14004	16757	14424.77
882942	chr15	rs186295662	90986030	A	G	0.985	0.985	0.638	-0.0059979518036359	0.0995	0.9519	10824	13379	11160.9
874083	chr15	rs62020727	90986301	C	T	0.945	0.949	0.981	-0.0781020918869996	0.0383	0.04162	14004	16757	14424.77
881935	chr15	rs2238323	90986403	G	A	0.574	0.563	0.957	-0.0021022080918702	0.0176	0.9036	14004	16757	14424.77
875970	chr15	rs11857598	90987762	C	T	0.837	0.841	0.992	-0.0235962138551867	0.0232	0.309	14004	16757	14424.77
870597	chr15	rs143390654	90987833	C	G	0.982	0.983	0.58	-0.040197189751413	0.0953	0.6731	10628	13566	11157.42
890388	chr15	rs56337344	90988371	A	T	0.786	0.789	0.967	-0.0095958936734469	0.0211	0.6496	14004	16757	14424.77
869499	chr15	rs6496676	90988384	A	T	0.623	0.631	0.966	-0.020498669477346	0.0179	0.2516	14004	16757	14424.77
873520	chr15	rs117683630	90988801	A	G	0.92	0.919	0.961	0.0152038337422728	0.0317	0.6331	14004	16757	14424.77
891060	chr15	rs12594457	90989720	T	G	0.573	0.562	0.956	-0.0033957590691798	0.0176	0.8456	14004	16757	14424.77
869734	chr15	rs6496677	90990358	A	G	0.355	0.348	0.966	-0.010302892995897	0.0182	0.5721	14004	16757	14424.77
864328	chr15	rs4031431	90990782	G	T	0.193	0.189	0.968	-0.0372035489975441	0.0222	0.09401	14004	16757	14424.77
881215	chr15	rs12595115	90990958	T	G	0.573	0.562	0.955	-0.003596459514405	0.0177	0.837	14004	16757	14424.77
871341	chr15	rs7173201	90991195	A	T	0.355	0.348	0.967	-0.010302892995897	0.0182	0.5728	14004	16757	14424.77
881264	chr15	rs183707697	90991271	A	G	0.986	0.985	0.61	0.0563992368491194	0.096	0.5568	12467	15217	12886.31
879260	chr15	rs7172909	90991416	C	T	0.355	0.348	0.966	-0.0102018624845967	0.0182	0.5731	14004	16757	14424.77
880264	chr15	rs2301828	90992654	G	T	0.574	0.563	0.958	-0.0039979812872983	0.0176	0.8214	14004	16757	14424.77
879220	chr15	rs2301829	90992687	A	G	0.781	0.784	0.989	-0.0074980401773571	0.0207	0.7177	14004	16757	14424.77
867834	chr15	rs78896416	90993016	G	A	0.575	0.564	0.956	-0.0043996643446871	0.0176	0.8042	14004	16757	14424.77
884351	chr15	rs886491	90993215	G	A	0.355	0.348	0.966	-0.0105959392134034	0.0182	0.5593	14004	16757	14424.77
878070	chr15	rs79900358	90993295	A	G	0.574	0.563	0.958	-0.0038975857287134	0.0176	0.8265	14004	16757	14424.77
893023	chr15	rs62020730	90993349	C	T	0.944	0.948	0.97	-0.0812968270859734	0.0383	0.03382	14004	16757	14424.77
877792	chr15	rs117623575	90994388	G	A	0.98	0.981	0.672	0.0263010744193707	0.0825	0.7504	11134	13731	11483.11
889691	chr15	rs2158406	90994499	T	C	0.192	0.189	0.967	-0.0375045865412751	0.0222	0.09166	14004	16757	14424.77
877552	chr15	rs2107435	90994633	T	C	0.574	0.563	0.957	-0.004198802647333	0.0176	0.813	14004	16757	14424.77
873112	chr15	rs75438095	90995031	G	A	0.893	0.893	0.995	0.0077995046323818	0.0275	0.7769	14004	16757	14424.77
882717	chr15	rs8025487	90995235	C	T	0.192	0.189	0.968	-0.0380965452668448	0.0222	0.08639	14004	16757	14424.77
865282	chr15	rs62020733	90995287	C	T	0.693	0.696	0.931	-0.0059979518036359	0.0191	0.7542	14004	16757	14424.77
886119	chr15	rs8025842	90995471	C	T	0.283	0.281	0.923	-0.0313049258284153	0.0199	0.1152	14004	16757	14424.77
887270	chr15	rs10520686	90997429	C	G	0.551	0.54	0.956	-0.0129028853555234	0.0176	0.4646	14004	16757	14424.77
875093	chr15	rs719473	90998064	A	G	0.781	0.784	0.989	-0.0080019302190585	0.0207	0.6978	14004	16757	14424.77
863703	chr15	rs62020734	90998430	G	C	0.781	0.784	0.99	-0.0080019302190585	0.0207	0.6983	14004	16757	14424.77
870666	chr15	rs16944453	90998905	G	A	0.574	0.563	0.957	-0.0039979812872983	0.0176	0.8225	14004	16757	14424.77
882613	chr15	rs3213649	90999128	A	C	0.781	0.784	0.99	-0.0080019302190585	0.0207	0.6995	14004	16757	14424.77
870461	chr15	rs76489431	90999706	G	A	0.944	0.948	0.975	-0.0789999182341498	0.0382	0.03862	14004	16757	14424.77
880281	chr15	rs8033813	90999715	A	T	0.192	0.189	0.966	-0.0393959285025942	0.0222	0.07644	14004	16757	14424.77
891691	chr15	rs8039288	91000445	T	A	0.781	0.784	0.99	-0.0073972926304747	0.0207	0.7199	14004	16757	14424.77
865221	chr15	rs2283443	91001300	C	G	0.781	0.784	0.989	-0.0069037763167944	0.0207	0.7376	14004	16757	14424.77
876534	chr15	rs2283444	91002201	G	A	0.573	0.563	0.957	-0.006199175242821	0.0176	0.7247	14004	16757	14424.77
882858	chr15	rs12594352	91002657	A	G	0.574	0.563	0.957	-0.0066017436345624	0.0176	0.7087	14004	16757	14424.77
879682	chr15	rs28863184	91003986	G	A	0.945	0.949	0.984	-0.0789025245960416	0.0383	0.03941	14004	16757	14424.77
864392	chr15	rs28782602	91004067	C	T	0.837	0.841	0.993	-0.0231969816042026	0.0232	0.3176	14004	16757	14424.77
870376	chr15	rs12592611	91004093	C	T	0.192	0.189	0.966	-0.0382004338153035	0.0222	0.08602	14004	16757	14424.77
872518	chr15	rs145221784	91004178	C	T	0.893	0.893	0.997	0.0081963182244858	0.0275	0.7657	14004	16757	14424.77
865591	chr15	rs2040808	91004365	T	C	0.781	0.784	0.989	-0.0060985584618694	0.0207	0.7664	14004	16757	14424.77
889924	chr15	rs1847858	91005137	T	C	0.192	0.189	0.963	-0.0393959285025942	0.0222	0.07656	14004	16757	14424.77
886748	chr15	rs59814752	91005738	G	A	0.781	0.784	0.989	-0.0055956263571598	0.0207	0.7855	14004	16757	14424.77
869244	chr15	rs28702574	91005977	A	T	0.837	0.841	0.994	-0.023002541565316	0.0232	0.3211	14004	16757	14424.77
877169	chr15	rs75064221	91006056	T	G	0.893	0.893	0.997	0.0081963182244858	0.0275	0.7645	14004	16757	14424.77
869540	chr15	rs2238324	91006989	T	C	0.781	0.784	0.989	-0.0054950702819798	0.0207	0.791	14004	16757	14424.77
871306	chr15	rs146783250	91007977	G	A	0.893	0.893	0.997	0.0092966519050945	0.0275	0.7359	14004	16757	14424.77
877736	chr15	rs77222074	91008266	T	C	0.978	0.977	0.856	0.0323994240466592	0.0619	0.6011	14004	16757	14424.77
882078	chr15	rs12912995	91008536	T	C	0.541	0.531	0.92	-0.0066017436345624	0.0179	0.7122	14004	16757	14424.77
882935	chr15	rs2074581	91009147	T	G	0.782	0.785	0.992	-0.0051029981759033	0.0207	0.8056	14004	16757	14424.77
878589	chr15	rs2074582	91009177	A	G	0.782	0.785	0.992	-0.0052035148315978	0.0207	0.8021	14004	16757	14424.77
892101	chr15	rs2074583	91009192	T	C	0.354	0.347	0.965	-0.0128015918372089	0.0182	0.481	14004	16757	14424.77
887399	chr15	rs2074584	91009381	G	A	0.354	0.347	0.965	-0.0120017335415971	0.0182	0.5089	14004	16757	14424.77
876307	chr15	rs2074585	91009484	G	A	0.185	0.181	0.926	-0.0393959285025942	0.023	0.08594	14004	16757	14424.77
864923	chr15	rs62020738	91009814	C	G	0.945	0.949	0.984	-0.0808955712583134	0.0383	0.0348	14004	16757	14424.77
885171	chr15	rs1505936	91010776	T	C	0.62	0.626	0.99	-0.015702643727291	0.0176	0.3727	14004	16757	14424.77
867542	chr15	rs78509190	91011147	T	C	0.893	0.893	0.999	0.0086028888072678	0.0275	0.7531	14004	16757	14424.77
875288	chr15	rs2238325	91011262	A	G	0.62	0.626	0.99	-0.0152963956259917	0.0176	0.385	14004	16757	14424.77
875241	chr15	rs16944473	91011705	C	G	0.944	0.949	0.988	-0.0802018870085612	0.0381	0.03543	14004	16757	14424.77
875843	chr15	rs73485123	91011844	C	T	0.893	0.893	1.0	0.0081963182244858	0.0275	0.765	14004	16757	14424.77
876492	chr15	rs2238326	91012161	C	G	0.893	0.893	0.999	0.0086028888072678	0.0275	0.7537	14004	16757	14424.77
871273	chr15	rs2238327	91012949	G	A	0.62	0.627	0.989	-0.0156010662286512	0.0176	0.3759	14004	16757	14424.77
879071	chr15	rs75931238	91013195	A	G	0.893	0.893	0.999	0.0085037404912207	0.0275	0.7579	14004	16757	14424.77
876550	chr15	rs2283446	91014256	G	A	0.893	0.893	1.0	0.007997931111062	0.0274	0.772	14004	16757	14424.77
865223	chr15	rs73485128	91014452	G	A	0.893	0.893	1.0	0.0078987227933553	0.0274	0.7721	14004	16757	14424.77
882507	chr15	rs62021772	91014946	G	A	0.945	0.949	0.986	-0.083001246503406	0.0383	0.03028	14004	16757	14424.77
874471	chr15	rs12439754	91015244	C	G	0.893	0.893	1.0	0.007997931111062	0.0274	0.772	14004	16757	14424.77
887128	chr15	rs4031435	91015566	G	C	0.619	0.626	0.987	-0.0154994990469515	0.0176	0.379	14004	16757	14424.77
881117	chr15	rs2158407	91015807	A	G	0.944	0.948	0.984	-0.0811992094973757	0.0381	0.03292	14004	16757	14424.77
867722	chr15	rs16974212	91015901	C	T	0.571	0.562	0.959	-0.0093031403261444	0.0176	0.5989	14004	16757	14424.77
881012	chr15	rs12441335	91016626	C	T	0.894	0.894	1.0	0.0099998345783334	0.0275	0.716	14004	16757	14424.77
871584	chr15	rs1008507	91016742	C	T	0.944	0.948	0.991	-0.0835011813049328	0.038	0.02777	14004	16757	14424.77
887219	chr15	rs2301830	91017651	A	G	0.894	0.894	1.0	0.0093957216403621	0.0275	0.7318	14004	16757	14424.77
871290	chr15	rs2301831	91017718	C	T	0.894	0.893	1.0	0.0092966519050945	0.0275	0.7346	14004	16757	14424.77
870453	chr15	rs11857774	91018375	C	T	0.725	0.732	0.983	-0.0235040691879941	0.0193	0.2221	14004	16757	14424.77
892811	chr15	rs78593480	91018629	A	T	0.782	0.784	0.987	-0.002002002670673	0.0207	0.9237	14004	16757	14424.77
879211	chr15	rs7182658	91019248	A	T	0.726	0.732	0.982	-0.0231048737150968	0.0193	0.2312	14004	16757	14424.77
875170	chr15	rs117555778	91019452	C	T	0.978	0.977	0.815	0.0452027848308288	0.0637	0.4787	14004	16757	14424.77
863720	chr15	rs537769773	91020178	C	G	0.988	0.988	0.524	-0.0562000496881991	0.1197	0.6385	10824	13379	11160.9
876460	chr15	rs150123942	91020854	T	A	0.988	0.988	0.569	-0.0781020918869996	0.1366	0.5676	7725	9484	8288.38
886652	chr15	rs28539372	91021412	T	A	0.619	0.626	0.98	-0.0188974371044634	0.0177	0.2848	14004	16757	14424.77
880369	chr15	rs28651333	91021718	C	T	0.783	0.785	0.988	-0.0023026490626755	0.0207	0.9134	14004	16757	14424.77
871596	chr15	rs10083670	91022135	C	T	0.783	0.785	0.988	-0.0022024235552	0.0207	0.9155	14004	16757	14424.77
880119	chr15	rs10083679	91022139	A	G	0.783	0.785	0.988	-0.0022024235552	0.0207	0.9154	14004	16757	14424.77
891120	chr15	rs10083661	91022339	G	A	0.62	0.627	0.985	-0.015702643727291	0.0177	0.3733	14004	16757	14424.77
883049	chr15	rs12440447	91022694	C	G	0.62	0.627	0.985	-0.0158042315449673	0.0177	0.3717	14004	16757	14424.77
890737	chr15	rs8042913	91023147	G	C	0.782	0.785	0.986	-0.0033957590691798	0.0207	0.8687	14004	16757	14424.77
864837	chr15	rs16944485	91023600	C	A	0.838	0.842	0.996	-0.0243029385231735	0.0232	0.2943	14004	16757	14424.77
882307	chr15	rs28691618	91024196	G	C	0.944	0.948	0.983	-0.0816005872046058	0.038	0.03195	14004	16757	14424.77
866703	chr15	rs7169182	91024343	C	G	0.782	0.785	0.986	-0.003596459514405	0.0207	0.8627	14004	16757	14424.77
880120	chr15	rs76683211	91024485	A	G	0.894	0.894	0.995	0.007997931111062	0.0277	0.7729	14004	16757	14424.77
875390	chr15	rs11629883	91024896	C	A	0.837	0.841	0.993	-0.0251024465608414	0.0232	0.2798	14004	16757	14424.77
886470	chr15	rs62021773	91025813	G	T	0.944	0.949	0.981	-0.083001246503406	0.0383	0.02998	14004	16757	14424.77
865135	chr15	rs11853271	91025830	G	A	0.619	0.626	0.981	-0.0169020380753563	0.0177	0.3406	14004	16757	14424.77
885630	chr15	rs8030299	91026459	G	A	0.62	0.627	0.982	-0.0165969709073694	0.0177	0.3477	14004	16757	14424.77
886142	chr15	rs8040585	91026477	T	C	0.619	0.626	0.981	-0.0172987645783295	0.0177	0.3269	14004	16757	14424.77
886041	chr15	rs16944500	91026973	A	T	0.783	0.785	0.988	-0.0027036515743148	0.0207	0.8967	14004	16757	14424.77
888373	chr15	rs7175476	91027184	G	C	0.784	0.786	0.985	-0.0034961042567088	0.0208	0.8652	14004	16757	14424.77
873641	chr15	rs2238328	91027926	A	G	0.762	0.756	0.876	0.0023971245997214	0.0212	0.9094	14004	16757	14424.77
867764	chr15	rs139911305	91028010	G	A	0.975	0.975	0.567	0.004001981379298	0.0763	0.9578	12305	15058	12725.77
882029	chr15	rs2238329	91028401	G	A	0.621	0.628	0.982	-0.0166986496230515	0.0177	0.3462	14004	16757	14424.77
882607	chr15	rs9944285	91028456	C	T	0.838	0.842	0.993	-0.0252049938352247	0.0233	0.2791	14004	16757	14424.77
891699	chr15	rs12439535	91029490	T	G	0.894	0.894	0.993	0.0082954970241069	0.0277	0.765	14004	16757	14424.77
874467	chr15	rs10852132	91029817	A	G	0.838	0.842	0.994	-0.0243029385231735	0.0233	0.2953	14004	16757	14424.77
886237	chr15	rs11073928	91029828	G	A	0.942	0.947	0.974	-0.0733021430750498	0.0377	0.05192	14004	16757	14424.77
884448	chr15	rs16974215	91031048	C	T	0.838	0.842	0.996	-0.0243951568347216	0.0232	0.2934	14004	16757	14424.77
881607	chr15	rs28685205	91031121	A	G	0.838	0.843	0.996	-0.0243029385231735	0.0232	0.2968	14004	16757	14424.77
879545	chr15	rs28629981	91031523	G	A	0.838	0.842	0.995	-0.0239956055562207	0.0232	0.3008	14004	16757	14424.77
878622	chr15	rs16944509	91032003	G	A	0.783	0.786	0.981	-0.0050024916227914	0.0208	0.8092	14004	16757	14424.77
891726	chr15	rs78024062	91033950	T	C	0.894	0.894	0.992	0.0068961666878413	0.0276	0.8029	14004	16757	14424.77
885881	chr15	rs6496678	91034456	A	G	0.604	0.61	0.974	-0.0127003085782322	0.0176	0.4718	14004	16757	14424.77
883078	chr15	rs6496679	91034559	C	G	0.944	0.948	0.978	-0.0766003062087967	0.038	0.04414	14004	16757	14424.77
879635	chr15	rs8041397	91035064	G	A	0.837	0.842	0.991	-0.0235962138551867	0.0232	0.3103	14004	16757	14424.77
880552	chr15	rs16944518	91035084	A	C	0.767	0.768	0.976	0.0016985566355815	0.0204	0.9324	14004	16757	14424.77
881489	chr15	rs77973135	91035141	A	T	0.986	0.987	0.611	-0.0017014466397575	0.0991	0.9864	11814	14379	12155.87
882205	chr15	rs1974519	91036460	A	G	0.176	0.172	0.957	-0.0364046818937998	0.0232	0.1162	14004	16757	14424.77
876876	chr15	rs4620932	91036569	G	A	0.176	0.172	0.957	-0.0364046818937998	0.0232	0.1161	14004	16757	14424.77
886513	chr15	rs7173724	91036855	A	G	0.604	0.61	0.973	-0.013004189135254	0.0177	0.4612	14004	16757	14424.77
886242	chr15	rs1978149	91036976	A	G	0.176	0.172	0.957	-0.0366951051877892	0.0232	0.1134	14004	16757	14424.77
885540	chr15	rs1978150	91037041	C	T	0.176	0.172	0.957	-0.0366017456445608	0.0232	0.1144	14004	16757	14424.77
865454	chr15	rs1978151	91037300	G	A	0.176	0.172	0.957	-0.0369026020501437	0.0232	0.1115	14004	16757	14424.77
880519	chr15	rs75983147	91037522	C	T	0.894	0.894	0.988	0.0097027754613851	0.0277	0.727	14004	16757	14424.77
875151	chr15	rs28516870	91037754	G	A	0.782	0.785	0.981	-0.0060985584618694	0.0208	0.7687	14004	16757	14424.77
867238	chr15	rs16944523	91038294	T	C	0.569	0.559	0.954	-0.0068030886197391	0.0176	0.6994	14004	16757	14424.77
882257	chr15	rs6496680	91038477	T	C	0.837	0.842	0.99	-0.023401696181619	0.0232	0.3139	14004	16757	14424.77
885398	chr15	rs7163560	91038620	A	T	0.782	0.785	0.979	-0.0062998021485279	0.0208	0.7616	14004	16757	14424.77
878287	chr15	rs181418395	91038624	C	A	0.893	0.893	0.988	0.0097027754613851	0.0277	0.7265	14004	16757	14424.77
875144	chr15	rs147725471	91038778	T	C	0.954	0.953	0.739	0.0164047040252769	0.0471	0.7282	14004	16757	14424.77
873378	chr15	rs11073929	91038819	A	G	0.943	0.948	0.975	-0.0757046307503157	0.0381	0.04674	14004	16757	14424.77
874472	chr15	rs8025138	91038854	A	T	0.968	0.969	0.691	-0.0006001800720324	0.0583	0.9917	14004	16757	14424.77
870720	chr15	rs7163632	91039020	C	T	0.782	0.785	0.98	-0.0064004391810282	0.0208	0.7601	14004	16757	14424.77
884806	chr15	rs11631269	91039374	T	C	0.837	0.841	0.989	-0.0235040691879941	0.0233	0.3121	14004	16757	14424.77
879337	chr15	rs11636089	91039527	C	T	0.189	0.186	0.965	-0.0385953087593848	0.0224	0.0846	14004	16757	14424.77
883846	chr15	rs192507277	91039531	A	G	0.975	0.974	0.746	0.0069954745123864	0.0626	0.9115	14004	16757	14424.77
885475	chr15	rs62021775	91039596	T	C	0.943	0.947	0.975	-0.0772050709089715	0.0378	0.04117	14004	16757	14424.77
882288	chr15	rs7169787	91039929	C	T	0.783	0.786	0.977	-0.007004474152883	0.0209	0.7362	14004	16757	14424.77
871324	chr15	rs16944527	91040216	G	T	0.838	0.842	0.99	-0.0221024699079472	0.0233	0.3435	14004	16757	14424.77
891965	chr15	rs2301832	91040725	A	T	0.811	0.814	0.964	0.0385955177593629	0.0224	0.08443	14004	16757	14424.77
887468	chr15	rs11638780	91041896	G	T	0.81	0.813	0.96	0.0387975467079122	0.0224	0.08297	14004	16757	14424.77
864892	chr15	rs11639150	91042071	C	G	0.811	0.814	0.964	0.0379988130912113	0.0224	0.08962	14004	16757	14424.77
876505	chr15	rs10459677	91042399	A	C	0.648	0.655	0.962	0.0108014536938559	0.0183	0.5558	14004	16757	14424.77
891617	chr15	rs79549966	91042415	A	T	0.893	0.894	0.983	0.0032048589489113	0.0277	0.9071	14004	16757	14424.77
875299	chr15	rs16944529	91042807	T	G	0.837	0.842	0.986	-0.0238010101859522	0.0233	0.3076	14004	16757	14424.77
871945	chr15	rs2107436	91042921	A	T	0.782	0.785	0.973	-0.0078003437327339	0.0209	0.7097	14004	16757	14424.77
873005	chr15	rs76546627	91043347	G	A	0.973	0.973	0.808	0.0363994293800054	0.0574	0.5264	14004	16757	14424.77
891047	chr15	rs80279745	91043487	C	T	0.894	0.894	0.986	0.009504687014246	0.0278	0.7338	14004	16757	14424.77
886246	chr15	rs11609	91043765	C	G	0.811	0.814	0.964	0.0392014821991368	0.0224	0.07982	14004	16757	14424.77
873404	chr15	rs77930411	91043957	G	A	0.878	0.886	0.785	-0.0218980211012161	0.0295	0.4568	14004	16757	14424.77
874682	chr15	rs1042538	91044408	T	A	0.428	0.438	0.945	0.0067968490002727	0.0177	0.703	14004	16757	14424.77
892499	chr15	rs3743412	91045261	T	C	0.894	0.894	0.985	0.0092966519050945	0.0278	0.737	14004	16757	14424.77
869041	chr15	rs3540	91045408	G	A	0.612	0.62	0.959	-0.0217038334437866	0.0178	0.2233	14004	16757	14424.77
887309	chr15	rs3539	91045419	G	T	0.811	0.814	0.965	0.0404987422798789	0.0223	0.07023	14004	16757	14424.77
882201	chr15	rs58438191	91045751	G	A	0.779	0.782	0.966	-0.0049019951702315	0.0209	0.8145	14004	16757	14424.77
887274	chr15	rs28672102	91045754	G	A	0.838	0.842	0.985	-0.0248051189189711	0.0233	0.2885	14004	16757	14424.77
883577	chr15	rs12907587	91045851	G	C	0.811	0.814	0.963	0.0404027066313724	0.0224	0.07101	14004	16757	14424.77
876573	chr15	rs12913819	91045928	T	C	0.428	0.438	0.941	0.0069954745123864	0.0178	0.6925	14004	16757	14424.77
867243	chr15	rs12909560	91045956	A	G	0.811	0.814	0.963	0.0400953305639422	0.0224	0.07304	14004	16757	14424.77
877360	chr15	rs140334346	91046142	C	T	0.98	0.981	0.927	-0.0182047046548463	0.0657	0.7815	13014	15757	13429.79
868902	chr15	rs28534079	91046309	A	T	0.842	0.848	0.983	-0.0338981034057645	0.0237	0.153	14004	16757	14424.77
873259	chr15	rs28377586	91046538	T	C	0.866	0.871	0.984	-0.0146974807605841	0.0254	0.5624	14004	16757	14424.77
864111	chr15	rs117044919	91046568	C	G	0.924	0.925	0.987	0.0264958638039652	0.0324	0.4125	14004	16757	14424.77
870543	chr15	rs117503386	91046570	A	C	0.924	0.925	0.986	0.0274011363479391	0.0324	0.3983	14004	16757	14424.77
871333	chr15	rs111896756	91046695	G	A	0.923	0.924	0.976	0.0308007491527123	0.0324	0.3416	14004	16757	14424.77
868011	chr15	rs11073930	91046712	G	C	0.805	0.807	0.951	0.047799197133273	0.0222	0.03156	14004	16757	14424.77
885131	chr15	rs56397130	91046731	T	C	0.737	0.741	0.958	-0.0203966036652218	0.0198	0.3021	14004	16757	14424.77
889222	chr15	rs146543730	91047333	G	A	0.923	0.924	0.986	0.0225048553400694	0.0323	0.4857	14004	16757	14424.77
867944	chr15	rs10152928	91047334	C	T	0.807	0.809	0.957	0.0473987203698754	0.0222	0.03313	14004	16757	14424.77
878410	chr15	rs10152871	91047469	G	A	0.807	0.809	0.955	0.0465018336514199	0.0223	0.0368	14004	16757	14424.77
868581	chr15	rs10152221	91047664	A	G	0.807	0.809	0.956	0.0469980831605826	0.0222	0.03433	14004	16757	14424.77
865460	chr15	rs4932343	91048012	G	A	0.807	0.809	0.956	0.0469980831605826	0.0222	0.03466	14004	16757	14424.77
885608	chr15	rs4932344	91048024	C	T	0.807	0.809	0.956	0.0469980831605826	0.0222	0.03448	14004	16757	14424.77
874531	chr15	rs4932345	91048101	C	T	0.807	0.809	0.956	0.0467977043485401	0.0222	0.03544	14004	16757	14424.77
888968	chr15	rs28644306	91048105	G	A	0.866	0.871	0.981	-0.0149004625639624	0.0255	0.5585	14004	16757	14424.77
889101	chr15	rs79374039	91048914	C	T	0.923	0.924	0.987	0.0238044133801613	0.0323	0.4613	14004	16757	14424.77
868506	chr15	rs4932346	91048991	T	C	0.807	0.809	0.956	0.0465018336514199	0.0222	0.03662	14004	16757	14424.77
879103	chr15	rs7176776	91049140	T	G	0.76	0.763	0.949	-0.0244976316004002	0.0204	0.2309	14004	16757	14424.77
884513	chr15	rs144776268	91049626	C	T	0.981	0.98	0.879	0.0597960433459657	0.0768	0.4363	10053	12462	10323.21
891448	chr15	rs12911824	91049673	A	G	0.97	0.971	0.279	0.2777983893776	0.1094	0.0111	9220	11948	9848.53
873677	chr15	rs8037260	91049960	C	T	0.759	0.762	0.946	-0.026898543868701	0.0204	0.1887	14004	16757	14424.77
881318	chr15	rs12708583	91050271	T	C	0.73	0.733	0.961	0.0454034834538498	0.0197	0.02104	14004	16757	14424.77
868746	chr15	rs7182671	91050567	C	A	0.758	0.762	0.945	-0.0271040176920589	0.0205	0.1854	14004	16757	14424.77
889493	chr15	rs7181764	91050771	G	A	0.432	0.442	0.926	0.0022973590486834	0.0179	0.8991	14004	16757	14424.77
883909	chr15	rs6496681	91051011	C	T	0.432	0.442	0.926	0.0021975835434872	0.0179	0.9007	14004	16757	14424.77
868970	chr15	rs117196975	91051185	G	A	0.924	0.925	0.984	0.0228958774769045	0.0324	0.4805	14004	16757	14424.77
886637	chr15	rs7498113	91051192	C	G	0.807	0.809	0.953	0.0467022717525102	0.0223	0.03595	14004	16757	14424.77
892222	chr15	rs12050766	91051736	C	T	0.943	0.946	0.965	-0.0680968444676575	0.0379	0.07228	14004	16757	14424.77
866787	chr15	rs12708585	91052285	C	T	0.81	0.812	0.95	0.0503983940836932	0.0224	0.02476	14004	16757	14424.77
877510	chr15	rs192236506	91052360	T	C	0.988	0.987	0.446	0.132001472893939	0.1313	0.3151	10628	13566	11157.42
872145	chr15	rs147989755	91052452	C	G	0.924	0.925	0.983	0.0239020562806236	0.0325	0.463	14004	16757	14424.77
893122	chr15	rs7496610	91052673	A	G	0.429	0.44	0.921	0.003902375817241	0.0179	0.8279	14004	16757	14424.77
870887	chr15	rs1876132	91052998	C	T	0.943	0.947	0.967	-0.0671018035407359	0.038	0.07727	14004	16757	14424.77
891348	chr15	rs2352601	91053125	G	A	0.808	0.81	0.953	0.0483043318863239	0.0223	0.03032	14004	16757	14424.77
875124	chr15	rs937793	91053583	T	C	0.809	0.811	0.955	0.0483996117232768	0.0224	0.03046	14004	16757	14424.77
884672	chr15	rs6496682	91054215	A	G	0.416	0.427	0.907	0.0007996801705642	0.0182	0.9637	14004	16757	14424.77
864879	chr15	rs7497528	91054525	T	G	0.809	0.812	0.951	0.0473987203698754	0.0224	0.03464	14004	16757	14424.77
871245	chr15	rs7497550	91054593	T	G	0.727	0.731	0.949	0.0465972853767823	0.0197	0.01822	14004	16757	14424.77
877195	chr15	rs9672760	91054781	A	G	0.918	0.919	0.963	0.0235016597850914	0.0318	0.4598	14004	16757	14424.77
880622	chr15	rs9672766	91054906	A	G	0.918	0.919	0.963	0.024097313483794	0.0318	0.4478	14004	16757	14424.77
870436	chr15	rs8036202	91054934	A	C	0.747	0.751	0.916	-0.0270012755029434	0.0204	0.1868	14004	16757	14424.77
873912	chr15	rs11632380	91055198	G	A	0.943	0.946	0.965	-0.0660970683749259	0.038	0.0815	14004	16757	14424.77
879393	chr15	rs141463743	91055490	C	T	0.919	0.919	0.963	0.0243022925229648	0.0318	0.4447	14004	16757	14424.77
866155	chr15	rs11633692	91056043	G	A	0.809	0.812	0.951	0.0471030274686428	0.0224	0.03588	14004	16757	14424.77
865298	chr15	rs7182605	91056131	A	G	0.918	0.919	0.963	0.0250047589895661	0.0318	0.431	14004	16757	14424.77
889543	chr15	rs12916560	91056259	A	C	0.809	0.812	0.951	0.0465018336514199	0.0224	0.03845	14004	16757	14424.77
868460	chr15	rs7495080	91056681	G	A	0.728	0.731	0.948	0.0467022717525102	0.0198	0.01822	14004	16757	14424.77
884515	chr15	rs58218975	91056798	C	G	0.751	0.755	0.909	-0.0303973537275885	0.0206	0.1407	14004	16757	14424.77
872727	chr15	rs28726086	91057457	C	G	0.728	0.731	0.947	0.0463013553668425	0.0198	0.01943	14004	16757	14424.77
891508	chr15	rs36158120	91057487	G	A	0.809	0.812	0.949	0.0473987203698754	0.0225	0.03475	14004	16757	14424.77
873391	chr15	rs58328011	91057629	C	A	0.751	0.755	0.91	-0.0310985871020312	0.0206	0.1307	14004	16757	14424.77
874711	chr15	rs74860558	91057630	G	A	0.919	0.92	0.965	0.021898468701116	0.0319	0.4923	14004	16757	14424.77
887684	chr15	rs11073932	91057735	G	A	0.421	0.432	0.903	-0.0018016219466282	0.0182	0.9203	14004	16757	14424.77
866323	chr15	rs11073933	91057773	C	T	0.421	0.432	0.903	-0.0023026490626755	0.0182	0.899	14004	16757	14424.77
864973	chr15	rs11636731	91057917	C	T	0.943	0.946	0.965	-0.0660970683749259	0.038	0.08168	14004	16757	14424.77
874796	chr15	rs7172859	91058386	C	T	0.943	0.946	0.963	-0.0695001429845276	0.038	0.06698	14004	16757	14424.77
878263	chr15	rs11073934	91058451	C	A	0.809	0.812	0.948	0.0465972853767823	0.0225	0.03815	14004	16757	14424.77
880688	chr15	rs34650360	91059017	T	C	0.809	0.812	0.949	0.0463013553668425	0.0225	0.03925	14004	16757	14424.77
880933	chr15	rs10152831	91059190	C	T	0.751	0.755	0.909	-0.0316041926269978	0.0206	0.1251	14004	16757	14424.77
866623	chr15	rs9672149	91059224	T	A	0.421	0.432	0.902	-0.002002002670673	0.0182	0.9102	14004	16757	14424.77
885299	chr15	rs12440532	91059615	A	G	0.958	0.958	0.882	0.0473033451158665	0.0452	0.2958	14004	16757	14424.77
892408	chr15	rs113296405	91060182	G	A	0.919	0.92	0.964	0.0221038989069263	0.0318	0.4871	14004	16757	14424.77
876238	chr15	rs8027565	91060589	G	A	0.943	0.946	0.963	-0.0660009232598249	0.038	0.08245	14004	16757	14424.77
881104	chr15	rs62019394	91060730	C	T	0.751	0.754	0.907	-0.0320997276601081	0.0206	0.1196	14004	16757	14424.77
865217	chr15	rs12903058	91061121	G	T	0.756	0.762	0.947	0.0198026272961797	0.0206	0.3355	14004	16757	14424.77
888918	chr15	rs7169522	91061469	C	G	0.943	0.946	0.962	-0.0662039071233048	0.0381	0.08188	14004	16757	14424.77
870086	chr15	rs28711568	91062280	G	C	0.271	0.275	0.92	-0.0054045784588597	0.0199	0.7843	14004	16757	14424.77
866018	chr15	rs1973537	91062901	T	C	0.753	0.759	0.948	0.0176041339483571	0.0204	0.3899	14004	16757	14424.77
867774	chr15	rs6496683	91062956	C	G	0.186	0.19	0.906	0.0085037404912207	0.023	0.7126	14004	16757	14424.77
864241	chr15	rs28630708	91062986	C	A	0.943	0.946	0.962	-0.066300071757232	0.0381	0.08178	14004	16757	14424.77
863830	chr15	rs4031382	91064533	A	G	0.75	0.757	0.95	0.0156961681063242	0.0204	0.4392	14004	16757	14424.77
864615	chr15	rs12443252	91064690	C	T	0.81	0.813	0.949	0.0448012667045393	0.0225	0.04647	14004	16757	14424.77
888962	chr15	rs7165454	91064749	T	C	0.94	0.944	0.953	-0.0677008493642598	0.0374	0.07027	14004	16757	14424.77
874695	chr15	rs7182610	91064910	C	T	0.211	0.217	0.924	0.0168964476597299	0.0218	0.4369	14004	16757	14424.77
879338	chr15	rs12148876	91065208	G	A	0.545	0.543	0.933	-0.0078003437327339	0.0177	0.6609	14004	16757	14424.77
882019	chr15	rs139174663	91065312	G	T	0.985	0.985	0.588	-0.0680968444676575	0.1013	0.5015	11466	13742	11734.55
876398	chr15	rs11852792	91065927	G	C	0.94	0.944	0.954	-0.0677971580658255	0.0374	0.06994	14004	16757	14424.77
867197	chr15	rs62019395	91066309	G	T	0.554	0.552	0.937	-0.0069037763167944	0.0177	0.6966	14004	16757	14424.77
881478	chr15	rs56804919	91066348	C	T	0.554	0.552	0.937	-0.0069037763167944	0.0177	0.6972	14004	16757	14424.77
868815	chr15	rs141635610	91066730	T	C	0.986	0.986	0.621	-0.0222967349986103	0.1033	0.8293	10770	12107	10725.25
876606	chr15	rs60597654	91066771	C	G	0.549	0.547	0.936	-0.0069037763167944	0.0177	0.6958	14004	16757	14424.77
869609	chr15	rs4441248	91066861	G	T	0.94	0.944	0.953	-0.0671980545634774	0.0374	0.07234	14004	16757	14424.77
880682	chr15	rs4244879	91066915	C	T	0.81	0.813	0.949	0.043595744117646	0.0225	0.05259	14004	16757	14424.77
887524	chr15	rs4280212	91066929	A	G	0.94	0.944	0.953	-0.0676045499371671	0.0374	0.07072	14004	16757	14424.77
883271	chr15	rs8032431	91067006	G	A	0.555	0.553	0.937	-0.0069037763167944	0.0177	0.6965	14004	16757	14424.77
881482	chr15	rs58714003	91067481	C	T	0.94	0.944	0.953	-0.0677008493642598	0.0374	0.07036	14004	16757	14424.77
865977	chr15	rs12161988	91067922	A	G	0.94	0.944	0.953	-0.0677008493642598	0.0374	0.07038	14004	16757	14424.77
867632	chr15	rs7495784	91068882	T	C	0.75	0.757	0.951	0.0153023200084426	0.0204	0.4527	14004	16757	14424.77
867811	chr15	rs62019399	91069641	C	T	0.553	0.551	0.94	-0.007004474152883	0.0177	0.6912	14004	16757	14424.77
884475	chr15	rs67409214	91070109	C	G	0.94	0.944	0.951	-0.0697038384497916	0.0374	0.06232	14004	16757	14424.77
889668	chr15	rs11633723	91070509	T	C	0.75	0.757	0.952	0.0147014028528927	0.0204	0.4701	14004	16757	14424.77
877475	chr15	rs11632673	91070544	A	G	0.81	0.813	0.949	0.0437967654983826	0.0225	0.05178	14004	16757	14424.77
877300	chr15	rs79009961	91071046	G	A	0.919	0.92	0.961	0.0232965165504356	0.0319	0.4646	14004	16757	14424.77
883286	chr15	rs11638617	91071593	G	T	0.94	0.944	0.952	-0.0711952950421515	0.0374	0.05703	14004	16757	14424.77
888959	chr15	rs11635252	91071774	T	C	0.213	0.217	0.933	0.0195967237465575	0.0216	0.3647	14004	16757	14424.77
863803	chr15	rs12900987	91071776	T	C	0.81	0.813	0.952	0.0428966409523063	0.0225	0.05627	14004	16757	14424.77
867827	chr15	rs62019401	91071855	C	T	0.463	0.46	0.941	0.0021975835434872	0.0177	0.899	14004	16757	14424.77
868074	chr15	rs62019402	91072000	T	G	0.94	0.944	0.953	-0.0723986646217843	0.0374	0.05304	14004	16757	14424.77
887525	chr15	rs77079788	91072681	G	A	0.921	0.921	0.964	0.0311013012983478	0.0321	0.3333	14004	16757	14424.77
888843	chr15	rs542220529	91072719	G	C	0.984	0.984	0.578	-0.0641972460452074	0.1054	0.5426	9282	11290	9950.83
865064	chr15	rs118117239	91072904	C	G	0.921	0.921	0.962	0.0297044227063309	0.0322	0.3555	14004	16757	14424.77
874257	chr15	rs56402930	91072962	A	G	0.216	0.221	0.95	0.0183996828453635	0.0214	0.3889	14004	16757	14424.77
864156	chr15	rs113942266	91072990	A	G	0.81	0.813	0.954	0.0437967654983826	0.0225	0.05125	14004	16757	14424.77
885945	chr15	rs111742752	91073153	C	G	0.81	0.813	0.954	0.0437010460710946	0.0225	0.05156	14004	16757	14424.77
890567	chr15	rs185055811	91073510	G	C	0.921	0.921	0.965	0.0259990758686168	0.0322	0.4181	14004	16757	14424.77
886186	chr15	rs9806361	91073867	G	A	0.548	0.546	0.956	-0.0093031403261444	0.0175	0.5947	14004	16757	14424.77
863586	chr15	rs7496379	91074531	T	C	0.299	0.305	0.967	0.001598721363697	0.0189	0.9307	14004	16757	14424.77
866218	chr15	rs7496461	91074786	T	G	0.774	0.779	0.895	0.0358014124633833	0.0217	0.09928	14004	16757	14424.77
883378	chr15	rs3862432	91075053	C	T	0.36	0.361	0.967	0.0199986865066891	0.018	0.2683	14004	16757	14424.77
867636	chr15	rs9806295	91075115	A	T	0.36	0.361	0.967	0.0203025023378308	0.018	0.2598	14004	16757	14424.77
889200	chr15	rs3930162	91075129	G	A	0.812	0.814	0.958	0.0454990400712183	0.0225	0.04314	14004	16757	14424.77
864605	chr15	rs3902286	91075375	C	T	0.55	0.548	0.964	-0.0088994831870327	0.0175	0.6098	14004	16757	14424.77
872738	chr15	rs6496684	91075514	G	A	0.216	0.222	0.956	0.0121953336998771	0.0213	0.5657	14004	16757	14424.77
890249	chr15	rs8033818	91075535	C	T	0.812	0.815	0.958	0.0448968808822823	0.0225	0.0459	14004	16757	14424.77
875349	chr15	rs3862433	91076028	G	A	0.812	0.814	0.958	0.0452983606272869	0.0225	0.04407	14004	16757	14424.77
892839	chr15	rs7178665	91076693	G	T	0.918	0.918	0.96	0.0270021387025708	0.0318	0.3963	14004	16757	14424.77
864650	chr15	rs11852389	91077822	G	A	0.751	0.758	0.962	0.0133998200630165	0.0203	0.5074	14004	16757	14424.77
888165	chr15	rs17263706	91078803	A	C	0.811	0.814	0.96	0.0411995232473163	0.0224	0.06629	14004	16757	14424.77
891491	chr15	rs6496685	91079465	G	C	0.753	0.76	0.961	0.0147014028528927	0.0204	0.4706	14004	16757	14424.77
863787	chr15	rs117456071	91079584	A	G	0.958	0.961	0.851	-0.085503423613941	0.0469	0.06837	14004	16757	14424.77
883424	chr15	rs7176518	91079637	C	T	0.811	0.813	0.961	0.0435000054458512	0.0224	0.05235	14004	16757	14424.77
885533	chr15	rs11637971	91079863	A	C	0.75	0.758	0.963	0.0133011462391285	0.0203	0.5101	14004	16757	14424.77
866149	chr15	rs11638010	91079920	A	G	0.75	0.758	0.963	0.0133998200630165	0.0203	0.5071	14004	16757	14424.77
877753	chr15	rs11632722	91080108	G	A	0.94	0.945	0.957	-0.0736034840446347	0.0376	0.0503	14004	16757	14424.77
885744	chr15	rs16944545	91080303	G	A	0.94	0.945	0.957	-0.0732053027592748	0.0376	0.0517	14004	16757	14424.77
881351	chr15	rs3862434	91080387	A	G	0.811	0.813	0.962	0.043097802902723	0.0224	0.05436	14004	16757	14424.77
868375	chr15	rs11633872	91080512	G	A	0.811	0.814	0.96	0.0414010268486756	0.0224	0.06483	14004	16757	14424.77
892481	chr15	rs8040876	91080553	G	A	0.214	0.22	0.953	0.0129951954948113	0.0214	0.5435	14004	16757	14424.77
889301	chr15	rs62019422	91080751	G	C	0.539	0.537	0.96	-0.009696862978864	0.0175	0.5771	14004	16757	14424.77
869859	chr15	rs8027179	91080776	T	C	0.75	0.758	0.963	0.0133011462391285	0.0203	0.5105	14004	16757	14424.77
874802	chr15	rs8027581	91081021	T	C	0.75	0.758	0.962	0.013202462677756	0.0203	0.5151	14004	16757	14424.77
864960	chr15	rs11635361	91081791	G	T	0.754	0.761	0.962	0.0133011462391285	0.0204	0.5149	14004	16757	14424.77
884554	chr15	rs3862435	91082532	A	G	0.206	0.211	0.965	0.0158044491449436	0.0215	0.4621	14004	16757	14424.77
868896	chr15	rs3862436	91082869	T	C	0.285	0.29	0.974	0.0035038543266769	0.0191	0.8553	14004	16757	14424.77
875759	chr15	rs7174198	91083186	C	T	0.548	0.547	0.964	-0.0095050300143049	0.0175	0.585	14004	16757	14424.77
889243	chr15	rs8033595	91083353	G	A	0.81	0.813	0.959	0.0421011760186353	0.0224	0.06026	14004	16757	14424.77
890630	chr15	rs147622976	91083803	G	A	0.979	0.981	0.675	-0.027196494688472	0.0788	0.7302	11905	14648	12320.79
870675	chr15	rs3862437	91084632	A	G	0.811	0.814	0.949	0.0443039255565243	0.0226	0.04977	14004	16757	14424.77
874989	chr15	rs77891649	91084999	G	C	0.957	0.957	0.895	0.0613960888650743	0.0443	0.1656	14004	16757	14424.77
875747	chr15	rs6496687	91086304	A	G	0.29	0.295	0.958	-0.001100605444033	0.0192	0.9556	14004	16757	14424.77
875199	chr15	rs11639199	91086306	A	C	0.939	0.943	0.93	-0.0794004139882947	0.0377	0.03527	14004	16757	14424.77
891692	chr15	rs6416551	91086484	C	G	0.214	0.22	0.944	0.0078987227933553	0.0214	0.7117	14004	16757	14424.77
891873	chr15	rs11853611	91086868	T	G	0.939	0.943	0.926	-0.0791947339715482	0.0378	0.03586	14004	16757	14424.77
888225	chr15	rs4932347	91087372	T	C	0.79	0.794	0.924	0.0226026252094292	0.0219	0.3017	14004	16757	14424.77
884815	chr15	rs12441772	91088424	G	A	0.916	0.917	0.948	0.01600129372694	0.0317	0.6145	14004	16757	14424.77
881349	chr15	rs12442600	91088662	C	T	0.917	0.917	0.95	0.0197045832743354	0.0318	0.5351	14004	16757	14424.77
881491	chr15	rs12440307	91088679	T	A	0.915	0.916	0.954	0.0147999386115992	0.0315	0.6382	14004	16757	14424.77
872750	chr15	rs12440311	91088711	T	A	0.92	0.92	0.937	0.0154992634469238	0.0324	0.6322	14004	16757	14424.77
884856	chr15	rs28787997	91088768	T	A	0.476	0.48	0.888	-0.0267033828345498	0.0181	0.1414	14004	16757	14424.77
888077	chr15	rs74997893	91088884	C	G	0.534	0.531	0.897	-0.0016012813669738	0.018	0.9274	14004	16757	14424.77
872274	chr15	rs143834467	91089101	C	T	0.921	0.921	0.826	-0.0019018072895963	0.0347	0.956	14004	16757	14424.77
880868	chr15	rs147207804	91089102	G	A	0.97	0.971	0.662	0.0712968818820338	0.0612	0.2436	14004	16757	14424.77
884362	chr15	rs62019424	91089257	G	A	0.944	0.95	0.866	-0.110898041715977	0.0407	0.006432	14004	16757	14424.77
872210	chr15	rs7162041	91089633	A	G	0.226	0.234	0.932	-0.0024028846163103	0.0211	0.9086	14004	16757	14424.77
886976	chr15	rs7494813	91089945	C	G	0.36	0.369	0.943	-0.0170952954286372	0.0182	0.3473	14004	16757	14424.77
885674	chr15	rs11635792	91090039	T	G	0.555	0.562	0.868	-0.0456042446050211	0.0184	0.01338	14004	16757	14424.77
883133	chr15	rs60885454	91090135	G	A	0.574	0.581	0.846	-0.0499993949944177	0.0188	0.007774	14004	16757	14424.77
893031	chr15	rs6496688	91090381	G	A	0.246	0.255	0.96	-0.010302892995897	0.0201	0.6078	14004	16757	14424.77
864405	chr15	rs7494949	91090394	C	G	0.247	0.257	0.964	-0.0114958245134845	0.02	0.564	14004	16757	14424.77
892579	chr15	rs13313427	91090768	G	A	0.249	0.258	0.966	-0.0125990355765152	0.02	0.5283	14004	16757	14424.77
888216	chr15	rs4350549	91091993	A	T	0.797	0.798	0.805	0.0495041949030891	0.0236	0.03641	14004	16757	14424.77
889433	chr15	rs77801955	91092370	A	G	0.89	0.891	0.942	0.0109003744682883	0.0281	0.6985	14004	16757	14424.77
889237	chr15	rs4349125	91094064	T	C	0.811	0.813	0.829	0.0454034834538498	0.0239	0.05774	14004	16757	14424.77
878940	chr15	rs78903803	91094596	C	A	0.885	0.885	0.955	0.0152038337422728	0.0273	0.577	14004	16757	14424.77
876260	chr15	rs7183319	91095032	A	T	0.239	0.249	0.991	-0.0147989665120717	0.0199	0.4583	14004	16757	14424.77
866358	chr15	rs4404047	91095151	A	G	0.24	0.249	0.992	-0.0140989243795016	0.0199	0.4796	14004	16757	14424.77
877287	chr15	rs6496689	91096915	T	C	0.243	0.253	0.98	-0.0152963956259917	0.0199	0.4416	14004	16757	14424.77
877301	chr15	rs6496690	91097401	T	C	0.238	0.247	0.984	-0.0125990355765152	0.0201	0.5298	14004	16757	14424.77
877676	chr15	rs4566137	91097964	A	G	0.24	0.249	0.99	-0.0144032303107437	0.0199	0.4699	14004	16757	14424.77
876422	chr15	rs142422533	91098364	G	A	0.969	0.967	0.648	0.0639039448366128	0.0615	0.2989	13457	16217	13881.29
875890	chr15	rs12437598	91098655	A	C	0.885	0.885	0.957	0.0133998200630165	0.0273	0.6244	14004	16757	14424.77
892179	chr15	rs10852133	91098715	C	T	0.244	0.253	0.978	-0.015895669405385	0.0199	0.4256	14004	16757	14424.77
876180	chr15	rs7168764	91099000	T	C	0.239	0.248	0.986	-0.0136020904182857	0.02	0.4954	14004	16757	14424.77
887569	chr15	rs10775250	91099156	T	C	0.244	0.253	0.978	-0.0158042315449673	0.0199	0.4287	14004	16757	14424.77
866106	chr15	rs10852134	91099216	G	T	0.359	0.368	0.958	-0.0194988734340555	0.018	0.2805	14004	16757	14424.77
886783	chr15	rs11073935	91099638	A	G	0.244	0.253	0.976	-0.0154994990469515	0.02	0.4378	14004	16757	14424.77
878769	chr15	rs12442943	91101561	G	C	0.886	0.886	0.961	0.0141001243787816	0.0273	0.607	14004	16757	14424.77
871318	chr15	rs75701897	91102468	A	C	0.979	0.981	0.718	-0.0598986354083514	0.0738	0.4171	13014	15757	13429.79
891415	chr15	rs11635656	91103096	A	G	0.244	0.253	0.971	-0.0140989243795016	0.02	0.4812	14004	16757	14424.77
886717	chr15	rs74326327	91103807	G	A	0.886	0.886	0.962	0.0124027667170427	0.0274	0.6511	14004	16757	14424.77
874757	chr15	rs79399612	91105012	A	G	0.886	0.885	0.96	0.0164047040252769	0.0273	0.5489	14004	16757	14424.77
880683	chr15	rs12903971	91105152	A	T	0.851	0.846	0.949	-0.0154994990469515	0.0245	0.5277	14004	16757	14424.77
874935	chr15	rs10852135	91106412	T	C	0.242	0.251	0.972	-0.0121029460677457	0.0201	0.5451	14004	16757	14424.77
866742	chr15	rs8024734	91107067	T	C	0.355	0.363	0.958	-0.0156010662286512	0.0181	0.3885	14004	16757	14424.77
887971	chr15	rs77874426	91108226	G	C	0.881	0.882	0.967	0.00730326611012	0.0268	0.7852	14004	16757	14424.77
868969	chr15	rs8026634	91108318	A	G	0.0555	0.0577	0.868	-0.0557030028762507	0.0394	0.1572	14004	16757	14424.77
893217	chr15	rs35750622	91109081	C	T	0.378	0.386	0.948	-0.0125990355765152	0.0179	0.4812	14004	16757	14424.77
883280	chr15	rs79270941	91109089	G	A	0.881	0.882	0.969	0.0074025335167413	0.0268	0.7819	14004	16757	14424.77
870607	chr15	rs12148672	91109110	A	G	0.259	0.268	0.953	-0.010302892995897	0.0198	0.6026	14004	16757	14424.77
875389	chr15	rs76408192	91109113	A	G	0.881	0.882	0.97	0.0067968490002727	0.0268	0.8006	14004	16757	14424.77
865244	chr15	rs117405298	91109131	T	C	0.854	0.85	0.947	-0.0154994990469515	0.0247	0.5309	14004	16757	14424.77
863941	chr15	rs8030799	91109374	G	C	0.375	0.383	0.95	-0.0111013930711739	0.0179	0.5346	14004	16757	14424.77
883181	chr15	rs6496691	91109611	G	A	0.256	0.265	0.953	-0.0079011318962572	0.0199	0.6918	14004	16757	14424.77
889748	chr15	rs6496692	91109626	A	G	0.259	0.268	0.954	-0.009797842480111	0.0198	0.6212	14004	16757	14424.77
892741	chr15	rs11073937	91110087	T	C	0.244	0.253	0.969	-0.0135007260538548	0.02	0.4989	14004	16757	14424.77
887131	chr15	rs8042497	91110331	T	A	0.256	0.265	0.956	-0.008395140788382	0.0198	0.6732	14004	16757	14424.77
877052	chr15	rs35635063	91110671	C	T	0.379	0.387	0.95	-0.0115969858456632	0.0179	0.5157	14004	16757	14424.77
875466	chr15	rs34641633	91110711	C	G	0.26	0.269	0.953	-0.009797842480111	0.0197	0.6183	14004	16757	14424.77
890749	chr15	rs12437503	91111393	A	G	0.367	0.375	0.961	-0.0162005226717083	0.0179	0.3668	14004	16757	14424.77
880874	chr15	rs74932558	91111461	A	G	0.881	0.882	0.972	0.0065981840282271	0.0268	0.8044	14004	16757	14424.77
875534	chr15	rs7171953	91111627	T	C	0.248	0.257	0.966	-0.0169020380753563	0.0199	0.3977	14004	16757	14424.77
875893	chr15	rs7166749	91111723	C	T	0.367	0.375	0.962	-0.0160988945897493	0.0179	0.3688	14004	16757	14424.77
871688	chr15	rs76965795	91111894	T	C	0.881	0.882	0.973	0.0066975214477213	0.0268	0.8013	14004	16757	14424.77
870611	chr15	rs7166173	91112166	G	A	0.247	0.256	0.967	-0.013399371963117	0.02	0.5026	14004	16757	14424.77
874372	chr15	rs7173175	91112256	T	G	0.248	0.258	0.968	-0.0153979421800967	0.0199	0.4403	14004	16757	14424.77
875319	chr15	rs75141431	91112421	A	G	0.881	0.882	0.974	0.0064988367398296	0.0267	0.8076	14004	16757	14424.77
871836	chr15	rs76153019	91112514	G	A	0.881	0.882	0.975	0.0064988367398296	0.0267	0.8065	14004	16757	14424.77
889125	chr15	rs78612549	91113331	T	C	0.881	0.882	0.975	0.0065981840282271	0.0267	0.8052	14004	16757	14424.77
868045	chr15	rs76655208	91114063	A	C	0.881	0.882	0.977	0.0063001125484799	0.0267	0.8135	14004	16757	14424.77
876479	chr15	rs77408525	91114355	A	G	0.882	0.882	0.977	0.0062007356416035	0.0267	0.8153	14004	16757	14424.77
867601	chr15	rs12915189	91114376	A	G	0.372	0.379	0.963	-0.0143017847108596	0.0179	0.4231	14004	16757	14424.77
890324	chr15	rs7180053	91114735	T	G	0.253	0.262	0.964	-0.0140989243795016	0.0198	0.4761	14004	16757	14424.77
875268	chr15	rs79805460	91114740	G	A	0.881	0.882	0.979	0.0068961666878413	0.0266	0.7958	14004	16757	14424.77
875055	chr15	rs4352025	91115872	A	G	0.372	0.38	0.963	-0.0152050125429676	0.0179	0.3951	14004	16757	14424.77
870240	chr15	rs147833213	91115874	C	G	0.881	0.882	0.98	0.0068961666878413	0.0266	0.7944	14004	16757	14424.77
882379	chr15	rs4352026	91116163	A	C	0.251	0.259	0.957	-0.0150019689183474	0.02	0.4542	14004	16757	14424.77
877507	chr15	rs4454948	91116173	T	G	0.369	0.377	0.957	-0.0151034855773182	0.0179	0.4	14004	16757	14424.77
889097	chr15	rs12901150	91116386	T	G	0.247	0.255	0.959	-0.013004189135254	0.02	0.5182	14004	16757	14424.77
889749	chr15	rs7497204	91118303	T	C	0.229	0.231	0.957	-0.0236986067778773	0.0207	0.2525	14004	16757	14424.77
880222	chr15	rs7498042	91119014	T	G	0.229	0.231	0.959	-0.0236986067778773	0.0207	0.2536	14004	16757	14424.77
863969	chr15	rs77018290	91120406	C	T	0.881	0.882	0.984	0.005703702916678	0.0266	0.8305	14004	16757	14424.77
872705	chr15	rs78053148	91121071	C	T	0.881	0.882	0.985	0.0055048206344449	0.0266	0.8355	14004	16757	14424.77
887554	chr15	rs114749496	91121648	A	G	0.882	0.882	0.984	0.0062007356416035	0.0266	0.8152	14004	16757	14424.77
865201	chr15	rs35110627	91122524	T	C	0.229	0.231	0.958	-0.0239034240815591	0.0207	0.2496	14004	16757	14424.77
869569	chr15	rs4932349	91122913	A	G	0.106	0.109	0.947	-0.0338050046123612	0.0284	0.234	14004	16757	14424.77
876571	chr15	rs8025115	91122971	T	C	0.878	0.879	0.973	0.0069954745123864	0.0264	0.791	14004	16757	14424.77
870850	chr15	rs8041663	91123231	A	G	0.878	0.878	0.973	0.0071047017299317	0.0264	0.7873	14004	16757	14424.77
886426	chr15	rs74864795	91123791	T	C	0.878	0.878	0.972	0.007997931111062	0.0264	0.7614	14004	16757	14424.77
886180	chr15	rs75798843	91124769	G	T	0.882	0.882	0.986	0.0052959516591825	0.0266	0.8432	14004	16757	14424.77
871118	chr15	rs6496694	91124834	C	T	0.878	0.878	0.974	0.00730326611012	0.0263	0.7815	14004	16757	14424.77
881723	chr15	rs11635448	91125487	A	G	0.224	0.226	0.837	-0.0144032303107437	0.0223	0.5203	14004	16757	14424.77
881940	chr15	rs79714437	91125953	G	T	0.882	0.882	0.986	0.0060019521956343	0.0266	0.8201	14004	16757	14424.77
885534	chr15	rs77238363	91126727	G	A	0.879	0.88	0.979	0.003902375817241	0.0264	0.8818	14004	16757	14424.77
867328	chr15	rs12438950	91127314	C	T	0.879	0.88	0.98	0.003902375817241	0.0264	0.8817	14004	16757	14424.77
880287	chr15	rs8038442	91127715	C	T	0.229	0.23	0.966	-0.0165969709073694	0.0207	0.4229	14004	16757	14424.77
886944	chr15	rs7178220	91128189	G	A	0.115	0.116	0.918	-0.0201006717070029	0.028	0.4731	14004	16757	14424.77
888206	chr15	rs16944586	91128237	A	G	0.594	0.607	0.868	-0.0396039865931634	0.0186	0.03309	14004	16757	14424.77
866084	chr15	rs111289797	91128453	T	G	0.879	0.88	0.982	0.0043007385516922	0.0264	0.8694	14004	16757	14424.77
891427	chr15	rs117375668	91128465	C	G	0.986	0.987	0.595	-0.0786969469491816	0.1064	0.4591	10643	13613	11188.47
872164	chr15	rs6496695	91128686	C	T	0.0979	0.1	0.954	-0.0356997191343252	0.0293	0.2217	14004	16757	14424.77
869055	chr15	rs77840133	91128695	T	A	0.978	0.978	0.648	0.0247999239054771	0.0748	0.7405	12305	15058	12725.77
888240	chr15	rs55912922	91128888	G	T	0.569	0.581	0.855	-0.0374007702544828	0.0185	0.04346	14004	16757	14424.77
874420	chr15	rs6496696	91129108	C	T	0.229	0.23	0.968	-0.0166986496230515	0.0206	0.4182	14004	16757	14424.77
890118	chr15	rs8024877	91129304	C	A	0.879	0.88	0.982	0.0045994064948955	0.0264	0.8603	14004	16757	14424.77
889968	chr15	rs74251762	91129569	T	A	0.882	0.883	0.987	0.0063994795805678	0.0266	0.8103	14004	16757	14424.77
880628	chr15	rs113846303	91129630	G	A	0.879	0.88	0.982	0.0047984689115734	0.0264	0.8556	14004	16757	14424.77
886986	chr15	rs7180428	91130596	T	A	0.879	0.879	0.976	0.0063994795805678	0.0264	0.809	14004	16757	14424.77
891752	chr15	rs7496662	91130981	G	T	0.233	0.234	0.949	-0.0182963622831166	0.0207	0.3767	14004	16757	14424.77
886555	chr15	rs7496865	91130990	C	A	0.232	0.233	0.948	-0.0178992398878318	0.0207	0.3875	14004	16757	14424.77
875839	chr15	rs7497700	91130992	T	C	0.233	0.234	0.948	-0.0178992398878318	0.0207	0.3869	14004	16757	14424.77
878179	chr15	rs12442319	91131418	G	C	0.882	0.883	0.985	0.0061013488579762	0.0266	0.8187	14004	16757	14424.77
873694	chr15	rs6496697	91131832	A	G	0.247	0.256	0.977	-0.0115969858456632	0.0199	0.5611	14004	16757	14424.77
889550	chr15	rs6416552	91132111	T	C	0.247	0.256	0.976	-0.0114047880634385	0.0199	0.5661	14004	16757	14424.77
882980	chr15	rs7164690	91132985	G	A	0.881	0.882	0.982	0.0077002766261879	0.0266	0.7732	14004	16757	14424.77
882795	chr15	rs7171629	91133088	T	A	0.248	0.257	0.976	-0.0114047880634385	0.0199	0.5654	14004	16757	14424.77
868019	chr15	rs145389500	91133379	G	C	0.882	0.883	0.984	0.0063001125484799	0.0266	0.8137	14004	16757	14424.77
887039	chr15	rs55767443	91133861	G	A	0.371	0.379	0.971	-0.0138048499765589	0.0178	0.4394	14004	16757	14424.77
888692	chr15	rs8031714	91134063	G	C	0.228	0.231	0.961	-0.0206007457079636	0.0206	0.3189	14004	16757	14424.77
893183	chr15	rs6416553	91135411	C	T	0.248	0.256	0.973	-0.0091012913892029	0.0199	0.6491	14004	16757	14424.77
880685	chr15	rs6496698	91135558	A	G	0.248	0.256	0.975	-0.010302892995897	0.0199	0.6049	14004	16757	14424.77
878425	chr15	rs6416554	91138290	T	C	0.249	0.257	0.972	-0.009000382197299	0.0199	0.6527	14004	16757	14424.77
868950	chr15	rs6496699	91138666	C	T	0.094	0.097	0.97	-0.0361972883118878	0.0293	0.2171	14004	16757	14424.77
869312	chr15	rs185948133	91138681	A	G	0.974	0.974	0.807	-0.0799960420957247	0.0621	0.1974	12770	15725	13307.91
890645	chr15	rs12440233	91139046	G	A	0.881	0.882	0.981	0.0088011559530687	0.0266	0.7413	14004	16757	14424.77
884377	chr15	rs7162382	91139083	A	G	0.878	0.879	0.967	0.0103957761821204	0.0264	0.694	14004	16757	14424.77
889471	chr15	rs16944613	91139098	A	G	0.372	0.379	0.972	-0.0125990355765152	0.0178	0.4771	14004	16757	14424.77
865212	chr15	rs12440296	91139231	G	A	0.882	0.882	0.986	0.0077002766261879	0.0266	0.7708	14004	16757	14424.77
866298	chr15	rs12438183	91139244	T	C	0.248	0.256	0.971	-0.008395140788382	0.02	0.6749	14004	16757	14424.77
885759	chr15	rs10852136	91139798	T	G	0.25	0.257	0.971	-0.0071958279818024	0.0199	0.7191	14004	16757	14424.77
890356	chr15	rs76597514	91139935	G	A	0.882	0.882	0.986	0.0080971295874548	0.0266	0.7617	14004	16757	14424.77
870041	chr15	rs8028854	91140051	C	T	0.373	0.38	0.974	-0.0132980281439898	0.0178	0.4545	14004	16757	14424.77
868543	chr15	rs7175350	91141175	A	G	0.0958	0.0983	0.972	-0.0302015087331214	0.0291	0.2988	14004	16757	14424.77
871673	chr15	rs7175391	91141240	A	C	0.0947	0.0974	0.977	-0.0310985871020312	0.0291	0.2852	14004	16757	14424.77
881270	chr15	rs6496700	91141302	C	T	0.0945	0.0972	0.979	-0.0306963490025976	0.0291	0.2923	14004	16757	14424.77
863863	chr15	rs12442767	91141770	G	A	0.881	0.881	0.981	0.0126990249774084	0.0265	0.6314	14004	16757	14424.77
867478	chr15	rs7180867	91141810	A	C	0.0943	0.0968	0.98	-0.0278954863187535	0.0292	0.3382	14004	16757	14424.77
867657	chr15	rs12440050	91142017	A	C	0.881	0.881	0.983	0.0116024307308398	0.0265	0.6612	14004	16757	14424.77
876525	chr15	rs8026105	91142885	A	G	0.372	0.378	0.984	-0.0060985584618694	0.0177	0.7304	14004	16757	14424.77
879772	chr15	rs7163189	91143048	G	A	0.722	0.717	0.987	-0.0030045090202987	0.019	0.8755	14004	16757	14424.77
863698	chr15	rs8030781	91143072	T	C	0.373	0.379	0.986	-0.0069037763167944	0.0176	0.6973	14004	16757	14424.77
865725	chr15	rs8026682	91143253	A	C	0.361	0.368	0.968	-0.0055956263571598	0.0179	0.7537	14004	16757	14424.77
865880	chr15	rs4932350	91143438	A	G	0.374	0.38	0.989	-0.007296555232638	0.0176	0.6782	14004	16757	14424.77
868078	chr15	rs71407313	91143594	C	T	0.846	0.842	0.965	-0.0208049294331883	0.024	0.3873	14004	16757	14424.77
877026	chr15	rs4932351	91143720	C	G	0.374	0.38	0.991	-0.0065010863423599	0.0176	0.7126	14004	16757	14424.77
875425	chr15	rs11631439	91143805	C	A	0.374	0.38	0.992	-0.0058973552660839	0.0176	0.7367	14004	16757	14424.77
885820	chr15	rs11636571	91143857	A	G	0.374	0.38	0.991	-0.006199175242821	0.0176	0.7223	14004	16757	14424.77
893269	chr15	rs11631150	91143909	G	C	0.373	0.379	0.988	-0.0054950702819798	0.0176	0.755	14004	16757	14424.77
882798	chr15	rs7163773	91144486	G	C	0.374	0.38	0.991	-0.006199175242821	0.0176	0.7233	14004	16757	14424.77
893285	chr15	rs9652517	91144587	A	G	0.722	0.718	0.992	-0.0038975857287134	0.019	0.8379	14004	16757	14424.77
869931	chr15	rs9652518	91144603	C	T	0.841	0.837	0.974	-0.0162005226717083	0.0235	0.4909	14004	16757	14424.77
891218	chr15	rs6496702	91144624	C	G	0.374	0.38	0.99	-0.0065010863423599	0.0176	0.7124	14004	16757	14424.77
886424	chr15	rs12324504	91144697	C	T	0.841	0.837	0.976	-0.0170037478161859	0.0235	0.4696	14004	16757	14424.77
875097	chr15	rs6496703	91144903	G	A	0.374	0.38	0.99	-0.0064004391810282	0.0176	0.7153	14004	16757	14424.77
871471	chr15	rs76636237	91145085	C	T	0.882	0.882	0.98	0.0149969810059077	0.0266	0.5724	14004	16757	14424.77
881720	chr15	rs8026218	91145265	G	A	0.374	0.38	0.989	-0.0067024110596754	0.0176	0.7042	14004	16757	14424.77
883031	chr15	rs4932352	91145800	C	T	0.372	0.378	0.983	-0.0067024110596754	0.0177	0.7051	14004	16757	14424.77
880150	chr15	rs4932353	91145838	T	C	0.373	0.379	0.985	-0.0062998021485279	0.0176	0.721	14004	16757	14424.77
878002	chr15	rs4641716	91145960	C	T	0.363	0.369	0.973	-0.005304041591906	0.0179	0.7682	14004	16757	14424.77
872492	chr15	rs4352027	91146035	G	A	0.725	0.722	0.964	-0.0038975857287134	0.0193	0.8394	14004	16757	14424.77
881282	chr15	rs34358242	91146910	C	T	0.842	0.839	0.985	-0.0242004837056584	0.0235	0.303	14004	16757	14424.77
876924	chr15	rs6416555	91146911	A	G	0.0947	0.0969	0.983	-0.0242004837056584	0.0291	0.4058	14004	16757	14424.77
869884	chr15	rs4454949	91147182	C	T	0.842	0.839	0.987	-0.0253998626327317	0.0235	0.2792	14004	16757	14424.77
884668	chr15	rs4476150	91147214	G	A	0.256	0.261	0.99	0.0099998345783334	0.0195	0.6071	14004	16757	14424.77
867714	chr15	rs1104880	91147512	A	G	0.772	0.775	0.927	0.0379025370484673	0.0215	0.07791	14004	16757	14424.77
866892	chr15	rs12904055	91148274	T	C	0.841	0.838	0.981	-0.0259949602770859	0.0235	0.2677	14004	16757	14424.77
884082	chr15	rs34759713	91148626	G	A	0.842	0.839	0.985	-0.0246001168682327	0.0235	0.2953	14004	16757	14424.77
884273	chr15	rs12903655	91148630	C	T	0.842	0.839	0.986	-0.0248973835545144	0.0235	0.2899	14004	16757	14424.77
885580	chr15	rs4244880	91149077	G	A	0.842	0.839	0.985	-0.0248973835545144	0.0235	0.2894	14004	16757	14424.77
883470	chr15	rs4244881	91149079	T	G	0.842	0.839	0.985	-0.0247026126403718	0.0235	0.2927	14004	16757	14424.77
879656	chr15	rs4244882	91149177	G	C	0.842	0.839	0.985	-0.0248973835545144	0.0235	0.2894	14004	16757	14424.77
879730	chr15	rs4932175	91149190	C	T	0.842	0.839	0.985	-0.0248973835545144	0.0235	0.29	14004	16757	14424.77
869842	chr15	rs4609824	91149434	A	G	0.842	0.839	0.985	-0.0256050287153947	0.0235	0.2756	14004	16757	14424.77
865355	chr15	rs4609825	91149600	C	G	0.841	0.838	0.982	-0.0253998626327317	0.0235	0.279	14004	16757	14424.77
867765	chr15	rs4377136	91149795	G	A	0.842	0.839	0.986	-0.0246001168682327	0.0235	0.2959	14004	16757	14424.77
866991	chr15	rs7175560	91150079	C	T	0.842	0.839	0.986	-0.0243951568347216	0.0235	0.2999	14004	16757	14424.77
874875	chr15	rs8035793	91150084	C	T	0.307	0.309	0.985	0.0033045340083004	0.0185	0.8577	14004	16757	14424.77
890389	chr15	rs7174232	91150090	G	C	0.842	0.839	0.986	-0.0243029385231735	0.0235	0.3006	14004	16757	14424.77
881352	chr15	rs7176303	91150111	A	G	0.842	0.839	0.985	-0.0246001168682327	0.0235	0.2955	14004	16757	14424.77
872359	chr15	rs117541860	91150455	T	C	0.948	0.95	0.959	0.0110981866660334	0.0393	0.7776	14004	16757	14424.77
892822	chr15	rs4261511	91151276	C	G	0.254	0.258	0.997	0.007997931111062	0.0195	0.6812	14004	16757	14424.77
881058	chr15	rs7165429	91151881	C	T	0.254	0.259	1.0	0.0077995046323818	0.0195	0.6902	14004	16757	14424.77
892032	chr15	rs7165476	91151948	C	T	0.255	0.259	0.998	0.0069954745123864	0.0195	0.7193	14004	16757	14424.77
877869	chr15	rs7171218	91152085	T	G	0.254	0.259	1.0	0.0075017910703226	0.0195	0.7009	14004	16757	14424.77
889003	chr15	rs10520693	91152345	C	T	0.0985	0.0996	0.987	-0.0122952780941516	0.0286	0.6672	14004	16757	14424.77
883072	chr15	rs11636695	91152911	C	G	0.254	0.258	0.999	0.0082954970241069	0.0195	0.6696	14004	16757	14424.77
881773	chr15	rs35795957	91153063	C	A	0.982	0.981	0.243	0.291803567410952	0.1604	0.06885	8057	9438	8504.85
868737	chr15	rs7183485	91153940	T	A	0.0944	0.096	0.99	-0.0198048272985997	0.0291	0.4958	14004	16757	14424.77
864644	chr15	rs11633340	91154024	A	T	0.0945	0.096	0.99	-0.0198048272985997	0.0291	0.4966	14004	16757	14424.77
886574	chr15	rs11638226	91154183	C	G	0.0945	0.0961	0.989	-0.01999864650669	0.0291	0.4927	14004	16757	14424.77
878113	chr15	rs80282659	91154323	G	A	0.95	0.952	0.974	0.0148984646619666	0.0398	0.7089	14004	16757	14424.77
885282	chr15	rs10520692	91154471	A	G	0.304	0.307	0.991	0.0034041991335623	0.0185	0.8562	14004	16757	14424.77
867186	chr15	rs77617148	91155250	C	T	0.95	0.952	0.975	0.0147014028528927	0.0398	0.7118	14004	16757	14424.77
888353	chr15	rs56668844	91155454	C	G	0.491	0.49	0.897	-0.0236986067778773	0.0181	0.1914	14004	16757	14424.77
878815	chr15	rs17180057	91155834	G	A	0.254	0.258	0.996	0.0062007356416035	0.0195	0.7498	14004	16757	14424.77
882324	chr15	rs10438437	91155985	C	T	0.841	0.838	0.99	-0.023002541565316	0.0234	0.3266	14004	16757	14424.77
872191	chr15	rs4932355	91158157	G	A	0.307	0.309	0.983	0.0032048589489113	0.0186	0.862	14004	16757	14424.77
889048	chr15	rs35565856	91158316	A	T	0.753	0.751	0.854	-0.0142003494011414	0.0213	0.5048	14004	16757	14424.77
883848	chr15	rs3809583	91160200	A	G	0.477	0.475	0.92	-0.0150019689183474	0.0179	0.4025	14004	16757	14424.77
865339	chr15	rs4932356	91160507	T	A	0.839	0.836	0.976	-0.0227979086760041	0.0234	0.3311	14004	16757	14424.77
886820	chr15	rs9888660	91160768	C	T	0.255	0.259	0.986	0.0075017910703226	0.0196	0.7035	14004	16757	14424.77
875738	chr15	rs4932357	91160884	C	A	0.305	0.307	0.985	0.004101577021075	0.0186	0.8249	14004	16757	14424.77
868062	chr15	rs116946190	91161053	G	A	0.951	0.953	0.985	0.0156961681063242	0.04	0.6948	14004	16757	14424.77
875142	chr15	rs77748519	91161164	G	A	0.951	0.953	0.987	0.0159028762794155	0.04	0.6904	14004	16757	14424.77
875644	chr15	rs3743406	91161548	A	G	0.304	0.306	0.986	0.0043007385516922	0.0186	0.8187	14004	16757	14424.77
893116	chr15	rs117247622	91164242	C	T	0.949	0.951	0.972	0.0149969810059077	0.0396	0.7059	14004	16757	14424.77
867444	chr15	rs77325630	91166286	C	G	0.95	0.952	0.961	0.0185960172820726	0.0403	0.6438	14004	16757	14424.77
869233	chr15	rs11630272	91166364	C	A	0.324	0.329	0.876	0.0056042667198317	0.0194	0.7724	14004	16757	14424.77
873624	chr15	rs5011653	91166494	A	C	0.754	0.75	0.836	-0.0105959392134034	0.0215	0.6205	14004	16757	14424.77
885086	chr15	rs75318563	91166497	A	G	0.951	0.953	0.985	0.0209000641077417	0.0401	0.6019	14004	16757	14424.77
875168	chr15	rs5011652	91166608	G	C	0.32	0.322	0.943	0.0007996801705642	0.0187	0.9657	14004	16757	14424.77
878572	chr15	rs5011651	91166613	G	A	0.319	0.322	0.942	0.0004998750416509	0.0187	0.9797	14004	16757	14424.77
873514	chr15	rs10048037	91166836	T	C	0.825	0.821	0.96	-0.0208049294331883	0.0228	0.3617	14004	16757	14424.77
885607	chr15	rs56961537	91167407	C	T	0.827	0.823	0.968	-0.0222967349986103	0.0228	0.3295	14004	16757	14424.77
880011	chr15	rs8031293	91167417	G	A	0.777	0.775	0.976	-0.0114958245134845	0.0206	0.5771	14004	16757	14424.77
888137	chr15	rs8041597	91167494	T	G	0.777	0.775	0.976	-0.0112025145079934	0.0206	0.5878	14004	16757	14424.77
887857	chr15	rs3743405	91168976	T	C	0.826	0.823	0.968	-0.0231969816042026	0.0228	0.3094	14004	16757	14424.77
887795	chr15	rs6496711	91169886	T	C	0.777	0.775	0.976	-0.0119005312583873	0.0206	0.5626	14004	16757	14424.77
877951	chr15	rs118180255	91170127	G	A	0.952	0.953	0.986	0.0223972974420383	0.0401	0.5778	14004	16757	14424.77
883657	chr15	rs11856388	91170368	G	C	0.826	0.823	0.968	-0.0229002198863326	0.0228	0.3144	14004	16757	14424.77
879961	chr15	rs79265758	91170593	G	A	0.952	0.953	0.986	0.0221038989069263	0.0402	0.5828	14004	16757	14424.77
884764	chr15	rs12908911	91170719	A	G	0.826	0.823	0.969	-0.0227979086760041	0.0228	0.3162	14004	16757	14424.77
874432	chr15	rs12909246	91170928	A	T	0.827	0.823	0.97	-0.0235040691879941	0.0228	0.3032	14004	16757	14424.77
874324	chr15	rs181718576	91171220	C	T	0.962	0.962	0.944	0.0485044090596151	0.0474	0.3057	13014	15757	13429.79
879709	chr15	rs12909338	91171323	C	G	0.778	0.775	0.978	-0.0120017335415971	0.0206	0.5616	14004	16757	14424.77
889542	chr15	rs12908296	91171436	G	A	0.826	0.823	0.969	-0.023401696181619	0.0228	0.3053	14004	16757	14424.77
879564	chr15	rs9972482	91171454	A	T	0.777	0.775	0.978	-0.0121029460677457	0.0206	0.5565	14004	16757	14424.77
890906	chr15	rs6416556	91171560	G	A	0.101	0.103	0.974	-0.0202027073175195	0.0285	0.4775	14004	16757	14424.77
889059	chr15	rs11638324	91172033	G	A	0.573	0.573	0.864	-0.0303045802648556	0.0186	0.1037	14004	16757	14424.77
867773	chr15	rs4932358	91172099	C	A	0.778	0.776	0.979	-0.0128015918372089	0.0206	0.5346	14004	16757	14424.77
888731	chr15	rs76214949	91172187	C	T	0.951	0.953	0.985	0.0203025023378308	0.0401	0.6118	14004	16757	14424.77
883599	chr15	rs4932359	91172224	G	A	0.837	0.834	0.975	-0.0229002198863326	0.0233	0.3271	14004	16757	14424.77
880400	chr15	rs7495132	91172901	C	T	0.83	0.827	0.962	-0.0270012755029434	0.0231	0.2432	14004	16757	14424.77
871002	chr15	rs74497428	91172977	A	G	0.826	0.822	0.969	-0.023401696181619	0.0228	0.3042	14004	16757	14424.77
870715	chr15	rs28621895	91173626	T	C	0.825	0.822	0.968	-0.0226956079321885	0.0227	0.3175	14004	16757	14424.77
877905	chr15	rs6496712	91173701	G	T	0.323	0.327	0.98	0.0002999550089979	0.0183	0.9883	14004	16757	14424.77
875548	chr15	rs6496713	91173799	T	C	0.322	0.326	0.978	0.0016985566355815	0.0183	0.9272	14004	16757	14424.77
887613	chr15	rs16944683	91174415	C	G	0.825	0.822	0.967	-0.022398994943479	0.0228	0.3251	14004	16757	14424.77
881748	chr15	rs6496714	91174904	T	C	0.777	0.775	0.978	-0.0122041688389067	0.0206	0.5546	14004	16757	14424.77
882725	chr15	rs117935618	91175029	G	T	0.952	0.953	0.99	0.0221038989069263	0.0403	0.5824	14004	16757	14424.77
864413	chr15	rs141991588	91175860	A	G	0.986	0.988	0.816	-0.0996987957071184	0.094	0.2885	11029	12057	11079.15
891573	chr15	rs112064139	91175899	C	T	0.982	0.983	0.202	0.06259914175652	0.1739	0.7189	8057	9438	8504.85
890599	chr15	rs6416557	91176026	A	G	0.313	0.317	0.974	9.99950003332973e-05	0.0185	0.9943	14004	16757	14424.77
875990	chr15	rs7178587	91176998	C	T	0.0997	0.101	0.973	-0.0168003386783461	0.0287	0.5576	14004	16757	14424.77
882545	chr15	rs12439797	91177093	A	G	0.952	0.953	0.991	0.0197045832743354	0.0401	0.6236	14004	16757	14424.77
873601	chr15	rs11073941	91177195	G	C	0.779	0.776	0.978	-0.0115969858456632	0.0206	0.574	14004	16757	14424.77
884449	chr15	rs10852137	91177469	C	T	0.826	0.822	0.966	-0.0201006717070029	0.0228	0.3783	14004	16757	14424.77
879195	chr15	rs6496715	91177563	T	C	0.741	0.742	0.774	0.0467977043485401	0.0223	0.03598	14004	16757	14424.77
877148	chr15	rs10852138	91177566	A	C	0.778	0.776	0.977	-0.0112025145079934	0.0206	0.5875	14004	16757	14424.77
889789	chr15	rs11073942	91177634	C	T	0.778	0.776	0.977	-0.0110002818588653	0.0206	0.5942	14004	16757	14424.77
882867	chr15	rs35977271	91177782	C	G	0.826	0.822	0.967	-0.020498669477346	0.0228	0.3678	14004	16757	14424.77
864467	chr15	rs6496716	91177939	A	T	0.1	0.102	0.976	-0.0159972768350078	0.0286	0.5756	14004	16757	14424.77
883691	chr15	rs7163000	91178278	C	T	0.777	0.775	0.979	-0.009797842480111	0.0206	0.6328	14004	16757	14424.77
879843	chr15	rs57373970	91178310	C	T	0.826	0.822	0.966	-0.0202027073175195	0.0228	0.3749	14004	16757	14424.77
892654	chr15	rs144212161	91178351	T	C	0.952	0.954	0.993	0.0226026252094292	0.0403	0.5752	14004	16757	14424.77
890385	chr15	rs80031105	91178453	A	G	0.952	0.954	0.993	0.0226026252094292	0.0403	0.5739	14004	16757	14424.77
892887	chr15	rs7166787	91178648	G	A	0.777	0.775	0.978	-0.0102018624845967	0.0206	0.6189	14004	16757	14424.77
869177	chr15	rs4932360	91178839	T	C	0.777	0.775	0.979	-0.0101008421794295	0.0206	0.6241	14004	16757	14424.77
875132	chr15	rs190798232	91180461	A	C	0.952	0.953	0.988	0.023003381764963	0.0403	0.5683	14004	16757	14424.77
892603	chr15	rs76293844	91180806	T	G	0.953	0.954	0.994	0.0231011029079872	0.0403	0.5661	14004	16757	14424.77
881010	chr15	rs7165170	91181489	A	C	0.777	0.774	0.982	-0.009696862978864	0.0205	0.6365	14004	16757	14424.77
877582	chr15	rs6496717	91181567	C	T	0.324	0.328	0.983	0.0011992805754821	0.0182	0.948	14004	16757	14424.77
883647	chr15	rs117236087	91182402	G	A	0.953	0.954	0.994	0.0234039777790161	0.0403	0.5607	14004	16757	14424.77
869920	chr15	rs35696015	91183629	G	A	0.836	0.833	0.977	-0.0207028323592018	0.0232	0.3714	14004	16757	14424.77
883667	chr15	rs71407319	91183861	C	A	0.836	0.833	0.977	-0.0206007457079636	0.0232	0.3737	14004	16757	14424.77
865104	chr15	rs75476657	91183955	T	A	0.953	0.955	0.993	0.0195967237465575	0.0407	0.6303	14004	16757	14424.77
881535	chr15	rs117829269	91184174	C	T	0.86	0.857	0.922	-0.0150019689183474	0.0255	0.5548	14004	16757	14424.77
886710	chr15	rs7171177	91184658	G	A	0.836	0.833	0.978	-0.0201006717070029	0.0232	0.3851	14004	16757	14424.77
884078	chr15	rs139758888	91184749	G	A	0.953	0.954	0.987	0.0185960172820726	0.0405	0.6462	14004	16757	14424.77
876730	chr15	rs7173624	91184793	A	G	0.836	0.832	0.976	-0.0198048272985997	0.0232	0.3928	14004	16757	14424.77
890181	chr15	rs7171533	91184798	G	A	0.841	0.837	0.965	-0.0240980393840575	0.0236	0.3078	14004	16757	14424.77
887265	chr15	rs7178774	91184999	T	C	0.836	0.833	0.978	-0.0197028322758684	0.0232	0.395	14004	16757	14424.77
871314	chr15	rs2286288	91185204	G	A	0.953	0.955	0.994	0.0177023841130051	0.0405	0.6622	14004	16757	14424.77
875641	chr15	rs2286287	91185485	A	G	0.836	0.833	0.977	-0.0203047533403643	0.0232	0.3821	14004	16757	14424.77
890357	chr15	rs3743403	91185842	A	G	0.788	0.786	0.99	-0.0094040800752939	0.0208	0.6522	14004	16757	14424.77
887094	chr15	rs3743402	91185971	G	A	0.899	0.898	0.988	0.0158044491449436	0.0283	0.5763	14004	16757	14424.77
865403	chr15	rs3743401	91185994	C	T	0.688	0.684	0.995	-0.0009004052431641	0.0183	0.9619	14004	16757	14424.77
881550	chr15	rs7179095	91186461	G	A	0.694	0.69	0.984	-0.002002002670673	0.0185	0.9119	14004	16757	14424.77
864656	chr15	rs79202745	91186755	G	A	0.954	0.955	0.994	0.0194986595340326	0.0407	0.6307	14004	16757	14424.77
879057	chr15	rs3803565	91187490	C	A	0.899	0.897	0.987	0.0183015011699126	0.0283	0.5165	14004	16757	14424.77
868057	chr15	rs76794510	91188892	G	A	0.953	0.954	0.996	0.0219962978718961	0.0403	0.5855	14004	16757	14424.77
871944	chr15	rs77300276	91188968	T	G	0.951	0.952	0.976	0.0239020562806236	0.04	0.5509	14004	16757	14424.77
868466	chr15	rs73491555	91188988	T	C	0.952	0.954	0.991	0.0205964297986501	0.0401	0.6078	14004	16757	14424.77
881019	chr15	rs12909526	91189024	G	T	0.734	0.729	0.975	-0.0064004391810282	0.0194	0.7408	14004	16757	14424.77
879193	chr15	rs35248424	91189315	A	G	0.682	0.679	0.975	-0.0026033858701149	0.0184	0.8872	14004	16757	14424.77
871852	chr15	rs75254151	91189581	C	T	0.954	0.955	0.987	0.0168964476597299	0.041	0.6796	14004	16757	14424.77
889872	chr15	rs12916672	91189892	A	G	0.833	0.831	0.959	-0.0253998626327317	0.0233	0.2752	14004	16757	14424.77
869641	chr15	rs74943499	91189903	C	G	0.893	0.891	0.945	0.0199006617063362	0.0282	0.4793	14004	16757	14424.77
875656	chr15	rs75286653	91190073	T	C	0.954	0.955	0.999	0.024097313483794	0.0407	0.5536	14004	16757	14424.77
867630	chr15	rs79973254	91191441	T	A	0.854	0.85	0.928	-0.0152963956259917	0.025	0.5399	14004	16757	14424.77
886966	chr15	rs75987560	91191479	C	G	0.98	0.981	0.808	-0.0465990663783681	0.0712	0.5125	13014	15757	13429.79
866354	chr15	rs117905388	91192273	T	A	0.978	0.978	0.826	-0.0767946549790727	0.0654	0.2406	13457	16217	13881.29
890825	chr15	rs12908226	91192349	C	T	0.837	0.835	0.97	-0.0285023604727122	0.0234	0.2243	14004	16757	14424.77
883083	chr15	rs12908364	91192408	C	G	0.838	0.835	0.966	-0.0303973537275885	0.0235	0.1953	14004	16757	14424.77
892178	chr15	rs16944699	91192713	C	G	0.689	0.686	0.989	-0.0068030886197391	0.0184	0.7101	14004	16757	14424.77
884947	chr15	rs16944702	91192738	A	G	0.689	0.686	0.989	-0.007095110875924	0.0184	0.7004	14004	16757	14424.77
869883	chr15	rs151014736	91192743	A	G	0.954	0.955	1.0	0.0213993910058902	0.0406	0.5978	14004	16757	14424.77
874065	chr15	rs146740318	91193463	C	A	0.981	0.981	0.549	0.0311013012983478	0.0886	0.7253	12305	15058	12725.77
885855	chr15	rs17180345	91193766	T	C	0.898	0.897	0.994	0.0131037693769772	0.0281	0.641	14004	16757	14424.77
864325	chr15	rs34935401	91194284	C	T	0.835	0.832	0.981	-0.0252049938352247	0.0231	0.276	14004	16757	14424.77
891234	chr15	rs76290491	91194361	C	G	0.954	0.955	1.0	0.0207041815582916	0.0405	0.6099	14004	16757	14424.77
871215	chr15	rs35392347	91194427	C	G	0.835	0.832	0.982	-0.0251024465608414	0.0231	0.2762	14004	16757	14424.77
888039	chr15	rs35907368	91194691	C	T	0.834	0.832	0.982	-0.0256050287153947	0.0231	0.2678	14004	16757	14424.77
892965	chr15	rs117574124	91194802	G	T	0.954	0.955	1.0	0.0204004877576787	0.0405	0.6142	14004	16757	14424.77
889923	chr15	rs80153798	91194935	C	A	0.954	0.955	1.0	0.0203025023378308	0.0405	0.6157	14004	16757	14424.77
887526	chr15	rs13379889	91195039	A	G	0.687	0.684	0.997	-0.0060985584618694	0.0183	0.74	14004	16757	14424.77
883350	chr15	rs11852380	91195733	G	A	0.834	0.832	0.983	-0.0262002485024742	0.0231	0.2554	14004	16757	14424.77
887240	chr15	rs71407321	91196101	C	T	0.834	0.832	0.984	-0.0259949602770859	0.023	0.2588	14004	16757	14424.77
868330	chr15	rs79461862	91196122	C	T	0.898	0.897	0.995	0.0131037693769772	0.028	0.641	14004	16757	14424.77
870043	chr15	rs35583150	91196151	C	T	0.834	0.832	0.984	-0.0262002485024742	0.023	0.2545	14004	16757	14424.77
865384	chr15	rs76750851	91196201	C	T	0.685	0.683	1.0	-0.0068030886197391	0.0182	0.7104	14004	16757	14424.77
892580	chr15	rs71407322	91196217	T	A	0.787	0.786	0.999	-0.015895669405385	0.0207	0.4423	14004	16757	14424.77
877373	chr15	rs16944705	91196238	T	C	0.898	0.897	0.996	0.0139029051689914	0.028	0.6209	14004	16757	14424.77
879167	chr15	rs77169783	91196271	C	T	0.898	0.897	0.996	0.0138042809763971	0.028	0.623	14004	16757	14424.77
878822	chr15	rs4516207	91196367	A	G	0.788	0.786	1.0	-0.0156010662286512	0.0207	0.4522	14004	16757	14424.77
879729	chr15	rs4404048	91196423	T	C	0.834	0.832	0.985	-0.0270012755029434	0.023	0.241	14004	16757	14424.77
876404	chr15	rs117371360	91196651	A	G	0.954	0.955	1.01	0.0183996828453635	0.0404	0.6489	14004	16757	14424.77
877601	chr15	rs12592070	91197016	C	A	0.685	0.683	0.997	-0.0066017436345624	0.0182	0.7185	14004	16757	14424.77
876887	chr15	rs62025073	91197247	G	T	0.788	0.787	0.995	-0.0168003386783461	0.0208	0.4187	14004	16757	14424.77
887841	chr15	rs62025074	91197250	T	C	0.788	0.787	0.995	-0.0166986496230515	0.0208	0.421	14004	16757	14424.77
881033	chr15	rs60433006	91197475	C	T	0.834	0.831	0.983	-0.0267958227871631	0.023	0.2449	14004	16757	14424.77
866589	chr15	rs34601005	91197544	T	G	0.731	0.728	0.984	-0.0128015918372089	0.0193	0.5069	14004	16757	14424.77
873722	chr15	rs111410149	91197581	A	G	0.897	0.896	0.995	0.0127977582298607	0.028	0.6478	14004	16757	14424.77
885844	chr15	rs117545214	91197591	C	T	0.954	0.955	1.01	0.0178006246255066	0.0404	0.6593	14004	16757	14424.77
878970	chr15	rs4506872	91198193	C	T	0.851	0.851	1.01	0.0166997792224134	0.0238	0.4813	14004	16757	14424.77
887681	chr15	rs35584114	91198222	A	G	0.954	0.955	1.01	0.017496047616751	0.0403	0.6645	14004	16757	14424.77
876105	chr15	rs4534817	91198256	C	T	0.897	0.895	0.991	0.0138042809763971	0.0279	0.6219	14004	16757	14424.77
865923	chr15	rs4343256	91198415	A	G	0.851	0.851	1.01	0.0167981182758809	0.0238	0.4788	14004	16757	14424.77
870152	chr15	rs118076493	91198928	A	G	0.851	0.851	1.0	0.0177023841130051	0.0238	0.4581	14004	16757	14424.77
866265	chr15	rs116868673	91198972	G	A	0.954	0.955	1.0	0.0154007965760229	0.0404	0.7031	14004	16757	14424.77
883047	chr15	rs77778067	91199000	A	G	0.898	0.896	0.993	0.0159028762794155	0.028	0.571	14004	16757	14424.77
887058	chr15	rs12915979	91199025	G	A	0.833	0.831	0.981	-0.0270012755029434	0.0231	0.2422	14004	16757	14424.77
867476	chr15	rs117711411	91199081	G	A	0.851	0.851	1.0	0.0173977771764203	0.0238	0.4644	14004	16757	14424.77
883979	chr15	rs117234857	91199379	C	A	0.852	0.851	0.997	0.0170045988158238	0.0239	0.4775	14004	16757	14424.77
870568	chr15	rs78501944	91199692	C	T	0.856	0.855	0.998	0.0225048553400694	0.0242	0.354	14004	16757	14424.77
874388	chr15	rs80061339	91199817	A	G	0.857	0.856	0.997	0.0215951374365897	0.0243	0.373	14004	16757	14424.77
890792	chr15	rs78746358	91199839	A	G	0.857	0.856	0.997	0.0215951374365897	0.0243	0.3734	14004	16757	14424.77
873185	chr15	rs62025076	91200070	C	T	0.832	0.83	0.965	-0.0289963604415917	0.0231	0.21	14004	16757	14424.77
883060	chr15	rs117197587	91200084	G	A	0.898	0.896	0.988	0.0166014304974254	0.0281	0.5552	14004	16757	14424.77
870430	chr15	rs7495772	91200241	A	C	0.857	0.856	0.996	0.021898468701116	0.0243	0.3681	14004	16757	14424.77
886420	chr15	rs117864767	91200275	C	G	0.857	0.856	0.995	0.0221038989069263	0.0243	0.3632	14004	16757	14424.77
881102	chr15	rs12439713	91200733	T	G	0.857	0.856	0.995	0.021898468701116	0.0243	0.3667	14004	16757	14424.77
875500	chr15	rs12442167	91201111	C	T	0.857	0.856	0.995	0.0218006299588528	0.0243	0.3694	14004	16757	14424.77
870253	chr15	rs150586453	91201240	G	T	0.959	0.96	0.999	0.0281014301108748	0.0429	0.5133	14004	16757	14424.77
875115	chr15	rs2010673	91201285	C	T	0.691	0.689	0.98	-0.0076995657264405	0.0185	0.6763	14004	16757	14424.77
869464	chr15	rs4442782	91201561	C	G	0.613	0.61	0.721	-0.0158042315449673	0.0206	0.4421	14004	16757	14424.77
872534	chr15	rs12595333	91201630	C	G	0.898	0.897	0.985	0.0166997792224134	0.0282	0.5534	14004	16757	14424.77
883933	chr15	rs12593600	91201771	T	C	0.857	0.856	0.993	0.0219962978718961	0.0244	0.3654	14004	16757	14424.77
869510	chr15	rs12593637	91201938	T	C	0.857	0.856	0.992	0.0217027816432335	0.0244	0.3721	14004	16757	14424.77
884173	chr15	rs62025077	91202103	G	A	0.835	0.833	0.961	-0.0303045802648556	0.0233	0.194	14004	16757	14424.77
864081	chr15	rs10083558	91202504	C	A	0.67	0.668	0.971	-0.0087985943563496	0.0182	0.6292	14004	16757	14424.77
888155	chr15	rs12593759	91202601	A	G	0.67	0.668	0.966	-0.009000382197299	0.0183	0.6216	14004	16757	14424.77
864282	chr15	rs10083547	91202665	G	C	0.897	0.895	0.979	0.0184978548821194	0.0282	0.5109	14004	16757	14424.77
872611	chr15	rs148161696	91202808	C	T	0.985	0.986	0.555	-0.0870950168509818	0.1008	0.3874	12305	15058	12725.77
890868	chr15	rs79722842	91203393	G	C	0.898	0.896	0.977	0.0189002595004805	0.0283	0.5035	14004	16757	14424.77
865330	chr15	rs78117945	91205130	C	G	0.949	0.947	0.552	0.0260965047212743	0.0514	0.6118	14004	16757	14424.77
888445	chr15	rs112130295	91206164	G	T	0.856	0.855	0.969	0.0189002595004805	0.0246	0.443	14004	16757	14424.77
886430	chr15	rs75342461	91206506	C	G	0.959	0.96	0.978	0.0147014028528927	0.0434	0.7357	14004	16757	14424.77
884376	chr15	rs12442785	91207269	C	T	0.959	0.96	0.976	0.0138042809763971	0.0435	0.7509	14004	16757	14424.77
876915	chr15	rs78192818	91208279	G	T	0.899	0.897	0.956	0.0212036062510236	0.0287	0.4607	14004	16757	14424.77
889561	chr15	rs62025078	91208418	T	G	0.822	0.822	0.907	-0.0288007896057264	0.0233	0.2159	14004	16757	14424.77
889567	chr15	rs74605151	91209147	G	C	0.899	0.896	0.945	0.0225048553400694	0.0288	0.4352	14004	16757	14424.77
870227	chr15	rs79721712	91209332	G	A	0.959	0.96	0.975	0.0152038337422728	0.0436	0.7284	14004	16757	14424.77
876794	chr15	rs12438266	91209378	G	T	0.68	0.678	0.936	-0.0048015088161939	0.0188	0.7993	14004	16757	14424.77
878860	chr15	rs77293449	91209443	T	G	0.899	0.897	0.949	0.0234039777790161	0.0289	0.418	14004	16757	14424.77
875498	chr15	rs115384790	91209758	C	T	0.9	0.898	0.948	0.0219962978718961	0.029	0.4482	14004	16757	14424.77
877521	chr15	rs140741927	91209903	G	A	0.9	0.898	0.942	0.0204004877576787	0.0291	0.4844	14004	16757	14424.77
888567	chr15	rs149608710	91209904	G	T	0.9	0.898	0.942	0.0204004877576787	0.0291	0.4834	14004	16757	14424.77
888405	chr15	rs147457408	91209907	G	A	0.9	0.898	0.941	0.0204984635773248	0.0291	0.482	14004	16757	14424.77
886810	chr15	rs117878736	91210643	T	C	0.959	0.96	0.972	0.0116024307308398	0.0435	0.7894	14004	16757	14424.77
884124	chr15	rs4306478	91210722	A	C	0.9	0.898	0.941	0.0203025023378308	0.0291	0.485	14004	16757	14424.77
881815	chr15	rs7495138	91210904	T	A	0.9	0.898	0.939	0.0207041815582916	0.0291	0.4769	14004	16757	14424.77
890000	chr15	rs7497923	91211342	A	G	0.679	0.678	0.922	-0.0030045090202987	0.0189	0.8735	14004	16757	14424.77
881294	chr15	rs4482257	91211544	C	G	0.667	0.666	0.9	-0.001501126126267	0.0189	0.9377	14004	16757	14424.77
889866	chr15	rs1125280	91211701	C	T	0.812	0.813	0.878	-0.0235040691879941	0.0233	0.3129	14004	16757	14424.77
873821	chr15	rs79908821	91211776	A	G	0.904	0.901	0.919	0.0251998010217421	0.03	0.4015	14004	16757	14424.77
884068	chr15	rs4932388	91212279	T	C	0.724	0.724	0.825	-0.0094040800752939	0.0209	0.652	14004	16757	14424.77
878233	chr15	rs4932389	91212280	G	A	0.726	0.726	0.827	-0.009797842480111	0.0209	0.6388	14004	16757	14424.77
867048	chr15	rs73491571	91212443	A	G	0.907	0.907	0.788	0.0199006617063362	0.0328	0.5441	14004	16757	14424.77
870576	chr15	rs11854359	91212541	T	G	0.952	0.953	0.922	0.0266029817945341	0.0412	0.5181	14004	16757	14424.77
874436	chr15	rs79577039	91213430	G	A	0.952	0.953	0.934	0.0266029817945341	0.0411	0.5177	14004	16757	14424.77
888654	chr15	rs74251767	91213575	C	T	0.952	0.953	0.933	0.0273038345273452	0.0411	0.506	14004	16757	14424.77
870530	chr15	rs11855570	91214309	T	C	0.96	0.958	0.662	-0.001100605444033	0.0526	0.9833	14004	16757	14424.77
893188	chr15	rs113027802	91214515	A	T	0.961	0.96	0.679	0.009197572354042	0.053	0.8625	14004	16757	14424.77
887062	chr15	rs74843713	91214708	T	C	0.953	0.953	0.93	0.0301993737308422	0.0413	0.4652	14004	16757	14424.77
870286	chr15	rs60126983	91214814	C	A	0.961	0.96	0.678	0.0092966519050945	0.0531	0.8609	14004	16757	14424.77
880582	chr15	rs17180842	91214878	C	A	0.822	0.823	0.863	-0.0252049938352247	0.024	0.2935	14004	16757	14424.77
868861	chr15	rs137921145	91215740	C	T	0.982	0.981	0.597	-0.0740018239414889	0.0866	0.3928	12305	15058	12725.77
867704	chr15	rs75797847	91216318	G	A	0.953	0.953	0.932	0.0288012338056278	0.0413	0.4859	14004	16757	14424.77
869658	chr15	rs201849091	91216776	T	C	0.988	0.987	0.508	0.16759701417334	0.1168	0.1514	13037	14060	13084.57
889636	chr15	rs12438468	91217613	A	G	0.952	0.952	0.94	0.0270994698817177	0.0407	0.5048	14004	16757	14424.77
881475	chr15	rs75054155	91217821	T	A	0.952	0.953	0.939	0.0288983900426488	0.0408	0.4788	14004	16757	14424.77
871053	chr15	rs192307085	91218224	C	T	0.953	0.953	0.94	0.0299956000353805	0.041	0.4653	14004	16757	14424.77
869409	chr15	rs185917673	91219331	C	T	0.983	0.984	0.674	-0.0164038098256767	0.0931	0.8597	10824	13379	11160.9
865105	chr15	rs62025081	91219971	A	G	0.962	0.96	0.667	0.0108014536938559	0.0538	0.8413	14004	16757	14424.77
877496	chr15	rs78609837	91220842	T	C	0.822	0.823	0.863	-0.0270012755029434	0.0241	0.2623	14004	16757	14424.77
892660	chr15	rs76392633	91220881	C	T	0.952	0.953	0.95	0.0259990758686168	0.0405	0.5203	14004	16757	14424.77
870538	chr15	rs12438023	91221045	C	G	0.952	0.952	0.954	0.0258041896815329	0.0403	0.5215	14004	16757	14424.77
879130	chr15	rs724925	91221307	C	T	0.84	0.842	0.878	-0.0162005226717083	0.025	0.5172	14004	16757	14424.77
892756	chr15	rs75893366	91221504	T	C	0.961	0.96	0.662	0.0035038543266769	0.0538	0.9484	14004	16757	14424.77
874098	chr15	rs2301822	91221793	C	T	0.952	0.953	0.953	0.0247999239054771	0.0403	0.5395	14004	16757	14424.77
873372	chr15	rs79833667	91223471	G	A	0.949	0.95	0.95	0.0217027816432335	0.0409	0.5967	13014	15757	13429.79
876680	chr15	rs77345000	91224549	A	G	0.95	0.951	0.946	0.0227003855207759	0.0412	0.582	13014	15757	13429.79
884838	chr15	rs117326362	91224849	G	C	0.978	0.977	0.498	0.0841021492874947	0.0861	0.3292	12305	15058	12725.77
866736	chr15	rs77604352	91225812	C	A	0.951	0.952	0.923	0.0227981362759783	0.0423	0.5893	13014	15757	13429.79
879776	chr15	rs965372	91226586	G	A	0.394	0.387	0.8	-0.0201006717070029	0.0197	0.3075	14004	16757	14424.77
882979	chr15	rs12906556	91227039	A	G	0.443	0.438	0.896	-0.0274020297483382	0.0183	0.1343	14004	16757	14424.77
891567	chr15	rs34776072	91227472	C	A	0.494	0.488	0.899	-0.029202265808213	0.0181	0.1078	14004	16757	14424.77
887150	chr15	rs79024618	91227603	C	G	0.948	0.95	0.934	0.0146028573839336	0.0411	0.7223	13014	15757	13429.79
870263	chr15	rs74984430	91227691	C	T	0.984	0.983	0.57	-0.0032954239497972	0.1049	0.975	9682	13181	10623.56
889711	chr15	rs118013559	91227773	G	A	0.948	0.95	0.935	0.0154007965760229	0.041	0.7077	13014	15757	13429.79
886439	chr15	rs7403304	91228236	A	G	0.442	0.437	0.906	-0.0270012755029434	0.0182	0.1382	14004	16757	14424.77
874176	chr15	rs12917203	91229140	C	T	0.493	0.486	0.911	-0.0293979151845611	0.018	0.1032	14004	16757	14424.77
869604	chr15	rs12902848	91229436	T	C	0.493	0.486	0.914	-0.0290993078252748	0.018	0.1058	14004	16757	14424.77
875259	chr15	rs12908656	91231122	C	G	0.442	0.437	0.908	-0.0270012755029434	0.0182	0.1378	14004	16757	14424.77
889547	chr15	rs77070398	91231197	A	G	0.948	0.95	0.925	0.0118001041157506	0.0413	0.776	13014	15757	13429.79
890152	chr15	rs77571859	91231855	A	C	0.948	0.95	0.935	0.0138042809763971	0.0411	0.7378	13014	15757	13429.79
881500	chr15	rs74251768	91232076	A	G	0.948	0.95	0.933	0.0133011462391285	0.0412	0.7468	13014	15757	13429.79
871470	chr15	rs76306004	91232165	T	C	0.949	0.95	0.933	0.0167981182758809	0.0413	0.6844	13014	15757	13429.79
864120	chr15	rs74251769	91232295	A	G	0.949	0.951	0.931	0.0172994970780611	0.0415	0.6767	13014	15757	13429.79
875226	chr15	rs75843546	91232508	A	G	0.948	0.95	0.935	0.0129951954948113	0.0411	0.7516	13014	15757	13429.79
888851	chr15	rs12437718	91233117	C	T	0.333	0.33	0.725	-0.0303045802648556	0.0214	0.1567	14004	16757	14424.77
869714	chr15	rs149923254	91233163	G	A	0.948	0.95	0.935	0.0124027667170427	0.0411	0.7623	13014	15757	13429.79
873149	chr15	rs10431841	91234024	G	C	0.494	0.487	0.91	-0.0288007896057264	0.018	0.1099	14004	16757	14424.77
870122	chr15	rs190989775	91236297	T	C	0.948	0.95	0.925	0.0096037361426946	0.0411	0.8157	13014	15757	13429.79
880756	chr15	rs35267722	91236354	G	A	0.497	0.49	0.911	-0.028399474521698	0.018	0.1148	14004	16757	14424.77
876761	chr15	rs8030486	91237231	C	T	0.956	0.951	0.617	0.0711013138260554	0.0665	0.2847	12103	13536	12093.49
886063	chr15	rs7180339	91237604	T	C	0.438	0.434	0.895	-0.0263953113595316	0.0184	0.151	14004	16757	14424.77
880311	chr15	rs28410880	91239193	A	G	0.446	0.441	0.911	-0.0270012755029434	0.0182	0.1376	14004	16757	14424.77
869665	chr15	rs3213191	91240044	T	C	0.492	0.486	0.906	-0.0295009039176847	0.0181	0.104	14004	16757	14424.77
875145	chr15	rs12593852	91240315	G	A	0.685	0.681	0.731	-0.0252049938352247	0.0214	0.2393	14004	16757	14424.77
877842	chr15	rs34781821	91241037	C	T	0.492	0.486	0.905	-0.029202265808213	0.0181	0.1069	14004	16757	14424.77
871399	chr15	rs57556579	91241135	C	T	0.492	0.487	0.905	-0.029202265808213	0.0181	0.1066	14004	16757	14424.77
868383	chr15	rs34346248	91241316	T	G	0.442	0.438	0.901	-0.0282040203730758	0.0183	0.1232	14004	16757	14424.77
867681	chr15	rs35386084	91241740	T	C	0.492	0.486	0.904	-0.0285023604727122	0.0181	0.1158	14004	16757	14424.77
865835	chr15	rs16944736	91243791	T	C	0.499	0.493	0.915	-0.0303045802648556	0.018	0.09246	14004	16757	14424.77
882688	chr15	rs71407327	91244343	A	G	0.442	0.438	0.9	-0.0285949668801128	0.0183	0.1172	14004	16757	14424.77
875262	chr15	rs4932392	91244766	C	T	0.449	0.445	0.914	-0.0286978729475453	0.0181	0.1127	14004	16757	14424.77
874868	chr15	rs12441424	91245935	G	A	0.45	0.446	0.913	-0.029202265808213	0.0181	0.1062	14004	16757	14424.77
883293	chr15	rs12441449	91246051	G	A	0.501	0.495	0.912	-0.0295009039176847	0.018	0.1013	14004	16757	14424.77
892029	chr15	rs66503621	91247853	C	T	0.933	0.936	0.771	-0.0159972768350078	0.0384	0.6775	14004	16757	14424.77
883021	chr15	rs2520089	91247899	A	C	0.956	0.955	0.405	0.0311982343370806	0.0672	0.6419	14004	16757	14424.77
870483	chr15	rs74251770	91248214	T	C	0.948	0.951	0.934	0.0009995003330834	0.0412	0.9801	13014	15757	13429.79
864782	chr15	rs77930155	91248226	C	T	0.948	0.951	0.934	0.0017983819413794	0.0412	0.9658	13014	15757	13429.79
878904	chr15	rs112195319	91250799	T	C	0.947	0.95	0.916	-0.0007002451143934	0.0412	0.9856	13014	15757	13429.79
865876	chr15	rs60434753	91252411	T	C	0.947	0.95	0.917	-0.0029042131473898	0.0411	0.9434	13014	15757	13429.79
885366	chr15	rs12909306	91252625	T	C	0.823	0.819	0.705	-0.0095050300143049	0.0264	0.7196	14004	16757	14424.77
870894	chr15	rs77621555	91252843	A	G	0.948	0.951	0.931	0.0007996801705642	0.0413	0.9855	13014	15757	13429.79
886793	chr15	rs75711720	91253531	C	T	0.947	0.949	0.913	-0.0029042131473898	0.0411	0.9444	13014	15757	13429.79
875191	chr15	rs144719307	91253847	C	A	0.982	0.981	0.611	0.0072039888485025	0.0863	0.9338	12305	15058	12725.77
866997	chr15	rs16944739	91254625	C	T	0.51	0.507	0.794	-0.0440041354980549	0.0193	0.02272	14004	16757	14424.77
890842	chr15	rs8033093	91255194	A	T	0.946	0.949	0.908	-0.0064004391810282	0.041	0.8768	13014	15757	13429.79
873649	chr15	rs74673628	91255757	T	C	0.946	0.949	0.911	-0.006199175242821	0.0411	0.8805	13014	15757	13429.79
891952	chr15	rs2301604	91256404	T	C	0.948	0.951	0.929	-0.0004000800213396	0.0414	0.9922	13014	15757	13429.79
869782	chr15	rs7163120	91260945	G	C	0.947	0.95	0.909	-0.007296555232638	0.0414	0.8606	13014	15757	13429.79
886765	chr15	rs7163132	91260966	G	C	0.947	0.95	0.909	-0.0073972926304747	0.0414	0.859	13014	15757	13429.79
872381	chr15	rs7170454	91261767	C	G	0.947	0.95	0.912	-0.0098988321792475	0.0411	0.8098	13014	15757	13429.79
864488	chr15	rs8032275	91262008	A	C	0.948	0.951	0.928	-0.0036968248442897	0.0413	0.9291	13014	15757	13429.79
884031	chr15	rs6496720	91262087	G	A	0.948	0.951	0.92	-0.0052035148315978	0.0412	0.8995	13014	15757	13429.79
892454	chr15	rs541735659	91262112	G	A	0.985	0.985	0.597	-0.0544984253364989	0.1012	0.5905	11315	14058	11730.79
892098	chr15	rs8037560	91263120	C	G	0.949	0.951	0.924	-0.001501126126267	0.0415	0.9714	13014	15757	13429.79
877472	chr15	rs7183308	91263540	A	G	0.947	0.95	0.908	-0.0085968472255182	0.0413	0.8343	13014	15757	13429.79
891775	chr15	rs12442488	91264498	G	A	0.949	0.952	0.914	-0.0004000800213396	0.0419	0.9919	13014	15757	13429.79
884113	chr15	rs150111956	91264809	T	C	0.95	0.952	0.867	-0.0039979812872983	0.0416	0.9237	14004	16757	14424.77
869127	chr15	rs78627523	91267216	T	A	0.948	0.951	0.877	-0.0029042131473898	0.0426	0.9454	13014	15757	13429.79
866603	chr15	rs34780515	91271711	A	G	0.956	0.957	0.806	0.0263010744193707	0.0451	0.5595	14004	16757	14424.77
880979	chr15	rs143300688	91271818	G	A	0.95	0.95	0.618	-0.0149004625639624	0.0486	0.7598	14004	16757	14424.77
879067	chr15	rs77733666	91272356	C	T	0.956	0.957	0.81	0.0274984287018097	0.045	0.5419	14004	16757	14424.77
878089	chr15	rs78572921	91272595	A	T	0.956	0.957	0.811	0.0284999894699013	0.0449	0.5255	14004	16757	14424.77
880772	chr15	rs77158317	91272833	T	G	0.956	0.957	0.812	0.0260965047212743	0.0448	0.5599	14004	16757	14424.77
875729	chr15	rs78898771	91273079	T	C	0.956	0.957	0.814	0.0254045542217263	0.0447	0.5697	14004	16757	14424.77
865024	chr15	rs116942433	91274433	G	A	0.956	0.957	0.812	0.0259990758686168	0.0448	0.5625	14004	16757	14424.77
885621	chr15	rs61493433	91274478	G	A	0.954	0.955	0.782	0.0188021269625962	0.0444	0.6722	14004	16757	14424.77
864743	chr15	rs7163604	91274512	A	G	0.579	0.581	0.731	-0.0054950702819798	0.0197	0.7806	14004	16757	14424.77
875308	chr15	rs7184015	91274575	G	T	0.534	0.537	0.737	-0.002002002670673	0.0194	0.9199	14004	16757	14424.77
881452	chr15	rs78245289	91274792	C	T	0.951	0.949	0.599	0.0570039574677328	0.0498	0.252	14004	16757	14424.77
873460	chr15	rs7164628	91275068	A	G	0.578	0.579	0.727	-0.0036968248442897	0.0197	0.8521	14004	16757	14424.77
886192	chr15	rs8030253	91275654	C	A	0.533	0.536	0.73	-0.0001000050003333	0.0195	0.9965	14004	16757	14424.77
873319	chr15	rs59804754	91276064	T	C	0.953	0.955	0.772	0.017496047616751	0.0447	0.6962	14004	16757	14424.77
886340	chr15	rs74251773	91277384	T	A	0.957	0.958	0.803	0.0213015034199157	0.0457	0.6412	14004	16757	14424.77
882382	chr15	rs12443116	91277876	G	A	0.956	0.958	0.79	0.0182033098538737	0.0457	0.691	14004	16757	14424.77
885708	chr15	rs12907903	91279407	T	A	0.578	0.579	0.721	-0.006199175242821	0.0198	0.756	14004	16757	14424.77
869503	chr15	rs79459555	91280034	A	C	0.951	0.951	0.615	0.0045994064948955	0.05	0.926	14004	16757	14424.77
880307	chr15	rs12898228	91280670	T	G	0.578	0.579	0.722	-0.0060985584618694	0.0198	0.7596	14004	16757	14424.77
879055	chr15	rs74437715	91280735	A	G	0.957	0.959	0.793	0.0180952882690919	0.0464	0.6969	14004	16757	14424.77
874289	chr15	rs35787687	91281211	T	C	0.578	0.58	0.721	-0.0060985584618694	0.0198	0.7592	14004	16757	14424.77
865691	chr15	rs74251774	91281285	T	C	0.958	0.959	0.791	0.0182033098538737	0.0468	0.6974	14004	16757	14424.77
885210	chr15	rs28745020	91283743	G	A	0.564	0.56	0.629	0.0209000641077417	0.0213	0.3262	14004	16757	14424.77
886129	chr15	rs2238331	91285839	T	C	0.659	0.657	0.858	-0.0008003201707691	0.0193	0.9655	14004	16757	14424.77
868792	chr15	rs2238332	91286013	T	C	0.651	0.649	0.863	0.0011992805754821	0.0192	0.9511	14004	16757	14424.77
876214	chr15	rs2238333	91286359	T	C	0.627	0.628	0.873	-0.007095110875924	0.0187	0.7032	14004	16757	14424.77
873921	chr15	rs2238334	91286491	T	C	0.755	0.757	0.95	-0.0162005226717083	0.0202	0.4241	14004	16757	14424.77
879358	chr15	rs76838462	91286957	C	T	0.754	0.756	0.959	-0.0180010511095525	0.0201	0.3706	14004	16757	14424.77
892402	chr15	rs12440433	91287027	C	T	0.966	0.97	0.861	-0.105705019436884	0.053	0.04632	13014	15757	13429.79
871583	chr15	rs7184002	91287076	C	T	0.754	0.756	0.961	-0.0187955345843259	0.0201	0.3488	14004	16757	14424.77
889722	chr15	rs7162960	91287412	A	G	0.683	0.683	0.989	-0.0019018072895963	0.0184	0.9194	14004	16757	14424.77
873717	chr15	rs143635021	91287880	C	T	0.966	0.97	0.867	-0.103295981608947	0.0528	0.05021	13014	15757	13429.79
888763	chr15	rs74251776	91288324	C	G	0.966	0.97	0.867	-0.107496127788248	0.0528	0.04189	13014	15757	13429.79
882353	chr15	rs8034371	91288355	T	A	0.687	0.687	0.98	-0.0040983869261633	0.0185	0.8266	14004	16757	14424.77
873073	chr15	rs56087533	91288608	G	A	0.687	0.687	0.979	-0.003797200248385	0.0185	0.8363	14004	16757	14424.77
889828	chr15	rs6496721	91289099	A	C	0.687	0.687	0.977	-0.003596459514405	0.0185	0.846	14004	16757	14424.77
867555	chr15	rs6496722	91289405	T	C	0.683	0.684	0.977	-0.0023026490626755	0.0185	0.902	14004	16757	14424.77
888872	chr15	rs6496723	91289553	G	A	0.632	0.635	0.896	-0.0156010662286512	0.0186	0.401	14004	16757	14424.77
881459	chr15	rs6496724	91289730	A	C	0.639	0.642	0.92	-0.0139975096438537	0.0184	0.4476	14004	16757	14424.77
891076	chr15	rs2238335	91290366	G	C	0.931	0.929	0.909	0.0528960093534967	0.0349	0.1296	14004	16757	14424.77
884801	chr15	rs28384978	91291087	G	C	0.955	0.957	0.753	-0.0335050785573982	0.0463	0.4695	14004	16757	14424.77
871510	chr15	rs57993389	91291229	G	A	0.931	0.929	0.909	0.0524026787930484	0.0349	0.1328	14004	16757	14424.77
884397	chr15	rs8031428	91291585	A	G	0.631	0.634	0.889	-0.0171970248285215	0.0186	0.3558	14004	16757	14424.77
892136	chr15	rs28384984	91291989	T	C	0.966	0.97	0.886	-0.112295619103693	0.0524	0.03223	13014	15757	13429.79
872093	chr15	rs16944775	91294274	G	A	0.931	0.93	0.913	0.0503033045092425	0.0349	0.1492	14004	16757	14424.77
876205	chr15	rs7183841	91294897	T	C	0.752	0.754	0.944	-0.020498669477346	0.0202	0.3108	14004	16757	14424.77
879951	chr15	rs28384991	91295110	C	T	0.914	0.92	0.855	-0.0548047153744336	0.0319	0.0856	14004	16757	14424.77
877168	chr15	rs6496725	91295960	T	C	0.754	0.755	0.943	-0.0191012733024012	0.0202	0.3451	14004	16757	14424.77
885705	chr15	rs28384999	91297215	G	T	0.965	0.97	0.892	-0.110395391622456	0.0519	0.0334	13014	15757	13429.79
891638	chr15	rs28385000	91297264	T	A	0.965	0.969	0.89	-0.110004616151484	0.0519	0.0339	13014	15757	13429.79
878198	chr15	rs2285460	91297456	T	A	0.757	0.759	0.941	-0.022398994943479	0.0204	0.2713	14004	16757	14424.77
885178	chr15	rs28385003	91297624	A	T	0.966	0.97	0.895	-0.110205567321026	0.0521	0.03442	13014	15757	13429.79
878214	chr15	rs3213193	91297739	A	G	0.987	0.987	0.633	-0.0328951617042694	0.1255	0.7931	8130	9796	8253.23
877089	chr15	rs2283447	91299524	A	G	0.748	0.749	0.898	-0.0207028323592018	0.0206	0.3154	14004	16757	14424.77
874883	chr15	rs56145643	91299613	G	A	0.934	0.934	0.853	0.0483996117232768	0.037	0.1911	14004	16757	14424.77
871889	chr15	rs57007536	91301081	C	T	0.76	0.762	0.969	-0.0188974371044634	0.0201	0.3475	14004	16757	14424.77
863620	chr15	rs3784784	91302011	G	A	0.76	0.761	0.968	-0.0189993500097828	0.0202	0.3456	14004	16757	14424.77
882119	chr15	rs3784783	91302134	T	C	0.985	0.984	0.597	0.177300639725958	0.0896	0.04781	13528	14739	13654.46
876870	chr15	rs3784782	91302248	C	G	0.761	0.762	0.97	-0.0183982139464423	0.0201	0.3613	14004	16757	14424.77
889465	chr15	rs116871918	91302729	C	T	0.966	0.971	0.92	-0.101501305332106	0.0521	0.05147	13014	15757	13429.79
874040	chr15	rs28385009	91303411	T	C	0.966	0.971	0.923	-0.102597669168898	0.052	0.04864	13014	15757	13429.79
868031	chr15	rs12438412	91305055	T	G	0.967	0.971	0.902	-0.0943985954236476	0.0511	0.06469	14004	16757	14424.77
869692	chr15	rs28385019	91306067	A	C	0.984	0.984	0.461	0.116698002776607	0.1086	0.2824	12376	14891	12686.42
882606	chr15	rs12442356	91306623	C	G	0.966	0.97	0.935	-0.101102925405185	0.0512	0.0481	13014	15757	13429.79
864624	chr15	rs28385023	91306740	G	A	0.94	0.938	0.941	0.0611045066532856	0.0365	0.09445	14004	16757	14424.77
889680	chr15	rs2518968	91307410	C	G	0.606	0.613	0.868	-0.0377953294954024	0.0187	0.0428	14004	16757	14424.77
875685	chr15	rs464822	91307677	A	C	0.644	0.647	0.868	-0.0235962138551867	0.0191	0.2162	14004	16757	14424.77
871023	chr15	rs28385032	91309278	G	A	0.966	0.97	0.944	-0.102099172955455	0.0511	0.04554	13014	15757	13429.79
888278	chr15	rs3784781	91309324	G	A	0.764	0.764	0.989	-0.0132980281439898	0.02	0.5067	14004	16757	14424.77
882684	chr15	rs3784780	91309475	G	A	0.764	0.764	0.991	-0.0123965203365513	0.02	0.5353	14004	16757	14424.77
877333	chr15	rs77039044	91310843	C	T	0.764	0.764	0.989	-0.0123965203365513	0.02	0.5347	14004	16757	14424.77
871635	chr15	rs2518967	91311017	C	T	0.496	0.5	0.82	-0.0251024465608414	0.0188	0.1817	14004	16757	14424.77
876379	chr15	rs12439865	91311292	C	T	0.968	0.972	0.927	-0.107496127788248	0.053	0.0426	13014	15757	13429.79
893078	chr15	rs7162918	91311326	T	C	0.657	0.658	0.974	-0.005696192544881	0.0181	0.7507	14004	16757	14424.77
868500	chr15	rs17273206	91312313	G	A	0.756	0.756	0.988	-0.0114958245134845	0.0198	0.563	14004	16757	14424.77
886912	chr15	rs3815003	91312823	T	C	0.694	0.692	0.991	0.0066975214477213	0.0185	0.716	14004	16757	14424.77
880800	chr15	rs8031341	91313224	A	G	0.696	0.694	0.986	0.0093957216403621	0.0185	0.6104	14004	16757	14424.77
864648	chr15	rs28385043	91313316	T	C	0.948	0.947	0.539	0.0416984103556758	0.0512	0.4163	14004	16757	14424.77
887957	chr15	rs2238336	91313553	C	T	0.76	0.761	0.968	-0.0113036461713921	0.0201	0.5732	14004	16757	14424.77
876945	chr15	rs74492724	91314213	A	G	0.965	0.97	0.961	-0.106494491699029	0.0504	0.03466	13014	15757	13429.79
867889	chr15	rs182614282	91314327	T	G	0.986	0.987	0.529	-0.220297604864291	0.1251	0.07817	8922	11890	9466.5
868951	chr15	rs7170919	91314959	C	T	0.677	0.682	0.968	-0.0143017847108596	0.0184	0.4379	14004	16757	14424.77
882186	chr15	rs16944798	91315353	A	G	0.928	0.928	0.956	0.025696986087186	0.0334	0.4423	14004	16757	14424.77
865842	chr15	rs8036601	91315498	C	T	0.684	0.689	0.935	-0.017502275136142	0.0188	0.3519	14004	16757	14424.77
878971	chr15	rs78055945	91315661	A	T	0.966	0.969	0.935	-0.0816982439845054	0.0492	0.09692	14004	16757	14424.77
886897	chr15	rs60909729	91315709	T	A	0.901	0.904	0.939	-0.0086977157031958	0.0294	0.7659	14004	16757	14424.77
885179	chr15	rs58665872	91315837	C	A	0.967	0.971	0.967	-0.098704935472477	0.0496	0.04656	14004	16757	14424.77
881323	chr15	rs6496726	91316224	A	G	0.702	0.707	0.928	-0.0127003085782322	0.0193	0.5105	14004	16757	14424.77
877292	chr15	rs8036974	91316425	G	A	0.938	0.938	0.96	0.0358978909969844	0.036	0.3174	14004	16757	14424.77
863752	chr15	rs112892868	91316433	T	A	0.938	0.938	0.96	0.0360040066341877	0.0359	0.3164	14004	16757	14424.77
891859	chr15	rs113201773	91316477	C	T	0.967	0.971	0.968	-0.0994005339083771	0.0496	0.04488	14004	16757	14424.77
885578	chr15	rs149196123	91316608	C	T	0.967	0.971	0.967	-0.0994005339083771	0.0499	0.04621	14004	16757	14424.77
872716	chr15	rs72751834	91316878	A	T	0.812	0.813	0.943	-0.0091012913892029	0.0224	0.6845	14004	16757	14424.77
884520	chr15	rs2611649	91316943	A	G	0.862	0.866	0.759	-0.0408011614039327	0.0289	0.1584	14004	16757	14424.77
873819	chr15	rs73498481	91317430	A	G	0.905	0.909	0.968	-0.0105959392134034	0.0296	0.7203	14004	16757	14424.77
881920	chr15	rs138622274	91317876	C	T	0.938	0.938	0.96	0.0355022698424966	0.0359	0.3226	14004	16757	14424.77
865450	chr15	rs16944803	91318158	A	G	0.718	0.723	0.954	-0.0119005312583873	0.0193	0.538	14004	16757	14424.77
888565	chr15	rs77261512	91318456	G	A	0.967	0.971	0.971	-0.0965990099892536	0.0496	0.05139	14004	16757	14424.77
888593	chr15	rs56364330	91318590	A	G	0.938	0.938	0.959	0.0341018649449722	0.0359	0.3422	14004	16757	14424.77
881190	chr15	rs55788089	91318730	T	A	0.925	0.926	0.95	0.0204984635773248	0.0331	0.5357	14004	16757	14424.77
879859	chr15	rs8034264	91318893	C	T	0.967	0.971	0.969	-0.0978995292780637	0.0495	0.04799	14004	16757	14424.77
885010	chr15	rs8033056	91318894	G	T	0.967	0.971	0.969	-0.0978002775259131	0.0495	0.04818	14004	16757	14424.77
879674	chr15	rs72751835	91319246	C	A	0.814	0.815	0.953	-0.0105959392134034	0.0223	0.6337	14004	16757	14424.77
871625	chr15	rs8033935	91319397	G	A	0.967	0.971	0.969	-0.0975025813612386	0.0495	0.04883	14004	16757	14424.77
879837	chr15	rs73498494	91320022	G	A	0.739	0.741	0.959	-0.0028039273327342	0.0197	0.8875	14004	16757	14424.77
891309	chr15	rs56729168	91320531	G	A	0.925	0.926	0.96	0.0177023841130051	0.033	0.5915	14004	16757	14424.77
892064	chr15	rs12594305	91320780	T	A	0.937	0.938	0.583	0.0027960873020011	0.0457	0.9516	14004	16757	14424.77
869038	chr15	rs12440874	91320979	A	G	0.967	0.971	0.973	-0.0998976863400252	0.0497	0.0444	14004	16757	14424.77
882539	chr15	rs7164724	91321200	C	G	0.814	0.815	0.965	-0.0142003494011414	0.0222	0.5223	14004	16757	14424.77
890147	chr15	rs7165790	91321435	A	G	0.7	0.707	0.97	-0.0231048737150968	0.0188	0.2211	14004	16757	14424.77
884320	chr15	rs72751839	91321482	T	C	0.813	0.815	0.966	-0.0149004625639624	0.0222	0.5011	14004	16757	14424.77
873550	chr15	rs72751840	91321603	C	T	0.814	0.815	0.967	-0.0143017847108596	0.0222	0.5184	14004	16757	14424.77
868474	chr15	rs72751843	91321781	C	T	0.814	0.815	0.968	-0.0146974807605841	0.0222	0.5076	14004	16757	14424.77
868131	chr15	rs78574772	91321818	G	T	0.967	0.971	0.974	-0.0982966348251106	0.0497	0.04804	14004	16757	14424.77
876666	chr15	rs58601563	91322358	G	A	0.928	0.929	0.945	0.0199986865066891	0.0338	0.5536	14004	16757	14424.77
889603	chr15	rs8037430	91323270	C	T	0.778	0.785	0.978	-0.0341050206499513	0.0208	0.1003	14004	16757	14424.77
886019	chr15	rs55968354	91323357	C	A	0.965	0.97	0.958	-0.112396320094564	0.0486	0.02079	14004	16757	14424.77
868821	chr15	rs7182908	91324491	T	C	0.74	0.743	0.974	-0.006199175242821	0.0196	0.7539	14004	16757	14424.77
877359	chr15	rs28385050	91324603	C	T	0.817	0.818	0.979	-0.0136020904182857	0.0222	0.5389	14004	16757	14424.77
889261	chr15	rs453052	91325622	A	C	0.459	0.446	0.794	0.0441030061101949	0.0192	0.02209	14004	16757	14424.77
877446	chr15	rs28385054	91325761	T	G	0.924	0.926	0.962	0.0108014536938559	0.0327	0.7421	14004	16757	14424.77
866075	chr15	rs28385056	91325922	C	T	0.817	0.818	0.98	-0.0136020904182857	0.0222	0.5404	14004	16757	14424.77
874274	chr15	rs28385061	91327243	A	G	0.923	0.925	0.968	0.0111970780932162	0.0325	0.7297	14004	16757	14424.77
872825	chr15	rs28385062	91327841	C	T	0.817	0.818	0.982	-0.0128015918372089	0.0221	0.5636	14004	16757	14424.77
889679	chr15	rs7179921	91328932	G	C	0.74	0.742	0.98	-0.0051029981759033	0.0195	0.7948	14004	16757	14424.77
875651	chr15	rs28745031	91328983	G	A	0.817	0.818	0.984	-0.0124977728299804	0.0221	0.5718	14004	16757	14424.77
885362	chr15	rs28745032	91329029	C	T	0.817	0.818	0.984	-0.0122041688389067	0.0221	0.5807	14004	16757	14424.77
875582	chr15	rs117321784	91329122	T	G	0.985	0.985	0.725	0.206501843045646	0.111	0.06277	7359	9214	7957.62
881384	chr15	rs28745034	91329375	G	A	0.817	0.818	0.984	-0.0124977728299804	0.0221	0.5728	14004	16757	14424.77
876624	chr15	rs72751852	91329566	G	T	0.817	0.818	0.985	-0.0122041688389067	0.0221	0.5817	14004	16757	14424.77
867662	chr15	rs112928522	91330078	C	T	0.924	0.926	0.973	0.0121953336998771	0.0326	0.7072	14004	16757	14424.77
865283	chr15	rs113381368	91330095	A	G	0.924	0.925	0.972	0.0126990249774084	0.0325	0.6966	14004	16757	14424.77
887646	chr15	rs113324048	91330436	C	T	0.817	0.818	0.987	-0.0123965203365513	0.0221	0.5749	14004	16757	14424.77
876429	chr15	rs112868764	91330525	C	T	0.83	0.832	0.923	-0.0147989665120717	0.0235	0.5303	14004	16757	14424.77
873706	chr15	rs140945543	91330529	C	T	0.926	0.927	0.957	0.0134984841513417	0.0332	0.6855	14004	16757	14424.77
888867	chr15	rs111362737	91330983	C	T	0.818	0.818	0.989	-0.0122041688389067	0.0221	0.5798	14004	16757	14424.77
866677	chr15	rs7178014	91331405	T	C	0.705	0.712	0.993	-0.0209989425960583	0.0187	0.261	14004	16757	14424.77
871490	chr15	rs7175811	91331546	G	A	0.705	0.712	0.992	-0.0198966317144566	0.0187	0.288	14004	16757	14424.77
866779	chr15	rs2380163	91333475	G	A	0.924	0.926	0.977	0.0112959597418516	0.0325	0.7286	14004	16757	14424.77
867819	chr15	rs2072352	91334179	G	A	0.707	0.714	0.992	-0.0182963622831166	0.0188	0.328	14004	16757	14424.77
891733	chr15	rs2072351	91334258	T	A	0.74	0.743	0.988	-0.0058973552660839	0.0195	0.7627	14004	16757	14424.77
868595	chr15	rs4932364	91334730	G	A	0.922	0.924	0.977	0.0105046326450854	0.0321	0.7442	14004	16757	14424.77
869263	chr15	rs28385080	91334859	G	A	0.74	0.743	0.988	-0.0062998021485279	0.0195	0.7467	14004	16757	14424.77
871867	chr15	rs72751857	91334886	C	T	0.818	0.819	0.99	-0.0127003085782322	0.0221	0.5637	14004	16757	14424.77
873362	chr15	rs138492132	91335073	G	T	0.818	0.819	0.991	-0.0128015918372089	0.0221	0.5611	14004	16757	14424.77
891704	chr15	rs76151225	91335282	T	C	0.984	0.985	0.68	-0.0954981974785401	0.1055	0.3653	8009	10594	8360.98
883652	chr15	rs7176548	91335433	G	T	0.707	0.714	0.991	-0.0187955345843259	0.0188	0.3152	14004	16757	14424.77
869445	chr15	rs8026723	91335601	T	G	0.818	0.819	0.991	-0.0127003085782322	0.0221	0.5653	14004	16757	14424.77
885241	chr15	rs8042743	91335670	A	T	0.818	0.819	0.988	-0.0129028853555234	0.0221	0.5596	14004	16757	14424.77
891747	chr15	rs8026761	91335672	T	A	0.818	0.819	0.989	-0.0130953713122409	0.0221	0.5545	14004	16757	14424.77
866817	chr15	rs28385083	91335708	A	G	0.967	0.971	0.98	-0.0908989237168223	0.0495	0.06645	14004	16757	14424.77
868871	chr15	rs17273528	91335806	A	G	0.818	0.818	0.99	-0.0125990355765152	0.0221	0.5683	14004	16757	14424.77
865326	chr15	rs28385088	91336212	C	A	0.967	0.971	0.98	-0.092203012053614	0.0496	0.06292	14004	16757	14424.77
886695	chr15	rs72751858	91336265	C	G	0.818	0.819	0.991	-0.0129028853555234	0.0221	0.5593	14004	16757	14424.77
882432	chr15	rs72751859	91336298	G	A	0.818	0.819	0.991	-0.0129028853555234	0.0221	0.5596	14004	16757	14424.77
874544	chr15	rs72751860	91336351	T	G	0.818	0.819	0.991	-0.0129028853555234	0.0221	0.5589	14004	16757	14424.77
884304	chr15	rs28385089	91336395	C	T	0.967	0.971	0.979	-0.0910960716441218	0.0497	0.06666	14004	16757	14424.77
888637	chr15	rs28385090	91336405	A	G	0.818	0.819	0.991	-0.0129028853555234	0.0221	0.5595	14004	16757	14424.77
877737	chr15	rs3213194	91336443	A	G	0.703	0.711	0.983	-0.021203207651103	0.0188	0.2583	14004	16757	14424.77
877977	chr15	rs28385093	91336742	C	A	0.818	0.819	0.99	-0.013004189135254	0.0221	0.5551	14004	16757	14424.77
872965	chr15	rs28385094	91336744	A	T	0.818	0.819	0.99	-0.0128015918372089	0.0221	0.5635	14004	16757	14424.77
882106	chr15	rs28385095	91336813	G	C	0.818	0.819	0.992	-0.0129028853555234	0.022	0.5574	14004	16757	14424.77
875245	chr15	rs28385096	91336852	G	C	0.818	0.819	0.992	-0.0129028853555234	0.022	0.5575	14004	16757	14424.77
887580	chr15	rs28385098	91336856	G	A	0.897	0.897	0.582	-0.0008003201707691	0.0364	0.9833	14004	16757	14424.77
883119	chr15	rs28385099	91336989	C	T	0.818	0.819	0.992	-0.013004189135254	0.022	0.5568	14004	16757	14424.77
879974	chr15	rs8027126	91337086	G	T	0.923	0.925	0.981	0.0069954745123864	0.0322	0.8289	14004	16757	14424.77
890950	chr15	rs10083584	91337208	G	A	0.918	0.921	0.958	0.0013990209137074	0.0319	0.9655	14004	16757	14424.77
874210	chr15	rs2227933	91337479	G	A	0.818	0.818	0.992	-0.0112025145079934	0.022	0.6124	14004	16757	14424.77
865769	chr15	rs28385105	91337935	A	C	0.967	0.971	0.98	-0.092203012053614	0.0496	0.0629	14004	16757	14424.77
870088	chr15	rs28385106	91338023	T	C	0.818	0.819	0.993	-0.0128015918372089	0.022	0.5613	14004	16757	14424.77
870585	chr15	rs7173846	91338077	C	T	0.922	0.924	0.976	0.0052959516591825	0.0321	0.8682	14004	16757	14424.77
877138	chr15	rs7179346	91338160	T	G	0.921	0.923	0.981	0.004101577021075	0.0319	0.8984	14004	16757	14424.77
889577	chr15	rs28385107	91338393	C	T	0.967	0.971	0.98	-0.0924991344969235	0.0496	0.06183	14004	16757	14424.77
879586	chr15	rs28385108	91338475	G	A	0.967	0.971	0.98	-0.0923017097918708	0.0496	0.06255	14004	16757	14424.77
863724	chr15	rs2283448	91338756	A	G	0.702	0.71	0.981	-0.0220002402796674	0.0188	0.2418	14004	16757	14424.77
869380	chr15	rs28385109	91338936	G	T	0.818	0.819	0.992	-0.0129028853555234	0.022	0.5575	14004	16757	14424.77
877316	chr15	rs2283449	91339012	A	G	0.703	0.71	0.981	-0.0216016445577609	0.0188	0.2499	14004	16757	14424.77
885906	chr15	rs28385111	91339018	G	A	0.818	0.819	0.992	-0.0125990355765152	0.022	0.5663	14004	16757	14424.77
870736	chr15	rs28385112	91339157	G	A	0.818	0.819	0.991	-0.0124977728299804	0.0221	0.5717	14004	16757	14424.77
879027	chr15	rs11855811	91339662	C	T	0.923	0.925	0.969	0.0059025456526138	0.0324	0.8558	14004	16757	14424.77
883893	chr15	rs28385115	91339664	C	T	0.923	0.925	0.969	0.0059025456526138	0.0324	0.8557	14004	16757	14424.77
872943	chr15	rs28385116	91339782	T	C	0.919	0.922	0.949	0.0009995003330834	0.0321	0.9744	14004	16757	14424.77
870110	chr15	rs72751868	91340251	C	T	0.818	0.819	0.992	-0.0132980281439898	0.0221	0.546	14004	16757	14424.77
879184	chr15	rs72751869	91340331	G	A	0.818	0.819	0.992	-0.0132980281439898	0.0221	0.5464	14004	16757	14424.77
887981	chr15	rs112045165	91340472	C	T	0.818	0.819	0.992	-0.0132980281439898	0.022	0.5458	14004	16757	14424.77
872137	chr15	rs113768250	91340493	C	A	0.818	0.819	0.992	-0.0132980281439898	0.0221	0.5459	14004	16757	14424.77
888591	chr15	rs113378500	91340595	A	G	0.818	0.819	0.992	-0.013399371963117	0.0221	0.5439	14004	16757	14424.77
866930	chr15	rs8031049	91340681	A	G	0.818	0.819	0.992	-0.013399371963117	0.0221	0.545	14004	16757	14424.77
889373	chr15	rs16944831	91340941	C	T	0.922	0.924	0.974	0.0050969882578437	0.0322	0.8737	14004	16757	14424.77
866376	chr15	rs2380165	91340995	A	G	0.735	0.739	0.977	-0.0111013930711739	0.0195	0.5698	14004	16757	14424.77
870702	chr15	rs28385117	91341057	G	A	0.922	0.924	0.974	0.0048979852621919	0.0322	0.8801	14004	16757	14424.77
865689	chr15	rs3213195	91341075	C	G	0.816	0.817	0.985	-0.0130953713122409	0.0221	0.5537	14004	16757	14424.77
887051	chr15	rs28385120	91341360	C	A	0.968	0.972	0.945	-0.0977010356236953	0.0529	0.0648	13014	15757	13429.79
876769	chr15	rs17273842	91341599	T	G	0.818	0.819	0.992	-0.0131966945943914	0.0221	0.5489	14004	16757	14424.77
871661	chr15	rs7176753	91341736	A	C	0.924	0.926	0.979	0.0018981972830802	0.0325	0.9537	14004	16757	14424.77
892290	chr15	rs7176619	91341977	C	T	0.924	0.926	0.981	0.0014988761237359	0.0325	0.9624	14004	16757	14424.77
876613	chr15	rs112691277	91342131	A	T	0.819	0.819	0.989	-0.0123965203365513	0.0221	0.5757	14004	16757	14424.77
884903	chr15	rs113440200	91342150	C	T	0.818	0.819	0.989	-0.0129028853555234	0.0221	0.5589	14004	16757	14424.77
873082	chr15	rs1269997	91342206	T	C	0.438	0.427	0.924	0.0361004656247227	0.0179	0.04385	14004	16757	14424.77
882752	chr15	rs72751872	91342236	C	A	0.821	0.821	0.977	-0.0098988321792475	0.0224	0.6568	14004	16757	14424.77
864063	chr15	rs112354618	91342266	G	C	0.924	0.926	0.981	0.001099395443301	0.0325	0.9741	14004	16757	14424.77
886158	chr15	rs7165074	91342540	T	G	0.817	0.818	0.99	-0.0114958245134845	0.0221	0.6021	14004	16757	14424.77
873129	chr15	rs28385125	91343156	T	G	0.818	0.819	0.992	-0.013004189135254	0.0221	0.5549	14004	16757	14424.77
890921	chr15	rs17273891	91343604	T	C	0.818	0.819	0.992	-0.0130953713122409	0.0221	0.5526	14004	16757	14424.77
864384	chr15	rs112344256	91343636	G	T	0.818	0.819	0.992	-0.0130953713122409	0.0221	0.5519	14004	16757	14424.77
864584	chr15	rs113653448	91343734	A	G	0.818	0.819	0.992	-0.013004189135254	0.0221	0.5544	14004	16757	14424.77
886053	chr15	rs111753293	91343803	G	A	0.818	0.819	0.992	-0.0130953713122409	0.0221	0.5526	14004	16757	14424.77
875267	chr15	rs17273905	91344071	T	A	0.818	0.819	0.992	-0.0130953713122409	0.0221	0.5523	14004	16757	14424.77
877167	chr15	rs112885704	91344175	T	C	0.818	0.819	0.992	-0.0130953713122409	0.0221	0.5515	14004	16757	14424.77
874718	chr15	rs114665443	91344246	T	G	0.818	0.819	0.992	-0.0130953713122409	0.0221	0.5513	14004	16757	14424.77
880529	chr15	rs113712978	91344287	A	G	0.818	0.819	0.992	-0.0130953713122409	0.0221	0.5516	14004	16757	14424.77
892941	chr15	rs7182287	91344666	G	A	0.818	0.819	0.993	-0.0130953713122409	0.0221	0.5515	14004	16757	14424.77
877022	chr15	rs7162087	91344728	A	G	0.818	0.819	0.993	-0.0131966945943914	0.0221	0.5509	14004	16757	14424.77
867911	chr15	rs28385129	91345140	A	G	0.818	0.819	0.992	-0.0131966945943914	0.0221	0.5505	14004	16757	14424.77
880230	chr15	rs7162199	91345156	C	T	0.818	0.819	0.991	-0.0132980281439898	0.0221	0.5468	14004	16757	14424.77
882067	chr15	rs28385130	91345206	C	T	0.818	0.819	0.993	-0.0131966945943914	0.0221	0.5497	14004	16757	14424.77
876036	chr15	rs16944840	91345348	A	C	0.923	0.926	0.99	-0.0010005003335835	0.0323	0.9752	14004	16757	14424.77
870053	chr15	rs28385131	91345473	G	T	0.818	0.819	0.993	-0.0131966945943914	0.0221	0.5485	14004	16757	14424.77
868829	chr15	rs17274032	91345524	G	A	0.818	0.819	0.993	-0.0131966945943914	0.0221	0.5491	14004	16757	14424.77
867358	chr15	rs17274074	91345873	C	T	0.818	0.819	0.993	-0.0131966945943914	0.0221	0.5482	14004	16757	14424.77
890554	chr15	rs28385132	91345927	C	G	0.818	0.819	0.993	-0.0135007260538548	0.022	0.54	14004	16757	14424.77
875076	chr15	rs28385135	91346085	G	A	0.818	0.819	0.993	-0.0132980281439898	0.0221	0.5467	14004	16757	14424.77
867895	chr15	rs387833	91346251	G	A	0.481	0.468	0.851	0.041995705452017	0.0185	0.02331	14004	16757	14424.77
882634	chr15	rs28385136	91346378	G	A	0.818	0.819	0.993	-0.0132980281439898	0.022	0.5468	14004	16757	14424.77
886412	chr15	rs2227934	91346923	C	A	0.818	0.819	0.994	-0.013399371963117	0.022	0.5431	14004	16757	14424.77
869157	chr15	rs28385139	91347135	C	A	0.818	0.819	0.994	-0.013399371963117	0.022	0.5435	14004	16757	14424.77
879558	chr15	rs2301602	91347302	G	A	0.184	0.175	0.894	0.0535028515173065	0.0237	0.02406	14004	16757	14424.77
864931	chr15	rs454060	91347755	A	G	0.181	0.171	0.897	0.0515007728624032	0.0238	0.0305	14004	16757	14424.77
880310	chr15	rs405610	91347784	C	T	0.44	0.428	0.938	0.0366019024445485	0.0178	0.03963	14004	16757	14424.77
876185	chr15	rs28745035	91347941	T	C	0.818	0.819	0.994	-0.013399371963117	0.022	0.543	14004	16757	14424.77
878031	chr15	rs28745036	91347960	G	T	0.924	0.926	0.989	0.0022973590486834	0.0323	0.9423	14004	16757	14424.77
879428	chr15	rs28745037	91347961	C	T	0.924	0.926	0.989	0.0023971245997214	0.0323	0.9407	14004	16757	14424.77
864947	chr15	rs7403638	91348208	A	T	0.923	0.925	0.988	0.0025966258472659	0.0323	0.9348	14004	16757	14424.77
868805	chr15	rs28385143	91348275	A	C	0.818	0.819	0.994	-0.013399371963117	0.022	0.5424	14004	16757	14424.77
890547	chr15	rs111385769	91348768	A	C	0.818	0.819	0.994	-0.0136020904182857	0.022	0.5363	14004	16757	14424.77
891777	chr15	rs72753645	91349061	G	A	0.818	0.819	0.994	-0.0135007260538548	0.022	0.5414	14004	16757	14424.77
863590	chr15	rs2283450	91349263	T	C	0.818	0.819	0.994	-0.0135007260538548	0.022	0.5398	14004	16757	14424.77
865412	chr15	rs117715039	91349404	G	A	0.978	0.981	0.843	-0.0825015615118015	0.0685	0.2284	12523	15078	12859.9
866135	chr15	rs117093585	91349445	G	A	0.967	0.971	0.981	-0.0970947712407937	0.0496	0.0505	14004	16757	14424.77
875126	chr15	rs416014	91349470	G	A	0.446	0.433	0.941	0.0361969153118182	0.0177	0.04121	14004	16757	14424.77
883120	chr15	rs112816216	91349726	G	T	0.818	0.819	0.994	-0.0137034650584925	0.022	0.5346	14004	16757	14424.77
871799	chr15	rs17274116	91350039	G	A	0.818	0.819	0.994	-0.0136020904182857	0.022	0.537	14004	16757	14424.77
891784	chr15	rs2283451	91350160	A	G	0.15	0.145	0.894	0.0297044227063309	0.0258	0.25	14004	16757	14424.77
863839	chr15	rs2283452	91350167	G	T	0.151	0.145	0.896	0.0304031059110447	0.0258	0.2381	14004	16757	14424.77
882518	chr15	rs60932573	91350871	C	T	0.924	0.926	0.988	0.001998002662673	0.0323	0.9501	14004	16757	14424.77
868755	chr15	rs56742304	91350934	A	C	0.924	0.926	0.989	0.0020977980821461	0.0324	0.948	14004	16757	14424.77
885787	chr15	rs2270132	91351868	A	C	0.444	0.431	0.951	0.0371030879515023	0.0177	0.03562	14004	16757	14424.77
893049	chr15	rs389480	91351930	G	A	0.368	0.357	0.949	0.0392976332717761	0.0183	0.03138	14004	16757	14424.77
883143	chr15	rs9282617	91352001	C	T	0.967	0.971	0.983	-0.0973041664750621	0.0497	0.05005	14004	16757	14424.77
870398	chr15	rs436723	91352774	A	G	0.18	0.171	0.923	0.0524975689577541	0.0235	0.02547	14004	16757	14424.77
892770	chr15	rs2270131	91352927	G	A	0.817	0.818	0.992	-0.0138961051921114	0.022	0.5272	14004	16757	14424.77
881050	chr15	rs9282612	91353029	C	G	0.816	0.818	0.992	-0.0138048499765589	0.022	0.5297	14004	16757	14424.77
864379	chr15	rs2073919	91353119	G	A	0.817	0.818	0.992	-0.0138048499765589	0.022	0.5311	14004	16757	14424.77
879481	chr15	rs149236480	91353457	A	T	0.988	0.988	0.547	0.0377003271828256	0.134	0.7783	9114	10329	9273.74
875870	chr15	rs11073953	91353584	C	T	0.45	0.436	0.958	0.0399992561638529	0.0176	0.02282	14004	16757	14424.77
883976	chr15	rs12592875	91353604	T	C	0.446	0.432	0.961	0.0389033551082361	0.0176	0.02677	14004	16757	14424.77
888794	chr15	rs7172314	91353769	G	C	0.186	0.176	0.937	0.0515007728624032	0.0231	0.02575	14004	16757	14424.77
881680	chr15	rs1063147	91354505	C	T	0.818	0.819	0.988	-0.0135007260538548	0.0221	0.543	14004	16757	14424.77
876555	chr15	rs7167216	91354521	G	A	0.965	0.97	0.982	-0.10849876815833	0.0482	0.02448	14004	16757	14424.77
891525	chr15	rs16944863	91354782	A	G	0.921	0.924	0.975	-0.006199175242821	0.0321	0.8471	14004	16757	14424.77
874818	chr15	rs7170872	91355422	A	G	0.186	0.176	0.941	0.0503983940836932	0.023	0.02854	14004	16757	14424.77
873667	chr15	rs2238337	91355732	T	C	0.188	0.178	0.946	0.0497991787524836	0.0229	0.02935	14004	16757	14424.77
882516	chr15	rs414634	91356253	A	C	0.153	0.147	0.94	0.0323994240466592	0.025	0.1952	14004	16757	14424.77
870816	chr15	rs17183237	91356380	T	C	0.818	0.819	0.994	-0.0135007260538548	0.022	0.5415	14004	16757	14424.77
877502	chr15	rs401549	91356504	T	C	0.447	0.433	0.965	0.0372957847436969	0.0175	0.03322	14004	16757	14424.77
864152	chr15	rs374678	91356885	T	C	0.447	0.433	0.965	0.036997088886122	0.0175	0.03444	14004	16757	14424.77
892361	chr15	rs9282616	91356963	T	G	0.924	0.927	0.993	-0.0012007205765188	0.0324	0.9697	14004	16757	14424.77
866617	chr15	rs374294	91357029	G	C	0.156	0.149	0.936	0.0361969153118182	0.0249	0.146	14004	16757	14424.77
886017	chr15	rs117379553	91357063	A	C	0.98	0.98	0.702	-0.0517986852338873	0.0723	0.4732	13457	16217	13881.29
883178	chr15	rs17183344	91357488	C	T	0.818	0.819	0.994	-0.0122041688389067	0.022	0.58	14004	16757	14424.77
868860	chr15	rs439554	91357587	T	C	0.155	0.149	0.932	0.0346043046869299	0.025	0.1662	14004	16757	14424.77
875418	chr15	rs2239291	91357926	G	A	0.447	0.434	0.96	0.0355987772398635	0.0176	0.04237	14004	16757	14424.77
868795	chr15	rs2239292	91357933	G	A	0.818	0.818	0.992	-0.0117993392160431	0.0221	0.5924	14004	16757	14424.77
866971	chr15	rs7165117	91358202	G	A	0.924	0.926	0.989	-0.000200020002667	0.0324	0.996	14004	16757	14424.77
880166	chr15	rs28363377	91359573	G	A	0.968	0.971	0.981	-0.0924004172723329	0.0498	0.06353	14004	16757	14424.77
884158	chr15	rs16944884	91359640	T	A	0.924	0.927	0.992	-0.0014009809156281	0.0325	0.965	14004	16757	14424.77
886477	chr15	rs431691	91359755	A	G	0.188	0.178	0.931	0.0485044090596151	0.023	0.03507	14004	16757	14424.77
875572	chr15	rs16944888	91360522	C	G	0.925	0.927	0.985	-0.0016012813669738	0.0327	0.9618	14004	16757	14424.77
882689	chr15	rs17274947	91361016	G	A	0.817	0.818	0.99	-0.0113036461713921	0.0221	0.6097	14004	16757	14424.77
885654	chr15	rs79408633	91361585	G	T	0.968	0.971	0.98	-0.0919946821460059	0.0499	0.06504	14004	16757	14424.77
887414	chr15	rs447804	91361936	G	C	0.188	0.179	0.924	0.0456996792509903	0.0231	0.04771	14004	16757	14424.77
883396	chr15	rs393974	91362001	C	A	0.193	0.183	0.911	0.0465018336514199	0.023	0.04341	14004	16757	14424.77
877227	chr15	rs142211289	91362152	C	T	0.966	0.969	0.924	-0.0885033985914034	0.0496	0.07452	14004	16757	14424.77
890101	chr15	rs139275279	91362331	C	T	0.968	0.971	0.98	-0.0919946821460059	0.0499	0.06524	14004	16757	14424.77
884883	chr15	rs79753541	91362773	G	C	0.968	0.971	0.981	-0.0925978614675665	0.0498	0.06314	14004	16757	14424.77
876266	chr15	rs75421325	91363015	G	T	0.985	0.985	0.692	-0.10450532588131	0.1073	0.3303	8009	10594	8360.98
879533	chr15	rs74332658	91363156	C	T	0.968	0.971	0.981	-0.0923017097918708	0.0498	0.06382	14004	16757	14424.77
883528	chr15	rs16944894	91363303	A	G	0.743	0.746	0.996	-0.0108991808690006	0.0195	0.577	14004	16757	14424.77
890494	chr15	rs16944896	91363365	C	T	0.927	0.93	0.962	-0.0102018624845967	0.0336	0.7624	14004	16757	14424.77
871082	chr15	rs444325	91364015	G	T	0.448	0.437	0.946	0.0295976364389436	0.0177	0.09342	14004	16757	14424.77
888518	chr15	rs384079	91364027	T	C	0.187	0.179	0.91	0.0377003271828256	0.0232	0.1045	14004	16757	14424.77
877091	chr15	rs371402	91364063	C	T	0.187	0.179	0.91	0.0376040223973664	0.0232	0.1054	14004	16757	14424.77
890331	chr15	rs382457	91364483	T	C	0.151	0.146	0.902	0.0204004877576787	0.0256	0.4249	14004	16757	14424.77
873718	chr15	rs6416558	91364599	C	G	0.203	0.194	0.879	0.0412954824071715	0.0229	0.07116	14004	16757	14424.77
888583	chr15	rs2380167	91364868	A	C	0.924	0.927	0.98	-0.0095958936734469	0.0327	0.7681	14004	16757	14424.77
875193	chr15	rs372098	91365165	T	C	0.163	0.157	0.904	0.0321960982163169	0.0248	0.1935	14004	16757	14424.77
876402	chr15	rs372088	91365169	T	C	0.163	0.157	0.904	0.0321960982163169	0.0248	0.1939	14004	16757	14424.77
863611	chr15	rs439188	91365342	C	T	0.445	0.433	0.946	0.0278972284172359	0.0177	0.1147	14004	16757	14424.77
866839	chr15	rs8041787	91365477	C	T	0.72	0.725	0.99	-0.013004189135254	0.019	0.4944	14004	16757	14424.77
864339	chr15	rs72753669	91365968	C	T	0.831	0.83	0.993	0.0048979852621919	0.0226	0.8296	14004	16757	14424.77
886801	chr15	rs17183763	91366130	G	C	0.831	0.829	0.991	0.0059025456526138	0.0226	0.7947	14004	16757	14424.77
890584	chr15	rs441399	91366222	G	A	0.272	0.26	0.926	0.0355022698424966	0.0201	0.07725	14004	16757	14424.77
872673	chr15	rs145999086	91366561	G	A	0.862	0.859	0.598	0.0088011559530687	0.0316	0.7815	14004	16757	14424.77
868628	chr15	rs424634	91366755	A	G	0.16	0.155	0.908	0.0274984287018097	0.0249	0.2697	14004	16757	14424.77
890010	chr15	rs424002	91367014	A	G	0.438	0.428	0.945	0.0232965165504356	0.0177	0.1883	14004	16757	14424.77
881743	chr15	rs112543789	91367234	G	A	0.831	0.829	0.989	0.0071047017299317	0.0226	0.7526	14004	16757	14424.77
889878	chr15	rs404623	91367271	C	G	0.353	0.346	0.933	0.0239020562806236	0.0185	0.1966	14004	16757	14424.77
877992	chr15	rs55636022	91367647	C	G	0.925	0.928	0.964	-0.0119005312583873	0.033	0.7177	14004	16757	14424.77
874044	chr15	rs3213196	91368042	C	T	0.799	0.8	0.99	-0.007004474152883	0.0212	0.7407	14004	16757	14424.77
872854	chr15	rs117753091	91368300	C	G	0.968	0.971	0.962	-0.0777021156640369	0.0501	0.1211	14004	16757	14424.77
871558	chr15	rs8037996	91368775	G	C	0.437	0.428	0.935	0.0225048553400694	0.0178	0.2058	14004	16757	14424.77
882003	chr15	rs12439832	91368962	C	T	0.797	0.799	0.977	-0.0050024916227914	0.0213	0.8134	14004	16757	14424.77
864238	chr15	rs7179769	91368993	C	A	0.925	0.929	0.945	-0.0124977728299804	0.0336	0.7092	14004	16757	14424.77
869145	chr15	rs385143	91369012	C	T	0.438	0.428	0.929	0.023198814502523	0.0179	0.1929	14004	16757	14424.77
875608	chr15	rs447723	91369098	G	A	0.437	0.427	0.93	0.0225048553400694	0.0178	0.2066	14004	16757	14424.77
890656	chr15	rs116569123	91369128	C	G	0.831	0.83	0.971	0.0088011559530687	0.0229	0.7004	14004	16757	14424.77
864980	chr15	rs12439690	91369134	G	C	0.797	0.799	0.971	-0.0049019951702315	0.0213	0.8194	14004	16757	14424.77
877867	chr15	rs59615244	91369240	C	G	0.831	0.829	0.969	0.0093957216403621	0.0229	0.681	14004	16757	14424.77
867038	chr15	rs72753676	91369273	C	A	0.797	0.799	0.97	-0.0048015088161939	0.0214	0.824	14004	16757	14424.77
885569	chr15	rs7497407	91369449	G	A	0.984	0.983	0.743	0.153296029002978	0.1035	0.1384	7359	9214	7957.62
887350	chr15	rs3940300	91369631	A	C	0.432	0.422	0.911	0.0267003518299564	0.018	0.1391	14004	16757	14424.77
880407	chr15	rs2079769	91369705	C	T	0.709	0.714	0.933	-0.0094040800752939	0.0193	0.6254	14004	16757	14424.77
868733	chr15	rs426015	91369856	G	C	0.155	0.15	0.883	0.0284027945161868	0.0256	0.2676	14004	16757	14424.77
892518	chr15	rs57690203	91370366	G	A	0.892	0.899	0.942	-0.0374007702544828	0.0285	0.1897	14004	16757	14424.77
886288	chr15	rs16944902	91370603	G	A	0.741	0.743	0.913	0.001998002662673	0.0202	0.9202	14004	16757	14424.77
887241	chr15	rs378996	91370701	C	T	0.449	0.439	0.9	0.0235016597850914	0.0181	0.1927	14004	16757	14424.77
874587	chr15	rs16944906	91371447	C	A	0.924	0.927	0.923	-0.0153979421800967	0.0336	0.6477	14004	16757	14424.77
889593	chr15	rs10400851	91371609	G	A	0.92	0.923	0.902	-0.0078003437327339	0.033	0.8125	14004	16757	14424.77
868227	chr15	rs111762823	91371816	T	C	0.819	0.817	0.901	0.0108014536938559	0.0231	0.6409	14004	16757	14424.77
872193	chr15	rs10400855	91371830	G	T	0.924	0.927	0.918	-0.0149004625639624	0.0337	0.6583	14004	16757	14424.77
890404	chr15	rs113497996	91371928	C	T	0.924	0.927	0.918	-0.0154994990469515	0.0337	0.6464	14004	16757	14424.77
865189	chr15	rs376612	91372054	A	G	0.448	0.439	0.897	0.0231011029079872	0.0181	0.2023	14004	16757	14424.77
872703	chr15	rs117988910	91372169	G	A	0.968	0.972	0.925	-0.0840013661662842	0.0512	0.1011	14004	16757	14424.77
879904	chr15	rs61684626	91372284	A	C	0.819	0.817	0.899	0.0107025231331357	0.0231	0.6429	14004	16757	14424.77
890926	chr15	rs58095361	91373132	C	T	0.925	0.928	0.911	-0.0168003386783461	0.0339	0.6204	14004	16757	14424.77
890457	chr15	rs365931	91373498	A	G	0.159	0.154	0.896	0.0284999894699013	0.025	0.2549	14004	16757	14424.77
873732	chr15	rs12441755	91373555	T	C	0.968	0.972	0.917	-0.0812968270859734	0.0514	0.1134	14004	16757	14424.77
889340	chr15	rs7495370	91373613	C	G	0.235	0.227	0.892	0.0262036654966364	0.0215	0.2239	14004	16757	14424.77
892646	chr15	rs12443483	91374563	A	G	0.712	0.717	0.905	-0.0086977157031958	0.0197	0.659	14004	16757	14424.77
869819	chr15	rs181176213	91374603	C	T	0.986	0.985	0.488	0.187201298133238	0.1139	0.1003	11338	12361	11385.57
868594	chr15	rs61112792	91374720	C	T	0.925	0.928	0.902	-0.0156010662286512	0.0341	0.6473	14004	16757	14424.77
866039	chr15	rs113241870	91374905	C	G	0.925	0.928	0.899	-0.0158042315449673	0.0341	0.6426	14004	16757	14424.77
866048	chr15	rs113924677	91375010	C	T	0.713	0.717	0.899	-0.0091012913892029	0.0197	0.6453	14004	16757	14424.77
873936	chr15	rs112121326	91375065	G	A	0.819	0.817	0.88	0.0128964817350202	0.0234	0.5814	14004	16757	14424.77
886729	chr15	rs55974716	91375198	C	T	0.925	0.928	0.896	-0.0160988945897493	0.0342	0.6375	14004	16757	14424.77
863940	chr15	rs150895960	91375250	A	T	0.984	0.985	0.558	0.001099395443301	0.0959	0.9912	12424	15167	12839.79
889057	chr15	rs59835648	91375611	C	T	0.925	0.928	0.891	-0.0154994990469515	0.0343	0.6508	14004	16757	14424.77
871961	chr15	rs12101430	91375626	A	G	0.713	0.718	0.892	-0.008395140788382	0.0198	0.6705	14004	16757	14424.77
872697	chr15	rs12101885	91375627	G	C	0.713	0.718	0.892	-0.0085968472255182	0.0198	0.6654	14004	16757	14424.77
886575	chr15	rs148919292	91375793	A	T	0.925	0.928	0.889	-0.015702643727291	0.0344	0.6485	14004	16757	14424.77
880785	chr15	rs4932366	91376161	C	T	0.925	0.928	0.887	-0.0154994990469515	0.0344	0.6521	14004	16757	14424.77
882882	chr15	rs73505649	91376277	A	C	0.925	0.928	0.888	-0.0163021610829842	0.0344	0.6352	14004	16757	14424.77
869391	chr15	rs73491628	91376409	A	C	0.925	0.928	0.887	-0.015702643727291	0.0343	0.648	14004	16757	14424.77
890088	chr15	rs138812753	91376639	T	G	0.985	0.984	0.699	0.125901105886485	0.1034	0.2233	8349	10214	8952.6
893024	chr15	rs7173820	91376668	C	T	0.925	0.928	0.884	-0.0168003386783461	0.0344	0.6262	14004	16757	14424.77
878920	chr15	rs7174679	91376751	A	G	0.925	0.928	0.884	-0.0158042315449673	0.0345	0.6462	14004	16757	14424.77
863685	chr15	rs150316230	91376780	C	T	0.969	0.972	0.897	-0.091194660184927	0.0523	0.08103	14004	16757	14424.77
887852	chr15	rs7174413	91376940	C	T	0.926	0.929	0.881	-0.0203966036652218	0.0347	0.5565	14004	16757	14424.77
871184	chr15	rs7179843	91376957	T	C	0.925	0.928	0.882	-0.015702643727291	0.0346	0.6501	14004	16757	14424.77
889953	chr15	rs56368738	91376978	C	T	0.925	0.929	0.881	-0.0162005226717083	0.0346	0.6403	14004	16757	14424.77
878454	chr15	rs12593622	91377564	T	G	0.854	0.851	0.597	0.0281986543586787	0.0309	0.3609	14004	16757	14424.77
890173	chr15	rs7179164	91377856	G	A	0.449	0.439	0.866	0.0251022847608284	0.0184	0.172	14004	16757	14424.77
873473	chr15	rs7179166	91377860	G	A	0.156	0.152	0.816	0.0213993910058902	0.0264	0.417	14004	16757	14424.77
881983	chr15	rs7181502	91378034	A	G	0.151	0.147	0.813	0.0295976364389436	0.0269	0.2701	14004	16757	14424.77
873444	chr15	rs73491635	91378285	G	A	0.941	0.945	0.819	-0.0521041493573948	0.04	0.192	14004	16757	14424.77
875058	chr15	rs116973864	91378297	A	G	0.972	0.975	0.84	-0.083001246503406	0.0586	0.1567	13014	15757	13429.79
892826	chr15	rs111989724	91378412	A	G	0.941	0.945	0.818	-0.053200374867981	0.0401	0.1845	14004	16757	14424.77
867438	chr15	rs113652477	91378630	A	G	0.941	0.945	0.813	-0.048203336386541	0.0403	0.2311	14004	16757	14424.77
886139	chr15	rs8030991	91379000	T	C	0.942	0.945	0.81	-0.0476997588774203	0.0404	0.2379	14004	16757	14424.77
880327	chr15	rs73491636	91379070	C	T	0.942	0.945	0.81	-0.0482977854077521	0.0405	0.2326	14004	16757	14424.77
874147	chr15	rs141883477	91379434	G	A	0.972	0.975	0.835	-0.0820998220832744	0.0586	0.1615	13014	15757	13429.79
875354	chr15	rs7171099	91379999	C	T	0.45	0.441	0.857	0.0204984635773248	0.0185	0.2688	14004	16757	14424.77
874646	chr15	rs78938562	91380250	T	C	0.968	0.971	0.729	-0.0797035985108817	0.0565	0.1581	14004	16757	14424.77
878663	chr15	rs149943797	91380309	G	A	0.972	0.975	0.819	-0.0835011813049328	0.0588	0.1553	13014	15757	13429.79
869795	chr15	rs73491640	91380333	A	G	0.736	0.738	0.832	-0.0039979812872983	0.0211	0.8499	14004	16757	14424.77
884445	chr15	rs73491644	91380434	C	T	0.942	0.945	0.799	-0.0437011352710986	0.0407	0.2834	14004	16757	14424.77
866058	chr15	rs73491646	91380471	A	G	0.942	0.946	0.796	-0.0471964348309747	0.0409	0.2492	14004	16757	14424.77
870031	chr15	rs8182056	91380614	C	G	0.696	0.702	0.827	-0.0106970095483354	0.0202	0.596	14004	16757	14424.77
867205	chr15	rs74661121	91380786	T	G	0.781	0.783	0.784	0.001099395443301	0.023	0.9628	14004	16757	14424.77
886920	chr15	rs2532102	91380882	G	A	0.332	0.328	0.778	0.0164047040252769	0.0206	0.4244	14004	16757	14424.77
871024	chr15	rs56079832	91381031	A	C	0.96	0.961	0.328	-0.0814053022506909	0.0757	0.2823	14004	16757	14424.77
875562	chr15	rs146672838	91381257	C	T	0.973	0.976	0.804	-0.0932014048340167	0.0611	0.1277	13014	15757	13429.79
872623	chr15	rs11073954	91381621	A	G	0.261	0.253	0.717	0.0465018336514199	0.0233	0.04581	14004	16757	14424.77
872030	chr15	rs117198914	91381748	C	A	0.976	0.979	0.795	-0.102099172955455	0.0645	0.1136	13014	15757	13429.79
866727	chr15	rs118025833	91381997	C	T	0.976	0.978	0.791	-0.105404961089954	0.0644	0.1017	13014	15757	13429.79
872413	chr15	rs11634558	91382348	C	A	0.464	0.456	0.759	0.0277027118389473	0.0196	0.157	14004	16757	14424.77
876633	chr15	rs60719815	91382462	A	G	0.975	0.978	0.78	-0.105705019436884	0.0648	0.103	13014	15757	13429.79
891063	chr15	rs2532101	91382915	G	A	0.544	0.538	0.76	0.0064988367398296	0.0196	0.7412	14004	16757	14424.77
867266	chr15	rs7402445	91382995	C	T	0.51	0.502	0.825	0.0250047589895661	0.0187	0.1807	14004	16757	14424.77
888735	chr15	rs16944918	91383142	C	T	0.965	0.965	0.592	0.0414010268486756	0.0652	0.525	14004	16757	14424.77
883330	chr15	rs76199912	91383382	A	G	0.98	0.979	0.523	-0.0511038386512114	0.0842	0.5438	14004	16757	14424.77
873140	chr15	rs28563082	91383607	G	A	0.817	0.818	0.683	-0.0119005312583873	0.0263	0.6504	14004	16757	14424.77
868274	chr15	rs16944923	91383766	G	C	0.796	0.797	0.801	-0.0081027387031859	0.0233	0.7292	14004	16757	14424.77
864470	chr15	rs144884425	91384978	T	G	0.979	0.981	0.223	-0.229299963188126	0.1553	0.1398	9220	11948	9848.53
869459	chr15	rs142497074	91385701	A	G	0.98	0.981	0.227	-0.146402441768668	0.149	0.326	10077	12897	10749.19
876993	chr15	rs2532100	91386009	A	G	0.246	0.244	0.68	-0.0203047533403643	0.0242	0.4019	14004	16757	14424.77
882090	chr15	rs2532099	91386301	A	G	0.328	0.325	0.641	-0.015895669405385	0.0227	0.4834	14004	16757	14424.77
884689	chr15	rs6496730	91387074	T	G	0.229	0.228	0.643	-0.0198048272985997	0.0254	0.4366	14004	16757	14424.77
865196	chr15	rs57194486	91387084	C	G	0.897	0.898	0.488	0.001998002662673	0.0398	0.96	14004	16757	14424.77
879036	chr15	rs74356419	91387114	G	T	0.915	0.915	0.513	0.0147014028528927	0.0419	0.7258	14004	16757	14424.77
870849	chr15	rs11639226	91387220	A	C	0.336	0.333	0.631	-0.0154994990469515	0.0228	0.4971	14004	16757	14424.77
893245	chr15	rs74874915	91387379	A	T	0.904	0.906	0.495	-0.0110002818588653	0.0408	0.7871	14004	16757	14424.77
882730	chr15	rs116325325	91389939	T	C	0.972	0.973	0.274	-0.119504516554724	0.1017	0.2398	14004	16757	14424.77
865656	chr15	rs2532110	91390400	G	A	0.951	0.952	0.281	-0.0657018642254792	0.085	0.4392	10077	12897	10749.19
887827	chr15	rs2677727	91390454	G	A	0.273	0.271	0.519	-0.0191012733024012	0.0265	0.4716	14004	16757	14424.77
868947	chr15	rs2532109	91390686	T	C	0.323	0.323	0.56	-0.0409990935346932	0.0242	0.09047	14004	16757	14424.77
871825	chr15	rs11639374	91391082	G	C	0.813	0.814	0.613	-0.0049019951702315	0.0274	0.8583	14004	16757	14424.77
864876	chr15	rs143919862	91391264	A	G	0.92	0.917	0.593	0.0971993033771195	0.0399	0.0148	14004	16757	14424.77
887844	chr15	rs12185121	91392256	A	G	0.303	0.303	0.586	-0.0651040143320462	0.024	0.006705	14004	16757	14424.77
887487	chr15	rs151085066	91393558	C	T	0.98	0.981	0.564	-0.180000253105278	0.085	0.03417	12305	15058	12725.77
878767	chr15	rs10083700	91394671	T	G	0.68	0.681	0.591	0.042503779526724	0.0235	0.07114	14004	16757	14424.77
872163	chr15	rs7402264	91395480	T	A	0.457	0.457	0.62	0.0441986870716702	0.0214	0.03919	14004	16757	14424.77
881267	chr15	rs11631655	91397673	G	T	0.825	0.824	0.581	0.0154992634469238	0.0286	0.5875	14004	16757	14424.77
876844	chr15	rs34050628	91398600	C	T	0.971	0.965	0.356	-0.0473012731180131	0.1227	0.6996	8328	8645	8086.31
869617	chr15	rs193180540	91399157	A	G	0.984	0.985	0.885	-0.0908003643264966	0.0785	0.2475	11758	14518	12182.29
865173	chr15	rs11853441	91400208	T	G	0.796	0.795	0.768	0.0641009254065236	0.0245	0.008838	14004	16757	14424.77
878059	chr15	rs11855381	91402803	A	G	0.784	0.783	0.811	0.0441030061101949	0.0231	0.05655	14004	16757	14424.77
881778	chr15	rs7171165	91403646	T	C	0.785	0.783	0.804	0.0454990400712183	0.0233	0.05071	14004	16757	14424.77
883003	chr15	rs7166599	91403674	A	G	0.88	0.884	0.857	0.0133998200630165	0.0294	0.6499	14004	16757	14424.77
884597	chr15	rs4932370	91404705	G	A	0.882	0.887	0.891	0.0036034995896235	0.0293	0.9031	14004	16757	14424.77
890028	chr15	rs4932371	91404788	T	C	0.828	0.83	0.881	0.0333960906184285	0.0244	0.171	14004	16757	14424.77
878708	chr15	rs12903530	91405684	A	G	0.961	0.955	0.471	0.0584952975902863	0.0805	0.4675	10596	10890	10342.75
867703	chr15	rs12907779	91405752	T	A	0.962	0.956	0.473	0.0705982488455367	0.0826	0.3926	10596	10890	10342.75
869530	chr15	rs7168951	91406146	A	C	0.8	0.799	0.824	0.042503779526724	0.0238	0.07387	14004	16757	14424.77
892286	chr15	rs7167085	91406188	G	A	0.799	0.799	0.825	0.0416984103556758	0.0237	0.07891	14004	16757	14424.77
887714	chr15	rs4932177	91407197	T	G	0.832	0.832	0.88	0.0411035548784171	0.0245	0.09369	14004	16757	14424.77
869636	chr15	rs4932372	91407275	A	C	0.905	0.907	0.888	0.0376040223973664	0.0326	0.2484	14004	16757	14424.77
892804	chr15	rs75554891	91407740	G	A	0.945	0.942	0.796	0.0801965419942766	0.0399	0.04426	14004	16757	14424.77
877015	chr15	rs7497418	91407994	G	A	0.8	0.8	0.832	0.0411035548784171	0.0237	0.08304	14004	16757	14424.77
891931	chr15	rs8029440	91409514	G	A	0.832	0.832	0.883	0.0404027066313724	0.0245	0.09938	14004	16757	14424.77
880977	chr15	rs76941693	91409661	G	A	0.938	0.937	0.516	-0.036798848237098	0.0493	0.4551	14004	16757	14424.77
870236	chr15	rs3759929	91410009	G	T	0.801	0.801	0.841	0.0392014821991368	0.0236	0.0973	14004	16757	14424.77
873541	chr15	rs4932178	91411656	C	T	0.833	0.833	0.884	0.043097802902723	0.0246	0.07948	14004	16757	14424.77
863712	chr15	rs149223426	91412576	A	G	0.988	0.988	0.562	-0.0649972930239685	0.1303	0.6178	9211	10174	9222.15
866966	chr15	rs143380995	91413713	C	T	0.982	0.982	0.585	-0.0668024151462154	0.0859	0.4368	12895	15648	13315.77
869732	chr15	rs17514846	91416550	C	A	0.825	0.824	0.902	0.0556995724703668	0.0239	0.01968	14004	16757	14424.77
872076	chr15	rs59596774	91418237	T	G	0.912	0.908	0.802	0.0390957053401303	0.0326	0.2307	14004	16757	14424.77
887806	chr15	rs8032315	91418297	T	A	0.909	0.911	0.882	0.0443039255565243	0.0331	0.1809	14004	16757	14424.77
877398	chr15	rs8027450	91418394	C	T	0.909	0.911	0.881	0.0441986870716702	0.0332	0.1826	14004	16757	14424.77
879535	chr15	rs60994696	91418723	A	G	0.919	0.915	0.811	0.0471030274686428	0.0337	0.1616	14004	16757	14424.77
883968	chr15	rs2071410	91420940	C	G	0.909	0.911	0.875	0.044600447168905	0.0333	0.18	14004	16757	14424.77
882610	chr15	rs1573643	91420973	T	C	0.89	0.893	0.882	0.0209979909956055	0.0302	0.4862	14004	16757	14424.77
869040	chr15	rs141645121	91421063	C	T	0.988	0.988	0.568	0.0546018151915836	0.1317	0.6783	8783	9818	8836.67
886905	chr15	rs1573644	91421283	T	C	0.889	0.892	0.869	0.0188021269625962	0.0302	0.534	14004	16757	14424.77
885902	chr15	rs8039305	91422543	T	C	0.821	0.819	0.888	0.0622985141942241	0.0238	0.008963	14004	16757	14424.77
875220	chr15	rs6224	91423543	G	T	0.823	0.82	0.888	0.064297867182731	0.0239	0.007079	14004	16757	14424.77
875794	chr15	rs75493298	91423825	G	T	0.942	0.936	0.837	0.101102463005078	0.0383	0.008226	14004	16757	14424.77
886660	chr15	rs6226	91424574	G	C	0.45	0.441	0.754	0.0645978943749456	0.0195	0.0009281	14004	16757	14424.77
875314	chr15	rs6227	91425232	C	T	0.908	0.909	0.856	0.0495993604912842	0.0332	0.1358	14004	16757	14424.77
890873	chr15	rs4702	91426560	G	A	0.479	0.471	0.789	0.0622985141942241	0.019	0.001058	14004	16757	14424.77
870045	chr15	rs79865852	91426816	G	A	0.941	0.936	0.838	0.100496706491625	0.0381	0.008372	14004	16757	14424.77
866094	chr15	rs35346340	91427872	G	C	0.893	0.895	0.875	0.0263010744193707	0.0306	0.3907	14004	16757	14424.77
888810	chr15	rs2071382	91428197	T	C	0.194	0.197	0.883	-0.0557030028762507	0.0231	0.01604	14004	16757	14424.77
887492	chr15	rs11539637	91428290	C	T	0.196	0.199	0.883	-0.0549948736289312	0.0231	0.01698	14004	16757	14424.77
876220	chr15	rs7183988	91428589	T	G	0.205	0.21	0.852	-0.066300071757232	0.0229	0.003865	14004	16757	14424.77
892561	chr15	rs7177338	91428636	G	A	0.209	0.214	0.845	-0.0674975614490263	0.0229	0.003238	14004	16757	14424.77
873215	chr15	rs1894400	91428955	C	T	0.893	0.895	0.876	0.0269047980491434	0.0306	0.3789	14004	16757	14424.77
868862	chr15	rs1894401	91429042	G	A	0.197	0.201	0.888	-0.0584981343943099	0.0229	0.01075	14004	16757	14424.77
874331	chr15	rs7497304	91429176	G	T	0.893	0.895	0.873	0.0285971749776749	0.0306	0.3511	14004	16757	14424.77
871474	chr15	rs6496735	91429237	T	C	0.0766	0.0825	0.856	-0.0713026798988422	0.0335	0.03328	14004	16757	14424.77
871213	chr15	rs4932373	91429287	A	C	0.894	0.895	0.87	0.0274984287018097	0.0307	0.3704	14004	16757	14424.77
884505	chr15	rs7402461	91429519	T	C	0.0769	0.0824	0.855	-0.0674012815955113	0.0335	0.04444	14004	16757	14424.77
863891	chr15	rs7403760	91429593	G	C	0.0174	0.0176	0.708	0.0563047162104676	0.0795	0.4783	13014	15757	13429.79
881939	chr15	rs7402187	91429979	A	G	0.0778	0.0832	0.85	-0.0625990697565225	0.0335	0.06139	14004	16757	14424.77
872506	chr15	rs2071383	91430436	T	C	0.0774	0.0827	0.854	-0.0613011005766046	0.0335	0.06715	14004	16757	14424.77
874039	chr15	rs2071384	91430617	G	A	0.238	0.24	0.836	-0.0551005327305046	0.0224	0.01385	14004	16757	14424.77
863678	chr15	rs28438927	91430647	A	C	0.953	0.956	0.518	0.0483043318863239	0.0586	0.41	14004	16757	14424.77
869967	chr15	rs4932179	91430907	G	A	0.238	0.24	0.838	-0.0562000496881991	0.0224	0.01187	14004	16757	14424.77
892728	chr15	rs4932374	91431255	G	A	0.236	0.238	0.841	-0.0562000496881991	0.0224	0.01201	14004	16757	14424.77
873067	chr15	rs4548831	91431470	G	A	0.236	0.237	0.842	-0.0562000496881991	0.0224	0.01194	14004	16757	14424.77
877609	chr15	rs4533264	91431524	T	C	0.235	0.236	0.844	-0.0566020980240563	0.0224	0.01148	14004	16757	14424.77
878670	chr15	rs76792278	91431856	A	C	0.956	0.96	0.537	0.0473987203698754	0.0607	0.435	14004	16757	14424.77
887248	chr15	rs4932376	91433265	C	G	0.233	0.235	0.844	-0.057194885093252	0.0224	0.0108	14004	16757	14424.77
887863	chr15	rs199942096	91433954	G	T	0.981	0.983	0.543	-0.169697575608584	0.1071	0.1132	9047	11813	9474.35
886329	chr15	rs185783165	91435185	T	A	0.927	0.927	0.515	0.047598978799279	0.045	0.2908	14004	16757	14424.77
872883	chr15	rs368044358	91435186	G	C	0.927	0.927	0.515	0.047598978799279	0.045	0.2904	14004	16757	14424.77
868874	chr15	rs12909124	91435422	G	A	0.228	0.231	0.846	-0.0628972021721127	0.0226	0.005303	14004	16757	14424.77
873335	chr15	rs11638635	91435516	C	G	0.228	0.23	0.847	-0.0630995569433169	0.0226	0.005201	14004	16757	14424.77
866306	chr15	rs2521501	91437388	A	T	0.891	0.892	0.85	0.0489996660319079	0.0306	0.1091	14004	16757	14424.77
891139	chr15	rs8182016	91440926	G	C	0.225	0.227	0.893	-0.061003443560332	0.0222	0.005959	14004	16757	14424.77
887406	chr15	rs1029420	91441086	T	C	0.853	0.856	0.895	0.0560021901152849	0.0273	0.04061	14004	16757	14424.77
872632	chr15	rs2677737	91441207	C	T	0.226	0.228	0.9	-0.0603977725486758	0.0221	0.006166	14004	16757	14424.77
881821	chr15	rs2521500	91441383	A	G	0.226	0.228	0.895	-0.0606952493104976	0.0221	0.006113	14004	16757	14424.77
884092	chr15	rs2677738	91441673	G	A	0.225	0.228	0.891	-0.0603021738083819	0.0222	0.006582	14004	16757	14424.77
871032	chr15	rs2677739	91441678	G	T	0.225	0.228	0.89	-0.0603021738083819	0.0222	0.006609	14004	16757	14424.77
887212	chr15	rs2521499	91441729	G	A	0.226	0.228	0.886	-0.0605040040910452	0.0222	0.006474	14004	16757	14424.77
865693	chr15	rs2521498	91442152	A	T	0.849	0.852	0.888	0.055500929860874	0.027	0.03982	14004	16757	14424.77
877119	chr15	rs78861158	91442215	G	C	0.963	0.966	0.643	0.0423024980338776	0.0634	0.5046	14004	16757	14424.77
892335	chr15	rs10744971	91443059	T	C	0.15	0.148	0.87	-0.0546040319940407	0.0273	0.04581	14004	16757	14424.77
886080	chr15	rs7164582	91443525	A	T	0.948	0.95	0.49	0.0784044433741818	0.0572	0.1711	14004	16757	14424.77
867228	chr15	rs72755399	91443960	G	A	0.9	0.9	0.452	0.0259990758686168	0.0427	0.5431	14004	16757	14424.77
876506	chr15	rs113405020	91443992	G	A	0.918	0.919	0.395	0.0346043046869299	0.05	0.4887	14004	16757	14424.77
868359	chr15	rs12441618	91444046	T	C	0.147	0.146	0.376	-0.0720976864404302	0.0392	0.06619	14004	16757	14424.77
885403	chr15	rs11635388	91444188	A	G	0.515	0.518	0.516	-0.0143017847108596	0.0236	0.5462	14004	16757	14424.77
890271	chr15	rs117966001	91444372	A	T	0.958	0.957	0.545	-0.0203966036652218	0.0577	0.7233	14004	16757	14424.77
883033	chr15	rs11856281	91444375	A	G	0.338	0.331	0.583	0.0180952882690919	0.0237	0.4451	14004	16757	14424.77
877290	chr15	rs12437758	91444476	T	C	0.0817	0.0744	0.597	0.0089993837968006	0.045	0.8417	14004	16757	14424.77
870817	chr15	rs11073957	91444573	T	G	0.069	0.0618	0.502	0.0005998200719675	0.0528	0.9909	14004	16757	14424.77
876768	chr15	rs734252	91446472	T	C	0.0809	0.0727	0.772	0.027799974857679	0.0419	0.5076	14004	16757	14424.77
890171	chr15	rs2238340	91447686	G	A	0.436	0.43	0.899	0.0227981362759783	0.0182	0.2087	14004	16757	14424.77
893158	chr15	rs145279799	91447727	C	T	0.948	0.946	0.574	0.0062007356416035	0.0499	0.9012	14004	16757	14424.77
871478	chr15	rs7184022	91447867	T	G	0.436	0.43	0.899	0.0225048553400694	0.0182	0.2158	14004	16757	14424.77
889052	chr15	rs12439805	91447899	A	C	0.65	0.647	0.901	-0.0191012733024012	0.0187	0.308	14004	16757	14424.77
886852	chr15	rs113584386	91448005	A	C	0.981	0.981	0.856	-0.0246001168682327	0.0691	0.7215	13457	16217	13881.29
872171	chr15	rs2072078	91449015	A	G	0.425	0.419	0.9	0.025696986087186	0.0182	0.1594	14004	16757	14424.77
886750	chr15	rs2072077	91449654	T	C	0.648	0.644	0.912	-0.0186019483996616	0.0186	0.3172	14004	16757	14424.77
871807	chr15	rs12594307	91449702	A	T	0.647	0.644	0.912	-0.0186019483996616	0.0186	0.3159	14004	16757	14424.77
876909	chr15	rs12591833	91449760	C	G	0.648	0.645	0.913	-0.0189993500097828	0.0186	0.3059	14004	16757	14424.77
882489	chr15	rs2239294	91450248	A	T	0.645	0.643	0.914	-0.0208049294331883	0.0186	0.2622	14004	16757	14424.77
886144	chr15	rs2239293	91450350	G	A	0.436	0.43	0.911	0.0238044133801613	0.0181	0.1875	14004	16757	14424.77
884192	chr15	rs2677744	91450441	G	A	0.078	0.071	0.867	-0.0006001800720324	0.0481	0.9894	11726	13453	11877.29
892164	chr15	rs11073958	91450524	G	A	0.648	0.645	0.918	-0.0213972981080803	0.0186	0.2488	14004	16757	14424.77
866857	chr15	rs2002739	91452106	C	T	0.082	0.0724	0.91	0.0288012338056278	0.0399	0.4691	14004	16757	14424.77
869868	chr15	rs877285	91452204	A	G	0.0819	0.0722	0.913	0.0291995144044279	0.0399	0.4639	14004	16757	14424.77
878981	chr15	rs7183098	91452294	A	G	0.435	0.427	0.915	0.0287040681283552	0.0181	0.1126	14004	16757	14424.77
889475	chr15	rs2106673	91452595	A	G	0.0818	0.0717	0.925	0.031498667059371	0.0398	0.4284	14004	16757	14424.77
867239	chr15	rs2677749	91452865	A	G	0.077	0.0678	0.919	0.0288983900426488	0.0413	0.484	14004	16757	14424.77
889385	chr15	rs3784779	91453131	C	T	0.437	0.429	0.912	0.0298985503458634	0.0181	0.09863	14004	16757	14424.77
883038	chr15	rs139275243	91453299	G	T	0.977	0.975	0.555	0.151501459454067	0.0739	0.04044	12895	15648	13315.77
878564	chr15	rs12442020	91454424	C	T	0.937	0.935	0.653	0.0542040540135122	0.0414	0.1904	14004	16757	14424.77
883552	chr15	rs1266495	91454571	T	C	0.641	0.639	0.913	-0.0260975991218731	0.0185	0.1584	14004	16757	14424.77
889072	chr15	rs80163910	91455458	C	T	0.981	0.981	0.893	-0.0231969816042026	0.0657	0.7235	14004	16757	14424.77
875031	chr15	rs6496737	91455618	C	T	0.441	0.432	0.905	0.0285971749776749	0.0181	0.1141	14004	16757	14424.77
883454	chr15	rs1266492	91456102	T	C	0.0819	0.072	0.903	0.0239996896478807	0.04	0.5488	14004	16757	14424.77
873619	chr15	rs75478132	91456590	A	G	0.983	0.984	0.677	-0.0222967349986103	0.0854	0.7942	11479	12806	11429.28
892720	chr15	rs147546891	91456768	G	C	0.989	0.988	0.54	0.210398679365845	0.1373	0.1254	9030	9904	9009.43
871896	chr15	rs140187955	91457064	G	C	0.98	0.981	0.572	-0.123999819876765	0.0819	0.1298	13457	16217	13881.29
863949	chr15	rs1266490	91457220	G	C	0.0732	0.0708	0.76	0.0188021269625962	0.0577	0.7444	10393	10486	10206.33
866856	chr15	rs2238339	91457297	A	G	0.902	0.902	0.537	-0.0372035489975441	0.0386	0.3354	14004	16757	14424.77
871538	chr15	rs147715065	91457348	C	T	0.982	0.983	0.418	-0.147398527004725	0.1158	0.2028	10544	13141	10893.11
881620	chr15	rs2009105	91457810	T	G	0.638	0.637	0.904	-0.0264979913062283	0.0186	0.154	14004	16757	14424.77
873602	chr15	rs72630484	91458406	C	G	0.638	0.637	0.904	-0.026600681797179	0.0186	0.152	14004	16757	14424.77
870058	chr15	rs1266489	91458485	G	A	0.0797	0.0702	0.908	0.0287040681283552	0.0407	0.4808	14004	16757	14424.77
887432	chr15	rs1266488	91458552	T	C	0.636	0.636	0.903	-0.0263953113595316	0.0186	0.1547	14004	16757	14424.77
863808	chr15	rs4932377	91459925	G	A	0.653	0.652	0.899	-0.0270012755029434	0.0188	0.152	14004	16757	14424.77
869232	chr15	rs4932180	91459981	G	A	0.653	0.652	0.899	-0.0272992569378225	0.0188	0.1473	14004	16757	14424.77
868450	chr15	rs1266486	91460284	T	C	0.429	0.42	0.89	0.0346043046869299	0.0183	0.05948	14004	16757	14424.77
878487	chr15	rs17635872	91460302	T	C	0.433	0.424	0.886	0.0335991726304121	0.0184	0.06782	14004	16757	14424.77
865994	chr15	rs140227601	91461571	C	A	0.972	0.972	0.657	0.0390957053401303	0.0602	0.5156	14004	16757	14424.77
891223	chr15	rs1266483	91462406	A	G	0.0803	0.0706	0.914	0.0333960906184285	0.0404	0.4084	14004	16757	14424.77
866277	chr15	rs4773	91463842	G	A	0.0808	0.0712	0.902	0.031498667059371	0.0404	0.4359	14004	16757	14424.77
875910	chr15	rs146537715	91464462	G	A	0.988	0.988	0.614	0.117000507338725	0.128	0.3608	7713	9561	8138.75
867163	chr15	rs10048033	91464975	C	G	0.443	0.435	0.891	0.0263010744193707	0.0183	0.1495	14004	16757	14424.77
876146	chr15	rs72630485	91467265	A	G	0.879	0.88	0.643	-0.0262002485024742	0.0324	0.4183	14004	16757	14424.77
871107	chr15	rs12595262	91469231	A	G	0.644	0.643	0.875	-0.0275973271921043	0.019	0.1455	14004	16757	14424.77
888284	chr15	rs12902422	91469846	T	C	0.0904	0.0809	0.786	0.0203025023378308	0.0392	0.6046	14004	16757	14424.77
870440	chr15	rs4932181	91470364	A	C	0.647	0.647	0.88	-0.0278954863187535	0.019	0.1413	14004	16757	14424.77
882961	chr15	rs1052532	91474236	T	C	0.432	0.421	0.91	0.0361969153118182	0.0182	0.04621	14004	16757	14424.77
880863	chr15	rs1052535	91474738	G	C	0.428	0.417	0.906	0.0353961009469877	0.0182	0.05181	14004	16757	14424.77
871147	chr15	rs11073959	91476055	C	T	0.444	0.433	0.903	0.0339955472579582	0.0181	0.06087	14004	16757	14424.77
884828	chr15	rs7166420	91476150	C	T	0.645	0.645	0.888	-0.0278954863187535	0.0188	0.1384	14004	16757	14424.77
875336	chr15	rs12902179	91476198	C	A	0.639	0.639	0.903	-0.0272992569378225	0.0186	0.1428	14004	16757	14424.77
880201	chr15	rs2269902	91476455	T	C	0.637	0.636	0.903	-0.0244976316004002	0.0186	0.1883	14004	16757	14424.77
886616	chr15	rs1550636	91477461	A	G	0.0806	0.0707	0.879	0.0412954824071715	0.0407	0.3106	14004	16757	14424.77
864023	chr15	rs2004840	91477651	G	A	0.65	0.651	0.911	-0.0289037168568363	0.0187	0.1218	14004	16757	14424.77
872493	chr15	rs871078	91478050	G	T	0.44	0.43	0.909	0.0338988850054592	0.0181	0.06138	14004	16757	14424.77
880830	chr15	rs17635974	91478544	A	C	0.429	0.418	0.907	0.0356952753244514	0.0182	0.05018	14004	16757	14424.77
891751	chr15	rs182855617	91478961	T	C	0.984	0.983	0.497	0.0497991787524836	0.1017	0.624	12305	15058	12725.77
869892	chr15	rs2289619	91479054	T	C	0.426	0.416	0.915	0.0382009626151637	0.0181	0.0354	14004	16757	14424.77
881359	chr15	rs2289618	91479069	G	A	0.867	0.869	0.669	-0.0486021818392175	0.0305	0.111	14004	16757	14424.77
887605	chr15	rs12904445	91480010	C	A	0.641	0.641	0.909	-0.0251024465608414	0.0186	0.1764	14004	16757	14424.77
890654	chr15	rs28439737	91480313	T	C	0.978	0.978	0.918	-0.0449973659307358	0.0607	0.4591	14004	16757	14424.77
866632	chr15	rs8034014	91480720	G	T	0.0824	0.0726	0.853	0.0390957053401303	0.0406	0.336	14004	16757	14424.77
882649	chr15	rs58890022	91480802	T	C	0.638	0.639	0.907	-0.0264979913062283	0.0186	0.1546	14004	16757	14424.77
870868	chr15	rs8034159	91480822	G	T	0.639	0.64	0.909	-0.0267958227871631	0.0186	0.1498	14004	16757	14424.77
865865	chr15	rs113945836	91480878	G	A	0.644	0.644	0.912	-0.0289037168568363	0.0186	0.1203	14004	16757	14424.77
863587	chr15	rs61485016	91481646	A	G	0.642	0.642	0.912	-0.0285023604727122	0.0186	0.1248	14004	16757	14424.77
864744	chr15	rs12440774	91482935	G	C	0.0812	0.0809	0.832	0.0209979909956055	0.0588	0.7214	9131	8890	8798.75
876683	chr15	rs11073960	91483257	C	G	0.0802	0.0799	0.837	0.0207041815582916	0.059	0.7252	9131	8890	8798.75
879998	chr15	rs11073961	91483392	A	G	0.433	0.422	0.929	0.036997088886122	0.018	0.03948	14004	16757	14424.77
889349	chr15	rs72630486	91483520	G	A	0.653	0.655	0.923	-0.0344051267241774	0.0186	0.06423	14004	16757	14424.77
889449	chr15	rs145502142	91485698	G	C	0.981	0.98	0.476	0.0834032087057745	0.0925	0.3675	12895	15648	13315.77
881209	chr15	rs143242237	91486535	G	A	0.988	0.989	0.652	-0.171405355909795	0.1309	0.1904	7558	9303	7913.78
883006	chr15	rs145889031	91486958	G	A	0.973	0.972	0.514	0.0707007455727197	0.0717	0.324	14004	16757	14424.77
872184	chr15	rs74839044	91488186	C	T	0.979	0.98	0.642	0.0518046636160167	0.0739	0.4838	12305	15058	12725.77
867661	chr15	rs75102801	91488400	G	A	0.977	0.978	0.653	0.0739008078395342	0.0706	0.2952	12305	15058	12725.77
893105	chr15	rs57350755	91488472	C	T	0.638	0.637	0.924	-0.0232993336544035	0.0184	0.2064	14004	16757	14424.77
889290	chr15	rs4932379	91488676	T	C	0.0671	0.0576	0.72	-0.001501126126267	0.0544	0.9775	12376	14891	12686.42
881290	chr15	rs112135144	91489051	T	C	0.977	0.978	0.954	-0.0494949124461712	0.0589	0.4002	14004	16757	14424.77
874494	chr15	rs77706404	91489134	T	C	0.451	0.443	0.934	0.0255020410123433	0.0178	0.1524	14004	16757	14424.77
887120	chr15	rs111925238	91489222	G	A	0.629	0.628	0.935	-0.0231969816042026	0.0182	0.2033	14004	16757	14424.77
865704	chr15	rs67373863	91489452	C	A	0.633	0.632	0.936	-0.0242004837056584	0.0183	0.1845	14004	16757	14424.77
870992	chr15	rs11854429	91489685	A	G	0.45	0.442	0.936	0.0255995183002125	0.0178	0.1512	14004	16757	14424.77
886904	chr15	rs11857545	91489705	G	A	0.451	0.443	0.936	0.025297307774162	0.0178	0.1549	14004	16757	14424.77
890970	chr15	rs2304939	91489802	A	G	0.608	0.607	0.942	-0.0263029084210524	0.018	0.1436	14004	16757	14424.77
886033	chr15	rs10459678	91490797	C	T	0.628	0.627	0.937	-0.0231048737150968	0.0182	0.2037	14004	16757	14424.77
883406	chr15	rs12915155	91490894	G	T	0.452	0.444	0.935	0.0244974716003874	0.0178	0.1686	14004	16757	14424.77
871646	chr15	rs2304940	91491216	T	C	0.632	0.631	0.938	-0.0243951568347216	0.0182	0.1814	14004	16757	14424.77
892192	chr15	rs2304941	91491760	C	T	0.632	0.631	0.939	-0.0239956055562207	0.0182	0.188	14004	16757	14424.77
872687	chr15	rs28406911	91492034	C	T	0.978	0.978	0.967	-0.0428970626523952	0.0594	0.4695	14004	16757	14424.77
867341	chr15	rs2001749	91492100	C	T	0.978	0.978	0.968	-0.046400022834317	0.059	0.4312	14004	16757	14424.77
880380	chr15	rs749938	91492877	C	T	0.627	0.627	0.941	-0.0231048737150968	0.0182	0.2033	14004	16757	14424.77
882341	chr15	rs17636026	91493059	T	C	0.628	0.627	0.938	-0.0248051189189711	0.0182	0.1735	14004	16757	14424.77
888958	chr15	rs7173521	91493207	C	T	0.977	0.978	0.967	-0.0494949124461712	0.0586	0.3984	14004	16757	14424.77
880018	chr15	rs8032947	91493334	G	C	0.975	0.975	0.953	-0.0335981494309355	0.0563	0.5514	14004	16757	14424.77
877669	chr15	rs78738339	91493972	G	A	0.978	0.978	0.966	-0.0385953087593848	0.0594	0.5158	14004	16757	14424.77
876485	chr15	rs6496740	91494460	C	T	0.0773	0.0684	0.792	-0.0121029460677457	0.0585	0.8355	9607	10908	9569.06
889876	chr15	rs8038738	91494471	G	A	0.463	0.454	0.91	0.0270021387025708	0.018	0.1335	14004	16757	14424.77
875511	chr15	rs10852139	91495001	T	A	0.604	0.603	0.933	-0.0248051189189711	0.018	0.1683	14004	16757	14424.77
871715	chr15	rs12442304	91495264	C	T	0.632	0.631	0.927	-0.0235962138551867	0.0183	0.1983	14004	16757	14424.77
891215	chr15	rs8039664	91496126	G	A	0.977	0.977	0.954	-0.026600681797179	0.0585	0.6489	14004	16757	14424.77
870766	chr15	rs8041035	91496242	C	T	0.977	0.978	0.978	-0.0286978729475453	0.0584	0.623	14004	16757	14424.77
868076	chr15	rs11207	91497239	C	T	0.458	0.449	0.921	0.0267977123853779	0.0179	0.1353	14004	16757	14424.77
873421	chr15	rs3743452	91497515	A	G	0.455	0.446	0.925	0.0258041896815329	0.0179	0.15	14004	16757	14424.77
881831	chr15	rs867468	91498127	G	A	0.454	0.446	0.923	0.0259990758686168	0.0179	0.147	14004	16757	14424.77
876625	chr15	rs2001216	91498130	T	C	0.454	0.446	0.922	0.0260965047212743	0.0179	0.1451	14004	16757	14424.77
865741	chr15	rs2001217	91498246	A	C	0.0759	0.0672	0.817	-0.0107980900995126	0.0588	0.8541	9607	10908	9569.06
889160	chr15	rs4381579	91498281	C	T	0.076	0.0672	0.816	-0.0073972926304747	0.0587	0.8993	9607	10908	9569.06
864899	chr15	rs4505290	91498293	G	A	0.076	0.0672	0.815	-0.0080019302190585	0.0587	0.8915	9607	10908	9569.06
887020	chr15	rs12905855	91498429	G	C	0.455	0.447	0.92	0.0255020410123433	0.0179	0.1555	14004	16757	14424.77
863667	chr15	rs868547	91498760	G	A	0.453	0.445	0.92	0.0248974696545107	0.0179	0.1655	14004	16757	14424.77
886286	chr15	rs16945091	91499081	A	T	0.453	0.445	0.917	0.025297307774162	0.018	0.1592	14004	16757	14424.77
874481	chr15	rs1550638	91499328	C	T	0.604	0.604	0.88	-0.029202265808213	0.0185	0.1155	14004	16757	14424.77
872345	chr15	rs1550637	91499346	G	A	0.472	0.464	0.881	0.0305001066483263	0.0182	0.09441	14004	16757	14424.77
878809	chr15	rs8041774	91499813	G	A	0.49	0.483	0.874	0.024702368640342	0.0182	0.1757	14004	16757	14424.77
870061	chr15	rs4932380	91499986	G	T	0.61	0.607	0.879	-0.0243951568347216	0.0186	0.1887	14004	16757	14424.77
889209	chr15	rs11073963	91500260	A	G	0.493	0.484	0.85	0.031799009548949	0.0185	0.08551	14004	16757	14424.77
866136	chr15	rs10852140	91500296	T	C	0.0667	0.0575	0.646	-0.0064004391810282	0.0568	0.9096	12195	14621	12473.71
867836	chr15	rs1105292	91502355	C	T	0.536	0.537	0.868	-0.0296966117368367	0.0184	0.1054	14004	16757	14424.77
880036	chr15	rs1105291	91502383	C	T	0.533	0.523	0.869	0.0295976364389436	0.0184	0.1072	14004	16757	14424.77
883800	chr15	rs8038661	91502849	G	A	0.531	0.521	0.874	0.0288012338056278	0.0183	0.1151	14004	16757	14424.77
866878	chr15	rs6496741	91503049	A	G	0.0864	0.0798	0.71	-0.0209989425960583	0.0535	0.6952	10294	11400	10142.43
883376	chr15	rs75390535	91503195	C	T	0.939	0.939	0.564	0.0077995046323818	0.0474	0.8697	14004	16757	14424.77
872453	chr15	rs1867220	91503752	T	C	0.086	0.0776	0.746	-0.0160988945897493	0.0565	0.7758	9607	10908	9569.06
870249	chr15	rs1867219	91503871	T	G	0.086	0.0775	0.749	-0.0156010662286512	0.0565	0.7824	9607	10908	9569.06
877071	chr15	rs3743451	91504181	G	A	0.565	0.566	0.876	-0.0306035477981776	0.0184	0.09574	14004	16757	14424.77
864181	chr15	rs7166130	91505716	A	T	0.538	0.54	0.871	-0.0300984478240329	0.0183	0.1005	14004	16757	14424.77
876695	chr15	rs79548680	91505779	G	C	0.526	0.516	0.876	0.0289955368412525	0.0183	0.1126	14004	16757	14424.77
866694	chr15	rs8028409	91506422	A	T	0.526	0.516	0.879	0.0287040681283552	0.0183	0.1165	14004	16757	14424.77
871782	chr15	rs2034085	91506452	T	C	0.0816	0.0738	0.743	-0.0232993336544035	0.0581	0.6881	9607	10908	9569.06
877413	chr15	rs8037137	91506637	T	C	0.526	0.516	0.88	0.0288983900426488	0.0183	0.1134	14004	16757	14424.77
874817	chr15	rs2034084	91506739	C	G	0.0864	0.0778	0.765	-0.0172987645783295	0.0564	0.759	9607	10908	9569.06
884332	chr15	rs7171333	91507202	G	C	0.0817	0.0737	0.747	-0.0236986067778773	0.0576	0.6802	9607	10908	9569.06
892270	chr15	rs112770790	91507495	G	A	0.52	0.51	0.883	0.026398473854531	0.0182	0.1479	14004	16757	14424.77
871379	chr15	rs191370363	91507779	C	T	0.986	0.988	0.567	-0.220796308245862	0.1183	0.06205	10081	13026	10613.94
889874	chr15	rs140343680	91508187	T	C	0.975	0.972	0.597	0.201298680056725	0.0672	0.002724	14004	16757	14424.77
871039	chr15	rs72630487	91508242	A	T	0.868	0.87	0.681	-0.0525994101433915	0.0304	0.08339	14004	16757	14424.77
870078	chr15	rs4932182	91508803	C	A	0.0812	0.0739	0.771	-0.0338050046123612	0.0579	0.5594	9607	10908	9569.06
870472	chr15	rs7601	91509592	T	C	0.0854	0.0775	0.778	-0.0390007373497326	0.0552	0.4798	9607	10908	9569.06
871015	chr15	rs14280	91509734	A	G	0.973	0.974	0.831	-0.0263029084210524	0.0608	0.6652	14004	16757	14424.77
883948	chr15	rs12910825	91511260	A	G	0.08	0.0721	0.786	-0.0309954337025195	0.0583	0.5949	9607	10908	9569.06
875754	chr15	rs2290203	91512067	G	A	0.525	0.513	0.925	0.0326027085440124	0.0178	0.06761	14004	16757	14424.77
878787	chr15	rs2290202	91512267	G	T	0.526	0.515	0.928	0.0312951579807101	0.0178	0.07897	14004	16757	14424.77
878407	chr15	rs2890156	91513157	T	A	0.524	0.513	0.925	0.0310043588626902	0.0178	0.08236	14004	16757	14424.77
892310	chr15	rs145820777	91513322	G	C	0.974	0.972	0.595	0.147600704065565	0.0674	0.02865	14004	16757	14424.77
869975	chr15	rs4517768	91514035	C	T	0.563	0.565	0.922	-0.0352023974087295	0.0179	0.04996	14004	16757	14424.77
890530	chr15	rs59278520	91514707	G	A	0.502	0.491	0.931	0.0326027085440124	0.0178	0.06673	14004	16757	14424.77
891972	chr15	rs4508401	91514721	T	A	0.085	0.0763	0.8	-0.0275048131221902	0.0567	0.6276	9607	10908	9569.06
874941	chr15	rs11852999	91514760	C	T	0.562	0.564	0.923	-0.0349020520092649	0.0179	0.05165	14004	16757	14424.77
872781	chr15	rs11853024	91514797	C	A	0.0856	0.0768	0.79	-0.0274020297483382	0.0565	0.6285	9607	10908	9569.06
886458	chr15	rs28405499	91515263	A	C	0.974	0.974	0.858	0.0116024307308398	0.0594	0.845	14004	16757	14424.77
867510	chr15	rs59902579	91515489	C	T	0.513	0.501	0.915	0.0323994240466592	0.0179	0.07015	14004	16757	14424.77
871151	chr15	rs28393051	91515638	A	G	0.977	0.977	0.853	0.0254045542217263	0.0639	0.6904	14004	16757	14424.77
888425	chr15	rs4932381	91515740	A	G	0.551	0.554	0.908	-0.0349952529972629	0.018	0.05213	14004	16757	14424.77
889240	chr15	rs28687863	91516004	A	G	0.974	0.974	0.843	0.025297307774162	0.0606	0.6769	14004	16757	14424.77
889045	chr15	rs1443256	91516015	T	C	0.0849	0.0762	0.803	-0.0275048131221902	0.0567	0.6269	9607	10908	9569.06
875887	chr15	rs17636091	91517479	G	A	0.564	0.566	0.925	-0.0346017967900747	0.0179	0.05338	14004	16757	14424.77
886576	chr15	rs12898311	91517780	G	C	0.0847	0.0758	0.812	-0.0256050287153947	0.0567	0.6511	9607	10908	9569.06
867171	chr15	rs533608690	91518316	T	C	0.981	0.982	0.651	-0.0860046112211286	0.0949	0.3648	9047	11813	9474.35
891248	chr15	rs8031915	91519291	A	G	0.0847	0.0758	0.816	-0.0259025943231108	0.0567	0.6471	9607	10908	9569.06
883975	chr15	rs8035844	91519642	C	T	0.504	0.492	0.938	0.0338988850054592	0.0177	0.05563	14004	16757	14424.77
865094	chr15	rs8036430	91519660	A	C	0.499	0.487	0.936	0.0347008987793103	0.0177	0.05008	14004	16757	14424.77
887963	chr15	rs8037254	91520099	A	G	0.0847	0.0758	0.815	-0.0243029385231735	0.0567	0.6683	9607	10908	9569.06
884009	chr15	rs12595025	91520131	C	T	0.528	0.517	0.931	0.0298985503458634	0.0178	0.09211	14004	16757	14424.77
876434	chr15	rs12595029	91520159	C	G	0.0846	0.0757	0.819	-0.0243029385231735	0.0567	0.6675	9607	10908	9569.06
879065	chr15	rs12594925	91520287	G	A	0.531	0.52	0.925	0.0284027945161868	0.0178	0.1112	14004	16757	14424.77
876865	chr15	rs12595052	91520308	C	T	0.502	0.49	0.93	0.0332993704009261	0.0178	0.0609	14004	16757	14424.77
880355	chr15	rs12593261	91520319	T	C	0.0866	0.0779	0.768	-0.0315009870620622	0.056	0.5741	9607	10908	9569.06
869726	chr15	rs8042680	91521337	C	A	0.0848	0.0762	0.814	-0.0226956079321885	0.0566	0.6889	9607	10908	9569.06
883728	chr15	rs7167128	91521898	A	G	0.0849	0.0758	0.812	-0.0231969816042026	0.0566	0.6815	9607	10908	9569.06
885106	chr15	rs28708411	91521938	G	A	0.975	0.974	0.856	0.04149696667529	0.0611	0.4975	14004	16757	14424.77
875750	chr15	rs60640465	91522022	G	T	0.561	0.563	0.932	-0.0361039752308815	0.0178	0.04292	14004	16757	14424.77
864123	chr15	rs8032722	91522070	T	C	0.499	0.487	0.939	0.0350968370374295	0.0177	0.04715	14004	16757	14424.77
880923	chr15	rs113343095	91522092	G	A	0.621	0.613	0.79	0.0194005857039748	0.0197	0.3244	14004	16757	14424.77
863804	chr15	rs8026714	91522253	G	A	0.529	0.518	0.933	0.0295976364389436	0.0178	0.09505	14004	16757	14424.77
865119	chr15	rs28384140	91522597	T	G	0.976	0.975	0.863	0.0487044462100383	0.0618	0.43	14004	16757	14424.77
883137	chr15	rs6496742	91523036	C	T	0.499	0.488	0.941	0.0350968370374295	0.0177	0.04698	14004	16757	14424.77
880075	chr15	rs1867226	91523713	C	G	0.504	0.492	0.944	0.0336958638567256	0.0176	0.05597	14004	16757	14424.77
891342	chr15	rs11854833	91524546	T	C	0.976	0.974	0.864	0.0565977011143899	0.0611	0.3545	14004	16757	14424.77
863525	chr15	rs2301826	91525197	C	T	0.522	0.511	0.929	0.0355987772398635	0.0178	0.0455	14004	16757	14424.77
882162	chr15	rs11857612	91525318	C	T	0.975	0.974	0.861	0.0485996698360624	0.0611	0.4261	14004	16757	14424.77
888343	chr15	rs11855081	91525414	T	C	0.975	0.975	0.863	0.0485044090596151	0.0612	0.4281	14004	16757	14424.77
868766	chr15	rs58694789	91525706	C	T	0.984	0.983	0.554	0.207103596279931	0.0902	0.02169	13414	16167	13834.77
887114	chr15	rs7180016	91526275	G	A	0.505	0.492	0.945	0.0338988850054592	0.0176	0.05404	14004	16757	14424.77
892598	chr15	rs2285937	91527152	A	G	0.502	0.489	0.947	0.0335991726304121	0.0176	0.05609	14004	16757	14424.77
865026	chr15	rs191367880	91527272	G	A	0.98	0.981	0.662	-0.0931026182623243	0.0922	0.3126	9047	11813	9474.35
885021	chr15	rs8031684	91527451	T	A	0.504	0.491	0.946	0.0339955472579582	0.0176	0.05329	14004	16757	14424.77
864957	chr15	rs2301825	91528070	C	G	0.529	0.518	0.935	0.0305970979773775	0.0177	0.08468	14004	16757	14424.77
871910	chr15	rs6496743	91528358	G	A	0.0855	0.076	0.789	-0.023401696181619	0.0567	0.6793	9607	10908	9569.06
863811	chr15	rs150333865	91528875	G	A	0.529	0.517	0.933	0.0310043588626902	0.0177	0.08081	14004	16757	14424.77
875605	chr15	rs8036115	91528961	G	A	0.504	0.492	0.944	0.0352030377085245	0.0176	0.04602	14004	16757	14424.77
870769	chr15	rs8037460	91529039	C	T	0.977	0.975	0.873	0.054402954379292	0.062	0.38	14004	16757	14424.77
871156	chr15	rs8042518	91529122	T	C	0.504	0.492	0.944	0.0352995739869328	0.0176	0.0455	14004	16757	14424.77
892652	chr15	rs60290423	91529452	T	C	0.529	0.517	0.932	0.0308007491527123	0.0178	0.08311	14004	16757	14424.77
879999	chr15	rs11853073	91530158	T	C	0.499	0.487	0.938	0.0371030879515023	0.0177	0.03581	14004	16757	14424.77
874434	chr15	rs144821440	91530182	T	C	0.988	0.988	0.591	-0.103495589048314	0.1129	0.3594	11071	14026	11608.91
881969	chr15	rs8026781	91530675	G	A	0.505	0.492	0.941	0.0358978909969844	0.0176	0.0421	14004	16757	14424.77
868027	chr15	rs8028856	91530820	A	G	0.5	0.487	0.937	0.0377966226945664	0.0177	0.03288	14004	16757	14424.77
878327	chr15	rs144838796	91531039	G	A	0.97	0.971	0.581	-0.050104527566688	0.0643	0.4358	14004	16757	14424.77
889350	chr15	rs3803563	91531352	C	A	0.505	0.492	0.94	0.0363994293800054	0.0177	0.03916	14004	16757	14424.77
879084	chr15	rs17692742	91531798	C	G	0.561	0.564	0.93	-0.0390007373497326	0.0179	0.02914	14004	16757	14424.77
866340	chr15	rs12594752	91531995	C	T	0.53	0.518	0.928	0.031799009548949	0.0178	0.07435	14004	16757	14424.77
872582	chr15	rs6496745	91532630	C	T	0.505	0.492	0.938	0.0368043345220483	0.0177	0.03751	14004	16757	14424.77
881453	chr15	rs6496746	91532869	C	A	0.504	0.491	0.936	0.0361004656247227	0.0177	0.0416	14004	16757	14424.77
876875	chr15	rs13329634	91533296	C	T	0.975	0.975	0.862	0.0503983940836932	0.0614	0.4114	14004	16757	14424.77
879110	chr15	rs8025699	91533816	A	G	0.505	0.492	0.936	0.0368043345220483	0.0177	0.03766	14004	16757	14424.77
885572	chr15	rs142848463	91534048	A	G	0.976	0.975	0.536	0.0608975257512388	0.0757	0.4211	14004	16757	14424.77
889445	chr15	rs112553294	91534294	A	G	0.505	0.492	0.935	0.0361004656247227	0.0177	0.04128	14004	16757	14424.77
870104	chr15	rs72630488	91534373	C	T	0.562	0.565	0.925	-0.0386992491392765	0.0179	0.03076	14004	16757	14424.77
877682	chr15	rs76119208	91535329	G	T	0.531	0.518	0.923	0.0317021347305135	0.0178	0.0754	14004	16757	14424.77
881524	chr15	rs74037604	91536110	T	A	0.978	0.977	0.869	0.0448968808822823	0.0648	0.4885	14004	16757	14424.77
890258	chr15	rs11855755	91536179	T	C	0.975	0.974	0.86	0.0507976715868588	0.0614	0.4078	14004	16757	14424.77
881655	chr15	rs73502775	91536225	G	A	0.505	0.492	0.933	0.03649585023784	0.0177	0.03943	14004	16757	14424.77
893204	chr15	rs6496747	91536627	A	G	0.0914	0.0926	0.795	-0.0188974371044634	0.0565	0.7385	9131	8890	8798.75
879860	chr15	rs12101952	91537070	T	C	0.976	0.975	0.871	0.0558036076154242	0.0621	0.3693	14004	16757	14424.77
891307	chr15	rs12101302	91537136	G	A	0.978	0.977	0.868	0.0423983514166169	0.0645	0.5104	14004	16757	14424.77
872991	chr15	rs72630489	91537406	G	A	0.56	0.563	0.92	-0.0411970648503382	0.018	0.02182	14004	16757	14424.77
878114	chr15	rs3784777	91537724	A	G	0.981	0.981	0.633	0.0332026408277183	0.0763	0.6636	12895	15648	13315.77
878143	chr15	rs78029804	91538920	C	T	0.531	0.518	0.918	0.0318958749835631	0.0179	0.07459	14004	16757	14424.77
888938	chr15	rs2386584	91539572	T	G	0.0772	0.0794	0.832	-0.0561048513847726	0.0609	0.3563	9131	8890	8798.75
877012	chr15	rs8042416	91540013	A	G	0.562	0.565	0.919	-0.0403012967735257	0.018	0.02509	14004	16757	14424.77
877212	chr15	rs112792074	91540326	C	G	0.972	0.972	0.859	0.0463013553668425	0.0595	0.4369	14004	16757	14424.77
876349	chr15	rs4932184	91540864	T	G	0.562	0.565	0.919	-0.0406970023321042	0.018	0.02363	14004	16757	14424.77
883628	chr15	rs876874	91541735	A	T	0.553	0.557	0.921	-0.0398016818829366	0.0179	0.02639	14004	16757	14424.77
877849	chr15	rs3743449	91542337	C	T	0.563	0.566	0.919	-0.0411970648503382	0.018	0.02194	14004	16757	14424.77
864968	chr15	rs144173340	91542696	C	T	0.981	0.981	0.538	-0.0540022233826842	0.0896	0.5465	12305	15058	12725.77
867287	chr15	rs11858306	91543407	C	T	0.978	0.977	0.868	0.0439020462871288	0.0647	0.4975	14004	16757	14424.77
866116	chr15	rs11073964	91543761	C	T	0.0772	0.0793	0.842	-0.0573960891413091	0.0608	0.3449	9131	8890	8798.75
872104	chr15	rs12899811	91544076	A	G	0.0807	0.0728	0.875	-0.0398016818829366	0.0425	0.3492	14004	16757	14424.77
871819	chr15	rs16945157	91544185	A	G	0.972	0.972	0.862	0.043097802902723	0.0594	0.468	14004	16757	14424.77
890419	chr15	rs72759321	91544417	A	G	0.564	0.567	0.917	-0.0411970648503382	0.018	0.02214	14004	16757	14424.77
870922	chr15	rs12439887	91544831	C	T	0.565	0.568	0.916	-0.0396976268585458	0.018	0.02775	14004	16757	14424.77
875082	chr15	rs11073965	91544845	C	T	0.564	0.567	0.917	-0.0409990935346932	0.018	0.0229	14004	16757	14424.77
890127	chr15	rs3743448	91545211	C	T	0.564	0.567	0.917	-0.0408949138454712	0.018	0.02298	14004	16757	14424.77
865683	chr15	rs3784776	91545904	A	T	0.562	0.565	0.917	-0.0406970023321042	0.018	0.0238	14004	16757	14424.77
887447	chr15	rs4244883	91546497	T	G	0.0772	0.0791	0.839	-0.0460020545617973	0.0611	0.4513	9131	8890	8798.75
892022	chr15	rs4522397	91546711	T	C	0.0778	0.0798	0.829	-0.0478046499481398	0.0609	0.4324	9131	8890	8798.75
868387	chr15	rs7170130	91546755	C	T	0.565	0.568	0.913	-0.0391983134041576	0.0181	0.0299	14004	16757	14424.77
889904	chr15	rs6496748	91546936	A	G	0.0769	0.0789	0.841	-0.0517039049923374	0.061	0.3973	9131	8890	8798.75
880572	chr15	rs149121639	91548307	A	G	0.982	0.983	0.654	-0.0884050750084128	0.0971	0.3625	9047	11813	9474.35
876231	chr15	rs3826033	91548601	G	A	0.531	0.518	0.908	0.0311982343370806	0.018	0.08329	14004	16757	14424.77
890142	chr15	rs3826032	91549822	G	C	0.565	0.568	0.91	-0.0383043331577141	0.0181	0.03422	14004	16757	14424.77
869801	chr15	rs3743447	91550953	C	G	0.552	0.557	0.911	-0.0374007702544828	0.018	0.03776	14004	16757	14424.77
865647	chr15	rs12439788	91551714	C	G	0.565	0.567	0.909	-0.0380030548002074	0.0181	0.0358	14004	16757	14424.77
869471	chr15	rs79253100	91551876	C	T	0.53	0.517	0.906	0.0321960982163169	0.018	0.07332	14004	16757	14424.77
891281	chr15	rs6496749	91552003	C	T	0.96	0.962	0.834	0.0205964297986501	0.0537	0.7016	14004	16757	14424.77
884504	chr15	rs76398696	91552331	A	G	0.986	0.986	0.514	-0.0386992491392765	0.1063	0.7156	12895	15648	13315.77
874322	chr15	rs57486507	91553612	C	T	0.587	0.59	0.915	-0.0386992491392765	0.0181	0.0326	14004	16757	14424.77
872961	chr15	rs56838761	91553954	T	C	0.587	0.589	0.915	-0.0383043331577141	0.0181	0.03455	14004	16757	14424.77
887649	chr15	rs76935633	91554148	T	C	0.971	0.972	0.842	0.0172994970780611	0.0598	0.7717	14004	16757	14424.77
871668	chr15	rs10775251	91554425	T	G	0.0754	0.0779	0.798	-0.0375045865412751	0.0601	0.5325	9818	9382	9372.13
877036	chr15	rs79529701	91554813	T	G	0.978	0.978	0.849	0.0176041339483571	0.066	0.7899	14004	16757	14424.77
880469	chr15	rs77477989	91556937	G	T	0.971	0.972	0.837	0.024702368640342	0.0601	0.6815	14004	16757	14424.77
873519	chr15	rs1972926	91557186	C	T	0.486	0.473	0.92	0.0329027196757078	0.0179	0.06551	14004	16757	14424.77
876627	chr15	rs7183740	91558457	G	A	0.512	0.498	0.917	0.0339955472579582	0.0179	0.05795	14004	16757	14424.77
888856	chr15	rs112369229	91558553	C	T	0.978	0.978	0.847	0.0218006299588528	0.0658	0.7408	14004	16757	14424.77
883254	chr15	rs12438273	91558570	A	T	0.587	0.589	0.923	-0.0374007702544828	0.0181	0.03851	14004	16757	14424.77
878307	chr15	rs78644628	91560004	A	G	0.908	0.903	0.554	0.0916033178729985	0.0385	0.01733	14004	16757	14424.77
867416	chr15	rs873130	91560078	T	C	0.587	0.589	0.929	-0.0366951051877892	0.018	0.04186	14004	16757	14424.77
863718	chr15	rs11857433	91560367	G	T	0.481	0.468	0.941	0.0347008987793103	0.0177	0.04985	14004	16757	14424.77
884819	chr15	rs11542638	91561061	G	T	0.971	0.972	0.845	0.0254045542217263	0.0601	0.6729	14004	16757	14424.77
889608	chr15	rs3743445	91561182	C	T	0.511	0.497	0.929	0.0338022134084658	0.0178	0.05793	14004	16757	14424.77
886466	chr15	rs7164916	91561446	T	C	0.0734	0.0665	0.78	-0.0208049294331883	0.059	0.7245	10294	11400	10142.43
885239	chr15	rs12161921	91561586	C	T	0.482	0.468	0.942	0.0356952753244514	0.0177	0.04371	14004	16757	14424.77
871179	chr15	rs117800975	91561824	G	C	0.949	0.946	0.543	0.0330962274891896	0.0519	0.5234	14004	16757	14424.77
878228	chr15	rs8026678	91562005	A	G	0.0732	0.0665	0.791	-0.0247026126403718	0.0591	0.6757	10294	11400	10142.43
869948	chr15	rs111321156	91562106	C	T	0.978	0.978	0.845	0.0209979909956055	0.0659	0.7497	14004	16757	14424.77
885409	chr15	rs11073966	91562279	A	G	0.0741	0.0671	0.77	-0.0191012733024012	0.0589	0.7456	10294	11400	10142.43
866788	chr15	rs1108351	91562937	C	A	0.481	0.468	0.944	0.0341985075799122	0.0177	0.05326	14004	16757	14424.77
877533	chr15	rs184389304	91563324	C	T	0.987	0.987	0.544	0.0749033700266622	0.1178	0.5252	10580	13347	11039.02
885008	chr15	rs12595616	91563513	T	C	0.0741	0.0672	0.751	-0.0235962138551867	0.0591	0.6891	10294	11400	10142.43
875273	chr15	rs1867225	91563829	A	G	0.0742	0.0674	0.745	-0.0256973671872587	0.0591	0.6637	10294	11400	10142.43
878063	chr15	rs111554382	91563927	A	C	0.971	0.972	0.82	0.0205964297986501	0.0604	0.7333	14004	16757	14424.77
866822	chr15	rs68102919	91564453	C	T	0.59	0.592	0.911	-0.0349952529972629	0.0182	0.05481	14004	16757	14424.77
885304	chr15	rs28478359	91564756	C	T	0.486	0.472	0.917	0.0361004656247227	0.0179	0.04414	14004	16757	14424.77
880182	chr15	rs2289617	91565486	G	C	0.987	0.987	0.535	-0.0086977157031958	0.1086	0.9363	12895	15648	13315.77
871030	chr15	rs11073967	91565804	A	G	0.0753	0.0683	0.674	-0.0193969096107316	0.0594	0.7433	10294	11400	10142.43
870279	chr15	rs7162685	91566862	C	T	0.0674	0.0572	0.574	-0.0012007205765188	0.0576	0.9839	12376	14891	12686.42
874762	chr15	rs4932382	91567985	C	A	0.625	0.632	0.754	-0.0162005226717083	0.0204	0.4287	14004	16757	14424.77
875237	chr15	rs113637295	91568285	T	C	0.977	0.977	0.761	0.0389033551082361	0.0687	0.5707	14004	16757	14424.77
892954	chr15	rs7181393	91569154	T	C	0.909	0.92	0.661	0.0077995046323818	0.0436	0.8581	14004	16757	14424.77
867283	chr15	rs7175023	91569281	G	C	0.934	0.939	0.483	-0.0322959448008212	0.0622	0.6035	11900	12873	11916.12
864645	chr15	rs7177049	91569298	A	C	0.909	0.919	0.656	0.0110981866660334	0.0436	0.7986	14004	16757	14424.77
891578	chr15	rs34864584	91570627	A	G	0.894	0.904	0.624	0.0123039944561641	0.041	0.7642	14004	16757	14424.77
890665	chr15	rs12593877	91570743	C	T	0.803	0.803	0.853	-0.0117993392160431	0.0233	0.6115	14004	16757	14424.77
871997	chr15	rs4101133	91571086	C	A	0.804	0.804	0.862	-0.0114958245134845	0.0232	0.6201	14004	16757	14424.77
887967	chr15	rs113200426	91572014	T	C	0.799	0.8	0.846	-0.021101069908054	0.0232	0.3639	14004	16757	14424.77
888411	chr15	rs17692802	91573419	G	T	0.815	0.817	0.779	-0.0213972981080803	0.0249	0.3892	14004	16757	14424.77
866053	chr15	rs1972927	91573449	C	T	0.084	0.0755	0.525	0.0021975835434872	0.0528	0.9673	12376	14891	12686.42
890393	chr15	rs12437470	91574405	G	A	0.328	0.315	0.75	0.0198026272961797	0.0219	0.3646	14004	16757	14424.77
885344	chr15	rs1443253	91574757	G	C	0.0912	0.0821	0.493	0.0190964956909883	0.0478	0.6897	14004	16757	14424.77
867864	chr15	rs11629955	91575297	T	C	0.0781	0.0707	0.454	0.0324962313421326	0.0523	0.5343	14004	16757	14424.77
885543	chr15	rs9920813	91575419	G	A	0.963	0.965	0.705	0.0099998345783334	0.0591	0.8658	14004	16757	14424.77
890919	chr15	rs28463966	91576065	T	C	0.8	0.801	0.715	-0.0095050300143049	0.0253	0.7072	14004	16757	14424.77
887093	chr15	rs79845803	91576399	A	G	0.963	0.963	0.571	0.04149696667529	0.0588	0.4801	14004	16757	14424.77
881534	chr15	rs563742170	91577544	G	T	0.986	0.986	0.502	-0.0934978231153142	0.1083	0.3881	12305	15058	12725.77
891880	chr15	rs72759398	91577747	G	A	0.793	0.796	0.705	-0.0172987645783295	0.0252	0.4935	14004	16757	14424.77
883839	chr15	rs11073968	91578240	G	A	0.314	0.302	0.724	0.0179970767016546	0.0224	0.4231	14004	16757	14424.77
864532	chr15	rs17692820	91579417	A	G	0.787	0.791	0.71	-0.0213972981080803	0.0249	0.3896	14004	16757	14424.77
875749	chr15	rs28673416	91579581	T	C	0.789	0.792	0.709	-0.0214994661132367	0.025	0.3905	14004	16757	14424.77
877351	chr15	rs4932383	91580593	C	A	0.357	0.338	0.774	0.0179970767016546	0.0213	0.3989	14004	16757	14424.77
881367	chr15	rs12908102	91580961	C	T	0.0776	0.069	0.459	0.0341985075799122	0.0517	0.5078	14004	16757	14424.77
870291	chr15	rs113025169	91580974	C	G	0.962	0.965	0.523	0.0835963858728342	0.0662	0.2071	13147	15808	13524.11
889313	chr15	rs1443252	91581086	G	A	0.0427	0.039	0.499	-0.044401309298167	0.062	0.4741	14004	16757	14424.77
876179	chr15	rs7179335	91581269	T	G	0.0893	0.0798	0.514	0.03649585023784	0.0456	0.423	14004	16757	14424.77
873454	chr15	rs12908917	91581429	C	G	0.248	0.235	0.692	0.0219962978718961	0.0245	0.3692	14004	16757	14424.77
887333	chr15	rs12911825	91581490	G	C	0.247	0.233	0.703	0.0315955615897506	0.0245	0.1971	14004	16757	14424.77
878151	chr15	rs7179039	91581656	C	T	0.984	0.985	0.503	-0.0236986067778773	0.1056	0.8227	12266	13143	12246.88
865804	chr15	rs2892067	91582079	T	C	0.219	0.206	0.781	0.0222017079836866	0.0244	0.3618	14004	16757	14424.77
872821	chr15	rs4932384	91582217	C	T	0.221	0.208	0.777	0.0213015034199157	0.0244	0.3822	14004	16757	14424.77
889164	chr15	rs4331318	91582257	C	T	0.911	0.915	0.699	-0.0447986409079867	0.0354	0.2052	14004	16757	14424.77
872326	chr15	rs4932385	91582276	C	A	0.222	0.208	0.775	0.0213993910058902	0.0244	0.3802	14004	16757	14424.77
867747	chr15	rs61692854	91582496	C	T	0.908	0.912	0.689	-0.0490011864330638	0.0351	0.1619	14004	16757	14424.77
880372	chr15	rs7161892	91582778	G	A	0.183	0.17	0.754	0.0387013475370749	0.0267	0.1476	14004	16757	14424.77
866100	chr15	rs1978957	91583024	T	C	0.143	0.132	0.665	0.0090984829852593	0.0327	0.78	14004	16757	14424.77
876813	chr15	rs113597974	91583103	A	G	0.959	0.96	0.679	0.0481042146741464	0.0553	0.3848	14004	16757	14424.77
887505	chr15	rs12440559	91583109	G	T	0.882	0.883	0.591	-0.0377018671840115	0.0341	0.2684	14004	16757	14424.77
865198	chr15	rs11073969	91583305	C	G	0.138	0.127	0.648	0.0078987227933553	0.0341	0.8181	14004	16757	14424.77
880584	chr15	rs11856007	91583432	C	T	0.948	0.949	0.663	0.0234039777790161	0.0506	0.644	14004	16757	14424.77
887775	chr15	rs11856726	91583629	C	T	0.948	0.95	0.665	0.0227981362759783	0.0506	0.6524	14004	16757	14424.77
876183	chr15	rs113353477	91583977	G	C	0.948	0.95	0.664	0.0282958691548473	0.0508	0.5777	14004	16757	14424.77
884916	chr15	rs13329485	91584172	C	A	0.948	0.95	0.667	0.0243022925229648	0.0506	0.6309	14004	16757	14424.77
866006	chr15	rs72761306	91584219	G	A	0.923	0.926	0.695	-0.0505987987633697	0.0379	0.1813	14004	16757	14424.77
886258	chr15	rs17515520	91584404	A	G	0.959	0.96	0.695	0.0452983606272869	0.0553	0.4124	14004	16757	14424.77
879550	chr15	rs13329081	91584655	G	A	0.958	0.959	0.678	0.0390957053401303	0.0549	0.4754	14004	16757	14424.77
883874	chr15	rs13329425	91584796	A	G	0.947	0.949	0.656	0.0168964476597299	0.0506	0.7384	14004	16757	14424.77
880703	chr15	rs12708586	91584845	C	T	0.156	0.144	0.642	0.0183996828453635	0.0322	0.5687	14004	16757	14424.77
877694	chr15	rs113319726	91584875	A	C	0.948	0.95	0.656	0.0172994970780611	0.0511	0.7354	14004	16757	14424.77
880375	chr15	rs28600015	91584924	T	G	0.948	0.95	0.656	0.0193025022544974	0.0508	0.7034	14004	16757	14424.77
884395	chr15	rs28491439	91584945	C	A	0.948	0.95	0.655	0.0178006246255066	0.0508	0.7263	14004	16757	14424.77
869721	chr15	rs77455556	91585411	T	C	0.96	0.961	0.663	0.0352030377085245	0.0559	0.5294	14004	16757	14424.77
866248	chr15	rs56364844	91586112	T	C	0.915	0.919	0.68	-0.0546990875223834	0.0367	0.1356	14004	16757	14424.77
871258	chr15	rs4932386	91586210	C	G	0.947	0.95	0.59	-0.0004000800213396	0.0511	0.9933	14004	16757	14424.77
888949	chr15	rs8032568	91586237	C	T	0.115	0.102	0.693	0.0394995204367644	0.0372	0.2885	14004	16757	14424.77
875106	chr15	rs7175820	91586580	G	A	0.963	0.966	0.696	-0.0557981629302465	0.0643	0.3855	12671	13790	12753.81
867127	chr15	rs7182870	91586775	T	C	0.841	0.85	0.718	-0.0409990935346932	0.0278	0.1409	14004	16757	14424.77
891808	chr15	rs7183058	91586876	T	C	0.832	0.842	0.709	-0.0386992491392765	0.0272	0.1547	14004	16757	14424.77
880049	chr15	rs12916927	91586988	T	C	0.88	0.885	0.709	-0.0297996312385195	0.0312	0.3385	14004	16757	14424.77
887328	chr15	rs13379582	91587713	T	C	0.948	0.954	0.523	-0.0727965247845636	0.0561	0.1943	14004	16757	14424.77
873598	chr15	rs12916522	91588006	G	A	0.918	0.921	0.722	-0.0703044455099639	0.0367	0.0552	14004	16757	14424.77
863987	chr15	rs12916539	91588040	G	A	0.917	0.921	0.729	-0.0723986646217843	0.0364	0.04685	14004	16757	14424.77
872661	chr15	rs1005060	91588547	T	C	0.205	0.19	0.83	0.0459957873421583	0.0249	0.06506	14004	16757	14424.77
872985	chr15	rs12907910	91588698	T	G	0.889	0.894	0.756	-0.0440041354980549	0.0313	0.1599	14004	16757	14424.77
869255	chr15	rs12904572	91589221	A	G	0.877	0.883	0.75	-0.0442027026797326	0.0304	0.1452	14004	16757	14424.77
878618	chr15	rs12913355	91589625	T	A	0.89	0.895	0.75	-0.0475948788076838	0.0315	0.1315	14004	16757	14424.77
868593	chr15	rs12910149	91590259	A	G	0.919	0.923	0.71	-0.0697038384497916	0.0372	0.06083	14004	16757	14424.77
884559	chr15	rs1550639	91590585	A	G	0.0778	0.0698	0.485	0.0553968632202877	0.0497	0.2647	14004	16757	14424.77
884872	chr15	rs12912907	91590587	G	T	0.923	0.926	0.701	-0.0623968162257107	0.0381	0.1016	14004	16757	14424.77
883666	chr15	rs11073972	91590851	G	A	0.0836	0.0781	0.403	0.0228958774769045	0.05	0.6465	14004	16757	14424.77
870000	chr15	rs3892339	91591074	G	T	0.347	0.346	0.687	0.0298985503458634	0.0216	0.1668	14004	16757	14424.77
880039	chr15	rs7495901	91591577	T	A	0.361	0.362	0.739	0.0188021269625962	0.0207	0.3639	14004	16757	14424.77
884347	chr15	rs7494896	91591582	G	A	0.37	0.369	0.731	0.0250047589895661	0.0207	0.2272	14004	16757	14424.77
877339	chr15	rs7495967	91591801	T	C	0.343	0.345	0.759	0.0153023200084426	0.0206	0.4578	14004	16757	14424.77
893268	chr15	rs4353459	91592185	G	A	0.795	0.802	0.752	-0.0408011614039327	0.0247	0.09811	14004	16757	14424.77
887404	chr15	rs2386586	91592269	C	G	0.341	0.345	0.785	0.0038027603329278	0.0203	0.8507	14004	16757	14424.77
886397	chr15	rs2386587	91592297	G	T	0.557	0.552	0.829	0.0346043046869299	0.0188	0.06619	14004	16757	14424.77
880720	chr15	rs2386588	91592332	G	A	0.551	0.548	0.818	0.031799009548949	0.0189	0.09294	14004	16757	14424.77
867020	chr15	rs56303839	91592668	G	T	0.554	0.549	0.816	0.0358014124633833	0.019	0.05891	14004	16757	14424.77
869941	chr15	rs12906332	91592717	A	G	0.802	0.809	0.764	-0.0414993071780289	0.0249	0.09474	14004	16757	14424.77
873772	chr15	rs12906053	91592893	C	T	0.849	0.853	0.799	-0.0358033589652777	0.0266	0.1784	14004	16757	14424.77
882300	chr15	rs4932396	91593190	A	G	0.8	0.807	0.766	-0.044599955369026	0.0247	0.07147	14004	16757	14424.77
876559	chr15	rs12439400	91593512	C	T	0.861	0.863	0.803	-0.0328021562323804	0.0274	0.2303	14004	16757	14424.77
871186	chr15	rs17515533	91593736	G	C	0.944	0.948	0.441	0.054497654936202	0.0562	0.3321	14004	16757	14424.77
870621	chr15	rs74039245	91593843	A	G	0.643	0.638	0.772	0.0171029078996623	0.0201	0.3957	14004	16757	14424.77
875470	chr15	rs11632734	91593988	G	C	0.928	0.934	0.437	-0.0128015918372089	0.0497	0.7963	14004	16757	14424.77
881786	chr15	rs7178704	91594316	A	G	0.434	0.437	0.827	0.0008995952428359	0.0188	0.9638	14004	16757	14424.77
876174	chr15	rs2197238	91594325	G	A	0.436	0.438	0.825	0.0038027603329278	0.0188	0.8408	14004	16757	14424.77
893294	chr15	rs76099252	91594709	G	T	0.955	0.958	0.511	0.0246048038572487	0.0692	0.7222	9632	10628	9659.68
867631	chr15	rs6496751	91594721	T	C	0.751	0.758	0.901	-0.0176040459483609	0.021	0.4018	14004	16757	14424.77
885688	chr15	rs6496752	91594726	C	T	0.753	0.76	0.909	-0.017502275136142	0.0209	0.4024	14004	16757	14424.77
891852	chr15	rs6496753	91594746	C	T	0.751	0.757	0.907	-0.0169020380753563	0.0209	0.4184	14004	16757	14424.77
867420	chr15	rs6496754	91594882	A	T	0.747	0.753	0.915	-0.0138961051921114	0.0207	0.503	14004	16757	14424.77
870912	chr15	rs6496755	91594955	C	T	0.752	0.758	0.927	-0.0153979421800967	0.0207	0.4552	14004	16757	14424.77
891802	chr15	rs6496757	91595082	C	T	0.754	0.759	0.932	-0.0129028853555234	0.0206	0.5317	14004	16757	14424.77
886724	chr15	rs6496758	91595128	G	T	0.758	0.763	0.939	-0.0131966945943914	0.0206	0.5213	14004	16757	14424.77
880425	chr15	rs12911097	91595479	G	A	0.758	0.763	0.94	-0.0116981574124923	0.0206	0.5712	14004	16757	14424.77
876619	chr15	rs10152752	91595505	G	T	0.42	0.422	0.955	0.0005998200719675	0.0175	0.9731	14004	16757	14424.77
882681	chr15	rs10152760	91595612	G	C	0.443	0.442	0.912	0.0086028888072678	0.0179	0.6318	14004	16757	14424.77
874562	chr15	rs145719472	91595849	C	T	0.984	0.984	0.564	-0.122099839662124	0.0928	0.1883	13414	16167	13834.77
864096	chr15	rs10852141	91596017	T	C	0.625	0.624	0.948	0.0222017079836866	0.018	0.2171	14004	16757	14424.77
870199	chr15	rs10852142	91596122	C	T	0.627	0.625	0.947	0.0221038989069263	0.018	0.2199	14004	16757	14424.77
871786	chr15	rs1443254	91596371	C	A	0.783	0.785	0.985	-0.013399371963117	0.0207	0.5179	14004	16757	14424.77
873954	chr15	rs9920001	91596397	T	C	0.783	0.784	0.986	-0.0136020904182857	0.0207	0.5115	14004	16757	14424.77
869424	chr15	rs1838098	91596456	A	G	0.783	0.784	0.987	-0.0127003085782322	0.0207	0.5388	14004	16757	14424.77
889852	chr15	rs1838097	91596579	C	T	0.783	0.784	0.988	-0.0135007260538548	0.0207	0.5149	14004	16757	14424.77
864333	chr15	rs1838096	91596690	C	A	0.782	0.784	0.993	-0.0131966945943914	0.0206	0.5231	14004	16757	14424.77
868818	chr15	rs4594240	91596901	T	C	0.782	0.784	0.997	-0.0137034650584925	0.0206	0.5062	14004	16757	14424.77
889083	chr15	rs12899605	91596953	A	T	0.782	0.784	0.996	-0.0132980281439898	0.0206	0.5187	14004	16757	14424.77
878138	chr15	rs12903780	91597040	T	A	0.782	0.784	0.995	-0.0132980281439898	0.0206	0.5183	14004	16757	14424.77
888198	chr15	rs12903797	91597071	T	C	0.75	0.754	0.95	-0.0043996643446871	0.0203	0.8283	14004	16757	14424.77
879365	chr15	rs12917461	91597072	G	A	0.782	0.784	0.994	-0.0130953713122409	0.0206	0.5255	14004	16757	14424.77
877991	chr15	rs7162047	91597275	G	T	0.783	0.784	0.993	-0.0139975096438537	0.0206	0.4967	14004	16757	14424.77
889380	chr15	rs7169000	91597326	T	A	0.782	0.783	0.994	-0.0125990355765152	0.0206	0.5421	14004	16757	14424.77
875113	chr15	rs7167011	91597561	G	A	0.782	0.783	0.994	-0.0120017335415971	0.0206	0.5596	14004	16757	14424.77
873316	chr15	rs7169180	91597602	A	G	0.782	0.783	0.993	-0.0122041688389067	0.0206	0.5548	14004	16757	14424.77
885897	chr15	rs7168710	91597696	C	T	0.782	0.783	0.993	-0.0120017335415971	0.0206	0.5598	14004	16757	14424.77
872905	chr15	rs16945189	91597885	T	G	0.782	0.783	0.993	-0.0119005312583873	0.0206	0.564	14004	16757	14424.77
892658	chr15	rs12909705	91598250	T	C	0.778	0.779	0.988	-0.0080019302190585	0.0205	0.6971	14004	16757	14424.77
881754	chr15	rs12905289	91598441	C	G	0.781	0.781	0.99	-0.0094040800752939	0.0206	0.6496	14004	16757	14424.77
883715	chr15	rs881431	91599312	C	T	0.471	0.468	0.967	0.0080971295874548	0.0174	0.6428	14004	16757	14424.77
865519	chr15	rs1609450	91599511	G	A	0.471	0.468	0.969	0.0075017910703226	0.0174	0.667	14004	16757	14424.77
883822	chr15	rs998434	91599600	C	T	0.471	0.468	0.971	0.0074025335167413	0.0174	0.6718	14004	16757	14424.77
892631	chr15	rs17636331	91600055	T	C	0.862	0.858	0.65	0.0304031059110447	0.0303	0.3152	14004	16757	14424.77
871513	chr15	rs2386589	91601075	C	G	0.46	0.458	0.968	0.0059025456526138	0.0174	0.733	14004	16757	14424.77
871196	chr15	rs1530356	91601184	A	G	0.47	0.467	0.98	0.0074025335167413	0.0173	0.6671	14004	16757	14424.77
884160	chr15	rs1968575	91601250	C	T	0.47	0.467	0.98	0.0075017910703226	0.0173	0.6646	14004	16757	14424.77
863591	chr15	rs2386590	91601264	T	G	0.47	0.467	0.98	0.0075017910703226	0.0173	0.6639	14004	16757	14424.77
877334	chr15	rs1530355	91601429	G	C	0.47	0.467	0.981	0.0072039888485025	0.0173	0.6759	14004	16757	14424.77
885318	chr15	rs12907204	91601718	A	G	0.47	0.466	0.983	0.0076010387728197	0.0173	0.6617	14004	16757	14424.77
866690	chr15	rs12905656	91601831	G	A	0.47	0.467	0.981	0.0072039888485025	0.0173	0.6758	14004	16757	14424.77
890640	chr15	rs12905835	91601963	G	C	0.445	0.444	0.987	0.0124027667170427	0.0172	0.4697	14004	16757	14424.77
884691	chr15	rs12912474	91602284	T	C	0.47	0.466	0.981	0.0077002766261879	0.0173	0.6559	14004	16757	14424.77
881116	chr15	rs12441987	91602313	C	A	0.47	0.466	0.981	0.0077002766261879	0.0173	0.655	14004	16757	14424.77
867269	chr15	rs11073974	91602447	G	C	0.47	0.466	0.98	0.0078987227933553	0.0173	0.649	14004	16757	14424.77
889277	chr15	rs11073975	91602603	G	A	0.661	0.658	0.936	0.0140015196358136	0.0186	0.4534	14004	16757	14424.77
874060	chr15	rs7179789	91603372	A	G	0.444	0.444	0.982	0.0125015292229252	0.0173	0.4684	14004	16757	14424.77
879908	chr15	rs7177990	91603399	G	A	0.47	0.466	0.978	0.0076010387728197	0.0173	0.6598	14004	16757	14424.77
868853	chr15	rs8024267	91603965	A	G	0.47	0.466	0.978	0.0076010387728197	0.0173	0.6625	14004	16757	14424.77
872063	chr15	rs8023704	91603972	C	G	0.47	0.466	0.978	0.0075017910703226	0.0173	0.6635	14004	16757	14424.77
888772	chr15	rs8024404	91604000	A	C	0.484	0.478	0.95	0.0102968054773682	0.0176	0.5582	14004	16757	14424.77
866614	chr15	rs8029458	91604374	T	G	0.43	0.431	0.978	0.0117012723076411	0.0174	0.5015	14004	16757	14424.77
870238	chr15	rs8038073	91604722	G	T	0.445	0.444	0.982	0.0127977582298607	0.0172	0.4584	14004	16757	14424.77
875088	chr15	rs150753668	91604827	G	A	0.987	0.987	0.735	0.0128964817350202	0.1053	0.9024	9140	11652	9448.97
871234	chr15	rs8043449	91605521	G	A	0.47	0.467	0.97	0.0076010387728197	0.0174	0.664	14004	16757	14424.77
886404	chr15	rs72763111	91605910	G	A	0.648	0.644	0.901	0.0179970767016546	0.0188	0.34	14004	16757	14424.77
885946	chr15	rs11852711	91606155	A	T	0.442	0.441	0.978	0.0140015196358136	0.0173	0.4184	14004	16757	14424.77
864139	chr15	rs548919393	91606522	C	A	0.988	0.988	0.52	-0.0068030886197391	0.1348	0.96	9114	10329	9273.74
870171	chr15	rs186308669	91606734	A	T	0.983	0.982	0.538	0.0298985503458634	0.09	0.7394	13317	16265	13851.39
882930	chr15	rs12904713	91607247	G	T	0.46	0.458	0.96	0.0049974917102918	0.0175	0.7729	14004	16757	14424.77
887346	chr15	rs12441109	91609255	T	G	0.457	0.455	0.957	0.0052959516591825	0.0175	0.764	14004	16757	14424.77
886540	chr15	rs12441151	91609463	T	C	0.646	0.645	0.912	0.0082954970241069	0.0187	0.6564	14004	16757	14424.77
864927	chr15	rs10152367	91610206	A	G	0.426	0.427	0.952	0.0101978249764461	0.0176	0.5649	14004	16757	14424.77
869927	chr15	rs11631982	91610731	C	T	0.959	0.956	0.664	0.0575988723793984	0.0703	0.4124	8800	8379	8361.68
889954	chr15	rs7173977	91611049	A	G	0.958	0.955	0.665	0.0648978315778429	0.0675	0.3361	9291	9058	8931.58
868367	chr15	rs6496759	91611191	T	C	0.43	0.432	0.935	0.009197572354042	0.0178	0.6044	14004	16757	14424.77
874402	chr15	rs7174718	91611435	A	G	0.957	0.954	0.635	0.0600032523358097	0.0695	0.3876	8800	8379	8361.68
868461	chr15	rs41389645	91611496	C	T	0.68	0.681	0.912	0.0013990209137074	0.0192	0.9401	14004	16757	14424.77
885651	chr15	rs72763120	91612404	T	C	0.962	0.96	0.63	0.0439020462871288	0.0704	0.5328	9818	9382	9372.13
879809	chr15	rs10152123	91613047	G	C	0.373	0.375	0.799	-0.0031950988965408	0.0196	0.8714	14004	16757	14424.77
870250	chr15	rs10152205	91613289	C	T	0.4	0.402	0.873	0.0047984689115734	0.0185	0.7936	14004	16757	14424.77
867986	chr15	rs35070340	91613294	A	G	0.773	0.772	0.817	-0.0122952780941516	0.0225	0.5845	14004	16757	14424.77
875396	chr15	rs11855751	91613331	G	A	0.762	0.766	0.834	-0.0088994831870327	0.0221	0.6884	14004	16757	14424.77
870282	chr15	rs35025483	91613364	T	A	0.953	0.957	0.544	0.0223972974420383	0.0592	0.7053	12960	14485	12994.15
879062	chr15	rs145538372	91613750	C	G	0.981	0.981	0.622	-0.106995184334287	0.0823	0.1933	12180	15135	12717.91
872368	chr15	rs12708587	91613817	G	T	0.474	0.472	0.896	0.0032048589489113	0.0182	0.8585	14004	16757	14424.77
877145	chr15	rs11073976	91614527	C	A	0.432	0.435	0.945	-0.0008003201707691	0.0176	0.9646	14004	16757	14424.77
873420	chr15	rs11073977	91614718	C	A	0.441	0.444	0.948	-0.001100605444033	0.0176	0.9503	14004	16757	14424.77
866658	chr15	rs11073978	91614897	G	A	0.793	0.794	0.929	0.001598721363697	0.0219	0.9407	14004	16757	14424.77
888181	chr15	rs12901849	91615255	A	C	0.825	0.822	0.922	-0.0023026490626755	0.0232	0.9224	14004	16757	14424.77
887337	chr15	rs28588020	91615818	A	G	0.784	0.785	0.932	0.003902375817241	0.0216	0.855	14004	16757	14424.77
867223	chr15	rs11857235	91616368	A	G	0.793	0.794	0.931	0.0034041991335623	0.0219	0.8753	14004	16757	14424.77
869956	chr15	rs17692973	91617293	A	G	0.819	0.815	0.933	0.001598721363697	0.0228	0.9442	14004	16757	14424.77
878224	chr15	rs8023256	91617765	A	G	0.786	0.786	0.94	0.0072039888485025	0.0215	0.7368	14004	16757	14424.77
890234	chr15	rs8023408	91617831	A	G	0.782	0.783	0.946	0.0038027603329278	0.0213	0.8591	14004	16757	14424.77
890446	chr15	rs117328987	91620968	G	A	0.965	0.964	0.677	0.0225048553400694	0.0548	0.682	14004	16757	14424.77
866196	chr15	rs7164433	91621922	C	G	0.948	0.946	0.611	0.043595744117646	0.0615	0.4786	10596	10890	10342.75
865034	chr15	rs12905142	91621924	T	C	0.819	0.815	0.943	0.0004998750416509	0.0226	0.983	14004	16757	14424.77
874049	chr15	rs10852143	91622281	C	T	0.778	0.778	0.937	0.0061013488579762	0.0214	0.7752	14004	16757	14424.77
869711	chr15	rs10852144	91622404	G	A	0.778	0.778	0.937	0.0066975214477213	0.0214	0.7551	14004	16757	14424.77
877307	chr15	rs138222901	91623354	G	A	0.985	0.986	0.635	-0.0698003402592755	0.1157	0.5464	8343	9412	8436.05
888365	chr15	rs12101592	91624006	G	A	0.432	0.435	0.957	0.0026963615477425	0.0175	0.8762	14004	16757	14424.77
887700	chr15	rs12912722	91625473	A	G	0.79	0.791	0.953	0.0043007385516922	0.0215	0.8436	14004	16757	14424.77
893085	chr15	rs1609750	91626760	G	A	0.788	0.788	0.97	0.0055048206344449	0.0213	0.7953	14004	16757	14424.77
866352	chr15	rs12903637	91627063	T	C	0.788	0.788	0.969	0.0060019521956343	0.0213	0.7777	14004	16757	14424.77
892166	chr15	rs189025467	91627418	A	T	0.977	0.977	0.651	-0.0146974807605841	0.0725	0.8398	13014	15757	13429.79
878907	chr15	rs8035224	91628206	T	C	0.43	0.434	0.966	0.0028958031120254	0.0174	0.8683	14004	16757	14424.77
865745	chr15	rs2106537	91628638	C	T	0.431	0.436	0.964	0.0027960873020011	0.0174	0.8732	14004	16757	14424.77
888738	chr15	rs1314055	91630242	A	G	0.349	0.346	0.925	0.0001999800026662	0.0186	0.9918	14004	16757	14424.77
882908	chr15	rs12900674	91630527	C	T	0.818	0.814	0.945	0.0	0.0226	0.999	14004	16757	14424.77
877625	chr15	rs12901537	91630708	A	C	0.816	0.812	0.946	0.0025966258472659	0.0225	0.9079	14004	16757	14424.77
891369	chr15	rs7169677	91631489	G	A	0.796	0.795	0.961	0.0066975214477213	0.0216	0.7565	14004	16757	14424.77
892926	chr15	rs1314054	91632229	T	C	0.526	0.523	0.954	-0.0048015088161939	0.0174	0.7846	14004	16757	14424.77
874558	chr15	rs11858035	91632709	C	T	0.822	0.817	0.948	0.004001981379298	0.0227	0.8607	14004	16757	14424.77
887895	chr15	rs373990045	91635725	C	A	0.986	0.986	0.701	-0.138400369736026	0.1117	0.2153	8777	11043	9040.57
867342	chr15	rs75448720	91637119	G	T	0.824	0.82	0.947	0.0034041991335623	0.0228	0.8806	14004	16757	14424.77
891789	chr15	rs139743811	91637294	C	T	0.986	0.987	0.615	-0.148395605415948	0.099	0.1338	12305	15058	12725.77
885644	chr15	rs117980568	91638117	T	G	0.978	0.978	0.472	0.0385955177593629	0.0893	0.6654	12305	15058	12725.77
892820	chr15	rs7168252	91638361	C	G	0.791	0.791	0.962	0.0071047017299317	0.0215	0.7414	14004	16757	14424.77
890663	chr15	rs12148260	91639061	G	A	0.791	0.791	0.96	0.0075017910703226	0.0215	0.7281	14004	16757	14424.77
863923	chr15	rs28821916	91639497	C	T	0.682	0.685	0.899	0.001998002662673	0.0194	0.9162	14004	16757	14424.77
881504	chr15	rs1314051	91641596	G	A	0.206	0.206	0.945	-0.0073972926304747	0.0217	0.7327	14004	16757	14424.77
865561	chr15	rs6496760	91643435	G	C	0.79	0.791	0.953	0.0050969882578437	0.0216	0.8121	14004	16757	14424.77
865293	chr15	rs12915905	91643486	C	G	0.971	0.972	0.447	-0.107696575455374	0.0755	0.1534	14004	16757	14424.77
878941	chr15	rs11854586	91644590	C	A	0.829	0.825	0.954	0.0017983819413794	0.023	0.9382	14004	16757	14424.77
875378	chr15	rs75954521	91644607	T	C	0.933	0.935	0.873	-0.0388032003238938	0.0363	0.2847	14004	16757	14424.77
874971	chr15	rs11854736	91644981	C	G	0.793	0.793	0.957	0.0078987227933553	0.0217	0.7148	14004	16757	14424.77
875014	chr15	rs4423396	91645122	C	G	0.794	0.794	0.958	0.0075017910703226	0.0217	0.7296	14004	16757	14424.77
873341	chr15	rs12913734	91645274	A	G	0.723	0.727	0.946	-0.0079011318962572	0.0197	0.6881	14004	16757	14424.77
867581	chr15	rs12913299	91645411	C	A	0.791	0.792	0.962	0.004201162744548	0.0216	0.8466	14004	16757	14424.77
865166	chr15	rs2023714	91646050	G	A	0.794	0.795	0.966	0.0056042667198317	0.0217	0.7954	14004	16757	14424.77
863504	chr15	rs77643232	91646733	A	T	0.933	0.936	0.876	-0.0411970648503382	0.0363	0.2573	14004	16757	14424.77
885006	chr15	rs12903174	91647194	G	A	0.795	0.796	0.968	0.0069954745123864	0.0217	0.7468	14004	16757	14424.77
871554	chr15	rs2023713	91647440	T	G	0.797	0.798	0.969	0.0062007356416035	0.0217	0.7768	14004	16757	14424.77
873239	chr15	rs4587951	91647790	C	T	0.795	0.796	0.967	0.0069954745123864	0.0217	0.7484	14004	16757	14424.77
888494	chr15	rs4577064	91647804	G	A	0.797	0.798	0.968	0.005703702916678	0.0217	0.793	14004	16757	14424.77
889071	chr15	rs11073980	91648185	G	A	0.795	0.796	0.966	0.0068961666878413	0.0217	0.7518	14004	16757	14424.77
886646	chr15	rs11073981	91648208	C	T	0.795	0.796	0.966	0.0077995046323818	0.0217	0.7198	14004	16757	14424.77
884130	chr15	rs12913562	91648764	G	C	0.795	0.796	0.961	0.0074025335167413	0.0217	0.734	14004	16757	14424.77
885100	chr15	rs9672566	91650402	T	C	0.791	0.792	0.956	0.0078987227933553	0.0217	0.7148	14004	16757	14424.77
883998	chr15	rs58722282	91650699	C	T	0.928	0.93	0.858	-0.0366017456445608	0.0354	0.3019	14004	16757	14424.77
879563	chr15	rs55667733	91653042	T	G	0.895	0.902	0.899	-0.0140989243795016	0.0309	0.6474	14004	16757	14424.77
870725	chr15	rs2520606	91653111	G	A	0.816	0.812	0.904	0.0047984689115734	0.0229	0.8331	14004	16757	14424.77
887607	chr15	rs2520605	91654035	A	G	0.709	0.71	0.922	-0.0004000800213396	0.0196	0.9819	14004	16757	14424.77
873764	chr15	rs8029605	91654346	C	G	0.895	0.902	0.907	-0.0140989243795016	0.0308	0.6479	14004	16757	14424.77
869621	chr15	rs148839192	91654518	G	T	0.981	0.981	0.46	0.0110981866660334	0.0958	0.9081	12305	15058	12725.77
869106	chr15	rs2520604	91655120	T	C	0.71	0.712	0.916	0.0001999800026662	0.0197	0.9921	14004	16757	14424.77
868774	chr15	rs77403698	91655161	C	A	0.93	0.932	0.905	-0.0247026126403718	0.035	0.4804	14004	16757	14424.77
863501	chr15	rs193226882	91655437	A	C	0.988	0.987	0.491	0.0361004656247227	0.1282	0.778	10314	12583	10579.02
882842	chr15	rs186849905	91657017	T	A	0.987	0.988	0.479	-0.0344982814075965	0.1252	0.7826	11071	14026	11608.91
869474	chr15	rs117015823	91659826	G	A	0.984	0.986	0.612	-0.178803751532714	0.0941	0.0575	12305	15058	12725.77
870927	chr15	rs78800797	91660936	A	G	0.927	0.929	0.912	-0.0212951405401588	0.0343	0.5351	14004	16757	14424.77
891813	chr15	rs2597909	91661719	C	T	0.813	0.808	0.889	0.0176041339483571	0.023	0.4438	14004	16757	14424.77
884962	chr15	rs72764718	91661923	T	G	0.893	0.9	0.924	-0.0082035573506883	0.0303	0.7862	14004	16757	14424.77
863634	chr15	rs8034560	91662716	T	C	0.891	0.898	0.93	-0.0052035148315978	0.03	0.8636	14004	16757	14424.77
884091	chr15	rs8028497	91662852	G	A	0.893	0.9	0.925	-0.0075987978753305	0.0303	0.8017	14004	16757	14424.77
890590	chr15	rs8035623	91663356	T	C	0.894	0.901	0.916	-0.0058973552660839	0.0305	0.8466	14004	16757	14424.77
879418	chr15	rs17641976	91664657	G	A	0.929	0.931	0.917	-0.0338050046123612	0.0347	0.3302	14004	16757	14424.77
863478	chr15	rs17515887	91665392	T	C	0.892	0.899	0.882	-0.0243951568347216	0.0309	0.4294	14004	16757	14424.77
875712	chr15	rs56017302	91666449	G	A	0.932	0.935	0.901	-0.0323992324466777	0.0357	0.3643	14004	16757	14424.77
871141	chr15	rs2520603	91667890	A	T	0.842	0.838	0.748	0.0133998200630165	0.0268	0.6158	14004	16757	14424.77
890256	chr15	rs55886708	91667987	G	A	0.932	0.934	0.893	-0.0332982854015147	0.0358	0.352	14004	16757	14424.77
876447	chr15	rs76490697	91668312	C	G	0.932	0.934	0.889	-0.0366951051877892	0.0358	0.3047	14004	16757	14424.77
871125	chr15	rs74038060	91668591	C	T	0.932	0.934	0.886	-0.0380965452668448	0.0359	0.2892	14004	16757	14424.77
881938	chr15	rs17594201	91668642	G	C	0.957	0.961	0.494	0.0138042809763971	0.0652	0.8317	12103	13536	12093.49
872260	chr15	rs2051719	91669696	G	C	0.593	0.59	0.669	-0.000200020002667	0.0211	0.9921	14004	16757	14424.77
892080	chr15	rs73503181	91670208	T	C	0.907	0.906	0.73	0.0068961666878413	0.0341	0.8401	14004	16757	14424.77
888090	chr15	rs12591346	91670831	A	G	0.98	0.979	0.621	0.004101577021075	0.0802	0.9596	13014	15757	13429.79
864737	chr15	rs8024171	91671076	G	A	0.0718	0.0733	0.836	-0.0110002818588653	0.036	0.7598	14004	16757	14424.77
877244	chr15	rs146971962	91671471	C	T	0.986	0.985	0.464	0.135596758287719	0.1189	0.2542	10068	11123	10122.8
881324	chr15	rs150529584	91671537	T	C	0.985	0.985	0.56	0.151097452038904	0.1015	0.1365	10768	13518	11187.31
872149	chr15	rs117835857	91672472	A	G	0.983	0.982	0.475	0.164802320575017	0.0923	0.07418	12895	15648	13315.77
892092	chr15	rs1984873	91676168	A	G	0.381	0.378	0.838	-0.0050024916227914	0.0191	0.795	14004	16757	14424.77
866525	chr15	rs6496762	91678297	A	C	0.0758	0.0777	0.857	-0.0244976316004002	0.0346	0.4798	14004	16757	14424.77
891966	chr15	rs4932575	91678502	C	T	0.391	0.387	0.845	-0.0055956263571598	0.0189	0.7694	14004	16757	14424.77
870004	chr15	rs75484585	91681408	A	T	0.841	0.836	0.584	0.0222017079836866	0.0302	0.4622	14004	16757	14424.77
874980	chr15	rs7162013	91683250	C	A	0.314	0.307	0.861	0.0090984829852593	0.0198	0.6462	14004	16757	14424.77
889469	chr15	rs74038062	91685417	C	T	0.935	0.933	0.945	0.0123039944561641	0.0352	0.7261	14004	16757	14424.77
877477	chr15	rs16945257	91687159	C	G	0.933	0.932	0.959	0.0111970780932162	0.0346	0.7449	14004	16757	14424.77
877121	chr15	rs55697176	91687671	A	G	0.933	0.932	0.959	0.0115035793834154	0.0345	0.7395	14004	16757	14424.77
876315	chr15	rs76700998	91688613	G	C	0.912	0.913	0.907	0.0003999200213268	0.0324	0.9909	14004	16757	14424.77
893169	chr15	rs12905734	91689720	G	A	0.378	0.372	0.908	0.0064988367398296	0.0185	0.7244	14004	16757	14424.77
866952	chr15	rs28421189	91689835	G	A	0.714	0.719	0.93	-0.0098988321792475	0.0195	0.6129	14004	16757	14424.77
878486	chr15	rs118045833	91690215	A	T	0.968	0.968	0.551	-0.0475948788076838	0.065	0.4635	14004	16757	14424.77
881621	chr15	rs16945263	91690321	T	C	0.935	0.934	0.964	0.001998002662673	0.0349	0.9538	14004	16757	14424.77
873961	chr15	rs7498036	91690612	T	C	0.275	0.271	0.948	0.0080971295874548	0.0195	0.679	14004	16757	14424.77
891914	chr15	rs16945265	91691040	T	C	0.914	0.915	0.913	0.0003999200213268	0.0325	0.9903	14004	16757	14424.77
875954	chr15	rs11635739	91691601	T	C	0.909	0.911	0.903	-0.0031048149534787	0.0322	0.9239	14004	16757	14424.77
884803	chr15	rs9672243	91692221	A	G	0.276	0.271	0.954	0.0118989261570991	0.0195	0.5407	14004	16757	14424.77
889363	chr15	rs2214075	91692344	A	G	0.362	0.354	0.935	0.0098018049722602	0.0184	0.5947	14004	16757	14424.77
884576	chr15	rs2188461	91693462	C	G	0.0943	0.092	0.884	0.0048979852621919	0.032	0.8774	14004	16757	14424.77
865821	chr15	rs8031361	91695065	C	T	0.281	0.275	0.98	0.0135971385060249	0.0191	0.4769	14004	16757	14424.77
866570	chr15	rs9672495	91695171	G	A	0.935	0.934	0.969	0.0014988761237359	0.0348	0.9657	14004	16757	14424.77
885369	chr15	rs9672505	91695362	G	A	0.933	0.933	0.959	-0.0028039273327342	0.0346	0.9363	14004	16757	14424.77
879967	chr15	rs9672512	91695396	G	A	0.935	0.934	0.969	0.0014988761237359	0.0348	0.9656	14004	16757	14424.77
866247	chr15	rs59134725	91695726	A	C	0.933	0.933	0.962	0.0022973590486834	0.0347	0.9469	14004	16757	14424.77
890836	chr15	rs55917369	91695745	C	G	0.933	0.933	0.962	0.0017983819413794	0.0347	0.9592	14004	16757	14424.77
868230	chr15	rs11637978	91696326	C	G	0.913	0.915	0.933	0.001998002662673	0.0323	0.9501	14004	16757	14424.77
867292	chr15	rs7498001	91696439	T	C	0.295	0.287	0.965	0.0171029078996623	0.0191	0.3697	14004	16757	14424.77
886048	chr15	rs7498005	91696459	T	C	0.276	0.27	0.99	0.0172012073197748	0.0191	0.3686	14004	16757	14424.77
863827	chr15	rs2040579	91697711	T	C	0.276	0.27	0.998	0.0183015011699126	0.019	0.3361	14004	16757	14424.77
873553	chr15	rs2040578	91698948	T	C	0.351	0.346	0.982	0.0155977206230546	0.0179	0.3858	14004	16757	14424.77
891242	chr15	rs6416561	91699075	G	A	0.0718	0.0727	0.959	-0.0076995657264405	0.0336	0.8196	14004	16757	14424.77
870380	chr15	rs4932594	91699438	A	G	0.971	0.973	0.351	-0.0262002485024742	0.0849	0.7579	14004	16757	14424.77
891343	chr15	rs2073987	91699672	C	T	0.375	0.368	0.972	0.0114047182634362	0.0179	0.5235	14004	16757	14424.77
885828	chr15	rs2892181	91701104	T	C	0.371	0.364	0.976	0.0116024307308398	0.0179	0.5149	14004	16757	14424.77
879669	chr15	rs74038081	91701451	T	C	0.934	0.933	0.997	0.0069954745123864	0.034	0.8379	14004	16757	14424.77
888957	chr15	rs62025204	91701583	G	T	0.292	0.287	0.996	0.0149969810059077	0.0187	0.4241	14004	16757	14424.77
883466	chr15	rs6496764	91702198	T	G	0.374	0.367	0.979	0.009504687014246	0.0178	0.5951	14004	16757	14424.77
867479	chr15	rs74038083	91702229	C	T	0.934	0.933	1.0	0.0089002747867194	0.034	0.7926	14004	16757	14424.77
874610	chr15	rs6496765	91702387	G	T	0.308	0.3	0.984	0.0142973047008244	0.0187	0.4437	14004	16757	14424.77
874267	chr15	rs8030384	91702472	G	A	0.933	0.932	1.0	0.009504687014246	0.0338	0.7792	14004	16757	14424.77
867614	chr15	rs7497672	91702513	T	C	0.374	0.368	0.98	0.0092966519050945	0.0178	0.6003	14004	16757	14424.77
887052	chr15	rs11855328	91703286	T	C	0.31	0.302	0.987	0.0133998200630165	0.0187	0.4726	14004	16757	14424.77
876419	chr15	rs11857735	91703434	G	A	0.31	0.302	0.987	0.0133998200630165	0.0187	0.4734	14004	16757	14424.77
872574	chr15	rs7497920	91703543	A	G	0.31	0.302	0.985	0.013202462677756	0.0187	0.4796	14004	16757	14424.77
892369	chr15	rs3862440	91703562	T	G	0.374	0.368	0.98	0.0084045823438103	0.0178	0.6369	14004	16757	14424.77
882841	chr15	rs2078879	91703911	G	A	0.933	0.932	1.0	0.0105046326450854	0.0339	0.7558	14004	16757	14424.77
892586	chr15	rs2078878	91703983	A	G	0.31	0.302	0.987	0.013202462677756	0.0187	0.4785	14004	16757	14424.77
881269	chr15	rs2028023	91704121	A	C	0.311	0.303	0.985	0.0131037693769772	0.0187	0.4841	14004	16757	14424.77
874857	chr15	rs2028022	91704124	G	A	0.31	0.302	0.986	0.013202462677756	0.0187	0.4806	14004	16757	14424.77
869977	chr15	rs719987	91704492	A	G	0.376	0.37	0.98	0.0085037404912207	0.0178	0.6342	14004	16757	14424.77
879838	chr15	rs719986	91704597	G	A	0.31	0.302	0.987	0.013202462677756	0.0187	0.4784	14004	16757	14424.77
890219	chr15	rs719985	91704651	A	G	0.378	0.372	0.976	0.0090984829852593	0.0178	0.6105	14004	16757	14424.77
888595	chr15	rs11858243	91705337	A	G	0.291	0.286	1.0	0.014504302202808	0.0187	0.4385	14004	16757	14424.77
865429	chr15	rs11858273	91705442	A	G	0.31	0.302	0.988	0.0129951954948113	0.0187	0.4856	14004	16757	14424.77
877798	chr15	rs12591682	91705959	T	C	0.308	0.3	0.989	0.0128964817350202	0.0187	0.4889	14004	16757	14424.77
886499	chr15	rs12593338	91706026	G	A	0.31	0.302	0.987	0.0126990249774084	0.0187	0.4965	14004	16757	14424.77
877627	chr15	rs12593523	91706137	C	T	0.311	0.303	0.985	0.0140015196358136	0.0187	0.4518	14004	16757	14424.77
869701	chr15	rs12591161	91706150	A	C	0.308	0.301	0.986	0.0141001243787816	0.0187	0.4501	14004	16757	14424.77
875108	chr15	rs12591767	91706385	T	G	0.308	0.301	0.985	0.0128964817350202	0.0187	0.4883	14004	16757	14424.77
864433	chr15	rs76342490	91706487	T	G	0.308	0.301	0.985	0.0134984841513417	0.0187	0.4693	14004	16757	14424.77
890336	chr15	rs55932911	91706501	G	A	0.934	0.932	0.991	0.0126002819757385	0.0342	0.7132	14004	16757	14424.77
888430	chr15	rs148472235	91706820	C	T	0.929	0.928	0.953	0.0018981972830802	0.0338	0.955	14004	16757	14424.77
868361	chr15	rs148761946	91706922	A	T	0.377	0.37	0.974	0.007997931111062	0.0178	0.654	14004	16757	14424.77
891580	chr15	rs112299524	91706938	A	T	0.291	0.286	1.0	0.0147014028528927	0.0187	0.4332	14004	16757	14424.77
886132	chr15	rs4332726	91707242	A	G	0.308	0.3	0.984	0.0131037693769772	0.0187	0.4821	14004	16757	14424.77
874127	chr15	rs111917749	91707460	G	A	0.934	0.933	0.989	0.013202462677756	0.0342	0.6994	14004	16757	14424.77
876653	chr15	rs4932520	91707667	C	G	0.308	0.3	0.982	0.0133011462391285	0.0187	0.4758	14004	16757	14424.77
875205	chr15	rs4932521	91707786	T	C	0.374	0.368	0.973	0.0077995046323818	0.0179	0.6614	14004	16757	14424.77
878942	chr15	rs994652	91708237	G	A	0.374	0.368	0.971	0.0081963182244858	0.0179	0.6448	14004	16757	14424.77
866107	chr15	rs994651	91708262	T	C	0.374	0.368	0.971	0.0081963182244858	0.0179	0.6473	14004	16757	14424.77
873000	chr15	rs7496913	91708396	A	G	0.291	0.286	0.996	0.0147014028528927	0.0188	0.4344	14004	16757	14424.77
879629	chr15	rs2006849	91708489	T	C	0.374	0.368	0.97	0.0082954970241069	0.0179	0.6418	14004	16757	14424.77
870059	chr15	rs59119768	91708516	G	A	0.934	0.933	0.983	0.0135971385060249	0.0344	0.6938	14004	16757	14424.77
866621	chr15	rs78646975	91709053	A	G	0.98	0.98	0.506	-0.0914028234733439	0.0857	0.2864	14004	16757	14424.77
892262	chr15	rs57374761	91709776	C	T	0.934	0.933	0.984	0.0138042809763971	0.0344	0.6884	14004	16757	14424.77
889490	chr15	rs12899732	91710038	G	C	0.292	0.287	0.991	0.0142973047008244	0.0188	0.4467	14004	16757	14424.77
890613	chr15	rs12899894	91710125	G	A	0.292	0.287	0.991	0.0143958802837323	0.0188	0.4427	14004	16757	14424.77
871639	chr15	rs72764757	91710667	G	T	0.93	0.93	0.966	0.0100988346774146	0.034	0.7666	14004	16757	14424.77
863774	chr15	rs12905479	91711209	G	A	0.309	0.301	0.972	0.0135971385060249	0.0188	0.4694	14004	16757	14424.77
892274	chr15	rs74038091	91711883	G	A	0.934	0.933	0.98	0.014504302202808	0.0345	0.6734	14004	16757	14424.77
886593	chr15	rs59677390	91712410	G	A	0.934	0.933	0.978	0.0143958802837323	0.0345	0.6759	14004	16757	14424.77
884643	chr15	rs57102165	91712420	C	T	0.918	0.919	0.931	0.0154992634469238	0.0329	0.6384	14004	16757	14424.77
872928	chr15	rs11633199	91712437	C	T	0.914	0.916	0.932	0.013202462677756	0.0324	0.6844	14004	16757	14424.77
874196	chr15	rs17594552	91712789	G	A	0.915	0.917	0.931	0.0108014536938559	0.0326	0.7411	14004	16757	14424.77
882887	chr15	rs12902702	91713116	T	C	0.289	0.284	0.969	0.0148984646619666	0.019	0.4347	14004	16757	14424.77
864022	chr15	rs72764764	91713321	T	A	0.915	0.917	0.91	0.014504302202808	0.033	0.6601	14004	16757	14424.77
879054	chr15	rs75859643	91713459	C	T	0.937	0.935	0.953	0.0149969810059077	0.0356	0.6731	14004	16757	14424.77
881616	chr15	rs147748642	91713513	G	C	0.953	0.949	0.903	0.0572967376061087	0.0414	0.1662	14004	16757	14424.77
882547	chr15	rs112396280	91713611	G	A	0.922	0.922	0.909	0.0160997014894237	0.034	0.6355	14004	16757	14424.77
866442	chr15	rs74038094	91715178	A	G	0.918	0.919	0.895	0.0167981182758809	0.0336	0.6167	14004	16757	14424.77
880415	chr15	rs74038095	91715408	C	A	0.937	0.935	0.932	0.0219962978718961	0.036	0.5406	14004	16757	14424.77
864404	chr15	rs11856697	91715511	A	G	0.937	0.935	0.933	0.0205964297986501	0.036	0.5668	14004	16757	14424.77
883730	chr15	rs730617	91717145	T	C	0.925	0.922	0.85	0.0278972284172359	0.0345	0.4182	14004	16757	14424.77
888929	chr15	rs756874	91717237	A	G	0.954	0.958	0.576	-0.0795953077717999	0.0632	0.2082	11451	12803	11413.81
875400	chr15	rs756873	91717328	C	T	0.91	0.912	0.942	0.005703702916678	0.0315	0.8562	14004	16757	14424.77
866325	chr15	rs886144	91717352	C	T	0.916	0.917	0.938	0.0103957761821204	0.0327	0.7504	14004	16757	14424.77
887402	chr15	rs138071570	91717522	G	T	0.988	0.988	0.615	0.0404987422798789	0.1302	0.7554	8239	9999	8602.33
891654	chr15	rs2012517	91717593	T	C	0.924	0.924	0.89	0.0251022847608284	0.035	0.4733	14004	16757	14424.77
867055	chr15	rs2012503	91717772	C	T	0.927	0.927	0.903	0.0223972974420383	0.0353	0.5264	14004	16757	14424.77
868002	chr15	rs730616	91717996	C	T	0.928	0.928	0.906	0.0305970979773775	0.0354	0.3867	14004	16757	14424.77
882259	chr15	rs28479583	91718129	G	A	0.914	0.915	0.902	0.0098018049722602	0.0329	0.7647	14004	16757	14424.77
886959	chr15	rs11858835	91718192	A	G	0.913	0.915	0.901	0.0089002747867194	0.0328	0.7863	14004	16757	14424.77
873777	chr15	rs11852888	91718667	A	G	0.913	0.915	0.897	0.0088011559530687	0.0329	0.7882	14004	16757	14424.77
878855	chr15	rs11856151	91718694	C	T	0.916	0.918	0.911	0.0105046326450854	0.0331	0.75	14004	16757	14424.77
869002	chr15	rs7165426	91718726	C	T	0.916	0.918	0.911	0.0109992854583691	0.0331	0.7408	14004	16757	14424.77
887261	chr15	rs7166009	91719059	C	T	0.916	0.918	0.909	0.0103957761821204	0.0331	0.7528	14004	16757	14424.77
865857	chr15	rs28877973	91720141	C	T	0.916	0.918	0.904	0.0114047182634362	0.0332	0.7324	14004	16757	14424.77
887617	chr15	rs28782496	91720158	G	C	0.916	0.918	0.905	0.0117012723076411	0.0332	0.7243	14004	16757	14424.77
879229	chr15	rs143770404	91723744	G	A	0.929	0.928	0.887	0.0278972284172359	0.0358	0.4358	14004	16757	14424.77
881740	chr15	rs112692111	91724460	T	A	0.915	0.917	0.905	0.0099008246772624	0.0331	0.7638	14004	16757	14424.77
888125	chr15	rs12439167	91724488	T	C	0.322	0.314	0.93	0.0037031349243813	0.0191	0.845	14004	16757	14424.77
882061	chr15	rs12594268	91724986	G	A	0.322	0.314	0.937	0.0036034995896235	0.019	0.8479	14004	16757	14424.77
867757	chr15	rs12594296	91725082	G	C	0.322	0.314	0.939	0.003902375817241	0.019	0.8355	14004	16757	14424.77
875393	chr15	rs2013065	91725595	G	A	0.322	0.314	0.943	0.0036034995896235	0.0189	0.85	14004	16757	14424.77
883431	chr15	rs2028021	91725982	G	A	0.323	0.315	0.949	0.0037031349243813	0.0189	0.8434	14004	16757	14424.77
878310	chr15	rs2028020	91726181	A	C	0.322	0.314	0.948	0.004201162744548	0.0189	0.8259	14004	16757	14424.77
883439	chr15	rs8037378	91726281	C	A	0.322	0.314	0.95	0.0037031349243813	0.0189	0.8456	14004	16757	14424.77
865253	chr15	rs9806585	91726468	A	C	0.322	0.314	0.95	0.0032048589489113	0.0189	0.8635	14004	16757	14424.77
883287	chr15	rs2028019	91726967	A	G	0.321	0.313	0.951	0.0036034995896235	0.0189	0.849	14004	16757	14424.77
885535	chr15	rs7497813	91727125	G	A	0.236	0.231	0.952	0.0048979852621919	0.0207	0.8142	14004	16757	14424.77
870121	chr15	rs113736778	91727431	G	A	0.949	0.947	0.888	0.0263010744193707	0.0404	0.5144	14004	16757	14424.77
885554	chr15	rs8032314	91727575	T	G	0.314	0.307	0.96	-0.0021022080918702	0.0189	0.9127	14004	16757	14424.77
891631	chr15	rs4322639	91727637	A	G	0.314	0.306	0.96	-0.0018016219466282	0.0189	0.9256	14004	16757	14424.77
875728	chr15	rs4502199	91727917	G	A	0.314	0.307	0.964	-0.0023026490626755	0.0188	0.9039	14004	16757	14424.77
889069	chr15	rs9806253	91728221	C	A	0.314	0.307	0.966	-0.0028039273327342	0.0188	0.8798	14004	16757	14424.77
893126	chr15	rs9646229	91728343	T	G	0.917	0.919	0.904	0.0080971295874548	0.0333	0.8081	14004	16757	14424.77
883179	chr15	rs8031740	91728501	G	C	0.227	0.222	0.959	0.0001999800026662	0.0209	0.9934	14004	16757	14424.77
882399	chr15	rs12912255	91728564	T	C	0.314	0.306	0.961	-0.0024028846163103	0.0189	0.8984	14004	16757	14424.77
867022	chr15	rs146390349	91729075	T	C	0.986	0.985	0.591	0.128999890861549	0.0994	0.1944	12305	15058	12725.77
889611	chr15	rs17516375	91729126	G	A	0.915	0.917	0.888	0.003902375817241	0.0333	0.9078	14004	16757	14424.77
873950	chr15	rs12898212	91729476	T	A	0.313	0.306	0.949	-0.001501126126267	0.019	0.9355	14004	16757	14424.77
884343	chr15	rs11858387	91729887	A	C	0.914	0.917	0.884	0.0008995952428359	0.0333	0.9778	14004	16757	14424.77
871041	chr15	rs11073985	91730042	T	C	0.227	0.222	0.954	0.0006997551142732	0.0209	0.9719	14004	16757	14424.77
870172	chr15	rs8038612	91730241	G	A	0.228	0.222	0.954	0.0003999200213268	0.0209	0.9858	14004	16757	14424.77
866507	chr15	rs12592874	91730329	G	A	0.316	0.308	0.948	-0.001100605444033	0.019	0.9518	14004	16757	14424.77
875086	chr15	rs117874501	91731289	C	T	0.986	0.985	0.61	0.0390957053401303	0.1029	0.7037	10768	13518	11187.31
888945	chr15	rs2106481	91731446	T	A	0.314	0.307	0.939	-0.001501126126267	0.0191	0.9378	14004	16757	14424.77
888326	chr15	rs7495949	91731905	C	T	0.316	0.308	0.933	-0.001100605444033	0.0191	0.9542	14004	16757	14424.77
889311	chr15	rs7495738	91731958	G	C	0.316	0.308	0.933	-0.001100605444033	0.0191	0.9542	14004	16757	14424.77
872992	chr15	rs8031077	91732192	C	G	0.23	0.224	0.944	0.0037031349243813	0.0209	0.8591	14004	16757	14424.77
891225	chr15	rs8029994	91732319	G	A	0.316	0.308	0.932	-0.0012007205765188	0.0191	0.9489	14004	16757	14424.77
881615	chr15	rs6496769	91733709	G	T	0.308	0.301	0.923	-0.004198802647333	0.0194	0.8291	14004	16757	14424.77
878990	chr15	rs7498035	91734073	A	G	0.314	0.306	0.929	-0.001300845733048	0.0192	0.944	14004	16757	14424.77
873910	chr15	rs58276564	91734427	T	C	0.907	0.909	0.83	0.0124027667170427	0.0329	0.7063	14004	16757	14424.77
867775	chr15	rs12440457	91734430	A	G	0.222	0.215	0.934	0.0087020272939009	0.0213	0.6852	14004	16757	14424.77
874574	chr15	rs7173731	91734624	T	C	0.226	0.218	0.849	0.0043007385516922	0.0222	0.8464	14004	16757	14424.77
888762	chr15	rs7167305	91734807	G	T	0.245	0.237	0.871	0.0068961666878413	0.0214	0.7484	14004	16757	14424.77
888621	chr15	rs11853445	91734876	A	G	0.914	0.914	0.806	0.0327962744150825	0.0343	0.3383	14004	16757	14424.77
878227	chr15	rs12903449	91735215	G	A	0.236	0.227	0.915	0.0128964817350202	0.0212	0.5433	14004	16757	14424.77
869340	chr15	rs17693330	91735222	C	A	0.917	0.918	0.771	-0.0260975991218731	0.035	0.4557	14004	16757	14424.77
868716	chr15	rs148455926	91736017	C	T	0.985	0.985	0.605	-0.0968964372456969	0.1063	0.3618	10081	13026	10613.94
887544	chr15	rs117684000	91738915	G	A	0.983	0.983	0.655	-0.0676045499371671	0.0806	0.4016	14004	16757	14424.77
888070	chr15	rs8038323	91740103	C	A	0.716	0.725	0.863	-0.007296555232638	0.0205	0.7228	14004	16757	14424.77
863766	chr15	rs145489103	91740241	C	T	0.982	0.982	0.505	0.0411035548784171	0.0905	0.6496	14004	16757	14424.77
891590	chr15	rs2285531	91742084	G	A	0.302	0.292	0.931	0.0049974917102918	0.0195	0.7996	14004	16757	14424.77
885373	chr15	rs2285530	91742369	C	A	0.223	0.214	0.976	0.0129951954948113	0.0209	0.534	14004	16757	14424.77
864529	chr15	rs2285529	91742578	A	G	0.222	0.213	0.988	0.0159028762794155	0.0208	0.4451	14004	16757	14424.77
887765	chr15	rs2285528	91742669	C	T	0.227	0.218	0.971	0.014504302202808	0.0208	0.4852	14004	16757	14424.77
875196	chr15	rs2285527	91742800	C	A	0.228	0.219	0.968	0.0139029051689914	0.0208	0.5047	14004	16757	14424.77
889181	chr15	rs11858470	91743776	C	G	0.787	0.796	0.879	-0.0213972981080803	0.0225	0.3407	14004	16757	14424.77
875227	chr15	rs8040825	91744030	C	A	0.787	0.796	0.876	-0.0208968257129853	0.0225	0.3514	14004	16757	14424.77
872194	chr15	rs8040569	91744509	T	C	0.786	0.795	0.874	-0.0191012733024012	0.0225	0.3949	14004	16757	14424.77
892955	chr15	rs77948771	91744815	C	T	0.922	0.921	0.796	0.0369007163483657	0.0354	0.2966	14004	16757	14424.77
883917	chr15	rs11854467	91745246	C	G	0.795	0.802	0.842	-0.0172987645783295	0.0231	0.4536	14004	16757	14424.77
871879	chr15	rs17693473	91746999	G	A	0.895	0.888	0.95	0.0481995135792341	0.0282	0.08714	14004	16757	14424.77
892197	chr15	rs117776961	91748620	C	G	0.894	0.886	0.961	0.0452983606272869	0.0278	0.1036	14004	16757	14424.77
870908	chr15	rs2892184	91749626	A	G	0.98	0.982	0.616	-0.109602834915959	0.0832	0.1879	14004	16757	14424.77
867344	chr15	rs17642414	91750233	T	C	0.891	0.884	0.98	0.0423024980338776	0.0273	0.1216	14004	16757	14424.77
876287	chr15	rs75734330	91750392	C	A	0.988	0.987	0.615	0.0140015196358136	0.1268	0.912	8009	10594	8360.98
879703	chr15	rs111759312	91750726	A	G	0.889	0.882	0.996	0.043595744117646	0.0268	0.1043	14004	16757	14424.77
886294	chr15	rs11073986	91750729	T	C	0.979	0.98	0.503	-0.139894451154059	0.0963	0.1466	11900	12873	11916.12
875980	chr15	rs11073987	91750737	G	T	0.872	0.867	0.934	0.0343048036919902	0.0262	0.1918	14004	16757	14424.77
876583	chr15	rs112405032	91750750	T	C	0.89	0.883	0.99	0.0434042576072856	0.027	0.108	14004	16757	14424.77
879694	chr15	rs73507035	91750918	T	C	0.889	0.882	0.998	0.0443995872966845	0.0268	0.09689	14004	16757	14424.77
877180	chr15	rs75889043	91751259	G	A	0.891	0.883	0.995	0.047799197133273	0.027	0.07637	14004	16757	14424.77
864439	chr15	rs56696933	91751282	C	T	0.889	0.881	1.0	0.0452983606272869	0.0267	0.08898	14004	16757	14424.77
876886	chr15	rs78546717	91751317	A	G	0.891	0.883	0.997	0.0459957873421583	0.027	0.08852	14004	16757	14424.77
876065	chr15	rs79773720	91751346	A	G	0.891	0.883	0.999	0.0452027848308288	0.0269	0.09366	14004	16757	14424.77
872353	chr15	rs17642426	91751370	G	A	0.887	0.88	1.0	0.0432989243951476	0.0266	0.1028	14004	16757	14424.77
889825	chr15	rs17693503	91751493	G	T	0.889	0.881	1.01	0.0437010460710946	0.0266	0.09989	14004	16757	14424.77
879553	chr15	rs59252241	91751533	G	A	0.889	0.882	1.01	0.0437967654983826	0.0266	0.09951	14004	16757	14424.77
886754	chr15	rs17693509	91751738	C	T	0.889	0.882	1.01	0.0443039255565243	0.0267	0.09682	14004	16757	14424.77
890175	chr15	rs17642438	91751858	A	G	0.885	0.877	0.995	0.0456996792509903	0.0264	0.08371	14004	16757	14424.77
870016	chr15	rs73515583	91752284	T	C	0.889	0.882	1.01	0.043097802902723	0.0266	0.1058	14004	16757	14424.77
870203	chr15	rs112098333	91752550	G	C	0.889	0.882	1.01	0.0443039255565243	0.0267	0.0967	14004	16757	14424.77
890264	chr15	rs79958190	91753224	A	G	0.888	0.881	1.0	0.0437010460710946	0.0266	0.1013	14004	16757	14424.77
878479	chr15	rs78933845	91753243	A	G	0.889	0.882	1.01	0.0454034834538498	0.0267	0.08914	14004	16757	14424.77
887446	chr15	rs73515588	91753516	C	T	0.889	0.882	1.01	0.0448968808822823	0.0267	0.09232	14004	16757	14424.77
871159	chr15	rs7170681	91753540	T	C	0.887	0.88	0.996	0.0463968262292078	0.0266	0.08169	14004	16757	14424.77
879356	chr15	rs17642450	91754000	G	A	0.889	0.882	1.0	0.0458047599004855	0.0267	0.08647	14004	16757	14424.77
879043	chr15	rs7171800	91754096	T	G	0.888	0.88	0.996	0.0461963268897065	0.0267	0.08317	14004	16757	14424.77
878728	chr15	rs77735883	91754122	G	A	0.891	0.884	0.997	0.0465018336514199	0.027	0.08517	14004	16757	14424.77
871421	chr15	rs11853803	91754236	T	C	0.865	0.858	0.959	0.0385955177593629	0.0252	0.1259	14004	16757	14424.77
885466	chr15	rs17642462	91754363	C	T	0.89	0.883	0.999	0.0444952398865513	0.0269	0.0984	14004	16757	14424.77
878879	chr15	rs112933294	91756134	C	G	0.888	0.881	0.983	0.0459002781827573	0.0269	0.08778	14004	16757	14424.77
885458	chr15	rs7173778	91756482	A	G	0.89	0.883	0.987	0.043097802902723	0.0271	0.1113	14004	16757	14424.77
885684	chr15	rs80148096	91757009	C	T	0.89	0.883	0.985	0.0432989243951476	0.0271	0.1096	14004	16757	14424.77
872457	chr15	rs17693539	91757595	G	A	0.89	0.883	0.98	0.043595744117646	0.0272	0.1096	14004	16757	14424.77
891009	chr15	rs77155037	91758053	C	A	0.891	0.884	0.977	0.043203157300648	0.0273	0.1139	14004	16757	14424.77
874401	chr15	rs12440739	91758790	C	A	0.987	0.985	0.507	0.0666020156675811	0.1089	0.5409	12305	15058	12725.77
880606	chr15	rs77769893	91759434	C	T	0.891	0.884	0.975	0.043203157300648	0.0274	0.1145	14004	16757	14424.77
879479	chr15	rs116900754	91759969	A	G	0.891	0.884	0.975	0.0421011760186353	0.0274	0.1239	14004	16757	14424.77
885500	chr15	rs140207659	91760349	T	C	0.891	0.884	0.974	0.039701366851552	0.0274	0.1472	14004	16757	14424.77
872843	chr15	rs3815023	91760646	C	T	0.891	0.884	0.974	0.0394033887747662	0.0274	0.1501	14004	16757	14424.77
887959	chr15	rs16945369	91760825	C	T	0.979	0.979	0.765	0.0352995739869328	0.0697	0.6127	14004	16757	14424.77
874072	chr15	rs6496772	91761554	A	G	0.977	0.976	0.796	0.0471030274686428	0.0644	0.4649	14004	16757	14424.77
874844	chr15	rs6496773	91761568	T	C	0.975	0.975	0.809	0.014504302202808	0.0618	0.815	14004	16757	14424.77
870223	chr15	rs8043369	91762000	A	G	0.936	0.936	0.927	0.0075017910703226	0.0365	0.8377	14004	16757	14424.77
871604	chr15	rs73517605	91762287	C	T	0.938	0.938	0.928	0.004201162744548	0.037	0.9095	14004	16757	14424.77
864831	chr15	rs7165564	91762834	G	A	0.944	0.944	0.947	-0.008395140788382	0.0381	0.8254	14004	16757	14424.77
866336	chr15	rs7166153	91763148	G	A	0.833	0.827	0.975	0.024097313483794	0.023	0.2934	14004	16757	14424.77
876881	chr15	rs80050836	91763365	G	A	0.892	0.886	0.984	0.0347974835421732	0.0274	0.2043	14004	16757	14424.77
866651	chr15	rs74812884	91764507	C	T	0.892	0.886	0.986	0.0333960906184285	0.0274	0.2224	14004	16757	14424.77
870565	chr15	rs73517609	91764781	C	A	0.89	0.883	0.989	0.0353961009469877	0.027	0.1897	14004	16757	14424.77
891279	chr15	rs17594929	91764988	T	A	0.944	0.944	0.96	-0.0066017436345624	0.0378	0.8603	14004	16757	14424.77
879482	chr15	rs75545948	91765080	C	T	0.892	0.886	0.987	0.0333960906184285	0.0274	0.2216	14004	16757	14424.77
877808	chr15	rs7496780	91765766	A	G	0.448	0.449	0.765	-0.010302892995897	0.0197	0.6026	14004	16757	14424.77
873812	chr15	rs79019892	91765920	C	G	0.944	0.943	0.965	-0.0033957590691798	0.0376	0.9284	14004	16757	14424.77
867932	chr15	rs77194054	91766514	C	T	0.892	0.886	0.99	0.0323994240466592	0.0273	0.2366	14004	16757	14424.77
865156	chr15	rs11630131	91768400	G	A	0.947	0.946	0.975	-0.009696862978864	0.0384	0.7999	14004	16757	14424.77
887216	chr15	rs2073967	91769465	G	A	0.834	0.828	0.994	0.0246048038572487	0.0228	0.2805	14004	16757	14424.77
888197	chr15	rs7179149	91770251	A	G	0.834	0.826	1.0	0.029403450369242	0.0226	0.1933	14004	16757	14424.77
879825	chr15	rs6496774	91770647	A	G	0.941	0.94	0.982	0.0198026272961797	0.0364	0.5864	14004	16757	14424.77
874050	chr15	rs77497095	91770765	A	G	0.892	0.886	0.998	0.0298985503458634	0.0272	0.2723	14004	16757	14424.77
863725	chr15	rs8029075	91771597	A	G	0.833	0.825	0.999	0.0278972284172359	0.0226	0.2167	14004	16757	14424.77
869680	chr15	rs79269053	91771906	A	T	0.892	0.886	0.996	0.0311013012983478	0.0273	0.2537	14004	16757	14424.77
870370	chr15	rs8034168	91772565	C	T	0.835	0.828	0.997	0.0282958691548473	0.0227	0.2138	14004	16757	14424.77
891978	chr15	rs76323910	91772653	G	A	0.893	0.886	0.995	0.0301993737308422	0.0273	0.2683	14004	16757	14424.77
864870	chr15	rs8034482	91772726	C	T	0.942	0.941	0.975	0.0172994970780611	0.0369	0.6393	14004	16757	14424.77
877236	chr15	rs8035254	91772793	A	G	0.835	0.828	0.996	0.0280041964095973	0.0227	0.219	14004	16757	14424.77
890764	chr15	rs1002556	91774883	A	C	0.939	0.938	0.971	0.0058031292269501	0.0361	0.8733	14004	16757	14424.77
881747	chr15	rs17693605	91775662	G	A	0.892	0.886	0.986	0.0285971749776749	0.0274	0.2964	14004	16757	14424.77
866879	chr15	rs7183676	91776331	A	G	0.935	0.935	0.972	0.0059025456526138	0.0352	0.8658	14004	16757	14424.77
874246	chr15	rs76705121	91776726	C	A	0.893	0.887	0.988	0.0282958691548473	0.0275	0.3024	14004	16757	14424.77
889484	chr15	rs11631668	91776744	T	C	0.936	0.935	0.974	0.0058031292269501	0.0352	0.868	14004	16757	14424.77
876609	chr15	rs11631712	91776802	T	C	0.829	0.822	0.986	0.0227981362759783	0.0226	0.3126	14004	16757	14424.77
885710	chr15	rs11631720	91776828	T	C	0.936	0.935	0.975	0.0060019521956343	0.0352	0.8646	14004	16757	14424.77
885410	chr15	rs8028331	91777154	A	G	0.935	0.934	0.963	0.00730326611012	0.0351	0.8345	14004	16757	14424.77
889642	chr15	rs6496776	91777225	C	A	0.936	0.935	0.976	0.0065981840282271	0.0352	0.8514	14004	16757	14424.77
872651	chr15	rs75228484	91777269	G	A	0.894	0.887	0.985	0.029296631955588	0.0275	0.2877	14004	16757	14424.77
886621	chr15	rs80082284	91777385	A	C	0.893	0.887	0.984	0.0284027945161868	0.0275	0.3025	14004	16757	14424.77
887666	chr15	rs6496777	91777407	G	A	0.936	0.935	0.977	0.0052959516591825	0.0352	0.8812	14004	16757	14424.77
886281	chr15	rs2214076	91777776	A	G	0.941	0.94	0.988	0.0141001243787816	0.0362	0.6966	14004	16757	14424.77
886413	chr15	rs2188462	91778108	C	G	0.941	0.94	0.987	0.0140015196358136	0.0362	0.6997	14004	16757	14424.77
885490	chr15	rs8038425	91778715	C	T	0.941	0.94	0.986	0.0142973047008244	0.0362	0.6937	14004	16757	14424.77
885337	chr15	rs3784773	91779152	C	A	0.835	0.827	0.986	0.0267003518299564	0.0229	0.2426	14004	16757	14424.77
869151	chr15	rs3784772	91779204	C	A	0.836	0.828	0.985	0.026398473854531	0.0229	0.2497	14004	16757	14424.77
885494	chr15	rs6496778	91779592	A	G	0.94	0.939	0.982	0.0141987193998129	0.0363	0.695	14004	16757	14424.77
876327	chr15	rs144300406	91781170	G	A	0.988	0.987	0.842	0.149204180331127	0.1145	0.1925	7926	8869	7936.01
877019	chr15	rs3784771	91782138	G	C	0.894	0.888	0.974	0.0280041964095973	0.0278	0.3137	14004	16757	14424.77
881345	chr15	rs977681	91782259	T	A	0.836	0.829	0.978	0.025696986087186	0.023	0.2645	14004	16757	14424.77
865182	chr15	rs72655642	91782834	A	G	0.944	0.943	0.985	0.0089993837968006	0.0372	0.8084	14004	16757	14424.77
872846	chr15	rs3784768	91783311	A	C	0.94	0.939	0.974	0.0161980995687726	0.0364	0.6562	14004	16757	14424.77
864750	chr15	rs6496779	91783403	A	G	0.941	0.939	0.978	0.0147999386115992	0.0364	0.6834	14004	16757	14424.77
890350	chr15	rs8026662	91783807	C	T	0.943	0.942	0.981	0.0168964476597299	0.0371	0.6491	14004	16757	14424.77
873158	chr15	rs1005143	91783985	T	C	0.85	0.845	0.983	0.0135971385060249	0.0239	0.569	14004	16757	14424.77
882404	chr15	rs1005141	91784477	T	G	0.836	0.832	0.94	0.0143958802837323	0.0236	0.541	14004	16757	14424.77
877702	chr15	rs8027320	91784856	T	C	0.85	0.844	1.0	0.0208021276292633	0.0236	0.3782	14004	16757	14424.77
870582	chr15	rs994778	91784904	C	A	0.85	0.844	0.999	0.0215951374365897	0.0236	0.36	14004	16757	14424.77
889775	chr15	rs11638996	91784934	G	A	0.851	0.845	0.998	0.021898468701116	0.0237	0.3557	14004	16757	14424.77
882802	chr15	rs719176	91785293	G	A	0.851	0.845	0.997	0.021497269010823	0.0237	0.3652	14004	16757	14424.77
883494	chr15	rs7172040	91785562	T	G	0.944	0.942	0.993	0.0185960172820726	0.0367	0.6126	14004	16757	14424.77
870173	chr15	rs11856509	91785827	A	T	0.909	0.904	1.0	0.0209000641077417	0.0293	0.4761	14004	16757	14424.77
875612	chr15	rs16945429	91785958	C	T	0.85	0.844	1.0	0.0202045073158995	0.0236	0.3914	14004	16757	14424.77
881515	chr15	rs11853153	91785992	C	T	0.85	0.844	1.0	0.0202045073158995	0.0236	0.3929	14004	16757	14424.77
872046	chr15	rs8027716	91786286	G	T	0.85	0.844	1.0	0.0204984635773248	0.0236	0.3857	14004	16757	14424.77
889441	chr15	rs8033801	91786707	C	T	0.85	0.845	1.0	0.0194986595340326	0.0236	0.409	14004	16757	14424.77
879498	chr15	rs17516708	91786881	A	T	0.943	0.942	0.992	0.0170045988158238	0.0368	0.6434	14004	16757	14424.77
882010	chr15	rs11073988	91787150	G	A	0.85	0.844	0.999	0.0187039847937718	0.0236	0.4286	14004	16757	14424.77
882846	chr15	rs11637499	91787404	A	C	0.942	0.941	0.978	0.0192044091837133	0.0367	0.5996	14004	16757	14424.77
880604	chr15	rs145905036	91788023	G	C	0.987	0.988	0.604	-0.209894212730537	0.1168	0.07222	9801	10821	9847.12
884659	chr15	rs7179469	91788348	G	A	0.85	0.844	0.997	0.0187039847937718	0.0237	0.4301	14004	16757	14424.77
888327	chr15	rs992748	91789091	T	A	0.851	0.845	0.998	0.0188021269625962	0.0237	0.4289	14004	16757	14424.77
878193	chr15	rs992747	91789347	G	A	0.944	0.943	0.99	0.0160997014894237	0.037	0.6638	14004	16757	14424.77
877322	chr15	rs8031572	91790251	C	T	0.906	0.902	0.998	0.0164047040252769	0.0289	0.5701	14004	16757	14424.77
878966	chr15	rs17595027	91790302	C	T	0.944	0.943	0.99	0.0156961681063242	0.037	0.6708	14004	16757	14424.77
884952	chr15	rs2078877	91791462	G	A	0.921	0.921	0.765	0.0023971245997214	0.0359	0.9463	14004	16757	14424.77
888634	chr15	rs2078876	91791468	G	A	0.917	0.917	0.761	0.0037031349243813	0.0353	0.9168	14004	16757	14424.77
888706	chr15	rs2078875	91791639	C	T	0.94	0.94	0.974	0.0099998345783334	0.0362	0.7815	14004	16757	14424.77
890074	chr15	rs2078874	91791692	A	G	0.943	0.942	0.981	0.0147014028528927	0.037	0.6921	14004	16757	14424.77
888987	chr15	rs8042596	91792067	C	T	0.848	0.843	0.991	0.017496047616751	0.0236	0.4584	14004	16757	14424.77
884633	chr15	rs8041730	91792178	G	C	0.848	0.843	0.991	0.0179970767016546	0.0236	0.4462	14004	16757	14424.77
866599	chr15	rs17642609	91792436	A	C	0.91	0.905	0.991	0.0225048553400694	0.0296	0.4478	14004	16757	14424.77
893036	chr15	rs8042096	91792444	G	A	0.847	0.843	0.992	0.0178006246255066	0.0236	0.4503	14004	16757	14424.77
865245	chr15	rs56303595	91792751	A	C	0.844	0.84	0.981	0.0141001243787816	0.0236	0.5484	14004	16757	14424.77
872799	chr15	rs200296317	91793112	G	A	0.944	0.943	0.985	0.0126002819757385	0.0372	0.7357	14004	16757	14424.77
884732	chr15	rs11853103	91793114	C	T	0.853	0.848	0.993	0.0189983824093147	0.0239	0.4264	14004	16757	14424.77
891521	chr15	rs11853193	91793376	C	T	0.85	0.845	0.995	0.0184978548821194	0.0237	0.4347	14004	16757	14424.77
869329	chr15	rs11853198	91793412	C	T	0.849	0.844	0.994	0.0183996828453635	0.0236	0.4356	14004	16757	14424.77
890276	chr15	rs78413762	91794183	C	A	0.981	0.98	0.813	0.073203992258416	0.0686	0.2865	14004	16757	14424.77
869412	chr15	rs11854057	91794292	C	G	0.91	0.905	0.995	0.0215951374365897	0.0296	0.466	14004	16757	14424.77
877190	chr15	rs8034568	91794423	C	A	0.85	0.845	0.997	0.0189002595004805	0.0237	0.425	14004	16757	14424.77
868991	chr15	rs142898512	91794549	A	G	0.985	0.984	0.694	0.0259016375226531	0.085	0.7603	13014	15757	13429.79
880399	chr15	rs8027498	91794634	G	A	0.849	0.845	1.0	0.0173977771764203	0.0236	0.4601	14004	16757	14424.77
883226	chr15	rs11856373	91794842	G	A	0.91	0.905	0.996	0.0215951374365897	0.0296	0.4642	14004	16757	14424.77
883569	chr15	rs79725910	91795124	G	A	0.976	0.978	0.874	0.0133011462391285	0.061	0.8272	12770	15725	13307.91
881234	chr15	rs17693706	91795203	C	G	0.91	0.905	0.995	0.021898468701116	0.0296	0.4597	14004	16757	14424.77
881065	chr15	rs80324630	91795811	A	G	0.91	0.906	0.994	0.0217027816432335	0.0296	0.4634	14004	16757	14424.77
877017	chr15	rs2074084	91795859	T	A	0.841	0.838	0.985	0.0167981182758809	0.0234	0.473	14004	16757	14424.77
870718	chr15	rs74686949	91796296	A	G	0.91	0.906	0.995	0.0218006299588528	0.0296	0.4607	14004	16757	14424.77
882625	chr15	rs2285625	91796537	T	C	0.933	0.933	0.963	0.0067968490002727	0.0349	0.8448	14004	16757	14424.77
876188	chr15	rs2269799	91796583	T	C	0.841	0.837	0.986	0.0168964476597299	0.0234	0.4682	14004	16757	14424.77
879480	chr15	rs118075415	91797847	A	G	0.919	0.914	0.949	0.0246048038572487	0.0317	0.4375	14004	16757	14424.77
874884	chr15	rs2269798	91797866	T	C	0.943	0.942	0.981	0.0194005857039748	0.0368	0.5982	14004	16757	14424.77
892019	chr15	rs2269797	91798222	A	G	0.841	0.837	0.985	0.0182033098538737	0.0234	0.4348	14004	16757	14424.77
880839	chr15	rs2269796	91798619	A	G	0.91	0.905	0.994	0.0222017079836866	0.0296	0.4539	14004	16757	14424.77
871485	chr15	rs11857893	91798905	T	A	0.91	0.906	0.994	0.0222017079836866	0.0296	0.4536	14004	16757	14424.77
876541	chr15	rs2269795	91799024	A	G	0.841	0.837	0.983	0.0198026272961797	0.0234	0.3987	14004	16757	14424.77
885645	chr15	rs2285624	91799643	T	A	0.943	0.942	0.977	0.0172012073197748	0.037	0.6409	14004	16757	14424.77
864581	chr15	rs11073989	91799863	G	A	0.843	0.839	0.981	0.0192044091837133	0.0236	0.4141	14004	16757	14424.77
872096	chr15	rs1076179	91800046	T	C	0.841	0.837	0.985	0.0204984635773248	0.0234	0.3805	14004	16757	14424.77
880086	chr15	rs11858887	91800081	T	A	0.91	0.905	0.993	0.024702368640342	0.0296	0.4027	14004	16757	14424.77
891621	chr15	rs1079535	91801266	C	A	0.848	0.843	0.991	0.0254045542217263	0.0237	0.2833	14004	16757	14424.77
890223	chr15	rs1075839	91801597	C	T	0.954	0.953	0.923	0.0028958031120254	0.0417	0.9436	14004	16757	14424.77
893176	chr15	rs1075840	91801907	T	G	0.843	0.839	0.978	0.0213993910058902	0.0235	0.3638	14004	16757	14424.77
893118	chr15	rs10852146	91802567	A	G	0.346	0.344	0.807	0.004101577021075	0.0202	0.8376	14004	16757	14424.77
886064	chr15	rs73520042	91803019	G	T	0.909	0.904	0.984	0.0266029817945341	0.0295	0.3677	14004	16757	14424.77
886388	chr15	rs74696755	91803102	C	T	0.912	0.907	0.979	0.0277027118389473	0.03	0.3557	14004	16757	14424.77
887436	chr15	rs16945469	91803254	C	A	0.91	0.905	0.975	0.0281986543586787	0.0298	0.3439	14004	16757	14424.77
887425	chr15	rs150419082	91803858	C	T	0.953	0.949	0.8	0.0590987523872065	0.0441	0.1799	14004	16757	14424.77
868757	chr15	rs180696657	91805491	A	C	0.913	0.908	0.971	0.0281014301108748	0.0303	0.3537	14004	16757	14424.77
887471	chr15	rs77951693	91806064	G	C	0.913	0.908	0.972	0.027799974857679	0.0303	0.3589	14004	16757	14424.77
863665	chr15	rs62026600	91806171	C	T	0.944	0.944	0.926	0.0311982343370806	0.0383	0.4156	14004	16757	14424.77
877931	chr15	rs17595167	91806310	A	G	0.846	0.841	0.896	0.0379025370484673	0.0248	0.1261	14004	16757	14424.77
877929	chr15	rs62652916	91806560	A	G	0.854	0.85	0.958	0.031498667059371	0.0245	0.1984	14004	16757	14424.77
879006	chr15	rs11856263	91806967	C	G	0.914	0.909	0.973	0.0280041964095973	0.0304	0.3559	14004	16757	14424.77
890369	chr15	rs11856312	91807148	C	T	0.913	0.908	0.974	0.0270021387025708	0.0303	0.3728	14004	16757	14424.77
882823	chr15	rs11856372	91807351	C	G	0.914	0.909	0.974	0.0275957115907991	0.0304	0.3638	14004	16757	14424.77
872136	chr15	rs2239994	91808728	C	T	0.91	0.906	0.97	0.0332993704009261	0.03	0.2661	14004	16757	14424.77
881092	chr15	rs78177478	91809240	G	A	0.946	0.945	0.93	0.043203157300648	0.0388	0.2664	14004	16757	14424.77
866995	chr15	rs12914276	91809372	A	G	0.942	0.941	0.869	0.0454034834538498	0.0388	0.2429	14004	16757	14424.77
891896	chr15	rs11629714	91810011	C	T	0.949	0.948	0.925	0.0376040223973664	0.04	0.3471	14004	16757	14424.77
878996	chr15	rs2301665	91810426	A	G	0.928	0.93	0.847	0.0164047040252769	0.0363	0.6515	14004	16757	14424.77
878514	chr15	rs28414859	91810450	C	T	0.91	0.905	0.955	0.029403450369242	0.0301	0.3275	14004	16757	14424.77
878382	chr15	rs56175742	91810997	G	A	0.852	0.849	0.946	0.0243998868235351	0.0246	0.3215	14004	16757	14424.77
887249	chr15	rs11637525	91811384	T	C	0.944	0.944	0.949	0.0298985503458634	0.0383	0.4351	14004	16757	14424.77
871094	chr15	rs73520053	91811464	C	A	0.91	0.906	0.955	0.0267977123853779	0.0301	0.374	14004	16757	14424.77
885069	chr15	rs3743444	91811749	G	A	0.904	0.901	0.945	0.0154992634469238	0.0296	0.5992	14004	16757	14424.77
876312	chr15	rs11854137	91812240	G	T	0.911	0.906	0.954	0.026398473854531	0.0302	0.3818	14004	16757	14424.77
882982	chr15	rs6496780	91812453	A	G	0.938	0.94	0.954	0.0087020272939009	0.0372	0.8143	14004	16757	14424.77
865766	chr15	rs6496781	91812778	G	C	0.938	0.94	0.952	0.009197572354042	0.0372	0.8046	14004	16757	14424.77
869048	chr15	rs6496782	91812780	A	G	0.938	0.94	0.951	0.0092966519050945	0.0372	0.8035	14004	16757	14424.77
882702	chr15	rs9302350	91813729	G	T	0.943	0.943	0.946	0.0269047980491434	0.038	0.4794	14004	16757	14424.77
880507	chr15	rs150100737	91813982	G	C	0.981	0.98	0.706	-0.0033957590691798	0.0735	0.9633	14004	16757	14424.77
870696	chr15	rs9744250	91814059	C	T	0.911	0.907	0.948	0.0205964297986501	0.0304	0.4979	14004	16757	14424.77
865065	chr15	rs72478460	91814290	A	G	0.946	0.946	0.949	0.0288012338056278	0.0389	0.4589	14004	16757	14424.77
892196	chr15	rs118104094	91814294	G	A	0.912	0.907	0.948	0.029403450369242	0.0304	0.3342	14004	16757	14424.77
884472	chr15	rs62026608	91814460	C	T	0.946	0.946	0.948	0.0291023874205329	0.0389	0.4545	14004	16757	14424.77
890411	chr15	rs10438438	91814588	A	C	0.854	0.85	0.95	0.0270994698817177	0.0246	0.2707	14004	16757	14424.77
888398	chr15	rs79931341	91815808	C	T	0.911	0.907	0.949	0.025297307774162	0.0303	0.4044	14004	16757	14424.77
868528	chr15	rs2239993	91815971	A	G	0.925	0.924	0.843	0.0307037775750057	0.0363	0.3976	14004	16757	14424.77
892830	chr15	rs2239992	91816143	G	A	0.836	0.832	0.888	0.0251998010217421	0.0245	0.3045	14004	16757	14424.77
866605	chr15	rs72655644	91816196	G	A	0.927	0.927	0.839	0.0235016597850914	0.0371	0.5262	14004	16757	14424.77
872231	chr15	rs8032397	91816772	G	A	0.832	0.828	0.88	0.0254045542217263	0.0244	0.2979	14004	16757	14424.77
864912	chr15	rs62026611	91817604	C	T	0.835	0.831	0.886	0.0267003518299564	0.0245	0.2769	14004	16757	14424.77
871909	chr15	rs11854719	91817813	G	T	0.835	0.831	0.885	0.0270994698817177	0.0245	0.2694	14004	16757	14424.77
875978	chr15	rs79366199	91817943	C	T	0.911	0.907	0.948	0.024702368640342	0.0304	0.4157	14004	16757	14424.77
868666	chr15	rs57997226	91818020	A	C	0.834	0.83	0.882	0.0267977123853779	0.0245	0.274	14004	16757	14424.77
887599	chr15	rs12593719	91818963	C	T	0.911	0.907	0.947	0.0259016375226531	0.0304	0.395	14004	16757	14424.77
879468	chr15	rs2106694	91819789	C	T	0.59	0.591	0.733	-0.0120017335415971	0.0203	0.5547	14004	16757	14424.77
885486	chr15	rs62026633	91819838	C	A	0.828	0.826	0.87	0.0215951374365897	0.0245	0.3768	14004	16757	14424.77
872402	chr15	rs72750212	91819974	G	A	0.923	0.924	0.802	0.025297307774162	0.037	0.4937	14004	16757	14424.77
866458	chr15	rs2892185	91820085	C	T	0.588	0.59	0.727	-0.0156010662286512	0.0204	0.4436	14004	16757	14424.77
868675	chr15	rs6496783	91820133	T	C	0.827	0.825	0.867	0.0213015034199157	0.0244	0.3825	14004	16757	14424.77
867654	chr15	rs7169368	91820243	G	T	0.922	0.923	0.798	0.0238044133801613	0.0369	0.5186	14004	16757	14424.77
865711	chr15	rs7176398	91820275	T	C	0.916	0.918	0.791	0.0099998345783334	0.036	0.7805	14004	16757	14424.77
874697	chr15	rs2106692	91821157	G	A	0.849	0.846	0.927	0.0236969951765786	0.0247	0.3383	14004	16757	14424.77
864306	chr15	rs12916045	91821703	C	T	0.954	0.955	0.353	-0.050398957583852	0.068	0.4591	14004	16757	14424.77
882467	chr15	rs8043200	91822074	A	G	0.846	0.843	0.922	0.0239020562806236	0.0246	0.3305	14004	16757	14424.77
877107	chr15	rs77967018	91822943	C	G	0.912	0.907	0.944	0.0288012338056278	0.0305	0.3455	14004	16757	14424.77
880444	chr15	rs2239991	91823024	A	G	0.912	0.907	0.944	0.0288983900426488	0.0305	0.3443	14004	16757	14424.77
886078	chr15	rs2239990	91823437	A	G	0.851	0.848	0.923	0.023198814502523	0.0249	0.3519	14004	16757	14424.77
883519	chr15	rs2239989	91823725	T	A	0.912	0.907	0.943	0.0282958691548473	0.0305	0.3542	14004	16757	14424.77
867011	chr15	rs11854020	91824248	C	T	0.912	0.907	0.943	0.0289955368412525	0.0305	0.3419	14004	16757	14424.77
864847	chr15	rs10468143	91824744	T	A	0.951	0.95	0.917	0.0210959082947329	0.0414	0.6107	14004	16757	14424.77
882931	chr15	rs1117388	91825027	C	T	0.853	0.85	0.927	0.0204984635773248	0.025	0.4127	14004	16757	14424.77
871835	chr15	rs1117387	91825123	A	T	0.855	0.851	0.927	0.021898468701116	0.0251	0.3832	14004	16757	14424.77
887144	chr15	rs11854895	91825645	T	A	0.855	0.851	0.923	0.0247999239054771	0.0251	0.3236	14004	16757	14424.77
866578	chr15	rs76658297	91826961	G	C	0.912	0.907	0.936	0.0314017631395316	0.0307	0.3063	14004	16757	14424.77
875593	chr15	rs16945508	91827077	C	A	0.863	0.858	0.926	0.029296631955588	0.0256	0.2529	14004	16757	14424.77
871809	chr15	rs2301664	91827264	C	T	0.951	0.951	0.915	0.0223972974420383	0.0416	0.5908	14004	16757	14424.77
887165	chr15	rs79830882	91827520	A	G	0.912	0.907	0.932	0.0301023438164435	0.0307	0.3275	14004	16757	14424.77
891540	chr15	rs11853779	91829283	C	T	0.912	0.907	0.927	0.0308977113278438	0.0308	0.3152	14004	16757	14424.77
879319	chr15	rs74038450	91830097	C	T	0.951	0.95	0.871	0.026398473854531	0.0423	0.5328	14004	16757	14424.77
878396	chr15	rs34540818	91830260	G	A	0.913	0.908	0.92	0.0324962313421326	0.031	0.2956	14004	16757	14424.77
887005	chr15	rs12595353	91834178	G	A	0.882	0.879	0.767	0.0489996660319079	0.0301	0.1032	14004	16757	14424.77
885480	chr15	rs80189677	91835351	A	G	0.951	0.947	0.795	0.103900450280944	0.043	0.01559	14004	16757	14424.77
878935	chr15	rs2387107	91836118	G	A	0.956	0.952	0.8	0.0709988581496884	0.045	0.1145	14004	16757	14424.77
882100	chr15	rs147346196	91836121	T	C	0.956	0.952	0.8	0.0712968818820338	0.045	0.1132	14004	16757	14424.77
885790	chr15	rs16945523	91836122	G	C	0.948	0.946	0.748	0.0520989697439806	0.0438	0.2339	14004	16757	14424.77
882465	chr15	rs17693814	91836627	A	G	0.955	0.951	0.832	0.101301288129999	0.0437	0.02053	14004	16757	14424.77
864352	chr15	rs75467612	91836645	G	A	0.97	0.972	0.756	-0.0530949163341788	0.0581	0.3612	14004	16757	14424.77
888554	chr15	rs2188753	91836884	A	G	0.95	0.946	0.794	0.10509848132983	0.0426	0.01363	14004	16757	14424.77
865933	chr15	rs17642758	91837820	A	C	0.957	0.954	0.809	0.0713993070302905	0.0454	0.1154	14004	16757	14424.77
884874	chr15	rs149432533	91838644	A	C	0.988	0.988	0.556	0.108603252299672	0.1207	0.3684	10511	11583	10574.3
873859	chr15	rs75230084	91838700	C	T	0.982	0.984	0.498	-0.094200795398827	0.0962	0.3275	12305	15058	12725.77
881871	chr15	rs7169918	91839056	C	G	0.483	0.478	0.568	0.0338988850054592	0.0227	0.1347	14004	16757	14424.77
886065	chr15	rs2016687	91840188	T	C	0.913	0.91	0.649	0.0439020462871288	0.037	0.2354	14004	16757	14424.77
868277	chr15	rs150083944	91840273	G	A	0.958	0.954	0.796	0.0770999203808484	0.0461	0.09455	14004	16757	14424.77
870541	chr15	rs74323376	91840526	C	T	0.979	0.979	0.601	-0.0908003643264966	0.0816	0.2658	12305	15058	12725.77
869794	chr15	rs78246529	91840902	A	C	0.958	0.954	0.797	0.0754042744478771	0.0461	0.1017	14004	16757	14424.77
888083	chr15	rs17642783	91841239	T	G	0.958	0.954	0.797	0.0764979709727249	0.0462	0.0973	14004	16757	14424.77
884785	chr15	rs139656548	91842332	A	T	0.958	0.954	0.795	0.0762014934935767	0.0463	0.09968	14004	16757	14424.77
874599	chr15	rs73520624	91845047	G	A	0.956	0.953	0.779	0.0772017529034669	0.0461	0.09372	14004	16757	14424.77
891147	chr15	rs75691325	91845184	A	C	0.958	0.955	0.791	0.0803995670685707	0.0466	0.0844	14004	16757	14424.77
880295	chr15	rs79254829	91845738	A	T	0.958	0.955	0.791	0.0791992751612369	0.0466	0.08906	14004	16757	14424.77
882546	chr15	rs146886140	91845804	G	A	0.958	0.955	0.791	0.0795964542711428	0.0466	0.08765	14004	16757	14424.77
874767	chr15	rs58373364	91845937	G	A	0.957	0.953	0.781	0.0746992259002006	0.0462	0.1055	14004	16757	14424.77
886684	chr15	rs79317514	91846269	C	A	0.955	0.951	0.803	0.10889924695599	0.0445	0.01442	14004	16757	14424.77
874066	chr15	rs17693904	91846896	C	G	0.956	0.952	0.807	0.101301288129999	0.0449	0.02406	14004	16757	14424.77
872401	chr15	rs183625712	91847769	A	G	0.984	0.985	0.498	-0.043502667649395	0.1196	0.7161	9009	10190	8892.59
874939	chr15	rs11632812	91847999	T	G	0.939	0.937	0.58	0.0724973901482592	0.047	0.1234	14004	16757	14424.77
867432	chr15	rs77031510	91848073	C	T	0.943	0.938	0.848	0.109598522606661	0.0388	0.004775	14004	16757	14424.77
871280	chr15	rs17642836	91848235	C	T	0.946	0.94	0.876	0.122102581858364	0.039	0.001749	14004	16757	14424.77
864332	chr15	rs17693916	91848283	C	G	0.946	0.94	0.877	0.122704239975452	0.039	0.001643	14004	16757	14424.77
884967	chr15	rs77970055	91848304	T	C	0.946	0.94	0.873	0.124604163224531	0.039	0.001384	14004	16757	14424.77
873443	chr15	rs117020997	91848429	C	T	0.946	0.94	0.88	0.120401825852296	0.039	0.002027	14004	16757	14424.77
875094	chr15	rs75683639	91848487	T	C	0.946	0.94	0.881	0.120304299043428	0.039	0.002029	14004	16757	14424.77
870154	chr15	rs76646682	91848496	C	A	0.946	0.94	0.882	0.120401825852296	0.039	0.001999	14004	16757	14424.77
864459	chr15	rs115904526	91848668	C	A	0.946	0.94	0.884	0.116404307870103	0.0389	0.002771	14004	16757	14424.77
873017	chr15	rs17693934	91848962	C	T	0.946	0.94	0.887	0.114898880476521	0.0387	0.00302	14004	16757	14424.77
881098	chr15	rs1111466	91849083	G	A	0.946	0.94	0.892	0.113096515500536	0.0387	0.003472	14004	16757	14424.77
891754	chr15	rs4300624	91849101	G	A	0.946	0.94	0.892	0.113400111327533	0.0387	0.003387	14004	16757	14424.77
882864	chr15	rs4464059	91849108	G	A	0.946	0.94	0.892	0.113301899233974	0.0387	0.003398	14004	16757	14424.77
866956	chr15	rs4633687	91849172	T	G	0.946	0.94	0.894	0.112203052019493	0.0385	0.00359	14004	16757	14424.77
884373	chr15	rs2387108	91849354	C	G	0.947	0.941	0.89	0.114595739397692	0.0389	0.003233	14004	16757	14424.77
889768	chr15	rs2387109	91849411	T	C	0.946	0.94	0.891	0.113400111327533	0.0386	0.003303	14004	16757	14424.77
863832	chr15	rs55908413	91850029	C	T	0.914	0.914	0.646	0.0189002595004805	0.0386	0.6241	14004	16757	14424.77
866037	chr15	rs151126349	91851140	C	T	0.977	0.976	0.511	-0.0153979421800967	0.0791	0.8452	14004	16757	14424.77
889515	chr15	rs77001859	91851538	C	T	0.985	0.987	0.678	-0.248294706519179	0.1144	0.02999	8173	8955	8108.77
871687	chr15	rs58879971	91852014	A	G	0.928	0.92	0.906	0.0988040690585806	0.0336	0.003291	14004	16757	14424.77
866829	chr15	rs36024313	91852286	A	G	0.921	0.913	0.859	0.0943005794202359	0.0331	0.004442	14004	16757	14424.77
864591	chr15	rs36031235	91852466	A	G	0.921	0.913	0.859	0.095401084763253	0.0331	0.004008	14004	16757	14424.77
871508	chr15	rs6496784	91852862	G	T	0.924	0.916	0.862	0.101798178061036	0.0337	0.002523	14004	16757	14424.77
874006	chr15	rs73510417	91853375	C	T	0.932	0.923	0.913	0.105197502371883	0.0342	0.002084	14004	16757	14424.77
877630	chr15	rs8030927	91854279	T	G	0.93	0.922	0.913	0.107103994914201	0.034	0.001608	14004	16757	14424.77
883692	chr15	rs142477770	91854603	C	G	0.931	0.922	0.917	0.106600746253814	0.0339	0.00169	14004	16757	14424.77
863697	chr15	rs17642911	91854979	G	A	0.93	0.921	0.922	0.102303848807923	0.0337	0.002369	14004	16757	14424.77
882957	chr15	rs12900791	91855042	T	C	0.923	0.914	0.873	0.0981969182535785	0.0332	0.003114	14004	16757	14424.77
887555	chr15	rs77183475	91855118	G	A	0.931	0.922	0.92	0.106996177233794	0.0339	0.001592	14004	16757	14424.77
886794	chr15	rs74038459	91855155	C	A	0.93	0.921	0.924	0.104504149080618	0.0336	0.00189	14004	16757	14424.77
877738	chr15	rs8026639	91855581	A	G	0.429	0.435	0.827	-0.0346949697968869	0.0191	0.06896	14004	16757	14424.77
887638	chr15	rs12902360	91856187	A	C	0.422	0.428	0.828	-0.0360003042410416	0.0191	0.05917	14004	16757	14424.77
882252	chr15	rs76595501	91856784	A	C	0.93	0.921	0.936	0.0982966250251106	0.0335	0.003307	14004	16757	14424.77
885180	chr15	rs143340182	91856990	T	C	0.93	0.921	0.939	0.0983963218561933	0.0334	0.003212	14004	16757	14424.77
872336	chr15	rs113341989	91857078	T	G	0.93	0.921	0.939	0.0967999785937107	0.0334	0.003712	14004	16757	14424.77
881399	chr15	rs12912207	91857185	T	G	0.923	0.914	0.893	0.0951010670326822	0.0329	0.003799	14004	16757	14424.77
865878	chr15	rs17595461	91857951	A	G	0.407	0.415	0.869	-0.0375980304153185	0.0187	0.04415	14004	16757	14424.77
864046	chr15	rs79535332	91858580	T	G	0.927	0.918	0.94	0.0976982352197741	0.0327	0.002819	14004	16757	14424.77
871531	chr15	rs7163567	91859298	A	G	0.919	0.911	0.915	0.0879009811744627	0.0319	0.005808	14004	16757	14424.77
865614	chr15	rs77483156	91859533	C	G	0.93	0.921	0.952	0.0975984687638946	0.0331	0.003167	14004	16757	14424.77
886113	chr15	rs144751763	91860108	G	A	0.93	0.921	0.953	0.0969996609179504	0.0331	0.003366	14004	16757	14424.77
883869	chr15	rs17642943	91861870	A	C	0.924	0.915	0.954	0.0878002324280124	0.0319	0.00588	14004	16757	14424.77
880763	chr15	rs6496785	91863550	A	C	0.319	0.316	0.866	0.0009995003330834	0.0197	0.9577	14004	16757	14424.77
887853	chr15	rs17642968	91863693	C	A	0.927	0.918	0.985	0.0855995474938928	0.032	0.007518	14004	16757	14424.77
877085	chr15	rs17694043	91863741	C	T	0.928	0.919	0.979	0.0927979358513521	0.0323	0.004113	14004	16757	14424.77
863885	chr15	rs17694049	91863780	G	A	0.927	0.918	0.987	0.0861960446965716	0.032	0.007023	14004	16757	14424.77
890988	chr15	rs17694061	91863981	C	T	0.928	0.919	0.981	0.0932990679648179	0.0323	0.003852	14004	16757	14424.77
874073	chr15	rs17642986	91864363	A	G	0.924	0.916	0.993	0.0845984682653396	0.0314	0.007068	14004	16757	14424.77
882799	chr15	rs17642998	91864394	T	G	0.924	0.916	0.994	0.0861042990521317	0.0314	0.006069	14004	16757	14424.77
891121	chr15	rs78565378	91864481	A	G	0.973	0.973	0.52	0.0627024616114006	0.0695	0.3664	14004	16757	14424.77
891191	chr15	rs17694067	91864596	C	G	0.924	0.916	0.993	0.0857005181895291	0.0314	0.006287	14004	16757	14424.77
885682	chr15	rs74038480	91864718	T	C	0.924	0.916	0.993	0.0859024290007033	0.0314	0.006243	14004	16757	14424.77
876703	chr15	rs8026136	91864818	G	A	0.917	0.909	0.946	0.0853975755122285	0.031	0.005936	14004	16757	14424.77
878326	chr15	rs17643003	91864840	C	T	0.924	0.916	0.992	0.0862969551844677	0.0314	0.005977	14004	16757	14424.77
871577	chr15	rs7170752	91865479	G	A	0.924	0.916	0.99	0.0873971359084229	0.0314	0.005424	14004	16757	14424.77
871644	chr15	rs7171356	91865828	G	C	0.923	0.914	0.983	0.0900966127514373	0.0314	0.004097	14004	16757	14424.77
881414	chr15	rs74038485	91866376	G	A	0.924	0.915	0.984	0.0894018508622606	0.0315	0.004494	14004	16757	14424.77
874012	chr15	rs6496786	91866952	T	A	0.423	0.42	0.844	0.0071047017299317	0.0188	0.7047	14004	16757	14424.77
878022	chr15	rs79073406	91867157	C	T	0.925	0.916	0.982	0.0943005794202359	0.0317	0.002957	14004	16757	14424.77
890143	chr15	rs57961651	91867267	C	T	0.925	0.916	0.979	0.094500761404526	0.0317	0.00286	14004	16757	14424.77
865582	chr15	rs61589814	91867366	G	C	0.925	0.916	0.98	0.0948009592644593	0.0317	0.002777	14004	16757	14424.77
882839	chr15	rs58503475	91867378	G	A	0.925	0.916	0.98	0.0946008373713661	0.0317	0.002812	14004	16757	14424.77
873884	chr15	rs73510428	91867990	A	T	0.923	0.914	0.976	0.0937999490706712	0.0314	0.002806	14004	16757	14424.77
869108	chr15	rs8030366	91868376	T	C	0.343	0.341	0.896	-0.0029042131473898	0.019	0.878	14004	16757	14424.77
888803	chr15	rs8034967	91868724	T	G	0.923	0.914	0.98	0.0887981131587986	0.0314	0.004719	14004	16757	14424.77
885223	chr15	rs77368341	91869521	G	C	0.923	0.914	0.967	0.0969996609179504	0.0316	0.002134	14004	16757	14424.77
886122	chr15	rs1073167	91870233	T	C	0.201	0.194	0.909	0.0136957831289865	0.0226	0.5447	14004	16757	14424.77
867313	chr15	rs114549807	91871068	G	A	0.925	0.916	0.978	0.0948009592644593	0.0317	0.002793	14004	16757	14424.77
891894	chr15	rs2387110	91871204	A	G	0.332	0.33	0.928	-0.0081027387031859	0.0188	0.6667	14004	16757	14424.77
871955	chr15	rs8025209	91871553	G	C	0.917	0.908	0.937	0.0885967862306421	0.031	0.004298	14004	16757	14424.77
878798	chr15	rs7170688	91872711	G	T	0.383	0.385	0.875	-0.0079011318962572	0.0187	0.6717	14004	16757	14424.77
877606	chr15	rs7170695	91872722	G	C	0.368	0.371	0.886	-0.007004474152883	0.0187	0.7093	14004	16757	14424.77
888558	chr15	rs2188752	91873590	C	A	0.316	0.312	0.887	0.0239996896478807	0.0195	0.2178	14004	16757	14424.77
885208	chr15	rs11855529	91873601	T	C	0.923	0.913	0.97	0.0951010670326822	0.0314	0.002502	14004	16757	14424.77
887359	chr15	rs7177108	91873725	G	C	0.263	0.258	0.891	0.0222017079836866	0.0206	0.2792	14004	16757	14424.77
886109	chr15	rs7178775	91873887	C	T	0.399	0.405	0.886	-0.0080019302190585	0.0185	0.6647	14004	16757	14424.77
888049	chr15	rs1079537	91874283	C	G	0.32	0.316	0.884	0.0273038345273452	0.0195	0.161	14004	16757	14424.77
870245	chr15	rs1079536	91874316	G	C	0.252	0.247	0.891	0.0222017079836866	0.0209	0.2867	14004	16757	14424.77
884532	chr15	rs16945601	91875062	C	T	0.923	0.913	0.971	0.0959009143772031	0.0315	0.002302	14004	16757	14424.77
876936	chr15	rs17694138	91875442	T	C	0.923	0.914	0.969	0.0985956857049385	0.0316	0.001793	14004	16757	14424.77
867629	chr15	rs17643052	91875553	T	C	0.924	0.914	0.971	0.0975984687638946	0.0316	0.002009	14004	16757	14424.77
864112	chr15	rs1120074	91875630	C	T	0.354	0.348	0.88	0.0355987772398635	0.019	0.06137	14004	16757	14424.77
875958	chr15	rs7164009	91876227	T	G	0.917	0.908	0.946	0.0893012532207331	0.031	0.003974	14004	16757	14424.77
878317	chr15	rs78061278	91878049	A	G	0.984	0.984	0.552	0.0266029817945341	0.0983	0.787	12305	15058	12725.77
870931	chr15	rs12148732	91878532	G	T	0.347	0.346	0.926	-0.0051029981759033	0.0186	0.7824	14004	16757	14424.77
881147	chr15	rs8035347	91878664	G	C	0.244	0.234	0.922	0.0315955615897506	0.0208	0.1295	14004	16757	14424.77
877993	chr15	rs7496820	91878867	G	A	0.262	0.251	0.931	0.03649585023784	0.0202	0.07151	14004	16757	14424.77
888458	chr15	rs1120511	91879306	G	A	0.27	0.258	0.942	0.039701366851552	0.0199	0.04676	14004	16757	14424.77
865824	chr15	rs17643094	91879552	A	G	0.924	0.914	0.968	0.101599451715592	0.0317	0.001333	14004	16757	14424.77
884077	chr15	rs7181485	91879738	G	C	0.232	0.223	0.912	0.0350002811846215	0.0214	0.1014	14004	16757	14424.77
864668	chr15	rs17694175	91880057	G	C	0.925	0.915	0.972	0.0998996321381321	0.0318	0.001661	14004	16757	14424.77
876971	chr15	rs7161757	91880377	C	G	0.326	0.324	0.913	-0.004701032558649	0.019	0.8044	14004	16757	14424.77
889503	chr15	rs17694187	91881260	C	T	0.925	0.916	0.972	0.103900450280944	0.0319	0.001111	14004	16757	14424.77
877858	chr15	rs141644426	91881601	A	G	0.983	0.981	0.721	-0.0132980281439898	0.0762	0.8618	13457	16217	13881.29
872765	chr15	rs1125314	91882374	T	A	0.253	0.244	0.915	0.0332993704009261	0.0207	0.1067	14004	16757	14424.77
872636	chr15	rs16945630	91883593	T	C	0.881	0.868	0.959	0.0765998648086992	0.0262	0.00352	14004	16757	14424.77
888740	chr15	rs7162374	91883935	G	A	0.263	0.254	0.916	0.0315955615897506	0.0204	0.1209	14004	16757	14424.77
867435	chr15	rs28547455	91884024	G	A	0.386	0.39	0.909	-0.0120017335415971	0.0183	0.5123	14004	16757	14424.77
865233	chr15	rs28451850	91884200	T	A	0.385	0.389	0.909	-0.0114047880634385	0.0183	0.5353	14004	16757	14424.77
887898	chr15	rs28678705	91884730	G	C	0.342	0.347	0.904	-0.0170037478161859	0.0189	0.3685	14004	16757	14424.77
893148	chr15	rs10520695	91885014	G	A	0.881	0.868	0.946	0.0772017529034669	0.0264	0.003474	14004	16757	14424.77
878992	chr15	rs56855082	91885836	C	A	0.496	0.499	0.845	-0.0138961051921114	0.0185	0.4542	14004	16757	14424.77
868602	chr15	rs17643123	91886448	G	A	0.361	0.363	0.908	-0.0054045784588597	0.0186	0.7702	14004	16757	14424.77
876362	chr15	rs1858998	91887072	G	C	0.361	0.364	0.907	-0.003596459514405	0.0186	0.8473	14004	16757	14424.77
866119	chr15	rs6496787	91888186	T	G	0.192	0.186	0.887	0.0247999239054771	0.0233	0.2871	14004	16757	14424.77
886735	chr15	rs7178608	91888242	C	T	0.837	0.827	0.906	0.0421011760186353	0.0238	0.07737	14004	16757	14424.77
881011	chr15	rs8023468	91888417	T	C	0.84	0.83	0.907	0.0428966409523063	0.024	0.07327	14004	16757	14424.77
869986	chr15	rs7183633	91889307	G	A	0.84	0.829	0.914	0.0416984103556758	0.0239	0.08027	14004	16757	14424.77
870100	chr15	rs76646445	91889460	T	C	0.842	0.831	0.919	0.041995705452017	0.0239	0.07866	14004	16757	14424.77
873952	chr15	rs2188751	91889641	G	A	0.233	0.225	0.897	0.0242046886968174	0.0215	0.2601	14004	16757	14424.77
880611	chr15	rs7174357	91890189	T	C	0.839	0.828	0.913	0.0432989243951476	0.0238	0.06868	14004	16757	14424.77
881026	chr15	rs76516409	91892351	G	A	0.941	0.941	0.851	-0.021101069908054	0.0388	0.5866	14004	16757	14424.77
884949	chr15	rs1125458	91895076	G	A	0.388	0.39	0.922	-0.0010005003335835	0.0182	0.9546	14004	16757	14424.77
879381	chr15	rs7170577	91895484	G	A	0.381	0.383	0.923	-0.0046005663955682	0.0182	0.7988	14004	16757	14424.77
869033	chr15	rs17694259	91896491	A	G	0.925	0.914	0.915	0.129404137211261	0.0328	7.988e-05	14004	16757	14424.77
866188	chr15	rs12912727	91896612	C	T	0.19	0.183	0.925	0.0227981362759783	0.023	0.3218	14004	16757	14424.77
883130	chr15	rs7163044	91897601	A	G	0.342	0.348	0.937	-0.0202027073175195	0.0185	0.2753	14004	16757	14424.77
884279	chr15	rs12898915	91897748	C	T	0.348	0.354	0.938	-0.0213972981080803	0.0185	0.2456	14004	16757	14424.77
882130	chr15	rs12899041	91897781	C	A	0.352	0.358	0.94	-0.0222047099881925	0.0184	0.2281	14004	16757	14424.77
889460	chr15	rs9302351	91898453	C	A	0.356	0.362	0.926	-0.0229002198863326	0.0185	0.2149	14004	16757	14424.77
864884	chr15	rs1125976	91898943	T	C	0.834	0.822	0.941	0.0580990823836463	0.0232	0.01218	14004	16757	14424.77
876885	chr15	rs7177152	91900301	A	G	0.165	0.158	0.926	0.03029639423135	0.0243	0.2124	14004	16757	14424.77
875882	chr15	rs10520694	91900625	A	G	0.832	0.82	0.947	0.0539956397610122	0.023	0.01886	14004	16757	14424.77
889666	chr15	rs12439990	91901038	G	A	0.837	0.824	0.937	0.0570039574677328	0.0234	0.01472	14004	16757	14424.77
882052	chr15	rs79389783	91901922	G	A	0.968	0.97	0.543	-0.121297955756786	0.0655	0.06412	14004	16757	14424.77
877448	chr15	rs12441067	91902053	C	T	0.194	0.187	0.902	0.0183996828453635	0.0231	0.426	14004	16757	14424.77
874117	chr15	rs12438149	91902179	A	G	0.283	0.287	0.901	-0.0299026613543135	0.02	0.1347	14004	16757	14424.77
884383	chr15	rs7166563	91902235	C	G	0.174	0.169	0.913	0.0154992634469238	0.0239	0.5169	14004	16757	14424.77
883646	chr15	rs1111187	91903137	C	T	0.176	0.17	0.912	0.0148984646619666	0.0239	0.5326	14004	16757	14424.77
889050	chr15	rs11073996	91904021	G	A	0.18	0.174	0.914	0.016296487966892	0.0237	0.4898	14004	16757	14424.77
885354	chr15	rs4486861	91905595	C	T	0.192	0.184	0.896	0.0298014912367898	0.0234	0.2025	14004	16757	14424.77
866721	chr15	rs28756010	91906182	C	T	0.279	0.284	0.867	-0.0288007896057264	0.0204	0.1579	14004	16757	14424.77
874987	chr15	rs75667379	91906690	T	C	0.98	0.981	0.669	-0.105304961645423	0.0767	0.1698	14004	16757	14424.77
891670	chr15	rs4278721	91907471	A	T	0.906	0.893	0.903	0.110503269003482	0.0299	0.0002136	14004	16757	14424.77
878130	chr15	rs138020693	91907611	C	A	0.906	0.893	0.902	0.110001728547315	0.0299	0.000233	14004	16757	14424.77
875173	chr15	rs7170523	91907665	A	G	0.175	0.168	0.846	0.0285971749776749	0.0248	0.2484	14004	16757	14424.77
890316	chr15	rs79836078	91908031	C	G	0.98	0.98	0.509	0.0773961316557046	0.0872	0.3744	12305	15058	12725.77
888588	chr15	rs8036423	91908112	T	A	0.346	0.352	0.86	-0.0260975991218731	0.0192	0.1743	14004	16757	14424.77
868962	chr15	rs138586307	91908258	T	C	0.981	0.979	0.706	0.146003294119843	0.0727	0.0445	14004	16757	14424.77
880321	chr15	rs77549749	91908285	C	T	0.925	0.915	0.827	0.094500761404526	0.0344	0.00604	14004	16757	14424.77
875346	chr15	rs11634165	91909115	T	G	0.971	0.974	0.396	-0.0363009797263316	0.1029	0.724	8202	10945	8838.09
889143	chr15	rs5021331	91909323	C	T	0.681	0.68	0.956	-0.023002541565316	0.0186	0.217	14004	16757	14424.77
867247	chr15	rs11637976	91909362	C	A	0.974	0.977	0.397	-0.0677971580658255	0.1085	0.5322	8202	10945	8838.09
884718	chr15	rs79405989	91909430	G	A	0.964	0.963	0.703	0.0217027816432335	0.0541	0.6877	14004	16757	14424.77
875963	chr15	rs78241091	91909513	G	A	0.974	0.976	0.401	-0.0603977725486758	0.1066	0.5712	8202	10945	8838.09
886907	chr15	rs12443360	91909875	C	T	0.683	0.681	0.977	-0.0221024699079472	0.0185	0.2316	14004	16757	14424.77
867890	chr15	rs148056968	91910193	C	G	0.974	0.977	0.416	-0.0714960017050699	0.1063	0.5011	8202	10945	8838.09
867159	chr15	rs34943288	91910321	T	C	0.542	0.545	0.954	-0.0286978729475453	0.0174	0.09946	14004	16757	14424.77
864809	chr15	rs7167175	91910626	A	T	0.682	0.68	0.967	-0.0221024699079472	0.0185	0.2337	14004	16757	14424.77
866627	chr15	rs79229588	91911449	A	T	0.974	0.978	0.41	-0.0915014422624946	0.1077	0.3957	8202	10945	8838.09
877917	chr15	rs8033124	91911474	C	A	0.539	0.535	0.782	0.0007996801705642	0.0192	0.9651	14004	16757	14424.77
866821	chr15	rs8034737	91912081	A	G	0.974	0.977	0.414	-0.0711952950421515	0.1067	0.5046	8202	10945	8838.09
865734	chr15	rs9972541	91912124	T	C	0.537	0.539	0.991	-0.0274020297483382	0.0171	0.1094	14004	16757	14424.77
865428	chr15	rs12914041	91912757	A	G	0.539	0.541	0.98	-0.026600681797179	0.0172	0.1219	14004	16757	14424.77
888800	chr15	rs117023902	91912829	G	C	0.982	0.983	0.681	-0.0926965981861868	0.0775	0.2318	14004	16757	14424.77
873725	chr15	rs12900377	91913946	A	G	0.766	0.764	0.855	-0.0088994831870327	0.0217	0.6821	14004	16757	14424.77
865002	chr15	rs190673597	91914475	A	G	0.984	0.987	0.752	-0.174198637214404	0.0993	0.07921	9801	10821	9847.12
873526	chr15	rs6496789	91915136	A	G	0.533	0.535	0.943	-0.0277001306422786	0.0175	0.113	14004	16757	14424.77
884439	chr15	rs76548962	91915834	G	T	0.929	0.924	0.852	0.0707007455727197	0.0351	0.04394	14004	16757	14424.77
871539	chr15	rs11630057	91916266	G	A	0.449	0.449	0.885	-0.0163021610829842	0.0181	0.368	14004	16757	14424.77
870890	chr15	rs76056705	91916506	A	G	0.702	0.701	0.825	-0.0068030886197391	0.0203	0.7381	14004	16757	14424.77
887077	chr15	rs76644155	91916854	G	T	0.977	0.98	0.438	-0.0892028674607707	0.1112	0.4226	8202	10945	8838.09
883027	chr15	rs7496004	91916944	G	A	0.466	0.465	0.899	-0.0143017847108596	0.0179	0.4265	14004	16757	14424.77
864970	chr15	rs58377354	91917978	T	C	0.929	0.923	0.862	0.069498077182394	0.0348	0.04577	14004	16757	14424.77
875325	chr15	rs55888361	91918150	C	T	0.929	0.924	0.863	0.0691995168010044	0.0349	0.04702	14004	16757	14424.77
865011	chr15	rs4932525	91918404	T	C	0.86	0.864	0.887	-0.0217958123704574	0.026	0.4013	14004	16757	14424.77
878544	chr15	rs61310238	91919030	G	A	0.684	0.684	0.918	-0.0281011651109099	0.019	0.1399	14004	16757	14424.77
881650	chr15	rs12903434	91919538	A	G	0.823	0.823	0.915	0.0118001041157506	0.0234	0.6128	14004	16757	14424.77
881984	chr15	rs11853306	91919792	A	G	0.886	0.889	0.911	0.0027960873020011	0.0286	0.9215	14004	16757	14424.77
885389	chr15	rs56165203	91919814	A	G	0.931	0.927	0.854	0.0795964542711428	0.0358	0.02614	14004	16757	14424.77
879219	chr15	rs55742783	91919882	T	C	0.93	0.925	0.867	0.0723020567553947	0.0351	0.03926	14004	16757	14424.77
884435	chr15	rs59467920	91920121	T	A	0.659	0.656	0.936	-0.0152963956259917	0.0185	0.4069	14004	16757	14424.77
886468	chr15	rs60108296	91920132	G	A	0.659	0.656	0.936	-0.0147989665120717	0.0184	0.4214	14004	16757	14424.77
872487	chr15	rs57508531	91920178	C	T	0.659	0.656	0.939	-0.0145960053074092	0.0184	0.4275	14004	16757	14424.77
865028	chr15	rs7174162	91920206	T	C	0.636	0.634	0.958	-0.0164953025291975	0.018	0.3577	14004	16757	14424.77
885425	chr15	rs7173692	91920522	C	T	0.58	0.571	0.965	0.0032048589489113	0.0175	0.8528	14004	16757	14424.77
875790	chr15	rs34753425	91920641	T	C	0.832	0.84	0.919	-0.0243029385231735	0.024	0.3129	14004	16757	14424.77
865898	chr15	rs55723424	91920743	G	T	0.579	0.571	0.958	0.0032048589489113	0.0176	0.8532	14004	16757	14424.77
869398	chr15	rs7174648	91921032	C	T	0.58	0.572	0.956	0.0026963615477425	0.0176	0.8784	14004	16757	14424.77
864501	chr15	rs4586406	91921234	T	C	0.389	0.392	0.96	-0.0139975096438537	0.0178	0.4305	14004	16757	14424.77
888667	chr15	rs56412460	91921773	G	A	0.656	0.655	0.93	-0.0209989425960583	0.0185	0.2558	14004	16757	14424.77
878843	chr15	rs4932526	91921780	T	A	0.399	0.399	0.967	-0.0104039337153929	0.0176	0.5542	14004	16757	14424.77
870677	chr15	rs7181278	91922209	C	A	0.571	0.566	0.939	-0.0031048149534787	0.0177	0.8619	14004	16757	14424.77
868838	chr15	rs7181954	91922212	A	G	0.571	0.566	0.938	-0.0028039273327342	0.0177	0.8752	14004	16757	14424.77
879187	chr15	rs7162929	91922739	G	T	0.398	0.399	0.964	-0.0110002818588653	0.0176	0.5335	14004	16757	14424.77
879836	chr15	rs7164154	91923337	G	T	0.409	0.408	0.959	-0.0085968472255182	0.0176	0.6265	14004	16757	14424.77
868705	chr15	rs12907208	91924246	A	G	0.483	0.486	0.925	-0.0252972953741621	0.0176	0.152	14004	16757	14424.77
882114	chr15	rs9920435	91924296	C	T	0.924	0.919	0.817	0.0651039862320457	0.035	0.06296	14004	16757	14424.77
870906	chr15	rs9920122	91924569	C	A	0.398	0.398	0.963	-0.0095050300143049	0.0176	0.5885	14004	16757	14424.77
864458	chr15	rs7402244	91924929	G	A	0.483	0.487	0.922	-0.0249999098013234	0.0177	0.156	14004	16757	14424.77
872812	chr15	rs112277805	91925433	C	A	0.925	0.921	0.817	0.0661996407142037	0.0353	0.06089	14004	16757	14424.77
874220	chr15	rs12911655	91925514	T	A	0.396	0.396	0.958	-0.0105959392134034	0.0177	0.549	14004	16757	14424.77
868030	chr15	rs7173092	91925871	A	G	0.407	0.407	0.958	-0.0091012913892029	0.0176	0.6043	14004	16757	14424.77
880122	chr15	rs4589531	91926335	C	T	0.585	0.579	0.925	-0.0007002451143934	0.0179	0.9693	14004	16757	14424.77
