## Supplementary material for "Characterization of shared and ancestry-specific signals driving complex traits using multi-ancestry fine-mapping": EUR_schizophrenia_gwas_15_90926560_91926560.tsv

Unnamed: 0	chrom	ID	pos	A1	A2	FCAS	FCON	IMPINFO	BETA	SE	P	NCAS	NCON	NEFF
1005948	chr15	rs7178103	90926799	C	T	0.818	0.817	0.999	-0.0042992284528324	0.0111	0.7007	53386	77258	58749.13
982098	chr15	rs2601186	90926921	A	G	0.869	0.87	0.993	-0.0074980401773571	0.0128	0.5588	53386	77258	58749.13
977066	chr15	rs12912856	90927130	C	T	0.849	0.852	0.986	-0.0140989243795016	0.0121	0.2447	53386	77258	58749.13
989319	chr15	rs76568403	90927884	C	T	0.851	0.853	0.985	-0.0138048499765589	0.0122	0.2593	53386	77258	58749.13
993940	chr15	rs9796504	90927939	C	T	0.869	0.87	0.992	-0.0078003437327339	0.0128	0.5444	53386	77258	58749.13
978533	chr15	rs142635762	90928239	C	T	0.817	0.817	0.998	-0.0055956263571598	0.0111	0.6123	53386	77258	58749.13
1000571	chr15	rs72762375	90929177	A	T	0.966	0.964	0.716	0.0250047589895661	0.0279	0.3713	52493	75664	57604.43
988311	chr15	rs2601187	90929388	A	G	0.731	0.734	0.992	-0.0135007260538548	0.0097	0.1653	53386	77258	58749.13
993203	chr15	rs2601188	90929563	C	T	0.541	0.545	0.993	-0.0136020904182857	0.0087	0.1152	53386	77258	58749.13
990494	chr15	rs2601189	90929874	G	A	0.872	0.873	0.993	-0.0111013930711739	0.0129	0.3893	53386	77258	58749.13
984613	chr15	rs2589939	90930875	C	T	0.544	0.547	0.998	-0.0142003494011414	0.0086	0.1003	53386	77258	58749.13
980869	chr15	rs2589940	90931363	C	T	0.544	0.548	0.997	-0.0140989243795016	0.0086	0.1035	53386	77258	58749.13
990286	chr15	rs2589941	90931457	C	T	0.544	0.548	0.997	-0.0140989243795016	0.0086	0.1023	53386	77258	58749.13
1000343	chr15	rs111592783	90931720	G	A	0.817	0.817	0.999	-0.0076995657264405	0.0111	0.4895	53386	77258	58749.13
980681	chr15	rs7170385	90931815	T	A	0.817	0.817	0.999	-0.007095110875924	0.0111	0.522	53386	77258	58749.13
1004843	chr15	rs148260841	90932665	C	T	0.983	0.984	0.776	-0.0998976863400252	0.041	0.01482	48065	70444	53352.13
981867	chr15	rs141358900	90932884	T	C	0.953	0.953	0.985	-0.0238010101859522	0.0206	0.2471	53386	77258	58749.13
1001780	chr15	rs2601190	90932966	A	C	0.543	0.546	0.994	-0.0156010662286512	0.0087	0.07229	53386	77258	58749.13
1003790	chr15	rs113642408	90933525	C	T	0.952	0.952	0.978	-0.027998320426861	0.0203	0.1676	53386	77258	58749.13
991904	chr15	rs62019353	90933683	T	C	0.733	0.734	0.994	-0.003797200248385	0.0097	0.694	53386	77258	58749.13
987557	chr15	rs28432211	90933745	C	T	0.949	0.949	0.979	-0.0271040176920589	0.0199	0.1733	53386	77258	58749.13
998592	chr15	rs3743418	90934331	A	G	0.733	0.734	0.993	-0.0038975857287134	0.0097	0.686	53386	77258	58749.13
1000679	chr15	rs2589942	90935181	T	C	0.863	0.866	0.989	-0.0182963622831166	0.0127	0.1482	53386	77258	58749.13
991965	chr15	rs147165247	90935866	C	G	0.982	0.981	0.82	-0.0008003201707691	0.035	0.9814	53284	76927	58593.19
995239	chr15	rs2601191	90936225	T	C	0.461	0.464	0.945	-0.0111013930711739	0.0089	0.209	53386	77258	58749.13
985586	chr15	rs2601192	90936704	G	A	0.542	0.546	0.993	-0.015895669405385	0.0087	0.06576	53386	77258	58749.13
980820	chr15	rs2601193	90936878	T	C	0.731	0.735	0.99	-0.0162005226717083	0.0098	0.0957	53386	77258	58749.13
984894	chr15	rs2589943	90936884	G	T	0.731	0.735	0.99	-0.0162005226717083	0.0098	0.0973	53386	77258	58749.13
978986	chr15	rs2601194	90937051	T	A	0.542	0.546	0.993	-0.015702643727291	0.0087	0.06994	53386	77258	58749.13
1000924	chr15	rs187552556	90937262	G	A	0.985	0.985	0.769	0.0209979909956055	0.0529	0.6914	32142	47209	35202.89
981393	chr15	rs76623813	90937465	C	T	0.924	0.923	0.828	0.0150954876453349	0.0178	0.3958	53386	77258	58749.13
1005469	chr15	rs2601195	90938232	G	A	0.546	0.55	0.991	-0.0159972768350078	0.0087	0.06527	53386	77258	58749.13
1002058	chr15	rs142275524	90938493	C	T	0.983	0.984	0.773	-0.0978002775259131	0.0409	0.01677	48065	70444	53352.13
986224	chr15	rs28372225	90938651	A	C	0.857	0.857	0.948	-0.0062998021485279	0.0126	0.6191	53386	77258	58749.13
982685	chr15	rs2589944	90938720	T	C	0.852	0.854	0.955	-0.017502275136142	0.0125	0.161	53386	77258	58749.13
999011	chr15	rs10220750	90939294	G	C	0.817	0.818	0.997	-0.0078003437327339	0.0111	0.4856	53386	77258	58749.13
996576	chr15	rs2601197	90940059	C	A	0.543	0.547	0.992	-0.0153979421800967	0.0087	0.07441	53386	77258	58749.13
979431	chr15	rs2589945	90940331	C	T	0.86	0.862	0.988	-0.0174005146801673	0.0125	0.165	53386	77258	58749.13
1005274	chr15	rs142233586	90940910	G	C	0.98	0.98	0.813	-0.021101069908054	0.0341	0.536	53386	77258	58749.13
980755	chr15	rs3826002	90941044	G	A	0.818	0.818	0.998	-0.0071958279818024	0.0111	0.5196	53386	77258	58749.13
1006192	chr15	rs560676016	90942364	A	T	0.975	0.976	0.913	-0.0540022233826842	0.0294	0.06603	52993	76568	58248.36
991329	chr15	rs7168898	90943065	G	A	0.814	0.814	0.998	-0.0079011318962572	0.0111	0.4744	53386	77258	58749.13
982041	chr15	rs8030390	90943471	G	A	0.677	0.679	0.995	-0.0088994831870327	0.0092	0.3315	53386	77258	58749.13
1004103	chr15	rs8032687	90945186	C	T	0.815	0.815	0.997	-0.0058973552660839	0.0111	0.5965	53386	77258	58749.13
983733	chr15	rs8033512	90945307	A	T	0.815	0.814	0.998	-0.0058973552660839	0.0111	0.5925	53386	77258	58749.13
979114	chr15	rs2601198	90945443	C	G	0.868	0.87	0.992	-0.0172987645783295	0.0128	0.1766	53386	77258	58749.13
988484	chr15	rs2253425	90945759	G	A	0.868	0.87	0.993	-0.0171970248285215	0.0128	0.178	53386	77258	58749.13
990368	chr15	rs2253419	90945875	A	G	0.682	0.684	0.997	-0.0125990355765152	0.0093	0.173	53386	77258	58749.13
985247	chr15	rs34090687	90946757	A	G	0.872	0.87	0.733	0.0026963615477425	0.015	0.8549	53386	77258	58749.13
978048	chr15	rs1963478	90947108	T	C	0.814	0.814	0.999	-0.006199175242821	0.011	0.576	53386	77258	58749.13
987186	chr15	rs8024110	90947453	C	T	0.814	0.814	0.999	-0.0064004391810282	0.0111	0.5603	53386	77258	58749.13
997930	chr15	rs28592701	90947691	A	T	0.863	0.864	0.995	-0.007296555232638	0.0125	0.562	53386	77258	58749.13
1007081	chr15	rs8033897	90947842	T	G	0.814	0.814	0.999	-0.007004474152883	0.0111	0.5258	53386	77258	58749.13
977972	chr15	rs8034045	90947899	T	C	0.814	0.814	1.0	-0.006199175242821	0.011	0.5767	53386	77258	58749.13
996252	chr15	rs2657948	90948617	G	A	0.682	0.684	0.999	-0.0125990355765152	0.0093	0.1733	53386	77258	58749.13
981110	chr15	rs2589947	90949177	G	A	0.868	0.87	0.995	-0.017502275136142	0.0128	0.1706	53386	77258	58749.13
978144	chr15	rs16944355	90949196	G	A	0.866	0.868	0.997	-0.0069037763167944	0.0127	0.5855	53386	77258	58749.13
993618	chr15	rs7175440	90949403	C	T	0.815	0.814	1.0	-0.0062998021485279	0.0111	0.5679	53386	77258	58749.13
1005257	chr15	rs6496670	90949480	A	G	0.815	0.814	1.0	-0.006199175242821	0.0111	0.5762	53386	77258	58749.13
979449	chr15	rs149095335	90949756	A	G	0.978	0.976	0.909	-0.0055956263571598	0.031	0.8578	50043	72934	55194.14
997700	chr15	rs11852549	90949904	T	G	0.863	0.864	0.996	-0.0067024110596754	0.0125	0.5946	53386	77258	58749.13
995723	chr15	rs16944362	90950061	T	C	0.863	0.864	0.996	-0.0066017436345624	0.0125	0.5966	53386	77258	58749.13
993550	chr15	rs10520689	90950358	C	T	0.866	0.868	0.998	-0.0068030886197391	0.0127	0.5911	53386	77258	58749.13
1007111	chr15	rs77315628	90950394	T	C	0.93	0.93	0.838	0.0014988761237359	0.0183	0.9358	53386	77258	58749.13
995306	chr15	rs2657949	90950790	G	A	0.544	0.548	0.997	-0.0140989243795016	0.0086	0.1036	53386	77258	58749.13
1000270	chr15	rs28667854	90951341	G	A	0.863	0.864	0.997	-0.0068030886197391	0.0125	0.59	53386	77258	58749.13
1005780	chr15	rs10520688	90951516	T	C	0.867	0.869	0.997	-0.0079011318962572	0.0127	0.5326	53386	77258	58749.13
981135	chr15	rs7170480	90951639	C	T	0.815	0.815	1.0	-0.0060985584618694	0.0111	0.5834	53386	77258	58749.13
1002067	chr15	rs7169914	90952049	G	T	0.815	0.815	1.0	-0.0059979518036359	0.0111	0.5848	53386	77258	58749.13
974758	chr15	rs2589948	90952232	G	A	0.868	0.87	0.997	-0.0177974390305806	0.0128	0.1646	53386	77258	58749.13
982297	chr15	rs17176399	90952327	A	G	0.868	0.87	0.995	-0.0076995657264405	0.0128	0.5445	53386	77258	58749.13
997251	chr15	rs2601199	90952565	C	G	0.545	0.548	0.998	-0.0136020904182857	0.0086	0.1141	53386	77258	58749.13
999714	chr15	rs2657950	90953068	A	G	0.543	0.547	0.998	-0.0138048499765589	0.0086	0.1101	53386	77258	58749.13
994348	chr15	rs139569201	90953387	G	A	0.983	0.984	0.756	-0.101003355216417	0.041	0.01385	48390	71345	53812.16
987464	chr15	rs144053010	90953591	T	C	0.974	0.974	0.953	-0.0078003437327339	0.0279	0.7792	53325	77015	58651.61
997920	chr15	rs28545005	90954131	A	G	0.868	0.87	0.997	-0.0176040459483609	0.0128	0.1676	53386	77258	58749.13
1006177	chr15	rs76662718	90954235	C	A	0.984	0.984	0.894	0.0064988367398296	0.0384	0.8654	48501	67928	52863.04
1005179	chr15	rs62020687	90954396	C	T	0.815	0.814	1.0	-0.0057967688471774	0.011	0.5993	53386	77258	58749.13
989450	chr15	rs2589949	90955015	G	A	0.682	0.684	1.0	-0.0125990355765152	0.0092	0.1716	53386	77258	58749.13
979492	chr15	rs2601200	90955177	C	T	0.868	0.87	0.998	-0.0180010511095525	0.0128	0.1596	53386	77258	58749.13
978535	chr15	rs7167704	90956801	G	T	0.677	0.678	0.999	-0.0069037763167944	0.0092	0.4506	53386	77258	58749.13
996746	chr15	rs2589950	90957179	C	T	0.868	0.87	0.996	-0.019203206984436	0.0128	0.1328	53386	77258	58749.13
1003501	chr15	rs2601201	90958000	C	T	0.682	0.685	1.0	-0.0131966945943914	0.0092	0.1527	53386	77258	58749.13
985078	chr15	rs60825716	90958053	G	A	0.681	0.682	0.999	-0.0069037763167944	0.0092	0.4562	53386	77258	58749.13
1007126	chr15	rs2601202	90958089	G	A	0.867	0.87	0.997	-0.0198048272985997	0.0128	0.1216	53386	77258	58749.13
981995	chr15	rs2601203	90958129	T	G	0.68	0.682	0.998	-0.0136020904182857	0.0092	0.1402	53386	77258	58749.13
980029	chr15	rs2589951	90958392	T	C	0.682	0.684	1.0	-0.0130953713122409	0.0092	0.1566	53386	77258	58749.13
989577	chr15	rs8041401	90958545	A	G	0.813	0.813	1.0	-0.0054045784588597	0.011	0.6212	53386	77258	58749.13
982521	chr15	rs8039719	90958584	G	C	0.814	0.814	1.0	-0.0050024916227914	0.011	0.6504	53386	77258	58749.13
995824	chr15	rs142610209	90959319	T	C	0.983	0.982	0.653	0.0627963794896769	0.0409	0.1245	51903	73569	56916.27
975481	chr15	rs2589952	90959585	T	C	0.869	0.871	0.997	-0.0194988734340555	0.0128	0.1269	53386	77258	58749.13
989302	chr15	rs8025048	90959589	G	A	0.863	0.864	0.997	-0.0073972926304747	0.0125	0.5538	53386	77258	58749.13
987136	chr15	rs60792326	90959790	C	T	0.814	0.814	1.0	-0.0051029981759033	0.011	0.6416	53386	77258	58749.13
998082	chr15	rs2589953	90959954	T	C	0.544	0.548	0.998	-0.0144032303107437	0.0086	0.09552	53386	77258	58749.13
976559	chr15	rs11857092	90960115	T	C	0.676	0.677	0.999	-0.0067024110596754	0.0092	0.4636	53386	77258	58749.13
989945	chr15	rs113212493	90960293	T	A	0.815	0.815	1.0	-0.0054045784588597	0.0111	0.6268	53386	77258	58749.13
994924	chr15	rs74359821	90961055	T	G	0.981	0.981	0.939	-0.007296555232638	0.0329	0.8254	53097	76353	58320.21
990364	chr15	rs62020693	90961504	A	G	0.814	0.814	1.0	-0.005304041591906	0.011	0.6326	53386	77258	58749.13
1002893	chr15	rs2601204	90961518	G	A	0.869	0.871	0.997	-0.0193969096107316	0.0128	0.1297	53386	77258	58749.13
984754	chr15	rs2601205	90961813	A	G	0.545	0.549	0.998	-0.0142003494011414	0.0086	0.09936	53386	77258	58749.13
1001630	chr15	rs2526000	90962626	C	T	0.545	0.549	0.998	-0.0143017847108596	0.0086	0.09867	53386	77258	58749.13
977577	chr15	rs2601206	90962699	G	A	0.683	0.685	1.0	-0.013004189135254	0.0092	0.1589	53386	77258	58749.13
983235	chr15	rs116938864	90962821	G	C	0.987	0.987	0.695	-0.0036968248442897	0.0558	0.9465	35125	54112	39499.95
985763	chr15	rs17176602	90962971	G	A	0.918	0.916	0.863	0.0203025023378308	0.0167	0.2239	53386	77258	58749.13
997155	chr15	rs150553145	90963371	T	C	0.986	0.985	0.749	0.0262036654966364	0.0429	0.5414	50286	73171	55519.59
989752	chr15	rs2601207	90963542	G	C	0.682	0.684	1.0	-0.0124977728299804	0.0092	0.1746	53386	77258	58749.13
991900	chr15	rs2589954	90964135	A	G	0.897	0.899	0.98	-0.0235040691879941	0.0143	0.1012	53386	77258	58749.13
986270	chr15	rs2526001	90964193	C	T	0.682	0.685	1.0	-0.0131966945943914	0.0092	0.1539	53386	77258	58749.13
994633	chr15	rs55978751	90964205	C	T	0.813	0.813	1.0	-0.0054950702819798	0.011	0.6195	53386	77258	58749.13
1005721	chr15	rs115460785	90964294	G	A	0.93	0.929	0.849	0.0061013488579762	0.0181	0.7367	53386	77258	58749.13
980238	chr15	rs11636205	90964323	C	T	0.862	0.864	0.995	-0.007296555232638	0.0125	0.559	53386	77258	58749.13
1002870	chr15	rs2905963	90964891	C	T	0.869	0.871	0.998	-0.0194988734340555	0.0128	0.1287	53386	77258	58749.13
991219	chr15	rs2526002	90965655	C	T	0.682	0.685	1.0	-0.0131966945943914	0.0092	0.1545	53386	77258	58749.13
982209	chr15	rs62020696	90966084	C	T	0.814	0.814	1.0	-0.005696192544881	0.011	0.6054	53386	77258	58749.13
1006464	chr15	rs7181256	90966518	T	C	0.813	0.813	1.0	-0.0059979518036359	0.011	0.583	53386	77258	58749.13
994461	chr15	rs112871898	90966831	C	G	0.918	0.917	0.86	0.0207041815582916	0.0167	0.216	53386	77258	58749.13
1001396	chr15	rs1145323	90966936	G	A	0.0547	0.0548	0.699	0.0087020272939009	0.0226	0.7011	53386	77258	58749.13
991976	chr15	rs74947679	90967149	C	G	0.918	0.917	0.86	0.0202045073158995	0.0168	0.2275	53386	77258	58749.13
976894	chr15	rs2657946	90967513	G	C	0.545	0.549	0.999	-0.0150019689183474	0.0086	0.083	53386	77258	58749.13
1004238	chr15	rs2526003	90967711	A	T	0.735	0.739	0.996	-0.0152963956259917	0.0098	0.1175	53386	77258	58749.13
1005675	chr15	rs10520687	90967749	C	G	0.813	0.813	1.0	-0.0059979518036359	0.011	0.5859	53386	77258	58749.13
994119	chr15	rs8041764	90968264	G	A	0.814	0.814	1.0	-0.0059979518036359	0.011	0.5868	53386	77258	58749.13
978323	chr15	rs1993161	90968316	C	T	0.737	0.74	0.996	-0.0158042315449673	0.0098	0.1073	53386	77258	58749.13
997680	chr15	rs8027919	90968398	T	G	0.813	0.813	1.0	-0.0059979518036359	0.011	0.5876	53386	77258	58749.13
997650	chr15	rs1993162	90968514	G	C	0.545	0.549	0.999	-0.0149004625639624	0.0086	0.08508	53386	77258	58749.13
982202	chr15	rs2657947	90968977	T	C	0.545	0.549	0.999	-0.0147989665120717	0.0086	0.08575	53386	77258	58749.13
981163	chr15	rs1206680	90969137	T	C	0.0115	0.0121	0.655	-0.0388032003238938	0.0595	0.514	37847	52821	41459.32
975075	chr15	rs2301827	90969195	A	T	0.813	0.813	1.0	-0.0057967688471774	0.011	0.5977	53386	77258	58749.13
1007012	chr15	rs2256388	90969335	G	T	0.545	0.549	0.999	-0.0151034855773182	0.0086	0.0801	53386	77258	58749.13
992035	chr15	rs2525999	90970571	A	G	0.869	0.871	0.999	-0.0187038311937836	0.0128	0.1435	53386	77258	58749.13
992733	chr15	rs2283441	90970781	G	A	0.813	0.813	1.0	-0.005304041591906	0.011	0.6315	53386	77258	58749.13
1004135	chr15	rs2256110	90971036	T	C	0.544	0.548	0.999	-0.0137034650584925	0.0086	0.1132	53386	77258	58749.13
1005213	chr15	rs2256097	90971331	A	T	0.55	0.554	0.991	-0.0125990355765152	0.0087	0.1476	53386	77258	58749.13
978305	chr15	rs2283442	90971478	C	G	0.813	0.813	1.0	-0.0052035148315978	0.011	0.639	53386	77258	58749.13
988945	chr15	rs62020723	90971738	G	C	0.813	0.813	1.0	-0.0059979518036359	0.011	0.5845	53386	77258	58749.13
985142	chr15	rs2238320	90972441	G	A	0.814	0.814	1.0	-0.0054950702819798	0.011	0.6188	53386	77258	58749.13
974576	chr15	rs12595061	90974057	A	T	0.869	0.871	0.998	-0.0172987645783295	0.0128	0.1769	53386	77258	58749.13
990721	chr15	rs8035817	90974327	G	A	0.814	0.814	1.0	-0.0054045784588597	0.011	0.6251	53386	77258	58749.13
980903	chr15	rs8035980	90974390	G	C	0.552	0.556	0.992	-0.0124977728299804	0.0087	0.1507	53386	77258	58749.13
992013	chr15	rs8030722	90974920	G	A	0.676	0.677	1.0	-0.007004474152883	0.0092	0.4458	53386	77258	58749.13
986121	chr15	rs16944405	90975517	A	G	0.683	0.685	1.0	-0.0140989243795016	0.0092	0.1269	53386	77258	58749.13
976623	chr15	rs6496673	90976106	C	T	0.814	0.814	1.0	-0.0052035148315978	0.011	0.635	53386	77258	58749.13
983131	chr15	rs6496674	90976340	G	T	0.814	0.814	1.0	-0.0052035148315978	0.011	0.6352	53386	77258	58749.13
1000725	chr15	rs8042861	90977333	G	T	0.544	0.548	0.998	-0.0138961051921114	0.0086	0.1075	53386	77258	58749.13
996462	chr15	rs78032540	90978080	T	C	0.962	0.963	0.827	0.0061013488579762	0.025	0.8068	53386	77258	58749.13
979728	chr15	rs113549378	90978961	C	T	0.978	0.978	0.721	-0.0676045499371671	0.0346	0.05094	52742	75674	57937.32
995686	chr15	rs16944414	90979121	A	C	0.866	0.868	0.998	-0.0066017436345624	0.0126	0.6019	53386	77258	58749.13
983190	chr15	rs2238321	90979410	C	T	0.863	0.864	0.998	-0.0062998021485279	0.0125	0.6147	53386	77258	58749.13
981648	chr15	rs62020724	90979619	A	T	0.962	0.963	0.827	0.0076010387728197	0.025	0.7593	53386	77258	58749.13
985789	chr15	rs62020725	90980980	C	T	0.841	0.841	0.994	-0.0057967688471774	0.0118	0.6249	53386	77258	58749.13
1004473	chr15	rs75045594	90981420	A	G	0.869	0.871	0.999	-0.0176956485356892	0.0128	0.1667	53386	77258	58749.13
1007017	chr15	rs7177137	90982482	A	T	0.862	0.863	0.997	-0.006199175242821	0.0125	0.6186	53386	77258	58749.13
991698	chr15	rs6496675	90982756	C	T	0.676	0.677	1.0	-0.0058973552660839	0.0092	0.5181	53386	77258	58749.13
980510	chr15	rs4932342	90982923	C	T	0.544	0.548	0.999	-0.0132980281439898	0.0086	0.1223	53386	77258	58749.13
991054	chr15	rs16944421	90983100	A	G	0.863	0.864	0.998	-0.0064004391810282	0.0125	0.6087	53386	77258	58749.13
984588	chr15	rs16944424	90983465	A	G	0.813	0.813	1.0	-0.0054950702819798	0.011	0.6167	53386	77258	58749.13
1001354	chr15	rs8027211	90983706	T	C	0.814	0.814	1.0	-0.0057967688471774	0.011	0.5995	53386	77258	58749.13
989790	chr15	rs12324924	90984854	T	G	0.988	0.987	0.847	0.0161980995687726	0.0513	0.7521	35400	50322	38798.62
990920	chr15	rs16944431	90985403	G	T	0.818	0.818	0.994	-0.0058973552660839	0.0112	0.5985	53386	77258	58749.13
1007105	chr15	rs57962570	90985596	C	G	0.682	0.684	1.0	-0.0121029460677457	0.0092	0.1892	53386	77258	58749.13
982313	chr15	rs2238322	90985742	A	G	0.869	0.87	1.0	-0.0186019483996616	0.0128	0.1442	53386	77258	58749.13
986050	chr15	rs62020727	90986301	C	T	0.867	0.869	0.999	-0.0078003437327339	0.0127	0.5379	53386	77258	58749.13
994722	chr15	rs2238323	90986403	G	A	0.869	0.871	1.0	-0.0186019483996616	0.0128	0.1443	53386	77258	58749.13
990091	chr15	rs139851358	90986902	G	A	0.972	0.971	0.808	0.0118001041157506	0.0291	0.6855	53386	77258	58749.13
994284	chr15	rs189187005	90987226	G	A	0.988	0.988	0.934	9.99950003332973e-05	0.0471	0.9985	38726	57620	43110.1
988128	chr15	rs11857598	90987762	C	T	0.863	0.864	0.999	-0.007004474152883	0.0125	0.5764	53386	77258	58749.13
1003941	chr15	rs56337344	90988371	A	T	0.82	0.82	0.979	-0.0062998021485279	0.0113	0.578	53386	77258	58749.13
981065	chr15	rs6496676	90988384	A	T	0.683	0.684	0.981	-0.007296555232638	0.0093	0.4311	53386	77258	58749.13
1004696	chr15	rs12594457	90989720	T	G	0.866	0.867	0.998	-0.0187038311937836	0.0127	0.1394	53386	77258	58749.13
1003432	chr15	rs117121928	90990254	A	G	0.983	0.983	0.643	-0.0194988734340555	0.0432	0.6513	49591	72188	54603.75
981341	chr15	rs6496677	90990358	A	G	0.681	0.683	1.0	-0.0131966945943914	0.0092	0.154	53386	77258	58749.13
975501	chr15	rs4031431	90990782	G	T	0.544	0.548	1.0	-0.0138048499765589	0.0086	0.1101	53386	77258	58749.13
993891	chr15	rs12595115	90990958	T	G	0.866	0.867	0.998	-0.019294956182969	0.0127	0.1284	53386	77258	58749.13
983066	chr15	rs7173201	90991195	A	T	0.682	0.684	1.0	-0.0131966945943914	0.0092	0.1519	53386	77258	58749.13
991711	chr15	rs7172909	90991416	C	T	0.682	0.684	1.0	-0.0131966945943914	0.0092	0.1519	53386	77258	58749.13
983624	chr15	rs75240462	90991456	T	G	0.966	0.964	0.855	0.0069954745123864	0.0254	0.7827	53386	77258	58749.13
992842	chr15	rs2301828	90992654	G	T	0.869	0.871	1.0	-0.0182047046548463	0.0128	0.154	53386	77258	58749.13
991668	chr15	rs2301829	90992687	A	G	0.813	0.813	1.0	-0.0059979518036359	0.011	0.5879	53386	77258	58749.13
979290	chr15	rs78896416	90993016	G	A	0.869	0.871	1.0	-0.0181028726978536	0.0128	0.1572	53386	77258	58749.13
997390	chr15	rs886491	90993215	G	A	0.682	0.684	1.0	-0.0129028853555234	0.0092	0.1612	53386	77258	58749.13
990435	chr15	rs79900358	90993295	A	G	0.869	0.871	1.0	-0.0178992398878318	0.0128	0.1608	53386	77258	58749.13
1006849	chr15	rs62020730	90993349	C	T	0.869	0.87	0.996	-0.0071958279818024	0.0128	0.5717	53386	77258	58749.13
1003200	chr15	rs2158406	90994499	T	C	0.544	0.548	1.0	-0.0139975096438537	0.0086	0.1057	53386	77258	58749.13
989858	chr15	rs2107435	90994633	T	C	0.868	0.87	1.0	-0.0170037478161859	0.0128	0.1824	53386	77258	58749.13
995563	chr15	rs8025487	90995235	C	T	0.545	0.548	1.0	-0.013399371963117	0.0086	0.1198	53386	77258	58749.13
994744	chr15	rs150395534	90995250	C	T	0.975	0.975	0.946	-0.013004189135254	0.029	0.6547	52432	75421	57506.91
976530	chr15	rs62020733	90995287	C	T	0.701	0.702	0.999	-0.0135007260538548	0.0094	0.1511	53386	77258	58749.13
999308	chr15	rs8025842	90995471	C	T	0.658	0.66	0.996	-0.0062998021485279	0.0091	0.4858	53386	77258	58749.13
1000549	chr15	rs10520686	90997429	C	G	0.868	0.87	0.999	-0.0187955345843259	0.0128	0.1401	53386	77258	58749.13
987164	chr15	rs719473	90998064	A	G	0.813	0.813	1.0	-0.0060985584618694	0.011	0.5795	53386	77258	58749.13
974809	chr15	rs62020734	90998430	G	C	0.814	0.814	1.0	-0.0060985584618694	0.011	0.5794	53386	77258	58749.13
982329	chr15	rs16944453	90998905	G	A	0.869	0.87	1.0	-0.0182047046548463	0.0128	0.1535	53386	77258	58749.13
995450	chr15	rs3213649	90999128	A	C	0.813	0.814	1.0	-0.0059979518036359	0.011	0.5855	53386	77258	58749.13
982118	chr15	rs76489431	90999706	G	A	0.868	0.87	0.996	-0.0065010863423599	0.0128	0.6092	53386	77258	58749.13
992861	chr15	rs8033813	90999715	A	T	0.544	0.547	0.998	-0.0130953713122409	0.0086	0.1279	53386	77258	58749.13
1005403	chr15	rs8039288	91000445	T	A	0.814	0.814	1.0	-0.006199175242821	0.011	0.5758	53386	77258	58749.13
976462	chr15	rs2283443	91001300	C	G	0.813	0.813	1.0	-0.0055956263571598	0.011	0.6102	53386	77258	58749.13
988737	chr15	rs2283444	91002201	G	A	0.868	0.87	1.0	-0.017502275136142	0.0127	0.1698	53386	77258	58749.13
995721	chr15	rs12594352	91002657	A	G	0.869	0.87	1.0	-0.0178992398878318	0.0128	0.1621	53386	77258	58749.13
994882	chr15	rs79513439	91003125	G	A	0.986	0.987	0.657	0.0461963268897065	0.0513	0.3677	41640	62185	46599.73
992175	chr15	rs28863184	91003986	G	A	0.867	0.869	0.997	-0.0071958279818024	0.0127	0.5732	53386	77258	58749.13
975571	chr15	rs28782602	91004067	C	T	0.863	0.864	0.996	-0.006199175242821	0.0125	0.6193	53386	77258	58749.13
982026	chr15	rs12592611	91004093	C	T	0.544	0.547	0.998	-0.0124977728299804	0.0086	0.1482	53386	77258	58749.13
976867	chr15	rs2040808	91004365	T	C	0.813	0.813	1.0	-0.0051029981759033	0.011	0.6407	53386	77258	58749.13
1003446	chr15	rs1847858	91005137	T	C	0.547	0.55	0.997	-0.0115969858456632	0.0086	0.1806	53386	77258	58749.13
994172	chr15	rs1145324	91005365	A	G	0.958	0.958	0.715	0.022299507494767	0.0254	0.3812	53386	77258	58749.13
999991	chr15	rs59814752	91005738	G	A	0.814	0.814	1.0	-0.0050024916227914	0.011	0.6487	53386	77258	58749.13
980777	chr15	rs28702574	91005977	A	T	0.862	0.864	0.997	-0.0055956263571598	0.0125	0.6523	53386	77258	58749.13
981120	chr15	rs2238324	91006989	T	C	0.814	0.814	1.0	-0.0052035148315978	0.011	0.6357	53386	77258	58749.13
990069	chr15	rs77222074	91008266	T	C	0.975	0.975	0.948	-0.0105959392134034	0.0289	0.7143	52432	75421	57506.91
994884	chr15	rs12912995	91008536	T	C	0.8	0.8	0.931	-0.0065010863423599	0.0112	0.5627	53386	77258	58749.13
995802	chr15	rs2074581	91009147	T	G	0.813	0.813	1.0	-0.0057967688471774	0.011	0.5998	53386	77258	58749.13
990973	chr15	rs2074582	91009177	A	G	0.813	0.813	1.0	-0.005696192544881	0.011	0.6067	53386	77258	58749.13
1005841	chr15	rs2074583	91009192	T	C	0.684	0.686	1.0	-0.0121029460677457	0.0093	0.1923	53386	77258	58749.13
1000705	chr15	rs2074584	91009381	G	A	0.684	0.686	1.0	-0.0116981574124923	0.0093	0.2071	53386	77258	58749.13
988495	chr15	rs2074585	91009484	G	A	0.474	0.477	0.956	-0.0094040800752939	0.0088	0.2872	53386	77258	58749.13
976138	chr15	rs62020738	91009814	C	G	0.867	0.868	0.995	-0.007004474152883	0.0127	0.582	53386	77258	58749.13
998274	chr15	rs1505936	91010776	T	C	0.673	0.674	1.0	-0.0064004391810282	0.0092	0.4854	53386	77258	58749.13
987372	chr15	rs2238325	91011262	A	G	0.673	0.674	1.0	-0.0065010863423599	0.0092	0.4779	53386	77258	58749.13
987324	chr15	rs16944473	91011705	C	G	0.864	0.865	1.0	-0.0071958279818024	0.0126	0.5674	53386	77258	58749.13
995586	chr15	rs77536163	91012166	A	G	0.973	0.973	0.69	-0.027196494688472	0.0318	0.3918	52481	76479	57927.7
982996	chr15	rs2238327	91012949	G	A	0.673	0.675	1.0	-0.0066017436345624	0.0092	0.4691	53386	77258	58749.13
999215	chr15	rs143687115	91012981	G	A	0.975	0.975	0.774	-0.0246001168682327	0.0319	0.4394	51988	75159	57099.43
1004076	chr15	rs150175757	91014792	C	T	0.915	0.916	0.958	-0.000200020002667	0.0158	0.9888	53386	77258	58749.13
995343	chr15	rs62021772	91014946	G	A	0.866	0.868	0.998	-0.0074980401773571	0.0126	0.5533	53386	77258	58749.13
1000401	chr15	rs4031435	91015566	G	C	0.673	0.675	1.0	-0.0062998021485279	0.0092	0.4939	53386	77258	58749.13
993779	chr15	rs2158407	91015807	A	G	0.864	0.865	1.0	-0.007095110875924	0.0126	0.5711	53386	77258	58749.13
979158	chr15	rs16974212	91015901	C	T	0.868	0.87	1.0	-0.0171970248285215	0.0127	0.1765	53386	77258	58749.13
983330	chr15	rs1008507	91016742	C	T	0.864	0.866	1.0	-0.0069037763167944	0.0126	0.5815	53386	77258	58749.13
977990	chr15	rs1145325	91017232	G	A	0.0519	0.052	0.68	0.0106035827841911	0.0235	0.6513	53386	77258	58749.13
1000659	chr15	rs78029681	91017983	C	T	0.976	0.975	0.925	-0.0129028853555234	0.0295	0.6629	52432	75421	57506.91
982109	chr15	rs11857774	91018375	C	T	0.677	0.679	1.0	-0.0060985584618694	0.0092	0.509	53386	77258	58749.13
1006618	chr15	rs78593480	91018629	A	T	0.813	0.813	1.0	-0.0051029981759033	0.011	0.6428	53386	77258	58749.13
1001406	chr15	rs191955220	91018748	C	T	0.988	0.988	0.751	0.0165030720990143	0.0619	0.7898	30204	43952	33626.84
991654	chr15	rs7182658	91019248	A	T	0.677	0.679	1.0	-0.0058973552660839	0.0092	0.5173	53386	77258	58749.13
987249	chr15	rs117555778	91019452	C	T	0.975	0.974	0.93	-0.0131966945943914	0.0285	0.6423	53325	77015	58651.61
999889	chr15	rs28539372	91021412	T	A	0.677	0.678	0.997	-0.0069037763167944	0.0092	0.4531	53386	77258	58749.13
992956	chr15	rs28651333	91021718	C	T	0.814	0.814	1.0	-0.0046005663955682	0.011	0.679	53386	77258	58749.13
983341	chr15	rs10083670	91022135	C	T	0.814	0.814	1.0	-0.004701032558649	0.011	0.6721	53386	77258	58749.13
992680	chr15	rs10083679	91022139	A	G	0.814	0.814	1.0	-0.0046005663955682	0.011	0.6747	53386	77258	58749.13
987359	chr15	rs78128146	91022147	C	A	0.986	0.987	0.706	-0.0488016642355575	0.0541	0.3674	35947	55487	40568.29
1004758	chr15	rs10083661	91022339	G	A	0.674	0.675	1.0	-0.005696192544881	0.0092	0.5366	53386	77258	58749.13
995931	chr15	rs12440447	91022694	C	G	0.674	0.675	1.0	-0.005696192544881	0.0092	0.5333	53386	77258	58749.13
1004328	chr15	rs8042913	91023147	G	C	0.812	0.812	1.0	-0.0050024916227914	0.011	0.6496	53386	77258	58749.13
976052	chr15	rs16944485	91023600	C	A	0.86	0.862	1.0	-0.006199175242821	0.0124	0.6204	53386	77258	58749.13
982365	chr15	rs182741348	91024146	C	T	0.988	0.988	0.644	-0.103595407711159	0.0526	0.04863	46410	67289	51120.5
995129	chr15	rs28691618	91024196	G	C	0.864	0.865	1.0	-0.0066017436345624	0.0125	0.5968	53386	77258	58749.13
978030	chr15	rs7169182	91024343	C	G	0.812	0.812	1.0	-0.0051029981759033	0.011	0.6398	53386	77258	58749.13
987493	chr15	rs11629883	91024896	C	A	0.86	0.862	1.0	-0.006199175242821	0.0124	0.6205	53386	77258	58749.13
999684	chr15	rs62021773	91025813	G	T	0.866	0.868	0.999	-0.0055956263571598	0.0127	0.6593	53386	77258	58749.13
976361	chr15	rs11853271	91025830	G	A	0.673	0.674	0.999	-0.0062998021485279	0.0092	0.4923	53386	77258	58749.13
994237	chr15	rs145204917	91026254	T	C	0.979	0.98	0.744	-0.0559990861201021	0.0359	0.119	52135	75203	57276.05
998767	chr15	rs8030299	91026459	G	A	0.673	0.674	0.999	-0.0059979518036359	0.0092	0.5148	53386	77258	58749.13
999335	chr15	rs8040585	91026477	T	C	0.673	0.674	0.999	-0.0057967688471774	0.0092	0.5265	53386	77258	58749.13
999222	chr15	rs16944500	91026973	A	T	0.814	0.814	1.0	-0.0043996643446871	0.011	0.6906	53386	77258	58749.13
1001757	chr15	rs7175476	91027184	G	C	0.814	0.814	1.0	-0.004701032558649	0.011	0.6717	53386	77258	58749.13
994828	chr15	rs2238329	91028401	G	A	0.673	0.675	1.0	-0.0057967688471774	0.0092	0.53	53386	77258	58749.13
995444	chr15	rs9944285	91028456	C	T	0.86	0.862	1.0	-0.0054950702819798	0.0124	0.6604	53386	77258	58749.13
986472	chr15	rs10852132	91029817	A	G	0.861	0.863	0.992	-0.0055956263571598	0.0125	0.6567	53386	77258	58749.13
999436	chr15	rs11073928	91029828	G	A	0.864	0.865	1.0	-0.0064004391810282	0.0125	0.6115	53386	77258	58749.13
997492	chr15	rs16974215	91031048	C	T	0.859	0.861	1.0	-0.0055956263571598	0.0124	0.6491	53386	77258	58749.13
994344	chr15	rs28685205	91031121	A	G	0.86	0.861	1.0	-0.005696192544881	0.0124	0.6463	53386	77258	58749.13
992021	chr15	rs28629981	91031523	G	A	0.86	0.861	1.0	-0.0052035148315978	0.0124	0.6735	53386	77258	58749.13
991075	chr15	rs12899260	91031553	A	G	0.987	0.987	0.805	0.0327962744150825	0.0483	0.4972	40753	59671	45025.71
991013	chr15	rs16944509	91032003	G	A	0.815	0.815	0.999	-0.0057967688471774	0.0111	0.6027	53386	77258	58749.13
980296	chr15	rs12914981	91033849	T	G	0.982	0.981	0.721	0.0635004825618992	0.0373	0.08879	53386	77258	58749.13
999037	chr15	rs6496678	91034456	A	G	0.672	0.673	0.999	-0.0069037763167944	0.0092	0.4522	53386	77258	58749.13
995966	chr15	rs6496679	91034559	C	G	0.863	0.864	1.0	-0.007004474152883	0.0125	0.5772	53386	77258	58749.13
992118	chr15	rs8041397	91035064	G	A	0.86	0.862	1.0	-0.0055956263571598	0.0124	0.6528	53386	77258	58749.13
993158	chr15	rs16944518	91035084	A	C	0.813	0.813	1.0	-0.0055956263571598	0.011	0.6092	53386	77258	58749.13
979163	chr15	rs138128745	91036223	C	A	0.986	0.987	0.702	-0.0542027860143161	0.0545	0.3195	36163	55502	40742.02
995019	chr15	rs1974519	91036460	A	G	0.542	0.545	0.998	-0.0140989243795016	0.0086	0.1013	53386	77258	58749.13
989127	chr15	rs4620932	91036569	G	A	0.541	0.545	0.998	-0.0143017847108596	0.0086	0.09837	53386	77258	58749.13
999731	chr15	rs7173724	91036855	A	G	0.673	0.675	1.0	-0.0066017436345624	0.0092	0.4745	53386	77258	58749.13
999441	chr15	rs1978149	91036976	A	G	0.542	0.545	0.997	-0.0138961051921114	0.0086	0.1071	53386	77258	58749.13
998674	chr15	rs1978150	91037041	C	T	0.542	0.545	0.998	-0.0140989243795016	0.0086	0.1032	53386	77258	58749.13
976721	chr15	rs1978151	91037300	G	A	0.542	0.545	0.998	-0.0142003494011414	0.0086	0.1005	53386	77258	58749.13
987231	chr15	rs28516870	91037754	G	A	0.814	0.814	1.0	-0.0060985584618694	0.011	0.5809	53386	77258	58749.13
978589	chr15	rs16944523	91038294	T	C	0.868	0.87	0.998	-0.020498669477346	0.0128	0.1089	53386	77258	58749.13
995074	chr15	rs6496680	91038477	T	C	0.86	0.861	0.999	-0.0060985584618694	0.0124	0.6209	53386	77258	58749.13
998514	chr15	rs7163560	91038620	A	T	0.813	0.813	1.0	-0.004701032558649	0.011	0.6671	53386	77258	58749.13
985236	chr15	rs11073929	91038819	A	G	0.865	0.866	1.0	-0.0080019302190585	0.0126	0.5228	53386	77258	58749.13
982398	chr15	rs7163632	91039020	C	T	0.814	0.814	1.0	-0.0051029981759033	0.011	0.6443	53386	77258	58749.13
997896	chr15	rs11631269	91039374	T	C	0.859	0.861	0.999	-0.0068030886197391	0.0124	0.5849	53386	77258	58749.13
991795	chr15	rs11636089	91039527	C	T	0.542	0.546	0.998	-0.0139975096438537	0.0086	0.104	53386	77258	58749.13
998602	chr15	rs62021775	91039596	T	C	0.863	0.865	1.0	-0.007296555232638	0.0125	0.56	53386	77258	58749.13
995109	chr15	rs7169787	91039929	C	T	0.815	0.815	1.0	-0.0060985584618694	0.0111	0.5806	53386	77258	58749.13
983048	chr15	rs16944527	91040216	G	T	0.86	0.862	0.999	-0.007095110875924	0.0124	0.5697	53386	77258	58749.13
1005685	chr15	rs2301832	91040725	A	T	0.459	0.455	0.998	0.0143958802837323	0.0086	0.09412	53386	77258	58749.13
1002960	chr15	rs144520677	91040996	T	C	0.983	0.982	0.632	0.0560021901152849	0.0413	0.1757	52330	73673	57219.28
1005135	chr15	rs142490393	91041238	G	A	0.979	0.98	0.705	-0.117905543160121	0.0364	0.001201	53078	76774	58372.69
1000771	chr15	rs11638780	91041896	G	T	0.458	0.454	0.998	0.0147014028528927	0.0086	0.08904	53386	77258	58749.13
976108	chr15	rs11639150	91042071	C	G	0.457	0.453	0.997	0.0148984646619666	0.0086	0.08403	53386	77258	58749.13
988704	chr15	rs10459677	91042399	A	C	0.317	0.315	1.0	0.0138042809763971	0.0093	0.1351	53386	77258	58749.13
987385	chr15	rs16944529	91042807	T	G	0.86	0.862	0.998	-0.0066017436345624	0.0124	0.5941	53386	77258	58749.13
983709	chr15	rs2107436	91042921	A	T	0.814	0.814	1.0	-0.0054950702819798	0.011	0.6213	53386	77258	58749.13
999445	chr15	rs11609	91043765	C	G	0.459	0.455	0.998	0.0149969810059077	0.0086	0.08147	53386	77258	58749.13
986707	chr15	rs1042538	91044408	T	A	0.131	0.129	0.996	0.0203025023378308	0.0128	0.1126	53386	77258	58749.13
980564	chr15	rs3540	91045408	G	A	0.672	0.674	0.999	-0.0078003437327339	0.0092	0.3965	53386	77258	58749.13
1000592	chr15	rs3539	91045419	G	T	0.458	0.454	0.997	0.0154992634469238	0.0086	0.07338	53386	77258	58749.13
995015	chr15	rs58438191	91045751	G	A	0.813	0.813	1.0	-0.0068030886197391	0.011	0.5346	53386	77258	58749.13
1000554	chr15	rs28672102	91045754	G	A	0.86	0.862	0.998	-0.0071958279818024	0.0124	0.5632	53386	77258	58749.13
979967	chr15	rs137965999	91045835	G	A	0.986	0.986	0.755	0.0458047599004855	0.0569	0.4209	30275	41289	32965.06
996537	chr15	rs12907587	91045851	G	C	0.458	0.454	0.997	0.0150954876453349	0.0086	0.08136	53386	77258	58749.13
988783	chr15	rs12913819	91045928	T	C	0.131	0.129	0.996	0.0199986865066891	0.0128	0.1185	53386	77258	58749.13
978593	chr15	rs12909560	91045956	A	G	0.458	0.454	0.997	0.0149969810059077	0.0086	0.08217	53386	77258	58749.13
980423	chr15	rs28534079	91046309	A	T	0.86	0.862	0.998	-0.0073972926304747	0.0124	0.5527	53386	77258	58749.13
985113	chr15	rs28377586	91046538	T	C	0.86	0.862	0.997	-0.007095110875924	0.0124	0.5668	53386	77258	58749.13
979483	chr15	rs11073930	91046712	G	C	0.457	0.454	0.995	0.0154007965760229	0.0086	0.07435	53386	77258	58749.13
998234	chr15	rs56397130	91046731	T	C	0.814	0.813	0.998	-0.005696192544881	0.011	0.6084	53386	77258	58749.13
979410	chr15	rs10152928	91047334	C	T	0.458	0.454	0.996	0.0150954876453349	0.0086	0.08041	53386	77258	58749.13
990777	chr15	rs10152871	91047469	G	A	0.458	0.454	0.996	0.0149969810059077	0.0086	0.08238	53386	77258	58749.13
980085	chr15	rs10152221	91047664	A	G	0.457	0.454	0.996	0.0147999386115992	0.0086	0.08773	53386	77258	58749.13
976727	chr15	rs4932343	91048012	G	A	0.458	0.454	0.996	0.0147014028528927	0.0086	0.08811	53386	77258	58749.13
998743	chr15	rs4932344	91048024	C	T	0.458	0.455	0.996	0.0148984646619666	0.0086	0.08526	53386	77258	58749.13
1004729	chr15	rs534841592	91048045	C	T	0.987	0.987	0.933	-0.0169020380753563	0.046	0.7124	40131	59701	44585.84
986545	chr15	rs4932345	91048101	C	T	0.458	0.454	0.996	0.0147999386115992	0.0086	0.08607	53386	77258	58749.13
1002403	chr15	rs28644306	91048105	G	A	0.86	0.862	0.996	-0.0075987978753305	0.0125	0.5411	53386	77258	58749.13
980008	chr15	rs4932346	91048991	T	C	0.458	0.455	0.997	0.0142973047008244	0.0086	0.09817	53386	77258	58749.13
991529	chr15	rs7176776	91049140	T	G	0.814	0.814	0.998	-0.0054950702819798	0.0111	0.617	53386	77258	58749.13
1005119	chr15	rs12911824	91049673	A	G	0.879	0.878	0.767	0.0226026252094292	0.0149	0.13	53386	77258	58749.13
985582	chr15	rs8037260	91049960	C	T	0.814	0.814	0.998	-0.0054045784588597	0.0111	0.6275	53386	77258	58749.13
994010	chr15	rs12708583	91050271	T	C	0.454	0.451	0.997	0.014504302202808	0.0086	0.09219	53386	77258	58749.13
980258	chr15	rs7182671	91050567	C	A	0.814	0.814	0.998	-0.0049019951702315	0.0111	0.6564	53386	77258	58749.13
1002982	chr15	rs7181764	91050771	G	A	0.132	0.131	0.993	0.0189002595004805	0.0128	0.1389	53386	77258	58749.13
996889	chr15	rs6496681	91051011	C	T	0.132	0.131	0.993	0.0188021269625962	0.0128	0.1408	53386	77258	58749.13
999870	chr15	rs7498113	91051192	C	G	0.458	0.455	0.996	0.0141001243787816	0.0086	0.1036	53386	77258	58749.13
988602	chr15	rs75869077	91051248	A	T	0.975	0.974	0.752	0.0209979909956055	0.0317	0.5069	53316	77188	58679.13
1005969	chr15	rs12050766	91051736	C	T	0.863	0.865	0.995	-0.009000382197299	0.0126	0.4737	53386	77258	58749.13
978114	chr15	rs12708585	91052285	C	T	0.458	0.455	0.996	0.0133998200630165	0.0086	0.1211	53386	77258	58749.13
1006949	chr15	rs7496610	91052673	A	G	0.132	0.13	0.992	0.0178988554877579	0.0128	0.1613	53386	77258	58749.13
982575	chr15	rs1876132	91052998	C	T	0.864	0.866	0.995	-0.0095050300143049	0.0126	0.4523	53386	77258	58749.13
978164	chr15	rs1876131	91053080	C	A	0.913	0.915	0.982	0.0024968801985871	0.0155	0.8724	53386	77258	58749.13
1005016	chr15	rs2352601	91053125	G	A	0.458	0.455	0.996	0.0131037693769772	0.0086	0.1288	53386	77258	58749.13
987198	chr15	rs937793	91053583	T	C	0.457	0.454	0.995	0.0140015196358136	0.0086	0.105	53386	77258	58749.13
997752	chr15	rs6496682	91054215	A	G	0.11	0.108	0.987	0.023003381764963	0.0139	0.09714	53386	77258	58749.13
976095	chr15	rs7497528	91054525	T	G	0.457	0.454	0.993	0.0136957831289865	0.0087	0.1132	53386	77258	58749.13
982968	chr15	rs7497550	91054593	T	G	0.454	0.45	0.993	0.0141987193998129	0.0087	0.1008	53386	77258	58749.13
982095	chr15	rs8036202	91054934	A	C	0.793	0.792	0.993	-0.0028039273327342	0.0106	0.7909	53386	77258	58749.13
985858	chr15	rs11632380	91055198	G	A	0.863	0.865	0.995	-0.0093031403261444	0.0126	0.4595	53386	77258	58749.13
977442	chr15	rs11633692	91056043	G	A	0.458	0.455	0.993	0.0134984841513417	0.0087	0.1185	53386	77258	58749.13
1003035	chr15	rs12916560	91056259	A	C	0.458	0.455	0.993	0.0136957831289865	0.0087	0.1145	53386	77258	58749.13
979961	chr15	rs7495080	91056681	G	A	0.455	0.451	0.993	0.0141987193998129	0.0087	0.1021	53386	77258	58749.13
997567	chr15	rs58218975	91056798	C	G	0.794	0.793	0.993	-0.0034961042567088	0.0107	0.74	53386	77258	58749.13
984542	chr15	rs28726086	91057457	C	G	0.454	0.451	0.993	0.0143958802837323	0.0087	0.09559	53386	77258	58749.13
1005189	chr15	rs36158120	91057487	G	A	0.458	0.455	0.993	0.0136957831289865	0.0087	0.1133	53386	77258	58749.13
985252	chr15	rs58328011	91057629	C	A	0.793	0.792	0.994	-0.0027036515743148	0.0106	0.7979	53386	77258	58749.13
1000990	chr15	rs11073932	91057735	G	A	0.111	0.109	0.987	0.0235016597850914	0.0139	0.08991	53386	77258	58749.13
977620	chr15	rs11073933	91057773	C	T	0.111	0.108	0.987	0.024097313483794	0.0139	0.08265	53386	77258	58749.13
976185	chr15	rs11636731	91057917	C	T	0.863	0.865	0.994	-0.0093031403261444	0.0126	0.4593	53386	77258	58749.13
986842	chr15	rs7172859	91058386	C	T	0.863	0.865	0.994	-0.0095958936734469	0.0126	0.4441	53386	77258	58749.13
990637	chr15	rs11073934	91058451	C	A	0.458	0.454	0.992	0.0136957831289865	0.0087	0.1145	53386	77258	58749.13
993313	chr15	rs34650360	91059017	T	C	0.458	0.455	0.993	0.0136957831289865	0.0087	0.1149	53386	77258	58749.13
993583	chr15	rs10152831	91059190	C	T	0.793	0.792	0.993	-0.0026033858701149	0.0106	0.8069	53386	77258	58749.13
977943	chr15	rs9672149	91059224	T	A	0.111	0.109	0.987	0.0234039777790161	0.0139	0.09089	53386	77258	58749.13
988430	chr15	rs8027565	91060589	G	A	0.863	0.865	0.993	-0.0099998320783335	0.0126	0.4284	53386	77258	58749.13
993767	chr15	rs62019394	91060730	C	T	0.793	0.792	0.993	-0.0024028846163103	0.0106	0.8245	53386	77258	58749.13
1007177	chr15	rs149586097	91060955	G	A	0.959	0.959	0.659	0.0141987193998129	0.0268	0.5964	53150	77025	58514.64
976458	chr15	rs12903058	91061121	G	T	0.321	0.32	0.995	0.0102968054773682	0.0093	0.2658	53386	77258	58749.13
1002344	chr15	rs7169522	91061469	C	G	0.865	0.866	0.993	-0.0105959392134034	0.0126	0.4025	53386	77258	58749.13
992522	chr15	rs139592553	91061493	G	A	0.97	0.97	0.688	-0.0231969816042026	0.0301	0.44	53386	77258	58749.13
981720	chr15	rs28711568	91062280	G	C	0.11	0.107	0.988	0.022299507494767	0.0139	0.1086	53386	77258	58749.13
1006655	chr15	rs11638839	91062623	A	G	0.983	0.982	0.775	0.048904443353603	0.0389	0.2083	51950	74300	57038.71
977297	chr15	rs1973537	91062901	T	C	0.321	0.32	0.995	0.0108014536938559	0.0093	0.2442	53386	77258	58749.13
979216	chr15	rs6496683	91062956	C	G	0.106	0.104	0.987	0.024702368640342	0.0141	0.08005	53386	77258	58749.13
975404	chr15	rs28630708	91062986	C	A	0.866	0.868	0.992	-0.0114958245134845	0.0127	0.3633	53386	77258	58749.13
997729	chr15	rs4347600	91064464	G	T	0.982	0.981	0.677	0.0021975835434872	0.0398	0.9553	50975	70408	55274.2
974944	chr15	rs4031382	91064533	A	G	0.309	0.309	0.995	0.0077002766261879	0.0093	0.412	53386	77258	58749.13
975819	chr15	rs12443252	91064690	C	T	0.455	0.452	0.992	0.0140015196358136	0.0087	0.1064	53386	77258	58749.13
1002396	chr15	rs7165454	91064749	T	C	0.854	0.857	0.992	-0.015895669405385	0.0122	0.1935	53386	77258	58749.13
986722	chr15	rs7182610	91064910	C	T	0.0944	0.0929	0.99	0.021497269010823	0.0148	0.1468	53386	77258	58749.13
991797	chr15	rs12148876	91065208	G	A	0.789	0.788	0.994	-0.0012007205765188	0.0106	0.909	53386	77258	58749.13
988596	chr15	rs11852792	91065927	G	C	0.854	0.857	0.992	-0.0163021610829842	0.0122	0.1844	53386	77258	58749.13
978544	chr15	rs62019395	91066309	G	T	0.789	0.788	0.995	-0.0012007205765188	0.0106	0.9111	53386	77258	58749.13
994193	chr15	rs56804919	91066348	C	T	0.789	0.788	0.995	-0.001100605444033	0.0106	0.9135	53386	77258	58749.13
986939	chr15	rs186715491	91066409	A	G	0.982	0.982	0.789	-0.0021022080918702	0.0366	0.9532	53386	77258	58749.13
988823	chr15	rs60597654	91066771	C	G	0.789	0.788	0.995	-0.0010005003335835	0.0106	0.9237	53386	77258	58749.13
981200	chr15	rs4441248	91066861	G	T	0.854	0.857	0.992	-0.0163021610829842	0.0122	0.1832	53386	77258	58749.13
993307	chr15	rs4244879	91066915	C	T	0.456	0.452	0.992	0.0141001243787816	0.0087	0.1045	53386	77258	58749.13
1000825	chr15	rs4280212	91066929	A	G	0.854	0.857	0.992	-0.0163021610829842	0.0122	0.1837	53386	77258	58749.13
996179	chr15	rs8032431	91067006	G	A	0.79	0.789	0.994	-0.0014009809156281	0.0106	0.8929	53386	77258	58749.13
994196	chr15	rs58714003	91067481	C	T	0.854	0.857	0.992	-0.0159972768350078	0.0122	0.191	53386	77258	58749.13
977260	chr15	rs12161988	91067922	A	G	0.854	0.857	0.992	-0.0162005226717083	0.0122	0.1852	53386	77258	58749.13
979051	chr15	rs7495784	91068882	T	C	0.309	0.308	0.996	0.0071047017299317	0.0093	0.4443	53386	77258	58749.13
979260	chr15	rs62019399	91069641	C	T	0.789	0.788	0.995	-0.0008003201707691	0.0106	0.9427	53386	77258	58749.13
997523	chr15	rs67409214	91070109	C	G	0.853	0.856	0.992	-0.0152963956259917	0.0122	0.2106	53386	77258	58749.13
1003175	chr15	rs11633723	91070509	T	C	0.308	0.308	0.996	0.0080971295874548	0.0093	0.388	53386	77258	58749.13
989772	chr15	rs11632673	91070544	A	G	0.455	0.451	0.992	0.0139029051689914	0.0087	0.1084	53386	77258	58749.13
979474	chr15	rs62019400	91070965	A	G	0.904	0.906	0.98	-0.0071958279818024	0.0148	0.6281	53386	77258	58749.13
981973	chr15	rs189221035	91071259	G	C	0.984	0.984	0.622	-0.0706048843675517	0.0442	0.11	50251	72601	55180.02
996195	chr15	rs11638617	91071593	G	T	0.853	0.856	0.993	-0.0163021610829842	0.0122	0.1835	53386	77258	58749.13
1002391	chr15	rs11635252	91071774	T	C	0.0945	0.0929	0.991	0.022299507494767	0.0148	0.1321	53386	77258	58749.13
974919	chr15	rs12900987	91071776	T	C	0.456	0.452	0.993	0.0141001243787816	0.0087	0.104	53386	77258	58749.13
979280	chr15	rs62019401	91071855	C	T	0.786	0.785	0.995	0.0009995003330834	0.0105	0.9278	53386	77258	58749.13
979544	chr15	rs62019402	91072000	T	G	0.853	0.857	0.993	-0.0164038098256767	0.0122	0.1804	53386	77258	58749.13
986237	chr15	rs56402930	91072962	A	G	0.0937	0.0922	0.993	0.0215951374365897	0.0149	0.1455	53386	77258	58749.13
975311	chr15	rs113942266	91072990	A	G	0.453	0.45	0.993	0.0139029051689914	0.0087	0.1083	53386	77258	58749.13
999103	chr15	rs111742752	91073153	C	G	0.454	0.45	0.994	0.0143958802837323	0.0087	0.09729	53386	77258	58749.13
999384	chr15	rs9806361	91073867	G	A	0.789	0.788	0.998	-0.0003000450090019	0.0106	0.9782	53386	77258	58749.13
995763	chr15	rs117119665	91074176	A	G	0.968	0.968	0.764	0.03029639423135	0.0281	0.2806	53386	77258	58749.13
989795	chr15	rs143314553	91074300	C	T	0.961	0.961	0.836	-0.0285023604727122	0.0244	0.2429	53386	77258	58749.13
974687	chr15	rs7496379	91074531	T	C	0.0985	0.097	0.993	0.0189983824093147	0.0146	0.1925	53386	77258	58749.13
977508	chr15	rs7496461	91074786	T	G	0.307	0.306	0.985	0.0058031292269501	0.0094	0.5369	53386	77258	58749.13
996293	chr15	rs3862432	91075053	C	T	0.245	0.24	0.996	0.0195967237465575	0.01	0.05043	53386	77258	58749.13
979055	chr15	rs9806295	91075115	A	T	0.245	0.24	0.996	0.0194986595340326	0.01	0.05143	53386	77258	58749.13
1002670	chr15	rs3930162	91075129	G	A	0.456	0.452	0.996	0.0140015196358136	0.0086	0.1065	53386	77258	58749.13
975806	chr15	rs3902286	91075375	C	T	0.789	0.788	0.999	-0.000200020002667	0.0105	0.987	53386	77258	58749.13
984555	chr15	rs6496684	91075514	G	A	0.0946	0.0932	0.995	0.0208021276292633	0.0148	0.1591	53386	77258	58749.13
1003802	chr15	rs8033818	91075535	C	T	0.456	0.453	0.996	0.0139029051689914	0.0086	0.1091	53386	77258	58749.13
987447	chr15	rs3862433	91076028	G	A	0.454	0.451	0.996	0.0139029051689914	0.0086	0.1074	53386	77258	58749.13
994178	chr15	rs75570877	91076755	C	T	0.921	0.921	0.831	0.0187039847937718	0.0175	0.2847	53386	77258	58749.13
975138	chr15	rs62019405	91077146	C	A	0.928	0.926	0.914	0.0178006246255066	0.0173	0.3055	53386	77258	58749.13
975863	chr15	rs11852389	91077822	G	A	0.309	0.308	1.0	0.0063994795805678	0.0093	0.4941	53386	77258	58749.13
1001521	chr15	rs17263706	91078803	A	C	0.457	0.453	0.997	0.0127977582298607	0.0086	0.1384	53386	77258	58749.13
1005173	chr15	rs6496685	91079465	G	C	0.309	0.309	1.0	0.0056042667198317	0.0093	0.5457	53386	77258	58749.13
974902	chr15	rs117456071	91079584	A	G	0.953	0.953	0.982	-0.0332982854015147	0.0205	0.1055	53386	77258	58749.13
996350	chr15	rs7176518	91079637	C	T	0.455	0.451	0.997	0.0129951954948113	0.0086	0.1328	53386	77258	58749.13
998666	chr15	rs11637971	91079863	A	C	0.308	0.308	1.0	0.0060019521956343	0.0093	0.5216	53386	77258	58749.13
977434	chr15	rs11638010	91079920	A	G	0.308	0.308	1.0	0.0059025456526138	0.0093	0.5268	53386	77258	58749.13
1002302	chr15	rs149756518	91080001	G	A	0.988	0.988	0.933	-0.0145046862028817	0.0462	0.753	39947	59333	44272.88
990087	chr15	rs11632722	91080108	G	A	0.854	0.857	0.996	-0.0165969709073694	0.0122	0.1756	53386	77258	58749.13
998883	chr15	rs16944545	91080303	G	A	0.854	0.857	0.996	-0.0166986496230515	0.0122	0.1724	53386	77258	58749.13
994048	chr15	rs3862434	91080387	A	G	0.455	0.451	0.997	0.0126990249774084	0.0086	0.1401	53386	77258	58749.13
979873	chr15	rs11633872	91080512	G	A	0.457	0.454	0.997	0.0124027667170427	0.0086	0.1497	53386	77258	58749.13
1006253	chr15	rs8040876	91080553	G	A	0.0944	0.0931	0.996	0.0194986595340326	0.0148	0.1864	53386	77258	58749.13
1002779	chr15	rs62019422	91080751	G	C	0.789	0.788	0.999	0.0	0.0105	0.9976	53386	77258	58749.13
981471	chr15	rs8027179	91080776	T	C	0.308	0.308	1.0	0.0058031292269501	0.0093	0.5347	53386	77258	58749.13
986848	chr15	rs8027581	91081021	T	C	0.308	0.308	1.0	0.0060019521956343	0.0093	0.5195	53386	77258	58749.13
976173	chr15	rs11635361	91081791	G	T	0.308	0.308	1.0	0.0060019521956343	0.0093	0.5228	53386	77258	58749.13
997608	chr15	rs3862435	91082532	A	G	0.0939	0.0927	0.998	0.0178988554877579	0.0148	0.2273	53386	77258	58749.13
980417	chr15	rs3862436	91082869	T	C	0.0969	0.096	0.998	0.0165030720990143	0.0146	0.2593	53386	77258	58749.13
987898	chr15	rs7174198	91083186	C	T	0.789	0.788	1.0	-0.0004000800213396	0.0105	0.9686	53386	77258	58749.13
1002719	chr15	rs8033595	91083353	G	A	0.454	0.45	0.997	0.0135971385060249	0.0086	0.1146	53386	77258	58749.13
1002782	chr15	rs35346715	91084509	C	T	0.987	0.987	0.796	0.0448012667045393	0.0497	0.368	39326	57446	43226.98
982341	chr15	rs3862437	91084632	A	G	0.455	0.451	0.994	0.0136957831289865	0.0087	0.1139	53386	77258	58749.13
985656	chr15	rs145778816	91085641	C	T	0.968	0.966	0.658	0.0213993910058902	0.0296	0.4713	53386	77258	58749.13
987880	chr15	rs6496687	91086304	A	G	0.097	0.0961	0.991	0.0166997792224134	0.0146	0.2544	53386	77258	58749.13
987285	chr15	rs11639199	91086306	A	C	0.855	0.858	0.992	-0.017502275136142	0.0123	0.1548	53386	77258	58749.13
1005405	chr15	rs6416551	91086484	C	G	0.0942	0.0929	0.989	0.0203025023378308	0.0148	0.1711	53386	77258	58749.13
1005587	chr15	rs11853611	91086868	T	G	0.854	0.858	0.992	-0.0176040459483609	0.0123	0.1512	53386	77258	58749.13
1001594	chr15	rs4932347	91087372	T	C	0.454	0.45	0.987	0.0136957831289865	0.0087	0.1161	53386	77258	58749.13
977085	chr15	rs72748119	91088596	G	A	0.874	0.871	0.733	-0.0025031302181184	0.0151	0.8691	53386	77258	58749.13
997946	chr15	rs28787997	91088768	T	A	0.629	0.632	0.957	-0.0101008421794295	0.0091	0.266	53386	77258	58749.13
1001419	chr15	rs74997893	91088884	C	G	0.782	0.783	0.958	-0.0040983869261633	0.0107	0.7019	53386	77258	58749.13
997404	chr15	rs62019424	91089257	G	A	0.898	0.902	0.961	-0.0113036461713921	0.0146	0.4369	53386	77258	58749.13
983992	chr15	rs7162041	91089633	A	G	0.229	0.226	0.967	0.0209000641077417	0.0104	0.04436	53386	77258	58749.13
1000240	chr15	rs7494813	91089945	C	G	0.233	0.231	0.97	0.0198026272961797	0.0103	0.0555	53386	77258	58749.13
998808	chr15	rs11635792	91090039	T	G	0.68	0.684	0.939	-0.007095110875924	0.0095	0.4563	53386	77258	58749.13
996025	chr15	rs60885454	91090135	G	A	0.716	0.72	0.929	-0.0060985584618694	0.0099	0.5381	53386	77258	58749.13
980764	chr15	rs4363847	91090344	T	C	0.984	0.983	0.633	0.0141987193998129	0.0443	0.7489	47291	66736	51639.13
1006861	chr15	rs6496688	91090381	G	A	0.144	0.142	0.987	0.0298985503458634	0.0123	0.01512	53386	77258	58749.13
975581	chr15	rs7494949	91090394	C	G	0.145	0.143	0.988	0.0308007491527123	0.0123	0.01216	53386	77258	58749.13
1006370	chr15	rs13313427	91090768	G	A	0.151	0.149	0.988	0.027799974857679	0.0121	0.0214	53386	77258	58749.13
983663	chr15	rs7167015	91090886	G	T	0.917	0.917	0.945	0.0023971245997214	0.0161	0.8834	53386	77258	58749.13
985348	chr15	rs7168378	91090887	C	A	0.917	0.917	0.944	0.0022973590486834	0.0161	0.8868	53386	77258	58749.13
1004398	chr15	rs7169230	91091022	A	G	0.917	0.917	0.944	0.0014988761237359	0.0161	0.9264	53386	77258	58749.13
1001582	chr15	rs4350549	91091993	A	T	0.535	0.529	0.928	0.0207041815582916	0.0089	0.02067	53386	77258	58749.13
983905	chr15	rs143798041	91092481	C	A	0.98	0.98	0.762	-0.0328021562323804	0.0353	0.353	53386	77258	58749.13
977828	chr15	rs76165895	91092704	C	T	0.917	0.917	0.948	0.0025966258472659	0.0161	0.8714	53386	77258	58749.13
1002714	chr15	rs4349125	91094064	T	C	0.556	0.55	0.937	0.0204004877576787	0.0089	0.02268	53386	77258	58749.13
979891	chr15	rs62019426	91094289	G	C	0.961	0.961	0.804	0.0146028573839336	0.0249	0.5589	53386	77258	58749.13
1005423	chr15	rs7182899	91094790	A	G	0.917	0.917	0.952	0.0013990209137074	0.016	0.9303	53386	77258	58749.13
988454	chr15	rs7183319	91095032	A	T	0.145	0.142	0.992	0.0312951579807101	0.0123	0.01082	53386	77258	58749.13
977659	chr15	rs4404047	91095151	A	G	0.145	0.142	0.993	0.0312951579807101	0.0123	0.0107	53386	77258	58749.13
978831	chr15	rs113642170	91096206	C	T	0.944	0.946	0.957	-0.033701571673015	0.0192	0.07934	53386	77258	58749.13
974878	chr15	rs149322872	91096787	A	C	0.986	0.986	0.942	-0.008395140788382	0.0387	0.8275	49870	71265	54672.67
989568	chr15	rs6496689	91096915	T	C	0.228	0.226	0.979	0.0210959082947329	0.0104	0.04163	53386	77258	58749.13
999412	chr15	rs75249485	91097161	A	G	0.948	0.947	0.707	0.0021975835434872	0.0229	0.9234	53386	77258	58749.13
989580	chr15	rs6496690	91097401	T	C	0.144	0.141	0.992	0.0314017631395316	0.0123	0.0109	53386	77258	58749.13
989996	chr15	rs4566137	91097964	A	G	0.145	0.142	0.992	0.0315955615897506	0.0123	0.01008	53386	77258	58749.13
977722	chr15	rs78670554	91098079	G	T	0.989	0.988	0.782	0.0459002781827573	0.0582	0.4305	34877	46421	37897.68
1005928	chr15	rs10852133	91098715	C	T	0.229	0.226	0.98	0.0217027816432335	0.0103	0.03614	53386	77258	58749.13
988366	chr15	rs7168764	91099000	T	C	0.143	0.141	0.991	0.0305970979773775	0.0123	0.01299	53386	77258	58749.13
1000868	chr15	rs10775250	91099156	T	C	0.229	0.226	0.979	0.0212036062510236	0.0104	0.04039	53386	77258	58749.13
977389	chr15	rs10852134	91099216	G	T	0.234	0.231	0.979	0.0210959082947329	0.0103	0.04037	53386	77258	58749.13
983015	chr15	rs56852223	91099614	A	G	0.917	0.917	0.956	0.001598721363697	0.016	0.9206	53386	77258	58749.13
1000026	chr15	rs11073935	91099638	A	G	0.229	0.226	0.979	0.0207041815582916	0.0103	0.04529	53386	77258	58749.13
991681	chr15	rs144763397	91100101	A	G	0.988	0.987	0.784	0.088697454761287	0.0512	0.08329	40163	56053	44174.39
997768	chr15	rs8040777	91102145	G	A	0.917	0.917	0.958	0.0009995003330834	0.016	0.9505	53386	77258	58749.13
998383	chr15	rs113447518	91103000	G	T	0.983	0.982	0.665	0.0143958802837323	0.0407	0.7242	52332	74206	57298.33
1005088	chr15	rs11635656	91103096	A	G	0.228	0.226	0.98	0.0205964297986501	0.0104	0.04657	53386	77258	58749.13
994155	chr15	rs12907173	91103299	T	G	0.988	0.987	0.796	0.0250047589895661	0.0531	0.6375	36753	50859	40059.38
990047	chr15	rs17264145	91103686	C	T	0.969	0.967	0.677	0.0278972284172359	0.0301	0.3546	52493	75664	57604.43
1000657	chr15	rs11853755	91104346	G	A	0.918	0.918	0.961	0.0014988761237359	0.016	0.9259	53386	77258	58749.13
993308	chr15	rs12903971	91105152	A	T	0.923	0.924	0.971	-0.0203966036652218	0.0164	0.2129	53386	77258	58749.13
1000155	chr15	rs77472222	91105869	G	A	0.923	0.924	0.901	-0.0156010662286512	0.0171	0.3596	53386	77258	58749.13
975031	chr15	rs11857213	91105964	G	C	0.915	0.916	0.963	-0.0017014466397575	0.0158	0.9129	53386	77258	58749.13
986992	chr15	rs10852135	91106412	T	C	0.144	0.142	0.988	0.0289955368412525	0.0123	0.01865	53386	77258	58749.13
978072	chr15	rs8024734	91107067	T	C	0.147	0.145	0.988	0.027196791588428	0.0123	0.02616	53386	77258	58749.13
998921	chr15	rs8031453	91108674	A	C	0.924	0.924	0.983	0.0044998604248922	0.0165	0.7852	53386	77258	58749.13
1007047	chr15	rs35750622	91109081	C	T	0.231	0.229	0.988	0.0184978548821194	0.0103	0.07162	53386	77258	58749.13
982261	chr15	rs12148672	91109110	A	G	0.227	0.225	0.988	0.0188021269625962	0.0103	0.06912	53386	77258	58749.13
976488	chr15	rs117405298	91109131	T	C	0.983	0.983	0.938	0.0045994064948955	0.0348	0.8948	52962	76697	58268.49
975057	chr15	rs8030799	91109374	G	C	0.154	0.152	0.987	0.027799974857679	0.012	0.02064	53386	77258	58749.13
996080	chr15	rs6496691	91109611	G	A	0.147	0.145	0.988	0.029296631955588	0.0122	0.01624	53386	77258	58749.13
1003259	chr15	rs6496692	91109626	A	G	0.227	0.224	0.989	0.0189983824093147	0.0103	0.06529	53386	77258	58749.13
1006546	chr15	rs11073937	91110087	T	C	0.147	0.145	0.988	0.0287040681283552	0.0122	0.01899	53386	77258	58749.13
1000404	chr15	rs8042497	91110331	T	A	0.147	0.146	0.988	0.0282958691548473	0.0122	0.02033	53386	77258	58749.13
989309	chr15	rs35635063	91110671	C	T	0.231	0.229	0.989	0.0179970767016546	0.0103	0.07958	53386	77258	58749.13
987577	chr15	rs34641633	91110711	C	G	0.227	0.225	0.989	0.0185960172820726	0.0103	0.07208	53386	77258	58749.13
1004345	chr15	rs12437503	91111393	A	G	0.23	0.228	0.99	0.0180952882690919	0.0103	0.07878	53386	77258	58749.13
1006474	chr15	rs113788766	91111549	A	C	0.925	0.924	0.984	0.0058031292269501	0.0165	0.7233	53386	77258	58749.13
987651	chr15	rs7171953	91111627	T	C	0.226	0.224	0.99	0.0187039847937718	0.0103	0.06976	53386	77258	58749.13
985108	chr15	rs7165376	91111708	G	C	0.915	0.916	0.902	-0.0127003085782322	0.0163	0.436	53386	77258	58749.13
988049	chr15	rs7166749	91111723	C	T	0.23	0.228	0.991	0.0182033098538737	0.0103	0.07629	53386	77258	58749.13
982265	chr15	rs7166173	91112166	G	A	0.222	0.221	0.99	0.0173977771764203	0.0104	0.09312	53386	77258	58749.13
986363	chr15	rs7173175	91112256	T	G	0.226	0.224	0.99	0.0187039847937718	0.0103	0.07086	53386	77258	58749.13
979007	chr15	rs12915189	91114376	A	G	0.315	0.311	0.989	0.0173977771764203	0.0093	0.06162	53386	77258	58749.13
1003876	chr15	rs7180053	91114735	T	G	0.311	0.307	0.989	0.017496047616751	0.0093	0.06084	53386	77258	58749.13
975598	chr15	rs118011960	91114748	C	T	0.978	0.976	0.878	0.0034041991335623	0.0319	0.9162	49464	72855	55025.36
987128	chr15	rs4352025	91115872	A	G	0.315	0.311	0.99	0.0178006246255066	0.0093	0.05627	53386	77258	58749.13
995213	chr15	rs4352026	91116163	A	C	0.311	0.307	0.989	0.0179970767016546	0.0093	0.05367	53386	77258	58749.13
989808	chr15	rs4454948	91116173	T	G	0.315	0.311	0.989	0.0176041339483571	0.0093	0.05935	53386	77258	58749.13
991587	chr15	rs11858728	91116232	A	T	0.929	0.93	0.981	-0.0059979518036359	0.0171	0.7266	53386	77258	58749.13
1001165	chr15	rs117327775	91116364	G	C	0.981	0.981	0.767	-0.0271040176920589	0.0364	0.4565	53386	77258	58749.13
1002564	chr15	rs12901150	91116386	T	G	0.244	0.243	0.986	0.0109992854583691	0.0101	0.2736	53386	77258	58749.13
988036	chr15	rs79876813	91116532	C	T	0.976	0.975	0.832	-0.001300845733048	0.0311	0.9655	52432	75421	57506.91
1003260	chr15	rs7497204	91118303	T	C	0.31	0.306	0.989	0.0189002595004805	0.0094	0.04386	53386	77258	58749.13
985153	chr15	rs8033053	91118379	C	T	0.931	0.931	0.982	-0.0028039273327342	0.0173	0.8693	53386	77258	58749.13
992793	chr15	rs7498042	91119014	T	G	0.31	0.306	0.989	0.0187039847937718	0.0094	0.0462	53386	77258	58749.13
976441	chr15	rs35110627	91122524	T	C	0.316	0.313	0.988	0.0155977206230546	0.0093	0.0936	53386	77258	58749.13
981150	chr15	rs4932349	91122913	A	G	0.232	0.229	0.984	0.0209000641077417	0.0103	0.0419	53386	77258	58749.13
988781	chr15	rs8025115	91122971	T	C	0.918	0.918	0.984	0.0036034995896235	0.0159	0.8207	53386	77258	58749.13
982535	chr15	rs8041663	91123231	A	G	0.917	0.917	0.983	0.001998002662673	0.0158	0.8991	53386	77258	58749.13
999639	chr15	rs74864795	91123791	T	C	0.917	0.917	0.984	0.005703702916678	0.0158	0.719	53386	77258	58749.13
982833	chr15	rs6496694	91124834	C	T	0.918	0.917	0.985	0.0060019521956343	0.0158	0.7024	53386	77258	58749.13
994484	chr15	rs11635448	91125487	A	G	0.172	0.171	0.919	0.0178988554877579	0.0119	0.1323	53386	77258	58749.13
998669	chr15	rs77238363	91126727	G	A	0.92	0.919	0.985	0.0059025456526138	0.016	0.7102	53386	77258	58749.13
996321	chr15	rs75378962	91127232	C	T	0.925	0.924	0.985	0.0043007385516922	0.0165	0.7919	53386	77258	58749.13
978688	chr15	rs12438950	91127314	C	T	0.919	0.919	0.985	0.0029955089797983	0.016	0.8486	53386	77258	58749.13
977481	chr15	rs56206947	91127551	C	T	0.956	0.958	0.908	-0.0428031223253094	0.0223	0.05477	53386	77258	58749.13
992866	chr15	rs8038442	91127715	C	T	0.32	0.319	0.99	0.0114047182634362	0.0093	0.2173	53386	77258	58749.13
983467	chr15	rs76373694	91128085	C	G	0.947	0.946	0.937	-0.007296555232638	0.0199	0.7135	53386	77258	58749.13
1000205	chr15	rs7178220	91128189	G	A	0.264	0.262	0.958	0.0124027667170427	0.01	0.2142	53386	77258	58749.13
1001569	chr15	rs16944586	91128237	A	G	0.944	0.948	0.924	-0.0390007373497326	0.0199	0.05042	53386	77258	58749.13
977368	chr15	rs111289797	91128453	T	G	0.92	0.92	0.987	0.004101577021075	0.0161	0.7968	53386	77258	58749.13
983940	chr15	rs6496695	91128686	C	T	0.158	0.159	0.982	0.0090984829852593	0.0119	0.4458	53386	77258	58749.13
1001611	chr15	rs55912922	91128888	G	T	0.853	0.854	0.907	-0.0073972926304747	0.0128	0.563	53386	77258	58749.13
986421	chr15	rs6496696	91129108	C	T	0.32	0.318	0.991	0.0119977384336167	0.0093	0.1965	53386	77258	58749.13
1003667	chr15	rs8024877	91129304	C	A	0.919	0.919	0.987	0.001998002662673	0.0159	0.902	53386	77258	58749.13
993244	chr15	rs113846303	91129630	G	A	0.92	0.92	0.987	0.0047984689115734	0.0161	0.7635	53386	77258	58749.13
1000252	chr15	rs7180428	91130596	T	A	0.918	0.918	0.985	0.0013990209137074	0.0158	0.9316	53386	77258	58749.13
992407	chr15	rs7175707	91130629	A	G	0.924	0.924	0.986	0.0055048206344449	0.0164	0.7381	53386	77258	58749.13
1000616	chr15	rs7175054	91130649	C	T	0.924	0.924	0.986	0.0055048206344449	0.0164	0.7382	53386	77258	58749.13
1005465	chr15	rs7496662	91130981	G	T	0.323	0.321	0.969	0.0116024307308398	0.0093	0.2136	53386	77258	58749.13
999783	chr15	rs7496865	91130990	C	A	0.323	0.321	0.97	0.0119977384336167	0.0093	0.1978	53386	77258	58749.13
987987	chr15	rs7497700	91130992	T	C	0.323	0.321	0.969	0.012096540947233	0.0093	0.1943	53386	77258	58749.13
1004066	chr15	rs11855992	91131587	T	C	0.924	0.924	0.985	0.0050969882578437	0.0164	0.7547	53386	77258	58749.13
985603	chr15	rs6496697	91131832	A	G	0.147	0.145	0.992	0.0275957115907991	0.0122	0.0236	53386	77258	58749.13
1003042	chr15	rs6416552	91132111	T	C	0.147	0.145	0.992	0.0280041964095973	0.0122	0.02165	53386	77258	58749.13
995653	chr15	rs7171629	91133088	T	A	0.147	0.145	0.991	0.027799974857679	0.0122	0.02243	53386	77258	58749.13
1000301	chr15	rs55767443	91133861	G	A	0.231	0.229	0.994	0.0171029078996623	0.0102	0.09525	53386	77258	58749.13
1002103	chr15	rs8031714	91134063	G	C	0.228	0.226	0.994	0.0173977771764203	0.0103	0.09147	53386	77258	58749.13
986602	chr15	rs17264460	91135332	C	G	0.884	0.882	0.761	0.0096037361426946	0.0154	0.5313	53386	77258	58749.13
1007008	chr15	rs6416553	91135411	C	T	0.147	0.145	0.991	0.0277027118389473	0.0122	0.02304	53386	77258	58749.13
993310	chr15	rs6496698	91135558	A	G	0.147	0.145	0.991	0.0274984287018097	0.0122	0.02416	53386	77258	58749.13
981645	chr15	rs118138191	91135689	C	T	0.969	0.969	0.671	-0.0300984478240329	0.03	0.3165	53386	77258	58749.13
989333	chr15	rs150198490	91136254	G	A	0.984	0.984	0.77	-0.0573960891413091	0.0406	0.1581	50933	72823	55904.34
995429	chr15	rs75447871	91137783	C	T	0.924	0.924	0.983	0.0053954185169075	0.0165	0.7441	53386	77258	58749.13
980084	chr15	rs74520220	91137831	A	G	0.913	0.915	0.905	-0.0130953713122409	0.0161	0.4149	53386	77258	58749.13
990800	chr15	rs6416554	91138290	T	C	0.15	0.149	0.99	0.0255995183002125	0.0121	0.03441	53386	77258	58749.13
980482	chr15	rs6496699	91138666	C	T	0.0641	0.0648	0.986	0.0298014912367898	0.0176	0.09101	53386	77258	58749.13
975825	chr15	rs7162010	91138898	A	G	0.924	0.924	0.983	0.0048979852621919	0.0165	0.7646	53386	77258	58749.13
997418	chr15	rs7162382	91139083	A	G	0.918	0.918	0.982	0.0028958031120254	0.0159	0.8552	53386	77258	58749.13
1002959	chr15	rs16944613	91139098	A	G	0.233	0.232	0.993	0.0154992634469238	0.0102	0.1289	53386	77258	58749.13
977595	chr15	rs12438183	91139244	T	C	0.15	0.148	0.989	0.0251022847608284	0.0121	0.03844	53386	77258	58749.13
998903	chr15	rs10852136	91139798	T	G	0.147	0.146	0.989	0.0270021387025708	0.0122	0.02676	53386	77258	58749.13
981665	chr15	rs8028854	91140051	C	T	0.233	0.232	0.993	0.0150954876453349	0.0102	0.1383	53386	77258	58749.13
980045	chr15	rs7175350	91141175	A	G	0.0628	0.0638	0.989	0.0254045542217263	0.0177	0.153	53386	77258	58749.13
983414	chr15	rs7175391	91141240	A	C	0.0629	0.0639	0.988	0.026398473854531	0.0177	0.136	53386	77258	58749.13
993958	chr15	rs6496700	91141302	C	T	0.0628	0.0638	0.989	0.0251998010217421	0.0177	0.1559	53386	77258	58749.13
978861	chr15	rs7180867	91141810	A	C	0.0629	0.0641	0.989	0.0235016597850914	0.0177	0.185	53386	77258	58749.13
988728	chr15	rs8026105	91142885	A	G	0.245	0.246	0.992	0.0044003044444822	0.01	0.6581	53386	77258	58749.13
992269	chr15	rs7163189	91143048	G	A	0.782	0.782	0.993	0.009197572354042	0.0104	0.3777	53386	77258	58749.13
974805	chr15	rs8030781	91143072	T	C	0.281	0.282	0.995	-0.0012007205765188	0.0096	0.9024	53386	77258	58749.13
977012	chr15	rs8026682	91143253	A	C	0.28	0.281	0.995	-0.0014009809156281	0.0096	0.885	53386	77258	58749.13
977161	chr15	rs4932350	91143438	A	G	0.28	0.282	0.996	-0.001100605444033	0.0096	0.9062	53386	77258	58749.13
979548	chr15	rs71407313	91143594	C	T	0.896	0.896	0.968	0.0033045340083004	0.0143	0.8196	53386	77258	58749.13
989285	chr15	rs4932351	91143720	C	G	0.281	0.282	0.996	-0.0010005003335835	0.0096	0.9174	53386	77258	58749.13
1000174	chr15	rs76029207	91143801	C	T	0.978	0.977	0.914	0.0787002685436651	0.0304	0.009544	53386	77258	58749.13
987536	chr15	rs11631439	91143805	C	A	0.281	0.282	0.997	-0.001100605444033	0.0096	0.9069	53386	77258	58749.13
998976	chr15	rs11636571	91143857	A	G	0.281	0.282	0.996	-0.0010005003335835	0.0096	0.9148	53386	77258	58749.13
1007108	chr15	rs11631150	91143909	G	C	0.245	0.246	0.994	0.0053954185169075	0.01	0.592	53386	77258	58749.13
997506	chr15	rs111982632	91144292	G	A	0.987	0.987	0.631	0.0089993837968006	0.0573	0.8753	37622	53514	40832.4
995656	chr15	rs7163773	91144486	G	C	0.281	0.282	0.997	-0.0009004052431641	0.0096	0.928	53386	77258	58749.13
1007128	chr15	rs9652517	91144587	A	G	0.782	0.782	0.995	0.0086028888072678	0.0104	0.4082	53386	77258	58749.13
981549	chr15	rs9652518	91144603	C	T	0.787	0.787	0.994	0.0102968054773682	0.0105	0.3281	53386	77258	58749.13
1004860	chr15	rs6496702	91144624	C	G	0.281	0.282	0.996	-0.0007002451143934	0.0096	0.9405	53386	77258	58749.13
999637	chr15	rs12324504	91144697	C	T	0.788	0.788	0.995	0.0099008246772624	0.0105	0.3484	53386	77258	58749.13
987167	chr15	rs6496703	91144903	G	A	0.281	0.282	0.996	-0.0004000800213396	0.0096	0.9626	53386	77258	58749.13
994479	chr15	rs8026218	91145265	G	A	0.281	0.282	0.996	-0.0005001250416822	0.0096	0.9542	53386	77258	58749.13
995909	chr15	rs4932352	91145800	C	T	0.281	0.282	0.994	0.0003999200213268	0.0096	0.9653	53386	77258	58749.13
992716	chr15	rs4932353	91145838	T	C	0.278	0.279	0.991	-0.0004000800213396	0.0096	0.9652	53386	77258	58749.13
990367	chr15	rs4641716	91145960	C	T	0.267	0.268	0.974	-0.0021022080918702	0.0098	0.8282	53386	77258	58749.13
984294	chr15	rs4352027	91146035	G	A	0.807	0.808	0.961	0.0103957761821204	0.0111	0.3491	53386	77258	58749.13
993969	chr15	rs34358242	91146910	C	T	0.779	0.778	0.998	0.0030952049073025	0.0103	0.7635	53386	77258	58749.13
989178	chr15	rs6416555	91146911	A	G	0.0509	0.0514	0.995	0.0203025023378308	0.0196	0.3004	53386	77258	58749.13
981496	chr15	rs4454949	91147182	C	T	0.778	0.777	0.998	0.0038027603329278	0.0103	0.7105	53386	77258	58749.13
997748	chr15	rs4476150	91147214	G	A	0.274	0.275	0.997	0.0011992805754821	0.0096	0.9007	53386	77258	58749.13
979144	chr15	rs1104880	91147512	A	G	0.498	0.493	0.974	0.0099998345783334	0.0087	0.2531	53386	77258	58749.13
981502	chr15	rs181732067	91147799	C	T	0.985	0.985	0.924	0.004101577021075	0.0379	0.9137	51218	73742	56344.14
978212	chr15	rs12904055	91148274	T	C	0.778	0.778	0.997	0.0030952049073025	0.0103	0.7678	53386	77258	58749.13
997082	chr15	rs34759713	91148626	G	A	0.778	0.778	0.998	0.0027960873020011	0.0103	0.7833	53386	77258	58749.13
997306	chr15	rs12903655	91148630	C	T	0.779	0.778	0.998	0.0029955089797983	0.0103	0.7742	53386	77258	58749.13
998713	chr15	rs4244880	91149077	G	A	0.778	0.778	0.997	0.0030952049073025	0.0103	0.7675	53386	77258	58749.13
996406	chr15	rs4244881	91149079	T	G	0.779	0.778	0.998	0.0035038543266769	0.0103	0.733	53386	77258	58749.13
992141	chr15	rs4244882	91149177	G	C	0.778	0.778	0.997	0.0030952049073025	0.0103	0.7632	53386	77258	58749.13
992226	chr15	rs4932175	91149190	C	T	0.778	0.778	0.997	0.0030952049073025	0.0103	0.7614	53386	77258	58749.13
981454	chr15	rs4609824	91149434	A	G	0.778	0.778	0.997	0.0029955089797983	0.0103	0.7693	53386	77258	58749.13
976613	chr15	rs4609825	91149600	C	G	0.778	0.778	0.998	0.0032048589489113	0.0103	0.758	53386	77258	58749.13
979205	chr15	rs4377136	91149795	G	A	0.778	0.778	0.998	0.0030952049073025	0.0103	0.7664	53386	77258	58749.13
990619	chr15	rs150458114	91149938	C	T	0.985	0.984	0.58	-0.0081027387031859	0.047	0.863	50623	73465	55790.04
978320	chr15	rs7175560	91150079	C	T	0.78	0.78	0.992	0.0037031349243813	0.0104	0.7191	53386	77258	58749.13
986929	chr15	rs8035793	91150084	C	T	0.277	0.278	0.994	0.0024968801985871	0.0096	0.7921	53386	77258	58749.13
1003942	chr15	rs7174232	91150090	G	C	0.78	0.779	0.992	0.0038027603329278	0.0104	0.7162	53386	77258	58749.13
994049	chr15	rs7176303	91150111	A	G	0.779	0.778	0.995	0.0035038543266769	0.0104	0.7385	53386	77258	58749.13
988167	chr15	rs77028588	91150295	G	A	0.974	0.973	0.943	-0.019294956182969	0.0276	0.4832	53386	77258	58749.13
1006632	chr15	rs4261511	91151276	C	G	0.273	0.274	0.998	0.0016985566355815	0.0096	0.8605	53386	77258	58749.13
993603	chr15	rs111276475	91151609	C	T	0.987	0.987	0.623	-0.0039979812872983	0.0571	0.9436	38315	54008	41431.24
993718	chr15	rs7165429	91151881	C	T	0.274	0.274	0.999	0.001998002662673	0.0096	0.8346	53386	77258	58749.13
1005761	chr15	rs7165476	91151948	C	T	0.275	0.275	0.998	0.0025966258472659	0.0096	0.7877	53386	77258	58749.13
990223	chr15	rs7171218	91152085	T	G	0.273	0.274	0.999	0.0017983819413794	0.0096	0.8482	53386	77258	58749.13
1002450	chr15	rs10520693	91152345	C	T	0.0516	0.052	0.996	0.0210959082947329	0.0195	0.2775	53386	77258	58749.13
995957	chr15	rs11636695	91152911	C	G	0.274	0.274	0.998	0.0018981972830802	0.0096	0.8473	53386	77258	58749.13
981561	chr15	rs144181162	91152959	A	C	0.978	0.976	0.889	-0.0048015088161939	0.0313	0.8791	49632	72751	55030.22
994539	chr15	rs35795957	91153063	C	A	0.954	0.953	0.687	0.0454990400712183	0.0247	0.06511	53386	77258	58749.13
980249	chr15	rs7183485	91153940	T	A	0.0514	0.0516	0.997	0.023198814502523	0.0195	0.2335	53386	77258	58749.13
975856	chr15	rs11633340	91154024	A	T	0.0515	0.0517	0.996	0.0238044133801613	0.0195	0.2225	53386	77258	58749.13
999802	chr15	rs11638226	91154183	C	G	0.0517	0.0519	0.995	0.023198814502523	0.0195	0.2341	53386	77258	58749.13
998391	chr15	rs10520692	91154471	A	G	0.277	0.278	0.996	0.0025966258472659	0.0096	0.7895	53386	77258	58749.13
994191	chr15	rs150956146	91154921	C	G	0.982	0.983	0.709	-0.0978995292780637	0.0396	0.01344	51430	74697	56685.73
1001737	chr15	rs56668844	91155454	C	G	0.7	0.704	0.935	-0.0074980401773571	0.0097	0.4424	53386	77258	58749.13
991222	chr15	rs17180057	91155834	G	A	0.273	0.273	0.998	0.001598721363697	0.0096	0.872	53386	77258	58749.13
995146	chr15	rs10438437	91155985	C	T	0.779	0.778	0.998	0.0029955089797983	0.0103	0.7717	53386	77258	58749.13
1005381	chr15	rs117670291	91156241	G	A	0.982	0.983	0.707	-0.102198852320248	0.0397	0.01012	51583	74938	56872.9
986522	chr15	rs117153222	91157231	T	C	0.982	0.983	0.707	-0.091194660184927	0.0396	0.02135	51583	74938	56872.9
983973	chr15	rs4932355	91158157	G	A	0.279	0.28	0.991	0.0023971245997214	0.0096	0.8059	53386	77258	58749.13
1003707	chr15	rs113291249	91158220	C	T	0.987	0.987	0.637	0.0101978249764461	0.0585	0.8612	36539	52042	39605.75
1002500	chr15	rs35565856	91158316	A	T	0.766	0.766	0.951	0.0018981972830802	0.0104	0.8555	53386	77258	58749.13
994037	chr15	rs187442083	91158678	G	C	0.985	0.985	0.918	0.0029955089797983	0.038	0.9377	51218	73742	56344.14
996819	chr15	rs3809583	91160200	A	G	0.68	0.684	0.945	-0.005696192544881	0.0095	0.5467	53386	77258	58749.13
997727	chr15	rs116955918	91160439	T	G	0.969	0.969	0.666	-0.0331018715051171	0.0303	0.2752	53150	77025	58514.64
976593	chr15	rs4932356	91160507	T	A	0.771	0.771	0.982	0.0005998200719675	0.0103	0.953	53386	77258	58749.13
1000063	chr15	rs9888660	91160768	C	T	0.274	0.274	0.992	0.0007996801705642	0.0097	0.9332	53386	77258	58749.13
987869	chr15	rs4932357	91160884	C	A	0.277	0.278	0.991	0.001598721363697	0.0096	0.8649	53386	77258	58749.13
987773	chr15	rs3743406	91161548	A	G	0.275	0.276	0.99	0.0033045340083004	0.0097	0.732	53386	77258	58749.13
1001699	chr15	rs147910113	91162945	A	T	0.986	0.985	0.965	-0.0559990861201021	0.0463	0.2267	31829	49140	35838.21
1007054	chr15	rs117369338	91165807	G	A	0.986	0.987	0.708	-0.0536961790038609	0.0543	0.3228	35793	54988	40429.81
984890	chr15	rs183671664	91166058	G	A	0.984	0.984	0.681	0.024097313483794	0.0467	0.6061	43093	60783	46763.22
985685	chr15	rs188326913	91166061	C	T	0.984	0.984	0.681	0.0218006299588528	0.0467	0.6413	43093	60783	46763.22
980762	chr15	rs11630272	91166364	C	A	0.326	0.326	0.919	0.0064988367398296	0.0096	0.4987	53386	77258	58749.13
985519	chr15	rs5011653	91166494	A	C	0.813	0.814	0.978	-0.0017014466397575	0.0112	0.8766	53386	77258	58749.13
987247	chr15	rs5011652	91166608	G	C	0.24	0.239	0.987	0.0089993837968006	0.0101	0.3757	53386	77258	58749.13
990955	chr15	rs5011651	91166613	G	A	0.24	0.239	0.987	0.0088011559530687	0.0101	0.3876	53386	77258	58749.13
985395	chr15	rs10048037	91166836	T	C	0.814	0.815	0.983	-0.0029042131473898	0.0112	0.7919	53386	77258	58749.13
998742	chr15	rs56961537	91167407	C	T	0.817	0.818	0.987	-0.0040983869261633	0.0112	0.7149	53386	77258	58749.13
992562	chr15	rs8031293	91167417	G	A	0.812	0.813	0.986	-0.0045001103249234	0.0111	0.6846	53386	77258	58749.13
1001491	chr15	rs8041597	91167494	T	G	0.812	0.813	0.986	-0.0051029981759033	0.0111	0.6467	53386	77258	58749.13
974718	chr15	rs79027527	91168261	A	G	0.929	0.929	0.965	0.0037031349243813	0.0171	0.8306	53386	77258	58749.13
1001179	chr15	rs3743405	91168976	T	C	0.817	0.818	0.988	-0.003596459514405	0.0112	0.7495	53386	77258	58749.13
1001109	chr15	rs6496711	91169886	T	C	0.813	0.813	0.987	-0.0046005663955682	0.0111	0.6785	53386	77258	58749.13
996624	chr15	rs11856388	91170368	G	C	0.816	0.817	0.985	-0.0049019951702315	0.0112	0.6603	53386	77258	58749.13
997847	chr15	rs12908911	91170719	A	G	0.817	0.818	0.988	-0.003797200248385	0.0112	0.7357	53386	77258	58749.13
986435	chr15	rs12909246	91170928	A	T	0.818	0.818	0.989	-0.0038975857287134	0.0112	0.728	53386	77258	58749.13
992205	chr15	rs12909338	91171323	C	G	0.813	0.814	0.987	-0.0058973552660839	0.0111	0.5971	53386	77258	58749.13
1003034	chr15	rs12908296	91171436	G	A	0.817	0.818	0.988	-0.0050024916227914	0.0112	0.6549	53386	77258	58749.13
992043	chr15	rs9972482	91171454	A	T	0.813	0.814	0.987	-0.0054950702819798	0.0111	0.6223	53386	77258	58749.13
1004527	chr15	rs6416556	91171560	G	A	0.0521	0.0523	0.992	0.0243022925229648	0.0194	0.2119	53386	77258	58749.13
1002514	chr15	rs11638324	91172033	G	A	0.791	0.797	0.932	-0.013399371963117	0.011	0.2246	53386	77258	58749.13
979215	chr15	rs4932358	91172099	C	A	0.814	0.814	0.988	-0.0038975857287134	0.0111	0.7236	53386	77258	58749.13
996561	chr15	rs4932359	91172224	G	A	0.818	0.818	0.989	-0.0043996643446871	0.0112	0.6938	53386	77258	58749.13
992989	chr15	rs7495132	91172901	C	T	0.889	0.889	0.969	-0.0094040800752939	0.0139	0.4985	53386	77258	58749.13
982712	chr15	rs74497428	91172977	A	G	0.817	0.818	0.989	-0.0049019951702315	0.0112	0.6627	53386	77258	58749.13
982393	chr15	rs28621895	91173626	T	C	0.817	0.818	0.988	-0.0052035148315978	0.0112	0.6405	53386	77258	58749.13
990262	chr15	rs6496712	91173701	G	T	0.239	0.239	0.99	0.0099008246772624	0.0101	0.3305	53386	77258	58749.13
987665	chr15	rs6496713	91173799	T	C	0.238	0.238	0.989	0.0092966519050945	0.0102	0.3611	53386	77258	58749.13
1000919	chr15	rs16944683	91174415	C	G	0.817	0.818	0.989	-0.0042992284528324	0.0112	0.7033	53386	77258	58749.13
994511	chr15	rs6496714	91174904	T	C	0.813	0.813	0.989	-0.0048015088161939	0.0111	0.6637	53386	77258	58749.13
1005263	chr15	rs112064139	91175899	C	T	0.957	0.957	0.643	-0.0248051189189711	0.0264	0.3487	53386	77258	58749.13
1004183	chr15	rs6416557	91176026	A	G	0.238	0.238	0.99	0.0092966519050945	0.0101	0.3588	53386	77258	58749.13
1002368	chr15	rs117328778	91176306	A	G	0.981	0.981	0.789	-0.0213972981080803	0.0355	0.5457	53251	76926	58574.97
977914	chr15	rs78207489	91176645	T	C	0.929	0.929	0.964	0.004001981379298	0.0171	0.8164	53386	77258	58749.13
988146	chr15	rs7178587	91176998	C	T	0.0511	0.0513	0.993	0.0242046886968174	0.0196	0.2171	53386	77258	58749.13
985497	chr15	rs11073941	91177195	G	C	0.813	0.814	0.989	-0.0046005663955682	0.0111	0.6762	53386	77258	58749.13
997493	chr15	rs10852137	91177469	C	T	0.817	0.817	0.989	-0.0046005663955682	0.0112	0.6802	53386	77258	58749.13
991635	chr15	rs6496715	91177563	T	C	0.393	0.387	0.901	0.016296487966892	0.0093	0.07942	53386	77258	58749.13
989414	chr15	rs10852138	91177566	A	C	0.813	0.813	0.989	-0.0046005663955682	0.0111	0.6772	53386	77258	58749.13
1003302	chr15	rs11073942	91177634	C	T	0.813	0.813	0.989	-0.0045001103249234	0.0111	0.6821	53386	77258	58749.13
995729	chr15	rs35977271	91177782	C	G	0.818	0.818	0.99	-0.0032954239497972	0.0112	0.7668	53386	77258	58749.13
975653	chr15	rs6496716	91177939	A	T	0.0511	0.0513	0.993	0.0239996896478807	0.0196	0.2212	53386	77258	58749.13
996656	chr15	rs7163000	91178278	C	T	0.813	0.813	0.989	-0.0046005663955682	0.0111	0.6795	53386	77258	58749.13
992364	chr15	rs57373970	91178310	C	T	0.817	0.818	0.99	-0.0045001103249234	0.0112	0.6888	53386	77258	58749.13
1006698	chr15	rs7166787	91178648	G	A	0.813	0.813	0.988	-0.003797200248385	0.0111	0.7301	53386	77258	58749.13
994713	chr15	rs148372609	91178705	C	T	0.974	0.973	0.74	0.0172012073197748	0.0314	0.5835	52776	74990	57796.39
980700	chr15	rs4932360	91178839	T	C	0.813	0.813	0.989	-0.0043996643446871	0.0111	0.6913	53386	77258	58749.13
993666	chr15	rs7165170	91181489	A	C	0.813	0.813	0.99	-0.0054045784588597	0.0111	0.626	53386	77258	58749.13
989894	chr15	rs6496717	91181567	C	T	0.24	0.239	0.991	0.0089993837968006	0.0101	0.3711	53386	77258	58749.13
1001775	chr15	rs62025066	91183336	G	C	0.931	0.929	0.792	0.0134984841513417	0.0191	0.4793	53386	77258	58749.13
981535	chr15	rs35696015	91183629	G	A	0.817	0.818	0.991	-0.0045001103249234	0.0112	0.6865	53386	77258	58749.13
996633	chr15	rs71407319	91183861	C	A	0.817	0.818	0.991	-0.0046005663955682	0.0112	0.6781	53386	77258	58749.13
994254	chr15	rs117829269	91184174	C	T	0.972	0.972	0.916	-0.0252049938352247	0.0273	0.3542	53386	77258	58749.13
999949	chr15	rs7171177	91184658	G	A	0.817	0.818	0.992	-0.0042992284528324	0.0112	0.6996	53386	77258	58749.13
988965	chr15	rs7173624	91184793	A	G	0.816	0.817	0.992	-0.0049019951702315	0.0112	0.6609	53386	77258	58749.13
1003731	chr15	rs7171533	91184798	G	A	0.889	0.889	0.971	-0.0105049846451474	0.0139	0.4478	53386	77258	58749.13
1000545	chr15	rs7178774	91184999	T	C	0.817	0.818	0.992	-0.0043996643446871	0.0112	0.692	53386	77258	58749.13
978419	chr15	rs71407320	91185291	C	T	0.918	0.919	0.951	-0.007296555232638	0.0161	0.6528	53386	77258	58749.13
987771	chr15	rs2286287	91185485	A	G	0.816	0.817	0.991	-0.0031048149534787	0.0112	0.7778	53386	77258	58749.13
1003911	chr15	rs3743403	91185842	A	G	0.812	0.813	0.992	-0.0045001103249234	0.0111	0.6814	53386	77258	58749.13
1000360	chr15	rs3743402	91185971	G	A	0.948	0.948	0.995	-0.0238010101859522	0.0195	0.2211	53386	77258	58749.13
976666	chr15	rs3743401	91185994	C	T	0.761	0.761	0.996	-0.008395140788382	0.0101	0.405	53386	77258	58749.13
981323	chr15	rs112031461	91186227	G	A	0.985	0.985	0.907	0.0118989261570991	0.0388	0.759	50782	72939	55802.03
998510	chr15	rs80120194	91186382	C	G	0.927	0.927	0.952	0.0056042667198317	0.017	0.742	53386	77258	58749.13
994275	chr15	rs7179095	91186461	G	A	0.833	0.834	0.979	-0.015702643727291	0.0117	0.1773	53386	77258	58749.13
991294	chr15	rs35388689	91186950	C	T	0.97	0.97	0.821	0.0135971385060249	0.0277	0.6235	53386	77258	58749.13
991482	chr15	rs3803565	91187490	C	A	0.948	0.948	0.995	-0.0232993336544035	0.0195	0.2322	53386	77258	58749.13
993854	chr15	rs118186983	91187576	A	G	0.981	0.982	0.708	-0.0842950694954015	0.0388	0.02958	53078	76774	58372.69
993677	chr15	rs12909526	91189024	G	T	0.769	0.769	0.979	-0.0066017436345624	0.0103	0.5242	53386	77258	58749.13
991633	chr15	rs35248424	91189315	A	G	0.754	0.755	0.982	-0.0106970095483354	0.0101	0.2877	53386	77258	58749.13
999309	chr15	rs62025068	91189400	C	T	0.969	0.968	0.81	0.0284027945161868	0.0275	0.302	53386	77258	58749.13
1003390	chr15	rs12916672	91189892	A	G	0.817	0.818	0.978	-0.0049019951702315	0.0113	0.6632	53386	77258	58749.13
981238	chr15	rs74943499	91189903	C	G	0.937	0.937	0.917	-0.0292949370570243	0.0185	0.1131	53386	77258	58749.13
979047	chr15	rs79973254	91191441	T	A	0.933	0.935	0.922	-0.0366951051877892	0.0181	0.04212	53386	77258	58749.13
1001930	chr15	rs150911973	91191954	A	C	0.977	0.977	0.877	-0.0385017716536664	0.0308	0.2114	53386	77258	58749.13
1004432	chr15	rs12908226	91192349	C	T	0.871	0.872	0.971	-0.0058973552660839	0.013	0.6525	53386	77258	58749.13
995972	chr15	rs12908364	91192408	C	G	0.879	0.879	0.964	-0.0019018072895963	0.0134	0.8877	53386	77258	58749.13
1005927	chr15	rs16944699	91192713	C	G	0.815	0.816	0.979	-0.0105049846451474	0.0112	0.35	53386	77258	58749.13
998044	chr15	rs16944702	91192738	A	G	0.815	0.816	0.979	-0.0105959392134034	0.0112	0.3454	53386	77258	58749.13
999010	chr15	rs17180345	91193766	T	C	0.948	0.948	0.994	-0.0222967349986103	0.0194	0.2496	53386	77258	58749.13
975498	chr15	rs34935401	91194284	C	T	0.819	0.819	0.994	-0.0057967688471774	0.0112	0.6018	53386	77258	58749.13
982930	chr15	rs35392347	91194427	C	G	0.819	0.82	0.994	-0.0057967688471774	0.0112	0.607	53386	77258	58749.13
1001375	chr15	rs35907368	91194691	C	T	0.818	0.819	0.995	-0.0052035148315978	0.0112	0.6446	53386	77258	58749.13
1000826	chr15	rs13379889	91195039	A	G	0.763	0.763	0.995	-0.0104039337153929	0.0101	0.3045	53386	77258	58749.13
996266	chr15	rs11852380	91195733	G	A	0.819	0.82	0.994	-0.0050024916227914	0.0112	0.6548	53386	77258	58749.13
987730	chr15	rs79874982	91195781	G	A	0.983	0.985	0.725	-0.130404856764087	0.0454	0.00404	42408	62673	46828.76
978602	chr15	rs78490676	91195807	C	T	0.971	0.971	0.694	-0.0052035148315978	0.0309	0.8669	53386	77258	58749.13
1000520	chr15	rs71407321	91196101	C	T	0.819	0.82	0.996	-0.0052035148315978	0.0112	0.6444	53386	77258	58749.13
979825	chr15	rs79461862	91196122	C	T	0.947	0.946	0.994	-0.0191012733024012	0.0192	0.3191	53386	77258	58749.13
981667	chr15	rs35583150	91196151	C	T	0.819	0.819	0.995	-0.005304041591906	0.0112	0.6347	53386	77258	58749.13
976643	chr15	rs76750851	91196201	C	T	0.761	0.762	0.997	-0.0093031403261444	0.0101	0.3562	53386	77258	58749.13
1006371	chr15	rs71407322	91196217	T	A	0.815	0.816	0.995	-0.0065010863423599	0.0111	0.5554	53386	77258	58749.13
989654	chr15	rs16944705	91196238	T	C	0.947	0.946	0.993	-0.0183982139464423	0.0192	0.3386	53386	77258	58749.13
991605	chr15	rs77169783	91196271	C	T	0.947	0.946	0.993	-0.0186019483996616	0.0192	0.3337	53386	77258	58749.13
991230	chr15	rs4516207	91196367	A	G	0.815	0.816	0.996	-0.0062998021485279	0.0111	0.5702	53386	77258	58749.13
992225	chr15	rs4404048	91196423	T	C	0.818	0.819	0.996	-0.0054045784588597	0.0112	0.63	53386	77258	58749.13
989913	chr15	rs12592070	91197016	C	A	0.762	0.762	0.997	-0.009000382197299	0.0101	0.3708	53386	77258	58749.13
989138	chr15	rs62025073	91197247	G	T	0.816	0.816	0.995	-0.0057967688471774	0.0111	0.603	53386	77258	58749.13
1001161	chr15	rs62025074	91197250	T	C	0.816	0.816	0.995	-0.0055956263571598	0.0111	0.6132	53386	77258	58749.13
993692	chr15	rs60433006	91197475	C	T	0.818	0.819	0.995	-0.0057967688471774	0.0112	0.6035	53386	77258	58749.13
977907	chr15	rs34601005	91197544	T	G	0.769	0.77	0.993	-0.0082035573506883	0.0102	0.4234	53386	77258	58749.13
985634	chr15	rs111410149	91197581	A	G	0.946	0.946	0.993	-0.0206007457079636	0.0192	0.282	53386	77258	58749.13
991391	chr15	rs4506872	91198193	C	T	0.944	0.944	0.994	-0.0209989425960583	0.0188	0.2646	53386	77258	58749.13
988275	chr15	rs4534817	91198256	C	T	0.944	0.944	0.979	-0.021203207651103	0.0189	0.2641	53386	77258	58749.13
977206	chr15	rs4343256	91198415	A	G	0.944	0.944	0.994	-0.0209989425960583	0.0188	0.2645	53386	77258	58749.13
981793	chr15	rs118076493	91198928	A	G	0.944	0.944	0.993	-0.0198048272985997	0.0189	0.2945	53386	77258	58749.13
995929	chr15	rs77778067	91199000	A	G	0.947	0.947	0.993	-0.0198048272985997	0.0193	0.3065	53386	77258	58749.13
1000321	chr15	rs12915979	91199025	G	A	0.818	0.819	0.995	-0.0065010863423599	0.0112	0.5615	53386	77258	58749.13
978859	chr15	rs117711411	91199081	G	A	0.944	0.944	0.993	-0.0196008476550609	0.0189	0.2985	53386	77258	58749.13
996963	chr15	rs117234857	91199379	C	A	0.946	0.945	0.974	-0.0203047533403643	0.0193	0.2932	53386	77258	58749.13
982224	chr15	rs78501944	91199692	C	T	0.944	0.944	0.992	-0.0193969096107316	0.0189	0.3041	53386	77258	58749.13
995083	chr15	rs71407323	91199777	C	T	0.981	0.98	0.875	0.0723020567553947	0.0336	0.03126	53386	77258	58749.13
986382	chr15	rs80061339	91199817	A	G	0.944	0.944	0.992	-0.01999864650669	0.0189	0.2894	53386	77258	58749.13
1004393	chr15	rs78746358	91199839	A	G	0.944	0.944	0.992	-0.01999864650669	0.0189	0.2891	53386	77258	58749.13
980481	chr15	rs149611315	91200058	C	T	0.955	0.955	0.704	-0.0045001103249234	0.0248	0.8553	53386	77258	58749.13
985040	chr15	rs62025076	91200070	C	T	0.819	0.819	0.994	-0.0062998021485279	0.0112	0.5715	53386	77258	58749.13
995944	chr15	rs117197587	91200084	G	A	0.947	0.947	0.992	-0.0193969096107316	0.0193	0.3153	53386	77258	58749.13
982089	chr15	rs7495772	91200241	A	C	0.944	0.944	0.991	-0.01999864650669	0.0189	0.2902	53386	77258	58749.13
999629	chr15	rs117864767	91200275	C	G	0.944	0.944	0.991	-0.01999864650669	0.0189	0.2914	53386	77258	58749.13
993765	chr15	rs12439713	91200733	T	G	0.944	0.944	0.991	-0.01999864650669	0.0189	0.2895	53386	77258	58749.13
987610	chr15	rs12442167	91201111	C	T	0.944	0.944	0.991	-0.0198048272985997	0.0189	0.2943	53386	77258	58749.13
987185	chr15	rs2010673	91201285	C	T	0.762	0.762	0.995	-0.0101008421794295	0.0101	0.3181	53386	77258	58749.13
981025	chr15	rs4442782	91201561	C	G	0.897	0.898	0.783	-0.0003000450090019	0.0161	0.9837	53386	77258	58749.13
984343	chr15	rs12595333	91201630	C	G	0.947	0.947	0.991	-0.0189993500097828	0.0194	0.3263	53386	77258	58749.13
996913	chr15	rs12593600	91201771	T	C	0.945	0.944	0.99	-0.0196008476550609	0.0189	0.301	53386	77258	58749.13
981078	chr15	rs12593637	91201938	T	C	0.944	0.944	0.989	-0.021101069908054	0.0189	0.2634	53386	77258	58749.13
997195	chr15	rs62025077	91202103	G	A	0.818	0.819	0.993	-0.007296555232638	0.0112	0.5117	53386	77258	58749.13
975227	chr15	rs10083558	91202504	C	A	0.76	0.761	0.995	-0.0113036461713921	0.0101	0.2633	53386	77258	58749.13
1001513	chr15	rs12593759	91202601	A	G	0.759	0.76	0.993	-0.0116981574124923	0.0101	0.2478	53386	77258	58749.13
975448	chr15	rs10083547	91202665	G	C	0.947	0.947	0.987	-0.0182047046548463	0.0193	0.3444	53386	77258	58749.13
1004485	chr15	rs79722842	91203393	G	C	0.946	0.946	0.979	-0.0252049938352247	0.0192	0.1903	53386	77258	58749.13
976143	chr15	rs141264522	91205037	G	A	0.987	0.988	0.587	-0.0591981397259644	0.0599	0.3228	39754	56647	43397.52
1001841	chr15	rs112130295	91206164	G	T	0.941	0.941	0.964	-0.0282965991551138	0.0187	0.1296	53386	77258	58749.13
989169	chr15	rs78192818	91208279	G	T	0.946	0.946	0.962	-0.0255024404124231	0.0194	0.1884	53386	77258	58749.13
1003056	chr15	rs62025078	91208418	T	G	0.813	0.813	0.969	-0.0059979518036359	0.0112	0.5943	53386	77258	58749.13
1003066	chr15	rs74605151	91209147	G	C	0.946	0.945	0.955	-0.0239034240815591	0.0194	0.2187	53386	77258	58749.13
989035	chr15	rs12438266	91209378	G	T	0.759	0.76	0.974	-0.0119005312583873	0.0102	0.2449	53386	77258	58749.13
991272	chr15	rs77293449	91209443	T	G	0.946	0.946	0.957	-0.026898543868701	0.0194	0.1655	53386	77258	58749.13
988535	chr15	rs140678639	91209444	A	T	0.971	0.971	0.658	-0.0458973523870375	0.0317	0.1473	53386	77258	58749.13
987608	chr15	rs115384790	91209758	C	T	0.946	0.946	0.957	-0.0270012755029434	0.0195	0.1652	53386	77258	58749.13
989823	chr15	rs140741927	91209903	G	A	0.947	0.947	0.94	-0.028399474521698	0.0198	0.152	53386	77258	58749.13
1001972	chr15	rs149608710	91209904	G	T	0.947	0.947	0.939	-0.028399474521698	0.0198	0.1524	53386	77258	58749.13
1001794	chr15	rs147457408	91209907	G	A	0.947	0.947	0.939	-0.028399474521698	0.0198	0.1522	53386	77258	58749.13
997129	chr15	rs4306478	91210722	A	C	0.946	0.946	0.951	-0.0260975991218731	0.0195	0.1807	53386	77258	58749.13
994579	chr15	rs7495138	91210904	T	A	0.946	0.946	0.951	-0.0262002485024742	0.0195	0.1797	53386	77258	58749.13
1003534	chr15	rs7497923	91211342	A	G	0.756	0.757	0.963	-0.0108991808690006	0.0102	0.2853	53386	77258	58749.13
993982	chr15	rs4482257	91211544	C	G	0.734	0.735	0.943	-0.009000382197299	0.01	0.3675	53386	77258	58749.13
1003382	chr15	rs1125280	91211701	C	T	0.793	0.793	0.946	-0.001100605444033	0.0109	0.9233	53386	77258	58749.13
985751	chr15	rs79908821	91211776	A	G	0.949	0.949	0.945	-0.0191012733024012	0.0201	0.3422	53386	77258	58749.13
997065	chr15	rs4932388	91212279	T	C	0.724	0.723	0.903	-0.0036968248442897	0.0101	0.716	53386	77258	58749.13
990605	chr15	rs4932389	91212280	G	A	0.725	0.724	0.904	-0.0031950988965408	0.0101	0.7491	53386	77258	58749.13
978382	chr15	rs73491571	91212443	A	G	0.863	0.862	0.906	-0.013004189135254	0.0132	0.3226	53386	77258	58749.13
982182	chr15	rs11855570	91214309	T	C	0.937	0.937	0.893	-0.0243951568347216	0.0188	0.1934	53386	77258	58749.13
993199	chr15	rs138212618	91214318	G	C	0.987	0.988	0.87	-0.0181028726978536	0.0493	0.7134	39111	52718	42518.63
1007013	chr15	rs113027802	91214515	A	T	0.939	0.938	0.895	-0.0243029385231735	0.0189	0.1988	53386	77258	58749.13
981932	chr15	rs60126983	91214814	C	A	0.939	0.938	0.895	-0.0242004837056584	0.0189	0.2005	53386	77258	58749.13
993193	chr15	rs17180842	91214878	C	A	0.811	0.811	0.946	-0.0054950702819798	0.0113	0.6291	53386	77258	58749.13
1002404	chr15	rs62025080	91217142	G	A	0.969	0.968	0.803	0.0324962313421326	0.0276	0.2393	53386	77258	58749.13
976324	chr15	rs62025081	91219971	A	G	0.939	0.939	0.888	-0.0240980393840575	0.019	0.2049	53386	77258	58749.13
989797	chr15	rs78609837	91220842	T	C	0.811	0.812	0.949	-0.0055956263571598	0.0113	0.6179	53386	77258	58749.13
991561	chr15	rs724925	91221307	C	T	0.811	0.812	0.951	-0.0052035148315978	0.0113	0.644	53386	77258	58749.13
1006559	chr15	rs75893366	91221504	T	C	0.941	0.941	0.885	-0.0252972953741621	0.0194	0.1909	53386	77258	58749.13
1003782	chr15	rs75101601	91225503	C	A	0.979	0.979	0.695	-0.0406032684425478	0.0368	0.2697	53247	76912	58568.73
992273	chr15	rs965372	91226586	G	A	0.495	0.493	0.861	0.0017983819413794	0.0093	0.845	53386	77258	58749.13
995859	chr15	rs12906556	91227039	A	G	0.754	0.751	0.979	0.0173977771764203	0.0101	0.08434	53386	77258	58749.13
1005255	chr15	rs34776072	91227472	C	A	0.762	0.759	0.984	0.0194986595340326	0.0102	0.05539	53386	77258	58749.13
978812	chr15	rs77814296	91227580	C	A	0.932	0.933	0.769	-0.0129028853555234	0.0197	0.5114	53386	77258	58749.13
999653	chr15	rs7403304	91228236	A	G	0.754	0.751	0.985	0.0178988554877579	0.01	0.07471	53386	77258	58749.13
988239	chr15	rs139951546	91228388	G	A	0.979	0.979	0.62	-0.0122952780941516	0.04	0.7591	49535	69928	54049.77
986153	chr15	rs12917203	91229140	C	T	0.762	0.759	0.992	0.0199986865066891	0.0101	0.04781	53386	77258	58749.13
981191	chr15	rs12902848	91229436	T	C	0.761	0.758	0.994	0.0194986595340326	0.0101	0.05344	53386	77258	58749.13
982503	chr15	rs117663785	91230970	T	C	0.961	0.96	0.703	-0.0183982139464423	0.0262	0.4833	53386	77258	58749.13
987342	chr15	rs12908656	91231122	C	G	0.755	0.752	0.988	0.0178988554877579	0.01	0.07507	53386	77258	58749.13
1002274	chr15	rs12437718	91233117	C	T	0.36	0.361	0.788	0.0014988761237359	0.0101	0.8831	53386	77258	58749.13
984997	chr15	rs10431841	91234024	G	C	0.762	0.759	0.991	0.0199006617063362	0.0101	0.04945	53386	77258	58749.13
1001903	chr15	rs55690209	91234565	C	T	0.986	0.986	0.645	0.0022973590486834	0.0469	0.9614	51314	71538	56029.96
979534	chr15	rs2611651	91235390	C	T	0.972	0.972	0.781	0.0089002747867194	0.0297	0.765	53200	76329	58439.19
995035	chr15	rs148946593	91236235	C	T	0.942	0.94	0.854	0.0003999200213268	0.0198	0.9825	53386	77258	58749.13
993393	chr15	rs35267722	91236354	G	A	0.762	0.759	0.989	0.0193025022544974	0.0101	0.05679	53386	77258	58749.13
988999	chr15	rs8030486	91237231	C	T	0.776	0.777	0.876	-0.0153979421800967	0.0111	0.1662	53386	77258	58749.13
981283	chr15	rs189465770	91237523	T	A	0.966	0.965	0.719	-0.0309026047398165	0.0277	0.2645	53386	77258	58749.13
1005118	chr15	rs148472341	91237524	C	G	0.966	0.965	0.719	-0.0309026047398165	0.0277	0.2635	53386	77258	58749.13
999247	chr15	rs7180339	91237604	T	C	0.719	0.716	0.943	0.0141001243787816	0.0098	0.1513	53386	77258	58749.13
986456	chr15	rs140501690	91237939	T	C	0.966	0.966	0.719	-0.0312017511432645	0.0278	0.2606	53386	77258	58749.13
992893	chr15	rs28410880	91239193	A	G	0.754	0.751	0.986	0.0178988554877579	0.01	0.07502	53386	77258	58749.13
996083	chr15	rs62025085	91239423	T	A	0.973	0.972	0.839	0.0282958691548473	0.0289	0.3277	53386	77258	58749.13
981269	chr15	rs3213191	91240044	T	C	0.726	0.722	0.944	0.0153023200084426	0.0099	0.1213	53386	77258	58749.13
987224	chr15	rs12593852	91240315	G	A	0.886	0.885	0.868	0.0086028888072678	0.0145	0.5529	53386	77258	58749.13
990188	chr15	rs34781821	91241037	C	T	0.726	0.723	0.943	0.0154007965760229	0.0099	0.1207	53386	77258	58749.13
983127	chr15	rs57556579	91241135	C	T	0.726	0.723	0.943	0.0154007965760229	0.0099	0.1206	53386	77258	58749.13
979882	chr15	rs34346248	91241316	T	G	0.72	0.717	0.942	0.0138042809763971	0.0098	0.162	53386	77258	58749.13
979102	chr15	rs35386084	91241740	T	C	0.726	0.722	0.943	0.0155977206230546	0.0099	0.1148	53386	77258	58749.13
977116	chr15	rs16944736	91243791	T	C	0.761	0.758	0.987	0.0193025022544974	0.0101	0.05603	53386	77258	58749.13
995532	chr15	rs71407327	91244343	A	G	0.719	0.716	0.941	0.0136957831289865	0.0098	0.1639	53386	77258	58749.13
992947	chr15	rs144790302	91244579	C	T	0.976	0.977	0.81	-0.0383978517965666	0.0316	0.2255	53386	77258	58749.13
987344	chr15	rs4932392	91244766	C	T	0.754	0.751	0.985	0.0180952882690919	0.01	0.07142	53386	77258	58749.13
986922	chr15	rs12441424	91245935	G	A	0.755	0.753	0.983	0.017496047616751	0.0101	0.08259	53386	77258	58749.13
996200	chr15	rs12441449	91246051	G	A	0.762	0.759	0.984	0.0194986595340326	0.0102	0.05513	53386	77258	58749.13
974864	chr15	rs12911517	91247185	C	T	0.985	0.985	0.797	0.0341018649449722	0.0428	0.4262	47988	65696	52368.02
1005757	chr15	rs66503621	91247853	C	T	0.985	0.985	0.608	-0.0416973775562091	0.0483	0.3875	46719	65045	51105.19
995899	chr15	rs2520089	91247899	A	C	0.816	0.816	0.774	-0.013399371963117	0.0126	0.2901	53386	77258	58749.13
992878	chr15	rs146112642	91251884	C	G	0.976	0.977	0.791	-0.0380965452668448	0.032	0.2341	53386	77258	58749.13
998484	chr15	rs12909306	91252625	T	C	0.879	0.877	0.863	0.0221038989069263	0.0141	0.1177	53386	77258	58749.13
1000708	chr15	rs74392418	91253347	C	T	0.928	0.929	0.782	-0.0217038334437866	0.0189	0.2516	53386	77258	58749.13
982834	chr15	rs118187473	91253593	C	T	0.928	0.928	0.782	-0.0213972981080803	0.0189	0.2579	53386	77258	58749.13
978327	chr15	rs16944739	91254625	C	T	0.738	0.736	0.872	0.0208021276292633	0.0105	0.04645	53386	77258	58749.13
998859	chr15	rs145066420	91255422	C	T	0.968	0.968	0.799	-0.0182963622831166	0.0275	0.5045	53386	77258	58749.13
986704	chr15	rs77301244	91256699	G	A	0.981	0.982	0.687	-0.0953001798543245	0.0393	0.01527	51291	74351	56505.33
993566	chr15	rs62025086	91256755	T	C	0.973	0.972	0.802	0.0248974696545107	0.0298	0.4045	53386	77258	58749.13
995455	chr15	rs72751822	91258170	G	A	0.977	0.978	0.614	-0.0329985112635755	0.0377	0.3811	51882	73911	56768.36
1000651	chr15	rs28364254	91260100	C	T	0.985	0.984	0.722	-0.0033957590691798	0.0418	0.9351	51942	74016	56982.51
982392	chr15	rs186163349	91265842	A	T	0.983	0.983	0.638	0.0165030720990143	0.0427	0.6997	51105	74288	56438.02
975485	chr15	rs143405639	91266867	G	A	0.978	0.978	0.761	-0.0440041354980549	0.0338	0.1935	53386	77258	58749.13
975956	chr15	rs7163604	91274512	A	G	0.744	0.744	0.851	-0.0005001250416822	0.0107	0.9661	53386	77258	58749.13
987394	chr15	rs7184015	91274575	G	T	0.74	0.74	0.856	-0.0029042131473898	0.0107	0.7842	53386	77258	58749.13
985330	chr15	rs7164628	91275068	A	G	0.745	0.744	0.847	-0.0003000450090019	0.0108	0.9741	53386	77258	58749.13
999390	chr15	rs8030253	91275654	C	A	0.74	0.74	0.85	-0.0029042131473898	0.0107	0.7844	53386	77258	58749.13
992481	chr15	rs76555133	91275740	C	T	0.988	0.988	0.752	0.0258041896815329	0.063	0.6815	28648	42197	31758.53
975884	chr15	rs62025088	91277022	T	G	0.985	0.985	0.671	0.0745971382067833	0.0453	0.09934	50324	72544	55270.7
1006571	chr15	rs78203773	91279053	T	G	0.953	0.953	0.691	-0.0159972768350078	0.0245	0.5131	53386	77258	58749.13
998845	chr15	rs12907903	91279407	T	A	0.747	0.746	0.839	-0.001100605444033	0.0108	0.9228	53386	77258	58749.13
992887	chr15	rs12898228	91280670	T	G	0.746	0.746	0.836	-0.001100605444033	0.0109	0.9187	53386	77258	58749.13
987750	chr15	rs62025089	91281111	G	A	0.953	0.952	0.717	0.0177023841130051	0.024	0.4603	53386	77258	58749.13
986273	chr15	rs35787687	91281211	T	C	0.747	0.746	0.835	-0.001100605444033	0.0109	0.9185	53386	77258	58749.13
998309	chr15	rs28745020	91283743	G	A	0.507	0.507	0.763	0.0052959516591825	0.0099	0.5905	53386	77258	58749.13
999319	chr15	rs2238331	91285839	T	C	0.665	0.664	0.864	-0.0084959889212643	0.0098	0.3881	53386	77258	58749.13
980308	chr15	rs2238332	91286013	T	C	0.658	0.658	0.87	-0.0068030886197391	0.0097	0.483	53386	77258	58749.13
988405	chr15	rs2238333	91286359	T	C	0.645	0.645	0.872	-0.0107980900995126	0.0096	0.2602	53386	77258	58749.13
985866	chr15	rs2238334	91286491	T	C	0.817	0.816	0.977	0.0017983819413794	0.0112	0.8694	53386	77258	58749.13
991818	chr15	rs76838462	91286957	C	T	0.817	0.815	0.979	0.0028958031120254	0.0112	0.7986	53386	77258	58749.13
983329	chr15	rs7184002	91287076	C	T	0.816	0.814	0.981	0.0018981972830802	0.0112	0.8622	53386	77258	58749.13
1003230	chr15	rs7162960	91287412	A	G	0.79	0.789	0.99	-0.0021022080918702	0.0106	0.8435	53386	77258	58749.13
995178	chr15	rs8034371	91288355	T	A	0.791	0.79	0.987	-0.0025031302181184	0.0106	0.8151	53386	77258	58749.13
984914	chr15	rs56087533	91288608	G	A	0.791	0.79	0.986	-0.0024028846163103	0.0106	0.8212	53386	77258	58749.13
1003338	chr15	rs6496721	91289099	A	C	0.79	0.79	0.986	-0.0028039273327342	0.0106	0.7907	53386	77258	58749.13
978952	chr15	rs6496722	91289405	T	C	0.79	0.79	0.985	-0.0026033858701149	0.0106	0.805	53386	77258	58749.13
992632	chr15	rs62025112	91289428	G	A	0.968	0.969	0.738	-0.015895669405385	0.0289	0.5822	53386	77258	58749.13
1002298	chr15	rs6496723	91289553	G	A	0.649	0.65	0.882	-0.0104039337153929	0.0096	0.2771	53386	77258	58749.13
994168	chr15	rs6496724	91289730	A	C	0.737	0.736	0.919	-0.0007002451143934	0.0102	0.9456	53386	77258	58749.13
998656	chr15	rs28384969	91289835	C	T	0.985	0.986	0.627	-0.118502044081001	0.0483	0.01409	48459	66458	52804.29
1004711	chr15	rs2238335	91290366	G	C	0.975	0.975	0.966	-0.0259949602770859	0.0282	0.357	53305	76935	58619.61
983238	chr15	rs57993389	91291229	G	A	0.975	0.975	0.967	-0.0255024404124231	0.0282	0.3664	53305	76935	58619.61
991144	chr15	rs111560806	91291247	A	G	0.912	0.914	0.831	-0.0299026613543135	0.0168	0.07479	53386	77258	58749.13
997437	chr15	rs8031428	91291585	A	G	0.648	0.648	0.881	-0.0099998320783335	0.0096	0.2984	53386	77258	58749.13
976805	chr15	rs28745026	91293809	A	G	0.969	0.968	0.668	0.0064988367398296	0.0305	0.831	52841	75249	57900.31
983871	chr15	rs16944775	91294274	G	A	0.975	0.975	0.973	-0.023002541565316	0.0282	0.4153	53305	76935	58619.61
988396	chr15	rs7183841	91294897	T	C	0.815	0.813	0.973	0.0012991557316201	0.0112	0.9073	53386	77258	58749.13
1001948	chr15	rs28384993	91295363	C	T	0.95	0.949	0.735	0.001598721363697	0.0231	0.9443	53386	77258	58749.13
998720	chr15	rs28384995	91295829	A	T	0.864	0.862	0.706	0.0222017079836866	0.015	0.1392	53386	77258	58749.13
989435	chr15	rs6496725	91295960	T	C	0.815	0.814	0.972	0.0011992805754821	0.0112	0.9141	53386	77258	58749.13
980709	chr15	rs28384998	91296919	C	T	0.976	0.975	0.633	0.0061013488579762	0.0354	0.8626	52423	75594	57534.43
990567	chr15	rs2285460	91297456	T	A	0.815	0.814	0.971	0.0006997551142732	0.0112	0.9504	53386	77258	58749.13
997560	chr15	rs28385008	91298766	G	T	0.985	0.986	0.641	-0.117095771876247	0.0497	0.0185	46323	62476	50215.73
989351	chr15	rs2283447	91299524	A	G	0.822	0.82	0.917	0.0142973047008244	0.0117	0.2237	53386	77258	58749.13
980833	chr15	rs62025113	91299594	A	G	0.979	0.979	0.791	-0.003797200248385	0.0342	0.9116	53200	76329	58439.19
986935	chr15	rs56145643	91299613	G	A	0.969	0.969	0.935	-0.0064004391810282	0.0258	0.8043	53386	77258	58749.13
983740	chr15	rs35163648	91299840	C	G	0.916	0.917	0.712	-0.0083043861636152	0.0185	0.6552	53386	77258	58749.13
983645	chr15	rs57007536	91301081	C	T	0.83	0.827	0.982	0.0155977206230546	0.0115	0.1759	53386	77258	58749.13
974724	chr15	rs3784784	91302011	G	A	0.83	0.827	0.984	0.0154007965760229	0.0115	0.18	53386	77258	58749.13
989121	chr15	rs3784782	91302248	C	G	0.83	0.827	0.984	0.0154007965760229	0.0115	0.1792	53386	77258	58749.13
999869	chr15	rs28385015	91304873	C	T	0.925	0.927	0.931	-0.026898543868701	0.0171	0.1146	53386	77258	58749.13
981297	chr15	rs28385019	91306067	A	C	0.967	0.968	0.8	-0.0538966802576654	0.0272	0.04725	53386	77258	58749.13
1005286	chr15	rs28385022	91306667	G	A	0.925	0.927	0.935	-0.0272992569378225	0.017	0.1079	53386	77258	58749.13
975831	chr15	rs28385023	91306740	G	A	0.967	0.968	0.977	-0.0045001103249234	0.0246	0.8563	53386	77258	58749.13
1003188	chr15	rs2518968	91307410	C	G	0.454	0.454	0.846	-0.006199175242821	0.0094	0.5134	53386	77258	58749.13
987815	chr15	rs464822	91307677	A	C	0.59	0.588	0.848	0.0050969882578437	0.0095	0.5947	53386	77258	58749.13
981732	chr15	rs28385024	91308241	G	C	0.924	0.927	0.94	-0.0285023604727122	0.0169	0.0917	53386	77258	58749.13
990628	chr15	rs28385025	91308350	A	G	0.924	0.926	0.94	-0.032502530761974	0.0169	0.05385	53386	77258	58749.13
990067	chr15	rs28385029	91308705	G	C	0.923	0.926	0.94	-0.0306035477981776	0.0168	0.06897	53386	77258	58749.13
974978	chr15	rs17181698	91308728	C	T	0.923	0.926	0.941	-0.0305004454483837	0.0168	0.06959	53386	77258	58749.13
977209	chr15	rs62025114	91309080	T	C	0.98	0.98	0.855	-0.0138961051921114	0.0336	0.678	53200	76329	58439.19
1001656	chr15	rs3784781	91309324	G	A	0.83	0.828	0.999	0.0170045988158238	0.0114	0.1367	53386	77258	58749.13
995529	chr15	rs3784780	91309475	G	A	0.83	0.828	1.0	0.0166997792224134	0.0114	0.1422	53386	77258	58749.13
979095	chr15	rs62025115	91309993	G	A	0.98	0.98	0.855	-0.0153979421800967	0.0335	0.6461	53200	76329	58439.19
1006328	chr15	rs77547928	91310531	C	T	0.983	0.983	0.822	-0.0004000800213396	0.0382	0.9922	48978	70985	53961.06
979273	chr15	rs77156184	91310732	A	C	0.923	0.926	0.948	-0.0318003125497978	0.0168	0.05795	53386	77258	58749.13
989614	chr15	rs77039044	91310843	C	T	0.83	0.828	1.0	0.0166997792224134	0.0114	0.1439	53386	77258	58749.13
1001342	chr15	rs117583797	91310964	C	T	0.923	0.926	0.95	-0.0318003125497978	0.0167	0.0573	53386	77258	58749.13
983378	chr15	rs2518967	91311017	C	T	0.249	0.25	0.886	-0.001501126126267	0.0106	0.8902	53386	77258	58749.13
1006909	chr15	rs7162918	91311326	T	C	0.659	0.659	0.969	-0.000200020002667	0.0092	0.9841	53386	77258	58749.13
1005978	chr15	rs28385037	91311758	C	T	0.944	0.944	0.934	-0.0091012913892029	0.0193	0.638	53386	77258	58749.13
980001	chr15	rs17273206	91312313	G	A	0.83	0.828	0.999	0.0168964476597299	0.0114	0.1392	53386	77258	58749.13
1000171	chr15	rs3815003	91312823	T	C	0.719	0.719	0.987	0.0009995003330834	0.0096	0.9203	53386	77258	58749.13
993439	chr15	rs8031341	91313224	A	G	0.802	0.801	1.0	0.0146028573839336	0.0108	0.1741	53386	77258	58749.13
1001243	chr15	rs28385042	91313245	C	G	0.967	0.967	0.884	-0.0178992398878318	0.0258	0.488	52493	75664	57604.43
975862	chr15	rs28385043	91313316	T	C	0.901	0.9	0.887	0.0047984689115734	0.0152	0.753	53386	77258	58749.13
1001287	chr15	rs2238336	91313553	C	T	0.837	0.834	0.996	0.0167981182758809	0.0116	0.1471	53386	77258	58749.13
988103	chr15	rs28385048	91313628	G	A	0.985	0.985	0.777	-0.0135007260538548	0.0438	0.7577	46330	64546	50322.79
992158	chr15	rs145663563	91314460	T	C	0.981	0.982	0.667	-0.126198345257731	0.0396	0.001449	51543	74721	56658.0
978332	chr15	rs117988672	91314750	T	C	0.924	0.926	0.961	-0.0322029950400999	0.0167	0.05334	53386	77258	58749.13
980483	chr15	rs7170919	91314959	C	T	0.723	0.724	0.986	0.001598721363697	0.0097	0.8703	53386	77258	58749.13
995001	chr15	rs16944798	91315353	A	G	0.967	0.967	0.992	-0.0014009809156281	0.0243	0.9553	53386	77258	58749.13
977124	chr15	rs8036601	91315498	C	T	0.668	0.669	0.97	-0.0029042131473898	0.0093	0.7535	53386	77258	58749.13
1000154	chr15	rs60909729	91315709	T	A	0.905	0.905	0.949	-0.005304041591906	0.0151	0.7235	53386	77258	58749.13
994015	chr15	rs6496726	91316224	A	G	0.78	0.777	0.984	0.0164047040252769	0.0104	0.1159	53386	77258	58749.13
989572	chr15	rs8036974	91316425	G	A	0.966	0.967	0.99	-0.0022024235552	0.0241	0.9272	53386	77258	58749.13
974860	chr15	rs112892868	91316433	T	A	0.966	0.966	0.991	0.0009995003330834	0.024	0.9662	53386	77258	58749.13
984529	chr15	rs72751834	91316878	A	T	0.817	0.814	0.983	0.0170045988158238	0.0112	0.1289	53386	77258	58749.13
997571	chr15	rs2611649	91316943	A	G	0.704	0.705	0.917	0.0023971245997214	0.0099	0.8056	53386	77258	58749.13
986116	chr15	rs146845689	91317368	A	G	0.946	0.946	0.963	-0.0138961051921114	0.0193	0.4724	53386	77258	58749.13
985749	chr15	rs73498481	91317430	A	G	0.963	0.964	0.986	0.0012991557316201	0.0233	0.9568	53386	77258	58749.13
987652	chr15	rs146554863	91317571	G	T	0.982	0.982	0.832	-0.0177974390305806	0.0362	0.6223	52022	75558	57364.05
994703	chr15	rs138622274	91317876	C	T	0.966	0.967	0.991	-0.0019018072895963	0.0241	0.9373	53386	77258	58749.13
976715	chr15	rs16944803	91318158	A	G	0.78	0.777	0.987	0.0156961681063242	0.0104	0.1318	53386	77258	58749.13
1001997	chr15	rs56364330	91318590	A	G	0.967	0.967	0.991	0.0005998200719675	0.0242	0.9802	53386	77258	58749.13
993864	chr15	rs55788089	91318730	T	A	0.965	0.965	0.973	0.0025966258472659	0.0238	0.9117	53386	77258	58749.13
992166	chr15	rs72751835	91319246	C	A	0.817	0.814	0.985	0.0164047040252769	0.0112	0.1407	53386	77258	58749.13
982878	chr15	rs143889958	91319875	C	T	0.979	0.979	0.661	-0.0840992576916754	0.0369	0.0228	53321	77197	58686.2
992358	chr15	rs73498494	91320022	G	A	0.783	0.78	0.989	0.0154992634469238	0.0105	0.139	53386	77258	58749.13
1004973	chr15	rs56729168	91320531	G	A	0.966	0.967	0.991	-0.0026033858701149	0.0241	0.9154	53386	77258	58749.13
995382	chr15	rs7164724	91321200	C	G	0.817	0.814	0.988	0.017496047616751	0.0111	0.1162	53386	77258	58749.13
1003697	chr15	rs7165790	91321435	A	G	0.652	0.65	0.988	0.001998002662673	0.0091	0.8216	53386	77258	58749.13
997356	chr15	rs72751839	91321482	T	C	0.817	0.813	0.988	0.0178006246255066	0.0111	0.1101	53386	77258	58749.13
985438	chr15	rs72751840	91321603	C	T	0.817	0.814	0.988	0.0183996828453635	0.0111	0.09926	53386	77258	58749.13
979977	chr15	rs72751843	91321781	C	T	0.817	0.814	0.988	0.0178006246255066	0.0111	0.1092	53386	77258	58749.13
988894	chr15	rs58601563	91322358	G	A	0.967	0.967	0.992	9.99950003332973e-05	0.0242	0.9979	53386	77258	58749.13
986318	chr15	rs10220853	91322837	A	G	0.944	0.944	0.978	-0.0162005226717083	0.0189	0.3926	53386	77258	58749.13
1001326	chr15	rs4932363	91323101	G	A	0.946	0.946	0.802	0.0136957831289865	0.0212	0.5188	53386	77258	58749.13
1003107	chr15	rs8037430	91323270	C	T	0.691	0.689	0.987	0.0018981972830802	0.0094	0.8393	53386	77258	58749.13
999196	chr15	rs55968354	91323357	C	A	0.927	0.929	0.986	-0.0222967349986103	0.0168	0.185	53386	77258	58749.13
980338	chr15	rs7182908	91324491	T	C	0.783	0.78	0.993	0.0167981182758809	0.0104	0.1072	53386	77258	58749.13
1000119	chr15	rs10220860	91324595	C	G	0.944	0.944	0.98	-0.0164038098256767	0.0189	0.3847	53386	77258	58749.13
989641	chr15	rs28385050	91324603	C	T	0.818	0.814	0.991	0.0178988554877579	0.0111	0.107	53386	77258	58749.13
1002737	chr15	rs453052	91325622	A	C	0.744	0.746	0.87	-0.0138961051921114	0.0106	0.1897	53386	77258	58749.13
989743	chr15	rs28385054	91325761	T	G	0.966	0.966	0.993	0.0001999800026662	0.024	0.9917	53386	77258	58749.13
977359	chr15	rs28385056	91325922	C	T	0.818	0.814	0.991	0.0178006246255066	0.0111	0.1096	53386	77258	58749.13
992961	chr15	rs2227935	91326099	C	T	0.93	0.932	0.989	-0.0203047533403643	0.0171	0.2368	53386	77258	58749.13
986256	chr15	rs28385061	91327243	A	G	0.965	0.965	0.994	0.0034041991335623	0.0237	0.8872	53386	77258	58749.13
984648	chr15	rs28385062	91327841	C	T	0.816	0.813	0.989	0.016296487966892	0.0111	0.1429	53386	77258	58749.13
1003186	chr15	rs7179921	91328932	G	C	0.729	0.725	0.993	0.0106035827841911	0.0097	0.2737	53386	77258	58749.13
987780	chr15	rs28745031	91328983	G	A	0.817	0.814	0.993	0.0179970767016546	0.0111	0.1058	53386	77258	58749.13
998478	chr15	rs28745032	91329029	C	T	0.817	0.814	0.993	0.0182033098538737	0.0111	0.102	53386	77258	58749.13
978056	chr15	rs28745033	91329290	A	G	0.969	0.968	0.674	0.0117012723076411	0.0303	0.6999	53200	76329	58439.19
994084	chr15	rs28745034	91329375	G	A	0.817	0.814	0.993	0.0179970767016546	0.0111	0.1052	53386	77258	58749.13
980702	chr15	rs62025119	91329514	G	A	0.946	0.946	0.985	-0.0156010662286512	0.0192	0.4153	53386	77258	58749.13
988847	chr15	rs72751852	91329566	G	T	0.817	0.814	0.994	0.0180952882690919	0.0111	0.1037	53386	77258	58749.13
991906	chr15	rs80146586	91329819	T	C	0.978	0.978	0.955	-0.0114047880634385	0.0306	0.7094	51712	74767	56844.14
979079	chr15	rs112928522	91330078	C	T	0.967	0.967	0.996	0.0021975835434872	0.0241	0.9258	53386	77258	58749.13
976532	chr15	rs113381368	91330095	A	G	0.967	0.967	0.996	0.0022973590486834	0.0241	0.9245	53386	77258	58749.13
978094	chr15	rs78791431	91330390	C	T	0.946	0.946	0.988	-0.0152050125429676	0.0191	0.4256	53386	77258	58749.13
1000953	chr15	rs113324048	91330436	C	T	0.817	0.814	0.995	0.0182033098538737	0.0111	0.1016	53386	77258	58749.13
988629	chr15	rs112868764	91330525	C	T	0.857	0.854	0.933	0.0173977771764203	0.0127	0.1704	53386	77258	58749.13
985618	chr15	rs140945543	91330529	C	T	0.967	0.967	0.991	0.003902375817241	0.0243	0.8711	53386	77258	58749.13
1002292	chr15	rs111362737	91330983	C	T	0.817	0.813	0.995	0.0184978548821194	0.0111	0.09452	53386	77258	58749.13
978001	chr15	rs7178014	91331405	T	C	0.655	0.653	0.998	0.0035038543266769	0.009	0.6987	53386	77258	58749.13
983216	chr15	rs7175811	91331546	G	A	0.654	0.653	0.998	0.0034041991335623	0.009	0.7041	53386	77258	58749.13
977896	chr15	rs28692593	91331678	T	A	0.945	0.945	0.992	-0.0156010662286512	0.019	0.4116	53386	77258	58749.13
1002684	chr15	rs113628089	91332096	G	A	0.944	0.944	0.992	-0.0166986496230515	0.0188	0.375	53386	77258	58749.13
997434	chr15	rs139700179	91332308	T	C	0.975	0.976	0.669	-0.0706048843675517	0.034	0.03784	53386	77258	58749.13
1003021	chr15	rs28385071	91333409	A	T	0.93	0.932	0.992	-0.0222047099881925	0.0171	0.1948	53386	77258	58749.13
978105	chr15	rs2380163	91333475	G	A	0.966	0.966	0.997	0.0005998200719675	0.0239	0.9798	53386	77258	58749.13
979269	chr15	rs2072352	91334179	G	A	0.725	0.721	0.997	0.0109992854583691	0.0096	0.2525	53386	77258	58749.13
1005446	chr15	rs2072351	91334258	T	A	0.728	0.724	0.997	0.0108014536938559	0.0096	0.2651	53386	77258	58749.13
1001965	chr15	rs28385078	91334517	C	T	0.931	0.932	0.99	-0.0226035462098532	0.0172	0.1882	53386	77258	58749.13
980098	chr15	rs4932364	91334730	G	A	0.91	0.91	0.994	-0.0105959392134034	0.0151	0.4838	53386	77258	58749.13
980798	chr15	rs28385080	91334859	G	A	0.727	0.724	0.997	0.0107025231331357	0.0097	0.2678	53386	77258	58749.13
983623	chr15	rs72751857	91334886	C	T	0.817	0.813	0.996	0.0188021269625962	0.0111	0.0899	53386	77258	58749.13
985222	chr15	rs138492132	91335073	G	T	0.817	0.813	0.996	0.0183996828453635	0.0111	0.09788	53386	77258	58749.13
982053	chr15	rs62025120	91335112	C	T	0.945	0.945	0.994	-0.015895669405385	0.0189	0.4006	53386	77258	58749.13
996619	chr15	rs7176548	91335433	G	T	0.725	0.721	0.996	0.0109003744682883	0.0096	0.2554	53386	77258	58749.13
981002	chr15	rs8026723	91335601	T	G	0.817	0.813	0.996	0.0184978548821194	0.0111	0.0959	53386	77258	58749.13
998348	chr15	rs8042743	91335670	A	T	0.818	0.815	0.99	0.0187039847937718	0.0112	0.09419	53386	77258	58749.13
1005461	chr15	rs8026761	91335672	T	A	0.818	0.815	0.99	0.0188021269625962	0.0112	0.09187	53386	77258	58749.13
980390	chr15	rs17273528	91335806	A	G	0.817	0.813	0.996	0.0183015011699126	0.0111	0.09836	53386	77258	58749.13
999933	chr15	rs72751858	91336265	C	G	0.817	0.813	0.996	0.0182033098538737	0.0111	0.1006	53386	77258	58749.13
995267	chr15	rs72751859	91336298	G	A	0.817	0.813	0.996	0.0182033098538737	0.0111	0.1004	53386	77258	58749.13
986559	chr15	rs72751860	91336351	T	G	0.817	0.813	0.996	0.0183996828453635	0.0111	0.09686	53386	77258	58749.13
1002043	chr15	rs28385090	91336405	A	G	0.817	0.813	0.996	0.0184978548821194	0.0111	0.09598	53386	77258	58749.13
990070	chr15	rs3213194	91336443	A	G	0.705	0.701	0.986	0.0099998345783334	0.0095	0.2908	53386	77258	58749.13
990341	chr15	rs28385093	91336742	C	A	0.817	0.814	0.993	0.0184978548821194	0.0111	0.09662	53386	77258	58749.13
984809	chr15	rs28385094	91336744	A	T	0.818	0.814	0.993	0.0184978548821194	0.0111	0.0962	53386	77258	58749.13
994915	chr15	rs28385095	91336813	G	C	0.817	0.813	0.996	0.0184978548821194	0.0111	0.09467	53386	77258	58749.13
987329	chr15	rs28385096	91336852	G	C	0.817	0.813	0.996	0.0184978548821194	0.0111	0.09455	53386	77258	58749.13
996007	chr15	rs28385099	91336989	C	T	0.817	0.813	0.996	0.0185960172820726	0.0111	0.09279	53386	77258	58749.13
992515	chr15	rs8027126	91337086	G	T	0.965	0.965	0.998	0.0027960873020011	0.0234	0.9039	53386	77258	58749.13
1004580	chr15	rs10083584	91337208	G	A	0.891	0.891	0.971	-0.0086977157031958	0.014	0.5341	53386	77258	58749.13
986192	chr15	rs2227933	91337479	G	A	0.817	0.813	0.996	0.0187039847937718	0.0111	0.09195	53386	77258	58749.13
993121	chr15	rs6496727	91337796	A	G	0.944	0.944	0.994	-0.0170952954286372	0.0188	0.3637	53386	77258	58749.13
981722	chr15	rs28385106	91338023	T	C	0.817	0.813	0.996	0.0187039847937718	0.0111	0.0912	53386	77258	58749.13
982243	chr15	rs7173846	91338077	C	T	0.91	0.91	0.996	-0.009000382197299	0.0151	0.5495	53386	77258	58749.13
989402	chr15	rs7179346	91338160	T	G	0.909	0.909	0.996	-0.0088994831870327	0.015	0.55	53386	77258	58749.13
974828	chr15	rs2283448	91338756	A	G	0.705	0.701	0.986	0.0101978249764461	0.0095	0.2824	53386	77258	58749.13
980916	chr15	rs28385109	91338936	G	T	0.817	0.813	0.996	0.0189983824093147	0.0111	0.08708	53386	77258	58749.13
989596	chr15	rs2283449	91339012	A	G	0.705	0.701	0.986	0.0102968054773682	0.0095	0.2788	53386	77258	58749.13
999064	chr15	rs28385111	91339018	G	A	0.817	0.813	0.996	0.0189983824093147	0.0111	0.08696	53386	77258	58749.13
982416	chr15	rs28385112	91339157	G	A	0.817	0.813	0.996	0.0192044091837133	0.0111	0.08379	53386	77258	58749.13
991450	chr15	rs11855811	91339662	C	T	0.966	0.966	0.996	0.0013990209137074	0.0239	0.9526	53386	77258	58749.13
996872	chr15	rs28385115	91339664	C	T	0.966	0.966	0.997	0.0020977980821461	0.0239	0.9288	53386	77258	58749.13
984778	chr15	rs28385116	91339782	T	C	0.893	0.893	0.971	-0.0084959889212643	0.0141	0.545	53386	77258	58749.13
981747	chr15	rs72751868	91340251	C	T	0.817	0.813	0.996	0.0192044091837133	0.0111	0.08409	53386	77258	58749.13
991622	chr15	rs72751869	91340331	G	A	0.817	0.813	0.996	0.0190964956909883	0.0111	0.08569	53386	77258	58749.13
1001310	chr15	rs112045165	91340472	C	T	0.817	0.813	0.996	0.0189983824093147	0.0111	0.08705	53386	77258	58749.13
983917	chr15	rs113768250	91340493	C	A	0.817	0.813	0.996	0.0189983824093147	0.0111	0.08697	53386	77258	58749.13
983074	chr15	rs62025121	91340516	G	C	0.927	0.926	0.96	-0.0139975096438537	0.0168	0.4048	53386	77258	58749.13
1001995	chr15	rs113378500	91340595	A	G	0.817	0.813	0.996	0.0190964956909883	0.0111	0.08538	53386	77258	58749.13
978255	chr15	rs8031049	91340681	A	G	0.817	0.813	0.996	0.0190964956909883	0.0111	0.08537	53386	77258	58749.13
1002860	chr15	rs16944831	91340941	C	T	0.965	0.965	0.997	0.0024968801985871	0.0234	0.9145	53386	77258	58749.13
977679	chr15	rs2380165	91340995	A	G	0.709	0.705	0.984	0.0106035827841911	0.0095	0.2675	53386	77258	58749.13
982373	chr15	rs28385117	91341057	G	A	0.965	0.965	0.998	0.0005998200719675	0.0235	0.9793	53386	77258	58749.13
1005133	chr15	rs4514654	91341067	G	A	0.981	0.98	0.687	0.0295005481176215	0.038	0.4377	52881	76050	58141.53
976971	chr15	rs3213195	91341075	C	G	0.816	0.812	0.993	0.0189002595004805	0.0111	0.08773	53386	77258	58749.13
989008	chr15	rs17273842	91341599	T	G	0.817	0.813	0.995	0.0190964956909883	0.0111	0.08456	53386	77258	58749.13
983403	chr15	rs7176753	91341736	A	C	0.965	0.965	0.998	0.0014988761237359	0.0235	0.95	53386	77258	58749.13
1006040	chr15	rs7176619	91341977	C	T	0.965	0.965	0.998	0.0037031349243813	0.0236	0.8744	53386	77258	58749.13
988833	chr15	rs112691277	91342131	A	T	0.818	0.814	0.993	0.0194005857039748	0.0111	0.0815	53386	77258	58749.13
997995	chr15	rs113440200	91342150	C	T	0.818	0.814	0.993	0.0194986595340326	0.0111	0.07966	53386	77258	58749.13
984922	chr15	rs1269997	91342206	T	C	0.564	0.564	0.965	-0.0039979812872983	0.0088	0.6532	53386	77258	58749.13
995606	chr15	rs72751872	91342236	C	A	0.824	0.82	0.971	0.0205964297986501	0.0114	0.07003	53386	77258	58749.13
975205	chr15	rs112354618	91342266	G	C	0.965	0.965	0.998	0.0013990209137074	0.0235	0.9529	53386	77258	58749.13
999355	chr15	rs7165074	91342540	T	G	0.817	0.813	0.995	0.0194005857039748	0.0111	0.0797	53386	77258	58749.13
1003862	chr15	rs28385124	91342955	A	G	0.927	0.927	0.961	-0.0143017847108596	0.0169	0.3976	53386	77258	58749.13
984974	chr15	rs28385125	91343156	T	G	0.817	0.813	0.995	0.0194005857039748	0.0111	0.07993	53386	77258	58749.13
1004906	chr15	rs62025122	91343456	C	T	0.927	0.927	0.961	-0.0143017847108596	0.0169	0.3969	53386	77258	58749.13
1004545	chr15	rs17273891	91343604	T	C	0.817	0.813	0.995	0.0194986595340326	0.0111	0.07908	53386	77258	58749.13
975562	chr15	rs112344256	91343636	G	T	0.817	0.813	0.995	0.0194986595340326	0.0111	0.07817	53386	77258	58749.13
975783	chr15	rs113653448	91343734	A	G	0.817	0.813	0.995	0.0194986595340326	0.0111	0.07814	53386	77258	58749.13
999234	chr15	rs111753293	91343803	G	A	0.817	0.813	0.995	0.0194986595340326	0.0111	0.07835	53386	77258	58749.13
987350	chr15	rs17273905	91344071	T	A	0.817	0.813	0.996	0.0194986595340326	0.0111	0.07907	53386	77258	58749.13
989434	chr15	rs112885704	91344175	T	C	0.817	0.813	0.996	0.0194986595340326	0.0111	0.07897	53386	77258	58749.13
986748	chr15	rs114665443	91344246	T	G	0.817	0.813	0.996	0.0194986595340326	0.0111	0.07888	53386	77258	58749.13
993127	chr15	rs113712978	91344287	A	G	0.817	0.813	0.996	0.0194986595340326	0.0111	0.07876	53386	77258	58749.13
1003518	chr15	rs2677725	91344334	G	A	0.936	0.935	0.819	0.0102968054773682	0.0194	0.5966	53386	77258	58749.13
1006753	chr15	rs7182287	91344666	G	A	0.817	0.813	0.996	0.0193025022544974	0.0111	0.08121	53386	77258	58749.13
989282	chr15	rs7162087	91344728	A	G	0.817	0.813	0.996	0.0195967237465575	0.0111	0.07768	53386	77258	58749.13
979375	chr15	rs28385129	91345140	A	G	0.817	0.813	0.996	0.0194986595340326	0.0111	0.07808	53386	77258	58749.13
992801	chr15	rs7162199	91345156	C	T	0.817	0.813	0.996	0.0194986595340326	0.0111	0.07796	53386	77258	58749.13
994872	chr15	rs28385130	91345206	C	T	0.817	0.813	0.996	0.0195967237465575	0.0111	0.07731	53386	77258	58749.13
988201	chr15	rs16944840	91345348	A	C	0.965	0.965	1.0	0.0038027603329278	0.0236	0.8707	53386	77258	58749.13
981678	chr15	rs28385131	91345473	G	T	0.817	0.813	0.996	0.0195967237465575	0.0111	0.07715	53386	77258	58749.13
980347	chr15	rs17274032	91345524	G	A	0.817	0.813	0.996	0.0195967237465575	0.0111	0.07644	53386	77258	58749.13
978725	chr15	rs17274074	91345873	C	T	0.817	0.813	0.996	0.0195967237465575	0.0111	0.07669	53386	77258	58749.13
1004125	chr15	rs28385132	91345927	C	G	0.817	0.813	0.996	0.0194986595340326	0.0111	0.0781	53386	77258	58749.13
987149	chr15	rs28385135	91346085	G	A	0.817	0.813	0.996	0.0195967237465575	0.0111	0.07638	53386	77258	58749.13
979357	chr15	rs387833	91346251	G	A	0.744	0.744	0.918	-0.0071958279818024	0.0103	0.4841	53386	77258	58749.13
995470	chr15	rs28385136	91346378	G	A	0.817	0.813	0.996	0.0197045832743354	0.0111	0.07617	53386	77258	58749.13
999619	chr15	rs2227934	91346923	C	A	0.817	0.813	0.996	0.0197045832743354	0.0111	0.07571	53386	77258	58749.13
980682	chr15	rs28385139	91347135	C	A	0.817	0.813	0.996	0.0198026272961797	0.0111	0.07455	53386	77258	58749.13
992037	chr15	rs2301602	91347302	G	A	0.372	0.368	0.979	0.0066975214477213	0.009	0.4608	53386	77258	58749.13
976147	chr15	rs454060	91347755	A	G	0.346	0.342	0.977	0.0115035793834154	0.0092	0.2085	53386	77258	58749.13
992890	chr15	rs405610	91347784	C	T	0.565	0.564	0.974	-0.0032954239497972	0.0088	0.7068	53386	77258	58749.13
988374	chr15	rs28745035	91347941	T	C	0.817	0.813	0.996	0.0198026272961797	0.0111	0.07398	53386	77258	58749.13
990392	chr15	rs28745036	91347960	G	T	0.965	0.965	0.997	0.0038027603329278	0.0236	0.873	53386	77258	58749.13
991890	chr15	rs28745037	91347961	C	T	0.965	0.965	0.997	0.003902375817241	0.0236	0.869	53386	77258	58749.13
976162	chr15	rs7403638	91348208	A	T	0.964	0.965	0.996	0.0026963615477425	0.0234	0.9096	53386	77258	58749.13
980322	chr15	rs28385143	91348275	A	C	0.817	0.813	0.996	0.0199986865066891	0.0111	0.072	53386	77258	58749.13
995851	chr15	rs142786301	91348570	G	A	0.982	0.981	0.708	0.0459002781827573	0.039	0.2392	52716	75257	57750.1
1004119	chr15	rs111385769	91348768	A	C	0.817	0.813	0.996	0.0199986865066891	0.0111	0.07135	53386	77258	58749.13
1005490	chr15	rs72753645	91349061	G	A	0.817	0.813	0.996	0.0202045073158995	0.0111	0.06848	53386	77258	58749.13
974691	chr15	rs2283450	91349263	T	C	0.817	0.813	0.996	0.0200967016991224	0.0111	0.06955	53386	77258	58749.13
987200	chr15	rs416014	91349470	G	A	0.647	0.646	0.982	-0.0034961042567088	0.0091	0.6974	53386	77258	58749.13
1006194	chr15	rs113043713	91349626	G	A	0.977	0.976	0.726	0.0394995204367644	0.0339	0.244	53386	77258	58749.13
996008	chr15	rs112816216	91349726	G	T	0.817	0.813	0.996	0.0202045073158995	0.0111	0.06834	53386	77258	58749.13
981355	chr15	rs72753646	91349957	C	A	0.956	0.956	0.768	-0.0275973271921043	0.024	0.2506	53386	77258	58749.13
983554	chr15	rs17274116	91350039	G	A	0.817	0.813	0.996	0.0204004877576787	0.0111	0.06598	53386	77258	58749.13
1005497	chr15	rs2283451	91350160	A	G	0.299	0.297	0.978	0.0001999800026662	0.0095	0.986	53386	77258	58749.13
974956	chr15	rs2283452	91350167	G	T	0.299	0.297	0.978	0.0006997551142732	0.0095	0.9444	53386	77258	58749.13
995357	chr15	rs60932573	91350871	C	T	0.965	0.965	0.995	0.0005998200719675	0.0235	0.9797	53386	77258	58749.13
980266	chr15	rs56742304	91350934	A	C	0.965	0.965	0.996	0.0036034995896235	0.0236	0.88	53386	77258	58749.13
977755	chr15	rs4932365	91351102	C	A	0.942	0.942	0.815	0.0081963182244858	0.0203	0.6858	53386	77258	58749.13
998940	chr15	rs2270132	91351868	A	C	0.588	0.589	0.987	-0.0083043861636152	0.0088	0.346	53386	77258	58749.13
1006877	chr15	rs389480	91351930	G	A	0.554	0.555	0.988	-0.0066017436345624	0.0087	0.4452	53386	77258	58749.13
1002236	chr15	rs17182722	91352158	G	A	0.977	0.976	0.723	0.0411035548784171	0.0339	0.2254	53386	77258	58749.13
976285	chr15	rs28385150	91352197	C	T	0.947	0.947	0.989	-0.0198048272985997	0.0192	0.3033	53386	77258	58749.13
982051	chr15	rs436723	91352774	A	G	0.346	0.341	0.987	0.012096540947233	0.0091	0.1863	53386	77258	58749.13
1006572	chr15	rs2270131	91352927	G	A	0.817	0.813	0.997	0.0209000641077417	0.0111	0.05945	53386	77258	58749.13
993711	chr15	rs9282612	91353029	C	G	0.817	0.812	0.997	0.0209000641077417	0.0111	0.05901	53386	77258	58749.13
975558	chr15	rs2073919	91353119	G	A	0.816	0.812	0.997	0.0209979909956055	0.0111	0.05803	53386	77258	58749.13
988023	chr15	rs11073953	91353584	C	T	0.664	0.663	0.992	-0.0029042131473898	0.0091	0.752	53386	77258	58749.13
996959	chr15	rs12592875	91353604	T	C	0.64	0.638	0.991	0.0017983819413794	0.009	0.8453	53386	77258	58749.13
983079	chr15	rs116412934	91353763	G	A	0.93	0.931	0.989	-0.0231048737150968	0.0171	0.1772	53386	77258	58749.13
1002213	chr15	rs7172314	91353769	G	C	0.366	0.361	0.991	0.013202462677756	0.009	0.1434	53386	77258	58749.13
991934	chr15	rs7179911	91354094	T	C	0.927	0.926	0.967	-0.0153979421800967	0.0168	0.3585	53386	77258	58749.13
994432	chr15	rs1063147	91354505	C	T	0.816	0.812	0.996	0.0209000641077417	0.0111	0.05927	53386	77258	58749.13
988756	chr15	rs7167216	91354521	G	A	0.928	0.929	0.988	-0.0222967349986103	0.0169	0.1883	53386	77258	58749.13
1005211	chr15	rs16944863	91354782	A	G	0.892	0.892	0.977	-0.0093031403261444	0.014	0.5055	53386	77258	58749.13
1005183	chr15	rs28385163	91355181	C	T	0.927	0.927	0.968	-0.0159972768350078	0.0168	0.3416	53386	77258	58749.13
996140	chr15	rs145288264	91355244	T	C	0.988	0.988	0.623	0.0121953336998771	0.0573	0.831	43409	61715	47584.08
986864	chr15	rs7170872	91355422	A	G	0.365	0.361	0.993	0.0128964817350202	0.009	0.1525	53386	77258	58749.13
1003500	chr15	rs2532105	91355485	G	A	0.846	0.845	0.867	0.0016985566355815	0.0128	0.8927	53386	77258	58749.13
1006686	chr15	rs11637590	91355608	A	T	0.979	0.978	0.717	0.0301023438164435	0.0355	0.3973	53200	76329	58439.19
985571	chr15	rs2238337	91355732	T	C	0.374	0.371	1.0	0.0085037404912207	0.0089	0.338	53386	77258	58749.13
975757	chr15	rs28385166	91356006	C	T	0.945	0.945	0.994	-0.0181028726978536	0.0189	0.3399	53386	77258	58749.13
983097	chr15	rs28385167	91356089	G	A	0.963	0.961	0.805	0.0238044133801613	0.0251	0.3427	53386	77258	58749.13
995354	chr15	rs414634	91356253	A	C	0.302	0.3	0.996	0.0026963615477425	0.0094	0.77	53386	77258	58749.13
982500	chr15	rs17183237	91356380	T	C	0.817	0.813	0.996	0.0212036062510236	0.0111	0.05523	53386	77258	58749.13
989801	chr15	rs401549	91356504	T	C	0.648	0.647	0.998	-0.0023026490626755	0.009	0.7947	53386	77258	58749.13
977310	chr15	rs28385170	91356528	A	G	0.945	0.945	0.993	-0.0176040459483609	0.0189	0.352	53386	77258	58749.13
1000859	chr15	rs28385173	91356772	C	T	0.922	0.923	0.762	-0.0003000450090019	0.0185	0.9868	53386	77258	58749.13
975305	chr15	rs374678	91356885	T	C	0.647	0.647	0.997	-0.0026033858701149	0.009	0.776	53386	77258	58749.13
1006130	chr15	rs9282616	91356963	T	G	0.965	0.966	0.997	0.0023971245997214	0.0237	0.9189	53386	77258	58749.13
976842	chr15	rs9282615	91357028	T	A	0.945	0.945	0.992	-0.0176040459483609	0.0189	0.3525	53386	77258	58749.13
977937	chr15	rs374294	91357029	G	C	0.372	0.368	0.996	0.009504687014246	0.0089	0.2886	53386	77258	58749.13
997190	chr15	rs9282613	91357039	G	A	0.981	0.981	0.897	-0.013399371963117	0.0345	0.6965	52175	75799	57551.22
996077	chr15	rs17183344	91357488	C	T	0.816	0.812	0.995	0.0218006299588528	0.0111	0.04913	53386	77258	58749.13
986389	chr15	rs28363369	91357554	A	C	0.985	0.985	0.797	0.0259990758686168	0.0418	0.5349	48836	69340	53531.03
980379	chr15	rs439554	91357587	T	C	0.372	0.368	0.994	0.0093957216403621	0.0089	0.2947	53386	77258	58749.13
987529	chr15	rs2239291	91357926	G	A	0.648	0.648	0.994	-0.0019018072895963	0.009	0.8363	53386	77258	58749.13
980311	chr15	rs2239292	91357933	G	A	0.816	0.812	0.994	0.0213993910058902	0.0111	0.05287	53386	77258	58749.13
978298	chr15	rs7165117	91358202	G	A	0.965	0.965	0.988	0.0037031349243813	0.0235	0.8753	53386	77258	58749.13
999276	chr15	rs191591515	91359263	A	G	0.963	0.961	0.803	0.0255020410123433	0.0251	0.3085	53386	77258	58749.13
1003503	chr15	rs13380207	91359265	C	T	0.927	0.927	0.962	-0.0144032303107437	0.0169	0.3931	53386	77258	58749.13
997173	chr15	rs16944884	91359640	T	A	0.965	0.966	0.996	0.0011992805754821	0.0237	0.961	53386	77258	58749.13
999691	chr15	rs431691	91359755	A	G	0.374	0.37	0.99	0.0101978249764461	0.0089	0.2553	53386	77258	58749.13
1001336	chr15	rs28363379	91359767	G	A	0.945	0.944	0.982	-0.0137034650584925	0.0189	0.469	53386	77258	58749.13
987695	chr15	rs16944888	91360522	C	G	0.966	0.966	0.994	-0.0001000050003333	0.0239	0.9963	53386	77258	58749.13
995533	chr15	rs17274947	91361016	G	A	0.817	0.813	0.994	0.021497269010823	0.0111	0.05288	53386	77258	58749.13
1003758	chr15	rs62025147	91361135	C	T	0.926	0.925	0.958	-0.0108991808690006	0.0168	0.516	53386	77258	58749.13
998325	chr15	rs62025148	91361681	C	T	0.926	0.925	0.957	-0.0099998320783335	0.0168	0.5513	53386	77258	58749.13
996843	chr15	rs9282618	91361874	C	T	0.952	0.954	0.743	-0.0557030028762507	0.0236	0.01809	53386	77258	58749.13
978135	chr15	rs9282619	91361909	G	A	0.926	0.925	0.957	-0.0114958245134845	0.0168	0.4919	53386	77258	58749.13
977656	chr15	rs9282620	91361910	C	T	0.926	0.925	0.957	-0.0112025145079934	0.0168	0.5056	53386	77258	58749.13
1000721	chr15	rs447804	91361936	G	C	0.374	0.369	0.986	0.0112959597418516	0.009	0.2071	53386	77258	58749.13
996315	chr15	rs393974	91362001	C	A	0.398	0.395	0.982	0.0058031292269501	0.0089	0.5143	53386	77258	58749.13
1005254	chr15	rs8029249	91362421	G	A	0.945	0.945	0.979	-0.015702643727291	0.019	0.4083	53386	77258	58749.13
996477	chr15	rs16944894	91363303	A	G	0.816	0.813	0.985	0.0225048553400694	0.0111	0.04328	53386	77258	58749.13
1004069	chr15	rs16944896	91363365	C	T	0.97	0.97	0.977	0.0034041991335623	0.0255	0.8943	53386	77258	58749.13
982798	chr15	rs444325	91364015	G	T	0.657	0.657	0.975	0.0011992805754821	0.0092	0.8923	53386	77258	58749.13
1001911	chr15	rs384079	91364027	T	C	0.371	0.367	0.973	0.0141001243787816	0.009	0.1179	53386	77258	58749.13
989353	chr15	rs371402	91364063	C	T	0.371	0.367	0.973	0.0141987193998129	0.009	0.116	53386	77258	58749.13
989561	chr15	rs79814880	91364286	G	T	0.919	0.921	0.764	-0.009696862978864	0.0183	0.594	53386	77258	58749.13
1003882	chr15	rs382457	91364483	T	C	0.368	0.364	0.973	0.013202462677756	0.009	0.1452	53386	77258	58749.13
985630	chr15	rs6416558	91364599	C	G	0.37	0.366	0.972	0.0133998200630165	0.009	0.1379	53386	77258	58749.13
1001987	chr15	rs2380167	91364868	A	C	0.965	0.965	0.989	0.0018981972830802	0.0237	0.9365	53386	77258	58749.13
980454	chr15	rs117123469	91364995	C	A	0.931	0.932	0.963	-0.0225012653465135	0.0174	0.1969	53386	77258	58749.13
987277	chr15	rs372098	91365165	T	C	0.369	0.365	0.973	0.0126002819757385	0.009	0.1651	53386	77258	58749.13
988601	chr15	rs372088	91365169	T	C	0.369	0.365	0.973	0.0125015292229252	0.009	0.1666	53386	77258	58749.13
974713	chr15	rs439188	91365342	C	T	0.66	0.66	0.98	0.001099395443301	0.0092	0.9017	53386	77258	58749.13
978161	chr15	rs8041787	91365477	C	T	0.714	0.71	0.983	0.012096540947233	0.0096	0.2047	53386	77258	58749.13
975514	chr15	rs72753669	91365968	C	T	0.819	0.815	0.993	0.022299507494767	0.0111	0.04526	53386	77258	58749.13
1000043	chr15	rs17183763	91366130	G	C	0.818	0.814	0.992	0.0225048553400694	0.0111	0.04366	53386	77258	58749.13
1004163	chr15	rs441399	91366222	G	A	0.468	0.464	0.981	0.0115035793834154	0.0087	0.1867	53386	77258	58749.13
1006595	chr15	rs77675713	91366430	G	A	0.945	0.944	0.97	-0.015895669405385	0.019	0.4039	53386	77258	58749.13
980136	chr15	rs424634	91366755	A	G	0.363	0.359	0.978	0.0099008246772624	0.0091	0.2763	53386	77258	58749.13
986312	chr15	rs62025149	91366933	C	T	0.945	0.944	0.969	-0.0154994990469515	0.0191	0.4147	53386	77258	58749.13
1003546	chr15	rs424002	91367014	A	G	0.637	0.637	0.982	-0.0019018072895963	0.009	0.8302	53386	77258	58749.13
994506	chr15	rs112543789	91367234	G	A	0.818	0.814	0.992	0.0213993910058902	0.0111	0.05478	53386	77258	58749.13
1003396	chr15	rs404623	91367271	C	G	0.602	0.602	0.983	-0.0012007205765188	0.0088	0.8951	53386	77258	58749.13
990355	chr15	rs55636022	91367647	C	G	0.965	0.966	0.98	0.0009995003330834	0.0238	0.9658	53386	77258	58749.13
980969	chr15	rs75670921	91367718	G	A	0.929	0.93	0.942	-0.0222047099881925	0.0174	0.2015	53386	77258	58749.13
991697	chr15	rs8038275	91367727	T	C	0.932	0.932	0.945	-0.0125990355765152	0.0175	0.4732	53386	77258	58749.13
986012	chr15	rs3213196	91368042	C	T	0.816	0.812	0.992	0.0209979909956055	0.0111	0.05856	53386	77258	58749.13
983301	chr15	rs8037996	91368775	G	C	0.638	0.637	0.979	-0.001100605444033	0.009	0.9044	53386	77258	58749.13
994795	chr15	rs12439832	91368962	C	T	0.76	0.756	0.979	0.0138042809763971	0.0102	0.1732	53386	77258	58749.13
975401	chr15	rs7179769	91368993	C	A	0.965	0.965	0.971	0.0009995003330834	0.0239	0.965	53386	77258	58749.13
980672	chr15	rs385143	91369012	C	T	0.65	0.649	0.974	-0.0014009809156281	0.0091	0.8762	53386	77258	58749.13
999182	chr15	rs11854746	91369048	G	A	0.928	0.93	0.937	-0.0227979086760041	0.0174	0.1884	53386	77258	58749.13
987739	chr15	rs447723	91369098	G	A	0.637	0.637	0.976	-0.0008003201707691	0.009	0.931	53386	77258	58749.13
1004242	chr15	rs116569123	91369128	C	G	0.819	0.815	0.983	0.0226026252094292	0.0112	0.04366	53386	77258	58749.13
989135	chr15	rs78295041	91369131	G	A	0.944	0.944	0.959	-0.0159972768350078	0.0191	0.402	53386	77258	58749.13
976193	chr15	rs12439690	91369134	G	C	0.76	0.756	0.976	0.0141001243787816	0.0102	0.167	53386	77258	58749.13
990220	chr15	rs59615244	91369240	C	G	0.819	0.815	0.982	0.0226026252094292	0.0112	0.04356	53386	77258	58749.13
978373	chr15	rs72753676	91369273	C	A	0.761	0.757	0.974	0.0139029051689914	0.0102	0.172	53386	77258	58749.13
985387	chr15	rs395184	91369534	T	C	0.96	0.959	0.852	-0.0014009809156281	0.0238	0.9536	53386	77258	58749.13
1000645	chr15	rs3940300	91369631	A	C	0.641	0.64	0.971	-0.0006001800720324	0.0091	0.9435	53386	77258	58749.13
992996	chr15	rs2079769	91369705	C	T	0.694	0.689	0.947	0.0184978548821194	0.0096	0.05313	53386	77258	58749.13
980243	chr15	rs426015	91369856	G	C	0.291	0.288	0.954	0.0064988367398296	0.0097	0.5023	53386	77258	58749.13
1001249	chr15	rs112285691	91369883	G	A	0.968	0.968	0.746	0.0147999386115992	0.0285	0.6024	53386	77258	58749.13
1006296	chr15	rs57690203	91370366	G	A	0.963	0.963	0.957	-0.003596459514405	0.0234	0.8792	53386	77258	58749.13
992060	chr15	rs62025150	91370378	A	T	0.944	0.944	0.953	-0.0162005226717083	0.0192	0.3971	53386	77258	58749.13
1001609	chr15	rs62025151	91370505	C	G	0.944	0.944	0.953	-0.0165969709073694	0.0192	0.3865	53386	77258	58749.13
999489	chr15	rs16944902	91370603	G	A	0.697	0.691	0.942	0.0187039847937718	0.0096	0.05187	53386	77258	58749.13
1003052	chr15	rs72753679	91370640	T	G	0.986	0.986	0.773	-0.0154994990469515	0.0431	0.7195	50839	73976	56154.42
1000521	chr15	rs378996	91370701	C	T	0.668	0.67	0.945	-0.0055956263571598	0.0094	0.5478	53386	77258	58749.13
986608	chr15	rs16944906	91371447	C	A	0.965	0.966	0.954	-0.0023026490626755	0.0241	0.9247	53386	77258	58749.13
1003094	chr15	rs10400851	91371609	G	A	0.965	0.965	0.95	-0.0010005003335835	0.0241	0.966	53386	77258	58749.13
979718	chr15	rs111762823	91371816	T	C	0.79	0.784	0.94	0.0285971749776749	0.0108	0.008281	53386	77258	58749.13
983975	chr15	rs10400855	91371830	G	T	0.965	0.965	0.95	-0.001300845733048	0.0241	0.9563	53386	77258	58749.13
1003955	chr15	rs113497996	91371928	C	T	0.965	0.965	0.951	-0.001501126126267	0.0242	0.9495	53386	77258	58749.13
976428	chr15	rs376612	91372054	A	G	0.665	0.665	0.949	-0.0048015088161939	0.0093	0.6066	53386	77258	58749.13
992441	chr15	rs61684626	91372284	A	C	0.789	0.783	0.939	0.0275957115907991	0.0108	0.01063	53386	77258	58749.13
1004549	chr15	rs58095361	91373132	C	T	0.965	0.966	0.947	-0.0025031302181184	0.0242	0.919	53386	77258	58749.13
1004023	chr15	rs365931	91373498	A	G	0.415	0.411	0.987	0.0143958802837323	0.0088	0.1003	53386	77258	58749.13
1002826	chr15	rs7495370	91373613	C	G	0.45	0.446	0.978	0.0141001243787816	0.0087	0.1067	53386	77258	58749.13
1006438	chr15	rs12443483	91374563	A	G	0.752	0.747	0.935	0.024702368640342	0.0103	0.01589	53386	77258	58749.13
980097	chr15	rs61112792	91374720	C	T	0.965	0.965	0.937	-0.0032954239497972	0.0243	0.8931	53386	77258	58749.13
977320	chr15	rs113241870	91374905	C	G	0.965	0.965	0.935	-0.0033957590691798	0.0243	0.8874	53386	77258	58749.13
977328	chr15	rs113924677	91375010	C	T	0.752	0.747	0.929	0.0247999239054771	0.0103	0.01605	53386	77258	58749.13
985890	chr15	rs112121326	91375065	G	A	0.79	0.784	0.927	0.0289955368412525	0.0109	0.007772	53386	77258	58749.13
999970	chr15	rs55974716	91375198	C	T	0.965	0.965	0.931	-0.0043996643446871	0.0244	0.8583	53386	77258	58749.13
983778	chr15	rs147975533	91375199	G	A	0.965	0.963	0.806	0.0621011782291044	0.0258	0.0162	53386	77258	58749.13
1002511	chr15	rs59835648	91375611	C	T	0.965	0.965	0.927	-0.0038975857287134	0.0244	0.8736	53386	77258	58749.13
983726	chr15	rs12101430	91375626	A	G	0.752	0.747	0.925	0.0247999239054771	0.0103	0.01603	53386	77258	58749.13
984507	chr15	rs12101885	91375627	G	C	0.752	0.747	0.924	0.0248974696545107	0.0103	0.0156	53386	77258	58749.13
999803	chr15	rs148919292	91375793	A	T	0.965	0.965	0.925	-0.0048015088161939	0.0245	0.8446	53386	77258	58749.13
980367	chr15	rs142270994	91376083	G	C	0.927	0.928	0.906	-0.0206007457079636	0.0174	0.2382	53386	77258	58749.13
993426	chr15	rs4932366	91376161	C	T	0.965	0.965	0.922	-0.0045001103249234	0.0244	0.8535	53386	77258	58749.13
995748	chr15	rs73505649	91376277	A	C	0.965	0.965	0.924	-0.0050024916227914	0.0245	0.8365	53386	77258	58749.13
980930	chr15	rs73491628	91376409	A	C	0.965	0.965	0.922	-0.0046005663955682	0.0244	0.8505	53386	77258	58749.13
1006852	chr15	rs7173820	91376668	C	T	0.965	0.965	0.92	-0.0025031302181184	0.0245	0.9176	53386	77258	58749.13
991342	chr15	rs7174679	91376751	A	G	0.965	0.965	0.92	-0.0042992284528324	0.0245	0.8602	53386	77258	58749.13
1001175	chr15	rs7174413	91376940	C	T	0.965	0.965	0.917	-0.0043996643446871	0.0245	0.8566	53386	77258	58749.13
982900	chr15	rs7179843	91376957	T	C	0.965	0.965	0.917	-0.0045001103249234	0.0245	0.8553	53386	77258	58749.13
1003480	chr15	rs56368738	91376978	C	T	0.965	0.965	0.917	-0.0062998021485279	0.0246	0.7986	53386	77258	58749.13
992868	chr15	rs2532103	91377250	C	G	0.905	0.906	0.828	-0.0120017335415971	0.0161	0.4578	53386	77258	58749.13
1005777	chr15	rs76240640	91377320	C	G	0.96	0.961	0.752	-0.0174005146801673	0.0257	0.4967	53386	77258	58749.13
1003724	chr15	rs7179164	91377856	G	A	0.664	0.665	0.923	-0.0039979812872983	0.0095	0.6689	53386	77258	58749.13
985344	chr15	rs7179166	91377860	G	A	0.351	0.347	0.93	0.0115035793834154	0.0093	0.2169	53386	77258	58749.13
994775	chr15	rs7181502	91378034	A	G	0.419	0.414	0.944	0.0168964476597299	0.009	0.05995	53386	77258	58749.13
985310	chr15	rs73491635	91378285	G	A	0.97	0.97	0.891	-0.0048015088161939	0.0267	0.8562	53386	77258	58749.13
1006638	chr15	rs111989724	91378412	A	G	0.97	0.97	0.89	-0.003596459514405	0.0267	0.8926	53386	77258	58749.13
978816	chr15	rs113652477	91378630	A	G	0.97	0.97	0.888	-0.007095110875924	0.0268	0.7906	53386	77258	58749.13
999331	chr15	rs8030991	91379000	T	C	0.97	0.97	0.887	-0.0058973552660839	0.0268	0.8262	53386	77258	58749.13
992913	chr15	rs73491636	91379070	C	T	0.97	0.97	0.889	-0.0059979518036359	0.0268	0.8221	53386	77258	58749.13
987455	chr15	rs7171099	91379999	C	T	0.675	0.676	0.912	-0.0052035148315978	0.0096	0.5857	53386	77258	58749.13
986671	chr15	rs78938562	91380250	T	C	0.935	0.936	0.875	-0.0252972953741621	0.0188	0.1791	53386	77258	58749.13
981405	chr15	rs73491640	91380333	A	G	0.747	0.742	0.891	0.0270994698817177	0.0104	0.009512	53386	77258	58749.13
998005	chr15	rs116449376	91380431	C	G	0.937	0.939	0.879	-0.0277001306422786	0.0191	0.1473	53386	77258	58749.13
997489	chr15	rs73491644	91380434	C	T	0.97	0.97	0.878	-0.0091012913892029	0.027	0.7361	53386	77258	58749.13
977338	chr15	rs73491646	91380471	A	G	0.97	0.97	0.877	-0.0092022107647994	0.027	0.7332	53386	77258	58749.13
981651	chr15	rs8182056	91380614	C	G	0.691	0.688	0.878	0.0140015196358136	0.0099	0.1578	53386	77258	58749.13
978554	chr15	rs74661121	91380786	T	G	0.784	0.781	0.848	0.0126002819757385	0.0113	0.266	53386	77258	58749.13
1000180	chr15	rs2532102	91380882	G	A	0.529	0.532	0.87	-0.0119005312583873	0.0092	0.1978	53386	77258	58749.13
982737	chr15	rs56079832	91381031	A	C	0.851	0.853	0.743	-0.005304041591906	0.0141	0.7076	53386	77258	58749.13
1004857	chr15	rs112369416	91381359	C	T	0.969	0.969	0.754	0.0124027667170427	0.0288	0.6674	53386	77258	58749.13
984428	chr15	rs11073954	91381621	A	G	0.599	0.598	0.855	0.0033045340083004	0.0095	0.7262	53386	77258	58749.13
975299	chr15	rs4932368	91381917	G	A	0.913	0.914	0.871	-0.0095958936734469	0.0164	0.5581	53386	77258	58749.13
1004056	chr15	rs138259291	91381944	C	T	0.986	0.986	0.86	-0.0232993336544035	0.0475	0.6234	36628	57074	41566.41
984210	chr15	rs11634558	91382348	C	A	0.693	0.693	0.876	0.0003999200213268	0.01	0.968	53386	77258	58749.13
1004698	chr15	rs2532101	91382915	G	A	0.638	0.639	0.885	-0.0050024916227914	0.0095	0.5982	53386	77258	58749.13
978616	chr15	rs7402445	91382995	C	T	0.653	0.656	0.921	-0.0085968472255182	0.0094	0.3627	53386	77258	58749.13
1002152	chr15	rs16944918	91383142	C	T	0.927	0.925	0.796	0.0148984646619666	0.0186	0.4235	53386	77258	58749.13
984987	chr15	rs28563082	91383607	G	A	0.867	0.866	0.793	0.0005998200719675	0.0141	0.9668	53386	77258	58749.13
979771	chr15	rs16944923	91383766	G	C	0.872	0.868	0.816	0.0255020410123433	0.0141	0.07076	53386	77258	58749.13
1002260	chr15	rs144009289	91384632	A	G	0.984	0.984	0.725	0.0009995003330834	0.0421	0.9812	50136	71381	54744.01
975656	chr15	rs144884425	91384978	T	G	0.919	0.92	0.746	-0.0057967688471774	0.0184	0.7546	53386	77258	58749.13
981018	chr15	rs142497074	91385701	A	G	0.918	0.919	0.747	-0.0050024916227914	0.0183	0.7842	53386	77258	58749.13
989254	chr15	rs2532100	91386009	A	G	0.362	0.366	0.821	-0.0031048149534787	0.0099	0.7571	53386	77258	58749.13
994897	chr15	rs2532099	91386301	A	G	0.49	0.491	0.804	0.0049974917102918	0.0096	0.6007	53386	77258	58749.13
1001646	chr15	rs75984477	91386854	A	G	0.981	0.98	0.748	0.0385955177593629	0.0372	0.2997	51837	74296	56740.66
997771	chr15	rs6496730	91387074	T	G	0.31	0.314	0.799	-0.0018016219466282	0.0104	0.8594	53386	77258	58749.13
976434	chr15	rs57194486	91387084	C	G	0.822	0.825	0.748	-0.0122041688389067	0.0131	0.3516	53386	77258	58749.13
991460	chr15	rs74356419	91387114	G	T	0.904	0.906	0.75	-0.0203047533403643	0.0169	0.2301	53386	77258	58749.13
982534	chr15	rs11639226	91387220	A	C	0.492	0.493	0.801	0.0051964749068174	0.0096	0.5904	53386	77258	58749.13
1007082	chr15	rs74874915	91387379	A	T	0.852	0.854	0.739	-0.0176956485356892	0.0142	0.2134	53386	77258	58749.13
983442	chr15	rs56079360	91388648	C	T	0.964	0.964	0.754	-0.0064004391810282	0.0266	0.8089	53386	77258	58749.13
995578	chr15	rs116325325	91389939	T	C	0.836	0.836	0.769	-0.0030045090202987	0.0133	0.8202	53386	77258	58749.13
976937	chr15	rs2532110	91390400	G	A	0.817	0.816	0.758	0.005703702916678	0.0128	0.6559	53386	77258	58749.13
1001144	chr15	rs2677727	91390454	G	A	0.38	0.386	0.749	-0.0216016445577609	0.0103	0.03576	53386	77258	58749.13
980442	chr15	rs12917588	91390651	C	T	0.923	0.926	0.781	-0.0482977854077521	0.0184	0.008774	53386	77258	58749.13
980478	chr15	rs2532109	91390686	T	C	0.486	0.492	0.775	-0.0169020380753563	0.0098	0.08366	53386	77258	58749.13
986299	chr15	rs78571877	91390702	A	G	0.974	0.975	0.747	-0.0300984478240329	0.0319	0.3442	53386	77258	58749.13
983580	chr15	rs11639374	91391082	G	C	0.768	0.766	0.8	0.00730326611012	0.0114	0.5207	53386	77258	58749.13
976092	chr15	rs143919862	91391264	A	G	0.952	0.953	0.741	-0.0411032840784537	0.0234	0.07941	53386	77258	58749.13
990833	chr15	rs138800142	91392036	C	T	0.982	0.982	0.705	-0.0821975276313988	0.0397	0.03863	50944	73314	55904.66
1001164	chr15	rs12185121	91392256	A	G	0.398	0.405	0.815	-0.0358033589652777	0.0097	0.0002365	53386	77258	58749.13
991170	chr15	rs10083700	91394671	T	G	0.521	0.518	0.811	0.0213993910058902	0.0096	0.02532	53386	77258	58749.13
983939	chr15	rs7402264	91395480	T	A	0.288	0.282	0.775	0.0374980764200844	0.0108	0.0005424	53386	77258	58749.13
983068	chr15	rs146542762	91396633	G	A	0.982	0.983	0.654	-0.0433042394092723	0.0442	0.3277	46538	65655	50569.13
998326	chr15	rs150160013	91397346	T	C	0.976	0.978	0.654	-0.0802018870085612	0.0353	0.02331	53386	77258	58749.13
984621	chr15	rs185320770	91397387	A	G	0.983	0.984	0.773	-0.0074980401773571	0.0498	0.8803	31193	48540	35168.35
993954	chr15	rs11631655	91397673	G	T	0.895	0.893	0.754	0.0047984689115734	0.016	0.7625	53386	77258	58749.13
979346	chr15	rs34688434	91397733	C	A	0.916	0.92	0.794	-0.0478046499481398	0.0176	0.006586	53386	77258	58749.13
991768	chr15	rs77003790	91397771	C	T	0.92	0.923	0.793	-0.0408949138454712	0.018	0.02323	53386	77258	58749.13
989091	chr15	rs34050628	91398600	C	T	0.875	0.879	0.887	-0.0312017511432645	0.0139	0.02508	53386	77258	58749.13
985137	chr15	rs139884433	91399124	C	G	0.951	0.954	0.717	-0.0606952493104976	0.0238	0.01083	53386	77258	58749.13
995358	chr15	rs117721646	91399143	G	A	0.984	0.984	0.723	-0.029202265808213	0.0422	0.489	50723	72561	55754.62
976410	chr15	rs11853441	91400208	T	G	0.536	0.53	0.918	0.0369007163483657	0.009	4.271e-05	53386	77258	58749.13
997095	chr15	rs117789387	91401330	C	T	0.983	0.983	0.752	-0.0868004901369162	0.0392	0.0268	52610	76059	57898.24
978974	chr15	rs12904679	91401467	G	T	0.874	0.878	0.897	-0.0295009039176847	0.0138	0.0326	53386	77258	58749.13
990423	chr15	rs11855381	91402803	A	G	0.529	0.521	0.943	0.0421011760186353	0.0089	2.207e-06	53386	77258	58749.13
1006866	chr15	rs74869799	91403052	G	A	0.839	0.845	0.887	-0.0618009384055913	0.0125	8.139e-07	53386	77258	58749.13
994544	chr15	rs7171165	91403646	T	C	0.529	0.521	0.945	0.0421970486997883	0.0089	2.007e-06	53386	77258	58749.13
995880	chr15	rs7166599	91403674	A	G	0.677	0.665	0.959	0.0580990823836463	0.0094	5.985e-10	53386	77258	58749.13
997664	chr15	rs4932370	91404705	G	A	0.674	0.661	0.968	0.0582028682075395	0.0093	4.248e-10	53386	77258	58749.13
1003574	chr15	rs4932371	91404788	T	C	0.655	0.643	0.974	0.0582972096102774	0.0092	2.137e-10	53386	77258	58749.13
1005888	chr15	rs151180249	91405041	G	A	0.958	0.961	0.763	-0.0816005872046058	0.0248	0.001029	53386	77258	58749.13
991110	chr15	rs12903530	91405684	A	G	0.765	0.767	0.942	0.0002999550089979	0.0105	0.9761	53386	77258	58749.13
979134	chr15	rs12907779	91405752	T	A	0.765	0.767	0.942	9.99950003332973e-05	0.0105	0.9948	53386	77258	58749.13
981108	chr15	rs7168951	91406146	A	C	0.422	0.411	0.953	0.0570984120398765	0.009	1.825e-10	53386	77258	58749.13
1006035	chr15	rs7167085	91406188	G	A	0.419	0.409	0.953	0.0570984120398765	0.009	1.827e-10	53386	77258	58749.13
1001017	chr15	rs4932177	91407197	T	G	0.658	0.645	0.973	0.0594003432814475	0.0092	9.731e-11	53386	77258	58749.13
981234	chr15	rs4932372	91407275	A	C	0.678	0.665	0.968	0.0603045706055096	0.0093	1.054e-10	53386	77258	58749.13
1007037	chr15	rs56340611	91407618	T	C	0.945	0.942	0.807	0.0172012073197748	0.0208	0.4085	53386	77258	58749.13
1006612	chr15	rs75554891	91407740	G	A	0.982	0.982	0.846	0.0088011559530687	0.0355	0.8042	52766	74589	57772.15
989276	chr15	rs7497418	91407994	G	A	0.421	0.41	0.956	0.0572967376061087	0.0089	1.507e-10	53386	77258	58749.13
1005649	chr15	rs8029440	91409514	G	A	0.659	0.646	0.974	0.0602010026907569	0.0092	5.647e-11	53386	77258	58749.13
981515	chr15	rs62026672	91409622	A	G	0.987	0.987	0.775	-0.0819044396214851	0.0484	0.0904	44175	58117	47585.44
997566	chr15	rs79742014	91409905	C	T	0.968	0.968	0.81	0.0231011029079872	0.0276	0.4012	52841	75249	57900.31
981876	chr15	rs3759929	91410009	G	T	0.418	0.407	0.961	0.056900047132812	0.0089	1.826e-10	53386	77258	58749.13
985429	chr15	rs4932178	91411656	C	T	0.657	0.644	0.976	0.0603987139482326	0.0092	4.558e-11	53386	77258	58749.13
1001936	chr15	rs78569252	91415633	C	G	0.896	0.894	0.986	0.025297307774162	0.0141	0.07311	53386	77258	58749.13
981339	chr15	rs17514846	91416550	C	A	0.552	0.535	0.977	0.0735013596301142	0.0088	4.997e-17	53386	77258	58749.13
978363	chr15	rs80291522	91416565	C	T	0.896	0.894	0.988	0.0258041896815329	0.0141	0.06739	53386	77258	58749.13
1003194	chr15	rs1981458	91416605	T	C	0.894	0.893	0.989	0.0248974696545107	0.014	0.07637	53386	77258	58749.13
981180	chr15	rs113579461	91416872	G	T	0.896	0.894	0.985	0.0263010744193707	0.0141	0.06324	53386	77258	58749.13
981118	chr15	rs75000622	91417330	C	T	0.896	0.894	0.986	0.0258041896815329	0.0141	0.06778	53386	77258	58749.13
1005378	chr15	rs111239956	91417850	C	T	0.964	0.964	0.785	-0.0480984034910313	0.026	0.06385	53386	77258	58749.13
983847	chr15	rs59596774	91418237	T	G	0.968	0.967	0.895	0.0264958638039652	0.0257	0.3015	53386	77258	58749.13
1001123	chr15	rs8032315	91418297	T	A	0.688	0.673	0.961	0.0704957416116978	0.0094	8.358e-14	53386	77258	58749.13
989686	chr15	rs8027450	91418394	C	T	0.69	0.674	0.961	0.0697965484520865	0.0095	1.561e-13	53386	77258	58749.13
993238	chr15	rs4405529	91418544	G	T	0.896	0.894	0.986	0.0258041896815329	0.0141	0.06764	53386	77258	58749.13
980843	chr15	rs4526996	91418591	A	G	0.896	0.894	0.986	0.0259990758686168	0.0141	0.06605	53386	77258	58749.13
992012	chr15	rs60994696	91418723	A	G	0.968	0.967	0.893	0.0264958638039652	0.0256	0.3011	53386	77258	58749.13
982264	chr15	rs12917264	91420552	C	T	0.949	0.946	0.753	0.0461963268897065	0.0223	0.03878	53386	77258	58749.13
996949	chr15	rs2071410	91420940	C	G	0.687	0.672	0.958	0.0708963919750802	0.0094	5.829e-14	53386	77258	58749.13
995447	chr15	rs1573643	91420973	T	C	0.677	0.662	0.952	0.0673034452096881	0.0094	8.407e-13	53386	77258	58749.13
977006	chr15	rs72755373	91421010	G	C	0.982	0.981	0.728	0.0998996321381321	0.0375	0.007793	53266	76772	58556.66
1000160	chr15	rs1573644	91421283	T	C	0.658	0.644	0.937	0.0657034673241941	0.0093	2.033e-12	53386	77258	58749.13
994263	chr15	rs28402904	91421806	C	T	0.896	0.894	0.977	0.0254045542217263	0.0142	0.07395	53386	77258	58749.13
1002573	chr15	rs78164913	91422521	T	G	0.967	0.967	0.796	0.0178006246255066	0.0274	0.5164	52841	75249	57900.31
999059	chr15	rs8039305	91422543	T	C	0.544	0.526	0.968	0.0735013596301142	0.0088	6.348e-17	53386	77258	58749.13
978307	chr15	rs6225	91423339	G	T	0.981	0.981	0.768	0.0119977384336167	0.0361	0.7394	52569	75951	57846.87
987306	chr15	rs6224	91423543	G	T	0.547	0.529	0.969	0.0758956590032571	0.0088	5.419e-18	53386	77258	58749.13
987937	chr15	rs75493298	91423825	G	T	0.969	0.967	0.898	0.0298985503458634	0.0258	0.2465	53386	77258	58749.13
999897	chr15	rs6226	91424574	G	C	0.331	0.315	0.916	0.0813034510640348	0.0096	2.466e-17	53386	77258	58749.13
987401	chr15	rs6227	91425232	C	T	0.687	0.671	0.959	0.0712968818820338	0.0094	4.308e-14	53386	77258	58749.13
1004490	chr15	rs4702	91426560	G	A	0.461	0.44	0.947	0.0843043830520302	0.0089	2.794e-21	53386	77258	58749.13
986190	chr15	rs78192020	91426687	G	C	0.898	0.896	0.964	0.0266029817945341	0.0144	0.0651	53386	77258	58749.13
994055	chr15	rs79596457	91426733	G	C	0.895	0.894	0.971	0.025297307774162	0.0142	0.07569	53386	77258	58749.13
981670	chr15	rs79865852	91426816	G	A	0.969	0.967	0.897	0.0323994240466592	0.0258	0.2093	53386	77258	58749.13
978563	chr15	rs117634758	91426976	G	A	0.989	0.988	0.731	0.0957010125101811	0.0627	0.1268	29542	45256	32673.04
976574	chr15	rs112565281	91427481	G	A	0.961	0.96	0.84	0.0465972853767823	0.024	0.05255	53386	77258	58749.13
986517	chr15	rs138682554	91427692	G	A	0.975	0.975	0.787	0.0291023874205329	0.0309	0.3468	53386	77258	58749.13
977379	chr15	rs35346340	91427872	G	C	0.685	0.67	0.955	0.069498077182394	0.0094	1.878e-13	53386	77258	58749.13
1000188	chr15	rs76642265	91428188	A	G	0.894	0.892	0.966	0.0251022847608284	0.0142	0.07657	53386	77258	58749.13
1002230	chr15	rs2071382	91428197	T	C	0.452	0.471	0.964	-0.0754026560491867	0.0088	1.175e-17	53386	77258	58749.13
1000794	chr15	rs11539637	91428290	C	T	0.454	0.472	0.964	-0.0744972786929105	0.0088	2.78e-17	53386	77258	58749.13
988411	chr15	rs7183988	91428589	T	G	0.454	0.472	0.962	-0.0748959748540066	0.0088	1.92e-17	53386	77258	58749.13
1006354	chr15	rs7177338	91428636	G	A	0.454	0.473	0.962	-0.0751007725092503	0.0088	1.552e-17	53386	77258	58749.13
985069	chr15	rs1894400	91428955	C	T	0.686	0.671	0.953	0.0697965484520865	0.0095	1.682e-13	53386	77258	58749.13
980380	chr15	rs1894401	91429042	G	A	0.454	0.472	0.963	-0.0752948300371352	0.0088	1.315e-17	53386	77258	58749.13
986316	chr15	rs7497304	91429176	G	T	0.686	0.671	0.952	0.0696006867298358	0.0095	2e-13	53386	77258	58749.13
983200	chr15	rs6496735	91429237	T	C	0.0324	0.034	0.888	-0.0299953975354009	0.0255	0.2396	53386	77258	58749.13
982928	chr15	rs4932373	91429287	A	C	0.687	0.671	0.951	0.0689008672546918	0.0095	3.63e-13	53386	77258	58749.13
997556	chr15	rs7402461	91429519	T	C	0.0319	0.0334	0.887	-0.0292949370570243	0.0257	0.2547	53386	77258	58749.13
994729	chr15	rs7402187	91429979	A	G	0.0361	0.0371	0.868	-0.0146974807605841	0.0246	0.5497	53386	77258	58749.13
993423	chr15	rs72755383	91430406	C	G	0.982	0.98	0.732	0.0929984188337525	0.0372	0.01249	53266	76772	58556.66
984313	chr15	rs2071383	91430436	T	C	0.0319	0.0334	0.884	-0.0290993078252748	0.0258	0.2583	53386	77258	58749.13
986008	chr15	rs2071384	91430617	G	A	0.626	0.638	0.953	-0.0469029460862576	0.0091	2.927e-07	53386	77258	58749.13
974785	chr15	rs28438927	91430647	A	C	0.722	0.727	0.938	-0.0278954863187535	0.01	0.005018	53386	77258	58749.13
981589	chr15	rs4932179	91430907	G	A	0.626	0.638	0.955	-0.0465047776557534	0.0091	3.577e-07	53386	77258	58749.13
1004045	chr15	rs62026673	91430992	T	C	0.973	0.974	0.758	-0.050504132173768	0.031	0.1033	53386	77258	58749.13
1006533	chr15	rs4932374	91431255	G	A	0.624	0.636	0.955	-0.0473956369746291	0.0091	2.103e-07	53386	77258	58749.13
976453	chr15	rs144979467	91431461	G	A	0.959	0.957	0.771	0.0493995022947674	0.0246	0.0444	53386	77258	58749.13
984909	chr15	rs4548831	91431470	G	A	0.624	0.636	0.956	-0.0473956369746291	0.0091	2.105e-07	53386	77258	58749.13
989922	chr15	rs4533264	91431524	T	C	0.624	0.636	0.956	-0.0475948788076838	0.0091	1.828e-07	53386	77258	58749.13
991065	chr15	rs76792278	91431856	A	C	0.725	0.73	0.939	-0.027196494688472	0.01	0.006382	53386	77258	58749.13
994688	chr15	rs111693762	91432707	G	T	0.961	0.96	0.83	0.0454990400712183	0.0242	0.06012	53386	77258	58749.13
1000528	chr15	rs4932376	91433265	C	G	0.623	0.635	0.958	-0.0484027392281675	0.0091	1.061e-07	53386	77258	58749.13
1001184	chr15	rs199942096	91433954	G	T	0.986	0.986	0.664	-0.0143017847108596	0.049	0.7707	46398	68488	51357.99
985279	chr15	rs55670715	91435002	G	A	0.953	0.957	0.776	-0.0831968434005588	0.0235	0.0004031	53386	77258	58749.13
980393	chr15	rs12909124	91435422	G	A	0.606	0.616	0.95	-0.0385953087593848	0.0091	2.023e-05	53386	77258	58749.13
985193	chr15	rs11638635	91435516	C	G	0.605	0.616	0.95	-0.039104719880761	0.0091	1.593e-05	53386	77258	58749.13
977603	chr15	rs2521501	91437388	A	T	0.69	0.675	0.935	0.0698991273796672	0.0096	2.969e-13	53386	77258	58749.13
990478	chr15	rs146949209	91439168	C	T	0.983	0.984	0.758	-0.0826970606869833	0.0396	0.03699	51542	75656	57055.64
1004777	chr15	rs8182016	91440926	G	C	0.621	0.633	0.981	-0.04470452178448	0.009	6.841e-07	53386	77258	58749.13
1000713	chr15	rs1029420	91441086	T	C	0.412	0.401	0.97	0.0394033887747662	0.0089	9.487e-06	53386	77258	58749.13
984439	chr15	rs2677737	91441207	C	T	0.622	0.633	0.983	-0.0442027026797326	0.009	8.913e-07	53386	77258	58749.13
994586	chr15	rs2521500	91441383	A	G	0.621	0.632	0.981	-0.0438996422900184	0.009	1.071e-06	53386	77258	58749.13
997093	chr15	rs2677738	91441673	G	A	0.622	0.633	0.978	-0.0438996422900184	0.009	1.122e-06	53386	77258	58749.13
982744	chr15	rs2677739	91441678	G	T	0.622	0.633	0.978	-0.0440041354980549	0.009	1.065e-06	53386	77258	58749.13
1000491	chr15	rs2521499	91441729	G	A	0.622	0.633	0.977	-0.0438996422900184	0.009	1.139e-06	53386	77258	58749.13
976974	chr15	rs2521498	91442152	A	T	0.412	0.402	0.964	0.0392976332717761	0.0089	1.056e-05	53386	77258	58749.13
989379	chr15	rs78861158	91442215	G	C	0.726	0.73	0.934	-0.0256050287153947	0.01	0.01063	53386	77258	58749.13
1006095	chr15	rs10744971	91443059	T	C	0.587	0.597	0.956	-0.0383978517965666	0.009	1.803e-05	53386	77258	58749.13
999265	chr15	rs7164582	91443525	A	T	0.686	0.69	0.888	-0.0277001306422786	0.0099	0.005009	53386	77258	58749.13
978580	chr15	rs72755399	91443960	G	A	0.62	0.62	0.789	-0.0187955345843259	0.01	0.06102	53386	77258	58749.13
988705	chr15	rs113405020	91443992	G	A	0.637	0.637	0.749	-0.013004189135254	0.0104	0.211	53386	77258	58749.13
979855	chr15	rs12441618	91444046	T	C	0.528	0.525	0.747	0.0208021276292633	0.01	0.03728	53386	77258	58749.13
998519	chr15	rs11635388	91444188	A	G	0.319	0.32	0.807	-0.0181028726978536	0.0103	0.07873	53386	77258	58749.13
1002320	chr15	rs34128242	91444340	A	G	0.96	0.96	0.819	0.024097313483794	0.0242	0.3176	53386	77258	58749.13
995910	chr15	rs11856281	91444375	A	G	0.68	0.676	0.887	0.0291023874205329	0.0098	0.003	53386	77258	58749.13
989570	chr15	rs12437758	91444476	T	C	0.594	0.591	0.917	0.029296631955588	0.0092	0.0014	53386	77258	58749.13
982501	chr15	rs11073957	91444573	T	G	0.594	0.592	0.935	0.0295005481176215	0.0091	0.001144	53386	77258	58749.13
994023	chr15	rs71407343	91445234	T	C	0.944	0.943	0.899	0.0035038543266769	0.0197	0.8571	53386	77258	58749.13
997331	chr15	rs116299775	91445276	T	C	0.984	0.984	0.81	0.023003381764963	0.0415	0.5789	46812	66671	51119.08
995992	chr15	rs578110396	91446145	G	A	0.954	0.957	0.656	-0.050903896528528	0.0258	0.04895	53386	77258	58749.13
989007	chr15	rs734252	91446472	T	C	0.627	0.624	0.98	0.0295976364389436	0.009	0.001006	53386	77258	58749.13
990422	chr15	rs112194177	91446922	A	G	0.984	0.984	0.815	0.0199006617063362	0.0412	0.6294	46812	66671	51119.08
1003722	chr15	rs2238340	91447686	G	A	0.728	0.724	0.988	0.0317021347305135	0.0097	0.001085	53386	77258	58749.13
983205	chr15	rs7184022	91447867	T	G	0.726	0.723	0.986	0.0310043588626902	0.0097	0.001413	53386	77258	58749.13
1002508	chr15	rs12439805	91447899	A	C	0.981	0.982	0.943	-0.0302015087331214	0.0351	0.3904	50268	67282	54359.34
1000101	chr15	rs113584386	91448005	A	C	0.97	0.971	0.863	-0.0172987645783295	0.0276	0.5316	53386	77258	58749.13
999508	chr15	rs71407345	91448166	T	C	0.924	0.922	0.962	0.0146028573839336	0.0164	0.3735	53386	77258	58749.13
983950	chr15	rs2072078	91449015	A	G	0.721	0.717	0.988	0.0311013012983478	0.0096	0.001265	53386	77258	58749.13
999994	chr15	rs2072077	91449654	T	C	0.981	0.982	0.953	-0.0282965991551138	0.0351	0.4199	49724	65794	53562.62
983562	chr15	rs12594307	91449702	A	T	0.981	0.982	0.955	-0.0251024465608414	0.0351	0.4741	49724	65794	53562.62
989162	chr15	rs12591833	91449760	C	G	0.981	0.982	0.956	-0.0248973835545144	0.0351	0.4775	49724	65794	53562.62
993676	chr15	rs11630752	91449810	G	A	0.985	0.984	0.647	0.0074025335167413	0.0463	0.873	48233	70703	53118.4
994730	chr15	rs75521846	91449962	C	T	0.968	0.967	0.804	0.0363029992242924	0.0271	0.1793	53386	77258	58749.13
999871	chr15	rs74470807	91450236	G	A	0.954	0.956	0.656	-0.0505987987633697	0.0257	0.04905	53386	77258	58749.13
995327	chr15	rs2239294	91450248	A	T	0.976	0.978	0.956	-0.0231969816042026	0.0312	0.4566	50926	69366	55347.97
999337	chr15	rs2239293	91450350	G	A	0.723	0.719	0.994	0.0312951579807101	0.0096	0.001142	53386	77258	58749.13
997215	chr15	rs2677744	91450441	G	A	0.623	0.619	0.994	0.029403450369242	0.0089	0.0009642	53386	77258	58749.13
1005915	chr15	rs11073958	91450524	G	A	0.981	0.982	0.961	-0.0243951568347216	0.035	0.4863	49724	65794	53562.62
999430	chr15	rs1057105	91451497	G	A	0.919	0.918	0.976	0.0119977384336167	0.016	0.4535	53386	77258	58749.13
1003109	chr15	rs150063647	91451919	C	T	0.976	0.976	0.719	-0.0066017436345624	0.0334	0.8429	52841	75249	57900.31
983258	chr15	rs12915571	91451966	C	T	0.982	0.982	0.822	-0.0054045784588597	0.036	0.8813	51746	75105	56988.4
978178	chr15	rs2002739	91452106	C	T	0.704	0.702	0.996	0.0295005481176215	0.0094	0.001809	53386	77258	58749.13
981478	chr15	rs877285	91452204	A	G	0.704	0.702	0.996	0.0297044227063309	0.0094	0.001644	53386	77258	58749.13
991403	chr15	rs7183098	91452294	A	G	0.722	0.718	0.996	0.0324962313421326	0.0096	0.0007229	53386	77258	58749.13
1002965	chr15	rs2106673	91452595	A	G	0.704	0.702	0.996	0.0295976364389436	0.0094	0.001694	53386	77258	58749.13
978590	chr15	rs2677749	91452865	A	G	0.623	0.619	0.996	0.0308007491527123	0.0089	0.0005502	53386	77258	58749.13
1002872	chr15	rs3784779	91453131	C	T	0.717	0.713	0.995	0.0321960982163169	0.0096	0.0007685	53386	77258	58749.13
990506	chr15	rs55689110	91453186	A	C	0.955	0.957	0.659	-0.058901107920161	0.0259	0.02316	53386	77258	58749.13
985652	chr15	rs139860103	91453860	C	T	0.984	0.985	0.829	0.0131037693769772	0.0412	0.7511	46497	66132	50752.67
996505	chr15	rs1266495	91454571	T	C	0.976	0.978	0.959	-0.0341050206499513	0.0313	0.2768	50382	67878	54551.25
996952	chr15	rs71407346	91454837	C	T	0.924	0.922	0.977	0.0128964817350202	0.0163	0.4295	53386	77258	58749.13
991727	chr15	rs140404658	91455455	C	T	0.987	0.987	0.719	-0.0225012653465135	0.0512	0.66	44432	58493	47881.01
1002532	chr15	rs80163910	91455458	C	T	0.97	0.971	0.883	-0.0176956485356892	0.0274	0.5171	53386	77258	58749.13
987102	chr15	rs6496737	91455618	C	T	0.728	0.725	0.991	0.0326027085440124	0.0097	0.0007586	53386	77258	58749.13
1000129	chr15	rs71407347	91455960	G	T	0.924	0.922	0.979	0.0127977582298607	0.0163	0.4309	53386	77258	58749.13
996383	chr15	rs1266492	91456102	T	C	0.705	0.703	0.992	0.0288983900426488	0.0095	0.002312	53386	77258	58749.13
997013	chr15	rs148391309	91456607	A	G	0.986	0.985	0.805	-0.0169020380753563	0.0533	0.7508	30182	42193	33332.46
975069	chr15	rs1266490	91457220	G	C	0.581	0.578	0.964	0.0305001066483263	0.0089	0.0006159	53386	77258	58749.13
994362	chr15	rs2009105	91457810	T	G	0.981	0.982	0.954	-0.0170037478161859	0.0357	0.6342	47757	63529	51457.11
985498	chr15	rs72630484	91458406	C	G	0.982	0.982	0.958	-0.0143017847108596	0.0362	0.693	47318	63089	51021.94
981684	chr15	rs1266489	91458485	G	A	0.637	0.634	0.997	0.0280041964095973	0.009	0.001781	53386	77258	58749.13
1000736	chr15	rs1266488	91458552	T	C	0.974	0.976	0.956	-0.0170952954286372	0.0299	0.5663	51153	70072	55669.8
994937	chr15	rs117550559	91458985	G	A	0.985	0.984	0.901	-0.0309026047398165	0.042	0.4623	39615	59294	43977.52
1005901	chr15	rs12909056	91459475	G	A	0.922	0.921	0.987	0.0109003744682883	0.0161	0.4974	53386	77258	58749.13
976367	chr15	rs34141725	91459657	C	T	0.924	0.922	0.986	0.0105046326450854	0.0162	0.5181	53386	77258	58749.13
974922	chr15	rs4932377	91459925	G	A	0.982	0.983	0.955	-0.0132980281439898	0.0361	0.7125	47924	64964	51927.29
980761	chr15	rs4932180	91459981	G	A	0.982	0.983	0.955	-0.0158042315449673	0.036	0.6607	48243	65243	52224.95
979947	chr15	rs1266486	91460284	T	C	0.659	0.655	0.993	0.0315955615897506	0.0091	0.0005044	53386	77258	58749.13
990868	chr15	rs17635872	91460302	T	C	0.741	0.738	0.989	0.031498667059371	0.0099	0.001368	53386	77258	58749.13
995715	chr15	rs1266485	91460629	G	A	0.922	0.92	0.985	0.0116024307308398	0.0161	0.4692	53386	77258	58749.13
987850	chr15	rs17593311	91461154	G	C	0.98	0.979	0.768	0.0515007728624032	0.0351	0.1421	52894	76895	58342.21
1004680	chr15	rs52828316	91461545	G	A	0.937	0.936	0.972	0.0183015011699126	0.0179	0.3052	53386	77258	58749.13
993021	chr15	rs35968052	91461824	C	T	0.924	0.922	0.987	0.0115035793834154	0.0162	0.4768	53386	77258	58749.13
1004865	chr15	rs1266483	91462406	A	G	0.637	0.634	1.0	0.0289955368412525	0.009	0.001197	53386	77258	58749.13
1004422	chr15	rs1266482	91463352	T	A	0.921	0.919	0.987	0.0128964817350202	0.016	0.4179	53386	77258	58749.13
1005066	chr15	rs1266481	91463561	G	A	0.921	0.92	0.987	0.0143958802837323	0.016	0.3683	53386	77258	58749.13
989480	chr15	rs77517333	91463684	A	G	0.985	0.984	0.903	-0.029202265808213	0.0422	0.4891	39585	59356	43956.36
977569	chr15	rs4773	91463842	G	A	0.638	0.635	0.998	0.0288012338056278	0.009	0.001302	53386	77258	58749.13
995421	chr15	rs144216634	91464141	G	A	0.985	0.985	0.694	-0.0331018715051171	0.0425	0.4359	51840	75622	57217.14
983620	chr15	rs1059891	91464169	A	C	0.924	0.922	0.987	0.0118989261570991	0.0162	0.4611	53386	77258	58749.13
978567	chr15	rs1266479	91464832	C	T	0.92	0.918	0.987	0.0159028762794155	0.0159	0.3186	53386	77258	58749.13
978511	chr15	rs10048033	91464975	C	G	0.732	0.728	0.991	0.0312951579807101	0.0097	0.001285	53386	77258	58749.13
1001790	chr15	rs61746323	91465224	T	C	0.92	0.918	0.985	0.0116024307308398	0.0159	0.4657	53386	77258	58749.13
992344	chr15	rs34970738	91465649	C	T	0.979	0.979	0.845	0.0097027754613851	0.0331	0.7699	52172	75527	57412.39
995140	chr15	rs113316526	91465770	G	A	0.979	0.978	0.77	0.0558036076154242	0.0344	0.1041	53130	77128	58576.7
998098	chr15	rs145783595	91466040	G	A	0.917	0.917	0.766	-0.0507039943747058	0.0179	0.004621	53386	77258	58749.13
976215	chr15	rs34663407	91466054	C	T	0.923	0.921	0.987	0.0131037693769772	0.0162	0.4181	53386	77258	58749.13
990479	chr15	rs71407348	91466158	G	A	0.938	0.937	0.963	0.0168964476597299	0.0182	0.352	53386	77258	58749.13
992432	chr15	rs35831960	91466262	C	T	0.921	0.919	0.986	0.0150954876453349	0.016	0.3454	53386	77258	58749.13
988753	chr15	rs12904457	91467502	G	A	0.921	0.919	0.987	0.0173977771764203	0.016	0.2758	53386	77258	58749.13
998667	chr15	rs71407349	91467516	T	C	0.921	0.919	0.987	0.0172994970780611	0.016	0.2794	53386	77258	58749.13
992003	chr15	rs35354063	91468232	C	T	0.924	0.922	0.988	0.0140015196358136	0.0162	0.3871	53386	77258	58749.13
996247	chr15	rs8035950	91468657	G	A	0.921	0.919	0.988	0.0183015011699126	0.016	0.2512	53386	77258	58749.13
998042	chr15	rs76998504	91468800	T	C	0.985	0.984	0.903	-0.0278954863187535	0.0422	0.508	39585	59356	43956.36
979800	chr15	rs79682784	91469074	C	T	0.985	0.984	0.903	-0.0285023604727122	0.0422	0.4984	39585	59356	43956.36
979322	chr15	rs12913188	91469319	A	T	0.924	0.921	0.986	0.0143958802837323	0.0162	0.3738	53386	77258	58749.13
1001660	chr15	rs12902422	91469846	T	C	0.717	0.714	0.985	0.029296631955588	0.0096	0.002302	53386	77258	58749.13
976279	chr15	rs112666806	91470273	C	T	0.972	0.973	0.908	-0.0074980401773571	0.0278	0.7878	53386	77258	58749.13
1004550	chr15	rs116946744	91471277	C	T	0.985	0.984	0.901	-0.0275048131221902	0.0421	0.5127	39717	59625	44133.46
1002032	chr15	rs142660697	91472024	A	G	0.985	0.984	0.901	-0.0293979151845611	0.0422	0.4851	39585	59356	43956.36
989071	chr15	rs71407350	91473957	G	A	0.924	0.922	0.984	0.0138042809763971	0.0162	0.3964	53386	77258	58749.13
995834	chr15	rs1052532	91474236	T	C	0.726	0.722	0.988	0.0311982343370806	0.0097	0.001294	53386	77258	58749.13
993504	chr15	rs1052535	91474738	G	C	0.726	0.721	0.988	0.0312951579807101	0.0097	0.001254	53386	77258	58749.13
1002180	chr15	rs34967259	91475274	G	A	0.924	0.922	0.983	0.0136957831289865	0.0162	0.3983	53386	77258	58749.13
982860	chr15	rs11073959	91476055	C	T	0.734	0.73	0.987	0.0311982343370806	0.0098	0.001436	53386	77258	58749.13
997919	chr15	rs7166420	91476150	C	T	0.91	0.909	0.972	0.0072039888485025	0.0152	0.6351	53386	77258	58749.13
987428	chr15	rs12902179	91476198	C	A	0.905	0.904	0.975	0.0077002766261879	0.0148	0.6019	53386	77258	58749.13
982336	chr15	rs75937020	91476399	G	T	0.97	0.971	0.927	-0.010302892995897	0.0268	0.7017	53386	77258	58749.13
992769	chr15	rs2269902	91476455	T	C	0.907	0.907	0.976	0.0065981840282271	0.015	0.6621	53386	77258	58749.13
999849	chr15	rs1550636	91477461	A	G	0.629	0.625	0.987	0.029403450369242	0.009	0.001069	53386	77258	58749.13
975158	chr15	rs2004840	91477651	G	A	0.905	0.904	0.976	0.0069954745123864	0.0148	0.638	53386	77258	58749.13
984295	chr15	rs871078	91478050	G	T	0.65	0.645	0.987	0.0324962313421326	0.0091	0.0003394	53386	77258	58749.13
977010	chr15	rs113028104	91478306	G	A	0.975	0.975	0.745	0.0238044133801613	0.0318	0.4543	53386	77258	58749.13
993473	chr15	rs17635974	91478544	A	C	0.727	0.722	0.986	0.0311013012983478	0.0097	0.001359	53386	77258	58749.13
981505	chr15	rs2289619	91479054	T	C	0.644	0.638	0.988	0.0301993737308422	0.009	0.0008307	53386	77258	58749.13
998725	chr15	rs8034780	91479971	T	C	0.921	0.92	0.981	0.0107025231331357	0.0161	0.5051	53386	77258	58749.13
1000907	chr15	rs12904445	91480010	C	A	0.907	0.907	0.976	0.0038027603329278	0.015	0.7982	53386	77258	58749.13
984224	chr15	rs34127963	91480307	G	T	0.923	0.921	0.984	0.0133011462391285	0.0162	0.4109	53386	77258	58749.13
1004239	chr15	rs28439737	91480313	T	C	0.968	0.969	0.934	-0.0125990355765152	0.0259	0.6258	53386	77258	58749.13
977954	chr15	rs8034014	91480720	G	T	0.636	0.632	0.987	0.0288012338056278	0.009	0.001389	53386	77258	58749.13
995485	chr15	rs58890022	91480802	T	C	0.906	0.906	0.975	0.0044003044444822	0.015	0.7675	53386	77258	58749.13
982557	chr15	rs8034159	91480822	G	T	0.905	0.905	0.974	0.0029955089797983	0.0149	0.8432	53386	77258	58749.13
977146	chr15	rs113945836	91480878	G	A	0.981	0.982	0.928	-0.0396039865931634	0.0399	0.3203	39819	52780	42345.45
974688	chr15	rs61485016	91481646	A	G	0.98	0.981	0.938	-0.0249999098013234	0.0384	0.5156	40084	53086	42627.96
1002781	chr15	rs140644358	91482048	C	T	0.987	0.987	0.667	0.0481042146741464	0.0571	0.3992	36560	51866	40379.38
998215	chr15	rs181103618	91482153	C	T	0.969	0.968	0.808	0.031799009548949	0.0274	0.245	53386	77258	58749.13
986532	chr15	rs142310905	91482198	G	A	0.923	0.921	0.983	0.0131037693769772	0.0162	0.42	53386	77258	58749.13
982538	chr15	rs74683759	91482524	A	T	0.923	0.921	0.983	0.0127977582298607	0.0162	0.4283	53386	77258	58749.13
991546	chr15	rs71409368	91482719	C	G	0.923	0.921	0.983	0.0128964817350202	0.0162	0.4271	53386	77258	58749.13
975958	chr15	rs12440774	91482935	G	C	0.587	0.586	0.982	0.0284999894699013	0.0088	0.001271	53386	77258	58749.13
981569	chr15	rs66515583	91483169	C	T	0.919	0.917	0.981	0.0128964817350202	0.0159	0.4172	53386	77258	58749.13
983864	chr15	rs77514896	91483208	C	T	0.938	0.936	0.794	0.031799009548949	0.0199	0.1102	53386	77258	58749.13
988909	chr15	rs11073960	91483257	C	G	0.581	0.579	0.982	0.0288983900426488	0.0088	0.001072	53386	77258	58749.13
992545	chr15	rs11073961	91483392	A	G	0.726	0.722	0.993	0.0311013012983478	0.0097	0.001286	53386	77258	58749.13
1002836	chr15	rs72630486	91483520	G	A	0.978	0.978	0.94	-0.021101069908054	0.0361	0.5586	40605	53765	43217.56
989486	chr15	rs17593423	91483531	C	T	0.716	0.719	0.806	-0.0329985112635755	0.0107	0.001978	53386	77258	58749.13
990798	chr15	rs71409369	91484033	C	T	0.927	0.926	0.986	0.009197572354042	0.0166	0.5789	53386	77258	58749.13
985460	chr15	rs62026692	91484259	G	A	0.938	0.936	0.794	0.0301993737308422	0.0199	0.1294	53386	77258	58749.13
989312	chr15	rs12902285	91484717	C	T	0.926	0.924	0.981	0.0087020272939009	0.0165	0.5977	53386	77258	58749.13
996610	chr15	rs34713051	91484923	C	G	0.927	0.926	0.986	0.0089002747867194	0.0166	0.5922	53386	77258	58749.13
985237	chr15	rs34789563	91485049	T	C	0.925	0.924	0.983	0.0076010387728197	0.0164	0.6411	53386	77258	58749.13
987092	chr15	rs12907667	91485582	C	T	0.927	0.926	0.987	0.0089002747867194	0.0166	0.5909	53386	77258	58749.13
1003595	chr15	rs113435518	91485663	C	A	0.983	0.982	0.784	0.041995705452017	0.0381	0.2707	52041	73631	56931.15
985999	chr15	rs8034551	91486305	C	T	0.91	0.907	0.963	0.0077995046323818	0.0152	0.6104	53386	77258	58749.13
1004130	chr15	rs12913674	91486853	C	T	0.927	0.926	0.987	0.0099998345783334	0.0166	0.5457	53386	77258	58749.13
998186	chr15	rs12913811	91486886	C	T	0.94	0.94	0.969	0.0179970767016546	0.0184	0.3292	53386	77258	58749.13
988488	chr15	rs71409370	91487678	A	G	0.924	0.923	0.984	0.0102968054773682	0.0164	0.5271	53386	77258	58749.13
1006934	chr15	rs57350755	91488472	C	T	0.965	0.966	0.951	0.0166014304974254	0.0244	0.497	53386	77258	58749.13
1002767	chr15	rs4932379	91488676	T	C	0.609	0.607	0.985	0.0281986543586787	0.0089	0.001546	53386	77258	58749.13
993979	chr15	rs112135144	91489051	T	C	0.967	0.969	0.975	-0.0189993500097828	0.025	0.4474	53386	77258	58749.13
986505	chr15	rs77706404	91489134	T	C	0.752	0.748	0.991	0.0298014912367898	0.01	0.002833	53386	77258	58749.13
1000389	chr15	rs111925238	91489222	G	A	0.875	0.874	0.985	0.0203025023378308	0.0131	0.1202	53386	77258	58749.13
976988	chr15	rs67373863	91489452	C	A	0.948	0.949	0.986	0.0260965047212743	0.0196	0.1826	53386	77258	58749.13
982701	chr15	rs11854429	91489685	A	G	0.747	0.742	0.992	0.0297044227063309	0.0099	0.002772	53386	77258	58749.13
1000159	chr15	rs11857545	91489705	G	A	0.753	0.749	0.993	0.0297044227063309	0.01	0.002955	53386	77258	58749.13
1004601	chr15	rs2304939	91489802	A	G	0.912	0.915	0.986	0.0061013488579762	0.0156	0.6967	53386	77258	58749.13
1001051	chr15	rs12911432	91489919	A	G	0.927	0.925	0.989	0.0118989261570991	0.0165	0.4729	53386	77258	58749.13
999212	chr15	rs10459678	91490797	C	T	0.874	0.873	0.988	0.0204004877576787	0.013	0.116	53386	77258	58749.13
1003496	chr15	rs34169934	91490874	G	A	0.927	0.925	0.989	0.0123039944561641	0.0165	0.4549	53386	77258	58749.13
996327	chr15	rs12915155	91490894	G	T	0.753	0.748	0.992	0.0297044227063309	0.01	0.002998	53386	77258	58749.13
983388	chr15	rs2304940	91491216	T	C	0.947	0.948	0.989	0.0255995183002125	0.0195	0.1896	53386	77258	58749.13
984070	chr15	rs117918230	91491692	C	T	0.981	0.981	0.722	0.0425996136188173	0.0373	0.2535	53330	77032	58659.37
1005941	chr15	rs2304941	91491760	C	T	0.948	0.949	0.992	0.025696986087186	0.0196	0.1897	53386	77258	58749.13
984494	chr15	rs28406911	91492034	C	T	0.969	0.971	0.984	-0.0131966945943914	0.0257	0.6081	53386	77258	58749.13
978704	chr15	rs2001749	91492100	C	T	0.969	0.97	0.986	-0.0127003085782322	0.0255	0.6194	53386	77258	58749.13
989208	chr15	rs3759927	91492231	C	T	0.927	0.925	0.988	0.0117012723076411	0.0165	0.4798	53386	77258	58749.13
992970	chr15	rs749938	91492877	C	T	0.874	0.874	0.992	0.0194986595340326	0.013	0.1344	53386	77258	58749.13
995163	chr15	rs17636026	91493059	T	C	0.947	0.948	0.985	0.0205964297986501	0.0195	0.2922	53386	77258	58749.13
1002390	chr15	rs7173521	91493207	C	T	0.967	0.969	0.988	-0.0156010662286512	0.025	0.533	53386	77258	58749.13
992571	chr15	rs8032947	91493334	G	C	0.965	0.967	0.988	-0.0252972953741621	0.0242	0.2959	53386	77258	58749.13
996330	chr15	rs35389361	91493589	T	C	0.934	0.933	0.972	0.0183996828453635	0.0175	0.2924	53386	77258	58749.13
985687	chr15	rs150705326	91493687	G	A	0.982	0.983	0.643	-0.115399628229752	0.0414	0.00528	51958	74573	56933.05
989987	chr15	rs78738339	91493972	G	A	0.969	0.971	0.988	-0.0125990355765152	0.0257	0.6235	53316	77188	58679.13
988683	chr15	rs6496740	91494460	C	T	0.593	0.59	0.992	0.029403450369242	0.0088	0.0008587	53386	77258	58749.13
1003393	chr15	rs8038738	91494471	G	A	0.757	0.753	0.985	0.0301993737308422	0.0101	0.002772	53386	77258	58749.13
977876	chr15	rs58739094	91494924	C	T	0.981	0.981	0.67	-0.0825993063219014	0.0388	0.03345	52484	76288	57871.76
987625	chr15	rs10852139	91495001	T	A	0.84	0.842	0.988	0.0114047182634362	0.0119	0.3345	53386	77258	58749.13
983464	chr15	rs12442304	91495264	C	T	0.947	0.948	0.985	0.0221038989069263	0.0196	0.2579	53386	77258	58749.13
978904	chr15	rs117564299	91495632	C	T	0.926	0.925	0.986	0.0117012723076411	0.0165	0.4803	53386	77258	58749.13
1004858	chr15	rs8039664	91496126	G	A	0.968	0.969	0.989	-0.0149004625639624	0.0252	0.5524	53386	77258	58749.13
982445	chr15	rs8041035	91496242	C	T	0.969	0.97	0.991	-0.0101008421794295	0.0254	0.69	53386	77258	58749.13
979546	chr15	rs11207	91497239	C	T	0.756	0.752	0.987	0.0298985503458634	0.0101	0.002925	53386	77258	58749.13
985290	chr15	rs3743452	91497515	A	G	0.749	0.745	0.99	0.0270021387025708	0.01	0.006685	53386	77258	58749.13
994597	chr15	rs867468	91498127	G	A	0.749	0.745	0.99	0.0269047980491434	0.01	0.006965	53386	77258	58749.13
988848	chr15	rs2001216	91498130	T	C	0.749	0.744	0.99	0.027196791588428	0.0099	0.006265	53386	77258	58749.13
977028	chr15	rs2001217	91498246	A	C	0.589	0.587	0.996	0.0275957115907991	0.0088	0.001637	53386	77258	58749.13
1002630	chr15	rs4381579	91498281	C	T	0.589	0.587	0.996	0.0275957115907991	0.0088	0.001635	53386	77258	58749.13
976113	chr15	rs4505290	91498293	G	A	0.589	0.586	0.995	0.027799974857679	0.0088	0.001564	53386	77258	58749.13
1000282	chr15	rs12905855	91498429	G	C	0.756	0.752	0.97	0.025696986087186	0.0102	0.01128	53386	77258	58749.13
974772	chr15	rs868547	91498760	G	A	0.748	0.744	0.989	0.0262036654966364	0.0099	0.008484	53386	77258	58749.13
999486	chr15	rs16945091	91499081	A	T	0.749	0.745	0.983	0.0263010744193707	0.01	0.008552	53386	77258	58749.13
986491	chr15	rs1550638	91499328	C	T	0.832	0.834	0.946	0.0108014536938559	0.0118	0.3629	53386	77258	58749.13
984142	chr15	rs1550637	91499346	G	A	0.787	0.782	0.954	0.0333960906184285	0.0107	0.001818	53386	77258	58749.13
995853	chr15	rs12911444	91499427	G	C	0.928	0.926	0.982	0.0143958802837323	0.0167	0.3888	53386	77258	58749.13
991218	chr15	rs8041774	91499813	G	A	0.794	0.788	0.951	0.0338988850054592	0.0109	0.001774	53386	77258	58749.13
981689	chr15	rs4932380	91499986	G	T	0.911	0.913	0.933	0.0088011559530687	0.0157	0.5741	53386	77258	58749.13
1002682	chr15	rs11073963	91500260	A	G	0.802	0.796	0.92	0.0387013475370749	0.0112	0.0005446	53386	77258	58749.13
977422	chr15	rs10852140	91500296	T	C	0.591	0.588	0.957	0.0291023874205329	0.009	0.001171	53386	77258	58749.13
976406	chr15	rs146488462	91500554	C	T	0.983	0.983	0.907	0.0450020459197846	0.037	0.2246	48136	68183	52529.8
979294	chr15	rs1105292	91502355	C	T	0.883	0.887	0.956	-0.0059979518036359	0.0139	0.6657	53386	77258	58749.13
992589	chr15	rs1105291	91502383	C	T	0.863	0.86	0.962	0.0295976364389436	0.0127	0.01943	53386	77258	58749.13
982377	chr15	rs71409373	91502660	G	A	0.932	0.93	0.982	0.0266029817945341	0.0171	0.1195	53386	77258	58749.13
996771	chr15	rs8038661	91502849	G	A	0.86	0.857	0.965	0.027196791588428	0.0126	0.03021	53386	77258	58749.13
978200	chr15	rs6496741	91503049	A	G	0.746	0.747	0.98	0.0152038337422728	0.01	0.1288	53386	77258	58749.13
989026	chr15	rs71409374	91503058	G	A	0.942	0.942	0.957	0.0194986595340326	0.0188	0.2987	53386	77258	58749.13
984255	chr15	rs1867220	91503752	T	C	0.677	0.676	0.982	0.0212036062510236	0.0093	0.02278	53386	77258	58749.13
981897	chr15	rs1867219	91503871	T	G	0.677	0.676	0.983	0.0213015034199157	0.0093	0.02198	53386	77258	58749.13
989330	chr15	rs3743451	91504181	G	A	0.928	0.93	0.967	-0.0012007205765188	0.017	0.9424	53386	77258	58749.13
977340	chr15	rs12914031	91504665	G	C	0.932	0.93	0.985	0.0255995183002125	0.0171	0.1344	53386	77258	58749.13
980359	chr15	rs14484	91505447	C	G	0.932	0.931	0.986	0.0251022847608284	0.0171	0.1422	53386	77258	58749.13
975335	chr15	rs7166130	91505716	A	T	0.885	0.889	0.972	-0.004701032558649	0.0139	0.7351	53386	77258	58749.13
988922	chr15	rs79548680	91505779	G	C	0.86	0.857	0.971	0.0270021387025708	0.0125	0.03097	53386	77258	58749.13
1004573	chr15	rs79840930	91505827	A	G	0.958	0.959	0.924	0.004101577021075	0.0225	0.8563	53386	77258	58749.13
1005879	chr15	rs78514188	91506368	G	T	0.984	0.985	0.688	-0.138205154798019	0.0444	0.001867	48743	70777	53668.92
978016	chr15	rs8028409	91506422	A	T	0.866	0.864	0.976	0.0270021387025708	0.0127	0.03401	53386	77258	58749.13
983534	chr15	rs2034085	91506452	T	C	0.637	0.636	0.97	0.0154992634469238	0.0091	0.08808	53386	77258	58749.13
991806	chr15	rs80068698	91506518	T	C	0.986	0.986	0.868	-0.0282040203730758	0.0466	0.5448	37305	57069	41652.66
989700	chr15	rs8037137	91506637	T	C	0.865	0.863	0.976	0.0248974696545107	0.0127	0.05007	53386	77258	58749.13
986863	chr15	rs2034084	91506739	C	G	0.683	0.683	0.989	0.0207041815582916	0.0093	0.02645	53386	77258	58749.13
997369	chr15	rs7171333	91507202	G	C	0.629	0.628	0.969	0.0165030720990143	0.0091	0.06924	53386	77258	58749.13
1006019	chr15	rs112770790	91507495	G	A	0.866	0.863	0.978	0.0251022847608284	0.0127	0.04811	53386	77258	58749.13
996806	chr15	rs76400732	91508028	A	G	0.932	0.93	0.991	0.0259990758686168	0.0171	0.1283	53386	77258	58749.13
994759	chr15	rs139241557	91508422	C	G	0.943	0.941	0.976	0.0324962313421326	0.0186	0.08038	53386	77258	58749.13
992194	chr15	rs34797143	91508772	C	T	0.943	0.941	0.977	0.0320024161254944	0.0186	0.08598	53386	77258	58749.13
981710	chr15	rs4932182	91508803	C	A	0.639	0.639	0.977	0.0161980995687726	0.0091	0.07405	53386	77258	58749.13
982129	chr15	rs7601	91509592	T	C	0.704	0.705	0.979	0.0089993837968006	0.0096	0.3453	53386	77258	58749.13
982728	chr15	rs14280	91509734	A	G	0.913	0.914	0.931	-0.0142003494011414	0.016	0.3738	53386	77258	58749.13
996898	chr15	rs79383275	91509858	A	T	0.981	0.982	0.631	-0.048896169787829	0.0407	0.2298	52359	75130	57390.19
989366	chr15	rs3743450	91509920	G	T	0.932	0.93	0.993	0.0259990758686168	0.0171	0.1269	53386	77258	58749.13
979156	chr15	rs11540565	91510282	G	A	0.932	0.93	0.993	0.026398473854531	0.0171	0.122	53386	77258	58749.13
996928	chr15	rs12910825	91511260	A	G	0.632	0.632	0.977	0.0178988554877579	0.0091	0.04794	53386	77258	58749.13
1006969	chr15	rs144254909	91511684	A	C	0.984	0.984	0.794	-0.0309954337025195	0.0399	0.4375	50706	71284	55339.75
987281	chr15	rs75581761	91511749	T	C	0.985	0.985	0.666	-0.015702643727291	0.044	0.7212	50353	72903	55417.93
1006393	chr15	rs150296002	91512019	C	T	0.983	0.982	0.908	0.0454034834538498	0.0367	0.2159	48055	67860	52400.28
987891	chr15	rs2290203	91512067	G	A	0.798	0.795	0.988	0.0301993737308422	0.0107	0.004951	53386	77258	58749.13
991194	chr15	rs2290202	91512267	G	T	0.866	0.864	0.988	0.0259990758686168	0.0127	0.04038	53386	77258	58749.13
1000751	chr15	rs35309300	91513100	G	A	0.932	0.93	0.996	0.0264958638039652	0.017	0.1185	53386	77258	58749.13
990775	chr15	rs2890156	91513157	T	A	0.867	0.864	0.988	0.0263010744193707	0.0127	0.03838	53386	77258	58749.13
1004761	chr15	rs34185899	91513325	C	T	0.932	0.93	0.996	0.026398473854531	0.017	0.1202	53386	77258	58749.13
983661	chr15	rs12911192	91513674	T	C	0.932	0.931	0.997	0.026398473854531	0.017	0.1205	53386	77258	58749.13
981599	chr15	rs4517768	91514035	C	T	0.925	0.927	0.983	0.0046989426564652	0.0166	0.7765	53386	77258	58749.13
1004106	chr15	rs59278520	91514707	G	A	0.823	0.823	0.996	0.0183996828453635	0.0113	0.1037	53386	77258	58749.13
1005692	chr15	rs4508401	91514721	T	A	0.679	0.679	0.996	0.0226026252094292	0.0093	0.01493	53386	77258	58749.13
986999	chr15	rs11852999	91514760	C	T	0.925	0.927	0.983	0.003902375817241	0.0166	0.8146	53386	77258	58749.13
984604	chr15	rs11853024	91514797	C	A	0.68	0.68	0.995	0.0232965165504356	0.0093	0.0121	53386	77258	58749.13
999673	chr15	rs28405499	91515263	A	C	0.959	0.96	0.971	-0.0105049846451474	0.0223	0.6366	53386	77258	58749.13
978901	chr15	rs59902579	91515489	C	T	0.823	0.823	0.996	0.0184978548821194	0.0113	0.1018	53386	77258	58749.13
982864	chr15	rs28393051	91515638	A	G	0.961	0.962	0.971	0.001998002662673	0.023	0.9293	53386	77258	58749.13
1001817	chr15	rs4932381	91515740	A	G	0.925	0.927	0.983	0.004001981379298	0.0166	0.8079	53386	77258	58749.13
1002716	chr15	rs28687863	91516004	A	G	0.957	0.959	0.972	-0.006199175242821	0.022	0.7796	53386	77258	58749.13
1002498	chr15	rs1443256	91516015	T	C	0.679	0.679	0.996	0.0223972974420383	0.0093	0.01546	53386	77258	58749.13
1005693	chr15	rs35521046	91516737	A	C	0.932	0.93	0.995	0.0270021387025708	0.017	0.1134	53386	77258	58749.13
975964	chr15	rs145858971	91516821	C	T	0.986	0.987	0.836	-0.148395605415948	0.0446	0.0008731	45049	63426	49088.2
988041	chr15	rs17636091	91517479	G	A	0.925	0.927	0.983	0.0046989426564652	0.0166	0.7781	53386	77258	58749.13
999804	chr15	rs12898311	91517780	G	C	0.679	0.679	0.996	0.0236969951765786	0.0093	0.0106	53386	77258	58749.13
993826	chr15	rs12899496	91517796	C	T	0.932	0.93	0.995	0.027196791588428	0.017	0.1099	53386	77258	58749.13
1004902	chr15	rs8031915	91519291	A	G	0.679	0.679	0.998	0.0232965165504356	0.0093	0.01176	53386	77258	58749.13
996957	chr15	rs8035844	91519642	C	T	0.823	0.823	0.999	0.0185960172820726	0.0113	0.1006	53386	77258	58749.13
989057	chr15	rs112458643	91519649	T	C	0.932	0.93	0.994	0.0281014301108748	0.017	0.09952	53386	77258	58749.13
976314	chr15	rs8036430	91519660	A	C	0.754	0.752	0.997	0.0251022847608284	0.01	0.01213	53386	77258	58749.13
985873	chr15	rs72759311	91519846	C	T	0.953	0.952	0.654	-0.0137034650584925	0.025	0.5843	53386	77258	58749.13
1001294	chr15	rs8037254	91520099	A	G	0.679	0.679	0.998	0.0234039777790161	0.0093	0.01162	53386	77258	58749.13
996996	chr15	rs12595025	91520131	C	T	0.866	0.864	0.989	0.0258041896815329	0.0126	0.0416	53386	77258	58749.13
1006079	chr15	rs77871209	91520150	C	T	0.932	0.93	0.994	0.0281986543586787	0.017	0.09762	53386	77258	58749.13
988635	chr15	rs12595029	91520159	C	G	0.679	0.679	0.998	0.0235016597850914	0.0093	0.01118	53386	77258	58749.13
991491	chr15	rs12594925	91520287	G	A	0.868	0.866	0.982	0.0234039777790161	0.0128	0.06682	53386	77258	58749.13
989116	chr15	rs12595052	91520308	C	T	0.756	0.754	0.992	0.0234039777790161	0.0101	0.02009	53386	77258	58749.13
992939	chr15	rs12593261	91520319	T	C	0.68	0.681	0.994	0.0222017079836866	0.0093	0.01706	53386	77258	58749.13
981333	chr15	rs8042680	91521337	C	A	0.681	0.681	0.999	0.0236969951765786	0.0093	0.01067	53386	77258	58749.13
996691	chr15	rs7167128	91521898	A	G	0.68	0.68	0.998	0.0234039777790161	0.0093	0.01152	53386	77258	58749.13
998207	chr15	rs28708411	91521938	G	A	0.957	0.959	0.975	-0.0050024916227914	0.022	0.8193	53386	77258	58749.13
987884	chr15	rs60640465	91522022	G	T	0.925	0.927	0.986	0.0046989426564652	0.0166	0.7742	53386	77258	58749.13
975270	chr15	rs8032722	91522070	T	C	0.755	0.752	0.998	0.0247999239054771	0.01	0.01312	53386	77258	58749.13
993574	chr15	rs113343095	91522092	G	A	0.871	0.868	0.978	0.0295005481176215	0.0129	0.02219	53386	77258	58749.13
974920	chr15	rs8026714	91522253	G	A	0.866	0.864	0.989	0.0243998868235351	0.0127	0.05376	53386	77258	58749.13
976341	chr15	rs28384140	91522597	T	G	0.96	0.961	0.974	-0.0088994831870327	0.0225	0.6927	53386	77258	58749.13
1003262	chr15	rs10520699	91522966	G	A	0.875	0.873	0.774	0.0203025023378308	0.0148	0.1705	53386	77258	58749.13
996030	chr15	rs6496742	91523036	C	T	0.756	0.753	0.997	0.0254045542217263	0.01	0.01142	53386	77258	58749.13
995779	chr15	rs78074442	91523222	T	C	0.968	0.968	0.842	0.0275957115907991	0.0266	0.2997	53386	77258	58749.13
992634	chr15	rs1867226	91523713	C	G	0.824	0.824	1.0	0.0188021269625962	0.0113	0.09716	53386	77258	58749.13
1005010	chr15	rs11854833	91524546	T	C	0.959	0.96	0.975	-0.007095110875924	0.0224	0.7511	53386	77258	58749.13
974617	chr15	rs2301826	91525197	C	T	0.797	0.794	0.987	0.0262036654966364	0.0107	0.01476	53386	77258	58749.13
994978	chr15	rs11857612	91525318	C	T	0.957	0.959	0.976	-0.0049019951702315	0.022	0.8234	53386	77258	58749.13
1001727	chr15	rs11855081	91525414	T	C	0.958	0.959	0.975	-0.0078003437327339	0.0221	0.7222	53386	77258	58749.13
1000384	chr15	rs7180016	91526275	G	A	0.824	0.824	1.0	0.0194005857039748	0.0113	0.08629	53386	77258	58749.13
1006390	chr15	rs2285937	91527152	A	G	0.824	0.824	1.0	0.0183015011699126	0.0113	0.1051	53386	77258	58749.13
998122	chr15	rs8031684	91527451	T	A	0.824	0.824	1.0	0.0183996828453635	0.0113	0.1044	53386	77258	58749.13
976171	chr15	rs2301825	91528070	C	G	0.867	0.864	0.99	0.0248974696545107	0.0127	0.04912	53386	77258	58749.13
983667	chr15	rs6496743	91528358	G	A	0.68	0.68	0.995	0.0231011029079872	0.0093	0.01295	53386	77258	58749.13
994411	chr15	rs144802245	91528703	C	T	0.986	0.987	0.787	-0.0780047856479711	0.0532	0.1426	34132	45592	36713.34
999323	chr15	rs34881088	91528823	C	T	0.932	0.93	0.99	0.0278972284172359	0.0171	0.1017	53386	77258	58749.13
974925	chr15	rs150333865	91528875	G	A	0.867	0.865	0.989	0.025297307774162	0.0127	0.0463	53386	77258	58749.13
987736	chr15	rs8036115	91528961	G	A	0.824	0.824	1.0	0.0183996828453635	0.0113	0.1041	53386	77258	58749.13
982448	chr15	rs8037460	91529039	C	T	0.96	0.961	0.972	-0.0101008421794295	0.0226	0.6538	53386	77258	58749.13
982870	chr15	rs8042518	91529122	T	C	0.824	0.824	1.0	0.0183996828453635	0.0113	0.1033	53386	77258	58749.13
1006443	chr15	rs60290423	91529452	T	C	0.867	0.865	0.989	0.0251998010217421	0.0127	0.04674	53386	77258	58749.13
992546	chr15	rs11853073	91530158	T	C	0.755	0.753	0.995	0.025297307774162	0.01	0.01182	53386	77258	58749.13
998035	chr15	rs77332486	91530379	C	T	0.947	0.947	0.72	-0.006199175242821	0.0227	0.7859	53386	77258	58749.13
994757	chr15	rs8026781	91530675	G	A	0.824	0.824	0.998	0.0198026272961797	0.0113	0.08017	53386	77258	58749.13
979502	chr15	rs8028856	91530820	A	G	0.756	0.753	0.994	0.0255020410123433	0.01	0.01112	53386	77258	58749.13
1002837	chr15	rs3803563	91531352	C	A	0.824	0.824	0.998	0.0199006617063362	0.0113	0.07943	53386	77258	58749.13
991513	chr15	rs17692742	91531798	C	G	0.925	0.927	0.984	0.0034041991335623	0.0166	0.8362	53386	77258	58749.13
977640	chr15	rs12594752	91531995	C	T	0.867	0.865	0.986	0.0267003518299564	0.0127	0.03608	53386	77258	58749.13
984387	chr15	rs6496745	91532630	C	T	0.824	0.824	0.997	0.0199986865066891	0.0113	0.07774	53386	77258	58749.13
975696	chr15	rs78128561	91532772	G	A	0.978	0.978	0.726	-0.0150019689183474	0.0342	0.6607	53386	77258	58749.13
994157	chr15	rs6496746	91532869	C	A	0.823	0.823	0.996	0.0194986595340326	0.0113	0.08443	53386	77258	58749.13
1001909	chr15	rs12899639	91533068	T	C	0.942	0.941	0.973	0.0339955472579582	0.0186	0.06804	53386	77258	58749.13
989126	chr15	rs13329634	91533296	C	T	0.957	0.959	0.97	-0.005304041591906	0.0221	0.8091	53386	77258	58749.13
991537	chr15	rs8025699	91533816	A	G	0.824	0.824	0.996	0.0202045073158995	0.0113	0.07497	53386	77258	58749.13
989553	chr15	rs12905197	91534106	T	A	0.932	0.93	0.988	0.0277027118389473	0.0171	0.105	53386	77258	58749.13
1002935	chr15	rs112553294	91534294	A	G	0.824	0.823	0.995	0.0200967016991224	0.0113	0.07641	53386	77258	58749.13
981742	chr15	rs72630488	91534373	C	T	0.925	0.927	0.982	0.0050969882578437	0.0166	0.7584	53386	77258	58749.13
989044	chr15	rs34210112	91534869	G	C	0.942	0.941	0.973	0.0339955472579582	0.0186	0.06784	53386	77258	58749.13
990002	chr15	rs76119208	91535329	G	T	0.867	0.865	0.984	0.0263010744193707	0.0127	0.03871	53386	77258	58749.13
994241	chr15	rs74037604	91536110	T	A	0.962	0.962	0.967	0.004101577021075	0.0231	0.8598	53386	77258	58749.13
1003813	chr15	rs11855755	91536179	T	C	0.957	0.959	0.968	-0.004198802647333	0.0221	0.8474	53386	77258	58749.13
994402	chr15	rs73502775	91536225	G	A	0.824	0.824	0.994	0.0203025023378308	0.0113	0.07417	53386	77258	58749.13
1007034	chr15	rs6496747	91536627	A	G	0.679	0.679	0.989	0.0235016597850914	0.0093	0.01155	53386	77258	58749.13
992383	chr15	rs12101952	91537070	T	C	0.959	0.961	0.966	-0.0069037763167944	0.0226	0.7606	53386	77258	58749.13
1004969	chr15	rs12101302	91537136	G	A	0.961	0.962	0.965	0.0033045340083004	0.0231	0.8859	53386	77258	58749.13
984833	chr15	rs72630489	91537406	G	A	0.925	0.927	0.98	0.0051964749068174	0.0167	0.7539	53386	77258	58749.13
976248	chr15	rs113028686	91537820	G	A	0.973	0.974	0.732	0.0093957216403621	0.0314	0.765	53386	77258	58749.13
992731	chr15	rs2218342	91538767	A	T	0.947	0.945	0.824	0.0428008353226943	0.0212	0.04308	53386	77258	58749.13
985868	chr15	rs34315029	91538907	G	A	0.978	0.978	0.85	0.0109992854583691	0.0321	0.7319	51936	75294	57177.9
990513	chr15	rs78029804	91538920	C	T	0.868	0.866	0.981	0.0266029817945341	0.0128	0.03748	53386	77258	58749.13
1002370	chr15	rs2386584	91539572	T	G	0.604	0.601	0.984	0.022299507494767	0.0089	0.01207	53386	77258	58749.13
989273	chr15	rs8042416	91540013	A	G	0.924	0.927	0.982	0.0032048589489113	0.0166	0.8457	53386	77258	58749.13
989482	chr15	rs112792074	91540326	C	G	0.912	0.914	0.968	-0.0277001306422786	0.0155	0.07475	53386	77258	58749.13
990543	chr15	rs34835304	91540777	C	G	0.902	0.897	0.98	0.0411035548784171	0.0145	0.004487	53386	77258	58749.13
988546	chr15	rs4932184	91540864	T	G	0.925	0.927	0.982	0.0043007385516922	0.0166	0.7941	53386	77258	58749.13
981434	chr15	rs12907381	91541648	A	G	0.902	0.897	0.981	0.0411035548784171	0.0145	0.004531	53386	77258	58749.13
996593	chr15	rs876874	91541735	A	T	0.827	0.824	0.984	0.0282958691548473	0.0114	0.01311	53386	77258	58749.13
990197	chr15	rs3743449	91542337	C	T	0.924	0.927	0.982	0.0032048589489113	0.0166	0.8485	53386	77258	58749.13
1001643	chr15	rs147817266	91542795	C	T	0.96	0.957	0.95	0.0414010268486756	0.0222	0.0627	53386	77258	58749.13
978638	chr15	rs11858306	91543407	C	T	0.962	0.963	0.962	0.0009995003330834	0.0232	0.9654	53386	77258	58749.13
995629	chr15	rs112551166	91543520	C	T	0.902	0.897	0.982	0.0407963941925694	0.0145	0.004744	53386	77258	58749.13
977402	chr15	rs11073964	91543761	C	T	0.604	0.6	0.989	0.0225048553400694	0.0088	0.01088	53386	77258	58749.13
983885	chr15	rs12899811	91544076	A	G	0.692	0.688	0.982	0.0341018649449722	0.0094	0.0002925	53386	77258	58749.13
983573	chr15	rs16945157	91544185	A	G	0.912	0.914	0.975	-0.026600681797179	0.0154	0.0845	53386	77258	58749.13
1003972	chr15	rs72759321	91544417	A	G	0.925	0.927	0.982	0.004101577021075	0.0166	0.8064	53386	77258	58749.13
982614	chr15	rs12439887	91544831	C	T	0.925	0.927	0.982	0.003902375817241	0.0167	0.8158	53386	77258	58749.13
987154	chr15	rs11073965	91544845	C	T	0.924	0.927	0.981	0.0034041991335623	0.0166	0.8384	53386	77258	58749.13
989438	chr15	rs35290216	91544900	C	T	0.903	0.898	0.984	0.0395956428583544	0.0145	0.006164	53386	77258	58749.13
1003676	chr15	rs3743448	91545211	C	T	0.924	0.927	0.981	0.0033045340083004	0.0166	0.8404	53386	77258	58749.13
976962	chr15	rs3784776	91545904	A	T	0.924	0.926	0.981	0.0025966258472659	0.0165	0.8747	53386	77258	58749.13
1000746	chr15	rs4244883	91546497	T	G	0.603	0.6	0.988	0.0231011029079872	0.0089	0.009233	53386	77258	58749.13
1005747	chr15	rs4522397	91546711	T	C	0.605	0.601	0.987	0.0234039777790161	0.0089	0.008347	53386	77258	58749.13
987450	chr15	rs35949207	91546751	C	A	0.902	0.897	0.984	0.039701366851552	0.0144	0.005975	53386	77258	58749.13
979885	chr15	rs7170130	91546755	C	T	0.924	0.927	0.979	0.0027960873020011	0.0166	0.8639	53386	77258	58749.13
1003427	chr15	rs6496748	91546936	A	G	0.603	0.599	0.987	0.0232965165504356	0.0089	0.008443	53386	77258	58749.13
984298	chr15	rs35096138	91547497	G	A	0.902	0.897	0.984	0.0397974698740661	0.0144	0.005823	53386	77258	58749.13
1006927	chr15	rs71409378	91547732	C	T	0.902	0.897	0.984	0.0397974698740661	0.0144	0.005792	53386	77258	58749.13
988424	chr15	rs3826033	91548601	G	A	0.869	0.867	0.979	0.0301993737308422	0.0129	0.01864	53386	77258	58749.13
1003691	chr15	rs3826032	91549822	G	C	0.924	0.927	0.978	0.0027960873020011	0.0166	0.8668	53386	77258	58749.13
981411	chr15	rs3743447	91550953	C	G	0.824	0.822	0.984	0.0264958638039652	0.0113	0.01961	53386	77258	58749.13
997840	chr15	rs66571706	91551639	T	G	0.9	0.895	0.984	0.0400953305639422	0.0143	0.005137	53386	77258	58749.13
995728	chr15	rs67082128	91551686	G	A	0.9	0.895	0.983	0.0404987422798789	0.0143	0.004607	53386	77258	58749.13
976926	chr15	rs12439788	91551714	C	G	0.925	0.927	0.977	0.0033045340083004	0.0166	0.844	53386	77258	58749.13
981034	chr15	rs79253100	91551876	C	T	0.867	0.865	0.976	0.0291995144044279	0.0128	0.02248	53386	77258	58749.13
1004941	chr15	rs6496749	91552003	C	T	0.814	0.81	0.976	0.0131037693769772	0.0111	0.2382	53386	77258	58749.13
975144	chr15	rs35441561	91552679	A	G	0.9	0.895	0.983	0.0374980764200844	0.0143	0.008714	53386	77258	58749.13
976396	chr15	rs12148524	91553382	G	C	0.874	0.869	0.934	0.0412954824071715	0.0133	0.001885	53386	77258	58749.13
986306	chr15	rs57486507	91553612	C	T	0.928	0.93	0.977	0.0030952049073025	0.017	0.8568	53386	77258	58749.13
984804	chr15	rs56838761	91553954	T	C	0.93	0.931	0.978	0.0020977980821461	0.0172	0.9043	53386	77258	58749.13
1000955	chr15	rs76935633	91554148	T	C	0.913	0.914	0.975	-0.0216016445577609	0.0155	0.1627	53386	77258	58749.13
991801	chr15	rs12148648	91554198	C	A	0.9	0.896	0.986	0.0394995204367644	0.0143	0.005739	53386	77258	58749.13
983410	chr15	rs10775251	91554425	T	G	0.615	0.614	0.989	0.0176041339483571	0.0089	0.04854	53386	77258	58749.13
989295	chr15	rs79529701	91554813	T	G	0.963	0.963	0.955	0.003902375817241	0.0235	0.8677	53386	77258	58749.13
1003158	chr15	rs34734460	91554854	T	C	0.902	0.897	0.985	0.0418998134646779	0.0144	0.003535	53386	77258	58749.13
976813	chr15	rs6496750	91555077	C	G	0.9	0.895	0.983	0.0382972099323441	0.0143	0.007464	53386	77258	58749.13
991538	chr15	rs12148592	91555287	A	G	0.9	0.895	0.982	0.0414010268486756	0.0143	0.00377	53386	77258	58749.13
993061	chr15	rs77477989	91556937	G	T	0.913	0.914	0.976	-0.0198048272985997	0.0155	0.2018	53386	77258	58749.13
985401	chr15	rs1972926	91557186	C	T	0.796	0.797	0.984	0.0003999200213268	0.0108	0.969	53386	77258	58749.13
998453	chr15	rs117741099	91558165	A	G	0.92	0.92	0.724	-0.0149004625639624	0.0186	0.4244	53386	77258	58749.13
988852	chr15	rs7183740	91558457	G	A	0.876	0.876	0.984	0.0159028762794155	0.0131	0.2257	53386	77258	58749.13
1002279	chr15	rs112369229	91558553	C	T	0.962	0.963	0.953	0.0092966519050945	0.0233	0.6895	53386	77258	58749.13
996165	chr15	rs12438273	91558570	A	T	0.928	0.93	0.978	0.0018981972830802	0.017	0.9099	53386	77258	58749.13
996324	chr15	rs71409379	91558772	A	T	0.901	0.896	0.984	0.0416024898545136	0.0143	0.003702	53386	77258	58749.13
975751	chr15	rs78153571	91560025	A	G	0.951	0.951	0.968	-0.0411032840784537	0.0202	0.04241	53386	77258	58749.13
978789	chr15	rs873130	91560078	T	C	0.928	0.93	0.978	0.0007996801705642	0.017	0.9619	53386	77258	58749.13
987890	chr15	rs67954926	91560133	G	A	0.901	0.896	0.984	0.0392976332717761	0.0144	0.006241	53386	77258	58749.13
974823	chr15	rs11857433	91560367	G	T	0.789	0.789	1.0	0.0027960873020011	0.0105	0.7869	53386	77258	58749.13
996447	chr15	rs7179329	91560860	G	C	0.901	0.896	0.984	0.0409979790340721	0.0143	0.004247	53386	77258	58749.13
997909	chr15	rs11542638	91561061	G	T	0.913	0.914	0.98	-0.0185000759845861	0.0155	0.2302	53386	77258	58749.13
1003115	chr15	rs3743445	91561182	C	T	0.875	0.875	0.988	0.0172012073197748	0.0131	0.1905	53386	77258	58749.13
999680	chr15	rs7164916	91561446	T	C	0.616	0.614	0.995	0.0190964956909883	0.0089	0.03104	53386	77258	58749.13
998346	chr15	rs12161921	91561586	C	T	0.788	0.789	1.0	0.0029955089797983	0.0105	0.7764	53386	77258	58749.13
990599	chr15	rs8026678	91562005	A	G	0.617	0.615	0.996	0.0189983824093147	0.0089	0.03265	53386	77258	58749.13
981565	chr15	rs111321156	91562106	C	T	0.962	0.962	0.953	0.009197572354042	0.0232	0.6929	53386	77258	58749.13
998524	chr15	rs11073966	91562279	A	G	0.617	0.615	0.995	0.0190964956909883	0.0089	0.03163	53386	77258	58749.13
1002409	chr15	rs76814764	91562676	G	C	0.986	0.986	0.717	-0.0054950702819798	0.0451	0.9036	48701	68624	53139.45
978115	chr15	rs1108351	91562937	C	A	0.788	0.789	1.01	0.0034041991335623	0.0105	0.7425	53386	77258	58749.13
1004036	chr15	rs143409785	91563154	G	A	0.963	0.962	0.708	-0.0152963956259917	0.0268	0.567	53386	77258	58749.13
998108	chr15	rs12595616	91563513	T	C	0.617	0.615	0.993	0.0197045832743354	0.0089	0.02658	53386	77258	58749.13
987358	chr15	rs1867225	91563829	A	G	0.617	0.615	0.993	0.0195967237465575	0.0089	0.02762	53386	77258	58749.13
990426	chr15	rs111554382	91563927	A	C	0.913	0.914	0.976	-0.0176956485356892	0.0154	0.2509	53386	77258	58749.13
978147	chr15	rs68102919	91564453	C	T	0.93	0.932	0.973	0.0012991557316201	0.0172	0.9385	53386	77258	58749.13
998410	chr15	rs28478359	91564756	C	T	0.787	0.788	0.994	0.0024968801985871	0.0105	0.8098	53386	77258	58749.13
986642	chr15	rs7177975	91564808	T	A	0.9	0.895	0.973	0.0406043708419401	0.0144	0.004762	53386	77258	58749.13
982742	chr15	rs11073967	91565804	A	G	0.615	0.613	0.983	0.0198026272961797	0.0089	0.0263	53386	77258	58749.13
1003830	chr15	rs12148829	91566224	C	T	0.902	0.897	0.97	0.0437010460710946	0.0145	0.002585	53386	77258	58749.13
984800	chr15	rs12148902	91566505	G	A	0.902	0.897	0.969	0.042503779526724	0.0145	0.003419	53386	77258	58749.13
981926	chr15	rs7162685	91566862	C	T	0.617	0.615	0.976	0.0197045832743354	0.009	0.02831	53386	77258	58749.13
993382	chr15	rs73497966	91567729	C	T	0.903	0.898	0.955	0.0416024898545136	0.0147	0.004695	53386	77258	58749.13
975536	chr15	rs59940905	91567781	C	T	0.915	0.912	0.927	0.0343048036919902	0.0159	0.03048	53386	77258	58749.13
1005137	chr15	rs139975367	91567789	C	A	0.974	0.972	0.841	0.0301993737308422	0.029	0.2977	53386	77258	58749.13
986801	chr15	rs4932382	91567985	C	A	0.479	0.481	0.869	-0.007095110875924	0.0092	0.4444	53386	77258	58749.13
987419	chr15	rs113006694	91568020	G	A	0.943	0.941	0.947	0.0418039122811836	0.0189	0.02736	53386	77258	58749.13
987320	chr15	rs113637295	91568285	T	C	0.941	0.942	0.893	-0.0207028323592018	0.0195	0.2887	53386	77258	58749.13
1005001	chr15	rs71409380	91568988	C	G	0.945	0.943	0.938	0.0366983037826737	0.0194	0.05833	53386	77258	58749.13
1006767	chr15	rs7181393	91569154	T	C	0.378	0.377	0.881	0.005703702916678	0.0095	0.5505	53386	77258	58749.13
978633	chr15	rs7175023	91569281	G	C	0.497	0.495	0.885	0.0	0.0092	0.9997	53386	77258	58749.13
975859	chr15	rs7177049	91569298	A	C	0.378	0.377	0.88	0.0059025456526138	0.0095	0.5306	53386	77258	58749.13
1005611	chr15	rs116879965	91569886	G	A	0.957	0.959	0.871	-0.0396039865931634	0.0232	0.0874	53386	77258	58749.13
976255	chr15	rs111665100	91570109	T	C	0.95	0.951	0.938	-0.0378991867540796	0.0204	0.06369	53386	77258	58749.13
977592	chr15	rs148370586	91570362	C	T	0.956	0.957	0.738	-0.0222047099881925	0.0246	0.3658	53386	77258	58749.13
994538	chr15	rs113361242	91570377	C	G	0.949	0.949	0.932	-0.039104719880761	0.0203	0.05346	53386	77258	58749.13
1005266	chr15	rs34864584	91570627	A	G	0.32	0.319	0.873	-0.0009004052431641	0.0099	0.9253	53386	77258	58749.13
996590	chr15	rs79487369	91570683	G	A	0.946	0.944	0.947	0.0404987422798789	0.0194	0.03676	53386	77258	58749.13
1004254	chr15	rs12593877	91570743	C	T	0.932	0.932	0.946	0.0147014028528927	0.0177	0.4065	53386	77258	58749.13
983019	chr15	rs76447756	91570879	C	T	0.973	0.973	0.771	-0.009696862978864	0.0302	0.749	53386	77258	58749.13
983765	chr15	rs4101133	91571086	C	A	0.929	0.929	0.949	0.0184978548821194	0.0174	0.2876	53386	77258	58749.13
1001298	chr15	rs113200426	91572014	T	C	0.929	0.93	0.946	0.0193025022544974	0.0174	0.2676	53386	77258	58749.13
975162	chr15	rs35388628	91572189	G	A	0.945	0.943	0.94	0.0387013475370749	0.0193	0.04492	53386	77258	58749.13
996599	chr15	rs71409381	91572275	A	G	0.946	0.944	0.947	0.0399992561638529	0.0194	0.03905	53386	77258	58749.13
981208	chr15	rs4273013	91573286	A	G	0.945	0.944	0.947	0.0394995204367644	0.0194	0.04124	53386	77258	58749.13
1001802	chr15	rs17692802	91573419	G	T	0.951	0.953	0.921	-0.0045001103249234	0.0212	0.8316	53386	77258	58749.13
977333	chr15	rs1972927	91573449	C	T	0.561	0.561	0.921	-0.001300845733048	0.0091	0.8818	53386	77258	58749.13
975449	chr15	rs17515485	91573504	T	G	0.905	0.905	0.805	-0.007095110875924	0.0163	0.6636	53386	77258	58749.13
992803	chr15	rs35538153	91573717	G	A	0.945	0.943	0.94	0.0407963941925694	0.0193	0.03456	53386	77258	58749.13
996634	chr15	rs143766807	91573790	G	C	0.986	0.985	0.698	0.0208021276292633	0.0488	0.6705	41523	62481	46547.73
1003946	chr15	rs12437470	91574405	G	A	0.834	0.832	0.896	-0.0031048149534787	0.0122	0.802	53386	77258	58749.13
998460	chr15	rs1443253	91574757	G	C	0.625	0.626	0.908	-0.0121029460677457	0.0094	0.1965	53386	77258	58749.13
985976	chr15	rs71409383	91574940	T	C	0.945	0.944	0.941	0.0402010017441475	0.0194	0.03816	53386	77258	58749.13
979327	chr15	rs11629955	91575297	T	C	0.546	0.546	0.891	-0.0004000800213396	0.0092	0.963	53386	77258	58749.13
980188	chr15	rs12913602	91575366	G	T	0.945	0.944	0.94	0.0390957053401303	0.0194	0.0436	53386	77258	58749.13
998677	chr15	rs9920813	91575419	G	A	0.847	0.849	0.906	-0.0156010662286512	0.0126	0.2164	53386	77258	58749.13
989437	chr15	rs8025949	91576037	A	G	0.968	0.969	0.84	0.0128964817350202	0.0273	0.6362	53325	77015	58651.61
991675	chr15	rs112704080	91576063	A	T	0.982	0.982	0.734	0.0050969882578437	0.0393	0.8961	52153	75004	57304.38
1004542	chr15	rs28463966	91576065	T	C	0.915	0.917	0.853	-0.0022024235552	0.0169	0.8967	53386	77258	58749.13
975420	chr15	rs112882739	91576909	C	T	0.946	0.944	0.929	0.0421011760186353	0.0196	0.03153	53386	77258	58749.13
981262	chr15	rs11632664	91576946	T	G	0.956	0.957	0.838	0.0193025022544974	0.0234	0.4097	53386	77258	58749.13
981417	chr15	rs112788623	91577230	C	T	0.965	0.966	0.842	0.012096540947233	0.0261	0.6435	53386	77258	58749.13
1006956	chr15	rs77552372	91577311	G	A	0.965	0.966	0.841	0.0133998200630165	0.0262	0.6089	53386	77258	58749.13
988723	chr15	rs75829532	91577336	C	T	0.965	0.966	0.842	0.0105046326450854	0.0261	0.6864	53386	77258	58749.13
1005157	chr15	rs62621079	91577446	G	A	0.946	0.944	0.926	0.0430020165445429	0.0196	0.02817	53386	77258	58749.13
986749	chr15	rs113374200	91577731	C	T	0.965	0.966	0.844	0.0119977384336167	0.0261	0.6453	53386	77258	58749.13
1005595	chr15	rs72759398	91577747	G	A	0.933	0.935	0.842	-0.0117993392160431	0.019	0.5355	53386	77258	58749.13
994272	chr15	rs12910000	91577975	G	A	0.946	0.944	0.922	0.0409979790340721	0.0197	0.03729	53386	77258	58749.13
996814	chr15	rs11073968	91578240	G	A	0.71	0.711	0.896	-0.0139975096438537	0.01	0.1645	53386	77258	58749.13
979285	chr15	rs7182701	91578850	C	T	0.0648	0.0625	0.792	0.0326027085440124	0.0198	0.09992	53386	77258	58749.13
975727	chr15	rs17692820	91579417	A	G	0.911	0.912	0.849	0.0076010387728197	0.0165	0.6444	53386	77258	58749.13
987883	chr15	rs28673416	91579581	T	C	0.916	0.917	0.852	-0.0006001800720324	0.0169	0.9732	53386	77258	58749.13
980804	chr15	rs138949040	91580027	A	G	0.967	0.968	0.851	0.001099395443301	0.0267	0.9677	53386	77258	58749.13
989628	chr15	rs4932383	91580593	C	A	0.862	0.86	0.901	-0.0174005146801673	0.0132	0.1864	53386	77258	58749.13
994062	chr15	rs12908102	91580961	C	T	0.508	0.507	0.877	-0.0016012813669738	0.0092	0.8623	53386	77258	58749.13
981937	chr15	rs113025169	91580974	C	G	0.892	0.893	0.873	-0.0048015088161939	0.0149	0.7477	53386	77258	58749.13
1002792	chr15	rs1443252	91581086	G	A	0.136	0.135	0.86	-0.015895669405385	0.0136	0.243	53386	77258	58749.13
988365	chr15	rs7179335	91581269	T	G	0.482	0.481	0.884	0.0020977980821461	0.0092	0.816	53386	77258	58749.13
985322	chr15	rs12908917	91581429	C	G	0.659	0.656	0.913	-0.0039979812872983	0.0095	0.6735	53386	77258	58749.13
1000622	chr15	rs12911825	91581490	G	C	0.673	0.668	0.929	-0.0012007205765188	0.0095	0.9033	53386	77258	58749.13
990521	chr15	rs7179039	91581656	C	T	0.974	0.974	0.802	0.0193025022544974	0.0313	0.5361	51319	72607	56044.85
977091	chr15	rs2892067	91582079	T	C	0.62	0.616	0.956	0.0020977980821461	0.0091	0.8162	53386	77258	58749.13
984643	chr15	rs4932384	91582217	C	T	0.622	0.618	0.955	0.0017983819413794	0.0091	0.8421	53386	77258	58749.13
1002635	chr15	rs4331318	91582257	C	T	0.947	0.947	0.843	0.0188021269625962	0.021	0.3711	53386	77258	58749.13
984122	chr15	rs4932385	91582276	C	A	0.623	0.619	0.954	0.001998002662673	0.0091	0.8257	53386	77258	58749.13
979186	chr15	rs61692854	91582496	C	T	0.946	0.947	0.842	0.017496047616751	0.0209	0.403	53386	77258	58749.13
992959	chr15	rs7161892	91582778	G	A	0.561	0.558	0.94	0.0029955089797983	0.009	0.7361	53386	77258	58749.13
977383	chr15	rs1978957	91583024	T	C	0.577	0.574	0.929	0.0029955089797983	0.009	0.7383	53386	77258	58749.13
989054	chr15	rs113597974	91583103	A	G	0.928	0.928	0.916	0.0046989426564652	0.0175	0.786	53386	77258	58749.13
979124	chr15	rs75873986	91583204	C	A	0.971	0.972	0.881	-0.0014009809156281	0.0281	0.9596	53386	77258	58749.13
976437	chr15	rs11073969	91583305	C	G	0.607	0.603	0.92	0.0038027603329278	0.0092	0.6829	53386	77258	58749.13
993196	chr15	rs11856007	91583432	C	T	0.902	0.903	0.907	0.0072039888485025	0.0154	0.6402	53386	77258	58749.13
1001088	chr15	rs11856726	91583629	C	T	0.901	0.903	0.908	0.0071047017299317	0.0153	0.6437	53386	77258	58749.13
993868	chr15	rs7170305	91583779	A	G	0.509	0.507	0.914	0.0066975214477213	0.009	0.4578	53386	77258	58749.13
1001209	chr15	rs72761305	91583951	C	T	0.971	0.972	0.88	-0.0131966945943914	0.0278	0.634	53386	77258	58749.13
988370	chr15	rs113353477	91583977	G	C	0.901	0.903	0.908	0.0069954745123864	0.0153	0.6497	53386	77258	58749.13
998009	chr15	rs13329485	91584172	C	A	0.901	0.903	0.909	0.0069954745123864	0.0153	0.6476	53386	77258	58749.13
977288	chr15	rs72761306	91584219	G	A	0.951	0.951	0.846	0.0270021387025708	0.0217	0.2135	53386	77258	58749.13
1000789	chr15	rs76259145	91584382	T	C	0.973	0.974	0.889	-0.0087985943563496	0.0286	0.7576	53386	77258	58749.13
999462	chr15	rs17515520	91584404	A	G	0.932	0.932	0.924	0.012096540947233	0.0179	0.4985	53386	77258	58749.13
992028	chr15	rs13329081	91584655	G	A	0.931	0.931	0.92	0.0119977384336167	0.0178	0.4994	53386	77258	58749.13
996849	chr15	rs13329425	91584796	A	G	0.901	0.903	0.908	0.0065981840282271	0.0153	0.6689	53386	77258	58749.13
993333	chr15	rs12708586	91584845	C	T	0.613	0.61	0.914	0.0050969882578437	0.0093	0.5783	53386	77258	58749.13
990016	chr15	rs113319726	91584875	A	C	0.903	0.904	0.908	0.0064988367398296	0.0154	0.6755	53386	77258	58749.13
992966	chr15	rs28600015	91584924	T	G	0.902	0.903	0.906	0.0077002766261879	0.0154	0.618	53386	77258	58749.13
997433	chr15	rs28491439	91584945	C	A	0.902	0.903	0.906	0.0077002766261879	0.0154	0.6182	53386	77258	58749.13
981327	chr15	rs77455556	91585411	T	C	0.933	0.933	0.916	0.0123039944561641	0.018	0.4948	53386	77258	58749.13
975824	chr15	rs115873335	91585877	A	G	0.973	0.974	0.89	-0.0130953713122409	0.0286	0.6475	53386	77258	58749.13
989857	chr15	rs13379689	91585983	C	A	0.97	0.971	0.865	-0.0152050125429676	0.0278	0.5843	53386	77258	58749.13
1000696	chr15	rs13379662	91586005	G	A	0.97	0.971	0.866	-0.0150019689183474	0.0278	0.5888	53386	77258	58749.13
977539	chr15	rs56364844	91586112	T	C	0.95	0.95	0.848	0.0270021387025708	0.0216	0.2122	53386	77258	58749.13
982982	chr15	rs4932386	91586210	C	G	0.887	0.889	0.854	0.001998002662673	0.0148	0.8905	53386	77258	58749.13
1002382	chr15	rs8032568	91586237	C	T	0.434	0.432	0.837	-0.0042992284528324	0.0095	0.6485	53386	77258	58749.13
987174	chr15	rs7175820	91586580	G	A	0.875	0.878	0.903	-0.0039979812872983	0.0138	0.7722	53386	77258	58749.13
978462	chr15	rs7182870	91586775	T	C	0.772	0.775	0.887	0.0190964956909883	0.011	0.08231	53386	77258	58749.13
1005517	chr15	rs7183058	91586876	T	C	0.773	0.776	0.89	0.0166997792224134	0.011	0.1296	53386	77258	58749.13
992602	chr15	rs12916927	91586988	T	C	0.865	0.865	0.879	0.0311013012983478	0.0135	0.02096	53386	77258	58749.13
1000614	chr15	rs13379582	91587713	T	C	0.804	0.805	0.889	-0.009797842480111	0.0115	0.3945	53386	77258	58749.13
985494	chr15	rs12916522	91588006	G	A	0.904	0.904	0.891	0.0361004656247227	0.0155	0.01976	53386	77258	58749.13
975111	chr15	rs12916539	91588040	G	A	0.904	0.904	0.891	0.0360040066341877	0.0155	0.02018	53386	77258	58749.13
984473	chr15	rs1005060	91588547	T	C	0.563	0.562	0.942	-0.0088994831870327	0.009	0.3182	53386	77258	58749.13
984826	chr15	rs12907910	91588698	T	G	0.904	0.904	0.888	0.0350968370374295	0.0155	0.02379	53386	77258	58749.13
980790	chr15	rs12904572	91589221	A	G	0.871	0.872	0.886	0.0246048038572487	0.0137	0.07353	53386	77258	58749.13
991009	chr15	rs12913355	91589625	T	A	0.904	0.904	0.883	0.0355987772398635	0.0156	0.02199	53386	77258	58749.13
978403	chr15	rs139722671	91590252	G	A	0.982	0.983	0.786	-0.0862989035863658	0.0373	0.02084	53223	76606	58488.33
980096	chr15	rs12910149	91590259	A	G	0.904	0.904	0.881	0.0363994293800054	0.0156	0.01944	53386	77258	58749.13
995080	chr15	rs8034041	91590266	G	T	0.97	0.971	0.884	-0.0104039337153929	0.0275	0.7035	53386	77258	58749.13
991425	chr15	rs117343863	91590570	T	C	0.93	0.931	0.73	-0.026898543868701	0.0199	0.176	53386	77258	58749.13
997617	chr15	rs1550639	91590585	A	G	0.394	0.393	0.869	0.0044998604248922	0.0095	0.6351	53386	77258	58749.13
997963	chr15	rs12912907	91590587	G	T	0.909	0.908	0.874	0.0379025370484673	0.016	0.0179	53386	77258	58749.13
978498	chr15	rs11073970	91590730	G	C	0.398	0.397	0.862	0.0050969882578437	0.0095	0.5903	53386	77258	58749.13
991127	chr15	rs11073971	91590752	G	A	0.383	0.382	0.858	0.0049974917102918	0.0096	0.6025	53386	77258	58749.13
996632	chr15	rs11073972	91590851	G	A	0.381	0.38	0.84	0.0050969882578437	0.0097	0.5979	53386	77258	58749.13
981621	chr15	rs3892339	91591074	G	T	0.0649	0.063	0.823	0.0182033098538737	0.0196	0.3536	53386	77258	58749.13
982033	chr15	rs9708159	91591163	G	C	0.967	0.968	0.876	-0.0039979812872983	0.0262	0.8799	53386	77258	58749.13
992592	chr15	rs7495901	91591577	T	A	0.0605	0.0584	0.835	0.0228958774769045	0.0201	0.255	53386	77258	58749.13
997385	chr15	rs7494896	91591582	G	A	0.0947	0.0913	0.856	0.0134984841513417	0.0162	0.4049	53386	77258	58749.13
989617	chr15	rs7495967	91591801	T	C	0.0936	0.0903	0.859	0.0135971385060249	0.0162	0.4022	53386	77258	58749.13
1007107	chr15	rs4353459	91592185	G	A	0.71	0.711	0.921	-0.000200020002667	0.0099	0.9815	53386	77258	58749.13
1000711	chr15	rs2386586	91592269	C	G	0.0606	0.0587	0.844	0.0203025023378308	0.0199	0.3078	53386	77258	58749.13
999599	chr15	rs2386587	91592297	G	T	0.38	0.377	0.953	0.0014988761237359	0.0091	0.8712	53386	77258	58749.13
993349	chr15	rs2386588	91592332	G	A	0.352	0.35	0.939	0.0034041991335623	0.0093	0.7136	53386	77258	58749.13
978355	chr15	rs56303839	91592668	G	T	0.383	0.379	0.944	0.0043007385516922	0.0091	0.6361	53386	77258	58749.13
981559	chr15	rs12906332	91592717	A	G	0.711	0.711	0.919	0.0	0.0099	0.9987	53386	77258	58749.13
985696	chr15	rs12906053	91592893	C	T	0.899	0.899	0.911	0.0060019521956343	0.0149	0.6881	53386	77258	58749.13
995122	chr15	rs4932396	91593190	A	G	0.681	0.683	0.921	-0.0016012813669738	0.0096	0.865	53386	77258	58749.13
997640	chr15	rs116344362	91593224	C	T	0.973	0.974	0.865	-0.0107980900995126	0.029	0.7095	52841	75249	57900.31
986599	chr15	rs115026818	91593235	C	T	0.973	0.974	0.865	-0.0108991808690006	0.029	0.7072	52841	75249	57900.31
988762	chr15	rs12439400	91593512	C	T	0.933	0.932	0.921	0.0105046326450854	0.0178	0.555	53386	77258	58749.13
982902	chr15	rs17515533	91593736	G	C	0.567	0.565	0.902	-0.003797200248385	0.0091	0.6764	53386	77258	58749.13
982277	chr15	rs74039245	91593843	A	G	0.819	0.817	0.88	0.0154007965760229	0.0119	0.1966	53386	77258	58749.13
987580	chr15	rs11632734	91593988	G	C	0.498	0.494	0.906	0.0005998200719675	0.0091	0.9514	53386	77258	58749.13
994553	chr15	rs7178704	91594316	A	G	0.274	0.27	0.938	0.0093957216403621	0.01	0.3489	53386	77258	58749.13
988359	chr15	rs2197238	91594325	G	A	0.307	0.303	0.925	0.0075017910703226	0.0097	0.4402	53386	77258	58749.13
1007136	chr15	rs76099252	91594709	G	T	0.592	0.59	0.953	-0.0081027387031859	0.009	0.3676	53386	77258	58749.13
979050	chr15	rs6496751	91594721	T	C	0.437	0.435	0.965	-0.0050024916227914	0.0088	0.5699	53386	77258	58749.13
998820	chr15	rs6496752	91594726	C	T	0.437	0.435	0.966	-0.0049019951702315	0.0088	0.5754	53386	77258	58749.13
1005567	chr15	rs6496753	91594746	C	T	0.436	0.435	0.969	-0.005304041591906	0.0088	0.55	53386	77258	58749.13
978795	chr15	rs6496754	91594882	A	T	0.432	0.429	0.982	-0.0030045090202987	0.0088	0.7343	53386	77258	58749.13
982601	chr15	rs6496755	91594955	C	T	0.433	0.43	0.986	-0.0042992284528324	0.0088	0.6215	53386	77258	58749.13
1005513	chr15	rs6496757	91595082	C	T	0.457	0.456	0.983	-0.0048015088161939	0.0087	0.5807	53386	77258	58749.13
999961	chr15	rs6496758	91595128	G	T	0.458	0.457	0.985	-0.005696192544881	0.0087	0.512	53386	77258	58749.13
993013	chr15	rs12911097	91595479	G	A	0.46	0.458	0.984	-0.0042992284528324	0.0087	0.6208	53386	77258	58749.13
988840	chr15	rs10152752	91595505	G	T	0.32	0.318	0.986	-0.0009004052431641	0.0093	0.9252	53386	77258	58749.13
995525	chr15	rs10152760	91595612	G	C	0.405	0.403	0.973	-0.0062998021485279	0.0089	0.4754	53386	77258	58749.13
975245	chr15	rs10852141	91596017	T	C	0.401	0.398	0.993	0.0025966258472659	0.0088	0.7711	53386	77258	58749.13
981840	chr15	rs10852142	91596122	C	T	0.401	0.398	0.993	0.0025966258472659	0.0088	0.7704	53386	77258	58749.13
983539	chr15	rs1443254	91596371	C	A	0.853	0.853	0.991	0.001598721363697	0.0122	0.8937	53386	77258	58749.13
985911	chr15	rs9920001	91596397	T	C	0.853	0.853	0.992	0.0016985566355815	0.0122	0.8924	53386	77258	58749.13
980977	chr15	rs1838098	91596456	A	G	0.853	0.853	0.992	0.0012991557316201	0.0122	0.9132	53386	77258	58749.13
999969	chr15	rs80064599	91596578	T	C	0.932	0.932	0.962	-0.0049019951702315	0.0175	0.7791	53386	77258	58749.13
1003366	chr15	rs1838097	91596579	C	T	0.854	0.854	0.993	0.0008995952428359	0.0122	0.9391	53386	77258	58749.13
975507	chr15	rs1838096	91596690	C	A	0.853	0.853	0.994	0.0020977980821461	0.0122	0.8643	53386	77258	58749.13
980334	chr15	rs4594240	91596901	T	C	0.853	0.853	0.996	0.001998002662673	0.0122	0.8722	53386	77258	58749.13
1002548	chr15	rs12899605	91596953	A	T	0.853	0.853	0.996	0.0017983819413794	0.0122	0.8837	53386	77258	58749.13
990507	chr15	rs12903780	91597040	T	A	0.853	0.853	0.996	0.0017983819413794	0.0122	0.8842	53386	77258	58749.13
1001557	chr15	rs12903797	91597071	T	C	0.438	0.436	0.979	-0.0074980401773571	0.0088	0.3939	53386	77258	58749.13
991825	chr15	rs12917461	91597072	G	A	0.853	0.853	0.996	0.0018981972830802	0.0122	0.8785	53386	77258	58749.13
990354	chr15	rs7162047	91597275	G	T	0.853	0.853	0.997	0.0021975835434872	0.0122	0.8594	53386	77258	58749.13
1006596	chr15	rs58481941	91597310	C	T	0.595	0.593	0.985	-0.0083043861636152	0.0088	0.347	53386	77258	58749.13
1002866	chr15	rs7169000	91597326	T	A	0.853	0.853	0.997	0.001998002662673	0.0122	0.8673	53386	77258	58749.13
987181	chr15	rs7167011	91597561	G	A	0.853	0.853	0.998	0.0024968801985871	0.0122	0.8381	53386	77258	58749.13
985172	chr15	rs7169180	91597602	A	G	0.853	0.853	0.997	0.0025966258472659	0.0122	0.8337	53386	77258	58749.13
999053	chr15	rs7168710	91597696	C	T	0.853	0.853	0.998	0.0024968801985871	0.0122	0.8395	53386	77258	58749.13
994921	chr15	rs72761402	91597783	C	G	0.596	0.595	0.991	-0.0079011318962572	0.0088	0.3707	53386	77258	58749.13
984736	chr15	rs16945189	91597885	T	G	0.853	0.853	0.998	0.0020977980821461	0.0122	0.8609	53386	77258	58749.13
1006449	chr15	rs12909705	91598250	T	C	0.853	0.853	0.998	0.004201162744548	0.0122	0.7275	53386	77258	58749.13
994519	chr15	rs12905289	91598441	C	G	0.853	0.853	0.999	0.0022973590486834	0.0122	0.8529	53386	77258	58749.13
996679	chr15	rs881431	91599312	C	T	0.734	0.732	0.994	0.004001981379298	0.0098	0.6859	53386	77258	58749.13
976788	chr15	rs1609450	91599511	G	A	0.735	0.734	0.996	0.0037031349243813	0.0098	0.7027	53386	77258	58749.13
993636	chr15	rs117443645	91599522	A	T	0.988	0.987	0.814	0.003902375817241	0.0499	0.9372	39387	58429	43882.68
996796	chr15	rs998434	91599600	C	T	0.735	0.734	0.997	0.0038027603329278	0.0098	0.6995	53386	77258	58749.13
988003	chr15	rs11630026	91599620	T	C	0.593	0.592	0.994	-0.0094040800752939	0.0088	0.2838	53386	77258	58749.13
979396	chr15	rs11630140	91599958	T	C	0.588	0.587	0.997	-0.0086977157031958	0.0087	0.3177	53386	77258	58749.13
1002677	chr15	rs28624702	91601045	C	G	0.923	0.923	0.984	0.0238044133801613	0.0163	0.144	53386	77258	58749.13
983241	chr15	rs2386589	91601075	C	G	0.665	0.663	0.993	0.0106035827841911	0.0092	0.2482	53386	77258	58749.13
982913	chr15	rs1530356	91601184	A	G	0.74	0.738	1.0	0.0033045340083004	0.0098	0.7357	53386	77258	58749.13
997176	chr15	rs1968575	91601250	C	T	0.74	0.738	1.0	0.0033045340083004	0.0098	0.7371	53386	77258	58749.13
974692	chr15	rs2386590	91601264	T	G	0.74	0.738	1.0	0.0033045340083004	0.0098	0.7373	53386	77258	58749.13
980985	chr15	rs17593891	91601381	A	G	0.589	0.587	0.999	-0.0087985943563496	0.0087	0.3114	53386	77258	58749.13
989615	chr15	rs1530355	91601429	G	C	0.74	0.738	1.0	0.0030952049073025	0.0098	0.7489	53386	77258	58749.13
975198	chr15	rs62026720	91601687	T	C	0.933	0.932	0.971	9.99950003332973e-05	0.0175	0.9939	53386	77258	58749.13
998426	chr15	rs12907204	91601718	A	G	0.74	0.738	1.0	0.0034041991335623	0.0098	0.7307	53386	77258	58749.13
978013	chr15	rs12905656	91601831	G	A	0.74	0.739	1.0	0.0034041991335623	0.0098	0.7327	53386	77258	58749.13
1004224	chr15	rs12905835	91601963	G	C	0.333	0.33	1.0	-0.0054045784588597	0.0091	0.5556	53386	77258	58749.13
980224	chr15	rs2120186	91602013	C	T	0.593	0.591	1.0	-0.008395140788382	0.0087	0.3386	53386	77258	58749.13
997773	chr15	rs12912474	91602284	T	C	0.74	0.738	1.0	0.0033045340083004	0.0098	0.739	53386	77258	58749.13
993778	chr15	rs12441987	91602313	C	A	0.74	0.738	1.0	0.0033045340083004	0.0098	0.7339	53386	77258	58749.13
978620	chr15	rs11073974	91602447	G	C	0.74	0.738	1.0	0.0032048589489113	0.0098	0.7427	53386	77258	58749.13
1002751	chr15	rs11073975	91602603	G	A	0.885	0.884	1.0	0.0006997551142732	0.0135	0.9597	53386	77258	58749.13
986029	chr15	rs7179789	91603372	A	G	0.328	0.326	1.0	-0.0064004391810282	0.0092	0.4843	53386	77258	58749.13
992445	chr15	rs7177990	91603399	G	A	0.737	0.736	0.998	0.0020977980821461	0.0098	0.8314	53386	77258	58749.13
1002262	chr15	rs138204948	91603533	T	G	0.985	0.984	0.958	0.0800027068735152	0.0437	0.0669	37530	49135	40405.38
994251	chr15	rs113658474	91603888	G	A	0.596	0.594	0.998	-0.0078003437327339	0.0088	0.3727	53386	77258	58749.13
980371	chr15	rs8024267	91603965	A	G	0.737	0.736	0.997	0.0022973590486834	0.0098	0.8162	53386	77258	58749.13
983836	chr15	rs8023704	91603972	C	G	0.737	0.736	0.997	0.0022973590486834	0.0098	0.8161	53386	77258	58749.13
1002190	chr15	rs8024404	91604000	A	C	0.804	0.803	0.984	0.0020977980821461	0.011	0.8497	53386	77258	58749.13
977934	chr15	rs8029458	91604374	T	G	0.251	0.248	0.995	0.001998002662673	0.01	0.8429	53386	77258	58749.13
981247	chr15	rs116908496	91604402	G	A	0.982	0.982	0.699	-0.0497996735526059	0.0392	0.2041	50927	73171	55913.09
981878	chr15	rs8038073	91604722	G	T	0.333	0.33	1.0	-0.0058973552660839	0.0092	0.5189	53386	77258	58749.13
1002157	chr15	rs1867227	91605112	T	A	0.979	0.978	0.79	-0.0084959889212643	0.0347	0.8075	49536	72900	54873.3
996769	chr15	rs17515658	91605459	C	A	0.593	0.591	0.997	-0.0088994831870327	0.0088	0.3113	53386	77258	58749.13
982956	chr15	rs8043449	91605521	G	A	0.734	0.733	0.991	0.0006997551142732	0.0098	0.9414	53386	77258	58749.13
976628	chr15	rs146635529	91605788	G	A	0.967	0.966	0.79	0.0028958031120254	0.0269	0.9147	53386	77258	58749.13
1001000	chr15	rs17593961	91605822	T	C	0.593	0.591	0.997	-0.0088994831870327	0.0088	0.3072	53386	77258	58749.13
987837	chr15	rs78437790	91605903	A	G	0.925	0.925	0.985	0.0209979909956055	0.0165	0.2014	53386	77258	58749.13
999606	chr15	rs72763111	91605910	G	A	0.873	0.872	0.982	0.0003999200213268	0.0131	0.976	53386	77258	58749.13
999104	chr15	rs11852711	91606155	A	T	0.332	0.329	0.996	-0.005304041591906	0.0092	0.5598	53386	77258	58749.13
996787	chr15	rs11634737	91606169	G	A	0.593	0.592	0.996	-0.009000382197299	0.0088	0.3073	53386	77258	58749.13
995798	chr15	rs12904713	91607247	G	T	0.665	0.663	0.99	0.0105046326450854	0.0092	0.2514	53386	77258	58749.13
983710	chr15	rs11636513	91607304	C	T	0.593	0.591	0.994	-0.0088994831870327	0.0088	0.3082	53386	77258	58749.13
988752	chr15	rs80331223	91607594	G	A	0.968	0.967	0.921	-0.0403012967735257	0.0253	0.1112	53386	77258	58749.13
999878	chr15	rs62025199	91607711	G	A	0.933	0.932	0.966	0.0003999200213268	0.0175	0.9828	53386	77258	58749.13
999083	chr15	rs142339226	91607981	A	T	0.981	0.98	0.747	0.0291995144044279	0.0369	0.4287	52090	75039	57151.06
1005379	chr15	rs149301573	91608447	C	T	0.981	0.981	0.857	-0.0736034840446347	0.0366	0.04429	46491	69058	51763.34
978518	chr15	rs7183383	91608934	A	G	0.587	0.586	0.991	-0.0098988321792475	0.0088	0.2583	53386	77258	58749.13
989917	chr15	rs77232286	91608959	C	A	0.984	0.984	0.889	-0.0551005327305046	0.0408	0.1769	43534	61580	47420.45
1005470	chr15	rs117203682	91609153	G	A	0.976	0.976	0.808	-0.0129028853555234	0.0321	0.6886	53027	76178	58210.26
1000639	chr15	rs12441109	91609255	T	G	0.661	0.659	0.989	0.0109992854583691	0.0091	0.2273	53386	77258	58749.13
999761	chr15	rs12441151	91609463	T	C	0.808	0.807	0.986	0.0102968054773682	0.011	0.3493	53386	77258	58749.13
990048	chr15	rs7166672	91609508	A	G	0.588	0.587	0.99	-0.0095958936734469	0.0088	0.2764	53386	77258	58749.13
993277	chr15	rs11635637	91609674	A	G	0.587	0.586	0.989	-0.0088994831870327	0.0088	0.3088	53386	77258	58749.13
985359	chr15	rs189232863	91609872	C	T	0.988	0.988	0.841	-0.0856995105900367	0.0561	0.1264	32337	46418	35667.02
976142	chr15	rs10152367	91610206	A	G	0.244	0.242	0.984	0.0016985566355815	0.0101	0.8637	53386	77258	58749.13
984969	chr15	rs28653132	91610234	G	A	0.587	0.586	0.986	-0.009000382197299	0.0088	0.3071	53386	77258	58749.13
981544	chr15	rs11631982	91610731	C	T	0.588	0.587	0.985	-0.0094040800752939	0.0088	0.2853	53386	77258	58749.13
1003481	chr15	rs7173977	91611049	A	G	0.588	0.587	0.983	-0.0082035573506883	0.0088	0.353	53386	77258	58749.13
979865	chr15	rs6496759	91611191	T	C	0.246	0.243	0.975	0.0044003044444822	0.0101	0.6665	53386	77258	58749.13
986401	chr15	rs7174718	91611435	A	G	0.589	0.588	0.981	-0.0079011318962572	0.0088	0.3715	53386	77258	58749.13
979962	chr15	rs41389645	91611496	C	T	0.817	0.815	0.974	0.0105046326450854	0.0113	0.3528	53386	77258	58749.13
975446	chr15	rs41527751	91612257	G	T	0.932	0.932	0.958	0.0025966258472659	0.0176	0.8845	53386	77258	58749.13
992810	chr15	rs62025201	91612282	T	C	0.932	0.932	0.957	0.001598721363697	0.0176	0.9296	53386	77258	58749.13
998784	chr15	rs72763120	91612404	T	C	0.6	0.599	0.968	-0.0073972926304747	0.0089	0.4096	53386	77258	58749.13
998356	chr15	rs72763122	91612816	C	T	0.979	0.979	0.789	0.0124027667170427	0.0338	0.7138	52424	75388	57494.03
992319	chr15	rs10152123	91613047	G	C	0.332	0.329	0.959	0.0005998200719675	0.0093	0.9472	53386	77258	58749.13
983494	chr15	rs1314056	91613100	G	C	0.0203	0.0204	0.832	-0.0111013930711739	0.0343	0.7461	51585	73035	56538.93
981898	chr15	rs10152205	91613289	C	T	0.279	0.276	0.964	-0.0001000050003333	0.0098	0.9956	53386	77258	58749.13
979459	chr15	rs35070340	91613294	A	G	0.829	0.828	0.952	0.0112959597418516	0.0117	0.3341	53386	77258	58749.13
987502	chr15	rs11855751	91613331	G	A	0.385	0.382	0.96	0.0063994795805678	0.009	0.4753	53386	77258	58749.13
981928	chr15	rs35025483	91613364	T	A	0.486	0.484	0.96	-0.0045001103249234	0.0088	0.6051	53386	77258	58749.13
984162	chr15	rs12708587	91613817	G	T	0.799	0.799	0.967	0.0058031292269501	0.0109	0.5978	53386	77258	58749.13
1001119	chr15	rs28391699	91614301	A	G	0.957	0.958	0.966	0.0025966258472659	0.0217	0.9058	53386	77258	58749.13
979200	chr15	rs11636210	91614480	T	C	0.564	0.562	0.977	-0.0058973552660839	0.0088	0.5037	53386	77258	58749.13
989411	chr15	rs11073976	91614527	C	A	0.324	0.322	0.982	-0.0026033858701149	0.0093	0.7804	53386	77258	58749.13
985289	chr15	rs11073977	91614718	C	A	0.37	0.367	0.987	-0.0031950988965408	0.009	0.7243	53386	77258	58749.13
977979	chr15	rs11073978	91614897	G	A	0.483	0.481	0.987	-0.0026033858701149	0.0086	0.7614	53386	77258	58749.13
1001540	chr15	rs12901849	91615255	A	C	0.915	0.916	0.967	0.0099998345783334	0.0157	0.5257	53386	77258	58749.13
1000628	chr15	rs28588020	91615818	A	G	0.436	0.435	0.987	-0.0029042131473898	0.0087	0.7398	53386	77258	58749.13
978576	chr15	rs11857235	91616368	A	G	0.48	0.478	0.988	-0.0036968248442897	0.0087	0.6683	53386	77258	58749.13
981574	chr15	rs17692973	91617293	A	G	0.914	0.915	0.967	0.0074025335167413	0.0156	0.6335	53386	77258	58749.13
1003761	chr15	rs77605602	91617539	C	T	0.975	0.975	0.827	0.0503983940836932	0.0303	0.09568	53386	77258	58749.13
975081	chr15	rs28626807	91617756	T	C	0.956	0.957	0.972	-0.0017014466397575	0.0215	0.936	53386	77258	58749.13
990594	chr15	rs8023256	91617765	A	G	0.48	0.478	0.989	-0.003596459514405	0.0086	0.6754	53386	77258	58749.13
1003783	chr15	rs8023408	91617831	A	G	0.436	0.435	0.988	-0.0033957590691798	0.0087	0.6963	53386	77258	58749.13
1006335	chr15	rs28690806	91617856	A	G	0.956	0.957	0.972	-0.0009004052431641	0.0216	0.9653	53386	77258	58749.13
998919	chr15	rs28817309	91621356	T	C	0.956	0.957	0.977	0.0007996801705642	0.0214	0.969	53386	77258	58749.13
994351	chr15	rs112113568	91621499	T	C	0.958	0.958	0.976	0.001998002662673	0.0218	0.9253	53386	77258	58749.13
1000185	chr15	rs73500906	91621526	T	C	0.958	0.958	0.976	0.001998002662673	0.0218	0.9254	53386	77258	58749.13
988291	chr15	rs76260894	91621914	A	G	0.958	0.958	0.977	0.0018981972830802	0.0218	0.9324	53386	77258	58749.13
977487	chr15	rs7164433	91621922	C	G	0.48	0.477	0.981	-0.0034961042567088	0.0087	0.6881	53386	77258	58749.13
976251	chr15	rs12905142	91621924	T	C	0.915	0.916	0.971	0.0092966519050945	0.0156	0.5506	53386	77258	58749.13
991489	chr15	rs57067281	91621988	C	G	0.958	0.958	0.978	0.0016985566355815	0.0218	0.9374	53386	77258	58749.13
975060	chr15	rs60439892	91621992	A	G	0.958	0.958	0.978	0.0016985566355815	0.0218	0.9376	53386	77258	58749.13
1006808	chr15	rs58834554	91622044	T	C	0.958	0.958	0.978	0.0016985566355815	0.0218	0.9371	53386	77258	58749.13
1006862	chr15	rs57868778	91622130	A	C	0.958	0.958	0.978	0.0016985566355815	0.0218	0.9388	53386	77258	58749.13
976992	chr15	rs74825772	91622201	C	G	0.963	0.963	0.721	-0.0116981574124923	0.0269	0.6645	53386	77258	58749.13
1003252	chr15	rs59109315	91622244	A	G	0.958	0.959	0.979	0.0005998200719675	0.0219	0.9783	53386	77258	58749.13
986018	chr15	rs10852143	91622281	C	T	0.365	0.363	0.991	-0.004701032558649	0.009	0.6003	53386	77258	58749.13
981318	chr15	rs10852144	91622404	G	A	0.365	0.363	0.991	-0.004701032558649	0.009	0.6021	53386	77258	58749.13
984111	chr15	rs73500909	91622472	C	T	0.958	0.958	0.979	0.0014988761237359	0.0218	0.9435	53386	77258	58749.13
984090	chr15	rs12102092	91622507	T	A	0.957	0.958	0.98	0.0021975835434872	0.0216	0.9181	53386	77258	58749.13
976733	chr15	rs76814004	91622661	A	G	0.958	0.958	0.979	0.0014988761237359	0.0218	0.9468	53386	77258	58749.13
976931	chr15	rs60539380	91623345	G	A	0.958	0.958	0.98	0.0005998200719675	0.0218	0.9776	53386	77258	58749.13
996994	chr15	rs59361303	91623466	A	G	0.958	0.958	0.98	0.0004998750416509	0.0218	0.9799	53386	77258	58749.13
982721	chr15	rs78808336	91623631	C	T	0.945	0.942	0.787	0.0267977123853779	0.0211	0.2027	53386	77258	58749.13
1001968	chr15	rs58931806	91623661	G	T	0.958	0.958	0.98	0.0003999200213268	0.0218	0.9845	53386	77258	58749.13
999301	chr15	rs58439155	91623738	T	A	0.958	0.958	0.98	0.0003999200213268	0.0218	0.9855	53386	77258	58749.13
995303	chr15	rs57459485	91623828	C	T	0.958	0.958	0.98	0.0002999550089979	0.0218	0.9874	53386	77258	58749.13
996607	chr15	rs76413357	91623959	C	T	0.957	0.958	0.976	0.0035038543266769	0.0217	0.8709	53386	77258	58749.13
1001751	chr15	rs12101592	91624006	G	A	0.325	0.324	0.994	-0.0051029981759033	0.0092	0.5811	53386	77258	58749.13
977747	chr15	rs73500911	91624172	C	A	0.958	0.959	0.981	0.0009995003330834	0.0218	0.9649	53386	77258	58749.13
997954	chr15	rs113632776	91624597	G	A	0.958	0.959	0.981	0.0007996801705642	0.0218	0.9691	53386	77258	58749.13
983694	chr15	rs113553620	91624707	T	G	0.958	0.959	0.981	0.0007996801705642	0.0218	0.9715	53386	77258	58749.13
981082	chr15	rs60651474	91625153	T	C	0.958	0.959	0.982	0.0004998750416509	0.0218	0.981	53386	77258	58749.13
984502	chr15	rs117578997	91625334	T	C	0.958	0.959	0.982	0.0007996801705642	0.0218	0.9716	53386	77258	58749.13
1000209	chr15	rs146649879	91625335	T	C	0.958	0.959	0.982	0.0007996801705642	0.0218	0.9719	53386	77258	58749.13
1001005	chr15	rs12912722	91625473	A	G	0.481	0.479	0.996	-0.0038975857287134	0.0086	0.6467	53386	77258	58749.13
992863	chr15	rs73501149	91625543	T	C	0.958	0.959	0.982	0.0001999800026662	0.0218	0.9921	53386	77258	58749.13
994653	chr15	rs73501150	91625567	A	C	0.958	0.959	0.982	0.0004998750416509	0.0218	0.9827	53386	77258	58749.13
998220	chr15	rs138846619	91625625	T	C	0.963	0.962	0.723	-0.0099998320783335	0.0268	0.7089	53386	77258	58749.13
976880	chr15	rs1609891	91626250	C	G	0.957	0.958	0.985	0.0004998750416509	0.0215	0.9806	53386	77258	58749.13
986609	chr15	rs11634620	91626263	T	C	0.972	0.971	0.882	0.0247999239054771	0.0275	0.3673	53171	77043	58534.13
984783	chr15	rs1609892	91626291	C	T	0.958	0.959	0.983	0.0	0.0218	0.9998	53386	77258	58749.13
981158	chr15	rs1609893	91626456	G	C	0.958	0.959	0.984	0.0	0.0218	0.9989	53386	77258	58749.13
987290	chr15	rs1609751	91626496	G	A	0.958	0.959	0.984	-0.0005001250416822	0.0218	0.9813	53386	77258	58749.13
999482	chr15	rs1971628	91626561	A	G	0.958	0.959	0.984	-0.0004000800213396	0.0218	0.9849	53386	77258	58749.13
1006916	chr15	rs1609750	91626760	G	A	0.455	0.454	0.998	-0.0081027387031859	0.0086	0.3511	53386	77258	58749.13
1002162	chr15	rs1609749	91626824	C	T	0.956	0.957	0.986	-0.0012007205765188	0.0214	0.9553	53386	77258	58749.13
977653	chr15	rs12903637	91627063	T	C	0.454	0.453	0.998	-0.0083043861636152	0.0086	0.3387	53386	77258	58749.13
979786	chr15	rs184745494	91627635	C	T	0.967	0.967	0.916	-0.0561048513847726	0.0252	0.02621	53386	77258	58749.13
998895	chr15	rs8029674	91627919	C	A	0.571	0.568	0.993	-0.0067024110596754	0.0087	0.4446	53386	77258	58749.13
991327	chr15	rs8035224	91628206	T	C	0.32	0.32	0.999	-0.0067024110596754	0.0092	0.4676	53386	77258	58749.13
977728	chr15	rs8030866	91628236	A	C	0.567	0.565	0.992	-0.007004474152883	0.0087	0.4222	53386	77258	58749.13
977032	chr15	rs2106537	91628638	C	T	0.323	0.323	0.993	-0.0068030886197391	0.0092	0.4603	53386	77258	58749.13
1002156	chr15	rs1314055	91630242	A	G	0.125	0.124	0.975	0.0118989261570991	0.0132	0.3679	53386	77258	58749.13
1001488	chr15	rs112642829	91630397	C	A	0.574	0.571	0.993	-0.006199175242821	0.0087	0.4778	53386	77258	58749.13
995776	chr15	rs12900674	91630527	C	T	0.913	0.914	0.977	0.0102968054773682	0.0154	0.5051	53386	77258	58749.13
989943	chr15	rs12901537	91630708	A	C	0.912	0.913	0.977	0.0088011559530687	0.0154	0.5685	53386	77258	58749.13
997396	chr15	rs16945219	91631301	G	A	0.957	0.958	0.984	-0.0034961042567088	0.0217	0.8726	53386	77258	58749.13
1005040	chr15	rs7169677	91631489	G	A	0.499	0.497	0.995	-0.0078003437327339	0.0086	0.3621	53386	77258	58749.13
979419	chr15	rs77404990	91631651	T	C	0.968	0.97	0.786	-0.0509986009718156	0.028	0.06839	53386	77258	58749.13
1006738	chr15	rs1314054	91632229	T	C	0.684	0.684	0.987	0.0099008246772624	0.0093	0.2901	53386	77258	58749.13
986575	chr15	rs11858035	91632709	C	T	0.926	0.927	0.981	-0.0066017436345624	0.0166	0.6904	53386	77258	58749.13
985664	chr15	rs151148571	91632862	C	T	0.987	0.986	0.871	0.0737986386007454	0.0491	0.1329	38089	49803	40835.02
978705	chr15	rs75448720	91637119	G	T	0.925	0.926	0.982	-0.0068030886197391	0.0165	0.6789	53386	77258	58749.13
1005750	chr15	rs12148894	91637123	G	A	0.957	0.958	0.982	-0.0064004391810282	0.0217	0.7683	53386	77258	58749.13
980425	chr15	rs12148148	91638268	G	A	0.958	0.959	0.983	-0.0034961042567088	0.0218	0.8745	53386	77258	58749.13
1006629	chr15	rs7168252	91638361	C	G	0.455	0.454	0.994	-0.0081027387031859	0.0087	0.3498	53386	77258	58749.13
1004249	chr15	rs12148260	91639061	G	A	0.454	0.453	0.994	-0.0074980401773571	0.0087	0.387	53386	77258	58749.13
1000838	chr15	rs191067290	91639344	G	T	0.985	0.985	0.892	-0.079497856132099	0.0429	0.0638	40777	59060	44937.71
975037	chr15	rs28821916	91639497	C	T	0.826	0.827	0.977	0.0029955089797983	0.0115	0.7925	53386	77258	58749.13
988829	chr15	rs79495298	91640469	A	G	0.958	0.959	0.984	-0.0045001103249234	0.0218	0.8363	53386	77258	58749.13
992583	chr15	rs72763148	91641492	T	C	0.566	0.564	0.992	-0.0071958279818024	0.0087	0.408	53386	77258	58749.13
994220	chr15	rs1314051	91641596	G	A	0.512	0.513	0.989	0.0092966519050945	0.0086	0.2833	53386	77258	58749.13
980168	chr15	rs145924797	91642886	G	A	0.986	0.985	0.687	0.0627963794896769	0.0491	0.2008	42821	60336	46541.3
993172	chr15	rs2520607	91643385	T	C	0.954	0.955	0.907	-0.0034961042567088	0.0217	0.8727	53386	77258	58749.13
976835	chr15	rs6496760	91643435	G	C	0.421	0.42	0.994	-0.0042992284528324	0.0087	0.6228	53386	77258	58749.13
976542	chr15	rs12915905	91643486	C	G	0.967	0.967	0.882	9.99950003332973e-05	0.0257	0.9978	53386	77258	58749.13
991364	chr15	rs11854586	91644590	C	A	0.926	0.927	0.99	-0.0054045784588597	0.0165	0.7445	53386	77258	58749.13
987483	chr15	rs75954521	91644607	T	C	0.981	0.98	0.963	0.0773035750572786	0.033	0.01916	51026	70492	55432.01
987037	chr15	rs11854736	91644981	C	G	0.467	0.468	0.979	-0.0140989243795016	0.0087	0.1044	53386	77258	58749.13
987084	chr15	rs4423396	91645122	C	G	0.466	0.468	0.979	-0.0149004625639624	0.0087	0.08738	53386	77258	58749.13
985199	chr15	rs12913734	91645274	A	G	0.405	0.405	0.999	-0.007296555232638	0.0088	0.4056	53386	77258	58749.13
978984	chr15	rs12913299	91645411	C	A	0.425	0.425	1.0	-0.0132980281439898	0.0087	0.1257	53386	77258	58749.13
986981	chr15	rs11634420	91645528	C	T	0.564	0.562	1.0	-0.0084959889212643	0.0087	0.3273	53386	77258	58749.13
998899	chr15	rs186632749	91645757	G	A	0.988	0.988	0.686	0.0509972505709038	0.0637	0.4232	31544	41198	34062.28
1000165	chr15	rs80209009	91646049	G	A	0.976	0.975	0.841	-0.003797200248385	0.031	0.9037	51003	74288	56175.57
976401	chr15	rs2023714	91646050	G	A	0.427	0.427	1.0	-0.0125990355765152	0.0087	0.1479	53386	77258	58749.13
999924	chr15	rs76068675	91646199	A	G	0.939	0.94	0.991	-0.0124977728299804	0.0181	0.4885	53386	77258	58749.13
974600	chr15	rs77643232	91646733	A	T	0.981	0.98	0.963	0.0778032789468595	0.033	0.0185	51026	70492	55432.01
998106	chr15	rs12903174	91647194	G	A	0.427	0.427	1.0	-0.0122041688389067	0.0087	0.1584	53386	77258	58749.13
983298	chr15	rs2023713	91647440	T	G	0.428	0.428	1.0	-0.0117993392160431	0.0087	0.1737	53386	77258	58749.13
985092	chr15	rs4587951	91647790	C	T	0.428	0.428	1.0	-0.0122041688389067	0.0087	0.1606	53386	77258	58749.13
1001886	chr15	rs4577064	91647804	G	A	0.429	0.429	1.0	-0.0115969858456632	0.0087	0.1804	53386	77258	58749.13
1002531	chr15	rs11073980	91648185	G	A	0.427	0.427	0.999	-0.0125990355765152	0.0087	0.1458	53386	77258	58749.13
999883	chr15	rs11073981	91648208	C	T	0.428	0.428	0.999	-0.0120017335415971	0.0087	0.1672	53386	77258	58749.13
997141	chr15	rs12913562	91648764	G	C	0.428	0.427	0.998	-0.0119005312583873	0.0087	0.1711	53386	77258	58749.13
1002512	chr15	rs75139284	91648988	C	T	0.565	0.563	0.996	-0.008395140788382	0.0087	0.332	53386	77258	58749.13
998201	chr15	rs9672566	91650402	T	C	0.428	0.428	0.995	-0.0131966945943914	0.0087	0.1294	53386	77258	58749.13
996983	chr15	rs58722282	91650699	C	T	0.942	0.941	0.958	0.0258041896815329	0.0186	0.1662	53386	77258	58749.13
1005280	chr15	rs12372945	91650732	G	A	0.565	0.563	0.992	-0.009797842480111	0.0087	0.2607	53386	77258	58749.13
985993	chr15	rs78477827	91651105	G	C	0.939	0.94	0.987	-0.0110002818588653	0.0182	0.5442	53386	77258	58749.13
984020	chr15	rs77618734	91652590	T	C	0.936	0.937	0.985	-0.0119005312583873	0.0178	0.5052	53386	77258	58749.13
992042	chr15	rs55667733	91653042	T	G	0.449	0.448	0.992	-0.0068030886197391	0.0087	0.4349	53386	77258	58749.13
982402	chr15	rs2520606	91653111	G	A	0.918	0.919	0.976	-0.0099998320783335	0.0159	0.528	53386	77258	58749.13
1000764	chr15	rs146511751	91653491	A	G	0.965	0.966	0.901	0.0050969882578437	0.0249	0.8383	53386	77258	58749.13
984147	chr15	rs56339858	91653821	C	T	0.977	0.977	0.852	-0.0393959285025942	0.0316	0.2118	51599	74897	56794.49
993821	chr15	rs8029048	91653999	C	T	0.506	0.505	0.995	-0.0108991808690006	0.0086	0.2054	53386	77258	58749.13
1000910	chr15	rs2520605	91654035	A	G	0.367	0.367	0.995	-0.0091012913892029	0.0089	0.3075	53386	77258	58749.13
984785	chr15	rs117038101	91654229	T	G	0.948	0.946	0.804	0.0077995046323818	0.0215	0.7176	53386	77258	58749.13
985686	chr15	rs8029605	91654346	C	G	0.449	0.448	0.994	-0.007004474152883	0.0087	0.4194	53386	77258	58749.13
980637	chr15	rs2520604	91655120	T	C	0.367	0.368	0.995	-0.0105959392134034	0.0089	0.2337	53386	77258	58749.13
980287	chr15	rs77403698	91655161	C	A	0.945	0.944	0.98	0.0235993322503244	0.0189	0.2125	53386	77258	58749.13
980960	chr15	rs17594138	91655953	A	T	0.967	0.967	0.898	-0.0557981629302465	0.0254	0.02802	53386	77258	58749.13
1001734	chr15	rs77521015	91656488	G	A	0.977	0.977	0.906	-0.0038975857287134	0.0307	0.8988	51669	74098	56656.98
995735	chr15	rs76362541	91657071	A	G	0.936	0.937	0.986	-0.0105049846451474	0.0178	0.5579	53386	77258	58749.13
991292	chr15	rs75243781	91657730	G	A	0.937	0.937	0.986	-0.0102018624845967	0.0179	0.5677	53386	77258	58749.13
987606	chr15	rs78710420	91657788	T	C	0.936	0.937	0.986	-0.0102018624845967	0.0178	0.5687	53386	77258	58749.13
1006309	chr15	rs8031636	91659842	G	A	0.51	0.509	0.998	-0.0127003085782322	0.0086	0.1402	53386	77258	58749.13
997152	chr15	rs8032126	91660076	G	A	0.509	0.509	0.997	-0.0132980281439898	0.0086	0.1221	53386	77258	58749.13
982622	chr15	rs78800797	91660936	A	G	0.944	0.943	0.983	0.021898468701116	0.0187	0.2433	53386	77258	58749.13
1005523	chr15	rs2597909	91661719	C	T	0.917	0.918	0.98	-0.0055956263571598	0.0158	0.7209	53386	77258	58749.13
998059	chr15	rs72764718	91661923	T	G	0.452	0.451	0.997	-0.0080019302190585	0.0087	0.3539	53386	77258	58749.13
980236	chr15	rs8024928	91662418	C	T	0.574	0.572	0.994	-0.0122041688389067	0.0087	0.1618	53386	77258	58749.13
974737	chr15	rs8034560	91662716	T	C	0.452	0.451	0.997	-0.008395140788382	0.0086	0.3287	53386	77258	58749.13
997092	chr15	rs8028497	91662852	G	A	0.453	0.452	0.997	-0.0080019302190585	0.0087	0.3561	53386	77258	58749.13
997283	chr15	rs2597908	91663116	A	G	0.986	0.987	0.934	-0.0544984253364989	0.0447	0.2227	40765	57316	44707.84
1004172	chr15	rs8035623	91663356	T	C	0.453	0.452	0.994	-0.0083043861636152	0.0087	0.3401	53386	77258	58749.13
1002243	chr15	rs6496761	91663477	G	A	0.509	0.508	0.996	-0.0136020904182857	0.0086	0.1133	53386	77258	58749.13
999188	chr15	rs16945236	91664327	G	T	0.935	0.936	0.986	-0.0085968472255182	0.0177	0.6288	53386	77258	58749.13
991877	chr15	rs17641976	91664657	G	A	0.943	0.943	0.981	0.0238044133801613	0.0187	0.2033	53386	77258	58749.13
999668	chr15	rs16945239	91664874	T	A	0.934	0.935	0.978	-0.0088994831870327	0.0176	0.6146	53386	77258	58749.13
1005473	chr15	rs56725913	91664969	G	A	0.931	0.932	0.979	-0.0033957590691798	0.0173	0.8433	53386	77258	58749.13
1000501	chr15	rs60491380	91665048	A	G	0.931	0.932	0.979	-0.0029042131473898	0.0173	0.8665	53386	77258	58749.13
974566	chr15	rs17515887	91665392	T	C	0.456	0.455	0.987	-0.0060985584618694	0.0087	0.4818	53386	77258	58749.13
996740	chr15	rs16974233	91665685	C	A	0.935	0.936	0.98	-0.0054045784588597	0.0177	0.7592	53386	77258	58749.13
995810	chr15	rs72764719	91666238	C	T	0.581	0.579	0.979	-0.0110002818588653	0.0088	0.2124	53386	77258	58749.13
987843	chr15	rs56017302	91666449	G	A	0.943	0.943	0.975	0.0242046886968174	0.0188	0.1969	53386	77258	58749.13
982854	chr15	rs2520603	91667890	A	T	0.928	0.929	0.93	-0.0135007260538548	0.0173	0.4361	53386	77258	58749.13
1003808	chr15	rs55886708	91667987	G	A	0.943	0.942	0.972	0.0258041896815329	0.0187	0.1674	53386	77258	58749.13
988648	chr15	rs76490697	91668312	C	G	0.943	0.942	0.97	0.0244974716003874	0.0187	0.19	53386	77258	58749.13
1005557	chr15	rs142797658	91668584	C	A	0.971	0.971	0.896	0.0232965165504356	0.0271	0.3899	53171	77043	58534.13
982839	chr15	rs74038060	91668591	C	T	0.943	0.943	0.97	0.0255020410123433	0.0189	0.1767	53386	77258	58749.13
994728	chr15	rs17594201	91668642	G	C	0.511	0.51	0.979	-0.0115969858456632	0.0087	0.181	53386	77258	58749.13
988555	chr15	rs117597915	91668855	A	G	0.986	0.985	0.943	0.106097244206691	0.0455	0.01967	37125	49059	40166.96
984046	chr15	rs2051719	91669696	G	C	0.852	0.852	0.916	0.025297307774162	0.0127	0.04542	53386	77258	58749.13
999539	chr15	rs28642316	91669778	C	T	0.889	0.886	0.948	0.0087020272939009	0.014	0.5341	53386	77258	58749.13
1005814	chr15	rs73503181	91670208	T	C	0.932	0.932	0.958	0.0139029051689914	0.0175	0.4271	53386	77258	58749.13
1001782	chr15	rs72764720	91670958	A	G	0.884	0.882	0.943	0.0071047017299317	0.0138	0.605	53386	77258	58749.13
975949	chr15	rs8024171	91671076	G	A	0.0896	0.0889	0.939	-0.0171970248285215	0.0156	0.2707	53386	77258	58749.13
981660	chr15	rs146774908	91671352	C	A	0.987	0.986	0.902	0.0802980596838212	0.0472	0.08886	37859	53608	41229.77
996512	chr15	rs72764722	91674891	A	C	0.875	0.873	0.964	0.0068961666878413	0.0132	0.6022	53386	77258	58749.13
975271	chr15	rs11852252	91675359	T	G	0.632	0.633	0.971	-0.0062998021485279	0.0091	0.4891	53386	77258	58749.13
998065	chr15	rs111347634	91675447	A	G	0.876	0.873	0.966	0.0048979852621919	0.0132	0.7084	53386	77258	58749.13
1003360	chr15	rs1000641	91676166	G	A	0.759	0.762	0.966	-0.0146974807605841	0.0103	0.1519	53386	77258	58749.13
1005828	chr15	rs1984873	91676168	A	G	0.704	0.705	0.957	-0.007296555232638	0.0096	0.4496	53386	77258	58749.13
994357	chr15	rs17594236	91676518	G	T	0.877	0.874	0.971	0.00730326611012	0.0132	0.5817	53386	77258	58749.13
998133	chr15	rs78550693	91677062	C	A	0.759	0.762	0.972	-0.0139975096438537	0.0102	0.1698	53386	77258	58749.13
980422	chr15	rs11637140	91677494	C	T	0.877	0.875	0.975	0.0078987227933553	0.0132	0.5523	53386	77258	58749.13
987924	chr15	rs1003759	91677557	T	C	0.613	0.614	0.984	-0.0098988321792475	0.0089	0.2682	53386	77258	58749.13
1003728	chr15	rs11637280	91677777	C	T	0.877	0.875	0.977	0.0075017910703226	0.0132	0.572	53386	77258	58749.13
988876	chr15	rs11633643	91677993	T	C	0.985	0.985	0.827	0.0324962313421326	0.0522	0.5329	31879	42505	34085.16
977837	chr15	rs6496762	91678297	A	C	0.208	0.21	0.962	-0.0139975096438537	0.0108	0.1939	53386	77258	58749.13
1005686	chr15	rs4932575	91678502	C	T	0.732	0.732	0.969	-0.007004474152883	0.0099	0.4806	53386	77258	58749.13
981289	chr15	rs74808347	91679365	A	G	0.74	0.744	0.98	-0.0169020380753563	0.0099	0.08936	53386	77258	58749.13
976220	chr15	rs28478878	91680665	A	G	0.875	0.873	0.98	0.0066975214477213	0.0131	0.6115	53386	77258	58749.13
987208	chr15	rs79491027	91680915	C	T	0.876	0.874	0.983	0.005703702916678	0.0131	0.6666	53386	77258	58749.13
982727	chr15	rs72764724	91681434	A	T	0.877	0.875	0.983	0.0066975214477213	0.0132	0.6089	53386	77258	58749.13
993376	chr15	rs72764726	91681481	C	T	0.877	0.875	0.983	0.0062007356416035	0.0132	0.6363	53386	77258	58749.13
976486	chr15	rs72764728	91681546	C	T	0.877	0.875	0.983	0.0069954745123864	0.0132	0.5963	53386	77258	58749.13
998914	chr15	rs57245562	91681754	A	C	0.876	0.874	0.985	0.005703702916678	0.0131	0.667	53386	77258	58749.13
975959	chr15	rs56986708	91681794	A	T	0.876	0.874	0.985	0.0058031292269501	0.0131	0.6579	53386	77258	58749.13
1003420	chr15	rs74577788	91682308	T	C	0.876	0.874	0.987	0.0059025456526138	0.0131	0.6547	53386	77258	58749.13
980496	chr15	rs77127879	91682418	G	T	0.876	0.874	0.987	0.0061013488579762	0.0131	0.6428	53386	77258	58749.13
1002227	chr15	rs72764730	91682535	C	T	0.876	0.874	0.988	0.0059025456526138	0.0131	0.6539	53386	77258	58749.13
1002419	chr15	rs72764731	91682883	T	C	0.876	0.874	0.988	0.0058031292269501	0.0131	0.6568	53386	77258	58749.13
983860	chr15	rs72764732	91683020	C	A	0.876	0.874	0.988	0.0062007356416035	0.0131	0.6378	53386	77258	58749.13
976071	chr15	rs79977430	91683127	G	T	0.876	0.874	0.989	0.0061013488579762	0.0131	0.643	53386	77258	58749.13
987050	chr15	rs7162013	91683250	C	A	0.527	0.525	0.976	0.0069954745123864	0.0087	0.4182	53386	77258	58749.13
1001573	chr15	rs117676316	91683281	G	A	0.981	0.98	0.954	-0.0152050125429676	0.0327	0.6422	51822	74157	56970.22
1003153	chr15	rs72764733	91683551	T	A	0.877	0.875	0.99	0.0066975214477213	0.0131	0.6085	53386	77258	58749.13
982952	chr15	rs72764734	91683875	A	G	0.876	0.874	0.991	0.005703702916678	0.0131	0.6638	53386	77258	58749.13
991332	chr15	rs72764735	91683947	C	T	0.877	0.874	0.991	0.0066975214477213	0.0131	0.6084	53386	77258	58749.13
1005101	chr15	rs16945255	91684287	A	G	0.876	0.874	0.992	0.0051964749068174	0.0131	0.6894	53386	77258	58749.13
984667	chr15	rs72764736	91684406	C	T	0.877	0.875	0.992	0.0064988367398296	0.0131	0.6211	53386	77258	58749.13
992101	chr15	rs11639373	91684697	G	C	0.876	0.874	0.992	0.0049974917102918	0.0131	0.7014	53386	77258	58749.13
982322	chr15	rs7163341	91684770	A	T	0.616	0.618	0.997	-0.0113036461713921	0.0089	0.203	53386	77258	58749.13
992149	chr15	rs7163914	91685009	A	C	0.874	0.873	0.991	0.0050969882578437	0.013	0.6952	53386	77258	58749.13
1002957	chr15	rs74038062	91685417	C	T	0.923	0.923	0.983	0.0284027945161868	0.0163	0.08216	53386	77258	58749.13
982885	chr15	rs17594278	91685519	T	C	0.619	0.621	0.995	-0.0117993392160431	0.0089	0.1861	53386	77258	58749.13
989655	chr15	rs72764737	91685523	T	C	0.619	0.621	0.994	-0.0119005312583873	0.0089	0.1802	53386	77258	58749.13
1006143	chr15	rs12148632	91685592	A	G	0.618	0.62	0.997	-0.0113036461713921	0.0089	0.2024	53386	77258	58749.13
983557	chr15	rs12148191	91685622	C	G	0.742	0.745	0.991	-0.0178992398878318	0.0099	0.07003	53386	77258	58749.13
996859	chr15	rs12148633	91685704	A	G	0.618	0.62	0.998	-0.0114958245134845	0.0089	0.1936	53386	77258	58749.13
981999	chr15	rs7170234	91686041	A	G	0.618	0.62	1.0	-0.0114047880634385	0.0089	0.1999	53386	77258	58749.13
1002690	chr15	rs7169775	91686147	C	T	0.618	0.62	0.999	-0.0110002818588653	0.0089	0.2173	53386	77258	58749.13
984088	chr15	rs72764739	91686195	C	T	0.619	0.62	0.997	-0.0110002818588653	0.0089	0.2143	53386	77258	58749.13
986735	chr15	rs77573390	91686239	T	G	0.624	0.626	0.983	-0.0105049846451474	0.009	0.2432	53386	77258	58749.13
981903	chr15	rs76763960	91686253	C	G	0.624	0.626	0.983	-0.0101008421794295	0.009	0.2624	53386	77258	58749.13
976798	chr15	rs75958546	91686262	C	T	0.624	0.626	0.983	-0.010302892995897	0.009	0.253	53386	77258	58749.13
986495	chr15	rs72764740	91686312	G	C	0.619	0.62	0.997	-0.0110002818588653	0.0089	0.2155	53386	77258	58749.13
975061	chr15	rs17516032	91686453	A	G	0.617	0.619	0.999	-0.0112025145079934	0.0089	0.207	53386	77258	58749.13
994608	chr15	rs77286987	91686653	C	T	0.879	0.877	0.989	0.0075017910703226	0.0132	0.572	53386	77258	58749.13
989774	chr15	rs16945257	91687159	C	G	0.921	0.921	0.987	0.0297044227063309	0.016	0.06395	53386	77258	58749.13
989383	chr15	rs55697176	91687671	A	G	0.921	0.921	0.988	0.0301023438164435	0.016	0.06027	53386	77258	58749.13
981809	chr15	rs72764741	91688097	G	C	0.877	0.875	0.991	0.0062007356416035	0.0131	0.6384	53386	77258	58749.13
987054	chr15	rs74381521	91688541	G	A	0.966	0.965	0.951	0.0058031292269501	0.0242	0.8109	53386	77258	58749.13
988503	chr15	rs76700998	91688613	G	C	0.661	0.664	0.994	-0.005304041591906	0.0091	0.5596	53386	77258	58749.13
979380	chr15	rs111681086	91689209	T	C	0.74	0.744	0.993	-0.0181028726978536	0.0099	0.06676	53386	77258	58749.13
1006993	chr15	rs12905734	91689720	G	A	0.732	0.732	0.987	-0.0064004391810282	0.0098	0.511	53386	77258	58749.13
978279	chr15	rs28421189	91689835	G	A	0.616	0.611	0.986	0.0126002819757385	0.0089	0.1573	53386	77258	58749.13
994363	chr15	rs16945263	91690321	T	C	0.923	0.922	0.992	0.031498667059371	0.0161	0.05109	53386	77258	58749.13
985918	chr15	rs7498036	91690612	T	C	0.267	0.269	0.993	-0.0081027387031859	0.0097	0.4056	53386	77258	58749.13
1005630	chr15	rs16945265	91691040	T	C	0.661	0.664	0.996	-0.0054045784588597	0.0091	0.5506	53386	77258	58749.13
988108	chr15	rs11635739	91691601	T	C	0.536	0.538	0.996	-0.0021022080918702	0.0086	0.8067	53386	77258	58749.13
997893	chr15	rs9672243	91692221	A	G	0.268	0.27	0.993	-0.007296555232638	0.0097	0.4525	53386	77258	58749.13
977163	chr15	rs17516053	91692274	A	G	0.877	0.875	0.989	0.0072039888485025	0.0131	0.5845	53386	77258	58749.13
1002849	chr15	rs2214075	91692344	A	G	0.711	0.712	0.992	-0.0085968472255182	0.0095	0.3661	53386	77258	58749.13
997637	chr15	rs2188461	91693462	C	G	0.47	0.468	0.99	0.0045994064948955	0.0087	0.5935	53386	77258	58749.13
996108	chr15	rs12915458	91694413	T	C	0.968	0.968	0.855	0.0128964817350202	0.0265	0.6257	53386	77258	58749.13
977105	chr15	rs8031361	91695065	C	T	0.306	0.308	0.998	-0.0059979518036359	0.0093	0.517	53386	77258	58749.13
977886	chr15	rs9672495	91695171	G	A	0.924	0.923	0.993	0.0288012338056278	0.0162	0.07647	53386	77258	58749.13
998487	chr15	rs9672505	91695362	G	A	0.922	0.922	0.991	0.0263010744193707	0.0161	0.1032	53386	77258	58749.13
992509	chr15	rs9672512	91695396	G	A	0.924	0.924	0.992	0.0297044227063309	0.0163	0.06803	53386	77258	58749.13
997737	chr15	rs111283367	91695442	C	T	0.966	0.966	0.978	-0.0115969858456632	0.0242	0.6325	53200	76329	58439.19
977538	chr15	rs59134725	91695726	A	C	0.922	0.922	0.991	0.027799974857679	0.0161	0.08512	53386	77258	58749.13
1004447	chr15	rs55917369	91695745	C	G	0.922	0.922	0.991	0.027799974857679	0.0161	0.08466	53386	77258	58749.13
996053	chr15	rs10520697	91695901	T	A	0.67	0.671	0.998	-0.0062998021485279	0.0092	0.49	53386	77258	58749.13
979722	chr15	rs11637978	91696326	C	G	0.593	0.594	0.998	0.0028958031120254	0.0088	0.7432	53386	77258	58749.13
994412	chr15	rs11637698	91696344	G	A	0.671	0.671	0.998	-0.0060985584618694	0.0092	0.5093	53386	77258	58749.13
978643	chr15	rs7498001	91696439	T	C	0.635	0.636	0.997	-0.0006001800720324	0.0089	0.9421	53386	77258	58749.13
999229	chr15	rs7498005	91696459	T	C	0.306	0.307	1.0	-0.0058973552660839	0.0093	0.5262	53386	77258	58749.13
996782	chr15	rs72764745	91696799	T	A	0.672	0.673	0.998	-0.005696192544881	0.0092	0.5373	53386	77258	58749.13
974941	chr15	rs2040579	91697711	T	C	0.305	0.307	1.0	-0.0058973552660839	0.0093	0.5251	53386	77258	58749.13
993869	chr15	rs2214074	91698668	T	C	0.911	0.908	0.997	0.0213015034199157	0.0151	0.1575	53386	77258	58749.13
990299	chr15	rs2188460	91698850	T	C	0.671	0.672	0.997	-0.0062998021485279	0.0092	0.4955	53386	77258	58749.13
995351	chr15	rs12148251	91698922	G	A	0.672	0.673	0.998	-0.0066017436345624	0.0092	0.4725	53386	77258	58749.13
985440	chr15	rs2040578	91698948	T	C	0.474	0.478	0.996	-0.0188974371044634	0.0086	0.02856	53386	77258	58749.13
1004891	chr15	rs6416561	91699075	G	A	0.173	0.176	0.982	-0.0226035462098532	0.0114	0.04815	53386	77258	58749.13
994637	chr15	rs17594412	91699218	A	G	0.912	0.909	0.998	0.0202045073158995	0.0151	0.1824	53386	77258	58749.13
982031	chr15	rs4932594	91699438	A	G	0.962	0.962	0.826	0.0131037693769772	0.0247	0.5966	53386	77258	58749.13
980434	chr15	rs16945273	91699547	G	T	0.912	0.909	0.997	0.0200967016991224	0.0151	0.1848	53386	77258	58749.13
1005011	chr15	rs2073987	91699672	C	T	0.714	0.714	0.999	-0.0101008421794295	0.0095	0.29	53386	77258	58749.13
998984	chr15	rs2892181	91701104	T	C	0.716	0.716	1.0	-0.0085968472255182	0.0095	0.3695	53386	77258	58749.13
985628	chr15	rs17594433	91701308	G	T	0.912	0.909	0.998	0.0192044091837133	0.0152	0.2063	53386	77258	58749.13
992159	chr15	rs74038081	91701451	T	C	0.924	0.923	0.997	0.0278972284172359	0.0162	0.08538	53386	77258	58749.13
1002389	chr15	rs62025204	91701583	G	T	0.309	0.31	0.999	-0.0048015088161939	0.0093	0.6055	53386	77258	58749.13
1000759	chr15	rs79864850	91701602	G	A	0.912	0.909	0.998	0.0194005857039748	0.0152	0.2003	53386	77258	58749.13
990803	chr15	rs17516129	91701707	A	G	0.76	0.764	0.992	-0.0159972768350078	0.0101	0.1152	53386	77258	58749.13
996399	chr15	rs6496764	91702198	T	G	0.625	0.623	0.998	-0.0017014466397575	0.0089	0.8446	53386	77258	58749.13
978865	chr15	rs74038083	91702229	C	T	0.924	0.924	0.999	0.0270021387025708	0.0162	0.0959	53386	77258	58749.13
986636	chr15	rs6496765	91702387	G	T	0.549	0.546	0.997	0.0063994795805678	0.0086	0.4604	53386	77258	58749.13
986251	chr15	rs8030384	91702472	G	A	0.923	0.923	0.999	0.0259990758686168	0.0161	0.1069	53386	77258	58749.13
979027	chr15	rs7497672	91702513	T	C	0.626	0.623	0.998	-0.0014009809156281	0.0089	0.8712	53386	77258	58749.13
1000313	chr15	rs11855328	91703286	T	C	0.637	0.637	1.0	-0.0006001800720324	0.0089	0.9469	53386	77258	58749.13
988617	chr15	rs11857735	91703434	G	A	0.637	0.637	1.0	-0.0008003201707691	0.0089	0.9246	53386	77258	58749.13
984380	chr15	rs7497920	91703543	A	G	0.637	0.637	1.0	-0.0007002451143934	0.0089	0.9374	53386	77258	58749.13
1006137	chr15	rs3862440	91703562	T	G	0.626	0.624	0.998	-0.0014009809156281	0.0089	0.8761	53386	77258	58749.13
975714	chr15	rs10152960	91703627	C	T	0.968	0.968	0.847	-0.0032954239497972	0.0268	0.903	53386	77258	58749.13
983521	chr15	rs149421068	91703634	T	G	0.912	0.909	0.999	0.0200967016991224	0.0152	0.1849	53386	77258	58749.13
995705	chr15	rs2078879	91703911	G	A	0.923	0.923	0.999	0.0259990758686168	0.0161	0.1065	53386	77258	58749.13
1006377	chr15	rs2078878	91703983	A	G	0.637	0.637	1.0	-0.0008003201707691	0.0089	0.9272	53386	77258	58749.13
993956	chr15	rs2028023	91704121	A	C	0.638	0.638	1.0	-0.001100605444033	0.0089	0.904	53386	77258	58749.13
986908	chr15	rs2028022	91704124	G	A	0.637	0.638	1.0	-0.0010005003335835	0.0089	0.9114	53386	77258	58749.13
988599	chr15	rs75680058	91704167	C	T	0.983	0.983	0.756	-0.0492952917248775	0.0397	0.2146	50170	72067	55117.25
981601	chr15	rs719987	91704492	A	G	0.714	0.714	1.0	-0.0105959392134034	0.0095	0.2646	53386	77258	58749.13
992359	chr15	rs719986	91704597	G	A	0.637	0.637	1.0	-0.0006001800720324	0.0089	0.9477	53386	77258	58749.13
1003766	chr15	rs719985	91704651	A	G	0.714	0.714	1.0	-0.0106970095483354	0.0095	0.2601	53386	77258	58749.13
991175	chr15	rs2007573	91704782	G	A	0.912	0.91	0.999	0.0193025022544974	0.0152	0.2033	53386	77258	58749.13
979082	chr15	rs72764752	91704996	G	T	0.912	0.91	0.999	0.0193025022544974	0.0152	0.2026	53386	77258	58749.13
992309	chr15	rs187171325	91705151	T	C	0.986	0.985	0.862	0.0770999203808484	0.0413	0.06189	46996	69278	51934.24
985987	chr15	rs117932772	91705286	A	G	0.98	0.98	0.844	-0.0789999182341498	0.0349	0.02343	47737	71194	53197.2
1001999	chr15	rs11858243	91705337	A	G	0.307	0.308	1.0	-0.0058973552660839	0.0093	0.5224	53386	77258	58749.13
976690	chr15	rs11858273	91705442	A	G	0.637	0.637	1.0	-0.0010005003335835	0.0089	0.9076	53386	77258	58749.13
990138	chr15	rs12591682	91705959	T	C	0.549	0.546	0.998	0.0061013488579762	0.0086	0.4826	53386	77258	58749.13
999715	chr15	rs12593338	91706026	G	A	0.637	0.637	1.0	-0.001100605444033	0.0089	0.9052	53386	77258	58749.13
989946	chr15	rs12593523	91706137	C	T	0.637	0.638	1.0	-0.0008003201707691	0.0089	0.9307	53386	77258	58749.13
987714	chr15	rs113252802	91706143	C	A	0.912	0.909	0.999	0.0204004877576787	0.0152	0.1788	53386	77258	58749.13
981308	chr15	rs12591161	91706150	A	C	0.55	0.547	0.996	0.0063994795805678	0.0086	0.4599	53386	77258	58749.13
987176	chr15	rs12591767	91706385	T	G	0.549	0.546	0.998	0.0061013488579762	0.0086	0.4794	53386	77258	58749.13
992201	chr15	rs139346643	91706456	G	A	0.987	0.986	0.844	-0.0214994661132367	0.0459	0.6399	42651	61914	47047.71
975614	chr15	rs76342490	91706487	T	G	0.549	0.546	0.998	0.0061013488579762	0.0086	0.482	53386	77258	58749.13
1003889	chr15	rs55932911	91706501	G	A	0.924	0.923	0.998	0.0267977123853779	0.0162	0.09768	53386	77258	58749.13
1001822	chr15	rs148472235	91706820	C	T	0.923	0.923	0.995	0.0267003518299564	0.0162	0.09963	53386	77258	58749.13
979858	chr15	rs148761946	91706922	A	T	0.714	0.714	1.0	-0.0106970095483354	0.0095	0.2604	53386	77258	58749.13
1005268	chr15	rs112299524	91706938	A	T	0.307	0.309	1.0	-0.005696192544881	0.0093	0.5404	53386	77258	58749.13
999324	chr15	rs4332726	91707242	A	G	0.549	0.546	0.997	0.0061013488579762	0.0086	0.4816	53386	77258	58749.13
986095	chr15	rs111917749	91707460	G	A	0.924	0.923	0.997	0.0267003518299564	0.0162	0.09965	53386	77258	58749.13
988882	chr15	rs4932520	91707667	C	G	0.549	0.546	0.997	0.0061013488579762	0.0086	0.4812	53386	77258	58749.13
987291	chr15	rs4932521	91707786	T	C	0.625	0.623	0.997	-0.0021022080918702	0.0089	0.8145	53386	77258	58749.13
991365	chr15	rs994652	91708237	G	A	0.626	0.623	0.997	-0.0016012813669738	0.0089	0.8591	53386	77258	58749.13
977390	chr15	rs994651	91708262	T	C	0.626	0.623	0.997	-0.001501126126267	0.0089	0.8632	53386	77258	58749.13
987352	chr15	rs147644181	91708286	G	A	0.913	0.91	0.997	0.0204984635773248	0.0152	0.1769	53386	77258	58749.13
984843	chr15	rs7496913	91708396	A	G	0.306	0.308	0.999	-0.0055956263571598	0.0093	0.5479	53386	77258	58749.13
983132	chr15	rs139110013	91708421	G	T	0.913	0.91	0.997	0.0204984635773248	0.0152	0.1774	53386	77258	58749.13
992112	chr15	rs2006849	91708489	T	C	0.625	0.623	0.997	-0.0014009809156281	0.0089	0.872	53386	77258	58749.13
981685	chr15	rs59119768	91708516	G	A	0.924	0.924	0.996	0.0259990758686168	0.0162	0.109	53386	77258	58749.13
1006011	chr15	rs57374761	91709776	C	T	0.924	0.924	0.996	0.0273038345273452	0.0162	0.09238	53386	77258	58749.13
975474	chr15	rs150943310	91709953	A	G	0.981	0.981	0.766	0.0060019521956343	0.0365	0.8699	52683	74692	57654.61
1002980	chr15	rs12899732	91710038	G	C	0.307	0.309	0.999	-0.0055956263571598	0.0093	0.5451	53386	77258	58749.13
1004197	chr15	rs12899894	91710125	G	A	0.308	0.309	0.999	-0.0054950702819798	0.0093	0.5539	53386	77258	58749.13
1004526	chr15	rs75193159	91710338	C	T	0.91	0.907	0.992	0.0167981182758809	0.0151	0.263	53386	77258	58749.13
991497	chr15	rs74800409	91710377	C	T	0.912	0.91	0.996	0.0190964956909883	0.0152	0.2098	53386	77258	58749.13
1003407	chr15	rs114334675	91710476	C	G	0.912	0.909	0.996	0.0200967016991224	0.0152	0.1852	53386	77258	58749.13
1003079	chr15	rs72764756	91710665	A	G	0.912	0.91	0.996	0.0189983824093147	0.0152	0.212	53386	77258	58749.13
983383	chr15	rs72764757	91710667	G	T	0.835	0.832	0.994	0.0247999239054771	0.0116	0.03207	53386	77258	58749.13
996455	chr15	rs11631514	91710801	C	A	0.912	0.91	0.996	0.0192044091837133	0.0152	0.2066	53386	77258	58749.13
1006813	chr15	rs11073983	91710911	C	T	0.912	0.909	0.996	0.0197045832743354	0.0152	0.194	53386	77258	58749.13
988958	chr15	rs11073984	91710914	T	C	0.912	0.909	0.996	0.0195967237465575	0.0152	0.1957	53386	77258	58749.13
974887	chr15	rs12905479	91711209	G	A	0.55	0.547	0.997	0.0062007356416035	0.0086	0.4706	53386	77258	58749.13
986990	chr15	rs72764759	91711353	C	T	0.912	0.91	0.996	0.0187039847937718	0.0152	0.2174	53386	77258	58749.13
1003811	chr15	rs72764760	91711475	T	C	0.912	0.91	0.996	0.0187039847937718	0.0152	0.2185	53386	77258	58749.13
976566	chr15	rs72764761	91711748	C	T	0.912	0.91	0.996	0.0189983824093147	0.0152	0.2111	53386	77258	58749.13
1006023	chr15	rs74038091	91711883	G	A	0.924	0.924	0.994	0.0258041896815329	0.0162	0.1119	53386	77258	58749.13
979731	chr15	rs72764762	91711936	T	C	0.912	0.91	0.995	0.0185960172820726	0.0152	0.2211	53386	77258	58749.13
989875	chr15	rs11638187	91712074	A	G	0.912	0.91	0.995	0.0185960172820726	0.0152	0.2205	53386	77258	58749.13
982498	chr15	rs11638199	91712169	A	T	0.912	0.91	0.995	0.0185960172820726	0.0152	0.2213	53386	77258	58749.13
999822	chr15	rs59677390	91712410	G	A	0.923	0.923	0.98	0.0246048038572487	0.0163	0.1302	53386	77258	58749.13
997719	chr15	rs57102165	91712420	C	T	0.686	0.689	0.996	-0.0038975857287134	0.0093	0.6734	53386	77258	58749.13
984759	chr15	rs11633199	91712437	C	T	0.594	0.596	0.997	0.0027960873020011	0.0088	0.7488	53386	77258	58749.13
986176	chr15	rs17594552	91712789	G	A	0.598	0.598	0.998	0.0025966258472659	0.0088	0.7639	53386	77258	58749.13
981419	chr15	rs72764763	91712804	G	A	0.912	0.91	0.995	0.0184978548821194	0.0152	0.2229	53386	77258	58749.13
995753	chr15	rs12902702	91713116	T	C	0.272	0.274	0.995	-0.0107980900995126	0.0097	0.2618	53386	77258	58749.13
1003058	chr15	rs183551499	91713175	A	G	0.987	0.986	0.845	-0.0213972981080803	0.046	0.6421	42651	61914	47047.71
975157	chr15	rs72764764	91713321	T	A	0.595	0.596	0.996	0.001099395443301	0.0088	0.8967	53386	77258	58749.13
991481	chr15	rs75859643	91713459	C	T	0.928	0.928	0.989	0.0238044133801613	0.0167	0.1548	53386	77258	58749.13
995388	chr15	rs112396280	91713611	G	A	0.69	0.693	0.993	-0.0040983869261633	0.0093	0.6627	53386	77258	58749.13
1006672	chr15	rs77803198	91713953	A	G	0.964	0.965	0.839	0.0	0.0254	0.999	53386	77258	58749.13
975459	chr15	rs11634757	91714616	A	C	0.912	0.91	0.989	0.0200967016991224	0.0152	0.1875	53386	77258	58749.13
977758	chr15	rs74038094	91715178	A	G	0.684	0.688	0.993	-0.005304041591906	0.0093	0.5676	53386	77258	58749.13
993003	chr15	rs74038095	91715408	C	A	0.927	0.927	0.987	0.0212036062510236	0.0167	0.2033	53386	77258	58749.13
990657	chr15	rs76480488	91715492	C	T	0.933	0.932	0.972	0.0247999239054771	0.0174	0.1534	53386	77258	58749.13
982382	chr15	rs75082574	91715496	T	A	0.933	0.932	0.972	0.0250047589895661	0.0174	0.1512	53386	77258	58749.13
975580	chr15	rs11856697	91715511	A	G	0.928	0.928	0.982	0.0221038989069263	0.0168	0.1889	53386	77258	58749.13
988216	chr15	rs1467928	91715848	G	A	0.764	0.767	0.994	-0.0150019689183474	0.0102	0.1396	53386	77258	58749.13
999548	chr15	rs2157908	91716130	G	A	0.764	0.767	0.995	-0.0152963956259917	0.0102	0.132	53386	77258	58749.13
995296	chr15	rs148987425	91716455	C	T	0.967	0.967	0.988	0.0159028762794155	0.0243	0.5138	53254	76934	58579.46
996693	chr15	rs730617	91717145	T	C	0.934	0.934	0.976	0.0146028573839336	0.0176	0.4059	53386	77258	58749.13
1002359	chr15	rs756874	91717237	A	G	0.641	0.643	0.981	0.0023971245997214	0.0091	0.7927	53386	77258	58749.13
987508	chr15	rs756873	91717328	C	T	0.664	0.667	1.0	-0.0022024235552	0.0091	0.8079	53386	77258	58749.13
977621	chr15	rs886144	91717352	C	T	0.665	0.667	1.0	-0.001100605444033	0.0091	0.9049	53386	77258	58749.13
1005358	chr15	rs2012517	91717593	T	C	0.687	0.69	0.993	-0.0125990355765152	0.0093	0.1762	53386	77258	58749.13
978388	chr15	rs2012503	91717772	C	T	0.754	0.758	0.992	-0.0147989665120717	0.01	0.1395	53386	77258	58749.13
979475	chr15	rs730616	91717996	C	T	0.726	0.729	0.995	-0.0104039337153929	0.0097	0.2812	53386	77258	58749.13
995076	chr15	rs28479583	91718129	G	A	0.628	0.632	0.998	-0.0091012913892029	0.0089	0.3112	53386	77258	58749.13
1000224	chr15	rs11858835	91718192	A	G	0.627	0.631	0.998	-0.009000382197299	0.0089	0.3129	53386	77258	58749.13
1004292	chr15	rs41376547	91718245	C	T	0.942	0.943	0.981	0.0053954185169075	0.0187	0.7737	53386	77258	58749.13
987207	chr15	rs77031540	91718329	G	T	0.963	0.963	0.967	-0.023002541565316	0.0233	0.323	53200	76329	58439.19
986572	chr15	rs75770669	91718355	C	G	0.76	0.763	0.991	-0.0159972768350078	0.0101	0.1147	53386	77258	58749.13
985701	chr15	rs11852888	91718667	A	G	0.627	0.631	0.996	-0.0088994831870327	0.0089	0.3177	53386	77258	58749.13
991263	chr15	rs11856151	91718694	C	T	0.665	0.669	0.998	-0.0062998021485279	0.0092	0.4896	53386	77258	58749.13
980526	chr15	rs7165426	91718726	C	T	0.665	0.669	0.998	-0.0062998021485279	0.0092	0.4885	53386	77258	58749.13
1000540	chr15	rs7166009	91719059	C	T	0.666	0.669	0.998	-0.0067024110596754	0.0092	0.4665	53386	77258	58749.13
977138	chr15	rs28877973	91720141	C	T	0.674	0.678	0.973	-0.0078003437327339	0.0093	0.4047	53386	77258	58749.13
1000923	chr15	rs28782496	91720158	G	C	0.674	0.678	0.973	-0.0079011318962572	0.0093	0.3969	53386	77258	58749.13
993224	chr15	rs147201008	91722604	T	A	0.968	0.968	0.983	0.0176041339483571	0.0247	0.477	53316	77188	58679.13
991676	chr15	rs143770404	91723744	G	A	0.765	0.769	0.961	-0.017502275136142	0.0104	0.09133	53386	77258	58749.13
994503	chr15	rs112692111	91724460	T	A	0.664	0.668	0.997	-0.0081027387031859	0.0092	0.3742	53386	77258	58749.13
1001477	chr15	rs12439167	91724488	T	C	0.669	0.669	0.993	-0.0052035148315978	0.0092	0.5693	53386	77258	58749.13
994864	chr15	rs12594268	91724986	G	A	0.67	0.669	0.994	-0.0051029981759033	0.0092	0.5781	53386	77258	58749.13
979197	chr15	rs12594296	91725082	G	C	0.669	0.668	0.994	-0.0048015088161939	0.0092	0.5992	53386	77258	58749.13
987497	chr15	rs2013065	91725595	G	A	0.67	0.669	0.995	-0.0052035148315978	0.0092	0.5705	53386	77258	58749.13
996359	chr15	rs2028021	91725982	G	A	0.67	0.669	0.995	-0.0051029981759033	0.0092	0.5771	53386	77258	58749.13
990681	chr15	rs2028020	91726181	A	C	0.669	0.668	0.995	-0.0049019951702315	0.0092	0.5961	53386	77258	58749.13
996368	chr15	rs8037378	91726281	C	A	0.669	0.668	0.995	-0.004701032558649	0.0092	0.6075	53386	77258	58749.13
976498	chr15	rs9806585	91726468	A	C	0.669	0.669	0.996	-0.0050024916227914	0.0092	0.5855	53386	77258	58749.13
996196	chr15	rs2028019	91726967	A	G	0.668	0.668	0.995	-0.0050024916227914	0.0092	0.5845	53386	77258	58749.13
998670	chr15	rs7497813	91727125	G	A	0.33	0.333	0.993	-0.013399371963117	0.0092	0.1428	53386	77258	58749.13
991719	chr15	rs62025249	91727549	C	T	0.987	0.987	0.809	-0.0626948883400778	0.0479	0.1904	41861	58213	45710.22
998688	chr15	rs8032314	91727575	T	G	0.67	0.669	0.996	-0.0049019951702315	0.0092	0.5962	53386	77258	58749.13
1005330	chr15	rs4322639	91727637	A	G	0.668	0.668	0.995	-0.0052035148315978	0.0092	0.5671	53386	77258	58749.13
987859	chr15	rs4502199	91727917	G	A	0.669	0.669	0.997	-0.0051029981759033	0.0092	0.5799	53386	77258	58749.13
1002528	chr15	rs9806253	91728221	C	A	0.67	0.669	0.997	-0.0050024916227914	0.0092	0.5816	53386	77258	58749.13
1006953	chr15	rs9646229	91728343	T	G	0.693	0.698	0.99	-0.0138961051921114	0.0094	0.1391	53386	77258	58749.13
996078	chr15	rs8031740	91728501	G	C	0.328	0.332	0.993	-0.0135007260538548	0.0092	0.1401	53386	77258	58749.13
995233	chr15	rs12912255	91728564	T	C	0.669	0.669	0.996	-0.0050024916227914	0.0092	0.5842	53386	77258	58749.13
986298	chr15	rs137870238	91728761	G	T	0.981	0.981	0.749	-0.0451019739124202	0.0369	0.2211	52257	75431	57369.94
1003120	chr15	rs17516375	91729126	G	A	0.688	0.693	0.986	-0.0137034650584925	0.0094	0.1456	53386	77258	58749.13
985907	chr15	rs12898212	91729476	T	A	0.667	0.667	0.989	-0.0084959889212643	0.0092	0.3567	53386	77258	58749.13
989605	chr15	rs144295476	91729615	A	G	0.968	0.968	0.979	0.0156961681063242	0.0248	0.5269	53386	77258	58749.13
983893	chr15	rs16945290	91729782	G	A	0.943	0.943	0.975	0.0037031349243813	0.0189	0.8463	53386	77258	58749.13
997381	chr15	rs11858387	91729887	A	C	0.689	0.694	0.986	-0.0122041688389067	0.0094	0.1953	53386	77258	58749.13
982755	chr15	rs11073985	91730042	T	C	0.329	0.332	0.991	-0.0144032303107437	0.0092	0.1152	53386	77258	58749.13
981812	chr15	rs8038612	91730241	G	A	0.329	0.332	0.991	-0.0143017847108596	0.0092	0.1197	53386	77258	58749.13
977817	chr15	rs12592874	91730329	G	A	0.672	0.672	0.99	-0.0069037763167944	0.0092	0.4535	53386	77258	58749.13
1002377	chr15	rs2106481	91731446	T	A	0.667	0.667	0.986	-0.0080019302190585	0.0092	0.3834	53386	77258	58749.13
1001704	chr15	rs7495949	91731905	C	T	0.67	0.67	0.984	-0.0079011318962572	0.0092	0.3924	53386	77258	58749.13
1002790	chr15	rs7495738	91731958	G	C	0.671	0.671	0.984	-0.0084959889212643	0.0092	0.3551	53386	77258	58749.13
984834	chr15	rs8031077	91732192	C	G	0.338	0.341	0.989	-0.0135007260538548	0.0091	0.1386	53386	77258	58749.13
1004868	chr15	rs8029994	91732319	G	A	0.671	0.671	0.984	-0.0084959889212643	0.0092	0.3591	53386	77258	58749.13
976536	chr15	rs115759999	91733625	T	A	0.968	0.968	0.976	0.0173977771764203	0.0248	0.4836	53386	77258	58749.13
994356	chr15	rs6496769	91733709	G	T	0.614	0.613	0.981	-0.0039979812872983	0.0089	0.6574	53386	77258	58749.13
993945	chr15	rs60336190	91733923	T	G	0.948	0.948	0.969	0.0124027667170427	0.0198	0.5291	53386	77258	58749.13
991411	chr15	rs7498035	91734073	A	G	0.666	0.666	0.982	-0.0076995657264405	0.0092	0.4013	53386	77258	58749.13
1003674	chr15	rs113473179	91734381	C	T	0.949	0.949	0.968	0.0116024307308398	0.0199	0.558	53386	77258	58749.13
985856	chr15	rs58276564	91734427	T	C	0.664	0.667	0.978	-0.0057967688471774	0.0092	0.5311	53386	77258	58749.13
979217	chr15	rs12440457	91734430	A	G	0.33	0.333	0.987	-0.0125990355765152	0.0092	0.1693	53386	77258	58749.13
981087	chr15	rs138517739	91734565	C	A	0.964	0.963	0.97	0.0064988367398296	0.0234	0.781	53386	77258	58749.13
986591	chr15	rs7173731	91734624	T	C	0.291	0.293	0.936	-0.0144032303107437	0.0098	0.1422	53386	77258	58749.13
990799	chr15	rs74741146	91734660	A	G	0.963	0.963	0.969	0.0093957216403621	0.0234	0.688	53386	77258	58749.13
1002177	chr15	rs7167305	91734807	G	T	0.366	0.369	0.968	-0.0153979421800967	0.0091	0.08978	53386	77258	58749.13
1002026	chr15	rs11853445	91734876	A	G	0.715	0.718	0.971	-0.0086977157031958	0.0097	0.3695	53386	77258	58749.13
1005995	chr15	rs12904818	91734963	A	G	0.984	0.985	0.772	-0.0185000759845861	0.0412	0.6535	48815	71999	54090.71
990598	chr15	rs12903449	91735215	G	A	0.425	0.429	0.978	-0.0172987645783295	0.0088	0.04854	53386	77258	58749.13
980877	chr15	rs17693330	91735222	C	A	0.946	0.945	0.925	-0.0182047046548463	0.0197	0.3552	53386	77258	58749.13
999896	chr15	rs1476078	91736401	G	A	0.911	0.91	0.975	0.0141001243787816	0.0153	0.3594	53386	77258	58749.13
979150	chr15	rs1476077	91736465	G	A	0.947	0.948	0.968	0.0077002766261879	0.0197	0.6967	53386	77258	58749.13
981546	chr15	rs113015746	91736818	C	T	0.988	0.987	0.896	0.0202045073158995	0.0441	0.6467	46602	67143	51540.88
975421	chr15	rs7180671	91737234	G	T	0.92	0.92	0.958	0.0076010387728197	0.0163	0.6423	53386	77258	58749.13
996188	chr15	rs8038237	91739682	A	G	0.902	0.902	0.968	0.0115035793834154	0.0148	0.436	53386	77258	58749.13
986795	chr15	rs78058433	91739918	A	G	0.963	0.963	0.969	0.0109992854583691	0.0233	0.6355	53386	77258	58749.13
1001412	chr15	rs8038323	91740103	C	A	0.364	0.364	0.963	0.0055048206344449	0.0091	0.5497	53386	77258	58749.13
986295	chr15	rs111491001	91741080	A	C	0.906	0.906	0.971	0.0152038337422728	0.015	0.3137	53386	77258	58749.13
986798	chr15	rs149053118	91741162	G	A	0.964	0.963	0.97	0.0131037693769772	0.0234	0.5744	53386	77258	58749.13
997334	chr15	rs74454900	91741176	A	T	0.906	0.906	0.971	0.014504302202808	0.015	0.3365	53386	77258	58749.13
997609	chr15	rs75770815	91741276	A	G	0.907	0.906	0.971	0.0147014028528927	0.015	0.328	53386	77258	58749.13
983130	chr15	rs539161853	91741725	G	A	0.983	0.982	0.692	0.0236969951765786	0.0404	0.5574	52148	75449	57339.52
1005715	chr15	rs76246778	91742077	C	G	0.962	0.962	0.968	0.0086028888072678	0.023	0.7069	53386	77258	58749.13
1005282	chr15	rs2285531	91742084	G	A	0.643	0.642	0.964	-0.0062998021485279	0.0092	0.493	53386	77258	58749.13
986288	chr15	rs16945332	91742174	C	T	0.946	0.946	0.967	0.0131037693769772	0.0194	0.5018	53386	77258	58749.13
998491	chr15	rs2285530	91742369	C	A	0.336	0.34	0.996	-0.0147989665120717	0.0091	0.1034	53386	77258	58749.13
975724	chr15	rs2285529	91742578	A	G	0.336	0.34	1.0	-0.0159972768350078	0.0091	0.07731	53386	77258	58749.13
1001079	chr15	rs2285528	91742669	C	T	0.381	0.385	0.995	-0.0170037478161859	0.0089	0.05583	53386	77258	58749.13
987280	chr15	rs2285527	91742800	C	A	0.381	0.385	0.993	-0.0169020380753563	0.0089	0.05673	53386	77258	58749.13
1002652	chr15	rs11858470	91743776	C	G	0.592	0.589	0.965	0.0194005857039748	0.0089	0.02924	53386	77258	58749.13
1004875	chr15	rs8039294	91743859	G	T	0.907	0.906	0.969	0.0258041896815329	0.0151	0.08751	53386	77258	58749.13
987313	chr15	rs8040825	91744030	C	A	0.593	0.59	0.966	0.0202045073158995	0.0089	0.02348	53386	77258	58749.13
1006846	chr15	rs80289545	91744088	C	T	0.945	0.945	0.958	0.0273038345273452	0.0194	0.1583	53386	77258	58749.13
988559	chr15	rs16945351	91744194	T	C	0.945	0.945	0.958	0.027799974857679	0.0194	0.1519	53386	77258	58749.13
983976	chr15	rs8040569	91744509	T	C	0.59	0.586	0.967	0.0188021269625962	0.0089	0.03464	53386	77258	58749.13
974680	chr15	rs60591252	91744542	G	A	0.945	0.945	0.956	0.0255995183002125	0.0194	0.1878	53386	77258	58749.13
1006769	chr15	rs77948771	91744815	C	T	0.823	0.828	0.915	-0.0257999754904126	0.0119	0.0302	53386	77258	58749.13
996897	chr15	rs11854467	91745246	C	G	0.684	0.682	0.95	0.0103957761821204	0.0095	0.2722	53386	77258	58749.13
990133	chr15	rs7182325	91745278	T	G	0.963	0.962	0.955	0.0131037693769772	0.0234	0.5737	53386	77258	58749.13
982596	chr15	rs2892184	91749626	A	G	0.879	0.878	0.941	0.0168964476597299	0.0136	0.2165	53386	77258	58749.13
987617	chr15	rs79000402	91750577	G	A	0.97	0.97	0.918	0.0154992634469238	0.0265	0.5589	53324	77004	58649.46
999496	chr15	rs11073986	91750729	T	C	0.869	0.867	0.944	0.0202045073158995	0.0131	0.124	53386	77258	58749.13
988137	chr15	rs11073987	91750737	G	T	0.868	0.867	0.946	0.0194986595340326	0.0131	0.1376	53386	77258	58749.13
993684	chr15	rs77737759	91751605	C	T	0.893	0.897	0.868	-0.0262002485024742	0.0151	0.08272	53386	77258	58749.13
1003819	chr15	rs79958190	91753224	A	G	0.975	0.976	0.953	-0.0596013954910886	0.029	0.03985	52735	76114	58011.36
993086	chr15	rs113648862	91753375	A	T	0.979	0.979	0.954	-0.0582967085104029	0.0309	0.05964	52545	75925	57821.86
975506	chr15	rs146136679	91753505	C	T	0.934	0.934	0.938	0.0305001066483263	0.0179	0.08845	53386	77258	58749.13
982873	chr15	rs7170681	91753540	T	C	0.973	0.974	0.951	-0.0741956683066094	0.0278	0.007675	52805	76184	58081.36
1001980	chr15	rs72748102	91753863	C	T	0.966	0.965	0.73	0.0355987772398635	0.0277	0.1986	53386	77258	58749.13
991469	chr15	rs7171800	91754096	T	G	0.973	0.974	0.957	-0.0730977134062134	0.0279	0.008926	52805	76184	58081.36
983151	chr15	rs11853803	91754236	T	C	0.873	0.874	0.963	0.0062007356416035	0.0132	0.641	53386	77258	58749.13
983197	chr15	rs117887116	91754438	G	A	0.986	0.986	0.887	-0.019203206984436	0.0419	0.6469	47370	69011	52532.63
983237	chr15	rs112352950	91755636	C	A	0.979	0.979	0.959	-0.0591026555948241	0.0308	0.0553	52545	75925	57821.86
1003287	chr15	rs17594915	91755854	G	A	0.979	0.98	0.767	-0.0548997899816623	0.0349	0.1158	53200	76329	58439.19
977179	chr15	rs116902473	91755911	C	T	0.987	0.987	0.785	-0.0695001429845276	0.0558	0.2132	33722	41434	35891.52
996428	chr15	rs146963253	91756128	A	C	0.977	0.977	0.941	-0.0031048149534787	0.0299	0.9175	52493	75664	57604.43
991295	chr15	rs112933294	91756134	C	G	0.973	0.974	0.959	-0.0737972512017079	0.0278	0.008016	53126	76418	58352.04
976891	chr15	rs143100214	91756835	T	G	0.987	0.987	0.729	-0.0107980900995126	0.0558	0.8467	36073	45504	38549.23
991738	chr15	rs76726857	91757035	G	A	0.977	0.977	0.941	0.0017983819413794	0.0299	0.9509	52493	75664	57604.43
1004454	chr15	rs75951885	91757488	G	A	0.971	0.97	0.938	-0.0030045090202987	0.0264	0.9098	53324	77004	58649.46
989604	chr15	rs145173060	91760353	C	T	0.979	0.979	0.964	-0.061099109367851	0.0306	0.04605	52545	75925	57821.86
1001289	chr15	rs16945369	91760825	C	T	0.875	0.877	0.975	0.0071047017299317	0.0133	0.5923	53386	77258	58749.13
984348	chr15	rs113179732	91761333	A	G	0.979	0.979	0.967	-0.061099109367851	0.0307	0.04619	52545	75925	57821.86
986039	chr15	rs6496772	91761554	A	G	0.872	0.873	0.975	0.0081963182244858	0.0131	0.5338	53386	77258	58749.13
986893	chr15	rs6496773	91761568	T	C	0.872	0.874	0.977	0.0074025335167413	0.0131	0.5716	53386	77258	58749.13
981863	chr15	rs8043369	91762000	A	G	0.779	0.779	0.983	0.0190964956909883	0.0105	0.06707	53386	77258	58749.13
983350	chr15	rs73517605	91762287	C	T	0.78	0.779	0.984	0.0199006617063362	0.0105	0.05759	53386	77258	58749.13
1002327	chr15	rs75024219	91762463	G	A	0.979	0.979	0.973	-0.0440041354980549	0.0309	0.1547	52582	75873	57824.19
976047	chr15	rs7165564	91762834	G	A	0.805	0.803	0.983	0.0297044227063309	0.0109	0.006519	53386	77258	58749.13
977635	chr15	rs7166153	91763148	G	A	0.778	0.777	0.986	0.0194005857039748	0.0104	0.06223	53386	77258	58749.13
1001133	chr15	rs78996014	91763472	T	C	0.979	0.979	0.975	-0.0431998193062192	0.0309	0.162	52582	75873	57824.19
982221	chr15	rs73517609	91764781	C	A	0.973	0.974	0.976	-0.0589965728077175	0.0278	0.0335	52652	75943	57894.19
1004939	chr15	rs17594929	91764988	T	A	0.803	0.801	0.987	0.0291023874205329	0.0109	0.007449	53386	77258	58749.13
985202	chr15	rs74587705	91764992	C	T	0.979	0.979	0.975	-0.0438996422900184	0.0308	0.1534	52582	75873	57824.19
997102	chr15	rs117887940	91765519	G	A	0.987	0.987	0.784	-0.0692964890026564	0.0521	0.184	37636	47761	40035.02
990149	chr15	rs7496780	91765766	A	G	0.583	0.581	0.923	-0.0092022107647994	0.0091	0.3107	53386	77258	58749.13
985741	chr15	rs79019892	91765920	C	G	0.803	0.801	0.989	0.0288983900426488	0.0108	0.00781	53386	77258	58749.13
976387	chr15	rs11630131	91768400	G	A	0.827	0.825	0.988	0.0285971749776749	0.0114	0.01234	53386	77258	58749.13
992163	chr15	rs57288276	91768511	G	A	0.976	0.976	0.981	-0.0566020980240563	0.0288	0.04934	52652	75943	57894.19
994567	chr15	rs2028018	91768838	T	C	0.964	0.963	0.98	0.003902375817241	0.0233	0.8664	53386	77258	58749.13
1000495	chr15	rs2073967	91769465	G	A	0.767	0.765	0.992	0.0165030720990143	0.0102	0.1059	53386	77258	58749.13
1001556	chr15	rs7179149	91770251	A	G	0.779	0.778	0.997	0.0179970767016546	0.0104	0.08202	53386	77258	58749.13
979649	chr15	rs62026588	91770370	G	C	0.97	0.969	0.888	0.0333960906184285	0.0267	0.212	53386	77258	58749.13
992346	chr15	rs6496774	91770647	A	G	0.78	0.78	0.997	0.0184978548821194	0.0104	0.07509	53386	77258	58749.13
989404	chr15	rs57173318	91771148	C	G	0.942	0.941	0.985	-0.0191012733024012	0.0185	0.3021	53386	77258	58749.13
999126	chr15	rs11853906	91771509	T	C	0.942	0.941	0.985	-0.0189993500097828	0.0185	0.3044	53386	77258	58749.13
974829	chr15	rs8029075	91771597	A	G	0.743	0.741	0.996	0.0180952882690919	0.0098	0.0661	53386	77258	58749.13
982020	chr15	rs8034168	91772565	C	T	0.798	0.798	0.993	0.0109992854583691	0.0108	0.3059	53386	77258	58749.13
976086	chr15	rs8034482	91772726	C	T	0.8	0.8	0.994	0.012096540947233	0.0108	0.2617	53386	77258	58749.13
989505	chr15	rs8035254	91772793	A	G	0.798	0.798	0.993	0.0108014536938559	0.0107	0.3141	53386	77258	58749.13
986698	chr15	rs117515292	91773107	C	T	0.964	0.961	0.826	0.0384992991506098	0.0252	0.1271	53386	77258	58749.13
1004365	chr15	rs1002556	91774883	A	C	0.8	0.799	0.991	0.0260965047212743	0.0108	0.01572	53386	77258	58749.13
981714	chr15	rs9673021	91775481	C	T	0.94	0.94	0.991	-0.0187955345843259	0.0183	0.3038	53386	77258	58749.13
995805	chr15	rs114410985	91776094	C	T	0.987	0.987	0.713	-0.0364046818937998	0.0582	0.5315	33616	44479	36260.82
978201	chr15	rs7183676	91776331	A	G	0.743	0.741	0.999	0.0182033098538737	0.0098	0.0641	53386	77258	58749.13
1002974	chr15	rs11631668	91776744	T	C	0.743	0.741	1.0	0.0179970767016546	0.0098	0.06693	53386	77258	58749.13
988826	chr15	rs11631712	91776802	T	C	0.741	0.739	0.999	0.0171029078996623	0.0098	0.08026	53386	77258	58749.13
998847	chr15	rs11631720	91776828	T	C	0.743	0.741	1.0	0.0179970767016546	0.0098	0.06617	53386	77258	58749.13
991663	chr15	rs62026591	91777099	C	T	0.874	0.878	0.954	-0.0213972981080803	0.0134	0.1099	53386	77258	58749.13
998526	chr15	rs8028331	91777154	A	G	0.739	0.737	0.997	0.0177023841130051	0.0098	0.07095	53386	77258	58749.13
1003148	chr15	rs6496776	91777225	C	A	0.743	0.741	1.0	0.0180952882690919	0.0098	0.06503	53386	77258	58749.13
1000970	chr15	rs6496777	91777407	G	A	0.743	0.741	1.0	0.0182033098538737	0.0098	0.0638	53386	77258	58749.13
999481	chr15	rs2214076	91777776	A	G	0.743	0.741	1.0	0.0187039847937718	0.0098	0.05626	53386	77258	58749.13
999620	chr15	rs2188462	91778108	C	G	0.743	0.741	1.0	0.0185960172820726	0.0098	0.05809	53386	77258	58749.13
998616	chr15	rs8038425	91778715	C	T	0.743	0.741	1.0	0.0184978548821194	0.0098	0.06032	53386	77258	58749.13
998452	chr15	rs3784773	91779152	C	A	0.741	0.739	0.998	0.0178006246255066	0.0098	0.06911	53386	77258	58749.13
980677	chr15	rs3784772	91779204	C	A	0.796	0.796	0.996	0.0101978249764461	0.0107	0.3422	53386	77258	58749.13
998620	chr15	rs6496778	91779592	A	G	0.743	0.741	0.999	0.0183015011699126	0.0098	0.06308	53386	77258	58749.13
980565	chr15	rs76522880	91779785	A	G	0.979	0.979	0.984	-0.050903896528528	0.0305	0.09483	52652	75943	57894.19
1001244	chr15	rs16945403	91779814	A	G	0.962	0.962	0.991	-0.0026033858701149	0.0227	0.9103	53386	77258	58749.13
998814	chr15	rs62026592	91782095	C	G	0.851	0.855	0.958	-0.0177974390305806	0.0124	0.1493	53386	77258	58749.13
994044	chr15	rs977681	91782259	T	A	0.796	0.796	0.994	0.0096037361426946	0.0107	0.3694	53386	77258	58749.13
976420	chr15	rs72655642	91782834	A	G	0.803	0.802	0.992	0.0277027118389473	0.0108	0.01062	53386	77258	58749.13
984676	chr15	rs3784768	91783311	A	C	0.743	0.741	0.996	0.0185960172820726	0.0098	0.05817	53386	77258	58749.13
975967	chr15	rs6496779	91783403	A	G	0.743	0.742	0.997	0.0176041339483571	0.0098	0.07434	53386	77258	58749.13
1001593	chr15	rs56325903	91783717	C	T	0.918	0.918	0.969	0.017496047616751	0.016	0.2721	53386	77258	58749.13
1003905	chr15	rs8026662	91783807	C	T	0.774	0.773	0.998	0.0149969810059077	0.0103	0.1435	53386	77258	58749.13
1006126	chr15	rs118049527	91783874	C	T	0.986	0.986	0.853	-0.0222967349986103	0.043	0.603	47636	68146	52439.9
985008	chr15	rs1005143	91783985	T	C	0.826	0.827	0.995	0.0044998604248922	0.0114	0.6957	53386	77258	58749.13
996048	chr15	rs1005142	91784007	A	G	0.944	0.944	0.993	-0.0220002402796674	0.0189	0.2451	53386	77258	58749.13
995916	chr15	rs76297582	91784428	C	T	0.979	0.979	0.987	-0.0458973523870375	0.0304	0.1304	52652	75943	57894.19
995237	chr15	rs1005141	91784477	T	G	0.734	0.731	0.969	0.0167981182758809	0.0099	0.08955	53386	77258	58749.13
987016	chr15	rs117239529	91784528	T	C	0.986	0.986	0.768	-0.0408949138454712	0.0519	0.4304	36185	47661	38900.14
990028	chr15	rs8027320	91784856	T	C	0.824	0.826	0.999	0.0020977980821461	0.0113	0.854	53386	77258	58749.13
982241	chr15	rs994778	91784904	C	A	0.827	0.829	0.995	0.0005998200719675	0.0114	0.9546	53386	77258	58749.13
1003288	chr15	rs11638996	91784934	G	A	0.828	0.83	0.994	0.001598721363697	0.0115	0.8902	53386	77258	58749.13
995661	chr15	rs719176	91785293	G	A	0.826	0.828	0.997	0.0007996801705642	0.0114	0.942	53386	77258	58749.13
996432	chr15	rs7172040	91785562	T	G	0.831	0.83	0.996	0.0210959082947329	0.0115	0.06626	53386	77258	58749.13
982200	chr15	rs112643138	91785573	C	T	0.979	0.979	0.987	-0.0442027026797326	0.0304	0.1452	52652	75943	57894.19
1005162	chr15	rs16945424	91785937	A	T	0.967	0.967	0.995	-0.0052035148315978	0.0244	0.8317	53324	77004	58649.46
987743	chr15	rs16945429	91785958	C	T	0.825	0.827	0.997	0.001998002662673	0.0114	0.8633	53386	77258	58749.13
994231	chr15	rs11853153	91785992	C	T	0.825	0.827	0.997	0.0018981972830802	0.0114	0.8699	53386	77258	58749.13
983817	chr15	rs8027716	91786286	G	T	0.824	0.826	0.996	0.0024968801985871	0.0113	0.8235	53386	77258	58749.13
1002931	chr15	rs8033801	91786707	C	T	0.825	0.827	0.996	0.0022973590486834	0.0114	0.8379	53386	77258	58749.13
991960	chr15	rs17516708	91786881	A	T	0.831	0.83	0.995	0.0215951374365897	0.0115	0.05994	53386	77258	58749.13
994807	chr15	rs11073988	91787150	G	A	0.771	0.77	0.997	0.0111970780932162	0.0102	0.2721	53386	77258	58749.13
995709	chr15	rs11637499	91787404	A	C	0.826	0.825	0.99	0.0246048038572487	0.0114	0.03069	53386	77258	58749.13
997268	chr15	rs79863589	91788205	T	C	0.979	0.979	0.984	-0.0442967745820927	0.0304	0.1451	52652	75943	57894.19
997739	chr15	rs7179469	91788348	G	A	0.825	0.827	0.995	0.0021975835434872	0.0114	0.847	53386	77258	58749.13
1001705	chr15	rs992748	91789091	T	A	0.846	0.848	0.994	0.0086028888072678	0.012	0.4731	53386	77258	58749.13
990563	chr15	rs992747	91789347	G	A	0.885	0.887	0.991	0.013202462677756	0.0136	0.3312	53386	77258	58749.13
989602	chr15	rs8031572	91790251	C	T	0.939	0.939	0.991	-0.0209989425960583	0.0182	0.249	53386	77258	58749.13
991387	chr15	rs17595027	91790302	C	T	0.885	0.887	0.991	0.013202462677756	0.0136	0.3308	53386	77258	58749.13
979697	chr15	rs60116180	91790619	A	G	0.979	0.979	0.978	-0.0433042394092723	0.0305	0.1556	52912	76783	58291.28
998050	chr15	rs2078877	91791462	G	A	0.79	0.788	0.941	0.0154992634469238	0.0109	0.1533	53386	77258	58749.13
1002040	chr15	rs2078876	91791468	G	A	0.663	0.665	0.951	0.0032048589489113	0.0093	0.7308	53386	77258	58749.13
1002117	chr15	rs2078875	91791639	C	T	0.76	0.766	0.991	-0.0025031302181184	0.0101	0.8035	53386	77258	58749.13
1003620	chr15	rs2078874	91791692	A	G	0.829	0.829	0.99	0.0208021276292633	0.0115	0.07023	53386	77258	58749.13
1002433	chr15	rs8042596	91792067	C	T	0.699	0.703	0.994	0.0038027603329278	0.0094	0.6898	53386	77258	58749.13
981669	chr15	rs62026593	91792146	G	A	0.876	0.88	0.988	-0.0183982139464423	0.0132	0.1648	53386	77258	58749.13
997705	chr15	rs8041730	91792178	G	C	0.722	0.727	0.994	-0.0027036515743148	0.0097	0.7784	53386	77258	58749.13
986212	chr15	rs144618127	91792215	A	C	0.967	0.966	0.986	-0.0045001103249234	0.024	0.8524	53386	77258	58749.13
980269	chr15	rs74040150	91792237	C	A	0.965	0.965	0.988	-0.0026033858701149	0.0236	0.9123	53386	77258	58749.13
983091	chr15	rs8027769	91792339	T	C	0.967	0.967	0.805	0.0136957831289865	0.0273	0.6169	53386	77258	58749.13
1006867	chr15	rs8042096	91792444	G	A	0.664	0.668	0.996	0.0044003044444822	0.0091	0.6286	53386	77258	58749.13
976489	chr15	rs56303595	91792751	A	C	0.676	0.68	0.994	0.0034041991335623	0.0092	0.7137	53386	77258	58749.13
984619	chr15	rs200296317	91793112	G	A	0.885	0.886	0.986	0.0131037693769772	0.0136	0.3344	53386	77258	58749.13
997815	chr15	rs11853103	91793114	C	T	0.878	0.881	0.985	0.0110981866660334	0.0133	0.4039	53386	77258	58749.13
988341	chr15	rs62026595	91793330	A	T	0.876	0.88	0.989	-0.0196008476550609	0.0132	0.1372	53386	77258	58749.13
1005206	chr15	rs11853193	91793376	C	T	0.757	0.764	0.996	-0.0031950988965408	0.0101	0.7502	53386	77258	58749.13
980864	chr15	rs11853198	91793412	C	T	0.719	0.725	0.995	-0.0028039273327342	0.0096	0.7695	53386	77258	58749.13
1003828	chr15	rs78413762	91794183	C	A	0.901	0.901	0.981	0.0189983824093147	0.0146	0.1918	53386	77258	58749.13
989459	chr15	rs8034568	91794423	C	A	0.758	0.764	0.996	-0.0039979812872983	0.0101	0.6889	53386	77258	58749.13
1005083	chr15	rs62026596	91794506	C	T	0.876	0.88	0.992	-0.0187038311937836	0.0132	0.1564	53386	77258	58749.13
992988	chr15	rs8027498	91794634	G	A	0.753	0.76	0.997	-0.0038975857287134	0.01	0.6953	53386	77258	58749.13
1005273	chr15	rs12909119	91795173	T	A	0.96	0.961	0.829	-0.0169020380753563	0.0241	0.4826	53386	77258	58749.13
993441	chr15	rs16945457	91795758	A	C	0.808	0.811	0.988	-0.0112025145079934	0.011	0.3072	53386	77258	58749.13
989278	chr15	rs2074084	91795859	T	A	0.687	0.692	0.995	-0.0021022080918702	0.0093	0.8188	53386	77258	58749.13
987309	chr15	rs78068964	91795921	A	G	0.968	0.968	0.756	0.0061013488579762	0.0283	0.8306	53386	77258	58749.13
995463	chr15	rs2285625	91796537	T	C	0.693	0.697	0.993	-0.0007002451143934	0.0094	0.9419	53386	77258	58749.13
988377	chr15	rs2269799	91796583	T	C	0.686	0.691	0.996	-0.0024028846163103	0.0093	0.7949	53386	77258	58749.13
994515	chr15	rs12101329	91797561	G	C	0.868	0.872	0.987	-0.0176040459483609	0.0128	0.1702	53386	77258	58749.13
994053	chr15	rs12101330	91797571	G	A	0.868	0.872	0.987	-0.0176956485356892	0.0128	0.1674	53386	77258	58749.13
986936	chr15	rs2269798	91797866	T	C	0.832	0.831	0.988	0.0218006299588528	0.0116	0.05905	53386	77258	58749.13
982513	chr15	rs72750207	91798199	C	T	0.958	0.957	0.836	-0.0080019302190585	0.0234	0.7321	53386	77258	58749.13
1005745	chr15	rs2269797	91798222	A	G	0.632	0.635	0.999	0.004101577021075	0.0089	0.6425	53386	77258	58749.13
996300	chr15	rs62026598	91798573	G	T	0.875	0.879	0.988	-0.0209989425960583	0.0132	0.111	53386	77258	58749.13
988744	chr15	rs2269795	91799024	A	G	0.638	0.641	0.999	0.003902375817241	0.009	0.666	53386	77258	58749.13
998779	chr15	rs2285624	91799643	T	A	0.836	0.835	0.989	0.0213015034199157	0.0116	0.06687	53386	77258	58749.13
975780	chr15	rs11073989	91799863	G	A	0.674	0.677	0.998	0.001998002662673	0.0092	0.8265	53386	77258	58749.13
983877	chr15	rs1076179	91800046	T	C	0.638	0.641	1.0	0.0036034995896235	0.0089	0.6877	53386	77258	58749.13
1005319	chr15	rs1079535	91801266	C	A	0.67	0.673	0.998	0.004201162744548	0.0092	0.6451	53386	77258	58749.13
1003770	chr15	rs1075839	91801597	C	T	0.986	0.986	0.923	0.0007996801705642	0.0405	0.9837	47628	66270	51885.29
1007000	chr15	rs1075840	91801907	T	G	0.643	0.646	0.996	0.0036034995896235	0.009	0.6885	53386	77258	58749.13
1006944	chr15	rs10852146	91802567	A	G	0.186	0.188	0.92	-0.0085968472255182	0.0115	0.4563	53386	77258	58749.13
988432	chr15	rs11854154	91802782	A	G	0.965	0.964	0.988	0.0013990209137074	0.0235	0.9511	53386	77258	58749.13
999249	chr15	rs73520042	91803019	G	T	0.959	0.959	0.987	-0.0094040800752939	0.0219	0.669	53386	77258	58749.13
989594	chr15	rs12909322	91803109	C	T	0.973	0.973	0.81	0.0030952049073025	0.0292	0.9166	53386	77258	58749.13
994845	chr15	rs16945465	91803214	C	T	0.867	0.871	0.989	-0.0156010662286512	0.0128	0.2242	53386	77258	58749.13
1000738	chr15	rs16945469	91803254	C	A	0.959	0.959	0.986	-0.0084959889212643	0.0219	0.6997	53386	77258	58749.13
991956	chr15	rs16945475	91803567	A	G	0.965	0.964	0.987	-0.0001000050003333	0.0235	0.9954	53386	77258	58749.13
980963	chr15	rs8038914	91803857	G	A	0.965	0.965	0.987	0.0008995952428359	0.0237	0.9709	53386	77258	58749.13
987325	chr15	rs8040924	91803891	A	G	0.965	0.965	0.986	-0.0001000050003333	0.0237	0.9973	53386	77258	58749.13
992007	chr15	rs62026599	91804778	C	T	0.862	0.865	0.982	-0.0107980900995126	0.0126	0.3918	53386	77258	58749.13
990499	chr15	rs12908998	91804842	G	A	0.952	0.953	0.839	-0.0098988321792475	0.022	0.6536	53386	77258	58749.13
1001381	chr15	rs12910392	91804948	C	G	0.984	0.985	0.825	-0.0131966945943914	0.0401	0.7417	48225	71156	53493.0
987980	chr15	rs16945481	91805060	T	C	0.862	0.865	0.983	-0.0107980900995126	0.0126	0.3906	53386	77258	58749.13
979025	chr15	rs16945485	91805261	A	G	0.862	0.865	0.983	-0.0111013930711739	0.0126	0.3798	53386	77258	58749.13
1004753	chr15	rs59347374	91805589	A	C	0.965	0.964	0.98	-0.0025031302181184	0.0236	0.9143	53386	77258	58749.13
988088	chr15	rs77643373	91805716	C	T	0.893	0.897	0.98	-0.0130953713122409	0.0142	0.3549	53386	77258	58749.13
981635	chr15	rs79884087	91805818	T	C	0.966	0.966	0.979	-0.0025031302181184	0.024	0.9184	53386	77258	58749.13
988129	chr15	rs11852740	91805865	T	C	0.965	0.964	0.981	-0.0017014466397575	0.0236	0.9422	53386	77258	58749.13
992002	chr15	rs11855090	91805874	G	A	0.965	0.964	0.981	-0.0017014466397575	0.0236	0.9414	53386	77258	58749.13
974770	chr15	rs62026600	91806171	C	T	0.783	0.787	0.979	0.0035038543266769	0.0106	0.7431	53386	77258	58749.13
990289	chr15	rs17595167	91806310	A	G	0.786	0.783	0.922	0.0215951374365897	0.0109	0.04711	53386	77258	58749.13
990287	chr15	rs62652916	91806560	A	G	0.734	0.739	0.983	0.0026963615477425	0.0098	0.7851	53386	77258	58749.13
1004810	chr15	rs57788091	91807442	C	A	0.965	0.965	0.978	-0.0029042131473898	0.0238	0.9018	53386	77258	58749.13
992544	chr15	rs148227062	91808322	G	A	0.959	0.958	0.783	-0.0146974807605841	0.0243	0.5465	53386	77258	58749.13
983916	chr15	rs2239994	91808728	C	T	0.896	0.9	0.979	-0.0115969858456632	0.0144	0.4181	53386	77258	58749.13
993754	chr15	rs78177478	91809240	G	A	0.795	0.793	0.985	0.0225048553400694	0.0107	0.03584	53386	77258	58749.13
978324	chr15	rs12914276	91809372	A	G	0.78	0.778	0.972	0.021497269010823	0.0105	0.04025	53386	77258	58749.13
1005612	chr15	rs11629714	91810011	C	T	0.83	0.829	0.975	0.0243998868235351	0.0116	0.03524	53386	77258	58749.13
991417	chr15	rs2301665	91810426	A	G	0.665	0.665	0.983	0.0172994970780611	0.0092	0.06009	53386	77258	58749.13
990754	chr15	rs56175742	91810997	G	A	0.723	0.726	0.988	0.0085037404912207	0.0097	0.3824	53386	77258	58749.13
988047	chr15	rs62026602	91811278	C	T	0.888	0.89	0.992	-0.0051029981759033	0.0137	0.7106	53386	77258	58749.13
1000529	chr15	rs11637525	91811384	T	C	0.777	0.774	0.991	0.0284999894699013	0.0103	0.005896	53386	77258	58749.13
998170	chr15	rs3743444	91811749	G	A	0.881	0.884	0.995	-0.0095958936734469	0.0134	0.4714	53386	77258	58749.13
1000217	chr15	rs62026603	91811892	A	C	0.887	0.889	0.994	-0.0050024916227914	0.0137	0.712	53386	77258	58749.13
994970	chr15	rs62026604	91812223	C	T	0.909	0.911	0.996	-0.0085968472255182	0.0151	0.5661	53386	77258	58749.13
995860	chr15	rs6496780	91812453	A	G	0.663	0.662	0.996	0.0198026272961797	0.0091	0.0293	53386	77258	58749.13
978017	chr15	rs62026605	91812545	A	C	0.887	0.889	0.995	-0.005304041591906	0.0136	0.6981	53386	77258	58749.13
977053	chr15	rs6496781	91812778	G	C	0.664	0.663	0.995	0.021497269010823	0.0091	0.01834	53386	77258	58749.13
980571	chr15	rs6496782	91812780	A	G	0.664	0.663	0.995	0.0213993910058902	0.0091	0.01873	53386	77258	58749.13
995550	chr15	rs9302350	91813729	G	T	0.746	0.748	0.995	0.0089993837968006	0.0099	0.3628	53386	77258	58749.13
976282	chr15	rs72478460	91814290	A	G	0.746	0.748	0.992	0.0121953336998771	0.0099	0.2172	53386	77258	58749.13
997520	chr15	rs62026608	91814460	C	T	0.746	0.749	0.992	0.012096540947233	0.0099	0.2234	53386	77258	58749.13
1003962	chr15	rs10438438	91814588	A	C	0.688	0.689	0.992	0.0189002595004805	0.0093	0.04261	53386	77258	58749.13
991652	chr15	rs62026609	91815768	A	G	0.909	0.911	0.991	-0.0069037763167944	0.0151	0.6481	53386	77258	58749.13
980028	chr15	rs2239993	91815971	A	G	0.697	0.695	0.98	0.0141001243787816	0.0094	0.1357	53386	77258	58749.13
975137	chr15	rs116922550	91816024	C	G	0.921	0.92	0.963	0.0243998868235351	0.0163	0.1338	53386	77258	58749.13
1006641	chr15	rs2239992	91816143	G	A	0.652	0.656	0.975	0.0	0.0091	0.9981	53386	77258	58749.13
977922	chr15	rs72655644	91816196	G	A	0.696	0.695	0.978	0.0140015196358136	0.0094	0.1393	53386	77258	58749.13
1004922	chr15	rs59009172	91816218	A	G	0.887	0.889	0.991	-0.004701032558649	0.0137	0.7291	53386	77258	58749.13
980778	chr15	rs60665994	91816255	G	T	0.91	0.912	0.992	-0.007004474152883	0.0151	0.6452	53386	77258	58749.13
985217	chr15	rs61680841	91816343	A	T	0.91	0.912	0.992	-0.007296555232638	0.0151	0.6292	53386	77258	58749.13
984011	chr15	rs8032397	91816772	G	A	0.559	0.561	0.968	0.0014988761237359	0.0088	0.8626	53386	77258	58749.13
976127	chr15	rs62026611	91817604	C	T	0.653	0.657	0.973	-0.0003000450090019	0.0092	0.9724	53386	77258	58749.13
983666	chr15	rs11854719	91817813	G	T	0.652	0.656	0.972	-0.0006001800720324	0.0092	0.9457	53386	77258	58749.13
978661	chr15	rs62026628	91817982	C	T	0.91	0.912	0.991	-0.0071958279818024	0.0151	0.6324	53386	77258	58749.13
980176	chr15	rs57997226	91818020	A	C	0.65	0.654	0.971	-0.0005001250416822	0.0092	0.9526	53386	77258	58749.13
995596	chr15	rs61594879	91818278	A	G	0.888	0.889	0.989	-0.0054045784588597	0.0137	0.6963	53386	77258	58749.13
989393	chr15	rs62026631	91818451	C	G	0.888	0.89	0.99	-0.0051029981759033	0.0137	0.7114	53386	77258	58749.13
1005818	chr15	rs62026632	91819232	G	A	0.887	0.889	0.988	-0.0051029981759033	0.0137	0.7069	53386	77258	58749.13
991929	chr15	rs2106694	91819789	C	T	0.704	0.702	0.901	0.0012991557316201	0.0099	0.8925	53386	77258	58749.13
998612	chr15	rs62026633	91819838	C	A	0.577	0.579	0.966	0.0084045823438103	0.0088	0.3443	53386	77258	58749.13
984198	chr15	rs72750212	91819974	G	A	0.695	0.694	0.968	0.0129951954948113	0.0095	0.169	53386	77258	58749.13
993667	chr15	rs62026634	91819997	C	A	0.888	0.89	0.987	-0.0054045784588597	0.0138	0.6951	53386	77258	58749.13
977772	chr15	rs2892185	91820085	C	T	0.704	0.702	0.899	0.0013990209137074	0.01	0.89	53386	77258	58749.13
980186	chr15	rs6496783	91820133	T	C	0.577	0.578	0.965	0.0077995046323818	0.0089	0.3768	53386	77258	58749.13
979073	chr15	rs7169368	91820243	G	T	0.695	0.694	0.967	0.0129951954948113	0.0095	0.1698	53386	77258	58749.13
976998	chr15	rs7176398	91820275	T	C	0.582	0.583	0.965	0.0097027754613851	0.0089	0.2745	53386	77258	58749.13
987022	chr15	rs2106693	91821018	T	C	0.879	0.881	0.985	-0.0022024235552	0.0133	0.8697	53386	77258	58749.13
986724	chr15	rs2106692	91821157	G	A	0.711	0.713	0.981	0.0102968054773682	0.0096	0.2821	53386	77258	58749.13
981353	chr15	rs2106691	91821201	A	G	0.879	0.881	0.985	-0.0022024235552	0.0133	0.8703	53386	77258	58749.13
976883	chr15	rs62026635	91821342	G	A	0.879	0.88	0.985	-0.0019018072895963	0.0133	0.8855	53386	77258	58749.13
975478	chr15	rs12916045	91821703	C	T	0.929	0.93	0.817	-0.0244976316004002	0.0186	0.1871	53386	77258	58749.13
995304	chr15	rs8043200	91822074	A	G	0.657	0.657	0.98	0.0185960172820726	0.0091	0.04185	53386	77258	58749.13
987202	chr15	rs62026636	91822517	T	A	0.88	0.881	0.984	-0.0019018072895963	0.0133	0.8893	53386	77258	58749.13
985029	chr15	rs7167433	91822913	A	C	0.0517	0.0513	0.791	0.0077002766261879	0.022	0.7251	53386	77258	58749.13
999263	chr15	rs2239990	91823437	A	G	0.737	0.737	0.978	0.0138042809763971	0.0099	0.1624	53386	77258	58749.13
981859	chr15	rs78759129	91823828	G	A	0.975	0.975	0.811	-0.0152963956259917	0.0307	0.6175	53386	77258	58749.13
976061	chr15	rs10468143	91824744	T	A	0.917	0.918	0.967	0.0165030720990143	0.0159	0.2987	53386	77258	58749.13
992552	chr15	rs117151433	91824848	G	A	0.988	0.987	0.828	0.0118989261570991	0.049	0.8086	39514	60696	44814.72
995799	chr15	rs1117388	91825027	C	T	0.802	0.806	0.975	-0.0023026490626755	0.011	0.8368	53386	77258	58749.13
983590	chr15	rs1117387	91825123	A	T	0.803	0.807	0.975	-0.0025031302181184	0.011	0.8216	53386	77258	58749.13
1000416	chr15	rs11854895	91825645	T	A	0.806	0.811	0.971	-0.0079011318962572	0.0111	0.4754	53386	77258	58749.13
987717	chr15	rs16945508	91827077	C	A	0.917	0.919	0.961	-0.007296555232638	0.016	0.6468	53386	77258	58749.13
983564	chr15	rs2301664	91827264	C	T	0.922	0.924	0.963	-0.0016012813669738	0.0165	0.9217	53386	77258	58749.13
997564	chr15	rs117361551	91827271	A	G	0.986	0.986	0.762	-0.0542978034078492	0.0475	0.2526	41622	53593	44560.11
997486	chr15	rs34715451	91827438	G	A	0.924	0.924	0.92	0.0210959082947329	0.017	0.2148	53386	77258	58749.13
993072	chr15	rs7169561	91827534	T	A	0.92	0.92	0.89	-0.0182963622831166	0.0168	0.2758	53386	77258	58749.13
990987	chr15	rs11857061	91828691	A	T	0.881	0.883	0.972	-0.0043996643446871	0.0135	0.7441	53386	77258	58749.13
991775	chr15	rs74038450	91830097	C	T	0.924	0.925	0.946	0.0014988761237359	0.0167	0.9306	53386	77258	58749.13
1006752	chr15	rs17516986	91830481	C	T	0.89	0.892	0.97	-0.0084959889212643	0.014	0.5432	53386	77258	58749.13
977397	chr15	rs12902496	91830931	T	C	0.948	0.949	0.845	-0.0104039337153929	0.0212	0.6231	53386	77258	58749.13
1003710	chr15	rs141126955	91831977	G	C	0.985	0.984	0.822	0.0603987139482326	0.0412	0.1427	48600	68689	53116.57
1000268	chr15	rs12595353	91834178	G	A	0.797	0.802	0.921	-0.013004189135254	0.0112	0.2471	53386	77258	58749.13
1005338	chr15	rs75669900	91834540	C	A	0.92	0.922	0.94	-0.0209989425960583	0.0164	0.1999	53386	77258	58749.13
989174	chr15	rs72750218	91835070	T	C	0.985	0.985	0.671	0.0103957761821204	0.0456	0.8195	47206	69080	52248.82
998607	chr15	rs80189677	91835351	A	G	0.961	0.961	0.897	-0.0286978729475453	0.0236	0.2235	53386	77258	58749.13
998942	chr15	rs16945523	91836122	G	C	0.914	0.917	0.934	-0.0267033828345498	0.016	0.0949	53386	77258	58749.13
976654	chr15	rs16945529	91836373	A	G	0.919	0.921	0.939	-0.0201006717070029	0.0163	0.2169	53386	77258	58749.13
975530	chr15	rs75467612	91836645	G	A	0.98	0.979	0.883	0.044600447168905	0.0331	0.1777	51658	71515	56138.22
992963	chr15	rs150015551	91836812	C	T	0.973	0.971	0.86	0.0584009748744768	0.0285	0.04067	52841	75249	57900.31
1001958	chr15	rs2188753	91836884	A	G	0.959	0.96	0.891	-0.0353992243518656	0.0232	0.1278	53386	77258	58749.13
1002628	chr15	rs76527902	91838636	G	C	0.92	0.922	0.929	-0.0194988734340555	0.0165	0.2381	53386	77258	58749.13
994646	chr15	rs7169918	91839056	C	G	0.517	0.517	0.846	-0.0054950702819798	0.0094	0.5543	53386	77258	58749.13
979576	chr15	rs111777759	91842940	T	C	0.919	0.921	0.911	-0.0186019483996616	0.0166	0.264	53386	77258	58749.13
978093	chr15	rs2078961	91845819	G	T	0.957	0.957	0.874	-0.0039979812872983	0.0228	0.8595	53386	77258	58749.13
986997	chr15	rs11632812	91847999	T	G	0.885	0.883	0.844	0.0161980995687726	0.0147	0.2692	53386	77258	58749.13
980788	chr15	rs74427091	91848169	C	T	0.948	0.949	0.847	-0.0136020904182857	0.0212	0.5196	53386	77258	58749.13
991979	chr15	rs145365621	91848736	C	T	0.987	0.987	0.716	0.0221038989069263	0.0503	0.6605	43562	61858	47410.21
993752	chr15	rs17517123	91849426	G	A	0.91	0.91	0.895	0.0099998345783334	0.0159	0.5279	53386	77258	58749.13
974949	chr15	rs55908413	91850029	C	T	0.854	0.853	0.857	0.0118001041157506	0.0132	0.3703	53386	77258	58749.13
976477	chr15	rs142412466	91850236	T	C	0.983	0.984	0.785	-0.0267958227871631	0.0392	0.4948	51268	73855	56405.33
979547	chr15	rs17595447	91851532	C	T	0.98	0.979	0.837	-0.0421040660228114	0.0345	0.2215	49838	72246	54938.36
1003475	chr15	rs78566258	91851605	G	A	0.962	0.96	0.933	0.0285971749776749	0.0231	0.217	53386	77258	58749.13
978151	chr15	rs36024313	91852286	A	G	0.928	0.929	0.935	-0.0016012813669738	0.0174	0.9251	53386	77258	58749.13
975790	chr15	rs36031235	91852466	A	G	0.928	0.929	0.936	-0.0019018072895963	0.0174	0.9116	53386	77258	58749.13
998966	chr15	rs8039678	91852839	C	T	0.933	0.933	0.937	0.00730326611012	0.0178	0.682	53386	77258	58749.13
983233	chr15	rs6496784	91852862	G	T	0.929	0.93	0.937	0.0004998750416509	0.0174	0.975	53386	77258	58749.13
989940	chr15	rs116919425	91853489	G	C	0.974	0.973	0.771	0.0154992634469238	0.0305	0.6118	53386	77258	58749.13
975405	chr15	rs141339106	91853732	C	A	0.987	0.987	0.76	0.0023971245997214	0.0598	0.9681	30346	39411	32715.43
995830	chr15	rs12900791	91855042	T	C	0.929	0.929	0.941	-0.0046005663955682	0.0173	0.7926	53386	77258	58749.13
990071	chr15	rs8026639	91855581	A	G	0.756	0.753	0.945	0.0038027603329278	0.0103	0.7135	53386	77258	58749.13
1001761	chr15	rs117871283	91855708	A	G	0.976	0.976	0.832	-0.0347985055426955	0.031	0.2614	52913	76764	58266.07
999826	chr15	rs12900080	91855847	G	C	0.974	0.975	0.93	-0.0260975991218731	0.0282	0.3536	53386	77258	58749.13
1000943	chr15	rs12902360	91856187	A	C	0.689	0.686	0.944	0.0046989426564652	0.0096	0.6199	53386	77258	58749.13
976481	chr15	rs148232630	91856421	A	G	0.988	0.988	0.75	-0.0625032603532887	0.0561	0.265	36157	49051	39105.07
994099	chr15	rs12912207	91857185	T	G	0.929	0.929	0.95	-0.0006001800720324	0.0173	0.9744	53386	77258	58749.13
981585	chr15	rs79737150	91857537	C	T	0.926	0.927	0.862	-0.0378991867540796	0.0178	0.03307	53386	77258	58749.13
977159	chr15	rs17595461	91857951	A	G	0.654	0.648	0.967	0.0149969810059077	0.0092	0.1021	53386	77258	58749.13
977612	chr15	rs140473167	91857992	T	C	0.973	0.973	0.834	0.0018981972830802	0.0293	0.9487	53386	77258	58749.13
980388	chr15	rs35660688	91858466	T	C	0.973	0.974	0.934	-0.0253998626327317	0.0279	0.3625	53386	77258	58749.13
993134	chr15	rs143484277	91858658	T	C	0.987	0.988	0.745	0.0005998200719675	0.0593	0.9919	32339	40917	34431.04
984960	chr15	rs7183991	91858695	C	T	0.972	0.974	0.936	-0.0244976316004002	0.0276	0.3749	53386	77258	58749.13
983265	chr15	rs7163567	91859298	A	G	0.929	0.93	0.955	-0.0017014466397575	0.0172	0.9195	53386	77258	58749.13
987870	chr15	rs75626193	91859668	C	A	0.962	0.96	0.956	0.0226026252094292	0.0229	0.3244	53386	77258	58749.13
980329	chr15	rs12904745	91860428	C	T	0.973	0.974	0.938	-0.0243029385231735	0.0278	0.3811	53238	77025	58568.11
989490	chr15	rs74887829	91860733	A	G	0.983	0.982	0.901	0.0395956428583544	0.0348	0.2555	53386	77258	58749.13
977953	chr15	rs17595496	91862038	A	G	0.983	0.982	0.902	0.0412954824071715	0.0348	0.2349	53386	77258	58749.13
977148	chr15	rs190909607	91862634	C	T	0.988	0.988	0.835	-0.0596013954910886	0.0483	0.2177	40437	59731	45121.83
993403	chr15	rs6496785	91863550	A	C	0.605	0.602	0.965	0.0090984829852593	0.009	0.3104	53386	77258	58749.13
997088	chr15	rs7176547	91863732	T	C	0.974	0.974	0.941	-0.0231969816042026	0.0278	0.4051	53238	77025	58568.11
988932	chr15	rs8026136	91864818	G	A	0.929	0.93	0.963	-0.001501126126267	0.0172	0.929	53386	77258	58749.13
992299	chr15	rs34794771	91864912	A	C	0.974	0.975	0.944	-0.0243951568347216	0.0282	0.3874	53386	77258	58749.13
985972	chr15	rs6496786	91866952	T	A	0.657	0.654	0.974	0.0099008246772624	0.0092	0.2828	53386	77258	58749.13
983621	chr15	rs113455128	91867217	A	G	0.907	0.908	0.88	-0.0251024465608414	0.0158	0.1133	53386	77258	58749.13
980639	chr15	rs8030366	91868376	T	C	0.624	0.621	0.98	0.0082954970241069	0.009	0.3576	53386	77258	58749.13
991066	chr15	rs117471830	91868668	T	A	0.979	0.979	0.859	-0.0306035477981776	0.0334	0.3589	50028	72435	55127.86
975874	chr15	rs72750226	91869114	G	C	0.945	0.942	0.787	0.0402970567645369	0.0211	0.05567	53386	77258	58749.13
1005778	chr15	rs12910718	91870100	C	A	0.936	0.935	0.965	0.0072039888485025	0.0178	0.6874	53386	77258	58749.13
999312	chr15	rs1073167	91870233	T	C	0.41	0.41	0.978	-0.001501126126267	0.0089	0.8657	53386	77258	58749.13
1004318	chr15	rs79586007	91870332	C	T	0.974	0.975	0.951	-0.0203047533403643	0.0282	0.471	53386	77258	58749.13
994316	chr15	rs28819413	91870347	C	T	0.963	0.963	0.848	0.0006997551142732	0.0249	0.9782	53386	77258	58749.13
1005609	chr15	rs2387110	91871204	A	G	0.615	0.613	0.989	0.0086028888072678	0.0089	0.3333	53386	77258	58749.13
983720	chr15	rs8025209	91871553	G	C	0.929	0.93	0.971	-0.0004000800213396	0.0171	0.9801	53386	77258	58749.13
1002290	chr15	rs74326558	91872037	C	A	0.962	0.96	0.972	0.0223972974420383	0.0227	0.3233	53386	77258	58749.13
991205	chr15	rs7170688	91872711	G	T	0.515	0.515	0.97	-0.001501126126267	0.0087	0.8666	53386	77258	58749.13
989919	chr15	rs7170695	91872722	G	C	0.42	0.419	0.977	0.0004998750416509	0.0088	0.953	53386	77258	58749.13
986489	chr15	rs80196221	91873086	G	T	0.962	0.961	0.97	0.0204004877576787	0.0228	0.3691	53386	77258	58749.13
983522	chr15	rs138204367	91873427	C	T	0.983	0.982	0.775	-0.0246001168682327	0.0389	0.5266	49256	71504	54324.37
1001962	chr15	rs2188752	91873590	C	A	0.422	0.422	0.981	-0.0016012813669738	0.0088	0.8524	53386	77258	58749.13
1000656	chr15	rs7177108	91873725	G	C	0.421	0.421	0.982	-0.001300845733048	0.0088	0.8788	53386	77258	58749.13
999297	chr15	rs7178775	91873887	C	T	0.493	0.492	0.976	-0.0018016219466282	0.0087	0.8384	53386	77258	58749.13
1001387	chr15	rs1079537	91874283	C	G	0.432	0.433	0.981	-0.0009004052431641	0.0088	0.9151	53386	77258	58749.13
981890	chr15	rs1079536	91874316	G	C	0.402	0.403	0.979	-0.0007002451143934	0.0089	0.938	53386	77258	58749.13
998338	chr15	rs28386929	91875080	A	G	0.962	0.962	0.849	0.0008995952428359	0.0245	0.9704	53386	77258	58749.13
975259	chr15	rs1120074	91875630	C	T	0.453	0.453	0.987	-0.001300845733048	0.0087	0.883	53386	77258	58749.13
1004766	chr15	rs183685281	91875828	A	G	0.983	0.983	0.924	0.0093957216403621	0.0361	0.7954	49741	73192	55236.37
988112	chr15	rs7164009	91876227	T	G	0.929	0.929	0.973	-0.0006001800720324	0.0171	0.9736	53386	77258	58749.13
1002474	chr15	rs12903864	91877548	G	A	0.936	0.936	0.968	0.0090984829852593	0.0178	0.611	53386	77258	58749.13
982626	chr15	rs12148732	91878532	G	T	0.522	0.522	0.989	-0.0023026490626755	0.0087	0.7902	53386	77258	58749.13
993817	chr15	rs8035347	91878664	G	C	0.45	0.45	0.997	-0.0014009809156281	0.0087	0.8722	53386	77258	58749.13
999624	chr15	rs186578766	91878677	A	G	0.988	0.988	0.844	-0.0548047153744336	0.0482	0.2557	40018	59178	44647.35
990356	chr15	rs7496820	91878867	G	A	0.444	0.444	0.993	-0.000200020002667	0.0087	0.9843	53386	77258	58749.13
1005832	chr15	rs147881041	91878879	G	A	0.983	0.982	0.776	-0.0256973671872587	0.0389	0.5091	49256	71504	54324.37
1001856	chr15	rs1120511	91879306	G	A	0.453	0.453	0.997	-0.001100605444033	0.0087	0.8946	53386	77258	58749.13
997077	chr15	rs7181485	91879738	G	C	0.449	0.448	0.986	-0.0003000450090019	0.0087	0.9746	53386	77258	58749.13
989232	chr15	rs7161757	91880377	C	G	0.484	0.482	0.991	0.0017983819413794	0.0086	0.8396	53386	77258	58749.13
994069	chr15	rs146223907	91880886	T	A	0.962	0.96	0.973	0.0232965165504356	0.0227	0.3045	53386	77258	58749.13
996153	chr15	rs12908746	91881849	A	G	0.976	0.976	0.945	-0.020498669477346	0.0291	0.4821	52345	75431	57423.41
974946	chr15	rs28555604	91882084	G	A	0.963	0.963	0.847	-0.0004000800213396	0.0249	0.9883	53386	77258	58749.13
984587	chr15	rs1125314	91882374	T	A	0.423	0.423	0.986	-0.001100605444033	0.0088	0.8988	53386	77258	58749.13
986327	chr15	rs62026640	91883115	C	G	0.927	0.927	0.793	0.0025966258472659	0.0186	0.889	53386	77258	58749.13
984443	chr15	rs16945630	91883593	T	C	0.965	0.966	0.979	-0.0207028323592018	0.0241	0.3903	53386	77258	58749.13
994517	chr15	rs12899782	91883854	C	T	0.974	0.975	0.949	-0.0217958123704574	0.028	0.4365	53238	77025	58568.11
1002158	chr15	rs7162374	91883935	G	A	0.479	0.479	0.989	0.0005998200719675	0.0087	0.9479	53386	77258	58749.13
978814	chr15	rs28547455	91884024	G	A	0.554	0.553	0.985	-0.0009004052431641	0.0087	0.9142	53386	77258	58749.13
976474	chr15	rs28451850	91884200	T	A	0.552	0.552	0.983	-0.0007002451143934	0.0087	0.9345	53386	77258	58749.13
1005105	chr15	rs79172133	91884382	G	C	0.969	0.968	0.931	0.0076010387728197	0.0257	0.7658	53386	77258	58749.13
1001224	chr15	rs28678705	91884730	G	C	0.512	0.511	0.975	-0.001300845733048	0.0087	0.8786	53386	77258	58749.13
1006975	chr15	rs10520695	91885014	G	A	0.966	0.967	0.979	-0.0208968257129853	0.0243	0.3899	53386	77258	58749.13
990295	chr15	rs28718817	91885310	G	T	0.962	0.962	0.842	-0.0024028846163103	0.0248	0.9243	53386	77258	58749.13
991414	chr15	rs56855082	91885836	C	A	0.724	0.721	0.952	0.0110981866660334	0.0099	0.2597	53386	77258	58749.13
980105	chr15	rs17643123	91886448	G	A	0.505	0.503	0.981	0.0020977980821461	0.0087	0.805	53386	77258	58749.13
975262	chr15	rs72750241	91886851	G	A	0.982	0.98	0.818	0.0399992561638529	0.0352	0.2549	53078	76774	58372.69
1001644	chr15	rs117879635	91886993	C	T	0.985	0.985	0.829	-0.0272992569378225	0.0421	0.5164	46134	68025	51220.35
988560	chr15	rs1858998	91887072	G	C	0.496	0.495	0.971	-0.0006001800720324	0.0087	0.9435	53386	77258	58749.13
977406	chr15	rs6496787	91888186	T	G	0.418	0.418	0.984	-0.0010005003335835	0.0088	0.908	53386	77258	58749.13
999976	chr15	rs7178608	91888242	C	T	0.9	0.9	0.972	0.0048979852621919	0.0146	0.735	53386	77258	58749.13
993668	chr15	rs8023468	91888417	T	C	0.937	0.939	0.963	-0.0095050300143049	0.0182	0.6018	53386	77258	58749.13
981609	chr15	rs7183633	91889307	G	A	0.938	0.94	0.962	-0.0150019689183474	0.0183	0.4114	53386	77258	58749.13
976013	chr15	rs28431021	91889397	T	G	0.951	0.951	0.834	-0.001300845733048	0.022	0.9522	53386	77258	58749.13
981737	chr15	rs76646445	91889460	T	C	0.966	0.966	0.978	-0.0088994831870327	0.0241	0.7125	53386	77258	58749.13
999248	chr15	rs12903595	91889538	A	G	0.974	0.975	0.948	-0.0226956079321885	0.0281	0.4199	53386	77258	58749.13
985909	chr15	rs2188751	91889641	G	A	0.453	0.453	0.992	0.0004998750416509	0.0087	0.9586	53386	77258	58749.13
993226	chr15	rs7174357	91890189	T	C	0.937	0.939	0.964	-0.0099998320783335	0.0182	0.5812	53386	77258	58749.13
985423	chr15	rs72750243	91890739	G	A	0.982	0.981	0.822	0.0372957847436969	0.0353	0.2897	53078	76774	58372.69
992777	chr15	rs12915861	91892184	A	G	0.974	0.975	0.947	-0.023401696181619	0.0281	0.4057	53386	77258	58749.13
984760	chr15	rs117434713	91892205	A	G	0.985	0.985	0.832	-0.0252972953741621	0.0418	0.5448	46199	68283	51324.19
993685	chr15	rs76516409	91892351	G	A	0.968	0.968	0.979	-0.0048015088161939	0.0248	0.8462	53386	77258	58749.13
974913	chr15	rs8024092	91892493	G	A	0.982	0.982	0.886	-0.0555021391616052	0.0347	0.1094	52696	76746	58165.86
1006399	chr15	rs11852456	91892774	G	A	0.974	0.975	0.945	-0.01999864650669	0.0279	0.4745	53386	77258	58749.13
1005519	chr15	rs12904957	91893829	G	A	0.974	0.975	0.947	-0.023401696181619	0.0281	0.4056	53386	77258	58749.13
996395	chr15	rs79570411	91893855	G	A	0.984	0.985	0.821	0.0052959516591825	0.0412	0.8978	47009	67472	51795.27
983460	chr15	rs12907538	91894353	A	G	0.974	0.975	0.947	-0.0229002198863326	0.0281	0.4145	53386	77258	58749.13
981241	chr15	rs7165856	91894619	C	A	0.974	0.975	0.948	-0.0236986067778773	0.0281	0.3999	53386	77258	58749.13
991838	chr15	rs7166063	91894756	C	T	0.972	0.974	0.95	-0.0213972981080803	0.0272	0.432	53386	77258	58749.13
998046	chr15	rs1125458	91895076	G	A	0.487	0.487	0.994	9.99950003332973e-05	0.0086	0.9936	53386	77258	58749.13
991841	chr15	rs7170577	91895484	G	A	0.487	0.487	0.994	0.0001999800026662	0.0086	0.9818	53386	77258	58749.13
977478	chr15	rs12912727	91896612	C	T	0.441	0.441	0.996	0.0038027603329278	0.0087	0.658	53386	77258	58749.13
996021	chr15	rs7163044	91897601	A	G	0.52	0.521	0.983	0.0016985566355815	0.0087	0.8436	53386	77258	58749.13
997311	chr15	rs12898915	91897748	C	T	0.508	0.51	0.992	-0.001300845733048	0.0086	0.8814	53386	77258	58749.13
994942	chr15	rs12899041	91897781	C	A	0.524	0.525	0.996	-0.0018016219466282	0.0086	0.8305	53386	77258	58749.13
996412	chr15	rs112485216	91897862	C	T	0.947	0.948	0.889	-0.0052035148315978	0.0205	0.8002	53027	76178	58210.26
1002371	chr15	rs74346843	91898319	C	T	0.957	0.957	0.839	-0.0180010511095525	0.0234	0.442	52841	75249	57900.31
1002949	chr15	rs9302351	91898453	C	A	0.552	0.552	0.988	0.0003999200213268	0.0087	0.9597	53386	77258	58749.13
976100	chr15	rs1125976	91898943	T	C	0.955	0.956	0.985	0.0017983819413794	0.0211	0.9327	53386	77258	58749.13
980839	chr15	rs111703902	91899463	G	A	0.985	0.985	0.783	-0.0643038820008199	0.0438	0.142	45824	62285	49860.28
1003797	chr15	rs12915198	91900072	T	C	0.972	0.974	0.938	-0.0264979913062283	0.0274	0.332	53238	77025	58568.11
989137	chr15	rs7177152	91900301	A	G	0.377	0.378	0.995	0.003902375817241	0.0089	0.6591	53386	77258	58749.13
988038	chr15	rs10520694	91900625	A	G	0.959	0.959	0.989	-0.0023026490626755	0.0219	0.9157	53386	77258	58749.13
1003745	chr15	rs78771307	91900798	G	C	0.978	0.977	0.878	0.042503779526724	0.0315	0.1773	52493	75664	57604.43
1003173	chr15	rs12439990	91901038	G	A	0.96	0.96	0.987	-0.0009004052431641	0.0223	0.9683	53386	77258	58749.13
989745	chr15	rs12441067	91902053	C	T	0.439	0.439	0.991	0.004001981379298	0.0087	0.6481	53386	77258	58749.13
986085	chr15	rs12438149	91902179	A	G	0.469	0.471	0.986	-0.0014009809156281	0.0087	0.8747	53386	77258	58749.13
997422	chr15	rs7166563	91902235	C	G	0.437	0.437	0.992	0.0028958031120254	0.0087	0.7432	53386	77258	58749.13
993314	chr15	rs74541894	91902854	C	A	0.985	0.985	0.867	-0.0094040800752939	0.0444	0.8323	39269	55657	42833.06
996613	chr15	rs1111187	91903137	C	T	0.439	0.439	0.99	0.0027960873020011	0.0087	0.7496	53386	77258	58749.13
989716	chr15	rs117009807	91903314	A	C	0.976	0.976	0.868	-0.0497996735526059	0.0303	0.1005	52792	75896	58019.06
995795	chr15	rs79141035	91903663	C	T	0.962	0.961	0.967	0.0289955368412525	0.0229	0.2058	53386	77258	58749.13
1002502	chr15	rs11073996	91904021	G	A	0.439	0.439	0.984	0.0023971245997214	0.0087	0.7869	53386	77258	58749.13
995499	chr15	rs55891363	91904138	A	G	0.963	0.961	0.961	0.0326994961630157	0.023	0.1561	53386	77258	58749.13
991948	chr15	rs117468415	91904287	C	T	0.962	0.96	0.851	0.013202462677756	0.0245	0.5904	52493	75664	57604.43
975400	chr15	rs76105807	91904309	C	T	0.942	0.942	0.866	-0.0297996312385195	0.0198	0.1323	53386	77258	58749.13
1004853	chr15	rs80102616	91904560	G	T	0.985	0.985	0.867	-0.0171970248285215	0.0441	0.6958	39269	55657	42833.06
998469	chr15	rs4486861	91905595	C	T	0.468	0.467	0.968	0.003902375817241	0.0088	0.6551	53386	77258	58749.13
975295	chr15	rs74651658	91905903	A	G	0.961	0.959	0.948	0.0335991726304121	0.0228	0.1407	53386	77258	58749.13
978951	chr15	rs12899616	91906062	T	C	0.972	0.973	0.898	-0.0252972953741621	0.0277	0.3606	53386	77258	58749.13
978049	chr15	rs28756010	91906182	C	T	0.47	0.47	0.947	0.0001999800026662	0.0089	0.9858	53386	77258	58749.13
980609	chr15	rs12900694	91906902	A	G	0.971	0.973	0.892	-0.0282040203730758	0.0275	0.3053	53386	77258	58749.13
981738	chr15	rs150351242	91907565	C	A	0.962	0.96	0.943	0.0320992618599997	0.023	0.1617	53386	77258	58749.13
987254	chr15	rs7170523	91907665	A	G	0.389	0.389	0.951	0.0012991557316201	0.0091	0.8869	53386	77258	58749.13
1001991	chr15	rs8036423	91908112	T	A	0.437	0.437	0.938	0.0036034995896235	0.009	0.6914	53386	77258	58749.13
987444	chr15	rs11634165	91909115	T	G	0.897	0.895	0.956	-0.001300845733048	0.0145	0.927	53386	77258	58749.13
1002610	chr15	rs5021331	91909323	C	T	0.818	0.821	0.985	0.0022973590486834	0.0113	0.8379	53386	77258	58749.13
978595	chr15	rs11637976	91909362	C	A	0.9	0.898	0.955	-0.0026033858701149	0.0147	0.8594	53386	77258	58749.13
997800	chr15	rs79405989	91909430	G	A	0.969	0.967	0.928	0.0518046636160167	0.0256	0.04251	53386	77258	58749.13
988119	chr15	rs78241091	91909513	G	A	0.9	0.898	0.954	-0.0026033858701149	0.0147	0.8613	53386	77258	58749.13
1000161	chr15	rs12443360	91909875	C	T	0.814	0.816	0.995	0.001998002662673	0.0111	0.8599	53386	77258	58749.13
979351	chr15	rs148056968	91910193	C	G	0.899	0.897	0.956	-0.0010005003335835	0.0146	0.9452	53386	77258	58749.13
978507	chr15	rs34943288	91910321	T	C	0.419	0.425	0.969	-0.0129028853555234	0.0089	0.1467	53386	77258	58749.13
976025	chr15	rs7167175	91910626	A	T	0.812	0.814	0.986	0.0025966258472659	0.0111	0.8131	53386	77258	58749.13
977947	chr15	rs79229588	91911449	A	T	0.9	0.898	0.954	-0.0033957590691798	0.0147	0.8163	53386	77258	58749.13
990275	chr15	rs8033124	91911474	C	A	0.383	0.387	0.769	-0.013004189135254	0.0101	0.1979	53386	77258	58749.13
1003516	chr15	rs78153589	91911761	G	C	0.947	0.945	0.879	-0.013399371963117	0.0202	0.5089	53386	77258	58749.13
978145	chr15	rs8034737	91912081	A	G	0.899	0.897	0.954	-0.0031950988965408	0.0146	0.8277	53386	77258	58749.13
977021	chr15	rs9972541	91912124	T	C	0.391	0.397	0.989	-0.0138048499765589	0.0089	0.1185	53386	77258	58749.13
993420	chr15	rs151252766	91912289	G	A	0.983	0.983	0.85	-0.0154994990469515	0.0389	0.6896	47578	66696	51842.68
976689	chr15	rs12914041	91912757	A	G	0.391	0.397	0.985	-0.0138961051921114	0.0089	0.1166	53386	77258	58749.13
986963	chr15	rs77415127	91912978	C	G	0.968	0.968	0.85	0.0082954970241069	0.0267	0.7559	53386	77258	58749.13
985636	chr15	rs12900377	91913946	A	G	0.434	0.439	0.974	-0.0114958245134845	0.0088	0.1917	53386	77258	58749.13
998821	chr15	rs117327685	91914708	C	A	0.964	0.964	0.759	-0.0012007205765188	0.0267	0.965	53386	77258	58749.13
985408	chr15	rs6496789	91915136	A	G	0.349	0.355	0.972	-0.0137034650584925	0.0092	0.1365	53386	77258	58749.13
997483	chr15	rs76548962	91915834	G	T	0.968	0.967	0.927	0.0560021901152849	0.0254	0.02734	53386	77258	58749.13
983276	chr15	rs11630057	91916266	G	A	0.246	0.249	0.944	-0.0074980401773571	0.0103	0.4652	53386	77258	58749.13
982578	chr15	rs76056705	91916506	A	G	0.924	0.924	0.916	0.0183996828453635	0.017	0.2813	53386	77258	58749.13
1000341	chr15	rs76644155	91916854	G	T	0.9	0.898	0.949	-0.0024028846163103	0.0147	0.8691	53386	77258	58749.13
995905	chr15	rs7496004	91916944	G	A	0.348	0.353	0.956	-0.0062998021485279	0.0093	0.4968	53386	77258	58749.13
976182	chr15	rs58377354	91917978	T	C	0.968	0.967	0.926	0.0537966583556417	0.0253	0.0337	53386	77258	58749.13
987415	chr15	rs55888361	91918150	C	T	0.968	0.967	0.927	0.0537966583556417	0.0253	0.03392	53386	77258	58749.13
976227	chr15	rs4932525	91918404	T	C	0.595	0.599	0.967	-0.0169020380753563	0.0089	0.05896	53386	77258	58749.13
990925	chr15	rs61310238	91919030	G	A	0.828	0.831	0.963	-0.0012007205765188	0.0117	0.9182	53386	77258	58749.13
994396	chr15	rs12903434	91919538	A	G	0.628	0.629	0.963	-0.007095110875924	0.0091	0.4354	53386	77258	58749.13
994776	chr15	rs11853306	91919792	A	G	0.588	0.588	0.955	-0.0031950988965408	0.0089	0.7201	53386	77258	58749.13
997478	chr15	rs59467920	91920121	T	A	0.825	0.827	0.972	0.0086028888072678	0.0115	0.4564	53386	77258	58749.13
999682	chr15	rs60108296	91920132	G	A	0.825	0.827	0.972	0.0082954970241069	0.0115	0.4712	53386	77258	58749.13
984289	chr15	rs57508531	91920178	C	T	0.825	0.827	0.974	0.0085037404912207	0.0115	0.463	53386	77258	58749.13
976244	chr15	rs7174162	91920206	T	C	0.634	0.635	0.985	0.0076010387728197	0.009	0.4009	53386	77258	58749.13
998547	chr15	rs7173692	91920522	C	T	0.789	0.792	0.989	0.0098018049722602	0.0107	0.3558	53386	77258	58749.13
987935	chr15	rs34753425	91920641	T	C	0.481	0.481	0.974	-0.0181028726978536	0.0087	0.03817	53386	77258	58749.13
977181	chr15	rs55723424	91920743	G	T	0.789	0.791	0.986	0.009504687014246	0.0107	0.3728	53386	77258	58749.13
980939	chr15	rs7174648	91921032	C	T	0.788	0.791	0.984	0.0088011559530687	0.0107	0.4095	53386	77258	58749.13
975690	chr15	rs4586406	91921234	T	C	0.113	0.115	0.986	-0.0177974390305806	0.0136	0.1916	53386	77258	58749.13
1002074	chr15	rs56412460	91921773	G	A	0.808	0.81	0.96	0.0096037361426946	0.0112	0.3889	53386	77258	58749.13
991250	chr15	rs4932526	91921780	T	A	0.12	0.122	0.979	-0.0201006717070029	0.0133	0.1323	53386	77258	58749.13
992455	chr15	rs4932487	91922022	G	A	0.863	0.863	0.778	-0.0017014466397575	0.0142	0.9044	53386	77258	58749.13
982344	chr15	rs7181278	91922209	C	A	0.622	0.622	0.968	0.0087020272939009	0.009	0.3374	53386	77258	58749.13
980355	chr15	rs7181954	91922212	A	G	0.622	0.622	0.968	0.0087020272939009	0.009	0.337	53386	77258	58749.13
991625	chr15	rs7162929	91922739	G	T	0.122	0.124	0.978	-0.0213972981080803	0.0132	0.1055	53386	77258	58749.13
992357	chr15	rs7164154	91923337	G	T	0.229	0.233	0.975	-0.0110002818588653	0.0104	0.2872	53386	77258	58749.13
1003064	chr15	rs141371674	91923606	C	A	0.987	0.987	0.695	-0.0586996008587778	0.0509	0.2487	42672	60931	46787.9
980217	chr15	rs12907208	91924246	A	G	0.314	0.316	0.957	-0.0122041688389067	0.0095	0.1963	53386	77258	58749.13
994926	chr15	rs9920435	91924296	C	T	0.89	0.89	0.938	0.0141001243787816	0.0143	0.3247	53386	77258	58749.13
982594	chr15	rs9920122	91924569	C	A	0.12	0.122	0.98	-0.0182047046548463	0.0133	0.1727	53386	77258	58749.13
979164	chr15	rs80350156	91924607	T	C	0.918	0.917	0.962	-0.003596459514405	0.016	0.8228	53386	77258	58749.13
975643	chr15	rs7402244	91924929	G	A	0.314	0.316	0.956	-0.0117993392160431	0.0095	0.2128	53386	77258	58749.13
984634	chr15	rs112277805	91925433	C	A	0.913	0.914	0.927	0.0077002766261879	0.016	0.6293	53386	77258	58749.13
986201	chr15	rs12911655	91925514	T	A	0.117	0.118	0.981	-0.0177974390305806	0.0135	0.1863	53386	77258	58749.13
979505	chr15	rs7173092	91925871	A	G	0.226	0.229	0.976	-0.0093031403261444	0.0104	0.3708	53386	77258	58749.13
992683	chr15	rs4589531	91926335	C	T	0.745	0.747	0.966	0.0149969810059077	0.0101	0.1367	53386	77258	58749.13
