## Supplementary material for "Characterization of shared and ancestry-specific signals driving complex traits using multi-ancestry fine-mapping": s1_gwas_temp.txt

locus	alleles	n	sum_x	y_transpose_x	beta	standard_error	t_stat	p_value	p_value_str	chrom	pos	-log10pvalue	rsid
chr16:33629	['C', 'A']	98663	44718.80164684359	-1883.5488547550187	-0.0054014105095178	0.0051090937937048	-1.0572149832467723	0.290416	0.290416	chr16	33629	0.5369794605604669	chr16:33629:C:A
chr16:33802	['G', 'A']	98663	15116.072463915018	-275.559843499871	0.003147379264241	0.0080010588937725	0.3933703408545946	0.694047	0.694047	chr16	33802	0.1586111186669007	chr16:33802:G:A
chr16:34053	['C', 'T']	98663	31684.050784390336	-1798.9630834157615	-0.0064050158032525	0.0060317174009717	-1.0618892394097788	0.288289	0.288289	chr16	34053	0.5401719283035726	chr16:34053:C:T
chr16:34170	['C', 'T']	98663	114209.26055445745	-4370.417050687004	-0.001823379813047	0.0043157369856251	-0.4224955828217416	0.672664	0.672664	chr16	34170	0.1722018145049659	chr16:34170:C:T
chr16:34373	['G', 'A']	98663	29909.137073200465	-1720.4197302501714	-0.0058293615970899	0.0059699201031043	-0.9764555465421888	0.328841	0.328841	chr16	34373	0.4830140397826002	chr16:34373:G:A
chr16:35065	['G', 'A']	98663	14495.587680799525	-407.8808676794697	0.0002073749100782	0.0081460361267371	0.0254571557076168	0.97969	0.97969	chr16	35065	0.008911324907103	chr16:35065:G:A
chr16:35149	['G', 'A']	98663	29826.41844812731	-1729.222967919012	-0.0056318560316271	0.0059722421363865	-0.943005307389396	0.34568	0.34568	chr16	35149	0.4613257466968263	chr16:35149:G:A
chr16:35561	['C', 'T']	98663	14387.0	-398.70706775800585	-0.0004014766584318	0.0081728159625922	-0.0491234184483563	0.960821	0.960821	chr16	35561	0.0173575134273272	chr16:35561:C:T
chr16:35658	['G', 'A']	98663	15245.0	-298.26328600097185	-0.0002894956425337	0.0079819311964025	-0.0362688722077992	0.971068	0.971068	chr16	35658	0.0127503571252179	chr16:35658:G:A
chr16:35957	['C', 'T']	98663	14495.587680799525	-410.6844882651548	-0.0005534245369389	0.008144042602321	-0.0679545238112136	0.945822	0.945822	chr16	35957	0.0241905884306776	chr16:35957:C:T
chr16:35995	['G', 'C']	98663	15545.47268396513	-224.919038187882	0.0005073691316998	0.0079281985009171	0.0639955131851449	0.948974	0.948974	chr16	35995	0.0227456862146594	chr16:35995:G:C
chr16:36361	['G', 'A']	98663	14557.655887272538	-397.3362155589143	0.0003160213735564	0.0081301669615485	0.0388702194003008	0.968994	0.968994	chr16	36361	0.013678912087479	chr16:36361:G:A
chr16:36671	['T', 'C']	98663	14507.381914030815	-411.06173341239486	-0.0005871338696775	0.0081429527606252	-0.0721033127585637	0.94252	0.94252	chr16	36671	0.025709425421924	chr16:36671:T:C
chr16:37217	['A', 'G']	98663	44404.8107391952	-2115.272537131418	-0.0046062914355858	0.0051151434730462	-0.900520476084055	0.367846	0.367846	chr16	37217	0.4343339621642923	chr16:37217:A:G
chr16:37321	['G', 'A']	98663	44244.27813763952	-2117.167174739132	-0.0045148343345667	0.0051157355030987	-0.882538655845664	0.377488	0.377488	chr16	37321	0.4230968496417252	chr16:37321:G:A
chr16:37376	['C', 'A']	98663	44237.380421891314	-2126.326184375359	-0.0047571789105901	0.005115652505581	-0.9299261248492096	0.352412	0.352412	chr16	37376	0.4529493118234042	chr16:37376:C:A
chr16:38245	['C', 'T']	98663	44080.36132426432	-2120.731087325959	-0.0048721736187763	0.0051164956781981	-0.9522481646055364	0.340973	0.340973	chr16	38245	0.467280009322047	chr16:38245:C:T
chr16:38366	['G', 'A']	98663	15212.27398638152	-368.09550440530126	0.0010293961561867	0.0081533531035807	0.1262543328013949	0.899531	0.899531	chr16	38366	0.0459838652289907	chr16:38366:G:A
chr16:38543	['G', 'C']	98663	43914.53309245176	-2117.4234415311084	-0.0051481522522948	0.0051360923561839	-1.0023480683902417	0.316178	0.316178	chr16	38543	0.5000683520224041	chr16:38543:G:C
chr16:38544	['G', 'A']	98663	43910.08190565124	-2103.5377733193973	-0.0047487458937526	0.0051364393879984	-0.9245209638506214	0.355217	0.355217	chr16	38544	0.4495062579004149	chr16:38544:G:A
chr16:38552	['C', 'T']	98663	43963.678598969134	-2122.6005082058296	-0.0051843570993416	0.0051308613706808	-1.0104262666238626	0.312294	0.312294	chr16	38552	0.5054363596440349	chr16:38552:C:T
chr16:38974	['A', 'G']	98663	14655.564999645172	-370.2168273063505	-0.0002343925084944	0.008102943349671	-0.0289268353954347	0.976923	0.976923	chr16	38974	0.0101396655472971	chr16:38974:A:G
chr16:38997	['A', 'G']	98663	14675.636195921012	-363.3667687175406	0.0002320266284749	0.0080966632315294	0.0286570679599725	0.977138	0.977138	chr16	38997	0.0100440970732464	chr16:38997:A:G
chr16:39077	['G', 'A']	98663	14460.758806296944	-396.6322493241486	3.820514414332114e-05	0.0081470991180222	0.0046894168819926	0.996258	0.996258	chr16	39077	0.0016281781761016	chr16:39077:G:A
chr16:39279	['C', 'G']	98663	35045.841660331454	-623.1421203079249	0.0058474244735941	0.0055574078152521	1.0521855994706784	0.292717	0.292717	chr16	39279	0.5335520544989092	chr16:39279:C:G
chr16:39561	['G', 'A']	98663	14372.59144972731	-394.5975808859764	-0.0005997589200886	0.0081788849706172	-0.073330157135512	0.941544	0.941544	chr16	39561	0.0261593798313851	chr16:39561:G:A
chr16:39992	['G', 'A']	98663	30016.82283999432	-1769.916605704579	-0.0069262844484408	0.0059500122343127	-1.164079026341845	0.244395	0.244395	chr16	39992	0.6119076834320288	chr16:39992:G:A
chr16:40024	['A', 'G']	98663	16819.18260913653	-491.8983579801799	0.000707652025357	0.0076017166129277	0.0930910821055271	0.925831	0.925831	chr16	40024	0.033468281639684	chr16:40024:A:G
chr16:40031	['T', 'C']	98663	14681.970221915692	-363.51155633204	0.0001332318565769	0.0081005571586495	0.0164472460310592	0.986878	0.986878	chr16	40031	0.0057365324384192	chr16:40031:T:C
chr16:40138	['T', 'C']	98663	30048.664398357112	-1756.9150234971737	-0.0064565515271302	0.0059477527736026	-1.0855447045118896	0.277683	0.277683	chr16	40138	0.5564507073299902	chr16:40138:T:C
chr16:40538	['T', 'C']	98663	35602.96014845464	-581.773427748974	0.0058900185407421	0.0055235382222068	1.0663488336265832	0.286269	0.286269	chr16	40538	0.5432256790754051	chr16:40538:T:C
chr16:40876	['T', 'TA']	98663	10140.25780756614	-374.7738802587021	-0.0045464563398034	0.0096071339647838	-0.4732375291600034	0.636045	0.636045	chr16	40876	0.1965121570554703	chr16:40876:T:TA
chr16:40879	['T', 'A']	98663	4782.075847585938	-36.49100597745056	0.0082617205213056	0.0146044853728961	0.5656974765189781	0.571601	0.571601	chr16	40879	0.2429070200943248	chr16:40879:T:A
chr16:40914	['G', 'A']	98663	29875.6262142814	-1750.1107272254917	-0.0061902382125357	0.005962392871655	-1.0382137416613104	0.299173	0.299173	chr16	40914	0.5240776035887322	chr16:40914:G:A
chr16:41309	['C', 'T']	98663	80778.73720918447	-2499.5829906184417	0.0008383320146766	0.0043258174913427	0.1937973611587568	0.846335	0.846335	chr16	41309	0.0724576985996734	chr16:41309:C:T
chr16:42070	['G', 'A']	98663	3700.150011656311	73.81083815925666	0.0177163707983439	0.0157374854496444	1.125743426739383	0.260277	0.260277	chr16	42070	0.5845642076664528	chr16:42070:G:A
chr16:42160	['A', 'G']	98663	31251.01815619803	-1687.0114239170769	-0.0082741925195101	0.0058511101692975	-1.41412352187919	0.157329	0.157329	chr16	42160	0.8031912177508627	chr16:42160:A:G
chr16:42310	['G', 'A']	98663	29895.72707644901	-1698.248482853057	-0.0058827086913452	0.0059588137246348	-0.9872281570113484	0.323533	0.323533	chr16	42310	0.4900814151901232	chr16:42310:G:A
chr16:42391	['G', 'A']	98663	15727.753497141468	-228.0433331144285	0.0003923340137736	0.0078660323815154	0.0498769894077263	0.960221	0.960221	chr16	42391	0.0176288002577193	chr16:42391:G:A
chr16:42559	['T', 'G']	98663	16846.02445847735	-512.1459354120632	8.380377384702674e-05	0.0075851210490541	0.0110484425106804	0.991185	0.991185	chr16	42559	0.0038452789347784	chr16:42559:T:G
chr16:42843	['A', 'G']	98663	31600.562302975013	-1537.5268375111343	-0.0072326564847654	0.005823850614992	-1.2419028170377056	0.214275	0.214275	chr16	42843	0.6690284962255569	chr16:42843:A:G
chr16:42901	['T', 'C']	98663	30245.82458132275	-1705.0950033968616	-0.0054618725823133	0.0059323866599641	-0.9206872200650348	0.357216	0.357216	chr16	42901	0.4470690969388975	chr16:42901:T:C
chr16:43392	['T', 'C']	98663	30383.311305740543	-1741.4226394164073	-0.0074979597598696	0.0059205285972562	-1.266434176729497	0.205361	0.205361	chr16	43392	0.6874820295458821	chr16:43392:T:C
chr16:43507	['G', 'A']	98663	21576.186856963297	-1264.6109438724966	-0.0012274104892548	0.0068270307371804	-0.1797868702377905	0.85732	0.85732	chr16	43507	0.0668570447110088	chr16:43507:G:A
chr16:44205	['A', 'G']	98663	32389.631683650827	-1670.936160983229	-0.0047296476474565	0.0057399683082681	-0.8239849757783152	0.40995	0.40995	chr16	44205	0.3872691092516581	chr16:44205:A:G
chr16:44535	['G', 'A']	98663	81990.2822964082	-2275.3482900464555	0.0018947161512236	0.0043111118988844	0.4394959341496042	0.660303	0.660303	chr16	44535	0.1802567295625401	chr16:44535:G:A
chr16:44585	['AGATCAGGAGGCT', 'A']	98663	32084.20303709188	-1664.4643544094622	-0.0054556794174181	0.0057808728377727	-0.9437466573854064	0.345301	0.345301	chr16	44585	0.4618021639214608	chr16:44585:AGATCAGGAGGCT:A
chr16:44919	['G', 'A']	98663	48669.3590661179	-855.8492114959555	0.005592835070366	0.0049268648794032	1.1351711904555926	0.256306	0.256306	chr16	44919	0.5912412270721301	chr16:44919:G:A
chr16:45254	['C', 'T']	98663	32117.53396995318	-1523.6085305656543	-0.0043903222612883	0.0057914524883728	-0.7580692874719339	0.448411	0.448411	chr16	45254	0.3483237422396312	chr16:45254:C:T
chr16:45722	['A', 'T']	98663	29866.54069013056	-1584.48866608357	-0.0068603690396329	0.0059643784238138	-1.1502236364214875	0.250055	0.250055	chr16	45722	0.6019644570503289	chr16:45722:A:T
chr16:45845	['A', 'T']	98663	29862.961557177623	-1584.7814698402976	-0.0068358512809805	0.0059654177076443	-1.14591326475274	0.251834	0.251834	chr16	45845	0.5988856363585637	chr16:45845:A:T
chr16:46313	['G', 'C']	98663	29851.14346248201	-1575.8980689229402	-0.006518330544819	0.0059658002565047	-1.092616290280908	0.274565	0.274565	chr16	46313	0.5613548249858267	chr16:46313:G:C
chr16:46405	['C', 'T']	98663	48752.41195969507	-837.6931272700458	0.0060470499036285	0.0049257848217571	1.227631762743425	0.219588	0.219588	chr16	46405	0.6583913968092847	chr16:46405:C:T
chr16:46650	['G', 'C']	98663	29853.95945863748	-1575.592491470544	-0.0065859311983842	0.0059661442406484	-1.1038840049345693	0.269646	0.269646	chr16	46650	0.5692060177671128	chr16:46650:G:C
chr16:46987	['C', 'G']	98663	82477.06273380712	-2294.675837106658	0.0027460677968926	0.004313472922834	0.6366257180741458	0.52437	0.52437	chr16	46987	0.280362162914733	chr16:46987:C:G
chr16:47354	['A', 'G']	98663	32187.87233007247	-1515.6993301131756	-0.0044784809518491	0.0057884159945454	-0.7736971489383704	0.439112	0.439112	chr16	47354	0.3574246943859968	chr16:47354:A:G
chr16:47610	['G', 'A']	98663	81857.82420524255	-2221.1575434788256	0.0032733899122709	0.0043172235628924	0.7582164473497538	0.448323	0.448323	chr16	47610	0.3484089802578844	chr16:47610:G:A
chr16:48170	['A', 'G']	98663	30120.42833207388	-1572.1067493452913	-0.0064046998732716	0.0059706468860185	-1.0726978157541898	0.283409	0.283409	chr16	48170	0.5475863623162419	chr16:48170:A:G
chr16:48678	['T', 'G']	98663	147569.2586733811	-5876.61478548443	-0.0070598411051857	0.0049083035158091	-1.4383464841664055	0.150339	0.150339	chr16	48678	0.8229283428482468	chr16:48678:T:G
chr16:48860	['AAGAAG', 'A']	98663	116062.64892952565	-4483.053646306059	-0.0051462700738656	0.0043704289687612	-1.1775205845123944	0.238991	0.238991	chr16	48860	0.621618453545305	chr16:48860:AAGAAG:A
chr16:49353	['A', 'G']	98663	40287.77686228178	-1961.3837659858968	-0.0061477484779093	0.005293390137659	-1.161400977073687	0.245482	0.245482	chr16	49353	0.6099803470736789	chr16:49353:A:G
chr16:49743	['G', 'A']	98663	29467.058132450515	-1593.1105933492963	-0.0056683196798469	0.0060033197138056	-0.94419753570873	0.345071	0.345071	chr16	49743	0.4620915375766302	chr16:49743:G:A
chr16:49988	['C', 'T']	98663	29506.185746939485	-1592.7879146269304	-0.0054017488918164	0.0060034230346808	-0.8997781533320823	0.368241	0.368241	chr16	49988	0.433867858736795	chr16:49988:C:T
chr16:50024	['T', 'A']	98663	38479.9203832311	-792.1054765582053	-0.0024734967511899	0.0054193391752904	-0.4564203625541395	0.648089	0.648089	chr16	50024	0.1883653497547531	chr16:50024:T:A
chr16:50147	['T', 'C']	98663	158850.030606245	-6097.844927517997	-0.0092857992537809	0.0053735650821796	-1.7280518820876276	0.0839821	0.0839821	chr16	50147	1.0758132698861091	chr16:50147:T:C
chr16:50654	['T', 'C']	98663	157938.0273958714	-6207.487281604105	-0.0096361253621125	0.005331036041787	-1.807552094298421	0.0706793	0.0706793	chr16	50654	1.1507077603486742	chr16:50654:T:C
chr16:51263	['G', 'A']	98663	147477.9581166692	-5830.797899817654	-0.0066226736614507	0.0048914034123695	-1.353941415811906	0.175758	0.175758	chr16	51263	0.7550848980191901	chr16:51263:G:A
chr16:53009	['A', 'T']	98663	162684.8933679313	-5983.563431225148	-0.0060760498913502	0.0055911603674335	-1.0867243098125017	0.277161	0.277161	chr16	53009	0.5572678803964348	chr16:53009:A:T
chr16:54874	['C', 'T']	98663	121378.52560346316	-4309.112778234932	0.0017432659435822	0.0043702506455183	0.3988938129601127	0.689972	0.689972	chr16	54874	0.1611685331645266	chr16:54874:C:T
chr16:55320	['A', 'G']	98663	160413.0138879033	-6136.567479924905	-0.0071376145891169	0.0054640041697558	-1.3062974271917274	0.191454	0.191454	chr16	55320	0.7179355556167362	chr16:55320:A:G
chr16:55325	['G', 'A']	98663	130835.86959298492	-5078.208437148501	-0.001420498014927	0.0045051153043434	-0.3153078043435511	0.752529	0.752529	chr16	55325	0.1234767591264167	chr16:55325:G:A
chr16:55444	['C', 'T']	98663	130938.59842679318	-5079.6470638929	-0.0015341029036106	0.0045066538800359	-0.3404084148566638	0.73355	0.73355	chr16	55444	0.1345702785704976	chr16:55444:C:T
chr16:56777	['G', 'C']	98663	160173.11718259036	-6105.062305034096	-0.007045134628712	0.0054537301304169	-1.2918011086429315	0.196429	0.196429	chr16	56777	0.7067943942974122	chr16:56777:G:C
chr16:57162	['C', 'G']	98663	25029.01472749572	-939.6272702404776	0.0014514504706644	0.0064109441497897	0.2264019833509308	0.820889	0.820889	chr16	57162	0.0857155638873565	chr16:57162:C:G
chr16:57275	['T', 'G']	98663	161558.3747681267	-5927.932764519334	-0.0047680464419616	0.005525507836093	-0.8629155153516171	0.388186	0.388186	chr16	57275	0.4109601315761612	chr16:57275:T:G
chr16:58409	['C', 'T']	98663	4462.045225111999	51.78100824475509	0.0007658381974219	0.0144403934653176	0.0530344411501886	0.957705	0.957705	chr16	58409	0.0187682452032203	chr16:58409:C:T
chr16:58586	['T', 'C']	98663	161725.11333434697	-5890.188086822541	-0.005284026151703	0.0055340126141253	-0.9548272691348322	0.339667	0.339667	chr16	58586	0.4689466445167014	chr16:58586:T:C
chr16:58910	['G', 'A']	98663	2919.0	-140.2976551708103	-0.0199422358078093	0.0175907088707896	-1.1336800554367958	0.256932	0.256932	chr16	58910	0.5901818024757841	chr16:58910:G:A
chr16:59673	['A', 'G']	98663	167771.90317872204	-5332.051487955422	-0.0005330896915186	0.0059604128179413	-0.0894383841860771	0.928734	0.928734	chr16	59673	0.0321086550850054	chr16:59673:A:G
chr16:60167	['T', 'C']	98663	167740.9009791599	-5350.277222270299	-0.0013692413466355	0.0059588624634716	-0.229782337657426	0.818261	0.818261	chr16	60167	0.0871081476976968	chr16:60167:T:C
chr16:60829	['T', 'A']	98663	20593.25233891158	-1101.8170564134762	-0.0021833817212941	0.0069694583641953	-0.3132785371831753	0.75407	0.75407	chr16	60829	0.12258833688533	chr16:60829:T:A
chr16:61249	['C', 'T']	98663	13942.565260138455	-974.2157284281508	-0.0103326678744693	0.0083275075206331	-1.2407875764588685	0.214687	0.214687	chr16	61249	0.668194252718842	chr16:61249:C:T
chr16:62114	['G', 'A']	98663	25948.578012710703	-986.8341823089036	-0.0020894035925768	0.0063154843324258	-0.3308382196198578	0.740767	0.740767	chr16	62114	0.1303183730285057	chr16:62114:G:A
chr16:63495	['G', 'C']	98663	142791.5781257919	-4547.102180239216	-9.543444725428814e-05	0.0047696300764057	-0.0200087733693185	0.984036	0.984036	chr16	63495	0.0069890130367919	chr16:63495:G:C
chr16:63926	['A', 'G']	98663	26010.95451504338	-993.118333133042	-0.0056801670759302	0.0063100551650352	-0.900177086787561	0.368028	0.368028	chr16	63926	0.4341191384381705	chr16:63926:A:G
chr16:63972	['T', 'C']	98663	134923.88036128826	-5023.033829225001	-0.0005037628468404	0.0045743236270866	-0.110128379167895	0.912308	0.912308	chr16	63972	0.0398585168049306	chr16:63972:T:C
chr16:64091	['C', 'T']	98663	5735.116256676904	571.7425569768451	0.0241063597595252	0.0130432290778923	1.8481895560957684	0.0645779	0.0645779	chr16	64091	1.18991608185278	chr16:64091:C:T
chr16:65187	['C', 'T']	98663	5779.234301989682	590.3313076886014	0.0232876881751786	0.0129741402416389	1.7949311277243278	0.0726677	0.0726677	chr16	65187	1.1386585854117477	chr16:65187:C:T
chr16:65659	['C', 'A']	98663	129697.08910288896	-3940.933190773065	0.0029061487621229	0.0045134248610474	0.643889917655236	0.519648	0.519648	chr16	65659	0.2842907398693702	chr16:65659:C:A
chr16:65819	['C', 'T']	98663	85725.81987552455	-3089.1635643411937	-0.0061907869321809	0.0042850084579171	-1.4447548920802211	0.14853	0.14853	chr16	65819	0.8281858189488536	chr16:65819:C:T
chr16:67196	['G', 'A']	98663	9374.190024427078	539.6733694431413	0.0071468419587536	0.0102020766203742	0.7005281595788918	0.483599	0.483599	chr16	67196	0.3155146058570286	chr16:67196:G:A
chr16:68749	['G', 'C']	98663	9218.373731742668	535.0515237528142	0.0096395059524039	0.0102652617890669	0.939041414673956	0.347712	0.347712	chr16	68749	0.4587803209823919	chr16:68749:G:C
chr16:68811	['C', 'G']	98663	156843.12779759977	-6525.790616510939	-0.0044616857572281	0.0053308895317444	-0.8369495804892773	0.402623	0.402623	chr16	68811	0.39510141949264	chr16:68811:C:G
chr16:69021	['G', 'A']	98663	7379.299171895112	806.3620927672685	0.0281653693564339	0.0115579593878971	2.436880803191536	0.0148163	0.0148163	chr16	69021	1.829260236991412	chr16:69021:G:A
chr16:69280	['A', 'G']	98663	7383.598692412954	808.7874648397692	0.0283466352018411	0.0115525512699704	2.4537121315812707	0.0141407	0.0141407	chr16	69280	1.8495290913444464	chr16:69280:A:G
chr16:69471	['A', 'G']	98663	7553.9672625086305	840.5981542834237	0.0290391833852818	0.0114653020567767	2.5327883418577595	0.0113175	0.0113175	chr16	69471	1.9462494968327104	chr16:69471:A:G
chr16:69731	['G', 'T']	98663	6811.069033670512	733.3018701127447	0.0261775118141794	0.0120062599463435	2.1803219263257567	0.029236	0.029236	chr16	69731	1.5340820467880647	chr16:69731:G:T
chr16:72784	['T', 'C']	98663	173997.2168134865	-5555.112088342599	0.0020136757692728	0.006585061720575	0.3057945171540435	0.759762	0.759762	chr16	72784	0.1193224317644708	chr16:72784:T:C
chr16:72884	['T', 'A']	98663	13599.548666734252	932.1914385455922	0.0156183222206993	0.0087038964612138	1.79440579173907	0.0727515	0.0727515	chr16	72884	1.1381580479089686	chr16:72884:T:A
chr16:73898	['A', 'T']	98663	163461.940622561	-6781.954366901416	-0.0059412252771088	0.0057199602956108	-1.0386829575841372	0.298955	0.298955	chr16	73898	0.5243941786403838	chr16:73898:A:T
chr16:74142	['A', 'G']	98663	174340.76703290018	-5597.474234550366	0.0003967088452312	0.0066281108622319	0.0598524758376933	0.952273	0.952273	chr16	74142	0.0212385291396287	chr16:74142:A:G
chr16:74473	['T', 'C']	98663	173469.2745996351	-5612.438091373734	0.0011638898778108	0.0065174996452164	0.1785792007929104	0.858268	0.858268	chr16	74473	0.0663770795786472	chr16:74473:T:C
chr16:75232	['G', 'A']	98663	5733.058107478057	603.9350666010791	0.0274305688124104	0.01302074534202	2.106681921186771	0.0351477	0.0351477	chr16	75232	1.4541030891360491	chr16:75232:G:A
chr16:75286	['C', 'T']	98663	5742.0	607.3558497327842	0.0282135106655725	0.0130135020109434	2.168018312199667	0.0301597	0.0301597	chr16	75286	1.5205729827290726	chr16:75286:C:T
chr16:75343	['C', 'G']	98663	162430.4631587483	-6928.608122014116	-0.0069768504330022	0.0056625417975984	-1.2321057719982238	0.217913	0.217913	chr16	75343	0.6617168603464233	chr16:75343:C:G
chr16:75463	['C', 'T']	98663	173779.28402594774	-5515.658386863373	0.0031636451646029	0.0065583198768468	0.4823865294786432	0.629532	0.629532	chr16	75463	0.2009821891936053	chr16:75463:C:T
chr16:75562	['C', 'T']	98663	6513.198043786742	709.8469305088306	0.0275840195782693	0.0122533903058165	2.251133677279128	0.0243793	0.0243793	chr16	75562	1.6129787683854686	chr16:75562:C:T
chr16:75758	['T', 'C']	98663	173620.79867826225	-5572.661355117456	0.0014409411021865	0.0065383703612508	0.2203823005692925	0.825574	0.825574	chr16	75758	0.0832439928417827	chr16:75758:T:C
chr16:76220	['G', 'A']	98663	6479.06566864649	715.9266817126686	0.0277601459695628	0.0122852169198618	2.2596382425028407	0.0238459	0.0238459	chr16	76220	1.6225862816319787	chr16:76220:G:A
chr16:78512	['G', 'A']	98663	7126.361146587202	782.2884613927728	0.027200691504038	0.0117497604674686	2.314999661426973	0.020615	0.020615	chr16	78512	1.6858166608626226	chr16:78512:G:A
chr16:79026	['A', 'G']	98663	7219.80494059928	809.584134121461	0.0288086795709156	0.0116862992595843	2.465167024307424	0.0136966	0.0136966	chr16	79026	1.863387227332402	chr16:79026:A:G
chr16:79267	['G', 'GT']	98663	7230.219845935535	806.4352303509703	0.0282039128511841	0.0116779396660418	2.4151445938017666	0.0157308	0.0157308	chr16	79267	1.803249190488548	chr16:79267:G:GT
chr16:80664	['C', 'G']	98663	166634.20030612045	-6711.579223523168	0.0047316215832096	0.0059765881704903	0.7916927598545586	0.428542	0.428542	chr16	80664	0.3680066078729387	chr16:80664:C:G
chr16:81110	['C', 'T']	98663	169495.46130922216	-6197.6420684321	0.0003531862353187	0.006195138317645	0.0570102259561758	0.954537	0.954537	chr16	81110	0.0202072327135903	chr16:81110:C:T
chr16:81470	['G', 'A']	98663	2740.111089713052	372.37746701143055	0.0051372178029746	0.0192755989727815	0.2665140424548572	0.789844	0.789844	chr16	81470	0.1024586765947385	chr16:81470:G:A
chr16:81553	['CT', 'C']	98663	174404.35354764145	-5742.13134555599	0.0026314035228736	0.0066476457577463	0.3958399136727973	0.692224	0.692224	chr16	81553	0.1597533474185521	chr16:81553:CT:C
chr16:81566	['C', 'A']	98663	175377.4299405689	-5581.027013416252	0.0049445946020489	0.0067762629160086	0.7296934406673511	0.465579	0.465579	chr16	81566	0.3320066168242341	chr16:81566:C:A
chr16:83614	['T', 'A']	98663	166869.53046475092	-5829.025986438579	-0.0013841857149638	0.0059076811974117	-0.2343027101005864	0.81475	0.81475	chr16	83614	0.0889756308628182	chr16:83614:T:A
chr16:83879	['A', 'G']	98663	3106.2518676194813	105.78544842509908	0.0221816630375119	0.0171255914652689	1.2952348584571165	0.195242	0.195242	chr16	83879	0.7094267522114035	chr16:83879:A:G
chr16:83947	['G', 'A']	98663	165286.75265830738	-5927.110859646222	-0.0042183041877536	0.0057956919130382	-0.7278344416934912	0.466717	0.466717	chr16	83947	0.3309463798053754	chr16:83947:G:A
chr16:84458	['A', 'G']	98663	166935.15183920047	-5888.925931407984	-0.0027863133627116	0.0059163294531351	-0.4709530435691236	0.637675	0.637675	chr16	84458	0.1954006091612094	chr16:84458:A:G
chr16:84746	['T', 'C']	98663	175912.5274159377	-5735.450161480352	0.0010706833328809	0.0068496841034179	0.1563113446861984	0.875788	0.875788	chr16	84746	0.0576010097827226	chr16:84746:T:C
chr16:86143	['C', 'T']	98663	168972.13785728766	-5521.848665515345	-0.0033013823706648	0.0060586062105497	-0.5449078972844024	0.585818	0.585818	chr16	86143	0.2322372882014075	chr16:86143:C:T
chr16:86259	['A', 'G']	98663	169103.85581649924	-5542.203251625419	-0.0038652528186133	0.0060705813631551	-0.6367187238561914	0.52431	0.52431	chr16	86259	0.2804118590449969	chr16:86259:A:G
chr16:88020	['C', 'T']	98663	158877.10300751115	-5778.253048991279	-0.0054879965068313	0.0053923714062892	-1.0177334039770711	0.308807	0.308807	chr16	88020	0.5103128636895489	chr16:88020:C:T
chr16:88366	['T', 'C']	98663	8860.342934966395	123.70049352822222	0.0123815860761853	0.0104623259942243	1.1834448747841126	0.236636	0.236636	chr16	88366	0.6259191844248104	chr16:88366:T:C
chr16:89088	['T', 'C']	98663	17535.665994242147	34.6239059442557	0.0081759870104754	0.0075001969456241	1.0901029759285938	0.27567	0.27567	chr16	89088	0.5596104937541024	chr16:89088:T:C
chr16:89369	['G', 'A']	98663	131339.98078131652	-3517.381707263576	0.0035539957627462	0.0045124436621193	0.7875989217507634	0.430933	0.430933	chr16	89369	0.3655902472225131	chr16:89369:G:A
chr16:89439	['G', 'C']	98663	7817.079230098721	19.12977396021032	0.004128945811783	0.0109882726001752	0.3757593174123889	0.707097	0.707097	chr16	89439	0.150521005333032	chr16:89439:G:C
chr16:89603	['C', 'G']	98663	23818.448472992288	338.6817253877293	0.013062524883745	0.0066334701260965	1.9691842482799808	0.0489347	0.0489347	chr16	89603	1.3103830698309538	chr16:89603:C:G
chr16:89636	['C', 'T']	98663	13681.247998053805	147.4381599552343	0.0141708905825876	0.0083911984140672	1.6887803008961448	0.0912647	0.0912647	chr16	89636	1.03969716945	chr16:89636:C:T
chr16:91661	['C', 'T']	98663	7968.646130454615	-54.3413591693314	0.0023460356135047	0.010868357030253	0.2158592698946418	0.829098	0.829098	chr16	91661	0.081394132484992	chr16:91661:C:T
chr16:91707	['C', 'A']	98663	8401.425763749518	21.8334922765116	0.0061921402169581	0.0106353160025281	0.5822243754192333	0.560417	0.560417	chr16	91707	0.2514886990568355	chr16:91707:C:A
chr16:91708	['T', 'G']	98663	8401.340607547208	21.972046452286936	0.0062132953630857	0.0106353125066103	0.5842137087390602	0.559078	0.559078	chr16	91708	0.2525275971110037	chr16:91708:T:G
chr16:92827	['T', 'C']	98663	170767.3848890601	-5683.019315792074	-0.0010474736199976	0.0062361496561623	-0.1679680055404901	0.866609	0.866609	chr16	92827	0.0621768049969581	chr16:92827:T:C
chr16:94596	['T', 'G']	98663	6469.1802321455725	-271.65056277080527	-0.0014725155966664	0.0118862311584334	-0.1238841460374684	0.901407	0.901407	chr16	94596	0.0450790736784323	chr16:94596:T:G
chr16:95284	['C', 'T']	98663	6565.032392009126	-306.3562012679411	-0.0063306173165721	0.0119211137097571	-0.5310424403879934	0.595391	0.595391	chr16	95284	0.2251977344858657	chr16:95284:C:T
chr16:96489	['G', 'C']	98663	175717.8098993442	-5679.221066967401	0.0033965485321842	0.006817906454499	0.4981805712430908	0.618358	0.618358	chr16	96489	0.2087600161590805	chr16:96489:G:C
chr16:97525	['T', 'C']	98663	2497.1886083406043	356.4876105211501	0.0190676167253393	0.0200224827653076	0.95231030780944	0.340942	0.340942	chr16	97525	0.4673194955599161	chr16:97525:T:C
chr16:98533	['C', 'T']	98663	6326.090008718043	-319.0912376257778	-0.0068585608696133	0.0120286966272192	-0.5701832112128764	0.568555	0.568555	chr16	98533	0.2452275168317708	chr16:98533:C:T
chr16:100697	['C', 'T']	98663	171392.42289954083	-5722.484028163558	-0.0030706802673079	0.0062997260858542	-0.4874307589663325	0.625954	0.625954	chr16	100697	0.2034575809751977	chr16:100697:C:T
chr16:100706	['AT', 'A']	98663	80017.33049790643	-3863.106973858732	-0.0027509902680081	0.0043571179203472	-0.6313784291128093	0.527795	0.527795	chr16	100706	0.2775347283310033	chr16:100706:AT:A
chr16:100744	['C', 'T']	98663	172465.70859268878	-5759.852902974858	-0.0053311423909567	0.0064113132332957	-0.8315211247628026	0.405681	0.405681	chr16	100744	0.3918153319268894	chr16:100744:C:T
chr16:100766	['G', 'A']	98663	167832.11292175404	-5389.607183240143	-0.0017247767514258	0.0060223322097725	-0.2863968129534592	0.774575	0.774575	chr16	100766	0.1109365243099935	chr16:100766:G:A
chr16:102222	['G', 'A']	98663	87831.46303561112	-4168.47916767924	-0.001446454022867	0.0043060055420746	-0.3359155042262591	0.736935	0.736935	chr16	102222	0.132570816599886	chr16:102222:G:A
chr16:102474	['A', 'T']	98663	6103.309300816963	-334.3303469631752	-0.0084911171902776	0.0122341657837869	-0.6940495445574498	0.487653	0.487653	chr16	102474	0.311889099697063	chr16:102474:A:T
chr16:103235	['A', 'G']	98663	174703.46586712124	-5555.339555978459	0.0028325621645527	0.0066923360720422	0.4232546205182409	0.67211	0.67211	chr16	103235	0.1725596428933576	chr16:103235:A:G
chr16:104846	['C', 'T']	98663	7008.426203918629	-174.09979751945448	0.0014698897678974	0.0114853521113979	0.127979512829978	0.898165	0.898165	chr16	104846	0.0466438726790356	chr16:104846:C:T
chr16:105322	['A', 'G']	98663	174012.16442813553	-5605.469224330918	0.0009121011648318	0.0065935272113809	0.1383328127102362	0.889978	0.889978	chr16	105322	0.0506207288569893	chr16:105322:A:G
chr16:105891	['A', 'C']	98663	174024.58296927737	-5612.463985379279	0.0004802370715993	0.0065945250477307	0.0728236026284641	0.941947	0.941947	chr16	105891	0.0259735327220781	chr16:105891:A:C
chr16:105968	['C', 'G']	98663	87449.20439709697	-4151.468137261897	-0.0022155234926226	0.0043050234083807	-0.5146368050658284	0.606808	0.606808	chr16	105968	0.2169487022212454	chr16:105968:C:G
chr16:108326	['A', 'T']	98663	86025.56634970199	-4095.163642432806	-0.0022356080948684	0.0043088556958156	-0.5188403262238295	0.603873	0.603873	chr16	108326	0.2190543878666776	chr16:108326:A:T
chr16:108439	['T', 'C']	98663	7594.84746398483	-89.57180996083329	0.0042164206951347	0.0110845078203269	0.3803886255917106	0.703658	0.703658	chr16	108439	0.1526383704058793	chr16:108439:T:C
chr16:109020	['G', 'A']	98663	7143.833581960802	-168.47077744327314	0.0009853369126946	0.0113893985961035	0.0865135155627744	0.931058	0.931058	chr16	109020	0.0310232639215996	chr16:109020:G:A
chr16:109213	['C', 'G']	98663	8485.504315459582	-66.54807363032552	0.0037806896157965	0.0105259236280771	0.3591788948298857	0.719462	0.719462	chr16	109213	0.1429921393592469	chr16:109213:C:G
chr16:109712	['C', 'A']	98663	87327.66820771743	-3860.50502207302	-0.0017909218213267	0.0042890759861155	-0.417554230124227	0.676274	0.676274	chr16	109712	0.1698773091199566	chr16:109712:C:A
chr16:110670	['T', 'C']	98663	176055.53238774033	-5968.051421494386	-0.004508339018772	0.0068589251846247	-0.6572952609073743	0.510993	0.510993	chr16	110670	0.2915850491455139	chr16:110670:T:C
chr16:112999	['G', 'A']	98663	170013.23171114922	-6098.230896605168	-0.0030182419934316	0.0061971364136933	-0.4870381724634054	0.626232	0.626232	chr16	112999	0.2032647440197411	chr16:112999:G:A
chr16:113086	['GAAC', 'G']	98663	92226.23852346	-4463.5217546950125	-0.0040381857383346	0.0042975408019077	-0.9396503545800056	0.347399	0.347399	chr16	113086	0.4591714360187617	chr16:113086:GAAC:G
chr16:113599	['G', 'A']	98663	86361.63362261247	-4163.808149357375	-0.0033444197118454	0.0043092741434162	-0.7760981549421732	0.437693	0.437693	chr16	113599	0.3588303989790334	chr16:113599:G:A
chr16:115359	['T', 'C']	98663	6175.628912706213	-322.7256316648077	-0.0051170159143453	0.0121838885911889	-0.4199821654677483	0.674499	0.674499	chr16	115359	0.171018689868732	chr16:115359:T:C
chr16:115782	['G', 'A']	98663	86152.60520820666	-4171.6455102874825	-0.003786453652513	0.0043096012353502	-0.8786088191765876	0.379616	0.379616	chr16	115782	0.4206554912782756	chr16:115782:G:A
chr16:117051	['A', 'G']	98663	6761.46711346791	-273.6068452155184	-0.0093136170323773	0.0116776090852662	-0.7975619807421387	0.425127	0.425127	chr16	117051	0.3714813119262119	chr16:117051:A:G
chr16:118184	['T', 'C']	98663	6039.918264942015	-342.947124369112	-0.0080173980134523	0.0123013798336662	-0.6517478625861495	0.514565	0.514565	chr16	118184	0.2885597572313986	chr16:118184:T:C
chr16:118847	['C', 'A']	98663	7253.749543666076	-146.9109522863237	0.0003713846568879	0.0113066690279117	0.032846513502004	0.973797	0.973797	chr16	118847	0.0115315677295911	chr16:118847:C:A
chr16:120329	['C', 'T']	98663	81441.07991728502	-3830.831030339582	-0.0014986682419446	0.0043316798833546	-0.3459785308013087	0.72936	0.72936	chr16	120329	0.1370580582084511	chr16:120329:C:T
chr16:121835	['C', 'T']	98663	69681.08777197343	-1287.991659192299	-0.0003463819427751	0.0045083092770159	-0.0768318945066707	0.938757	0.938757	chr16	121835	0.0274468115856032	chr16:121835:C:T
chr16:122017	['C', 'T']	98663	6998.967943769531	-227.55931224150805	-0.0087153316827943	0.0114944617315979	-0.758220079052172	0.448321	0.448321	chr16	122017	0.3484109176800136	chr16:122017:C:T
chr16:122026	['C', 'T']	98663	6665.283565143341	-282.737403749726	-0.0128183220179288	0.0117420543059681	-1.0916592347400147	0.274986	0.274986	chr16	122026	0.5606894162698052	chr16:122026:C:T
chr16:123184	['G', 'A']	98663	174445.68096256576	-5754.273706366671	-0.0024890213307072	0.0066424069465442	-0.3747167782308521	0.707872	0.707872	chr16	123184	0.150045265925127	chr16:123184:G:A
chr16:124170	['G', 'A']	98663	166923.3423759764	-5504.90687029917	0.0005472151550784	0.0058909667166475	0.092890552841195	0.925991	0.925991	chr16	124170	0.0333932343432619	chr16:124170:G:A
chr16:124197	['A', 'G']	98663	2040.0620312183253	314.8705310890497	0.0337876273823082	0.0217539649515834	1.5531709946902756	0.120385	0.120385	chr16	124197	0.9194276229042796	chr16:124197:A:G
chr16:124411	['A', 'G']	98663	6959.468822241151	-239.36113871641584	-0.0079862796460089	0.0115031787647951	-0.6942671942515964	0.487516	0.487516	chr16	124411	0.312011126431736	chr16:124411:A:G
chr16:124744	['T', 'C']	98663	6960.98774442721	-235.4754016183827	-0.0074225689504987	0.0115011963111509	-0.6453736419838509	0.518687	0.518687	chr16	124744	0.2850946367162967	chr16:124744:T:C
chr16:125727	['G', 'A']	98663	81085.39657793904	-3876.388362631412	-0.0019524853267151	0.0043348760832116	-0.4504131811926095	0.652414	0.652414	chr16	125727	0.1854767281076811	chr16:125727:G:A
chr16:125728	['C', 'T']	98663	81257.05940072174	-3853.047692566865	-0.0019919299220505	0.0043325143759509	-0.4597630265481505	0.645687	0.645687	chr16	125728	0.1899779574149747	chr16:125728:C:T
chr16:126158	['C', 'T']	98663	80941.55805345991	-3813.8368965077098	-0.0014606089162554	0.004335026021036	-0.3369319836069622	0.736169	0.736169	chr16	126158	0.1330224745997576	chr16:126158:C:T
chr16:126377	['C', 'T']	98663	81390.79599184572	-3812.430452608641	-0.0013298662052686	0.0043327241795964	-0.3069353483268535	0.758893	0.758893	chr16	126377	0.1198194530707782	chr16:126377:C:T
chr16:126744	['A', 'G']	98663	75956.16694714218	-1675.3676415639989	0.0009263209708606	0.0044234216337895	0.2094127685646558	0.834126	0.834126	chr16	126744	0.0787683414827319	chr16:126744:A:G
chr16:126842	['G', 'A']	98663	167754.30248139965	-5470.843656636052	0.001815074002683	0.0059556150690894	0.304766842992174	0.760544	0.760544	chr16	126842	0.1188756555039022	chr16:126842:G:A
chr16:127003	['A', 'T']	98663	168133.74533714468	-5402.924409671345	0.0024324290731883	0.005984433399317	0.4064593773348659	0.684406	0.684406	chr16	127003	0.1646861917734426	chr16:127003:A:T
chr16:128052	['C', 'T']	98663	92445.5888349071	-1702.9423589377425	0.0031769412915909	0.0043069651370055	0.737628745655394	0.460742	0.460742	chr16	128052	0.336542196827322	chr16:128052:C:T
chr16:128544	['G', 'A']	98663	79823.75392818767	-2021.5788688616155	0.0007838797126095	0.0043623869171357	0.1796905518697651	0.857396	0.857396	chr16	128544	0.0668185469298645	chr16:128544:G:A
chr16:128736	['C', 'G']	98663	16044.975744245214	-844.7340903535965	-0.0027161912135867	0.00777378606595	-0.349403905708694	0.726787	0.726787	chr16	128736	0.1385928494965814	chr16:128736:C:G
chr16:130407	['AAAAC', 'A']	98663	78716.956732865	-1928.5412673966007	0.000986804254243	0.0043728622516345	0.2256655246513195	0.821462	0.821462	chr16	130407	0.0854125217870653	chr16:130407:AAAAC:A
chr16:132468	['C', 'T']	98663	6888.3490847169005	-215.9904732839368	-0.0017039099612256	0.0115652481895603	-0.1473301682158256	0.882872	0.882872	chr16	132468	0.0541022564713828	chr16:132468:C:T
chr16:133783	['C', 'T']	98663	7199.5107950859565	-191.5075104316192	-0.0029814116163683	0.0113323835684394	-0.2630877783444944	0.792483	0.792483	chr16	133783	0.1010100453062743	chr16:133783:C:T
chr16:135103	['G', 'C']	98663	91959.04872831955	-1610.4107948141384	0.0033967645957989	0.0043108804732758	0.78795146765406	0.430727	0.430727	chr16	135103	0.3657979037575188	chr16:135103:G:C
chr16:135124	['A', 'G']	98663	92375.2155624271	-1626.5540098305162	0.0035445687793374	0.0043097738865231	0.822448897010928	0.410823	0.410823	chr16	135124	0.3863452503389587	chr16:135124:A:G
chr16:136721	['G', 'A']	98663	7126.63290945778	-177.12661125939638	-0.0018018488880522	0.0114134803614385	-0.1578702403641898	0.874559	0.874559	chr16	136721	0.0582108865739799	chr16:136721:G:A
chr16:137135	['C', 'T']	98663	7314.48616147558	-177.07466026562372	-0.0021952603554711	0.0113492773434947	-0.1934273248445563	0.846625	0.846625	chr16	137135	0.0723089113855823	chr16:137135:C:T
chr16:137510	['A', 'G']	98663	91058.67995861285	-1550.9822988202438	0.0038506733557275	0.0043144137716223	0.8925136900533311	0.37212	0.37212	chr16	137510	0.4293169877150488	chr16:137510:A:G
chr16:139972	['T', 'C']	98663	86871.92442272995	-1453.9845201164908	0.0047918756518208	0.0043236678832008	1.108289485054844	0.26774	0.26774	chr16	139972	0.5722867409477288	chr16:139972:T:C
chr16:140238	['C', 'T']	98663	91408.38235622107	-1643.9998611834008	0.0033642988594528	0.0043008964809329	0.7822320007857978	0.43408	0.43408	chr16	140238	0.3624302235824791	chr16:140238:C:T
chr16:140969	['A', 'G']	98663	85310.37597186038	-2343.465207367167	-0.0001710072629947	0.0043062751713098	-0.0397111787314652	0.968323	0.968323	chr16	140969	0.0139797524858339	chr16:140969:A:G
chr16:141111	['G', 'A']	98663	5368.48971151702	-236.08234769156	0.0021051557979804	0.0130310389034407	0.1615493448818293	0.871661	0.871661	chr16	141111	0.0596523848548744	chr16:141111:G:A
chr16:143587	['G', 'A']	98663	33132.6865338807	-480.46393151081367	0.0048533804839171	0.0057022893136215	0.8511284182518466	0.3947	0.3947	chr16	143587	0.4037328736044847	chr16:143587:G:A
chr16:144846	['G', 'A']	98663	107915.28218153064	-3898.6974752979336	-0.0055330084455082	0.0042442104766942	-1.303660239257924	0.192352	0.192352	chr16	144846	0.7159032937114773	chr16:144846:G:A
chr16:145571	['G', 'A']	98663	4672.47357911062	-106.62121916690724	0.0113417550896524	0.0139764991679034	0.8114875515964939	0.417088	0.417088	chr16	145571	0.3797723050205133	chr16:145571:G:A
chr16:145727	['C', 'T']	98663	15557.888301970968	-881.484320959329	-0.0013928893833653	0.0078968701526509	-0.1763849925907369	0.859992	0.859992	chr16	145727	0.0655055887238917	chr16:145727:C:T
chr16:146072	['A', 'G']	98663	20126.771790711835	-1108.472865941259	-0.0094605535037132	0.0070257368063188	-1.346556776109876	0.178126	0.178126	chr16	146072	0.7492726845097987	chr16:146072:A:G
chr16:146219	['T', 'A']	98663	34607.25488127716	-552.0018734665949	0.0045911294268614	0.0055915143564784	0.8210887309163604	0.411598	0.411598	chr16	146219	0.3855267441891821	chr16:146219:T:A
chr16:146470	['A', 'G']	98663	4132.392250509129	110.78754803266511	-0.0063181063813025	0.014950176300421	-0.4226108277482037	0.67258	0.67258	chr16	146470	0.1722560511141272	chr16:146470:A:G
chr16:146498	['G', 'T']	98663	80073.94178439949	-3200.307240441824	-0.0049317314464128	0.0043207359790002	-1.1414100445808693	0.253702	0.253702	chr16	146498	0.5956761091064516	chr16:146498:G:T
chr16:146991	['G', 'A']	98663	12975.183591136703	-762.2941770139671	-0.0024937619374001	0.0085789908202989	-0.2906824345236035	0.771295	0.771295	chr16	146991	0.1127794839874677	chr16:146991:G:A
chr16:148836	['T', 'C']	98663	4136.167688705542	128.09078933889884	-0.0036507224407111	0.0149054903458454	-0.2449246791621814	0.806515	0.806515	chr16	148836	0.0933875509574141	chr16:148836:T:C
chr16:149541	['G', 'A']	98663	146684.3008069094	-4348.291668412479	-0.0035127877960817	0.0048799607508971	-0.7198393543300384	0.471626	0.471626	chr16	149541	0.3264022609448914	chr16:149541:G:A
chr16:150074	['A', 'G']	98663	149129.10949193794	-4408.758002880096	-0.0039063627182879	0.0049731785521681	-0.7854861186483979	0.43217	0.43217	chr16	150074	0.3643453838818815	chr16:150074:A:G
chr16:150629	['C', 'T']	98663	79992.88765447137	-3277.6332312679447	-0.0061055033919346	0.0043233547441903	-1.412214299587413	0.15789	0.15789	chr16	150629	0.80164537526306	chr16:150629:C:T
chr16:151390	['C', 'A']	98663	145099.1184997466	-4274.563479351947	-0.004048802061233	0.0048301235625912	-0.8382398522039008	0.401898	0.401898	chr16	151390	0.3958841550200204	chr16:151390:C:A
chr16:151703	['C', 'T']	98663	80220.08364934198	-3208.676623046701	-0.0051845360695726	0.004315825072993	-1.2012850340055876	0.229644	0.229644	chr16	151703	0.6389448970822523	chr16:151703:C:T
chr16:152033	['A', 'C']	98663	80453.24826355437	-3175.0200771571126	-0.0048506704428924	0.0043145115290523	-1.1242687405584204	0.260902	0.260902	chr16	152033	0.5835225917099186	chr16:152033:A:C
chr16:152050	['C', 'A']	98663	124190.50329500988	-4355.259238271622	-0.006458879242624	0.0044011894926141	-1.467530369565572	0.142235	0.142235	chr16	152050	0.8469935228992838	chr16:152050:C:A
chr16:155036	['G', 'A']	98663	38740.853167482746	-1141.2056137401528	-0.0027692325320181	0.005332178500852	-0.5193435537793085	0.603522	0.603522	chr16	155036	0.2193068940762317	chr16:155036:G:A
chr16:157018	['C', 'T']	98663	47145.81325533296	-1083.8414596288058	0.0012214589324057	0.0049887827651855	0.2448410744460147	0.80658	0.80658	chr16	157018	0.0933525509836507	chr16:157018:C:T
chr16:157219	['G', 'A']	98663	38584.944986411385	-1099.574159784608	-0.0019022041561916	0.0053413371590309	-0.3561288305823373	0.721745	0.721745	chr16	157219	0.1416162160789441	chr16:157219:G:A
chr16:157451	['A', 'C']	98663	47695.89718256339	-1081.6803390260338	0.0016954983324723	0.0050047679093486	0.338776615256263	0.734779	0.734779	chr16	157451	0.133843264334719	chr16:157451:A:C
chr16:157612	['T', 'C']	98663	138976.19304420135	-3944.250401334533	0.0019455391914068	0.0046565820948942	0.4178041215122224	0.676091	0.676091	chr16	157612	0.1699948452742839	chr16:157612:T:C
chr16:157732	['C', 'G']	98663	8655.930110197587	9.92715486899923	0.0117129680371622	0.0104392982087858	1.1220072272008217	0.261862	0.261862	chr16	157732	0.581927519473513	chr16:157732:C:G
chr16:157910	['C', 'G']	98663	47294.98397169446	-1037.7270414327847	0.002417322738691	0.0049838835775984	0.4850279307398903	0.627658	0.627658	chr16	157910	0.2022769313755873	chr16:157910:C:G
chr16:158040	['C', 'G']	98663	48798.79482889736	-779.2014162008888	0.0047487634235581	0.0049499606324153	0.9593537759594236	0.337383	0.337383	chr16	158040	0.471876804355655	chr16:158040:C:G
chr16:158086	['C', 'T']	98663	89314.26228793357	-3222.8055882015096	-0.0010922134904438	0.0042570595798337	-0.2565652347497801	0.797515	0.797515	chr16	158086	0.0982611397993515	chr16:158086:C:T
chr16:159002	['G', 'A']	98663	38820.29632696444	-1131.2361977913552	-0.00263401951212	0.0053542116533207	-0.4919528182055349	0.622754	0.622754	chr16	159002	0.2056834742734332	chr16:159002:G:A
chr16:159052	['A', 'G']	98663	139084.7898285433	-3990.4419499908176	0.0013500537789463	0.0046664176994368	0.2893126732116719	0.772343	0.772343	chr16	159052	0.1121897852537446	chr16:159052:A:G
chr16:159817	['T', 'C']	98663	130553.6259470752	-3928.099764921449	0.0002072077585536	0.0044913620032244	0.0461347267053722	0.963203	0.963203	chr16	159817	0.0162821734269724	chr16:159817:T:C
chr16:160895	['A', 'C']	98663	9601.190228443826	94.88392788460555	0.0147792773492804	0.0100704065117879	1.4675949110873066	0.142217	0.142217	chr16	160895	0.8470484868347434	chr16:160895:A:C
chr16:160978	['T', 'C']	98663	10622.691660414848	234.7875873947393	0.0131657439925127	0.0095361218207048	1.380618268102153	0.167399	0.167399	chr16	160978	0.7762471407022515	chr16:160978:T:C
chr16:161040	['AG', 'A']	98663	9840.49346093797	83.22422312149003	0.0131012512371992	0.0098854531360254	1.3253060893541213	0.185073	0.185073	chr16	161040	0.7326569351439614	chr16:161040:AG:A
chr16:161091	['G', 'A']	98663	9834.794252116177	83.67432301951212	0.0132418125342104	0.0098832029948303	1.339830067351328	0.180304	0.180304	chr16	161091	0.7439946384542035	chr16:161091:G:A
chr16:162056	['T', 'C']	98663	150259.10173908636	-4607.162915590265	-0.0005145373081793	0.004959491424068	-0.1037479983698248	0.91737	0.91737	chr16	162056	0.0374554663486737	chr16:162056:T:C
chr16:162650	['C', 'T']	98663	18706.55041109501	-635.4197838976874	0.002040672189473	0.0072441871619292	0.2816978832625356	0.778176	0.778176	chr16	162650	0.1089221675547573	chr16:162650:C:T
chr16:165380	['G', 'A']	98663	39445.79665673215	-922.7860549181048	-0.0042615762270265	0.0053201692577481	-0.8010226781450847	0.42312	0.42312	chr16	165380	0.373536445989072	chr16:165380:G:A
chr16:168533	['T', 'C']	98663	38125.20613581525	-1225.896684892597	-0.0065312108107879	0.005375370488511	-1.215025238678407	0.224359	0.224359	chr16	168533	0.6490565043705337	chr16:168533:T:C
chr16:171058	['T', 'C']	98663	104680.8298135512	-3501.418872898886	0.0006178621789076	0.0042376840951041	0.1458018495577575	0.884078	0.884078	chr16	171058	0.0535094165760757	chr16:171058:T:C
chr16:172141	['C', 'T']	98663	86053.31851322473	-3258.5494734633407	-0.0026023331548308	0.0042978209536939	-0.6055005973653046	0.544848	0.544848	chr16	172141	0.2637246389497988	chr16:172141:C:T
chr16:180579	['A', 'G']	98663	20116.990903928465	-403.0134158939962	0.0045357153308938	0.0070496236730243	0.6433982211348239	0.519967	0.519967	chr16	180579	0.2840242182357364	chr16:180579:A:G
chr16:181168	['C', 'T']	98663	6065.0	-330.3575888602872	-0.0162415796632747	0.0122920127407977	-1.3213116521892432	0.186401	0.186401	chr16	181168	0.7295517620822684	chr16:181168:C:T
chr16:183115	['G', 'A']	98663	11818.078040424103	-546.472759658894	0.0069881565387557	0.008942385656197	0.7814644556190636	0.434531	0.434531	chr16	183115	0.3619792349835791	chr16:183115:G:A
chr16:184010	['G', 'A']	98663	11814.382136662864	-532.6625343916179	0.0067829652246978	0.0089440336854492	0.7583787654705305	0.448226	0.448226	chr16	184010	0.3485029551882206	chr16:184010:G:A
chr16:184633	['G', 'C']	98663	98004.7664963296	-3472.2323067026405	0.0023776769112921	0.004246047193216	0.5599742073265146	0.575498	0.575498	chr16	184633	0.2399561813138993	chr16:184633:G:C
chr16:184792	['C', 'CA']	98663	85277.10057881984	-3101.0596331168863	-0.0003235921627903	0.0042853527993073	-0.0755112071152395	0.939808	0.939808	chr16	184792	0.0269608624189749	chr16:184792:C:CA
chr16:185491	['C', 'T']	98663	44320.128594022455	-1540.7109343067475	-0.0068064195020248	0.005065712827552	-1.343625217956538	0.179073	0.179073	chr16	185491	0.7469698906164396	chr16:185491:C:T
chr16:187454	['A', 'G']	98663	12021.558737657386	-571.925635568871	0.0092035095785887	0.0088834628006119	1.0360272548171976	0.300192	0.300192	chr16	187454	0.5226008857174983	chr16:187454:A:G
chr16:190339	['T', 'C']	98663	13141.998013137623	-864.0230201315574	-0.0130986148075796	0.0085103000581529	-1.539148410522979	0.123771	0.123771	chr16	190339	0.9073811001893536	chr16:190339:T:C
chr16:191211	['G', 'T']	98663	24798.267460719708	-191.93241862888976	-0.0013408984486584	0.0064342291333837	-0.2084007922100932	0.834916	0.834916	chr16	191211	0.0783572162188675	chr16:191211:G:T
chr16:191618	['A', 'G']	98663	118146.17219113656	-4396.313277281899	0.0018193499185166	0.0043359559614012	0.4195960325041406	0.674782	0.674782	chr16	191618	0.1708365108560861	chr16:191618:A:G
chr16:192771	['A', 'G']	98663	111518.15965585124	-4459.790437506599	-0.0012830254223053	0.0042949256724783	-0.2987305299663076	0.765146	0.765146	chr16	192771	0.116255687794715	chr16:192771:A:G
chr16:194786	['G', 'A']	98663	14195.863294038943	-117.5232231012475	-0.0216905463404283	0.0083770452166497	-2.5892836649988955	0.009619	0.009619	chr16	194786	2.0168700752653	chr16:194786:G:A
chr16:195065	['T', 'C']	98663	13105.859684335372	-853.1362148534753	-0.0114929602016767	0.0085210836097988	-1.348767448832492	0.177415	0.177415	chr16	195065	0.7510096644263227	chr16:195065:T:C
chr16:196523	['TAACA', 'T']	98663	96952.0809248554	-3792.21763565071	0.0006905348247409	0.0042549198032155	0.1622909142069119	0.871077	0.871077	chr16	196523	0.059943453262088	chr16:196523:TAACA:T
chr16:197889	['A', 'G']	98663	110372.84844736868	-4637.002804562686	-0.0024714715948817	0.0042934149375585	-0.5756423804420616	0.564858	0.564858	chr16	197889	0.2480607160166452	chr16:197889:A:G
chr16:198006	['C', 'T']	98663	26484.879064628607	-376.2066546054299	-0.0053286304172439	0.0062491360311709	-0.8526987395800842	0.393828	0.393828	chr16	198006	0.4046934100536538	chr16:198006:C:T
chr16:198148	['A', 'G']	98663	13127.914895127587	-837.5225232461063	-0.0099797485385028	0.0085210370746243	-1.171189428129888	0.241525	0.241525	chr16	198148	0.6170379092184273	chr16:198148:A:G
chr16:198152	['A', 'G']	98663	13157.735307840563	-834.6642244162883	-0.0106124402204147	0.0085104449504368	-1.2469900554224291	0.212404	0.212404	chr16	198152	0.6728373088637785	chr16:198152:A:G
chr16:198326	['T', 'C']	98663	13772.476488125849	-870.7669569120876	-0.0111578953478777	0.0085488864010541	-1.3051869944723926	0.191832	0.191832	chr16	198326	0.7170789453185169	chr16:198326:T:C
chr16:198419	['T', 'C']	98663	139902.6027894711	-4513.60934006103	-0.0016861306417018	0.0046753604006395	-0.3606418537213135	0.718368	0.718368	chr16	198419	0.1436530217373967	chr16:198419:T:C
chr16:198738	['A', 'G']	98663	139266.46534874293	-4512.162645787285	-0.0022313524607234	0.0046565467784834	-0.4791860936593424	0.631807	0.631807	chr16	198738	0.1994155667111289	chr16:198738:A:G
chr16:199023	['C', 'T']	98663	13102.460801605646	-856.194811720384	-0.0120554995654192	0.0085237497608576	-1.4143422676226247	0.157265	0.157265	chr16	199023	0.8033679207218364	chr16:199023:C:T
chr16:199465	['C', 'T']	98663	111818.4000608242	-4093.8331221543326	0.0002102040698614	0.0042842080457056	0.0490648604406846	0.960868	0.960868	chr16	199465	0.0173362697810831	chr16:199465:C:T
chr16:200443	['T', 'C']	98663	97710.64471251458	-3858.308224439671	0.000163781579399	0.0042844000318826	0.0382274246522823	0.969506	0.969506	chr16	200443	0.013449498850538	chr16:200443:T:C
chr16:202245	['AG', 'A']	98663	96041.2559639073	-3748.70251874577	0.0002992236880034	0.0042539478886434	0.0703402335515775	0.943923	0.943923	chr16	202245	0.0250634315907253	chr16:202245:AG:A
chr16:203485	['T', 'C']	98663	4393.2746963994	-226.25374108283705	-0.0041009156400585	0.0144038856309075	-0.2847089837521956	0.775868	0.775868	chr16	203485	0.1102121598602436	chr16:203485:T:C
chr16:204551	['A', 'G']	98663	100630.752704381	-3286.7391286857574	0.0039825685700326	0.0042574527305722	0.935434594830444	0.349567	0.349567	chr16	204551	0.4564695725889977	chr16:204551:A:G
chr16:211690	['CTCTCTA', 'C']	98663	11529.687763584752	-615.3242517747793	0.0044602382848215	0.0090536703538392	0.4926442106355403	0.622265	0.622265	chr16	211690	0.2060246257138066	chr16:211690:CTCTCTA:C
chr16:211867	['T', 'A']	98663	58224.852080123244	-2090.28207261178	0.0022413279827179	0.0046491766459001	0.4820913794907097	0.629742	0.629742	chr16	211867	0.2008373409047577	chr16:211867:T:A
chr16:212801	['A', 'G']	98663	11535.624503203817	-622.0516746635356	0.0036217108842246	0.0090515345669759	0.4001212012643996	0.689068	0.689068	chr16	212801	0.1617379180523857	chr16:212801:A:G
chr16:214298	['G', 'C']	98663	11591.143988788026	-614.1140290176343	0.0049423184880255	0.0090389100561902	0.5467825719363998	0.584529	0.584529	chr16	214298	0.2331939374917969	chr16:214298:G:C
chr16:214643	['C', 'T']	98663	98101.90332096592	-2983.0588107064086	-0.0019085702677289	0.0042403220080408	-0.4501003141058151	0.652639	0.652639	chr16	214643	0.1853269774701263	chr16:214643:C:T
chr16:214794	['T', 'A']	98663	11567.70346756946	-616.6822339590168	0.0047975864769079	0.0090383132522879	0.5308055101645773	0.595555	0.595555	chr16	214794	0.2250781248721933	chr16:214794:T:A
chr16:215160	['C', 'T']	98663	111323.07959326437	-3442.385569178483	0.000667867378429	0.0042739844472158	0.1562634086944499	0.875826	0.875826	chr16	215160	0.057582166372799	chr16:215160:C:T
chr16:216251	['C', 'T']	98663	84311.81815140705	-3089.1784658192496	-0.00055697236694	0.004287360394331	-0.1299103214361336	0.896638	0.896638	chr16	216251	0.0473828594468047	chr16:216251:C:T
chr16:219034	['G', 'A']	98663	22124.325878823915	-673.5478437438903	0.0068020428532103	0.0067953728749208	1.0009815470633183	0.316838	0.316838	chr16	219034	0.4991627368028193	chr16:219034:G:A
chr16:219068	['A', 'G']	98663	11571.165168036365	-608.261843160878	0.0053354159949538	0.0090538812302008	0.5892960001680331	0.555664	0.555664	chr16	219068	0.2551877390933319	chr16:219068:A:G
chr16:219907	['A', 'G']	98663	40659.945312262425	-1384.89551017049	-0.0092087981236684	0.0052379591213909	-1.7580889637075074	0.0787355	0.0787355	chr16	219907	1.1038294102343291	chr16:219907:A:G
chr16:220289	['C', 'A']	98663	56138.22474097202	-2145.7208503973748	0.0021164579337597	0.0046915693373874	0.4511193977020767	0.651904	0.651904	chr16	220289	0.1858163541759534	chr16:220289:C:A
chr16:223296	['T', 'C']	98663	12022.890251348415	-522.6074806419862	0.0074601301218148	0.00888213622816	0.83990269122006	0.400965	0.400965	chr16	223296	0.396893535036327	chr16:223296:T:C
chr16:225250	['G', 'A']	98663	55861.99376141213	-2063.665070754817	0.0030055972820382	0.0047044676084961	0.6388814914168435	0.522902	0.522902	chr16	225250	0.2815796970739537	chr16:225250:G:A
chr16:225997	['TG', 'T']	98663	87522.4996451456	-3002.149772736829	5.750216952989759e-05	0.0042592929614243	0.0135004025434935	0.989229	0.989229	chr16	225997	0.0047031604512941	chr16:225997:TG:T
chr16:226188	['G', 'A']	98663	11732.594579253584	-545.9543747030875	0.0092585036245349	0.0089797674285824	1.0310404693851316	0.302524	0.302524	chr16	226188	0.5192401659566016	chr16:226188:G:A
chr16:227007	['A', 'C']	98663	11711.186988738307	-538.2566664757611	0.0096807975628424	0.008985779174249	1.077346479934108	0.281328	0.281328	chr16	227007	0.5507870412427939	chr16:227007:A:C
chr16:227065	['C', 'G']	98663	11649.82653867986	-565.3019276729418	0.0079247941895682	0.0090086316459677	0.8796890028371072	0.37903	0.37903	chr16	227065	0.4213264145204996	chr16:227065:C:G
chr16:227125	['A', 'C']	98663	11714.899784078583	-536.2965473723376	0.0098961745309122	0.0089857288006362	1.1013213007509852	0.27076	0.27076	chr16	227125	0.5674154945747791	chr16:227125:A:C
chr16:227459	['G', 'A']	98663	108047.42673951824	-3570.007831301684	4.684813241405085e-05	0.0042516510381008	0.0110188093976256	0.991208	0.991208	chr16	227459	0.0038352014445086	chr16:227459:G:A
chr16:227913	['A', 'G']	98663	12280.742602560593	-550.9461279258527	0.0071826405656081	0.0087873839424632	0.8173809876338204	0.413713	0.413713	chr16	227913	0.3833008321633225	chr16:227913:A:G
chr16:230861	['T', 'C']	98663	87883.61180757871	-3025.2461767832897	0.000473730623707	0.0042671681760429	0.111017565786777	0.911603	0.911603	chr16	230861	0.0401942542668903	chr16:230861:T:C
chr16:231300	['G', 'A']	98663	156990.04996654709	-5225.163398598183	0.0097337649455839	0.0052566509127911	1.851704651320576	0.0640712	0.0640712	chr16	231300	1.193337141959476	chr16:231300:G:A
chr16:231886	['G', 'A']	98663	88147.72106719644	-3069.4079657726243	0.0003566728644307	0.0042593970506558	0.0837378765559801	0.933265	0.933265	chr16	231886	0.0299950211017634	chr16:231886:G:A
chr16:232574	['GC', 'G']	98663	88743.47916984098	-3061.335005350244	0.0011696433314295	0.0042651668199306	0.2742315554842893	0.783907	0.783907	chr16	232574	0.1057354574463657	chr16:232574:GC:G
chr16:233228	['G', 'A']	98663	88901.16906943716	-3059.410592349606	0.0013486184199279	0.0042712921742284	0.3157401472240701	0.7522	0.7522	chr16	233228	0.1236666709136196	chr16:233228:G:A
chr16:233233	['T', 'C']	98663	157530.2706867677	-5396.210872454166	0.0103304731063641	0.0053101616578219	1.9454159349644675	0.0517278	0.0517278	chr16	233233	1.2862759918823856	chr16:233233:T:C
chr16:233330	['A', 'G']	98663	88715.93710391659	-3064.9073197995444	0.0012417807354628	0.0042619713395212	0.2913629953228048	0.770774	0.770774	chr16	233330	0.1130729435326384	chr16:233330:A:G
chr16:233402	['T', 'A']	98663	88723.68010477036	-3057.6629165464783	0.0013084498597965	0.0042612696476524	0.3070563395389385	0.758801	0.758801	chr16	233402	0.1198721054399437	chr16:233402:T:A
chr16:233489	['C', 'T']	98663	88807.32552374422	-3057.7506318056794	0.0012115523679931	0.0042640039723249	0.284134906031189	0.776308	0.776308	chr16	233489	0.1099659383271753	chr16:233489:C:T
chr16:233492	['G', 'A']	98663	40885.43298477121	-1193.5436602468376	-0.0094029832537878	0.0053187745454327	-1.767885285128724	0.0770832	0.0770832	chr16	233492	1.1130402645213189	chr16:233492:G:A
chr16:233885	['A', 'C']	98663	40086.51287211215	-1200.2292813316133	-0.0099032809670223	0.0052885666520905	-1.872583181514344	0.0611289	0.0611289	chr16	233885	1.2137534191656971	chr16:233885:A:C
chr16:233911	['G', 'A']	98663	88793.79493557822	-3072.7765899221185	0.001188730398963	0.0042618416493829	0.2789241123342045	0.780304	0.780304	chr16	233911	0.107736166795249	chr16:233911:G:A
chr16:233956	['T', 'G']	98663	11566.213162965216	-616.2590387756355	0.0047884319816117	0.0090399965884323	0.5296940031746379	0.596325	0.596325	chr16	233956	0.2245169831505623	chr16:233956:T:G
chr16:235118	['G', 'A']	98663	11089.0	-340.3802953613361	-0.0048669446670167	0.0092187050094723	-0.527942337021946	0.597541	0.597541	chr16	235118	0.2236322904419731	chr16:235118:G:A
chr16:235300	['G', 'A']	98663	12371.671444714715	-491.2325168551337	0.0086895731850715	0.0087687329156493	0.990972500663511	0.321701	0.321701	chr16	235300	0.4925475891017389	chr16:235300:G:A
chr16:235314	['C', 'T']	98663	85976.19977901447	-3026.59937975332	0.0003125142683056	0.0042740466710453	0.0731190584376983	0.941712	0.941712	chr16	235314	0.0260818954392968	chr16:235314:C:T
chr16:236009	['T', 'C']	98663	53872.78933623775	-1679.0514492901195	-0.0029298983428339	0.0048238147529624	-0.6073820187714671	0.543599	0.543599	chr16	236009	0.2647213508631661	chr16:236009:T:C
chr16:236983	['T', 'C']	98663	141353.6055970601	-4543.752423482424	-0.0022097438680914	0.0046919571441567	-0.470964205383557	0.637667	0.637667	chr16	236983	0.1954060576696962	chr16:236983:T:C
chr16:238010	['ATTTATT', 'A']	98663	141877.98936375495	-4670.815152229919	-0.0025932526909468	0.0047220865053419	-0.5491751766963874	0.582886	0.582886	chr16	238010	0.2344163756219918	chr16:238010:ATTTATT:A
chr16:238583	['A', 'G']	98663	3941.7886404624223	-0.3083981290758975	0.006630499813816	0.0152900980933046	0.4336466498353932	0.664546	0.664546	chr16	238583	0.1774749517344518	chr16:238583:A:G
chr16:239695	['T', 'C']	98663	78885.9707296294	-1936.4330689844128	-0.0102276851191107	0.0043723565218894	-2.339169980285832	0.0193286	0.0193286	chr16	239695	1.7137996014444816	chr16:239695:T:C
chr16:240305	['C', 'T']	98663	56708.77113111531	-2481.449985382416	0.0078308094746469	0.0047419595025921	1.6513868307745665	0.0986628	0.0986628	chr16	240305	1.0058465636428409	chr16:240305:C:T
chr16:242773	['T', 'C']	98663	79568.87606194885	-1810.0901169252863	-0.0090958897522961	0.0043819611017034	-2.075757758041328	0.0379189	0.0379189	chr16	242773	1.4211442697216097	chr16:242773:T:C
chr16:243563	['T', 'C']	98663	75314.92361885453	-2349.7000309863206	-0.0122938311209044	0.0043877448463544	-2.8018564322669786	0.00508194	0.00508194	chr16	243563	2.293970466759624	chr16:243563:T:C
chr16:243916	['G', 'A']	98663	14774.845261749328	-702.0133200977388	-0.0071811834653498	0.00805944876442	-0.8910266291477046	0.372917	0.372917	chr16	243916	0.4283878181996826	chr16:243916:G:A
chr16:244244	['A', 'G']	98663	36852.72338182373	-1306.1134403552498	-0.0098698221192308	0.0054525819789917	-1.8101189779921207	0.0702804	0.0702804	chr16	244244	1.1531657753882052	chr16:244244:A:G
chr16:244750	['A', 'G']	98663	46096.92699176838	-903.43704192233	-0.005406782227572	0.005265826049626	-1.02676810373484	0.304532	0.304532	chr16	244750	0.5163670652865089	chr16:244750:A:G
chr16:245118	['A', 'G']	98663	34960.0364619912	-1097.3617126234617	-0.0082371606944237	0.0056439562342648	-1.4594657280322991	0.14444	0.14444	chr16	245118	0.840312520245211	chr16:245118:A:G
chr16:245715	['A', 'C']	98663	5692.384685570614	-111.89834757037109	-0.0050735429283908	0.0126728578185507	-0.4003471830137677	0.688902	0.688902	chr16	245715	0.1618425544150709	chr16:245715:A:C
chr16:247511	['C', 'A']	98663	50900.8658454988	-1132.8916814055565	-0.0080089068183302	0.0049156469763926	-1.629268101796755	0.103259	0.103259	chr16	247511	0.9860720851437722	chr16:247511:C:A
chr16:247672	['C', 'A']	98663	54968.7283115672	-597.1781106404609	-0.003833048558549	0.0048408603080737	-0.791811437350534	0.428473	0.428473	chr16	247672	0.3680765397161761	chr16:247672:C:A
chr16:247751	['T', 'C']	98663	56159.39965534719	-564.1603475471994	-0.0017351095493002	0.0048039770102583	-0.3611819010780167	0.717964	0.717964	chr16	247751	0.1438973315144063	chr16:247751:T:C
chr16:249981	['T', 'C']	98663	36344.84096554101	-1190.1372812131983	-0.0086486280841579	0.005487841488824	-1.5759617149603828	0.115038	0.115038	chr16	249981	0.9391586773481382	chr16:249981:T:C
chr16:250007	['G', 'A']	98663	12048.68663131963	-674.304242789647	-0.0021325727028224	0.0088739331187746	-0.2403187712008474	0.810084	0.810084	chr16	250007	0.0914699455102182	chr16:250007:G:A
chr16:250178	['A', 'G']	98663	41900.64432054335	-952.7212399930012	-0.0067845090218571	0.0052225105372809	-1.2990895802748317	0.193916	0.193916	chr16	250178	0.7123863558257112	chr16:250178:A:G
chr16:250389	['T', 'C']	98663	45827.37180618535	-1314.0625681972244	-0.0072869267694164	0.005047063586211	-1.4437953168105202	0.1488	0.1488	chr16	250389	0.8273970687901402	chr16:250389:T:C
chr16:250400	['T', 'C']	98663	44800.703903136455	-1393.895721279044	-0.0088390316447478	0.0050839010889134	-1.7386317102083668	0.0821027	0.0821027	chr16	250400	1.0856425605928597	chr16:250400:T:C
chr16:250642	['G', 'A']	98663	43324.22137629001	-682.7393172620012	-0.0047990685288534	0.0051790754736924	-0.9266264902356944	0.354123	0.354123	chr16	250642	0.4508458652534804	chr16:250642:G:A
chr16:250697	['T', 'A']	98663	43145.430933793	-675.6065482704901	-0.0039210843384557	0.0051782867267019	-0.7572165361637047	0.448922	0.448922	chr16	250697	0.3478291109171636	chr16:250697:T:A
chr16:251942	['A', 'G']	98663	48515.758586361706	-559.2312659177552	-0.0024177582791912	0.0051694206652783	-0.4677039141795255	0.639997	0.639997	chr16	251942	0.193822061776268	chr16:251942:A:G
chr16:252033	['C', 'CT']	98663	39710.928184970086	-892.1322794563243	-0.0059657995595819	0.005592380905121	-1.066772750425308	0.286077	0.286077	chr16	252033	0.5435170571706596	chr16:252033:C:CT
chr16:252433	['G', 'A']	98663	5153.917819612934	-216.73031535873704	-0.0062606763893735	0.0132700877002372	-0.4717886219592669	0.637079	0.637079	chr16	252433	0.1958067103071163	chr16:252433:G:A
chr16:253664	['T', 'C']	98663	46180.40201489351	-524.880012708483	-0.0031636136248814	0.0050894942212192	-0.621596859603786	0.534208	0.534208	chr16	253664	0.2722896125148704	chr16:253664:T:C
chr16:254515	['C', 'T']	98663	36233.20345236527	-908.0769556859974	-0.0072685757836694	0.0055187813771387	-1.3170617364512889	0.187821	0.187821	chr16	254515	0.7262558515041809	chr16:254515:C:T
chr16:254804	['A', 'T']	98663	87175.78785329056	-1910.0628531794096	-0.0058908689231978	0.0043162281253206	-1.3648187148959472	0.172313	0.172313	chr16	254804	0.7636819563576177	chr16:254804:A:T
chr16:255139	['C', 'T']	98663	5439.551326366151	-182.4632074002252	-0.007322969464376	0.0129141958695867	-0.5670480406466382	0.570683	0.570683	chr16	255139	0.243605064398925	chr16:255139:C:T
chr16:255269	['T', 'C']	98663	46180.82939315909	-517.926505656887	-0.00314672479617	0.005087406803137	-0.6185321752193567	0.536226	0.536226	chr16	255269	0.2706521321980186	chr16:255269:T:C
chr16:255378	['G', 'C']	98663	45432.81454482778	-657.822587544801	-0.0044193635445902	0.0051010950385236	-0.8663558532462233	0.386297	0.386297	chr16	255378	0.4130786645927018	chr16:255378:G:C
chr16:255829	['A', 'G']	98663	36877.87271583513	-841.8890048055652	-0.0072431898145929	0.0054865669273885	-1.3201679502778734	0.186782	0.186782	chr16	255829	0.7286649786269908	chr16:255829:A:G
chr16:258501	['CAGA', 'C']	98663	43287.76023308692	-813.344167026203	-0.0068442066187212	0.0051700250482545	-1.323824653621718	0.185564	0.185564	chr16	258501	0.7315062744416793	chr16:258501:CAGA:C
chr16:259156	['C', 'A']	98663	38522.46622875041	-1212.1869971157569	-0.0052094280248637	0.0053513127831261	-0.9734859904452184	0.330314	0.330314	chr16	259156	0.4810730188187428	chr16:259156:C:A
chr16:259721	['C', 'T']	98663	36517.33109655969	-836.0190483700553	-0.0068240667314252	0.0055015099883197	-1.2403988624783686	0.214831	0.214831	chr16	259721	0.6679030499858383	chr16:259721:C:T
chr16:259951	['C', 'T']	98663	6750.410513192172	-126.65045474861354	-0.0079864836750085	0.011759736142337	-0.6791379992154648	0.497052	0.497052	chr16	259951	0.3035981743819183	chr16:259951:C:T
chr16:260244	['G', 'A']	98663	36668.85828822802	-837.102829442553	-0.0070552483710543	0.0054948717164359	-1.2839696238860443	0.199156	0.199156	chr16	260244	0.7008066050084123	chr16:260244:G:A
chr16:261854	['A', 'G']	98663	45494.61111167425	-640.5399693084454	-0.0041671027965343	0.0050982490817214	-0.8173595934091327	0.413725	0.413725	chr16	261854	0.3832882353674702	chr16:261854:A:G
chr16:263407	['A', 'G']	98663	50433.13398749127	-923.6134378266404	-0.0033937791824923	0.0048991986696391	-0.6927212818545134	0.488486	0.488486	chr16	263407	0.3111478786389111	chr16:263407:A:G
chr16:263849	['C', 'T']	98663	36144.93077897725	-879.50004271087	-0.0058086914201062	0.0055203070624957	-1.0522406370416892	0.292692	0.292692	chr16	263849	0.5335891477518458	chr16:263849:C:T
chr16:265437	['G', 'A']	98663	36541.81480993412	-801.3746423495091	-0.0055008631627827	0.0055007414455542	-1.0000221274222092	0.317302	0.317302	chr16	265437	0.498527190470573	chr16:265437:G:A
chr16:265558	['C', 'G']	98663	43041.61749293005	-844.1378127140983	-0.0051427071139252	0.0051728941823823	-0.9941643754167944	0.320145	0.320145	chr16	265558	0.4946532765646812	chr16:265558:C:G
chr16:265840	['G', 'A']	98663	5625.171041962295	-141.68736611110285	-0.0032014682225183	0.0127260796023062	-0.2515675151001061	0.801376	0.801376	chr16	265840	0.0961636681719011	chr16:265840:G:A
chr16:266778	['CAT', 'C']	98663	74653.83651292445	-2935.044685676932	-0.0054101481128484	0.0043732022994925	-1.237113616599958	0.216048	0.216048	chr16	266778	0.665449749685934	chr16:266778:CAT:C
chr16:266804	['A', 'G']	98663	2332.614698338352	381.01066955260086	0.0253193832343396	0.0206953304036887	1.223434598068884	0.221169	0.221169	chr16	266804	0.6552757456875021	chr16:266804:A:G
chr16:266847	['A', 'T']	98663	4705.238449998986	122.0961112831516	0.0207733237226921	0.0139972728407193	1.4840979352964168	0.137786	0.137786	chr16	266847	0.860794907476486	chr16:266847:A:T
chr16:267059	['T', 'C']	98663	13163.20074198715	-916.3983050185958	-0.0167086418625312	0.0085151174409666	-1.962232697125826	0.0497382	0.0497382	chr16	267059	1.3033099356767073	chr16:267059:T:C
chr16:268475	['C', 'G']	98663	31855.2286904605	116.94221242831354	-0.0087916224926019	0.005944675057251	-1.4789071577391648	0.139168	0.139168	chr16	268475	0.8564606140147581	chr16:268475:C:G
chr16:269512	['A', 'G']	98663	26946.64300630537	243.752119122151	-0.0082216760045896	0.0063625266709666	-1.2922029925794551	0.19629	0.19629	chr16	269512	0.7071018249819749	chr16:269512:A:G
chr16:269859	['T', 'C']	98663	21025.34412885699	-179.18642508585702	-0.0209702027485489	0.0070579616754602	-2.971141487132197	0.00296767	0.00296767	chr16	269859	2.527584393536895	chr16:269859:T:C
chr16:270106	['G', 'A']	98663	3358.1021082505576	463.542580779909	0.0440991497714347	0.0171010515945844	2.578739063356782	0.0099176	0.0099176	chr16	270106	2.003593411803725	chr16:270106:G:A
chr16:270148	['C', 'T']	98663	25110.763531319684	243.23498690097296	-0.0107174348262372	0.0065691947987078	-1.6314685672504874	0.102795	0.102795	chr16	270148	0.988028009126924	chr16:270148:C:T
chr16:270149	['T', 'G']	98663	25136.019065670644	247.3373512967925	-0.0105993853197696	0.006566831716446	-1.6140790227994444	0.106513	0.106513	chr16	270149	0.9725973829885136	chr16:270149:T:G
chr16:270160	['G', 'A']	98663	25366.028390719548	235.4137442547637	-0.0111098440351691	0.006541272860536	-1.6984223517406898	0.0894312	0.0894312	chr16	270160	1.0485109417862082	chr16:270160:G:A
chr16:270206	['G', 'A']	98663	25170.020444156136	258.2216946109244	-0.0103779881100224	0.006566209006353	-1.5805144338203927	0.113992	0.113992	chr16	270206	0.9431256265386868	chr16:270206:G:A
chr16:270760	['C', 'T']	98663	21591.09418394859	-225.8509473566572	-0.0179656120947869	0.0069597646491875	-2.5813533934490622	0.00984281	0.00984281	chr16	270760	2.00688089818678	chr16:270760:C:T
chr16:271876	['T', 'G']	98663	6139.311125301547	-41.80912448433772	2.3236182098852733e-05	0.0122448310480398	0.0018976319075118	0.998486	0.998486	chr16	271876	0.0006580200925994	chr16:271876:T:G
chr16:272935	['C', 'T']	98663	124599.05150062336	-4042.877591000195	-0.0054217077045308	0.0044155241929776	-1.2278740796287475	0.219497	0.219497	chr16	272935	0.6585714111501028	chr16:272935:C:T
chr16:274479	['C', 'G']	98663	27160.37642157757	-135.17505603342866	0.0121732040819866	0.0061630502297415	1.975191443879749	0.0482492	0.0482492	chr16	274479	1.3165098831174082	chr16:274479:C:G
chr16:275873	['C', 'T']	98663	2407.179687820452	20.05827750302342	0.010018855358841	0.0195563381380419	0.5123073291186303	0.608437	0.608437	chr16	275873	0.2157843836932777	chr16:275873:C:T
chr16:276040	['A', 'T']	98663	90815.20565307036	-3464.997953195624	0.0023697730493844	0.0042888761292001	0.5525394014646919	0.58058	0.58058	chr16	276040	0.2361379289577441	chr16:276040:A:T
chr16:276138	['A', 'G']	98663	111290.83127776544	-3721.975369177348	0.0034615363242592	0.0042896636349343	0.8069481942754312	0.419698	0.419698	chr16	276138	0.3770631003406504	chr16:276138:A:G
chr16:276164	['TGGGCCGGGGGCCGAGGG', 'T']	98663	2148.8862653300066	339.7402250970517	0.0226417138760933	0.0213104157977482	1.0624717082472794	0.288024	0.288024	chr16	276164	0.540571322541827	chr16:276164:TGGGCCGGGGGCCGAGGG:T
chr16:276576	['G', 'C']	98663	13175.13658803613	-753.0449584291908	-0.0060052170033318	0.0085086904007816	-0.7057745340904826	0.48033	0.48033	chr16	276576	0.3184602877570877	chr16:276576:G:C
chr16:276743	['C', 'G']	98663	2484.050354243318	420.0996485849168	0.0400326099349578	0.019927113123765	2.008951807836881	0.044545	0.044545	chr16	276743	1.3512010367286675	chr16:276743:C:G
chr16:276826	['C', 'G']	98663	136268.04917135474	-5250.143939439985	-0.0004395697772162	0.0046303571072311	-0.0949321546992063	0.924369	0.924369	chr16	276826	0.034154627618165	chr16:276826:C:G
chr16:277015	['T', 'C']	98663	47053.76914032012	-1916.7983778420864	-0.0018201814243552	0.0050039556504014	-0.36374851248117	0.716047	0.716047	chr16	277015	0.1450584704704446	chr16:277015:T:C
chr16:277060	['T', 'C']	98663	12403.53724229549	-643.2832859597099	-0.0029465213293333	0.0087419827288875	-0.3370541238427093	0.736077	0.736077	chr16	277060	0.1330767523391939	chr16:277060:T:C
chr16:277699	['A', 'G']	98663	55821.06047132538	-1661.0312088450512	-0.003368789650676	0.0047887495786548	-0.7034800202733417	0.481758	0.481758	chr16	277699	0.3171710647845847	chr16:277699:A:G
chr16:278365	['A', 'G']	98663	58577.31070707887	-2605.72319805724	0.0037306970158087	0.0047012264436486	0.7935582470929462	0.427455	0.427455	chr16	278365	0.3691095985506624	chr16:278365:A:G
chr16:278540	['C', 'T']	98663	7258.697728011026	187.51560855902744	-0.0106860384866866	0.0114517079805651	-0.9331392753659188	0.35075	0.35075	chr16	278540	0.4550023202996024	chr16:278540:C:T
chr16:278916	['C', 'G']	98663	5861.118810877651	-232.6005591679005	-0.0258136352886914	0.0125493199053843	-2.056974838741344	0.0396913	0.0396913	chr16	278916	1.401304676512828	chr16:278916:C:G
chr16:279138	['G', 'T']	98663	12562.509309845023	-383.6781829915009	-0.0007104175256969	0.0087157418968299	-0.0815097021121394	0.935037	0.935037	chr16	279138	0.0291712034826714	chr16:279138:G:T
chr16:279211	['T', 'C']	98663	26397.60531944008	-410.93483873735374	0.0018812559867332	0.0063298773889288	0.2972025951124402	0.766312	0.766312	chr16	279211	0.1155943735911959	chr16:279211:T:C
chr16:279578	['G', 'A']	98663	11150.678106976698	-263.4531185275564	0.0010923009842044	0.0092311687841013	0.1183274848235602	0.905808	0.905808	chr16	279578	0.0429638479934098	chr16:279578:G:A
chr16:279671	['T', 'C']	98663	11108.185980900558	-264.89830066597153	0.0015895387283086	0.0092467865881464	0.1719017426384917	0.863515	0.863515	chr16	279671	0.0637301139614353	chr16:279671:T:C
chr16:279768	['C', 'T']	98663	12687.642978775162	-467.0018416263852	-0.0026057142985776	0.0086494455212592	-0.3012579583480935	0.763218	0.763218	chr16	279768	0.1173513956303625	chr16:279768:C:T
chr16:281151	['G', 'A']	98663	12905.130800105411	-468.502156279954	-0.0011830468842639	0.00858805573109	-0.1377549146521131	0.890434	0.890434	chr16	281151	0.0503982654181019	chr16:281151:G:A
chr16:283030	['T', 'A']	98663	10429.236633402308	-24.415074554485912	0.0064251707767749	0.0095529179471103	0.6725872463626168	0.501211	0.501211	chr16	283030	0.2999794061797274	chr16:283030:T:A
chr16:284732	['C', 'T']	98663	29752.809359700783	-1757.2793256009709	-0.0111333296523543	0.0059160372189398	-1.8818897245459707	0.0598539	0.0598539	chr16	284732	1.2229075462885306	chr16:284732:C:T
chr16:286396	['G', 'A']	98663	36216.80881696423	-1428.8185172785102	-0.0014749143099171	0.0055079497718398	-0.2677791866327169	0.78887	0.78887	chr16	286396	0.1029945594450128	chr16:286396:G:A
chr16:287017	['G', 'A']	98663	35089.200823078645	-1566.5352509241743	-0.0021320412061705	0.0055838119284055	-0.3818253969702291	0.702592	0.702592	chr16	287017	0.1532967995705166	chr16:287017:G:A
chr16:287691	['C', 'T']	98663	29171.36533373879	-1754.0872824908297	-0.0095221544329003	0.0059699585567397	-1.5950118149732035	0.110713	0.110713	chr16	287691	0.9558013809570208	chr16:287691:C:T
chr16:287987	['G', 'A']	98663	3317.0	-326.3750801460643	-0.0461152159569881	0.0164965583192472	-2.79544466576302	0.00518384	0.00518384	chr16	287987	2.2853484114949976	chr16:287987:G:A
chr16:288332	['A', 'AC']	98663	71576.07822129418	-3207.163873861767	-0.0071636885173104	0.0044431917583711	-1.612284345777727	0.106903	0.106903	chr16	288332	0.9710101070909016	chr16:288332:A:AC
chr16:289080	['TTC', 'T']	98663	35883.59863611705	-1546.4093214673694	-0.0017178159580627	0.0055657158477375	-0.3086424109777468	0.757594	0.757594	chr16	289080	0.1205634735206356	chr16:289080:TTC:T
chr16:289291	['G', 'C']	98663	71351.35638033642	-3141.775373210505	-0.006046622204692	0.0044455127540891	-1.3601630541111702	0.173781	0.173781	chr16	289291	0.7599977080152327	chr16:289291:G:C
chr16:289415	['G', 'T']	98663	36883.86918445539	-1411.0709198041757	-0.0005000249528396	0.0054667623299571	-0.0914663785728474	0.927122	0.927122	chr16	289415	0.032863113276688	chr16:289415:G:T
chr16:289727	['C', 'T']	98663	21929.44453228733	-951.76233279801	-0.0010038644052543	0.0067928910811841	-0.1477816136394349	0.882515	0.882515	chr16	289727	0.0542779042269773	chr16:289727:C:T
chr16:289894	['C', 'T']	98663	29883.605771277405	-1555.8477194879954	-0.0062025170267355	0.0059028875588419	-1.050759812872386	0.293371	0.293371	chr16	289894	0.5325828187900973	chr16:289894:C:T
chr16:290403	['C', 'T']	98663	3407.0	-318.59212795397167	-0.0473119179893736	0.0162879837170271	-2.9047129964843093	0.00367672	0.00367672	chr16	290403	2.4345394424958706	chr16:290403:C:T
chr16:291120	['C', 'T']	98663	13313.269873607604	-573.7293356410249	0.0054306862921625	0.0084703665026385	0.6411394702308253	0.521434	0.521434	chr16	291120	0.2828006541593147	chr16:291120:C:T
chr16:291476	['T', 'C']	98663	72554.55990876835	-3179.335896844312	-0.0055595698980541	0.004431418416553	-1.2545802213771886	0.209634	0.209634	chr16	291476	0.6785382788691834	chr16:291476:T:C
chr16:291500	['G', 'A']	98663	29401.59600044597	-1709.1040137016623	-0.0077602623099557	0.0059534044444863	-1.303499935594472	0.192407	0.192407	chr16	291500	0.7157791318508457	chr16:291500:G:A
chr16:291664	['G', 'A']	98663	29266.88990472329	-1735.469809327448	-0.0081119868510552	0.005964653152503	-1.360009818450378	0.17383	0.17383	chr16	291664	0.7598752698314339	chr16:291664:G:A
chr16:291885	['C', 'T']	98663	36097.09758767484	-1616.0457666132531	0.0006257561619781	0.0055259384318287	0.1132397998453762	0.909841	0.909841	chr16	291885	0.041034496531612	chr16:291885:C:T
chr16:291988	['C', 'T']	98663	30184.611872979192	-1390.0907201368527	-0.0013150132223443	0.0059237216244398	-0.2219910565882986	0.824321	0.824321	chr16	291988	0.0839036361408316	chr16:291988:C:T
chr16:292035	['G', 'A']	98663	29380.297784354665	-1676.5329784700189	-0.0062569921203562	0.0059546266589484	-1.0507782399679797	0.293363	0.293363	chr16	292035	0.5325946618258015	chr16:292035:G:A
chr16:292191	['A', 'G']	98663	70826.05001571227	-3431.707448999041	-0.0064901490047036	0.0044568328405614	-1.456224461827925	0.145334	0.145334	chr16	292191	0.8376327732791231	chr16:292191:A:G
chr16:292437	['T', 'C']	98663	30435.393261160432	-1775.4295143113725	-0.0069386812194244	0.0058733419927324	-1.1813855259935817	0.237452	0.237452	chr16	292437	0.6244241681105759	chr16:292437:T:C
chr16:292771	['C', 'T']	98663	29603.80029800217	-1846.865573545949	-0.0115537077786086	0.0059453394550627	-1.9433218012085045	0.0519801	0.0519801	chr16	292771	1.2841628893327666	chr16:292771:C:T
chr16:293307	['G', 'A']	98663	3237.098428947902	-340.94740139046456	-0.052762602999321	0.0166916631335304	-3.161015327066529	0.00157268	0.00157268	chr16	293307	2.803359636163804	chr16:293307:G:A
chr16:293905	['T', 'C']	98663	61866.04905767496	-2523.634603943242	-0.0004617396861683	0.0046022347051592	-0.1003294520487397	0.920083	0.920083	chr16	293905	0.0361729935065232	chr16:293905:T:C
chr16:294659	['A', 'G']	98663	74119.37415015385	-3193.5308775651683	-0.0053046373115593	0.004490497086656	-1.1813029179603611	0.237485	0.237485	chr16	294659	0.6243638160305068	chr16:294659:A:G
chr16:294879	['G', 'A']	98663	67220.80135596727	-3289.1986584082806	-0.0051995104317955	0.0045407824941845	-1.145069255894703	0.252183	0.252183	chr16	294879	0.5982841931595908	chr16:294879:G:A
chr16:295266	['G', 'A']	98663	29420.43250227288	-1703.6936918432011	-0.007609997126025	0.0059771180873356	-1.2731883517826306	0.202954	0.202954	chr16	295266	0.6926023847960253	chr16:295266:G:A
chr16:295485	['A', 'G']	98663	67881.2725032702	-3022.2731124068423	-0.0030786003345955	0.0045029373563924	-0.6836871337383932	0.494174	0.494174	chr16	295485	0.3061201078889546	chr16:295485:A:G
chr16:296142	['C', 'T']	98663	3268.0662470479724	-299.2637622120712	-0.0476856145649665	0.0166202083539766	-2.869134582994378	0.00411684	0.00411684	chr16	296142	2.385436011425489	chr16:296142:C:T
chr16:297326	['G', 'A']	98663	39002.30147401715	-1710.9763927937115	-0.0086414614199552	0.0053457118558711	-1.6165221121045816	0.105985	0.105985	chr16	297326	0.9747555958503032	chr16:297326:G:A
chr16:299047	['A', 'G']	98663	72090.02274742485	-3181.5389674586527	-0.0064981670344343	0.004457666110084	-1.457750956208762	0.144912	0.144912	chr16	299047	0.838895649601315	chr16:299047:A:G
chr16:299221	['T', 'C']	98663	71311.84173019217	-3203.737620187697	-0.0075342658544567	0.0044482451742597	-1.693761373148801	0.0903138	0.0903138	chr16	299221	1.0442458841722098	chr16:299221:T:C
chr16:299293	['A', 'G']	98663	89633.9866992427	-3675.755510239311	-0.003779632562226	0.0043048293047634	-0.8779982421239676	0.379947	0.379947	chr16	299293	0.4202769802591514	chr16:299293:A:G
chr16:299331	['G', 'A']	98663	44695.07706732621	-2471.9676647628007	-0.0059777141308516	0.005103554151428	-1.1712845506261509	0.241487	0.241487	chr16	299331	0.6171062437125863	chr16:299331:G:A
chr16:300025	['C', 'T']	98663	8358.101277242778	-709.6652287779492	-0.0304086813103376	0.0105527593554257	-2.88158578113534	0.00395765	0.00395765	chr16	300025	2.402562615836991	chr16:300025:C:T
chr16:300455	['C', 'T']	98663	9001.547411739662	-258.117629873952	0.0041831963265736	0.0101708859844007	0.4112912417845894	0.68086	0.68086	chr16	300455	0.1669421795381431	chr16:300455:C:T
chr16:302736	['G', 'A']	98663	30688.244164242496	-1206.6145518179042	0.0002575961346762	0.0058914319918285	0.0437238578046092	0.965125	0.965125	chr16	302736	0.0154164345374961	chr16:302736:G:A
chr16:302823	['C', 'A']	98663	5711.173657003851	-171.00616151137444	0.0002754862496764	0.0126602532448409	0.0217599319973092	0.98264	0.98264	chr16	302823	0.0076055611601857	chr16:302823:C:A
chr16:302943	['A', 'C']	98663	32795.63961717054	-1379.4949445461991	-0.0044878356180948	0.0056765976192373	-0.7905854737503433	0.429188	0.429188	chr16	302943	0.3673524293124211	chr16:302943:A:C
chr16:302992	['C', 'T']	98663	30593.75208337556	-1236.5527424010218	-0.0003960902914043	0.005898541223591	-0.0671505506853499	0.946462	0.946462	chr16	302992	0.023896818067438	chr16:302992:C:T
chr16:303122	['A', 'G']	98663	16444.500263627524	-477.86969999191547	0.0001255162042595	0.0077022348656551	0.0162960759375464	0.986998	0.986998	chr16	303122	0.0056837273606001	chr16:303122:A:G
chr16:303457	['C', 'T']	98663	12412.138657421485	-500.6370235047016	-0.0030438690713311	0.0087224034623621	-0.348971368323612	0.727112	0.727112	chr16	303457	0.1383986878540333	chr16:303457:C:T
chr16:303582	['A', 'C']	98663	23724.985102779643	-876.1790874406705	-0.0005221931180186	0.0065646883772629	-0.0795457587640137	0.936599	0.936599	chr16	303582	0.0284463102467786	chr16:303582:A:C
chr16:304493	['C', 'T']	98663	27898.848307318058	-1622.891800490875	-0.0076165002105869	0.0060829267324262	-1.25211112111309	0.210532	0.210532	chr16	304493	0.6766818838321527	chr16:304493:C:T
chr16:304649	['C', 'T']	98663	22091.343442431866	-1016.5725303005382	-0.0108000046034909	0.0067372957246062	-1.6030177455394572	0.108934	0.108934	chr16	304649	0.9628365490064512	chr16:304649:C:T
chr16:304917	['C', 'T']	98663	27600.07714998176	-1207.344136142836	-0.0045206352657905	0.006158114586671	-0.7340940481320742	0.462893	0.462893	chr16	304917	0.3345193866925826	chr16:304917:C:T
chr16:304943	['G', 'A']	98663	8976.272937360633	-265.8004875357582	0.0037121237391978	0.010183826134717	0.3645116963007725	0.715477	0.715477	chr16	304943	0.1454043226779763	chr16:304943:G:A
chr16:305457	['A', 'G']	98663	50147.73991726988	-1795.9549845501288	0.0013286625764819	0.0048747980261623	0.2725574617350811	0.785194	0.785194	chr16	305457	0.1050230276874762	chr16:305457:A:G
chr16:305870	['G', 'C']	98663	67777.80014193026	-3592.839581630816	-0.0086878460298057	0.0045142007355685	-1.924559083372592	0.0542874	0.0542874	chr16	305870	1.2653009576202867	chr16:305870:G:C
chr16:306105	['C', 'T']	98663	49626.07762807059	-1773.6693292736154	8.694296863115956e-05	0.0048893581547803	0.0177820822036026	0.985813	0.985813	chr16	306105	0.0062054590652076	chr16:306105:C:T
chr16:306689	['G', 'A']	98663	84303.83570016724	-3472.5453567497293	0.0003618956545093	0.0043012918934542	0.0841365021192933	0.932948	0.932948	chr16	306689	0.0301425619795597	chr16:306689:G:A
chr16:307140	['T', 'C']	98663	54621.08973969104	-1748.013837033982	0.0068690017376769	0.0047417813736997	1.4486120713569215	0.147449	0.147449	chr16	307140	0.8313581684899695	chr16:307140:T:C
chr16:308773	['G', 'A']	98663	86513.15282621035	-3063.6982706082963	0.0030683244886831	0.0042758263264813	0.7175980160092611	0.473007	0.473007	chr16	308773	0.3251324321186823	chr16:308773:G:A
chr16:309567	['G', 'A']	98663	54934.465411674064	-1727.866041215729	0.0066223036784362	0.0047301457033689	1.400021076247106	0.16151	0.16151	chr16	309567	0.7918005828662029	chr16:309567:G:A
chr16:309953	['A', 'G']	98663	121882.64740107034	-4616.227243162822	-0.0029842401082424	0.0044075230930244	-0.6770787231870528	0.498358	0.498358	chr16	309953	0.3024585657406162	chr16:309953:A:G
chr16:310317	['A', 'G']	98663	84697.00913274408	-3448.5692705555866	0.000595234828279	0.0042973409390439	0.1385123583914471	0.889836	0.889836	chr16	310317	0.0506900280270836	chr16:310317:A:G
chr16:310888	['A', 'G']	98663	84655.58027632204	-3457.4709914759346	0.0004420481773005	0.0042977101852924	0.1028566744247471	0.918077	0.918077	chr16	310888	0.0371208925757547	chr16:310888:A:G
chr16:311321	['C', 'T']	98663	84417.90397565914	-3448.886206734253	0.0007583576036877	0.0043009523719191	0.1763231810328931	0.86004	0.86004	chr16	311321	0.0654813494828348	chr16:311321:C:T
chr16:311326	['A', 'G']	98663	88597.01539162989	-3121.401570787334	0.0034940376661994	0.0043472901018184	0.8037277440348154	0.421556	0.421556	chr16	311326	0.3751447250118757	chr16:311326:A:G
chr16:311703	['G', 'A']	98663	84390.80497597175	-3459.367907398238	0.0006161585160928	0.0043002959072178	0.1432828180634323	0.886067	0.886067	chr16	311703	0.0525334376726031	chr16:311703:G:A
chr16:312459	['G', 'A']	98663	30621.41400072984	-1718.3992486501645	-0.0084783917146876	0.0058572409069409	-1.4475060611969277	0.147758	0.147758	chr16	312459	0.8304489959844517	chr16:312459:G:A
chr16:312638	['T', 'G']	98663	95203.22853580158	-3786.27750162327	-0.0018980728198363	0.0042508505693601	-0.4465160063535481	0.655226	0.655226	chr16	312638	0.1836088776815594	chr16:312638:T:G
chr16:313091	['C', 'T']	98663	30176.103667565963	-1711.5062565561095	-0.009516003087117	0.005892644712758	-1.614895102451047	0.106337	0.106337	chr16	313091	0.9733155962488867	chr16:313091:C:T
chr16:313213	['A', 'G']	98663	16001.135257865715	-879.358325421811	-0.0019074133666601	0.0078180424423235	-0.2439758265232989	0.80725	0.80725	chr16	313213	0.0929919463108007	chr16:313213:A:G
chr16:313415	['C', 'T']	98663	54199.19734641543	-1786.0261877391597	0.0061940115097516	0.0047529309465888	1.3031982958214643	0.19251	0.19251	chr16	313415	0.7155467059891472	chr16:313415:C:T
chr16:313600	['G', 'A']	98663	30214.53119868637	-1703.3071934685518	-0.0090502076947242	0.0058854029394874	-1.537737991396122	0.124116	0.124116	chr16	313600	0.9061722292683434	chr16:313600:G:A
chr16:313816	['T', 'C']	98663	32519.98882019056	-1336.010076927338	-0.0036561698933614	0.0057030866811238	-0.6410861517259901	0.521468	0.521468	chr16	313816	0.2827723369974146	chr16:313816:T:C
chr16:314128	['C', 'T']	98663	62481.59939585003	-2425.8471269723887	0.0011592181197819	0.0045621576568466	0.2540942700746581	0.799423	0.799423	chr16	314128	0.0972233609178076	chr16:314128:C:T
chr16:314329	['C', 'A']	98663	2075.0841281586067	382.0875758036148	0.0641666059239931	0.0211421565734401	3.035007602043893	0.00240592	0.00240592	chr16	314329	2.618718817618028	chr16:314329:C:A
chr16:315024	['C', 'A']	98663	94840.30259009582	-3700.889166148784	-0.0007159830634785	0.0042543862932146	-0.1682929132741022	0.866353	0.866353	chr16	315024	0.0623051163946413	chr16:315024:C:A
chr16:317242	['G', 'A']	98663	27510.23064213674	-1614.984869792728	-0.0073685630896638	0.0061241974359295	-1.2031883633329423	0.228906	0.228906	chr16	317242	0.6403428236088105	chr16:317242:G:A
chr16:317516	['C', 'T']	98663	53183.77331333117	-1811.6048262709555	0.0059726960554106	0.0047843818403023	1.248373615395448	0.211897	0.211897	chr16	317516	0.6738751919096333	chr16:317516:C:T
chr16:318956	['G', 'A']	98663	2035.3713315424004	371.40094202506015	0.0636043431130796	0.0214081701703727	2.9710312748309096	0.00296873	0.00296873	chr16	318956	2.527429298814265	chr16:318956:G:A
chr16:319139	['G', 'C']	98663	28188.28562161067	-1694.4624103779945	-0.0092583597485666	0.0060636416675825	-1.526864589981246	0.126798	0.126798	chr16	319139	0.8968875965790019	chr16:319139:G:C
chr16:319140	['G', 'A']	98663	2540.1802221861826	453.6843807847424	0.0533592442739432	0.0193207548528166	2.761757740855775	0.00575018	0.00575018	chr16	319140	2.2403185602176405	chr16:319140:G:A
chr16:319226	['G', 'A']	98663	8359.593101281222	-288.7971630978662	0.003969560211553	0.0105418840857792	0.3765513051796756	0.706508	0.706508	chr16	319226	0.1508829161421252	chr16:319226:G:A
chr16:319562	['G', 'A']	98663	54157.6250506894	-1781.6875995965006	0.0054189106152855	0.0047530433642017	1.1400928205492284	0.25425	0.25425	chr16	319562	0.5947390384052178	chr16:319562:G:A
chr16:320067	['C', 'T']	98663	3749.53204796805	-347.91693377299924	-0.0472849201965907	0.0155452492905809	-3.0417601746175382	0.00235261	0.00235261	chr16	320067	2.628450061300852	chr16:320067:C:T
chr16:320484	['T', 'C']	98663	107790.4978202684	-4147.1683519247135	-0.00034674039643	0.0042793786118328	-0.0810258749883227	0.935422	0.935422	chr16	320484	0.0289924202237023	chr16:320484:T:C
chr16:322597	['A', 'G']	98663	64639.44792384739	-2876.345557789918	-0.0007427203481599	0.0045349317255873	-0.1637776251336487	0.869907	0.869907	chr16	322597	0.0605271744454204	chr16:322597:A:G
chr16:323001	['A', 'C']	98663	32564.271055512745	-2036.0965625264355	-0.0152880576102258	0.0057153502110235	-2.674911780688213	0.00747612	0.00747612	chr16	323001	2.126323736330181	chr16:323001:A:C
chr16:323817	['C', 'A']	98663	52446.70500664243	-1662.1219642863325	0.0077058917911108	0.0048026719748621	1.6045009593502342	0.108607	0.108607	chr16	323817	0.9641421824506586	chr16:323817:C:A
chr16:323951	['A', 'G']	98663	53850.00377083081	-1558.082754643748	0.0080912296934961	0.004761047045707	1.6994643438341777	0.0892349	0.0892349	chr16	323951	1.049465258705884	chr16:323951:A:G
chr16:324617	['C', 'T']	98663	69819.95362674343	-2208.0099081549806	0.0074733140730177	0.0044642729193899	1.6740271502126376	0.0941284	0.0941284	chr16	324617	1.0262793234120124	chr16:324617:C:T
chr16:324646	['T', 'C']	98663	16376.331965011505	-677.3022858215867	0.0003417479115804	0.0077344084849769	0.0441853972730137	0.964757	0.964757	chr16	324646	0.0155820616289737	chr16:324646:T:C
chr16:325198	['C', 'T']	98663	6713.204125278736	-222.9856625631775	0.0026966301547807	0.011712815544724	0.2302290294322461	0.817914	0.817914	chr16	325198	0.0872923580510879	chr16:325198:C:T
chr16:325782	['C', 'T']	98663	83153.42802550353	-2892.7739703308503	0.0062260904902855	0.0043407057986009	1.4343497991253396	0.151476	0.151476	chr16	325782	0.8196561717375336	chr16:325782:C:T
chr16:325900	['A', 'G']	98663	31038.08963000508	-1197.1068222473257	-0.0003292566133117	0.0058553533143537	-0.0562317243102303	0.955157	0.955157	chr16	325900	0.0199252371810699	chr16:325900:A:G
chr16:326583	['C', 'T']	98663	16396.61269627905	-662.6375181650807	0.0007712564825515	0.0077511250953238	0.099502520352406	0.920739	0.920739	chr16	326583	0.0358634609257646	chr16:326583:C:T
chr16:326781	['G', 'A']	98663	117426.26946830424	-4565.737587023105	-9.062141924963612e-05	0.0043759182049437	-0.0207091209216973	0.983478	0.983478	chr16	326781	0.0072353506256469	chr16:326781:G:A
chr16:326836	['C', 'T']	98663	32078.814060613488	-1940.2471713488392	-0.0122419155126054	0.0057476535514191	-2.129897949326255	0.0331825	0.0331825	chr16	326836	1.4790908969342154	chr16:326836:C:T
chr16:327090	['C', 'T']	98663	28406.91004572227	-1626.796211492262	-0.0066913123918538	0.0060389449890574	-1.1080267172459002	0.267853	0.267853	chr16	327090	0.572103485090452	chr16:327090:C:T
chr16:327623	['A', 'G']	98663	116828.10467579596	-4663.627959118173	0.0001390521028798	0.004364797513625	0.031857629694342	0.974586	0.974586	chr16	327623	0.0111798315822813	chr16:327623:A:G
chr16:327644	['C', 'G']	98663	32063.94990725442	-1946.30348903206	-0.0123310865787233	0.0057460481355443	-2.146011708889937	0.0318745	0.0318745	chr16	327644	1.4965566190738813	chr16:327644:C:G
chr16:327794	['G', 'A']	98663	52366.2460696366	-1691.4436318735627	0.0075263749168394	0.0048052091222503	1.566294978087172	0.117283	0.117283	chr16	327794	0.9307649336751316	chr16:327794:G:A
chr16:328758	['C', 'T']	98663	34707.98031344403	-1245.979949093403	0.0052404190703721	0.0055988014835413	0.935989440914672	0.349281	0.349281	chr16	328758	0.4568250382374892	chr16:328758:C:T
chr16:329249	['C', 'G']	98663	8637.843450847431	-432.0555624389731	-0.0010922281450066	0.0105629130851737	-0.1034021709919896	0.917644	0.917644	chr16	329249	0.037325770674498	chr16:329249:C:G
chr16:329526	['T', 'C']	98663	102003.38318240928	-3855.4827903831874	0.0026311343588933	0.0042670759839559	0.6166129613783057	0.537491	0.537491	chr16	329526	0.2696288033808427	chr16:329526:T:C
chr16:330425	['C', 'A']	98663	101674.54942470472	-3812.526372996383	0.000261818319177	0.0042663758895845	0.0613678508300623	0.951066	0.951066	chr16	330425	0.021789343797369	chr16:330425:C:A
chr16:331141	['C', 'T']	98663	67447.77406044386	-2178.7233027777984	0.0065356539836861	0.0044816457443501	1.4583156180796784	0.144757	0.144757	chr16	331141	0.8393604259572228	chr16:331141:C:T
chr16:331562	['G', 'C']	98663	67711.09954434299	-2214.888516734034	0.006596836734486	0.0044767718035323	1.4735700241144518	0.140601	0.140601	chr16	331562	0.852011590461732	chr16:331562:G:C
chr16:331589	['T', 'C']	98663	67596.19391318489	-2224.718385513808	0.0062221585828444	0.0044785074877205	1.3893375415592617	0.164733	0.164733	chr16	331589	0.7832193924373357	chr16:331589:T:C
chr16:331716	['G', 'C']	98663	28920.55248562766	-1676.9657787858926	-0.007268751790888	0.0059941962043622	-1.2126316094889071	0.225274	0.225274	chr16	331716	0.6472889294839709	chr16:331716:G:C
chr16:331825	['C', 'T']	98663	33275.85158594951	-1820.6587262009573	-0.0099786757896353	0.0056582404283827	-1.763565178245259	0.0778083	0.0778083	chr16	331825	1.1089740732939244	chr16:331825:C:T
chr16:331927	['C', 'A']	98663	34838.94354732434	-1907.160907817797	-0.0093871140777564	0.0055517175532988	-1.6908486405578511	0.0908689	0.0908689	chr16	331927	1.0415847292031393	chr16:331927:C:A
chr16:333039	['T', 'G']	98663	50896.50484351315	-2349.2656356389784	-0.007852461174193	0.0048616380373529	-1.6151883611780655	0.106273	0.106273	chr16	333039	0.9735770594696322	chr16:333039:T:G
chr16:334926	['A', 'G']	98663	5280.960867845302	-24.44583115379497	-0.0123513037895915	0.0132164450051992	-0.9345405504076656	0.350027	0.350027	chr16	334926	0.4558984542247302	chr16:334926:A:G
chr16:335717	['A', 'AT']	98663	13028.848756703055	-758.110972675343	-0.0052325215046975	0.0085427499531225	-0.6125102026174835	0.540202	0.540202	chr16	335717	0.2674438122489827	chr16:335717:A:AT
chr16:336179	['A', 'G']	98663	101419.20737767329	-3645.132090847096	0.0026426986959376	0.0042740844103664	0.6183075583458258	0.536374	0.536374	chr16	336179	0.2705322821444486	chr16:336179:A:G
chr16:336423	['G', 'A']	98663	15736.797502483329	-874.5332413913661	-0.0030030985264973	0.0078944078881021	-0.3804083306898055	0.703643	0.703643	chr16	336423	0.1526476284355813	chr16:336423:G:A
chr16:336550	['G', 'A']	98663	17152.52154875329	-989.9704178422406	-0.0128752548127218	0.00753889909656	-1.7078428359117646	0.0876687	0.0876687	chr16	336550	1.0571554333568345	chr16:336550:G:A
chr16:336749	['G', 'A']	98663	28012.65336767079	-1580.183502247729	-0.0052169786340587	0.0060751158036222	-0.8587455453850199	0.390483	0.390483	chr16	336749	0.408397868744178	chr16:336749:G:A
chr16:337867	['C', 'T']	98663	47104.38713535648	-2231.3630325259087	-0.0059821447469525	0.004987105685367	-1.1995223531165888	0.230328	0.230328	chr16	337867	0.6376532634846245	chr16:337867:C:T
chr16:338879	['C', 'T']	98663	28044.89745722308	-1580.3614161822456	-0.0053907687747202	0.0060736309111263	-0.8875693721929774	0.374775	0.374775	chr16	338879	0.4262293871657131	chr16:338879:C:T
chr16:338967	['ACAGAGTCCAGCAGAGCACCAG', 'A']	98663	33721.63395139373	-1532.296626942585	-0.006967122962619	0.0056296477760072	-1.2375770634020824	0.215876	0.215876	chr16	338967	0.6657956376423145	chr16:338967:ACAGAGTCCAGCAGAGCACCAG:A
chr16:340368	['C', 'G']	98663	3263.0330725101862	74.73488943871135	0.0153179226250297	0.016788285944132	0.9124173054953134	0.361551	0.361551	chr16	340368	0.4418304329300448	chr16:340368:C:G
chr16:340729	['A', 'G']	98663	3284.0332853580912	82.4861075590029	0.0167815543922727	0.0167301832587788	1.003070566095974	0.315829	0.315829	chr16	340729	0.5005479947782294	chr16:340729:A:G
chr16:340780	['A', 'G']	98663	102494.50484541304	-3920.048334176171	0.000921040232898	0.004263740386285	0.2160169591611881	0.828975	0.828975	chr16	340780	0.0814585665857488	chr16:340780:A:G
chr16:340886	['A', 'G']	98663	4270.043279074011	250.6877646919737	0.0272788191977553	0.0148750789168906	1.8338604689202795	0.0666777	0.0666777	chr16	340886	1.1760193892659871	chr16:340886:A:G
chr16:340944	['C', 'T']	98663	16028.324910552295	-817.3368697484245	-0.0021521202414782	0.0078259963163306	-0.2749963269197253	0.78332	0.78332	chr16	340944	0.10606078475734	chr16:340944:C:T
chr16:341479	['T', 'A']	98663	18256.11021012194	-949.6929106575278	0.0030025862941117	0.0073409790451368	0.4090171454856319	0.682528	0.682528	chr16	341479	0.1658795274431635	chr16:341479:T:A
chr16:342102	['G', 'C']	98663	16925.000745575067	-628.3850956142705	-0.0015573093966872	0.0076439515370213	-0.203730935386603	0.838564	0.838564	chr16	342102	0.0764637860261121	chr16:342102:G:C
chr16:342108	['A', 'G']	98663	13305.048901227676	-743.3459178866658	-0.0054241596677058	0.0085084854453479	-0.6375000230706755	0.523801	0.523801	chr16	342108	0.2808336767888559	chr16:342108:A:G
chr16:342137	['G', 'A']	98663	35435.471928685874	-1942.242920342092	-0.0118170450828599	0.0055290996174884	-2.1372458266953416	0.0325805	0.0325805	chr16	342137	1.4870422550313551	chr16:342137:G:A
chr16:342166	['C', 'T']	98663	33629.81474457144	-1103.896935427079	0.0085366528024332	0.0056646946535729	1.506992578505335	0.131816	0.131816	chr16	342166	0.8800318713051996	chr16:342166:C:T
chr16:342318	['A', 'G']	98663	90632.10463041803	-2959.1291426671964	0.0065785520720358	0.0042993456603392	1.5301286734681274	0.125988	0.125988	chr16	342318	0.8996708182313806	chr16:342318:A:G
chr16:342373	['C', 'T']	98663	44661.884723770905	-2530.77254889285	-0.0103625721136425	0.0050873903087572	-2.0369131292727443	0.0416614	0.0416614	chr16	342373	1.3802661400037637	chr16:342373:C:T
chr16:342461	['C', 'T']	98663	97715.83680027576	-4033.936385038805	0.0014087956491798	0.0043043834640858	0.327293249064423	0.743447	0.743447	chr16	342461	0.1287499866954618	chr16:342461:C:T
chr16:342485	['G', 'A']	98663	50394.107700728826	-1805.4264566783909	0.0059162318838745	0.0048752368385423	1.213527071567552	0.224931	0.224931	chr16	342485	0.6479506859554222	chr16:342485:G:A
chr16:342703	['G', 'A']	98663	21777.88291995662	-1093.910945736604	-0.008627139010911	0.0067579820649548	-1.276585070512266	0.201752	0.201752	chr16	342703	0.6951821513535571	chr16:342703:G:A
chr16:342784	['C', 'T']	98663	16004.162210374816	-819.5879135940448	-0.0019498949628595	0.0078305998578788	-0.2490096542090181	0.803354	0.803354	chr16	342784	0.0950930395673958	chr16:342784:C:T
chr16:343342	['T', 'C']	98663	175634.02126624362	-5289.53001932972	-5.4638740001431e-05	0.0068217957026595	-0.0080094365740283	0.993609	0.993609	chr16	343342	0.0027844833584823	chr16:343342:T:C
chr16:343821	['C', 'T']	98663	3312.9549074308857	83.13814338704408	0.0163686561354284	0.0166993576875635	0.9801967501791168	0.326991	0.326991	chr16	343821	0.4854642005633435	chr16:343821:C:T
chr16:343948	['C', 'T']	98663	49372.060020098055	-1699.0010934871643	0.0065812750354433	0.0049083243811644	1.3408394646243946	0.179976	0.179976	chr16	343948	0.744785404688353	chr16:343948:C:T
chr16:344475	['TG', 'T']	98663	46529.60425700458	-2726.466244735769	-0.0118055928988393	0.0050236349257684	-2.3500101168345853	0.0187749	0.0187749	chr16	344475	1.726422367482987	chr16:344475:TG:T
chr16:344483	['T', 'G']	98663	46504.40825641548	-2723.287514363677	-0.0116211478555	0.0050188971735299	-2.3154783717807192	0.0205888	0.0205888	chr16	344483	1.686368965114143	chr16:344483:T:G
chr16:344768	['T', 'C']	98663	47569.14260508035	-2601.182903942634	-0.0116636675192	0.0049706110991951	-2.346525867028462	0.0189513	0.0189513	chr16	344768	1.7223609934287996	chr16:344768:T:C
chr16:345396	['G', 'A']	98663	46259.688656199	-2752.142146553281	-0.0119530297040333	0.0050285031810099	-2.3770552138007512	0.0174534	0.0174534	chr16	345396	1.7581199579652664	chr16:345396:G:A
chr16:346264	['A', 'G']	98663	119330.8853163582	-4745.9230925066895	-0.0008033640165401	0.0044044912060584	-0.1823965536439574	0.855272	0.855272	chr16	346264	0.0678957457243475	chr16:346264:A:G
chr16:347044	['G', 'T']	98663	46148.61287772045	-2597.021680597664	-0.0103155275431275	0.0050240137194602	-2.053244302094728	0.0400515	0.0400515	chr16	347044	1.3973812141734046	chr16:347044:G:T
chr16:347269	['A', 'T']	98663	27921.811031364683	-1612.2024556435215	-0.0055324390980599	0.0060875574008885	-0.9088109949078153	0.363452	0.363452	chr16	347269	0.4395529369689422	chr16:347269:A:T
chr16:347820	['G', 'A']	98663	4309.262059458528	-363.4401835536417	-0.0436769887415571	0.0144981936857959	-3.012581407596183	0.00259102	0.00259102	chr16	347820	2.586529234696107	chr16:347820:G:A
chr16:348643	['A', 'C']	98663	64700.95220424226	-2121.484983795054	0.0065416895490158	0.0045250466743416	1.445662336724419	0.148275	0.148275	chr16	348643	0.8289320672946277	chr16:348643:A:C
chr16:349054	['C', 'T']	98663	46820.54190278269	-2495.379244926356	-0.0096370274659005	0.0049994643133293	-1.9276120123923688	0.0539063	0.0539063	chr16	349054	1.2683604760869327	chr16:349054:C:T
chr16:349330	['G', 'A']	98663	2348.095196586221	153.09619709985697	0.0210909429644393	0.0198388952764161	1.0631107564498097	0.287734	0.287734	chr16	349330	0.5410088168029668	chr16:349330:G:A
chr16:350245	['T', 'C']	98663	50481.72150358865	-1380.3055231705364	0.0080184504542365	0.0048580018086937	1.6505655555514551	0.0988305	0.0988305	chr16	350245	1.0051090074612388	chr16:350245:T:C
chr16:350475	['C', 'T']	98663	33714.36684945114	-1927.441763763151	-0.0107687769703548	0.0056332592532187	-1.911642352373833	0.055925	0.055925	chr16	350475	1.2523940072313329	chr16:350475:C:T
chr16:351209	['T', 'C']	98663	47867.86210707773	-2712.537306866825	-0.0114025200144722	0.0049682169274614	-2.29509302451059	0.0217299	0.0217299	chr16	351209	1.6629422722781004	chr16:351209:T:C
chr16:351296	['C', 'CA']	98663	47906.891886679325	-2719.68489368586	-0.0114938716860608	0.0049708096985658	-2.312273529476885	0.0207647	0.0207647	chr16	351296	1.6826743390200671	chr16:351296:C:CA
chr16:351385	['A', 'G']	98663	47914.75993584222	-2707.6625448552445	-0.0112410293853308	0.0049710247642428	-2.261310276743909	0.0237422	0.0237422	chr16	351385	1.6244790409167282	chr16:351385:A:G
chr16:351753	['T', 'A']	98663	4445.365335858494	-263.5562270081579	-0.0308988098042747	0.0143574020842572	-2.1521170489579693	0.0313906	0.0313906	chr16	351753	1.5032003831149052	chr16:351753:T:A
chr16:352065	['A', 'G']	98663	33170.57635432951	-1858.2001236526964	-0.0108198601276799	0.0056757286046557	-1.906338530493609	0.0566092	0.0566092	chr16	352065	1.2471129825123413	chr16:352065:A:G
chr16:352078	['C', 'T']	98663	32286.144334495875	-1811.9666605549933	-0.0100537209641686	0.0057302489808801	-1.754499847688033	0.079348	0.079348	chr16	352078	1.100464015347826	chr16:352078:C:T
chr16:352901	['G', 'A']	98663	32641.99446898997	-1911.5685712663835	-0.0118792841325161	0.00585846348641	-2.0277132664687127	0.0425922	0.0425922	chr16	352901	1.3706699268860056	chr16:352901:G:A
chr16:353289	['G', 'T']	98663	49564.5212561072	-1759.7967410772535	0.0057276497985804	0.004900139929124	1.1688747426452404	0.242457	0.242457	chr16	353289	0.6153652728085601	chr16:353289:G:T
chr16:354750	['T', 'C']	98663	116980.92830789193	-4629.413673669391	-0.0006302526711916	0.0043779561777859	-0.1439604796387939	0.885532	0.885532	chr16	354750	0.0527957403210933	chr16:354750:T:C
chr16:355255	['C', 'T']	98663	3098.1256043543926	56.01036873097478	0.0191760604648196	0.0172169825223699	1.1137875315784451	0.265373	0.265373	chr16	355255	0.5761432659007893	chr16:355255:C:T
chr16:355866	['C', 'T']	98663	56281.69366579679	-1233.6635868013543	0.0084477516884438	0.0047026953662136	1.79636379365256	0.0724397	0.0724397	chr16	355866	1.1400233569307892	chr16:355866:C:T
chr16:356457	['G', 'A']	98663	12830.390127711333	-724.3055946038429	-0.0048962718179983	0.0086045538872171	-0.5690326171670799	0.569335	0.569335	chr16	356457	0.2446321170146673	chr16:356457:G:A
chr16:356464	['G', 'T']	98663	3206.194978562089	68.93630983234841	0.0166293710501575	0.0169438496129682	0.98143995786117	0.326378	0.326378	chr16	356464	0.486279123204364	chr16:356464:G:T
chr16:356568	['T', 'A']	98663	26926.45622073104	-1518.4787440574412	-0.0060495149750325	0.0061788039427287	-0.9790754053867768	0.327545	0.327545	chr16	356568	0.484729025720618	chr16:356568:T:A
chr16:356828	['A', 'T']	98663	63009.13396658693	-2969.258068620925	-0.007140727394897	0.004580751197042	-1.5588551064524117	0.119034	0.119034	chr16	356828	0.9243289721927124	chr16:356828:A:T
chr16:356908	['G', 'T']	98663	26921.82012995569	-1530.2774955535172	-0.0064455253053847	0.006179656091164	-1.0430233026399112	0.29694	0.29694	chr16	356908	0.5273312958052001	chr16:356908:G:T
chr16:357138	['C', 'A']	98663	15600.790609986012	-826.0337760041976	-0.002484698636539	0.0079225944475027	-0.3136218385281933	0.753809	0.753809	chr16	357138	0.1227386816555786	chr16:357138:C:A
chr16:357330	['G', 'C']	98663	26738.25207043009	-1541.5199198408654	-0.0068180037289833	0.0061967230774799	-1.1002595474632806	0.271222	0.271222	chr16	357330	0.5666750858555323	chr16:357330:G:C
chr16:357388	['G', 'A']	98663	14011.710079263716	-523.4322849094776	0.0001127219845737	0.0082518255757453	0.0136602480916547	0.989101	0.989101	chr16	357388	0.0047593590569476	chr16:357388:G:A
chr16:357554	['A', 'G']	98663	26736.251827148222	-1539.5453096845067	-0.0068025505307635	0.0061954100362856	-1.0979984360876736	0.272208	0.272208	chr16	357554	0.5650991153384141	chr16:357554:A:G
chr16:357598	['A', 'G']	98663	62949.26846665843	-3004.2762119397025	-0.0073379071415541	0.0045836253836975	-1.6008959125788902	0.109403	0.109403	chr16	357598	0.9609707688107963	chr16:357598:A:G
chr16:357604	['A', 'C']	98663	62034.17372529144	-3102.216250312128	-0.0071264755860655	0.0046002483312975	-1.5491501920843962	0.121349	0.121349	chr16	357604	0.9159637982053168	chr16:357604:A:C
chr16:357723	['G', 'A']	98663	65245.29035527848	-2794.525518208994	-0.0062061058156204	0.0045486018278213	-1.3643985669752388	0.172445	0.172445	chr16	357723	0.7633493933748152	chr16:357723:G:A
chr16:358198	['C', 'T']	98663	15431.156402667692	-860.714679334862	-0.003063057778656	0.0079630003197846	-0.3846612653079558	0.700489	0.700489	chr16	358198	0.1545986801880709	chr16:358198:C:T
chr16:359415	['C', 'T']	98663	3250.0329407471977	-3.915701888654482	0.0104431552444686	0.0167658891358611	0.62288108670189	0.533364	0.533364	chr16	359415	0.2729763008489438	chr16:359415:C:T
chr16:359790	['G', 'A']	98663	52485.19178568171	-1458.114978125771	0.0065692218378464	0.004810500689907	1.3656004356530842	0.172068	0.172068	chr16	359790	0.7642998892053479	chr16:359790:G:A
chr16:360291	['C', 'T']	98663	3635.110531116968	50.92758668032748	0.0086027713450464	0.0159353895136325	0.5398532202609124	0.589299	0.589299	chr16	360291	0.2296642958721855	chr16:360291:C:T
chr16:360459	['C', 'T']	98663	4041.081916866847	-223.90753168083103	-0.034567092885168	0.0150361287231946	-2.298935684944298	0.0215107	0.0215107	chr16	360459	1.6673454565957635	chr16:360459:C:T
chr16:360551	['C', 'T']	98663	3707.2254477634633	46.66955349762837	0.0046108933909529	0.0157949810090501	0.2919214267058035	0.770347	0.770347	chr16	360551	0.1133136043873255	chr16:360551:C:T
chr16:361092	['T', 'C']	98663	104347.23045033903	-3650.71688531854	0.0001126519161078	0.004270208115391	0.0263808959806571	0.978954	0.978954	chr16	361092	0.00923771475	chr16:361092:T:C
chr16:361678	['G', 'A']	98663	49885.011220239	-1585.4742981760282	0.0066454675687174	0.004895192116454	1.357549900111204	0.17461	0.17461	chr16	361678	0.7579308876610598	chr16:361678:G:A
chr16:361869	['T', 'C']	98663	14931.151334860431	-825.2852309653623	-0.0021932523397058	0.0080759736604817	-0.2715774508327214	0.785948	0.785948	chr16	361869	0.1046061868615114	chr16:361869:T:C
chr16:362370	['A', 'G']	98663	5066.256745524944	-106.80107167808394	-0.028433161566947	0.0135684919694687	-2.095528495792022	0.0361266	0.0361266	chr16	362370	1.4421729094732267	chr16:362370:A:G
chr16:362447	['G', 'A']	98663	52107.05626336648	-1579.716889796632	0.0077573825350626	0.0048256674975439	1.6075252882654631	0.107942	0.107942	chr16	362447	0.9668095393844148	chr16:362447:G:A
chr16:362827	['C', 'T']	98663	45787.96900786392	-1854.7549491325	-0.006414214418528	0.0051136173955336	-1.2543399168131673	0.209721	0.209721	chr16	362827	0.6783580801331832	chr16:362827:C:T
chr16:362830	['C', 'T']	98663	44988.69735746586	-1759.8941178174136	-0.0048038925648017	0.005207776425928	-0.9224460061082026	0.356298	0.356298	chr16	362830	0.4481866154581385	chr16:362830:C:T
chr16:363215	['A', 'G']	98663	3880.235969064536	-262.7848948218259	-0.0410398956278456	0.0153173030424185	-2.679316033259432	0.0073785	0.0073785	chr16	363215	2.132031918384988	chr16:363215:A:G
chr16:363523	['T', 'G']	98663	75053.77841986278	-2097.312793471267	0.0045646977505606	0.0043826415683364	1.0415402855527842	0.297627	0.297627	chr16	363523	0.5263276731963189	chr16:363523:T:G
chr16:363716	['C', 'T']	98663	3852.1561742973263	-257.0758632634312	-0.0391356065604894	0.0153690707821667	-2.5463872940125887	0.0108859	0.0108859	chr16	363716	1.9631356595144127	chr16:363716:C:T
chr16:363747	['A', 'G']	98663	101967.63638944086	-3481.922121019567	0.0016885028533553	0.0042637880203291	0.3960100373904049	0.692098	0.692098	chr16	363747	0.1598324057660622	chr16:363747:A:G
chr16:364374	['A', 'T']	98663	102094.24344185856	-3463.7868123456133	0.0023171706226928	0.0042657537086397	0.5432030963249739	0.586991	0.586991	chr16	364374	0.2313685574922518	chr16:364374:A:T
chr16:364590	['A', 'G']	98663	15464.7837174887	-602.9936784932481	-0.0027725009101577	0.0078928638279441	-0.3512667861241767	0.725389	0.725389	chr16	364590	0.1394290344676364	chr16:364590:A:G
chr16:364608	['T', 'G']	98663	102011.33937133182	-3487.9920430535763	0.0018041244246103	0.0042629402698646	0.423211283855875	0.672142	0.672142	chr16	364608	0.1725389660806416	chr16:364608:T:G
chr16:364920	['G', 'A']	98663	2477.0	72.34839863849417	0.0180506167203544	0.0192788519718024	0.936291058552425	0.349126	0.349126	chr16	364920	0.457017807341465	chr16:364920:G:A
chr16:364930	['T', 'C']	98663	18513.814704809018	-480.7363923589656	5.358885447742431e-05	0.0073119834438743	0.0073289080710814	0.994152	0.994152	chr16	364930	0.0025472094512677	chr16:364930:T:C
chr16:365078	['C', 'T']	98663	72570.09088513158	-2182.477665398263	0.0035795143451953	0.0044115758599589	0.811391316577898	0.417143	0.417143	chr16	365078	0.3797150398348771	chr16:365078:C:T
chr16:365135	['A', 'G']	98663	18523.1916144598	-480.05398054594	4.840696349864485e-05	0.0073107785753377	0.0066213144058201	0.994717	0.994717	chr16	365135	0.0023004597770799	chr16:365135:A:G
chr16:365232	['T', 'C']	98663	18550.700521097348	-484.4298016501174	-7.99129059679136e-05	0.0073057757157387	-0.0109383190885203	0.991273	0.991273	chr16	365232	0.0038067228448813	chr16:365232:T:C
chr16:365317	['G', 'A']	98663	15406.549149961942	-403.473343948512	0.0012224554087991	0.0079525289878722	0.1537190761157082	0.877832	0.877832	chr16	365317	0.0565885916727346	chr16:365317:G:A
chr16:365395	['A', 'G']	98663	2313.257906580708	62.80806936190133	0.0268312235341814	0.0198971334492535	1.3484969381450267	0.177502	0.177502	chr16	365395	0.7507967491775047	chr16:365395:A:G
chr16:365565	['C', 'T']	98663	15921.809524775172	-544.0033591129464	-0.0034600120396953	0.0077787367071301	-0.4448038505434685	0.656462	0.656462	chr16	365565	0.1827904084441979	chr16:365565:C:T
chr16:365648	['T', 'C']	98663	18929.61054521842	-417.5158115731422	0.0001347395605523	0.0072558255809245	0.01856984557437	0.985184	0.985184	chr16	365648	0.0064826499877617	chr16:365648:T:C
chr16:365886	['T', 'C']	98663	18956.173704823585	-421.4694333400627	-0.0001475613398945	0.0072539594109336	-0.0203421788757415	0.98377	0.98377	chr16	365886	0.0071064253557805	chr16:365886:T:C
chr16:365955	['G', 'A']	98663	20488.675612564548	-471.62280316148383	-0.0003128247152515	0.0073143451483494	-0.0427686565108417	0.965886	0.965886	chr16	365955	0.0150741287527665	chr16:365955:G:A
chr16:365994	['C', 'T']	98663	18953.45252943144	-422.5082607471888	-0.0002626398656014	0.0072527682121681	-0.0362123616691409	0.971113	0.971113	chr16	365994	0.0127302320681927	chr16:365994:C:T
chr16:366146	['A', 'C']	98663	22882.813302915085	-651.195775647849	-0.0074522747104573	0.0066876658428165	-1.114331200991762	0.26514	0.26514	chr16	366146	0.5765247480540631	chr16:366146:A:C
chr16:366195	['C', 'A']	98663	2468.200131772337	72.89920419225338	0.019267312775155	0.0192957434959182	0.9985265807057792	0.318027	0.318027	chr16	366195	0.4975360075211026	chr16:366195:C:A
chr16:366211	['G', 'A']	98663	4443.315246918585	-196.79623718901644	-0.0370981624798439	0.0143588444255262	-2.5836454090896903	0.00977765	0.00977765	chr16	366211	2.0097655127654925	chr16:366211:G:A
chr16:366663	['C', 'G']	98663	102496.6216914858	-3500.343555193205	0.0013142282468519	0.0042663650713688	0.308044019878098	0.758049	0.758049	chr16	366663	0.1203027208299267	chr16:366663:C:G
chr16:367099	['G', 'A']	98663	13954.42430569633	-872.0725793680842	-0.0100906456214624	0.0082814112391066	-1.2184693321124154	0.223049	0.223049	chr16	367099	0.6515997194990534	chr16:367099:G:A
chr16:367281	['G', 'A']	98663	51797.24991637356	-1602.775312629988	0.0073379050534592	0.00483402524241	1.5179699495737298	0.129025	0.129025	chr16	367281	0.8893261322580106	chr16:367281:G:A
chr16:367289	['C', 'T']	98663	51785.773628512325	-1594.7416760790322	0.0074949407580158	0.0048346086053905	1.5502683608470655	0.12108	0.12108	chr16	367289	0.9169275877154648	chr16:367289:C:T
chr16:367691	['C', 'G']	98663	2672.0270823620035	117.83799799238712	0.025620791406399	0.0186147914629388	1.37636736126799	0.168711	0.168711	chr16	367691	0.7728566003773304	chr16:367691:C:G
chr16:368147	['G', 'A']	98663	2423.073677275492	69.92658303707323	0.0195251318194173	0.0194498034346392	1.0038729638081552	0.315442	0.315442	chr16	368147	0.5010804823645497	chr16:368147:G:A
chr16:368429	['A', 'G']	98663	55497.62496832332	-1503.3043387085595	0.0050042980035056	0.0047116991144798	1.0621005038557283	0.288193	0.288193	chr16	368429	0.540316572093485	chr16:368429:A:G
chr16:368597	['G', 'C']	98663	5493.222706494085	-322.4001894514749	-0.0013458956388758	0.0128830626379007	-0.1044701618477222	0.916796	0.916796	chr16	368597	0.0377272902084012	chr16:368597:G:C
chr16:368681	['A', 'G']	98663	3497.1063348874923	204.03365140742497	0.0112423438165642	0.0165563034116619	0.6790370734958485	0.497116	0.497116	chr16	368681	0.3035422585872433	chr16:368681:A:G
chr16:368882	['C', 'T']	98663	30190.0	-1625.7601523538542	-0.0019214028898094	0.0058954955088102	-0.3259103305121882	0.744493	0.744493	chr16	368882	0.1281393812908046	chr16:368882:C:T
chr16:368938	['C', 'T']	98663	3004.1217932474483	94.61452512093888	0.0111507762846969	0.0176328683036045	0.6323858428873718	0.527136	0.527136	chr16	368938	0.2780773232510547	chr16:368938:C:T
chr16:369092	['A', 'G']	98663	114466.44158371683	-3217.57657545987	0.0036394041457259	0.004301190834679	0.8461387289265775	0.397477	0.397477	chr16	369092	0.4006879967234311	chr16:369092:A:G
chr16:369154	['G', 'A']	98663	30206.306156372262	-1637.8569435592228	-0.0024175723536627	0.0058951688807908	-0.4100938247147261	0.681738	0.681738	chr16	369154	0.1663824978009265	chr16:369154:G:A
chr16:369733	['A', 'C']	98663	17999.872912179384	-875.797534499129	-0.0030082414200957	0.0073910105090173	-0.4070135492874176	0.683999	0.683999	chr16	369733	0.1649445332138009	chr16:369733:A:C
chr16:369805	['A', 'C']	98663	19054.73816571046	-677.7675677974221	0.000191746028248	0.0071903497765332	0.0266671350083478	0.978725	0.978725	chr16	369805	0.0093393181658914	chr16:369805:A:C
chr16:370140	['G', 'A']	98663	30247.613150079564	-1660.6645647056694	-0.0027091902427249	0.0058914361228888	-0.4598522645776461	0.645623	0.645623	chr16	370140	0.1900210064843145	chr16:370140:G:A
chr16:370179	['G', 'A']	98663	22399.63250783096	-1266.1895470627658	-0.0010823915586444	0.0066976443105067	-0.1616077994686035	0.871615	0.871615	chr16	370179	0.0596753043996535	chr16:370179:G:A
chr16:370645	['T', 'G']	98663	18933.847216122085	-741.8902602472385	-0.001192389477786	0.0072440789604509	-0.1646019437800014	0.869258	0.869258	chr16	370645	0.0608513037049657	chr16:370645:T:G
chr16:370673	['A', 'G']	98663	18962.79136337624	-758.7153416155613	-0.002849530659324	0.0072418434434877	-0.3934813948355244	0.693965	0.693965	chr16	370673	0.158662432556921	chr16:370673:A:G
chr16:370678	['C', 'T']	98663	106290.79331852632	-3526.559275126413	0.0065237621544671	0.0042791530820338	1.5245451680280884	0.127376	0.127376	chr16	370678	0.894912393424951	chr16:370678:C:T
chr16:370907	['T', 'C']	98663	110747.81717356044	-3923.395830059872	0.0036682551913028	0.0042976745674433	0.8535441978532821	0.39336	0.39336	chr16	370907	0.4052098047178949	chr16:370907:T:C
chr16:370914	['C', 'T']	98663	2263.045874256292	108.90905549411346	0.0197429618753949	0.0201542195424132	0.9795944632758982	0.327289	0.327289	chr16	370914	0.4850685908410339	chr16:370914:C:T
chr16:371387	['G', 'A']	98663	2443.272401978672	51.862440246150165	0.0113884446310862	0.0194158634876085	0.5865536002740477	0.557505	0.557505	chr16	371387	0.2537512332794931	chr16:371387:G:A
chr16:371723	['A', 'C']	98663	18690.4936938581	-1001.8233428414322	-0.0049194646712644	0.0073007550162614	-0.673829577941872	0.500421	0.500421	chr16	371723	0.3006644735734327	chr16:371723:A:C
chr16:371912	['G', 'A']	98663	18970.538208909835	-745.3407926118739	-0.0032016423373888	0.0072049516816185	-0.4443669408022547	0.656778	0.656778	chr16	371912	0.1825814031459582	chr16:371912:G:A
chr16:372158	['G', 'A']	98663	2273.0230382518093	62.08061889308481	0.0108435832746502	0.0200904611074963	0.539737899325974	0.589379	0.589379	chr16	372158	0.2296053424368867	chr16:372158:G:A
chr16:372516	['T', 'G']	98663	16017.643989364904	-272.62511587328606	0.0049179451353276	0.0078098675026113	0.6297091639113253	0.528886	0.528886	chr16	372516	0.2766379289220603	chr16:372516:T:G
chr16:372544	['A', 'AG']	98663	17135.473535881923	-1021.9999551471792	-0.0059169853559106	0.0075480639173173	-0.783907690863004	0.433096	0.433096	chr16	372544	0.3634158273206073	chr16:372544:A:AG
chr16:373394	['C', 'A']	98663	30535.475941412	-1708.743498752416	-0.0040579561987189	0.0058730837513276	-0.6909413130370562	0.489604	0.489604	chr16	373394	0.3101550427194574	chr16:373394:C:A
chr16:373420	['C', 'T']	98663	102979.21873542946	-3748.392491212085	0.0052454525277366	0.0042775142186247	1.2262852347509372	0.220094	0.220094	chr16	373420	0.6573917966216138	chr16:373420:C:T
chr16:373423	['A', 'G']	98663	102981.21883678972	-3750.554118651004	0.0052088480132867	0.004277450907555	1.2177458317725205	0.223323	0.223323	chr16	373423	0.6510665467060137	chr16:373423:A:G
chr16:373619	['C', 'T']	98663	102970.34925751352	-3749.55195795126	0.0052397276164292	0.0042773195290991	1.2250026168918895	0.220577	0.220577	chr16	373619	0.6564397742795102	chr16:373619:C:T
chr16:373696	['C', 'T']	98663	102941.30353957182	-3754.750985232634	0.0051886221388177	0.0042780266866384	1.2128540841092248	0.225189	0.225189	chr16	373696	0.6474528276571834	chr16:373696:C:T
chr16:373775	['T', 'C']	98663	17127.298284741086	-1013.7963222387732	-0.0050843479484461	0.0075506992172625	-0.6733612083000532	0.500719	0.500719	chr16	373775	0.3004059287956205	chr16:373775:T:C
chr16:373828	['CCA', 'C']	98663	103165.22163979748	-3705.8717882748033	0.0055470991629431	0.0042862505588046	1.2941611991274016	0.195613	0.195613	chr16	373828	0.7086022863548792	chr16:373828:CCA:C
chr16:373842	['C', 'A']	98663	103209.22939628812	-3688.975828150512	0.0056594273102686	0.0042854449504449	1.3206160330401602	0.186632	0.186632	chr16	373842	0.7290138898932498	chr16:373842:C:A
chr16:374288	['G', 'A']	98663	3393.0343901400743	-158.1903074520006	-0.0206149527004535	0.0162861475439247	-1.2657967542571769	0.205589	0.205589	chr16	374288	0.6870001258980717	chr16:374288:G:A
chr16:374695	['A', 'G']	98663	17158.347817273287	-1014.0664798455692	-0.005019817502894	0.0075442125929772	-0.6653865384926839	0.505805	0.505805	chr16	374695	0.2960168818684889	chr16:374695:A:G
chr16:375277	['C', 'T']	98663	37261.0425557797	-1053.8654848522638	0.0100735856331117	0.0054398401368185	1.851816483526873	0.0640552	0.0640552	chr16	375277	1.193445608469837	chr16:375277:C:T
chr16:375605	['T', 'C']	98663	105469.58870861382	-4041.908565721212	0.0025797106742522	0.0042929256273734	0.6009213525161013	0.547894	0.547894	chr16	375605	0.2613034555082712	chr16:375605:T:C
chr16:375785	['C', 'T']	98663	87983.48460704114	-2896.18268511324	0.0050094921677308	0.0042728517352956	1.1724001856535786	0.241039	0.241039	chr16	375785	0.6179126830911827	chr16:375785:C:T
chr16:375937	['C', 'T']	98663	4084.165580433615	-60.58708696988424	-0.0099047000358822	0.0149107965097379	-0.664263644763291	0.506523	0.506523	chr16	375937	0.2954008295805079	chr16:375937:C:T
chr16:375942	['A', 'G']	98663	17262.672927526837	-1032.681250518211	-0.0059962074750588	0.0075272761252848	-0.7965972518155677	0.425687	0.425687	chr16	375942	0.3709096124831231	chr16:375942:A:G
chr16:376004	['CCT', 'C']	98663	83511.77147635701	-2903.305615266101	0.0055278536777834	0.0043008699172879	1.2852873451399796	0.198695	0.198695	chr16	376004	0.7018130614243114	chr16:376004:CCT:C
chr16:376029	['G', 'A']	98663	4068.082464195578	-55.87216137972133	-0.0088036552611444	0.014937708131538	-0.5893578307744081	0.555623	0.555623	chr16	376029	0.2552197849532513	chr16:376029:G:A
chr16:376095	['G', 'A']	98663	4073.0412823579495	-54.52644550965164	-0.0082482897140579	0.0149289957638028	-0.5525013098373893	0.580606	0.580606	chr16	376095	0.2361184804688174	chr16:376095:G:A
chr16:376184	['G', 'A']	98663	3854.0	-38.70540026156218	-0.0068123350137274	0.0153401525448592	-0.4440852197399057	0.656982	0.656982	chr16	376184	0.1824465290821713	chr16:376184:G:A
chr16:376432	['T', 'C']	98663	105152.1973140077	-3970.3216746645217	0.0023687878167928	0.0042819878145768	0.5531981685536267	0.580129	0.580129	chr16	376432	0.2364754240942432	chr16:376432:T:C
chr16:377010	['C', 'T']	98663	13080.530311476905	-120.60109993685548	0.0007246364313037	0.0085520177909525	0.0847328021312503	0.932474	0.932474	chr16	377010	0.0303632687031349	chr16:377010:C:T
chr16:377309	['G', 'A']	98663	105070.1298790809	-3965.381920595924	0.0025081904018723	0.00428250273576	0.5856833157229089	0.55809	0.55809	chr16	377309	0.2532957592137244	chr16:377309:G:A
chr16:377349	['C', 'A']	98663	104467.58832473413	-4078.3582730403546	0.0016689645918906	0.0042827722292826	0.3896925875439896	0.696765	0.696765	chr16	377349	0.15691367299556	chr16:377349:C:A
chr16:377516	['T', 'C']	98663	106489.47595203583	-3821.849952907371	0.0026891808414605	0.0042853935486323	0.6275224926118519	0.530318	0.530318	chr16	377516	0.2754636318518206	chr16:377516:T:C
chr16:377657	['G', 'A']	98663	105259.40114740972	-3988.2952849846506	0.002516690418958	0.0042839335828025	0.5874718574211925	0.556888	0.556888	chr16	377657	0.2542321403252388	chr16:377657:G:A
chr16:377866	['T', 'C']	98663	105531.55693071816	-3903.8276008088337	0.0026235274660307	0.0042807903992277	0.6128605283977382	0.53997	0.53997	chr16	377866	0.2676303683184807	chr16:377866:T:C
chr16:378001	['A', 'C']	98663	104833.93818425108	-4004.964629766965	0.0024884303681083	0.004283027231923	0.5809980262467571	0.561243	0.561243	chr16	378001	0.2508490626128191	chr16:378001:A:C
chr16:379059	['C', 'T']	98663	100580.19431745616	-4002.857721513448	0.0027414839845989	0.0042796120740834	0.6405917025052018	0.521789	0.521789	chr16	379059	0.2825050806395079	chr16:379059:C:T
chr16:379129	['C', 'T']	98663	83545.54843026143	-2921.737274646912	0.0053403816128034	0.0043014404816589	1.2415333039186487	0.214412	0.214412	chr16	379129	0.668750912132518	chr16:379129:C:T
chr16:379198	['C', 'T']	98663	84865.16091103519	-3714.552129503661	0.0018503952182398	0.0043430305644606	0.4260608325858264	0.670064	0.670064	chr16	379198	0.1738837144343806	chr16:379198:C:T
chr16:379926	['C', 'T']	98663	2683.081583215082	-105.0661482752502	-0.0014969199021789	0.0183508582816429	-0.0815722011038798	0.934987	0.934987	chr16	379926	0.0291944274884599	chr16:379926:C:T
chr16:379951	['T', 'C']	98663	105922.88299155608	-3893.9402018931496	0.0021867577205736	0.0042820753976272	0.5106770706992576	0.609578	0.609578	chr16	379951	0.214970715308569	chr16:379951:T:C
chr16:380011	['C', 'T']	98663	21500.089572057008	-1108.3776052859437	-0.0089633512614316	0.0068083805410574	-1.3165173725791004	0.188004	0.188004	chr16	380011	0.7258329105264943	chr16:380011:C:T
chr16:380153	['C', 'T']	98663	3501.1064565173324	-164.89698008912958	-0.0197303375945316	0.0160453244822421	-1.229662735482092	0.218826	0.218826	chr16	380153	0.6599010781992606	chr16:380153:C:T
chr16:380304	['T', 'C']	98663	83952.12334113976	-2463.1589843775164	0.0045829724487224	0.0042941700922633	1.0672545218875726	0.28586	0.28586	chr16	380304	0.5438466106253065	chr16:380304:T:C
chr16:380842	['C', 'G']	98663	105390.36370548338	-3570.3209075429554	0.0008556392206676	0.0042727543338052	0.2002547195138153	0.841282	0.841282	chr16	380842	0.075058403113752	chr16:380842:C:G
chr16:381209	['G', 'A']	98663	17394.176298879	-1077.6144504626009	-0.008980105551708	0.0074954804605714	-1.1980693697950644	0.230893	0.230893	chr16	381209	0.6365892334208737	chr16:381209:G:A
chr16:381303	['C', 'T']	98663	31775.64412483149	-1471.6215811365955	-0.0048123993279702	0.0057591408780116	-0.8356106283740892	0.403376	0.403376	chr16	381303	0.3942899449374192	chr16:381303:C:T
chr16:381609	['A', 'C']	98663	17713.208205284278	-1103.9079531259854	-0.0079549567729283	0.0074469507356299	-1.0682166507249549	0.285425	0.285425	chr16	381609	0.5445079902734298	chr16:381609:A:C
chr16:382922	['AG', 'A']	98663	15020.632946687496	87.75000237889681	0.0080055979217895	0.0080541848267826	0.9939674956512704	0.320241	0.320241	chr16	382922	0.4945230667519276	chr16:382922:AG:A
chr16:383538	['A', 'G']	98663	127447.33395164968	-4611.077434493816	-0.0034755172918706	0.004498746875142	-0.7725523103054878	0.439789	0.439789	chr16	383538	0.3567556374105276	chr16:383538:A:G
chr16:383552	['T', 'C']	98663	66780.44539390992	-2532.744287307623	-0.0032425659514428	0.0044744307881282	-0.7246879223266097	0.468645	0.468645	chr16	383552	0.3291560121253783	chr16:383552:T:C
chr16:383843	['GGGTTTAC', 'G']	98663	68662.26334461856	-2569.873303199506	-0.0008559476155677	0.0044784432452096	-0.1911261500261949	0.848427	0.848427	chr16	383843	0.0713855191224389	chr16:383843:GGGTTTAC:G
chr16:384376	['G', 'A']	98663	14538.44206365295	-162.38363370927718	0.0045313611258656	0.0081369760218982	0.556885151642434	0.577607	0.577607	chr16	384376	0.2383675522061596	chr16:384376:G:A
chr16:385183	['T', 'C']	98663	11624.03993800803	82.87457743637047	0.009874432681892	0.0090896944343451	1.0863327423396945	0.277334	0.277334	chr16	385183	0.5569968844530733	chr16:385183:T:C
chr16:385528	['G', 'T']	98663	57296.49754435467	-1251.6643338701963	0.0076740225575458	0.0046987301833778	1.6332120079363956	0.102428	0.102428	chr16	385528	0.9895813071955128	chr16:385528:G:T
chr16:387494	['G', 'A']	98663	84586.72905339618	-3333.21562273905	-0.0014676151437805	0.0043090111469004	-0.3405920972927181	0.733411	0.733411	chr16	387494	0.1346525805992021	chr16:387494:G:A
chr16:387534	['A', 'G']	98663	5616.675610448614	165.1955211090351	0.0091285997083276	0.0129196833692409	0.7065652808536276	0.479838	0.479838	chr16	387534	0.3189053617520497	chr16:387534:A:G
chr16:388721	['A', 'G']	98663	13584.101454563888	99.32511121309852	0.0063654495865281	0.0084402789805186	0.754175259043039	0.450746	0.450746	chr16	388721	0.3460681185947686	chr16:388721:A:G
chr16:388986	['T', 'C']	98663	19511.05179670783	326.74630822137664	0.0089724803044793	0.0072165041529139	1.2433278100250744	0.21375	0.21375	chr16	388986	0.6700938765997898	chr16:388986:T:C
chr16:388996	['T', 'C']	98663	19511.283355812226	330.4141789747336	0.0091839776892275	0.0072158045377298	1.272758656530467	0.203107	0.203107	chr16	388996	0.6922751085548905	chr16:388996:T:C
chr16:389112	['TTTG', 'T']	98663	4690.283537450829	2.3919053303756064	0.0050899140960954	0.0139855729552452	0.3639403342561265	0.715903	0.715903	chr16	389112	0.145145817662183	chr16:389112:TTTG:T
chr16:389550	['T', 'C']	98663	103765.93097470724	-3375.8983389073856	0.0018833818243749	0.004251266200102	0.4430166768502294	0.657755	0.657755	chr16	389550	0.1819358418904447	chr16:389550:T:C
chr16:389728	['C', 'T']	98663	12745.808594106373	-8.774431444502705	0.0033812351138994	0.0086851633146619	0.3893116331147583	0.697046	0.697046	chr16	389728	0.1567385606581366	chr16:389728:C:T
chr16:389966	['T', 'C']	98663	20036.074147734213	328.7747156414567	0.0097924139991714	0.0072364402912079	1.353208705538399	0.175992	0.175992	chr16	389966	0.7545070732927834	chr16:389966:T:C
chr16:390335	['A', 'G']	98663	19604.222822534044	315.1736926804219	0.0085578131551784	0.0072298549519541	1.1836770187021957	0.236544	0.236544	chr16	390335	0.6260880634680437	chr16:390335:A:G
chr16:390550	['A', 'G']	98663	6770.757532341668	298.04415830496214	0.0156359753550615	0.0120348028134353	1.2992298750093263	0.193868	0.193868	chr16	390550	0.7124938699843036	chr16:390550:A:G
chr16:390563	['C', 'T']	98663	84103.80048435711	-3657.794554820333	-0.0011023561450058	0.0043535956586322	-0.2532059087343473	0.80011	0.80011	chr16	390563	0.0968503016218584	chr16:390563:C:T
chr16:390608	['A', 'G']	98663	4987.105540222935	30.55447827276772	0.0050727785381382	0.0136564733328761	0.37145596923081	0.710299	0.710299	chr16	390608	0.148558796752396	chr16:390608:A:G
chr16:390944	['G', 'A']	98663	12853.06568424468	-10.67893348881049	0.0031446066532568	0.0086626370568772	0.363008011603165	0.7166	0.7166	chr16	390944	0.1447231961699082	chr16:390944:G:A
chr16:391018	['ATTT', 'A']	98663	5194.171510169862	113.06420754553346	0.0147188459729637	0.0134153769087692	1.0971623140414668	0.272573	0.272573	chr16	391018	0.564517165859215	chr16:391018:ATTT:A
chr16:391395	['G', 'A']	98663	9645.113927774408	-1.2789029202024575	0.0017297225243231	0.0099143844806518	0.1744659517389838	0.8615	0.8615	chr16	391395	0.0647447182159526	chr16:391395:G:A
chr16:391710	['T', 'C']	98663	89556.61553199255	-1725.8998687729352	0.0044835599819881	0.0042858277635279	1.0461362960366414	0.295501	0.295501	chr16	391710	0.5294410450915344	chr16:391710:T:C
chr16:391809	['C', 'T']	98663	7871.877640595223	180.70441671614188	0.0129667558742584	0.0109821478512596	1.1807121930862663	0.23772	0.23772	chr16	391809	0.6239342784138281	chr16:391809:C:T
chr16:391833	['G', 'A']	98663	19163.71927743819	-77.41678686799956	0.0008883780459094	0.0072079160966178	0.1232503311638524	0.901909	0.901909	chr16	391833	0.0448372793001348	chr16:391833:G:A
chr16:392014	['G', 'A']	98663	17508.41965435102	-305.5173665257925	0.0011593232773978	0.007514471672869	0.1542787474445606	0.87739	0.87739	chr16	392014	0.0568073197482245	chr16:392014:G:A
chr16:392459	['C', 'T']	98663	20474.13069489653	167.23259317811957	0.0036202944319146	0.0070291309723206	0.5150415387294156	0.606525	0.606525	chr16	392459	0.2171512934976837	chr16:392459:C:T
chr16:392657	['A', 'C']	98663	86084.88068752222	-1829.4726343780392	0.0027471943936437	0.0042985079837466	0.6391041738275965	0.522757	0.522757	chr16	392657	0.2817001430324919	chr16:392657:A:C
chr16:392744	['C', 'T']	98663	6409.728566938084	129.986375596167	0.0138152858756743	0.0120742789703769	1.1441913765259792	0.252547	0.252547	chr16	392744	0.5976577860951444	chr16:392744:C:T
chr16:393220	['C', 'T']	98663	58538.57950927707	-2143.266128869713	4.899182511874025e-05	0.0046521027700802	0.0105311141090494	0.991598	0.991598	chr16	393220	0.0036643578520174	chr16:393220:C:T
chr16:393996	['G', 'A']	98663	58034.173429113645	-2182.6396378516265	-0.0012796450130993	0.0046660440782341	-0.2742462333496919	0.783896	0.783896	chr16	393996	0.1057415516295009	chr16:393996:G:A
chr16:394004	['T', 'C']	98663	26443.03540854361	28.80534513151828	0.0050328081854391	0.0063377311057572	0.7941025110496222	0.427138	0.427138	chr16	394004	0.3694317901835861	chr16:394004:T:C
chr16:394095	['G', 'A']	98663	59719.93932561344	-2037.0111363502567	0.0002472606955725	0.0046739265597578	0.0529021353697407	0.95781	0.95781	chr16	394095	0.0187206330251424	chr16:394095:G:A
chr16:394276	['C', 'T']	98663	86192.66204537854	-1830.4981174388272	0.0029022805849434	0.0043159472353298	0.6724550664534793	0.501296	0.501296	chr16	394276	0.2999057607467275	chr16:394276:C:T
chr16:394348	['G', 'A']	98663	58016.10894120991	-2196.948000574115	-0.0018449451404834	0.0046648117547389	-0.395502592062617	0.692473	0.692473	chr16	394348	0.1595971553748638	chr16:394348:G:A
chr16:394505	['T', 'C']	98663	85476.01720174185	-1977.7706998947808	0.0024745796906668	0.0043132848773698	0.5737111646972467	0.566165	0.566165	chr16	394505	0.247056981980266	chr16:394505:T:C
chr16:394605	['AAAT', 'A']	98663	19055.95868280492	-107.31421702342904	0.0037653843553181	0.0072230175833486	0.5213035011846744	0.602157	0.602157	chr16	394605	0.2202902606623234	chr16:394605:AAAT:A
chr16:394814	['C', 'T']	98663	65405.77507673234	-1974.063648420644	-0.00025288277845	0.0045442523100365	-0.0556489299442045	0.955622	0.955622	chr16	394814	0.0197138606293373	chr16:394814:C:T
chr16:394870	['A', 'G']	98663	21459.62044054836	-140.65105638826134	0.0043149778642895	0.0068471549563698	0.6301855138060364	0.528575	0.528575	chr16	394870	0.2768933815350003	chr16:394870:A:G
chr16:395021	['C', 'T']	98663	86455.13176878834	-2103.489127860762	0.0016068483045096	0.0042941131589784	0.374197941465487	0.708258	0.708258	chr16	395021	0.1498085112851345	chr16:395021:C:T
chr16:395053	['G', 'A']	98663	86361.38165284565	-2089.636593351217	0.0019004634293335	0.0042920847715089	0.4427832930861244	0.657923	0.657923	chr16	395053	0.1818249310545771	chr16:395053:G:A
chr16:395102	['G', 'A']	98663	86542.94618270302	-2067.941250094539	0.0019954531910641	0.0042922205885022	0.464899962599653	0.642004	0.642004	chr16	395102	0.1924622660549537	chr16:395102:G:A
chr16:395124	['C', 'CT']	98663	86554.28180721549	-2062.221913874984	0.0020498171790666	0.0042920037617184	0.4775897908919696	0.632943	0.632943	chr16	395124	0.1986353988295443	chr16:395124:C:CT
chr16:395418	['T', 'C']	98663	86750.89500045631	-2025.4107529477203	0.0026537154643122	0.0042941017153581	0.6179908256064608	0.536583	0.536583	chr16	395418	0.2703630907456026	chr16:395418:T:C
chr16:395734	['G', 'C']	98663	87687.09663541557	-1883.827105848432	0.0031650847666834	0.0042945223865106	0.7370050687418016	0.461121	0.461121	chr16	395734	0.3361850990418269	chr16:395734:G:C
chr16:396025	['A', 'T']	98663	21391.2106250065	-130.54837579567027	0.0049459624572188	0.0068722660331795	0.7196989222098745	0.471712	0.471712	chr16	396025	0.3263230754874049	chr16:396025:A:T
chr16:396095	['T', 'G']	98663	86710.51765254601	-2035.818070167085	0.002712534813216	0.0042941551815718	0.6316806679126882	0.527597	0.527597	chr16	396095	0.2776976825857745	chr16:396095:T:G
chr16:396187	['G', 'A']	98663	86695.39068187581	-2012.2955662636684	0.0029464561637957	0.0042940381931266	0.6861737206976871	0.492605	0.492605	chr16	396187	0.3075011843333161	chr16:396187:G:A
chr16:396200	['C', 'G']	98663	5559.281730827708	-23.609121664131827	0.0017541840909814	0.0128642245844431	0.1363614323946777	0.891536	0.891536	chr16	396200	0.0498611154323353	chr16:396200:C:G
chr16:396362	['A', 'C']	98663	86730.97657089564	-2024.8770685232976	0.0027178749966799	0.0042938833506226	0.632964329663444	0.526758	0.526758	chr16	396362	0.2783888599353873	chr16:396362:A:C
chr16:396555	['C', 'G']	98663	5545.618284474718	-21.17400695369069	0.0023308038871987	0.0128785210666496	0.1809838160093272	0.856381	0.856381	chr16	396555	0.0673329766960159	chr16:396555:C:G
chr16:397366	['C', 'T']	98663	7565.980108850063	108.4564241608715	0.0038476426365465	0.0111464278863572	0.3451906454493721	0.729952	0.729952	chr16	397366	0.1367056971679191	chr16:397366:C:T
chr16:397416	['A', 'G']	98663	89918.2985598022	-1992.3247299866784	0.0034428206573502	0.0043575625975994	0.7900794492882074	0.429483	0.429483	chr16	397416	0.3670540219428885	chr16:397416:A:G
chr16:398172	['A', 'G']	98663	8006.680626413634	244.0013219469149	0.0083996337146487	0.010852381525904	0.7739899020873247	0.438939	0.438939	chr16	398172	0.3575958301089593	chr16:398172:A:G
chr16:398479	['C', 'T']	98663	5544.0	-27.779375064997048	0.0014557972128665	0.0128818214773646	0.1130117519036108	0.910021	0.910021	chr16	398479	0.0409485856141935	chr16:398479:C:T
chr16:398561	['A', 'T']	98663	57205.69713526885	-2099.325029540893	-0.0017934157546591	0.004687374133186	-0.3826056345624231	0.702013	0.702013	chr16	398561	0.1536548454542557	chr16:398561:A:T
chr16:399162	['T', 'C']	98663	78786.96365498086	-2208.8551047573005	0.0005449608436967	0.0043345906214333	0.1257237167916215	0.899951	0.899951	chr16	399162	0.0457811361261583	chr16:399162:T:C
chr16:399178	['T', 'G']	98663	78778.75235217775	-2215.1900875534816	0.0004180323262679	0.0043345598117152	0.0964417021396481	0.92317	0.92317	chr16	399178	0.0347183171066193	chr16:399178:T:G
chr16:399554	['G', 'C']	98663	20572.042540898863	-204.6525106968548	0.0036036298797224	0.0069669690534091	0.5172449959368012	0.604986	0.604986	chr16	399554	0.2182546752534753	chr16:399554:G:C
chr16:399934	['T', 'C']	98663	80070.79649453597	-2039.55285106662	0.0019579178463916	0.0043264342406409	0.4525476957443729	0.650875	0.650875	chr16	399934	0.1865024093162512	chr16:399934:T:C
chr16:399979	['A', 'G']	98663	57054.30031427409	-2157.1382602705394	-0.0018348169185575	0.0046949696225664	-0.3908048541439977	0.695942	0.695942	chr16	399979	0.1574269531043139	chr16:399979:A:G
chr16:400165	['T', 'C']	98663	90451.67353624287	-1529.8222958319589	0.0019992938186137	0.0043142311802197	0.4634183322813753	0.643066	0.643066	chr16	400165	0.1917444517027709	chr16:400165:T:C
chr16:400759	['C', 'G']	98663	92484.49902184376	-1552.9057514471742	0.0042759510553609	0.0043000570077895	0.9943940388732002	0.320034	0.320034	chr16	400759	0.4948038803426069	chr16:400759:C:G
chr16:401306	['T', 'C']	98663	104100.99210299556	-2030.338181259753	0.0069489557815507	0.0042802588020585	1.6234896306290365	0.104488	0.104488	chr16	401306	0.9809335835532388	chr16:401306:T:C
chr16:401487	['G', 'A']	98663	12976.682708977549	-99.14149720491412	-0.0053261314782563	0.0086626959949158	-0.6148353216345411	0.538665	0.538665	chr16	401487	0.2686812420161006	chr16:401487:G:A
chr16:405497	['G', 'C']	98663	19425.984461472963	-12.435482420578891	0.0210554215634578	0.00710302980233	2.9642873744596727	0.00303457	0.00303457	chr16	405497	2.517902839961915	chr16:405497:G:C
chr16:405646	['A', 'G']	98663	79811.17854282612	-2399.914720994776	-0.0024272387837957	0.0043341010234639	-0.5600328120307224	0.575458	0.575458	chr16	405646	0.2399863680096255	chr16:405646:A:G
chr16:406429	['G', 'A']	98663	19390.786142166453	-12.672147118737168	0.0210296657609225	0.0071092770075225	2.9580596928028395	0.00309656	0.00309656	chr16	406429	2.509120500535256	chr16:406429:G:A
chr16:406483	['T', 'C']	98663	116723.19659202643	-4272.086613232347	0.0023583484611827	0.0043268871210214	0.5450450624711484	0.585724	0.585724	chr16	406483	0.2323069804213817	chr16:406483:T:C
chr16:406701	['C', 'T']	98663	117268.77158034532	-4321.426341241188	0.001823037928567	0.0043321706505395	0.4208139696297406	0.673892	0.673892	chr16	406701	0.1714096992544703	chr16:406701:C:T
chr16:408556	['C', 'T']	98663	102140.62772779074	-1900.516849727824	0.0078467660537043	0.0042913338838111	1.828514458710797	0.0674754	0.0674754	chr16	408556	1.17085453222861	chr16:408556:C:T
chr16:411697	['C', 'T']	98663	79896.42937360633	-2232.9232878992657	-0.0006347050271491	0.0043354551401354	-0.1463987070869175	0.883607	0.883607	chr16	411697	0.0537408522739712	chr16:411697:C:T
chr16:411762	['T', 'C']	98663	102696.16351270536	-1873.1316279221928	0.008480976548588	0.0042769203825076	1.9829633919010063	0.0473743	0.0473743	chr16	411762	1.3244571940873713	chr16:411762:T:C
chr16:414015	['A', 'C']	98663	175850.91169494615	-5358.707488515095	0.0038051046181502	0.0068607678800566	0.5546178918559783	0.579157	0.579157	chr16	414015	0.2372036901741048	chr16:414015:A:C
chr16:417585	['T', 'C']	98663	102735.49532189232	-1902.4578145216904	0.0076948493470371	0.0042769932566886	1.7991259011230671	0.0720018	0.0720018	chr16	417585	1.1426566463423986	chr16:417585:T:C
chr16:418055	['G', 'A']	98663	100668.60983646444	-2144.022131874466	0.0070474961726098	0.0042631955770469	1.6531017743013046	0.0983133	0.0983133	chr16	418055	1.0073877260550468	chr16:418055:G:A
chr16:418353	['G', 'A']	98663	19425.49728277401	4.788108844961445	0.0210704980776494	0.0071019618636925	2.966855987409392	0.00300934	0.00300934	chr16	418353	2.5215287422093726	chr16:418353:G:A
chr16:418450	['C', 'T']	98663	100632.95839375356	-2139.024717782752	0.0071503731848574	0.0042631483551555	1.6772517841679877	0.0934964	0.0934964	chr16	418450	1.02920511094817	chr16:418450:C:T
chr16:418964	['G', 'A']	98663	19414.7100220141	-1.732145982355429	0.0206782662368808	0.0071053830718054	2.9102253922006485	0.00361249	0.00361249	chr16	418964	2.442193346436317	chr16:418964:G:A
chr16:419241	['T', 'G']	98663	10262.069561585857	-474.68909437578736	-0.0143882658556141	0.0095960527244164	-1.4993942060160097	0.133775	0.133775	chr16	419241	0.8736250403537076	chr16:419241:T:G
chr16:420233	['A', 'AGT']	98663	105238.5992354801	-2222.6461426652904	0.0086916798388156	0.0042673191392331	2.0368009879799103	0.0416727	0.0416727	chr16	420233	1.380148360423122	chr16:420233:A:AGT
chr16:420297	['AT', 'A']	98663	106507.27209139662	-2050.370905967507	0.0094651143979915	0.0042776696506697	2.2126800737194823	0.026922	0.026922	chr16	420297	1.569892680083282	chr16:420297:AT:A
chr16:420624	['G', 'A']	98663	10192.822450469452	-459.7476975148948	-0.0131767092099344	0.0096011801130997	-1.3724051683976182	0.16994	0.16994	chr16	420624	0.7697043860829532	chr16:420624:G:A
chr16:421561	['T', 'A']	98663	5786.650789763748	57.19191406899041	0.0242827127510813	0.0126407152659578	1.920991988204652	0.0547356	0.0547356	chr16	421561	1.261730116909881	chr16:421561:T:A
chr16:423723	['C', 'T']	98663	101827.05828855323	-2371.025270244172	0.0078128301869512	0.0042610721411564	1.833536238799957	0.0667259	0.0667259	chr16	423723	1.1757055597300732	chr16:423723:C:T
chr16:424180	['G', 'A']	98663	18066.28177708401	11.627863704456544	0.0217614151765614	0.00735008005017	2.9607045131512475	0.00307009	0.00307009	chr16	424180	2.512848892949376	chr16:424180:G:A
chr16:427407	['A', 'G']	98663	81681.76252407505	-2254.2720250204725	0.0006024982384762	0.0043178161931047	0.1395377226660166	0.889026	0.889026	chr16	427407	0.0510855376896143	chr16:427407:A:G
chr16:427619	['C', 'G']	98663	81649.44803049038	-2251.6767575372746	0.0007013880934083	0.0043179054888262	0.1624371110538087	0.870962	0.870962	chr16	427619	0.0600007928113075	chr16:427619:C:G
chr16:429010	['A', 'G']	98663	15947.747855969828	687.8263116022034	0.0320135138228476	0.0078595453831027	4.073201726358574	4.64074e-05	4.64074e-05	chr16	429010	4.33341276248559	chr16:429010:A:G
chr16:429315	['T', 'G']	98663	3932.358708212541	464.5489575566002	0.0176199055507343	0.0156884454452744	1.1231135431612598	0.261392	0.261392	chr16	429315	0.5827077082972558	chr16:429315:T:G
chr16:429602	['C', 'T']	98663	15533.83398043489	635.851603299122	0.0324115239493169	0.0079286544013542	4.087897177581742	4.35645e-05	4.35645e-05	chr16	429602	4.3608672661010885	chr16:429602:C:T
chr16:430096	['T', 'C']	98663	110721.03307310154	-1587.4849516184124	0.0102435974411517	0.004346810424462	2.356577913659429	0.0184461	0.0184461	chr16	430096	1.7340954412945533	chr16:430096:T:C
chr16:430875	['A', 'G']	98663	98842.01270069736	-1512.6374914582937	0.0107457216386905	0.0042822704870997	2.509351445935458	0.0120969	0.0120969	chr16	430875	1.9173259094674284	chr16:430875:A:G
chr16:430921	['A', 'C']	98663	13824.980862795976	349.7024484141796	0.029930958179526	0.0083280351081963	3.594000000080258	0.000325798	0.000325798	chr16	430921	3.487051586054612	chr16:430921:A:C
chr16:431553	['T', 'G']	98663	83215.98997272662	-2344.011804286419	0.0006346032424985	0.0043058781380652	0.147380678725786	0.882832	0.882832	chr16	431553	0.0541219333586517	chr16:431553:T:G
chr16:431871	['C', 'T']	98663	13800.377856172585	343.3484354488892	0.0295197017103709	0.0083325655335308	3.5426906145029977	0.00039625	0.00039625	chr16	431871	3.402030724774192	chr16:431871:C:T
chr16:431881	['T', 'C']	98663	13919.71895066247	360.1334323896808	0.0297041809156986	0.0083097459823488	3.5746196067599283	0.000350905	0.000350905	chr16	431881	3.454810443534554	chr16:431881:T:C
chr16:432376	['G', 'A']	98663	14240.247586011028	394.0657950193413	0.029393672663388	0.0082132010652841	3.578832714522279	0.000345298	0.000345298	chr16	432376	3.461805937119643	chr16:432376:G:A
chr16:433332	['A', 'G']	98663	71621.19386630607	-2055.3132887560914	0.0022851559570921	0.0044974678157791	0.5080983457124071	0.611386	0.611386	chr16	433332	0.2136845103144766	chr16:433332:A:G
chr16:434103	['A', 'G']	98663	82568.61688127344	-2255.87765748102	0.0008305412242315	0.0043116972973402	0.1926251234621449	0.847253	0.847253	chr16	434103	0.0719868847140848	chr16:434103:A:G
chr16:435555	['T', 'C']	98663	83953.36001297491	-1990.1355693786795	0.0020646669056085	0.0043055857655618	0.4795321747212129	0.631561	0.631561	chr16	435555	0.1995846962820827	chr16:435555:T:C
chr16:436223	['T', 'C']	98663	98735.02116917084	-1511.0083554628764	0.0106681996916665	0.004280653451426	2.4921895249690182	0.0126975	0.0126975	chr16	436223	1.8962817784993649	chr16:436223:T:C
chr16:436312	['G', 'A']	98663	110520.36505297312	-1607.7513036078783	0.0099419894268112	0.004343747572631	2.2888046003071927	0.0220928	0.0220928	chr16	436312	1.655749238972941	chr16:436312:G:A
chr16:437444	['C', 'T']	98663	12411.176585731944	-495.2976837276765	-0.0084761315850764	0.0087541820412377	-0.9682379855877352	0.332928	0.332928	chr16	437444	0.4776496781562589	chr16:437444:C:T
chr16:439131	['G', 'A']	98663	98358.94144600784	-5044.118344339652	-0.0104322588251664	0.0042819469253486	-2.43633538832734	0.0148387	0.0148387	chr16	439131	1.8286041453883224	chr16:439131:G:A
chr16:439603	['A', 'C']	98663	98916.04103520628	-5080.046577993325	-0.0106082704951547	0.0042827738012478	-2.476962591875368	0.0132522	0.0132522	chr16	439603	1.8777120184404736	chr16:439603:A:C
chr16:439985	['A', 'G']	98663	15237.714355241023	576.1077917764308	0.0317982990130904	0.0079980752701166	3.975743905774286	7.02095e-05	7.02095e-05	chr16	439985	4.153604119801305	chr16:439985:A:G
chr16:440267	['T', 'A']	98663	12386.008616582358	-559.2232763138256	-0.0062673880845571	0.0087575301332436	-0.7156570390510081	0.474205	0.474205	chr16	440267	0.3240338711487174	chr16:440267:T:A
chr16:440645	['A', 'G']	98663	116976.8562030552	-4398.589945644791	-0.0016067063220963	0.0043285247451563	-0.3711902822998356	0.710497	0.710497	chr16	440645	0.1484377514961122	chr16:440645:A:G
chr16:440835	['A', 'G']	98663	114740.28132064182	-4378.13017385385	-0.0013031989669479	0.0043119742872917	-0.302227907710107	0.762479	0.762479	chr16	440835	0.1177721130430935	chr16:440835:A:G
chr16:441188	['T', 'C']	98663	117174.6886289456	-4438.3141766100925	-0.0017584517912385	0.0043306294146087	-0.4060499347523549	0.684707	0.684707	chr16	441188	0.1644952321650553	chr16:441188:T:C
chr16:441405	['C', 'T']	98663	13935.141239788369	362.0139065303745	0.0309978721639991	0.008296210404364	3.736389345633462	0.000186787	0.000186787	chr16	441405	3.7286533530777097	chr16:441405:C:T
chr16:442368	['C', 'G']	98663	116530.44081748514	-4391.104253099284	-0.0009789311023519	0.0043257190477727	-0.2263048273687448	0.820965	0.820965	chr16	442368	0.0856753576562931	chr16:442368:C:G
chr16:442529	['C', 'T']	98663	98736.00591961888	-5001.980947965974	-0.0100299794330064	0.004278447314891	-2.3443035977321203	0.0190646	0.0190646	chr16	442529	1.7197723023554383	chr16:442529:C:T
chr16:443781	['A', 'G']	98663	14777.94716675114	404.5527004809944	0.0324746793169948	0.0080895057120003	4.01442071656126	5.9636e-05	5.9636e-05	chr16	443781	4.224491493927723	chr16:443781:A:G
chr16:443844	['A', 'G']	98663	114128.03769893564	-4445.217957331758	0.0001770836652873	0.0043195123440731	0.040996216975821	0.967299	0.967299	chr16	443844	0.0144392612028839	chr16:443844:A:G
chr16:444929	['A', 'G']	98663	16180.72399667418	693.8828480660892	0.031686103053464	0.0078170774952745	4.053446198098777	5.05073e-05	5.05073e-05	chr16	444929	4.296645847216074	chr16:444929:A:G
chr16:445405	['T', 'C']	98663	132485.96693418274	-4998.940159507549	-0.0031178608623152	0.0045366650802105	-0.6872583290125956	0.491922	0.491922	chr16	445405	0.3081037542551667	chr16:445405:T:C
chr16:445538	['C', 'T']	98663	129655.34009488473	-4791.952432059096	0.0012490621542468	0.0044855096409786	0.2784660505097835	0.780655	0.780655	chr16	445538	0.1075408543421772	chr16:445538:C:T
chr16:445662	['T', 'C']	98663	106883.83309171644	-5503.08947460783	-0.0123369716284937	0.0043154285072942	-2.858805703220608	0.00425328	0.00425328	chr16	445662	2.3712760260674943	chr16:445662:T:C
chr16:447990	['AAG', 'A']	98663	86218.23146791925	-4915.578380167303	-0.0143026670302857	0.004336309787825	-3.298349917352043	0.000972893	0.000972893	chr16	447990	3.0119349213604845	chr16:447990:AAG:A
chr16:448906	['ACT', 'A']	98663	12643.501523399476	-337.2703169283398	0.0251022895924254	0.008673649920648	2.8940860908702635	0.00380347	0.00380347	chr16	448906	2.419820004908065	chr16:448906:ACT:A
chr16:449531	['A', 'G']	98663	94954.88055386484	-5404.736621522095	-0.0163545355378605	0.0043073613736978	-3.796880298394924	0.000146616	0.000146616	chr16	449531	3.8338186331563846	chr16:449531:A:G
chr16:451155	['A', 'T']	98663	84994.77871213824	-5016.308711887225	-0.0134784377155699	0.0043717654535813	-3.083065150379561	0.00204937	0.00204937	chr16	451155	2.688379625565728	chr16:451155:A:T
chr16:453947	['AT', 'A']	98663	113281.92621388748	-4820.092188008016	-0.0066482708755291	0.0043075616626113	-1.543395404698363	0.122738	0.122738	chr16	453947	0.9110209577674244	chr16:453947:AT:A
chr16:454921	['G', 'A']	98663	94698.43286623944	-5409.404526237763	-0.0167167940169689	0.0043101006717917	-3.8785159071515873	0.000105164	0.000105164	chr16	454921	3.978132903500539	chr16:454921:G:A
chr16:455006	['C', 'T']	98663	94620.9628116811	-5381.116449745927	-0.0164564974399656	0.0043165775247815	-3.812394737610691	0.00013771	0.00013771	chr16	455006	3.861034521710173	chr16:455006:C:T
chr16:455432	['C', 'G']	98663	84883.43584205405	-5016.702227718655	-0.0137242069049657	0.0043719849266838	-3.1391249364109064	0.00169503	0.00169503	chr16	455432	2.770822610900923	chr16:455432:C:G
chr16:455605	['T', 'C']	98663	16003.433044765236	183.96009708635685	0.0268332574417161	0.007777572189569	3.450081437714418	0.000560652	0.000560652	chr16	455605	3.251306624260829	chr16:455605:T:C
chr16:455612	['T', 'G']	98663	16868.880722134374	340.124914151732	0.0274936852756249	0.0076054673832557	3.614989571338524	0.000300509	0.000300509	chr16	455612	3.5221425167001565	chr16:455612:T:G
chr16:456612	['A', 'G']	98663	114632.20825856423	-4766.486738583079	-0.0069325737767995	0.0043151823892999	-1.606554057596666	0.108155	0.108155	chr16	456612	0.9659533983495756	chr16:456612:A:G
chr16:458119	['G', 'A']	98663	94698.55345899194	-5425.244128726325	-0.0171353359827263	0.0043082452370407	-3.977335327943448	6.97415e-05	6.97415e-05	chr16	458119	4.156508716055006	chr16:458119:G:A
chr16:459463	['T', 'G']	98663	16142.660510195525	360.0187584565794	0.0279424576995401	0.0078282718583891	3.569428630610927	0.00035793	0.00035793	chr16	459463	3.4462018995746946	chr16:459463:T:G
chr16:460417	['C', 'T']	98663	84397.66240507737	-5069.359751185063	-0.0140703428969181	0.004377536797982	-3.214214647699672	0.00130844	0.00130844	chr16	460417	2.883246187633468	chr16:460417:C:T
chr16:461080	['C', 'T']	98663	16817.681823249783	308.6935287354628	0.0261895283736716	0.0076158580445297	3.438815195942744	0.000584507	0.000584507	chr16	461080	3.2332102834017657	chr16:461080:C:T
chr16:461103	['C', 'T']	98663	9587.097170136423	-439.7682439225264	-0.0195422859603739	0.0099464365445441	-1.9647524892815305	0.0494457	0.0494457	chr16	461103	1.305871470446399	chr16:461103:C:T
chr16:462995	['C', 'G']	98663	113414.8408316775	-4800.285197733979	-0.0065797633111895	0.0043084091168854	-1.5271909265538997	0.126717	0.126717	chr16	462995	0.8971651174691362	chr16:462995:C:G
chr16:464407	['A', 'C']	98663	115021.9845202494	-4935.854861575762	-0.0068863749877134	0.0043180706501993	-1.5947805271309423	0.110765	0.110765	chr16	464407	0.9555974481648344	chr16:464407:A:C
chr16:465221	['A', 'T']	98663	6600.411826146925	462.3886461831411	0.0282729883491497	0.0120045790144468	2.355183660761833	0.0185155	0.0185155	chr16	465221	1.7324645555935307	chr16:465221:A:T
chr16:465267	['C', 'T']	98663	83892.8919327661	-5058.572065151995	-0.013893873082642	0.0043836744324184	-3.1694582471483423	0.0015277	0.0015277	chr16	465267	2.815961921373112	chr16:465267:C:T
chr16:465322	['C', 'T']	98663	6812.552389640667	516.9865304958981	0.0301022216620081	0.0118254706276307	2.545541112898532	0.0109124	0.0109124	chr16	465322	1.962079723093676	chr16:465322:C:T
chr16:466922	['T', 'G']	98663	112839.0115358493	-4938.496444493179	-0.0073432513652563	0.004307191684084	-1.7048814874878306	0.0882197	0.0882197	chr16	466922	1.0544344234173495	chr16:466922:T:G
chr16:467183	['T', 'C']	98663	7426.129014272971	608.2593420412082	0.0297268060109383	0.0113694008210575	2.614632598393446	0.00893371	0.00893371	chr16	467183	2.048968149406592	chr16:467183:T:C
chr16:468828	['G', 'A']	98663	7155.072520321907	586.0434395761644	0.0303105987253939	0.0115537735984331	2.6234371365477087	0.00870609	0.00870609	chr16	468828	2.060176847596569	chr16:468828:G:A
chr16:469394	['G', 'T']	98663	113567.99739797742	-4951.125383286816	-0.0071205209074036	0.0043270207957621	-1.6455943346464572	0.0998505	0.0998505	chr16	469394	1.0006497560642122	chr16:469394:G:T
chr16:469686	['G', 'A']	98663	6599.535117328062	454.9006347795891	0.0266788830514961	0.0120022761804344	2.2228186262691385	0.0262303	0.0262303	chr16	469686	1.5811967422880489	chr16:469686:G:A
chr16:469712	['T', 'C']	98663	113317.30733824044	-4932.213242580378	-0.0066368042076047	0.0043134541078321	-1.538628681722621	0.123898	0.123898	chr16	469712	0.9069357040837774	chr16:469712:T:C
chr16:469989	['C', 'T']	98663	7143.878652300948	564.9975913682806	0.0293780877225735	0.0115739399133254	2.5382962018620443	0.0111409	0.0111409	chr16	469989	1.953079723951735	chr16:469989:C:T
chr16:472672	['C', 'T']	98663	95279.51989376474	-5430.557250307633	-0.016165464154881	0.0043111270311039	-3.749707220003118	0.000177142	0.000177142	chr16	472672	3.7516784562820185	chr16:472672:C:T
chr16:473120	['C', 'T']	98663	16767.359566164916	300.30339853086514	0.0252036563098278	0.0076238718374535	3.3058866737516235	0.000947101	0.000947101	chr16	473120	3.023603704836486	chr16:473120:C:T
chr16:474305	['T', 'G']	98663	16886.396131739803	315.42636091998634	0.0251411556169038	0.0076007356777396	3.307726604746281	0.000940902	0.000940902	chr16	474305	3.026455608321543	chr16:474305:T:G
chr16:474961	['CATT', 'C']	98663	15970.97124380429	176.50893400521463	0.0283148825318502	0.0077797008865095	3.639584984681091	0.000273217	0.000273217	chr16	474961	3.5634922816504746	chr16:474961:CATT:C
chr16:475812	['A', 'T']	98663	12574.38234340158	-319.43558393487604	0.026622779200335	0.0086868712120193	3.0647143891691573	0.00217937	0.00217937	chr16	475812	2.66166903165501	chr16:475812:A:T
chr16:476435	['C', 'T']	98663	16684.84554724402	293.2884950527997	0.0265363233488461	0.0076418739879547	3.472488998205585	0.000515877	0.000515877	chr16	476435	3.287453834397968	chr16:476435:C:T
chr16:476865	['C', 'T']	98663	95178.88120036908	-5404.878050085476	-0.0153912392430071	0.004310615015707	-3.5705436896879963	0.00035641	0.00035641	chr16	476865	3.44805011921459	chr16:476865:C:T
chr16:477961	['A', 'G']	98663	95148.25190081306	-5417.632430356432	-0.0158249264658193	0.0043115873887006	-3.670324880180235	0.00024237	0.00024237	chr16	477961	3.6155211371491647	chr16:477961:A:G
chr16:480386	['A', 'G']	98663	95630.04891089303	-5426.445493149559	-0.0160968951471413	0.0043117049405787	-3.7333016449359713	0.000189092	0.000189092	chr16	480386	3.723326844657603	chr16:480386:A:G
chr16:480658	['C', 'G']	98663	17253.08793661424	385.04637796736006	0.027008242718585	0.0075345258268818	3.584597536612653	0.000337761	0.000337761	chr16	480658	3.471390498230406	chr16:480658:C:G
chr16:480720	['G', 'A']	98663	16032.888090683522	202.0729181558357	0.0259534871636927	0.0077653229348454	3.342228955763209	0.000831393	0.000831393	chr16	480720	3.080193636402057	chr16:480720:G:A
chr16:481121	['TTTAA', 'T']	98663	17232.35281648713	375.8620767199749	0.0266362298201101	0.0075380036768264	3.533592044004456	0.000410141	0.000410141	chr16	481121	3.3870668140245592	chr16:481121:TTTAA:T
chr16:481243	['G', 'C']	98663	95696.2799243696	-5452.874316883436	-0.0166208789260663	0.0043188701905737	-3.84843215763753	0.000118951	0.000118951	chr16	481243	3.9246319025745375	chr16:481243:G:C
chr16:482196	['A', 'G']	98663	17948.8007472919	360.58938291165725	0.0263326643433346	0.0076472849280322	3.4434004474984907	0.000574686	0.000574686	chr16	482196	3.2405693826414987	chr16:482196:A:G
chr16:482248	['A', 'G']	98663	113131.34630551357	-5017.925139011068	-0.0075428680750615	0.0043100559812321	-1.7500626692336223	0.0801106	0.0801106	chr16	482248	1.0963100155395764	chr16:482248:A:G
chr16:482279	['C', 'G']	98663	95606.56630072274	-5439.41464256294	-0.0162000312141103	0.0043084464869116	-3.760063230058299	0.000169968	0.000169968	chr16	482279	3.7696328358663016	chr16:482279:C:G
chr16:482968	['CTG', 'C']	98663	95440.7060636163	-5454.10212017269	-0.0163790745030311	0.004309694956989	-3.800518288764101	0.00014448	0.00014448	chr16	482968	3.840192267030569	chr16:482968:CTG:C
chr16:483465	['C', 'G']	98663	17333.75686497116	395.3236953599213	0.0266850926393848	0.0075147213765129	3.551042188042853	0.000383887	0.000383887	chr16	483465	3.4157965946391964	chr16:483465:C:G
chr16:484033	['A', 'C']	98663	17503.370706783993	414.9662598454726	0.0258964234246553	0.0074937106683311	3.455754374677823	0.000548986	0.000548986	chr16	484033	3.260438730595941	chr16:484033:A:C
chr16:484582	['G', 'A']	98663	113215.507450885	-4992.720510803502	-0.0071469014850741	0.0043107159085793	-1.6579384113089373	0.0973331	0.0973331	chr16	484582	1.0117394443894008	chr16:484582:G:A
chr16:484613	['G', 'A']	98663	95589.40810388877	-5417.054744430906	-0.0158082651248436	0.0043085751564549	-3.669023876991096	0.000243606	0.000243606	chr16	484613	3.6133120192624735	chr16:484613:G:A
chr16:484642	['C', 'T']	98663	83258.65803665557	-4917.841248274071	-0.0121812970497909	0.0043863928908174	-2.77706474385629	0.00548626	0.00548626	chr16	484642	2.260723614542348	chr16:484642:C:T
chr16:484765	['C', 'T']	98663	95705.64030775156	-5408.511300804108	-0.0157410200705386	0.0043079423814721	-3.653953251148048	0.000258367	0.000258367	chr16	484765	3.5877629575234136	chr16:484765:C:T
chr16:484849	['C', 'T']	98663	8528.691541229535	-457.8089336982945	-0.0187228360868422	0.0104263511802215	-1.7957227570042682	0.0725417	0.0725417	chr16	484849	1.139412271033387	chr16:484849:C:T
chr16:484954	['A', 'G']	98663	115371.72573270752	-4802.918680335025	-0.0066283498849151	0.0043228678464007	-1.5333223499844006	0.1252	0.1252	chr16	484954	0.9023956711255892	chr16:484954:A:G
chr16:485136	['A', 'G']	98663	113237.5452914162	-4992.910685459921	-0.0071280448712564	0.0043113364197573	-1.6533260634895246	0.0982677	0.0982677	chr16	485136	1.0075892086879563	chr16:485136:A:G
chr16:485138	['C', 'A']	98663	17453.238282517028	402.9692703830812	0.0258374315352999	0.0075034598477624	3.443402384968402	0.000574682	0.000574682	chr16	485138	3.240572405481751	chr16:485138:C:A
chr16:485746	['T', 'A']	98663	113253.66190886508	-4991.396749066628	-0.0071433727898354	0.0043113565499443	-1.6568735865577278	0.0975482	0.0975482	chr16	485746	1.0107807399781232	chr16:485746:T:A
chr16:486090	['G', 'C']	98663	17469.95787499366	405.9071636805055	0.0259900992315838	0.0075018591035824	3.4644877853241143	0.000531468	0.000531468	chr16	486090	3.2745228794789694	chr16:486090:G:C
chr16:486116	['T', 'C']	98663	113258.88191219716	-4992.288092821557	-0.0071805942971683	0.004311878712719	-1.665305259164004	0.095855	0.095855	chr16	486116	1.0183852284742416	chr16:486116:T:C
chr16:486631	['G', 'A']	98663	17162.521852827893	339.5241046258671	0.0250247298737089	0.0075550660498323	3.312311197367253	0.000925618	0.000925618	chr16	486631	3.033568208480826	chr16:486631:G:A
chr16:487321	['A', 'G']	98663	113258.47932652837	-4981.988755141094	-0.0069997319387742	0.00431116692101	-1.6236281422233247	0.104458	0.104458	chr16	487321	0.9810582936175294	chr16:487321:A:G
chr16:488119	['G', 'A']	98663	14395.46597400486	454.89705690606434	0.0241129808352081	0.0082310964278447	2.9294980379086386	0.00339588	0.00339588	chr16	488119	2.4690476647939907	chr16:488119:G:A
chr16:488279	['T', 'C']	98663	118223.33031485628	-4610.2140307834825	-0.0048797893254662	0.0043640463872228	-1.1181799853808565	0.263493	0.263493	chr16	488279	0.5792309178394968	chr16:488279:T:C
chr16:488331	['T', 'G']	98663	96068.84915559192	-5378.443314730665	-0.0153006957776662	0.0043172396162238	-3.544092322364345	0.000394149	0.000394149	chr16	488331	3.404339570953267	chr16:488331:T:G
chr16:488565	['T', 'C']	98663	113746.9624634978	-5004.635050459143	-0.007307061179039	0.0043147242611929	-1.69351753129616	0.0903602	0.0903602	chr16	488565	1.044022816498905	chr16:488565:T:C
chr16:489140	['C', 'A']	98663	114477.2057013676	-4826.454619623154	-0.0068544210580843	0.0043188083319819	-1.58710934387281	0.112491	0.112491	chr16	489140	0.9488822225009874	chr16:489140:C:A
chr16:489429	['A', 'G']	98663	113027.72796934866	-5027.444968989197	-0.0072206041712605	0.0043101132590256	-1.6752701697896497	0.0938844	0.0938844	chr16	489429	1.0274065648878727	chr16:489429:A:G
chr16:489882	['A', 'G']	98663	112997.743479539	-5020.260207795598	-0.0070300237473533	0.004309858311021	-1.6311496202500022	0.102862	0.102862	chr16	489882	0.9877450357166636	chr16:489882:A:G
chr16:490137	['T', 'C']	98663	115488.5116055139	-4802.638013568217	-0.006279018394931	0.0043231523687479	-1.4524166301243604	0.146389	0.146389	chr16	490137	0.8344915559195853	chr16:490137:T:C
chr16:490221	['G', 'A']	98663	17093.693013308468	346.14024073268985	0.0267381244090317	0.00756799707414	3.533051631375008	0.00041098	0.00041098	chr16	490221	3.3861793121895767	chr16:490221:G:A
chr16:490258	['G', 'C']	98663	17367.528086357186	414.21390041687647	0.0273457143410078	0.0075200726211738	3.63636306702836	0.000276655	0.000276655	chr16	490258	3.558061476352461	chr16:490258:G:C
chr16:490421	['G', 'T']	98663	95614.72193727574	-5429.690958324151	-0.0159417466087647	0.0043081399897006	-3.700378039450026	0.000215395	0.000215395	chr16	490421	3.666764382271151	chr16:490421:G:T
chr16:490468	['T', 'C']	98663	17899.628437902335	497.2346550686669	0.0273797323248554	0.0074320406986424	3.684012700557042	0.000229713	0.000229713	chr16	490468	3.638814426361324	chr16:490468:T:C
chr16:491671	['A', 'T']	98663	94069.76722617526	-5195.889424415274	-0.0145073801989411	0.0043033435016485	-3.371188052588335	0.000748735	0.000748735	chr16	491671	3.125671865080071	chr16:491671:A:T
chr16:491679	['C', 'T']	98663	93453.6304026111	-5179.2556738160665	-0.0148234653124552	0.0043035752007856	-3.4444536509432924	0.000572452	0.000572452	chr16	491679	3.2422609229777324	chr16:491679:C:T
chr16:491818	['C', 'T']	98663	6025.359221524003	-226.75881656704323	0.0210162693766344	0.0123587983419096	1.7005107450751629	0.089038	0.089038	chr16	491818	1.0504246038251788	chr16:491818:C:T
chr16:492029	['C', 'T']	98663	164066.314480326	-4727.33252628439	-0.0012228633984502	0.0057243154716562	-0.2136261365232629	0.830839	0.830839	chr16	492029	0.0804831256573273	chr16:492029:C:T
chr16:493357	['T', 'C']	98663	104310.98391532432	-4642.759617503527	-0.0075866162539031	0.0042770291192718	-1.7738051442574256	0.0760985	0.0760985	chr16	493357	1.1186239036518082	chr16:493357:T:C
chr16:494479	['G', 'A']	98663	96088.25045440216	-3865.737836289768	0.001896855965486	0.0042811185385202	0.4430748526159087	0.657713	0.657713	chr16	494479	0.1819635740256941	chr16:494479:G:A
chr16:494664	['G', 'A']	98663	120513.05253281398	-4407.605645333458	0.0016210754624258	0.0043743456194096	0.3705869639639096	0.710946	0.710946	chr16	494664	0.1481633849138995	chr16:494664:G:A
chr16:495465	['G', 'A']	98663	5726.174113115751	105.38993661258394	0.0341369363671758	0.0126438590599588	2.6998827023691145	0.00693758	0.00693758	chr16	495465	2.1587919958176305	chr16:495465:G:A
chr16:495786	['T', 'C']	98663	5789.35206827696	98.025296422844	0.0324307703336645	0.0125725449088659	2.579491309734353	0.00989603	0.00989603	chr16	495786	2.004538996805097	chr16:495786:T:C
chr16:495923	['A', 'T']	98663	5958.751454873571	110.1683563443302	0.0320061014596858	0.0124075692870824	2.579562581448372	0.00989399	0.00989399	chr16	495923	2.0046285329193827	chr16:495923:A:T
chr16:495944	['T', 'G']	98663	5961.32926470737	112.31161837821878	0.0323960915119812	0.0124046696886421	2.611604526772969	0.00901321	0.00901321	chr16	495944	2.045120510129713	chr16:495944:T:G
chr16:495996	['C', 'T']	98663	13847.561408487823	-175.50444854481003	0.0124491525206454	0.0083247370601009	1.4954409287366108	0.134803	0.134803	chr16	495996	0.8703004426007883	chr16:495996:C:T
chr16:496321	['T', 'C']	98663	6104.618734351719	114.69789686308424	0.0322541573661286	0.0122655357732777	2.6296574370928765	0.00854842	0.00854842	chr16	496321	2.0681141482766385	chr16:496321:T:C
chr16:496426	['C', 'G']	98663	18816.57214676668	-838.0797738261062	0.0013970059728145	0.0072318324039581	0.1931745503463114	0.846823	0.846823	chr16	496426	0.0722073549069556	chr16:496426:C:G
chr16:496688	['C', 'T']	98663	5501.167271437259	38.06463648796189	0.0296085945262318	0.0128874559667802	2.297473962475874	0.0215938	0.0215938	chr16	496688	1.6656709253445985	chr16:496688:C:T
chr16:497010	['A', 'G']	98663	5981.485003294307	104.46209347602048	0.0290147270416362	0.0123888155558044	2.342009767676469	0.0191822	0.0191822	chr16	497010	1.7171015852222844	chr16:497010:A:G
chr16:497108	['G', 'A']	98663	5974.42387690561	120.85408267993913	0.0291698032650056	0.0124015908571571	2.352101726382242	0.0186696	0.0186696	chr16	497108	1.72886498679938	chr16:497108:G:A
chr16:497207	['C', 'T']	98663	5985.0	119.84815598214942	0.0288652631691813	0.0123912350963217	2.329490397430183	0.0198351	0.0198351	chr16	497207	1.7025656056592675	chr16:497207:C:T
chr16:497297	['T', 'C']	98663	8302.673214738228	-63.34881730158218	0.0064049807329016	0.0107927934414801	0.5934497651261748	0.552882	0.552882	chr16	497297	0.257367549015732	chr16:497297:T:C
chr16:497458	['T', 'C']	98663	6180.94205734447	135.07497404665418	0.0280925431877615	0.0122112470629659	2.3005466225444	0.0214193	0.0214193	chr16	497458	1.6691947263662017	chr16:497458:T:C
chr16:497530	['C', 'T']	98663	7984.242773160348	-117.36583072991192	0.0047473216091488	0.0110049461875317	0.4313807199282272	0.666193	0.666193	chr16	497530	0.1763999349551766	chr16:497530:C:T
chr16:498633	['C', 'T']	98663	5668.229801639992	91.6680234580576	0.032788615283474	0.0127066061611694	2.580438463865653	0.00986893	0.00986893	chr16	498633	2.0057299314525614	chr16:498633:C:T
chr16:498895	['T', 'G']	98663	5980.727412798653	121.4575159830373	0.0292116580514553	0.0123961922375283	2.3565025042947982	0.0184499	0.0184499	chr16	498895	1.734005983410931	chr16:498895:T:G
chr16:498938	['T', 'TA']	98663	5982.848949305114	119.03388440834776	0.0288782858891515	0.0123942077347801	2.329982400417123	0.0198091	0.0198091	chr16	498938	1.7031352556029369	chr16:498938:T:TA
chr16:499161	['G', 'A']	98663	7534.734840417432	-482.0214590072607	-0.0130992172851344	0.0111098500243923	-1.179063376766948	0.238376	0.238376	chr16	499161	0.6227374720536634	chr16:499161:G:A
chr16:499754	['C', 'T']	98663	8258.03490949763	-92.3735365125472	0.0043848625369606	0.0108484957214071	0.4041908343391839	0.686073	0.686073	chr16	499754	0.1636296717415708	chr16:499754:C:T
chr16:500337	['T', 'C']	98663	5937.045949974143	112.2391647807658	0.0305242979434879	0.0124415554561081	2.4534149328171035	0.0141524	0.0141524	chr16	500337	1.8491699051309944	chr16:500337:T:C
chr16:501226	['C', 'T']	98663	5755.17499493209	91.5899614641422	0.0302450200288337	0.0126169305910782	2.39717733330648	0.0165238	0.0165238	chr16	501226	1.78189007025694	chr16:501226:C:T
chr16:501361	['A', 'C']	98663	6085.046013264276	91.61520619722349	0.0322071052856279	0.0127181572457544	2.53237199881132	0.0113309	0.0113309	chr16	501361	1.9457355932689653	chr16:501361:A:C
chr16:502448	['G', 'A']	98663	13008.659247096028	-734.86954585403	-0.0068271613260858	0.0085466497867839	-0.7988114052178696	0.424402	0.424402	chr16	502448	0.3722225781474236	chr16:502448:G:A
chr16:503116	['G', 'A']	98663	13012.395661869044	-735.3893221335826	-0.0066064055657419	0.0085457895742074	-0.7730597048260063	0.439489	0.439489	chr16	503116	0.3570519904402328	chr16:503116:G:A
chr16:503945	['G', 'A']	98663	5895.292948855958	98.02016811516984	0.0289025096506192	0.0125477853513164	2.3033952878056665	0.0212587	0.0212587	chr16	503945	1.672463296731285	chr16:503945:G:A
chr16:505505	['G', 'T']	98663	5749.233085678955	93.00175351739142	0.0304443100183183	0.0126209486590456	2.412204568829972	0.0158582	0.0158582	chr16	505505	1.7997461092271951	chr16:505505:G:T
chr16:505816	['C', 'T']	98663	5219.264499584423	42.79920929041829	0.0325705265603659	0.0132280717713849	2.4622278381360627	0.0138094	0.0138094	chr16	505816	1.859825190527083	chr16:505816:C:T
chr16:506375	['G', 'A']	98663	5765.175299006691	95.12374630787592	0.0302784026186883	0.0126018844406612	2.4026884837153344	0.0162769	0.0162769	chr16	506375	1.7884283046735416	chr16:506375:G:A
chr16:507399	['C', 'T']	98663	5193.315821482509	47.01042107589787	0.0345757093978409	0.0132652452937602	2.6064885067828247	0.00914896	0.00914896	chr16	507399	2.038628271171977	chr16:507399:C:T
chr16:508449	['C', 'T']	98663	4885.099025957572	44.43197783947468	0.0319233317206177	0.0136603853649243	2.336927609859892	0.0194449	0.0194449	chr16	508449	1.71119428597293	chr16:508449:C:T
chr16:508669	['T', 'C']	98663	5531.393865447326	96.47674767984068	0.0283295530337204	0.0129677658003328	2.184613253348032	0.0289196	0.0289196	chr16	508669	1.5388077182583553	chr16:508669:T:C
chr16:510274	['C', 'T']	98663	5511.167575511859	116.9414297423353	0.0289373929760081	0.0128886471637735	2.245184665877366	0.0247585	0.0247585	chr16	510274	1.6062756706961985	chr16:510274:C:T
chr16:512417	['A', 'T']	98663	23308.59519650656	-77.98405945447207	0.0090044870488713	0.0067092471161068	1.342100967969167	0.179566	0.179566	chr16	512417	0.7457758915564366	chr16:512417:A:T
chr16:513936	['G', 'A']	98663	4806.19485297844	40.43235057139748	0.0325286336411836	0.0137735003262963	2.361682424262189	0.0181942	0.0181942	chr16	513936	1.7400670356107928	chr16:513936:G:A
chr16:515371	['G', 'A']	98663	12527.888835955238	-744.3674231534585	-0.0073142988750549	0.0086983635223577	-0.8408821793035831	0.400416	0.400416	chr16	515371	0.3974885771146002	chr16:515371:G:A
chr16:517086	['C', 'T']	98663	12546.14445435563	-759.0427884655791	-0.0082946286720382	0.008690762696239	-0.954418957455575	0.339874	0.339874	chr16	517086	0.4686820572128165	chr16:517086:C:T
chr16:517395	['T', 'C']	98663	23606.663605039867	-82.4701405584668	0.0085240364683712	0.006688818477195	1.2743710264276542	0.202535	0.202535	chr16	517395	0.6934999156917265	chr16:517395:T:C
chr16:518363	['A', 'G']	98663	5850.60106857537	143.56938228237104	0.0295592563220243	0.0125343796038805	2.358254437489112	0.018363	0.018363	chr16	518363	1.73605636578115	chr16:518363:A:G
chr16:518516	['G', 'A']	98663	12064.088314748242	-830.5687600353278	-0.0093997975428743	0.0088559693692039	-1.0614080910850423	0.288507	0.288507	chr16	518516	0.5398436451616544	chr16:518516:G:A
chr16:519118	['G', 'A']	98663	12554.508985495491	-739.5535722788801	-0.0069681411940001	0.008691664887712	-0.8017038489198395	0.422726	0.422726	chr16	519118	0.3739410398235183	chr16:519118:G:A
chr16:520454	['T', 'C']	98663	115771.427637381	-2625.039361265936	-0.0021392791987278	0.0043996429304118	-0.486239277269622	0.626799	0.626799	chr16	520454	0.2028717050796892	chr16:520454:T:C
chr16:520623	['G', 'A']	98663	98111.9776604263	-2270.8027398725667	-0.0013889600639772	0.004310064489732	-0.3222596940918599	0.747257	0.747257	chr16	520623	0.1265300079753538	chr16:520623:G:A
chr16:521904	['T', 'C']	98663	22939.95263872839	-157.29035221264954	0.0081697498422646	0.0067313001836538	1.2136956634476024	0.224867	0.224867	chr16	521904	0.6480742740862248	chr16:521904:T:C
chr16:522788	['G', 'C']	98663	5631.171224407055	134.8876334345349	0.0297427927250611	0.0127548108679406	2.331888181879666	0.0197086	0.0197086	chr16	522788	1.7053442247245765	chr16:522788:G:C
chr16:523694	['C', 'T']	98663	12655.79582154913	-745.2559724692678	-0.0082591800233202	0.0086579735958529	-0.9539391558408454	0.340117	0.340117	chr16	523694	0.4683716602705192	chr16:523694:C:T
chr16:523827	['C', 'T']	98663	12661.925026356344	-730.5502688006877	-0.0073295400611873	0.0086560158213728	-0.8467567773027473	0.397133	0.397133	chr16	523827	0.4010640234814833	chr16:523827:C:T
chr16:524661	['A', 'G']	98663	26532.185097323585	-75.79575671236641	0.0167927341931032	0.0063093792388478	2.6615509319376165	0.00777942	0.00777942	chr16	524661	2.1090527809266626	chr16:524661:A:G
chr16:525312	['A', 'G']	98663	26535.344746498	-82.47911596426074	0.0164950095336146	0.0063112931512997	2.6135704899427203	0.00896152	0.00896152	chr16	525312	2.047618321629632	chr16:525312:A:G
chr16:526495	['A', 'G']	98663	26499.88012893285	-106.86586424803689	0.0156534829435626	0.0063086815914793	2.481260579818221	0.0130935	0.0130935	chr16	526495	1.88294424745152	chr16:526495:A:G
chr16:526662	['C', 'T']	98663	5400.109465746344	83.53161955035156	0.0252643588950547	0.0129979937085177	1.9437121960213568	0.051933	0.051933	chr16	526662	1.2845565889047834	chr16:526662:C:T
chr16:528190	['C', 'T']	98663	25039.65916995368	-526.3595141240686	0.0059548766990483	0.0064492092669975	0.923349894927609	0.355827	0.355827	chr16	528190	0.4487611009229199	chr16:528190:C:T
chr16:529900	['A', 'G']	98663	25186.105481382347	-544.3989996012979	0.0051104839190387	0.0064315416769529	0.7945970306547041	0.42685	0.42685	chr16	529900	0.3697247142423079	chr16:529900:A:G
chr16:530296	['T', 'C']	98663	31279.43846364382	-418.89666751983054	0.0102000430690892	0.0058835054668199	1.7336676453540236	0.0829802	0.0829802	chr16	530296	1.081025522763352	chr16:530296:T:C
chr16:532668	['C', 'T']	98663	19478.994509779503	-1188.6878945772498	-2.6478151739076493e-05	0.0072128036286633	-0.0036709930149565	0.997071	0.997071	chr16	532668	0.0012739150982397	chr16:532668:C:T
chr16:533237	['A', 'C']	98663	3948.000375108983	556.3856508675799	0.023268733038927	0.0157802574763829	1.474547108863808	0.140338	0.140338	chr16	533237	0.8528247170273333	chr16:533237:A:C
chr16:533360	['T', 'C']	98663	25370.68576700428	-554.1025596719594	0.0063573026440908	0.006410665572179	0.9916759145384568	0.321358	0.321358	chr16	533360	0.4930108841381807	chr16:533360:T:C
chr16:533530	['T', 'C']	98663	28790.045857328267	-752.6878446112776	0.0051074007867474	0.0060780324053933	0.8403049615555543	0.400739	0.400739	chr16	533530	0.3971383898842761	chr16:533530:T:C
chr16:534351	['A', 'G']	98663	162435.81733127905	-5194.11860982786	-0.0042191579628216	0.0055912357790764	-0.7546020467622959	0.45049	0.45049	chr16	534351	0.3463148450689829	chr16:534351:A:G
chr16:536144	['T', 'C']	98663	20908.09865657405	-861.2053699037915	0.0063666094615941	0.0069059524561888	0.9219017220265674	0.356582	0.356582	chr16	536144	0.4478405834769198	chr16:536144:T:C
chr16:538054	['C', 'G']	98663	70129.26477594089	-2197.0334547242687	5.467263621509702e-05	0.0044378412038147	0.0123196468066726	0.990171	0.990171	chr16	538054	0.0042897973788096	chr16:538054:C:G
chr16:538284	['A', 'C']	98663	19354.923400451145	-1040.2084065261158	0.0063627016559079	0.00715098186148	0.8897661578729065	0.373594	0.373594	chr16	538284	0.427600107248732	chr16:538284:A:C
chr16:538305	['TG', 'T']	98663	91568.77763923524	-2886.9070565340203	0.0037981594090561	0.0042500857818732	0.8936665290981597	0.371503	0.371503	chr16	538305	0.4300376748288833	chr16:538305:TG:T
chr16:538512	['C', 'A']	98663	18864.76481618504	-990.246022908632	0.0064462129310913	0.0072287133169838	0.891751083273143	0.372529	0.372529	chr16	538512	0.4288399133861759	chr16:538512:C:A
chr16:538587	['C', 'T']	98663	18967.57673829313	-1007.4278015287252	0.0054655715307552	0.0072064116764726	0.758431765506697	0.448194	0.448194	chr16	538587	0.3485339616883586	chr16:538587:C:T
chr16:540086	['T', 'C']	98663	14148.150981266728	-513.526633434792	-0.0023967194823118	0.0082537761754322	-0.2903785408484653	0.771527	0.771527	chr16	540086	0.1126488709672217	chr16:540086:T:C
chr16:541586	['T', 'C']	98663	21239.583288562702	-588.8607638926785	0.0204541510909527	0.0068528318162345	2.984773541719826	0.00283858	0.00283858	chr16	541586	2.5468988614988266	chr16:541586:T:C
chr16:541691	['A', 'G']	98663	14576.886465228014	-482.1935365921013	0.0250579966866346	0.0081233480911081	3.0846882843864987	0.00203822	0.00203822	chr16	541691	2.690748941218008	chr16:541691:A:G
chr16:541727	['C', 'A']	98663	19674.59529674117	-804.1850535104168	0.0192973793105355	0.0070881366781594	2.72248972991678	0.00648034	0.00648034	chr16	541727	2.188402207671045	chr16:541727:C:A
chr16:541855	['C', 'T']	98663	2012.9589113328484	316.4759809342481	0.0374266072204718	0.0220799136713054	1.6950522442083025	0.0900687	0.0900687	chr16	541855	1.0454261055686762	chr16:541855:C:T
chr16:542174	['G', 'A']	98663	19606.794899603687	-802.3812333045485	0.0199634476158314	0.0070983327120464	2.8124136224203538	0.00491809	0.00491809	chr16	542174	2.308203528028019	chr16:542174:G:A
chr16:542342	['T', 'C']	98663	6160.874210585003	-128.06113732925414	0.0085359911095041	0.0122686482119614	0.6957564486348129	0.486583	0.486583	chr16	542342	0.3128430683093573	chr16:542342:T:C
chr16:542365	['C', 'T']	98663	5880.297999148575	-141.46598354182876	0.0078840237869811	0.0125400589265768	0.6287070765091897	0.529542	0.529542	chr16	542365	0.2760995886351286	chr16:542365:C:T
chr16:542712	['C', 'T']	98663	11829.9184364451	-499.8722777602241	-0.0015454244684827	0.0089921402870978	-0.171863918838114	0.863545	0.863545	chr16	542712	0.0637150260843975	chr16:542712:C:T
chr16:542974	['T', 'C']	98663	127447.83695839527	-2658.212619600447	0.0073855902528957	0.0045025063060219	1.6403286860515425	0.10094	0.10094	chr16	542974	0.9959366996023328	chr16:542974:T:C
chr16:543277	['T', 'G']	98663	29293.64121487369	-712.5624477489342	0.0135004230642885	0.0060010043021169	2.2496939486489134	0.0244706	0.0244706	chr16	543277	1.6113553819561577	chr16:543277:T:G
chr16:544000	['C', 'T']	98663	3349.237623662017	-152.58867874447466	-0.020534615720167	0.0164314412404657	-1.2497148253554513	0.211407	0.211407	chr16	544000	0.6748806366546933	chr16:544000:C:T
chr16:544159	['C', 'G']	98663	3917.039701202084	-142.02832513838553	-0.0218616210068247	0.0152508046182743	-1.4334732857720107	0.151726	0.151726	chr16	544159	0.8189399914677427	chr16:544159:C:G
chr16:545136	['G', 'A']	98663	4065.082403381275	-143.48715436013524	-0.0224387906106623	0.0149831910768793	-1.497597574210193	0.134241	0.134241	chr16	545136	0.8721148213182333	chr16:545136:G:A
chr16:545713	['G', 'A']	98663	3848.195017129884	-149.64922483770522	-0.017359886081849	0.0153525406627934	-1.1307500473794816	0.258163	0.258163	chr16	545713	0.588106000827441	chr16:545713:G:A
chr16:546233	['A', 'G']	98663	3785.230191471462	-161.7933522755558	-0.0185448132693708	0.0154810857809002	-1.1979013314589626	0.230958	0.230958	chr16	546233	0.6364669899202204	chr16:546233:A:G
chr16:546442	['G', 'C']	98663	20935.485343010056	-351.9784218970023	0.0225727313490156	0.0069355534324525	3.2546402488075894	0.00113574	0.00113574	chr16	546442	2.9447210783864937	chr16:546442:G:C
chr16:546605	['T', 'C']	98663	24077.22017474508	-584.5110550432357	0.015458323954789	0.0065153653076463	2.3725951232001345	0.0176655	0.0176655	chr16	546605	1.752874065890167	chr16:546605:T:C
chr16:546607	['A', 'G']	98663	3799.269552789491	-156.2493265048233	-0.0180212709206687	0.0154568686929447	-1.1659069685242598	0.243655	0.243655	chr16	546607	0.6132246721130614	chr16:546607:A:G
chr16:547764	['G', 'A']	98663	3677.0	-173.63288331705692	-0.0172361726435272	0.0156996417589977	-1.0978704424034915	0.272264	0.272264	chr16	547764	0.5650097792804631	chr16:547764:G:A
chr16:547918	['C', 'T']	98663	3034.061503532297	-238.8547177153104	-0.0299728459340739	0.0172251784424069	-1.740060112253076	0.0818516	0.0818516	chr16	547918	1.086972826766646	chr16:547918:C:T
chr16:548118	['T', 'C']	98663	3643.2584840253007	-174.40672798397142	-0.015632608239218	0.0157582068158947	-0.9920296402919354	0.321185	0.321185	chr16	548118	0.493244745365164	chr16:548118:T:C
chr16:548778	['C', 'T']	98663	3577.0	-189.2369471824788	-0.0179962778330535	0.0159079966625237	-1.1312724169379151	0.257943	0.257943	chr16	548778	0.58847625341821	chr16:548778:C:T
chr16:548954	['A', 'G']	98663	3599.182397778183	-185.87824214396903	-0.0179543649438281	0.0158606833624885	-1.1320045002784247	0.257635	0.257635	chr16	548954	0.588995137918085	chr16:548954:A:G
chr16:551632	['T', 'C']	98663	110181.63446157592	-2041.602659669924	0.0046939083405433	0.0043486049187037	1.0794055630012496	0.28041	0.28041	chr16	551632	0.5522065025906182	chr16:551632:T:C
chr16:551870	['G', 'A']	98663	11890.482064484742	198.9194752168568	0.0347193039666895	0.0090213888364073	3.848554207814865	0.000118892	0.000118892	chr16	551870	3.9248473671873954	chr16:551870:G:A
chr16:551892	['T', 'C']	98663	88837.53103826015	-2484.5306928541195	0.0023219558721775	0.0042993785385048	0.5400677915150478	0.589152	0.589152	chr16	551892	0.2297726436764997	chr16:551892:T:C
chr16:552046	['T', 'C']	98663	183033.85514179725	-5796.25287908283	0.0059527644946754	0.0082164157685087	0.7244965033890757	0.468763	0.468763	chr16	552046	0.3290466749976063	chr16:552046:T:C
chr16:553471	['A', 'G']	98663	91590.76485548816	-2580.2524095995286	-0.0020399861183255	0.0042754085099619	-0.4771441403955345	0.633261	0.633261	chr16	553471	0.1984172576008816	chr16:553471:A:G
chr16:553884	['C', 'G']	98663	56174.708078248535	-627.5348939383025	0.0107258538942959	0.0047928077785211	2.2379061272525327	0.0252294	0.0252294	chr16	553884	1.5980930776547444	chr16:553884:C:G
chr16:554554	['T', 'C']	98663	57252.22252518905	-447.293005877134	0.0134261044268732	0.0047682602248636	2.815723931522061	0.00486771	0.00486771	chr16	554554	2.312675303316121	chr16:554554:T:C
chr16:554814	['A', 'G']	98663	20890.781645987623	-446.8691364651727	0.0248837781496538	0.006927970810405	3.5917844965918664	0.000328581	0.000328581	chr16	554814	3.483357552993846	chr16:554814:A:G
chr16:554887	['C', 'T']	98663	19553.189089471605	-512.5893434937359	0.0237492627361475	0.0071210507550347	3.335078424958052	0.000853068	0.000853068	chr16	554887	3.06901634884689	chr16:554887:C:T
chr16:556326	['T', 'C']	98663	114653.45192736846	-2890.8788400228527	0.0080289045688528	0.0043342615650003	1.852427327803015	0.0639675	0.0639675	chr16	556326	1.1940406221981954	chr16:556326:T:C
chr16:556897	['T', 'C']	98663	135180.29206455406	-3352.155346252788	0.00494517626026	0.0046102909004398	1.0726386614320256	0.283436	0.283436	chr16	556897	0.5475449896269873	chr16:556897:T:C
chr16:557113	['A', 'G']	98663	23807.41300315247	-318.7338041562306	0.0052070692246665	0.0065277350261222	0.7976839139194982	0.425056	0.425056	chr16	557113	0.3715538490347799	chr16:557113:A:G
chr16:557373	['T', 'C']	98663	30060.35144751247	-1452.430849683491	-0.0044131715136458	0.0059135633659342	-0.7462795679282751	0.4555	0.4555	chr16	557373	0.3415116186909829	chr16:557373:T:C
chr16:557616	['T', 'C']	98663	175613.11971538328	-6365.932589650927	-0.0030037982252985	0.00679862414782	-0.4418244280001339	0.658617	0.658617	chr16	557616	0.1813670636166592	chr16:557616:T:C
chr16:558264	['G', 'A']	98663	89591.98866723433	-4545.053278340131	-0.00217251167261	0.0043302730282466	-0.5017031624654339	0.615877	0.615877	chr16	558264	0.2105060143861175	chr16:558264:G:A
chr16:559106	['A', 'G']	98663	120564.66381486252	-5803.667075920256	0.0018423679118067	0.0044959816357209	0.4097810135986718	0.681967	0.681967	chr16	559106	0.1662366401010711	chr16:559106:A:G
chr16:559130	['A', 'G']	98663	124829.38688750584	-5802.637651786237	0.0039868750887439	0.0045528563021714	0.8756865633651616	0.381203	0.381203	chr16	559130	0.418843690199716	chr16:559130:A:G
chr16:559657	['A', 'G']	98663	4112.336798252285	-26.27427480100334	0.0168350073581437	0.014854376925241	1.1333364868059288	0.257076	0.257076	chr16	559657	0.5899384661579439	chr16:559657:A:G
chr16:559949	['G', 'T']	98663	4119.334012467691	-31.671349100588355	0.0152987419097997	0.0148253890333703	1.031928529859412	0.302108	0.302108	chr16	559949	0.5198377741975793	chr16:559949:G:T
chr16:559981	['T', 'G']	98663	31331.69534595798	-1679.892618000578	0.0018491832979666	0.0058563681159196	0.3157559875616329	0.752188	0.752188	chr16	559981	0.1236735993573229	chr16:559981:T:G
chr16:560162	['T', 'G']	98663	122596.20810445838	-5712.637304289091	0.0028644909300445	0.004527615380112	0.6326709955591958	0.52695	0.52695	chr16	560162	0.2782305911522931	chr16:560162:T:G
chr16:560300	['G', 'A']	98663	3683.287204535784	-121.4580098263926	0.0104623388254049	0.0157182486448964	0.6656173382778238	0.505657	0.505657	chr16	560300	0.2961439762799059	chr16:560300:G:A
chr16:560796	['A', 'G']	98663	4721.488341769422	24.48792267734497	0.0153108823284433	0.0139854395108479	1.094773054258846	0.273619	0.273619	chr16	560796	0.5628537486600511	chr16:560796:A:G
chr16:561037	['TTCTCCCCCAGC', 'T']	98663	4625.548517848789	16.39407129574923	0.0170040496817303	0.0140407322936137	1.2110514840785371	0.225879	0.225879	chr16	561037	0.6461241436173049	chr16:561037:TTCTCCCCCAGC:T
chr16:561635	['G', 'T']	98663	119056.24017555772	-5823.2699779935465	0.0012443207243616	0.0044784226642475	0.2778479874834954	0.78113	0.78113	chr16	561635	0.1072766824039595	chr16:561635:G:T
chr16:562506	['C', 'CACA']	98663	37629.4216428971	-1710.5390330859204	0.000122724121915	0.0054550488906091	0.022497345922283	0.982051	0.982051	chr16	562506	0.007865957789991	chr16:562506:C:CACA
chr16:563168	['A', 'G']	98663	98050.13657585956	-2405.455841795127	-0.0002376035377681	0.004265078248851	-0.0557090688387988	0.955574	0.955574	chr16	563168	0.0197356753831728	chr16:563168:A:G
chr16:564445	['C', 'T']	98663	38009.47540069544	-1797.30903853829	0.001402906597155	0.0054229235614908	0.2586993125105762	0.795868	0.795868	chr16	564445	0.0991589569173182	chr16:564445:C:T
chr16:564658	['A', 'G']	98663	38555.6312422052	-1921.0418271744525	0.00268756689766	0.0054066177071574	0.4970883911585312	0.619128	0.619128	chr16	564658	0.2082195546197614	chr16:564658:A:G
chr16:564821	['A', 'G']	98663	38068.330998337486	-1805.6491930497648	0.0010901264225281	0.0054184727998237	0.2011870249793584	0.840553	0.840553	chr16	564821	0.0754348974751317	chr16:564821:A:G
chr16:565095	['G', 'A']	98663	4970.201502143747	-55.26908355081798	0.0185646957889807	0.0135664349665776	1.3684284658951893	0.171181	0.171181	chr16	565095	0.7665444409034711	chr16:565095:G:A
chr16:565326	['T', 'C']	98663	89329.95945343225	-2409.26222132302	-0.0038146992691532	0.0042957072266776	-0.8880258983812551	0.374529	0.374529	chr16	565326	0.4265145489862468	chr16:565326:T:C
chr16:565506	['A', 'G']	98663	4971.201542687439	-62.47933963667775	0.0172493437418262	0.0135640621089566	1.2716945413008744	0.203485	0.203485	chr16	565506	0.6914675994968911	chr16:565506:A:G
chr16:565606	['G', 'A']	98663	4953.050201698729	-60.33587812400428	0.0174616133883434	0.0135873788084654	1.2851348030029373	0.198748	0.198748	chr16	565606	0.7016972329524184	chr16:565606:G:A
chr16:570709	['C', 'T']	98663	50763.08705920512	-649.4002021463275	-0.0057981819597081	0.0049545740786129	-1.1702684968899064	0.241896	0.241896	chr16	570709	0.6163713130862003	chr16:570709:C:T
chr16:572211	['T', 'C']	98663	143529.45693404018	-5851.137308138021	0.0074967642168583	0.0048569632439619	1.5435085340985697	0.122711	0.122711	chr16	572211	0.9111165047124818	chr16:572211:T:C
chr16:572234	['T', 'A']	98663	84315.25493912886	-2207.347998511014	-0.0054889723312143	0.004317457849775	-1.2713435827752846	0.203609	0.203609	chr16	572234	0.6912030290663689	chr16:572234:T:A
chr16:572325	['A', 'G']	98663	84922.37902612613	-2119.2363841288234	-0.0051518022187165	0.0043147284441327	-1.1940038140110734	0.232479	0.232479	chr16	572325	0.6336162711440232	chr16:572325:A:G
chr16:573082	['A', 'G']	98663	84766.30979919108	-2137.8999748855604	-0.005130544909623	0.0043162974871224	-1.1886448802312393	0.234582	0.234582	chr16	573082	0.6297053153261419	chr16:573082:A:G
chr16:573238	['T', 'C']	98663	84920.58214068518	-2130.548869956423	-0.0054128092805193	0.0043144301231584	-1.2545826739585255	0.209633	0.209633	chr16	573238	0.6785403505537275	chr16:573238:T:C
chr16:573613	['A', 'G']	98663	28178.570438096787	-1190.8397023221344	-0.0106910184773257	0.0060585693839632	-1.7646110492064908	0.0776323	0.0776323	chr16	573613	1.109957546871345	chr16:573613:A:G
chr16:574114	['A', 'G']	98663	84814.87713749937	-2115.6429510838443	-0.0047143059988107	0.0043168233615943	-1.0920775774039604	0.274802	0.274802	chr16	574114	0.5609801108198997	chr16:574114:A:G
chr16:574713	['C', 'T']	98663	84893.3021853271	-2125.4991909733453	-0.0051372322505012	0.0043165777968593	-1.190116914894712	0.234003	0.234003	chr16	574713	0.6307785747475753	chr16:574713:C:T
chr16:575384	['T', 'C']	98663	84681.86635244032	-2130.640823404536	-0.0046263019698717	0.0043184439047766	-1.0712891198504446	0.284042	0.284042	chr16	575384	0.5466174380529155	chr16:575384:T:C
chr16:575388	['C', 'T']	98663	84809.43834825004	-2122.8658983658183	-0.004890209814882	0.0043170731923359	-1.1327604599253942	0.257318	0.257318	chr16	575388	0.5895298328053993	chr16:575388:C:T
chr16:575670	['C', 'T']	98663	2567.078055949726	-60.42315675667981	-0.0091290222631274	0.0187572841415006	-0.4866921135416089	0.626478	0.626478	chr16	575670	0.2030941755020131	chr16:575670:C:T
chr16:577344	['A', 'G']	98663	7512.83761099623	-211.337544597032	-0.0133159794613911	0.0111405816215452	-1.1952678875974363	0.231985	0.231985	chr16	577344	0.634540095401484	chr16:577344:A:G
chr16:577920	['T', 'C']	98663	85155.94648649744	-2114.8651316319942	-0.0039635205281422	0.0043161225051619	-0.9183058459072938	0.358461	0.358461	chr16	577920	0.4455580879910119	chr16:577920:T:C
chr16:578130	['A', 'G']	98663	85223.82059261811	-2118.33668933689	-0.0040187679120659	0.0043162183280149	-0.931085410110432	0.351812	0.351812	chr16	578130	0.4536893512205092	chr16:578130:A:G
chr16:578302	['A', 'G']	98663	85161.1789127989	-2121.15630112952	-0.004171979188584	0.0043159261897844	-0.9666474830961898	0.333723	0.333723	chr16	578302	0.4766138609842076	chr16:578302:A:G
chr16:580089	['C', 'T']	98663	84909.37559942009	-2111.4339127923167	-0.0036800111736574	0.0043180858030712	-0.8522320633462156	0.394087	0.394087	chr16	580089	0.4044078912480355	chr16:580089:C:T
chr16:580367	['C', 'T']	98663	85055.75875281285	-2105.8125615895	-0.0039660264434233	0.0043165292474795	-0.918799854243818	0.358203	0.358203	chr16	580367	0.4458707811950002	chr16:580367:C:T
chr16:580405	['T', 'G']	98663	85059.06964084785	-2109.206858770081	-0.0040048485241677	0.0043167217278422	-0.92775230294254	0.353538	0.353538	chr16	580405	0.4515638992550348	chr16:580405:T:G
chr16:580665	['G', 'A']	98663	85218.04609957834	-2079.403930355412	-0.0036062875858444	0.0043167788515054	-0.8354117062510144	0.403488	0.403488	chr16	580665	0.3941693769549945	chr16:580665:G:A
chr16:582011	['C', 'T']	98663	31752.89648671113	-1625.2973628587167	0.0007507247423304	0.0058141185352269	0.1291209901865512	0.897262	0.897262	chr16	582011	0.0470807246927631	chr16:582011:C:T
chr16:582115	['G', 'A']	98663	85059.48333536065	-2112.877240560912	-0.0038990771142264	0.0043177443101454	-0.903035667273015	0.366509	0.366509	chr16	582115	0.4359153563506942	chr16:582115:G:A
chr16:582138	['C', 'T']	98663	82466.1942079228	-2355.2877649736133	-0.0037933535979698	0.0043289628033059	-0.8762730867248064	0.380884	0.380884	chr16	582138	0.419207270598853	chr16:582138:C:T
chr16:582180	['G', 'C']	98663	85051.03425032436	-2114.22800650318	-0.0039856915423653	0.0043180470021487	-0.9230310694584648	0.355993	0.355993	chr16	582180	0.4485585416093213	chr16:582180:G:C
chr16:582198	['T', 'A']	98663	85049.62021428645	-2113.387423881828	-0.0039508119302869	0.0043180364685001	-0.914955665406692	0.360217	0.360217	chr16	582198	0.4434357950368252	chr16:582198:T:A
chr16:582225	['T', 'C']	98663	85051.75838790117	-2112.638689354232	-0.0039226666582901	0.0043180927414941	-0.9084257548699248	0.363656	0.363656	chr16	582225	0.4393092425614184	chr16:582225:T:C
chr16:582233	['T', 'C']	98663	85060.62132930575	-2116.908348827096	-0.0040064164893832	0.0043181185440059	-0.927815308578002	0.353506	0.353506	chr16	582233	0.4516032105947263	chr16:582233:T:C
chr16:582283	['G', 'A']	98663	31758.643780217106	-1622.3242071289196	0.0009783175811277	0.0058136593340992	0.1682791379586982	0.866364	0.866364	chr16	582283	0.0622996022347398	chr16:582283:G:A
chr16:582728	['T', 'C']	98663	85110.80226464057	-2125.9172450447163	-0.0041466457548358	0.0043180122180477	-0.960313576118282	0.3369	0.3369	chr16	582728	0.4724989890188797	chr16:582728:T:C
chr16:582736	['T', 'C']	98663	85123.35322500532	-2105.900954082	-0.0037861925006472	0.0043176160549638	-0.8769173665394202	0.380534	0.380534	chr16	582736	0.4196065337614575	chr16:582736:T:C
chr16:582767	['A', 'G']	98663	85141.80729266981	-2093.440864683941	-0.0035994588167085	0.0043179960916631	-0.8335947370721779	0.404511	0.404511	chr16	582767	0.3930696639791605	chr16:582767:A:G
chr16:583125	['T', 'C']	98663	85105.35103546845	-2101.448929588834	-0.0037395324062855	0.0043172692598922	-0.8661800275063035	0.386394	0.386394	chr16	583125	0.4129696260120379	chr16:583125:T:C
chr16:583353	['T', 'C']	98663	85104.07602712646	-2099.109100047639	-0.0036395308518418	0.0043178464419053	-0.8429041886528413	0.399284	0.399284	chr16	583353	0.3987180923875107	chr16:583353:T:C
chr16:583354	['G', 'A']	98663	85055.89668035074	-2112.294585775858	-0.0039335764218377	0.0043178456174457	-0.9110044152446306	0.362295	0.362295	chr16	583354	0.4409376595823376	chr16:583354:G:A
chr16:583706	['C', 'T']	98663	26882.362332502176	-1204.5483019834571	0.0068148822624563	0.0062076575981332	1.09781864652226	0.272286	0.272286	chr16	583706	0.5649746879991958	chr16:583706:C:T
chr16:583764	['G', 'A']	98663	50535.56101887328	-740.6308885090168	-0.0055051945258702	0.0049505921434255	-1.112027484061924	0.266129	0.266129	chr16	583764	0.5749077979261061	chr16:583764:G:A
chr16:583843	['A', 'G']	98663	85202.36283463927	-2111.939689028237	-0.0036406044663224	0.0043191680290505	-0.8428948449876965	0.399289	0.399289	chr16	583843	0.3987126540057735	chr16:583843:A:G
chr16:583851	['T', 'C']	98663	85168.81167192105	-2113.579718447818	-0.0035668529028174	0.0043192220802093	-0.8258091009398996	0.408914	0.408914	chr16	583851	0.3883680202388584	chr16:583851:T:C
chr16:584260	['G', 'A']	98663	85042.72049639061	-2108.3856805498854	-0.0038482534535644	0.0043180922917409	-0.8911929605869745	0.372828	0.372828	chr16	584260	0.4284914788586824	chr16:584260:G:A
chr16:584313	['AG', 'A']	98663	85020.12823034415	-2117.904723376764	-0.0039746454832667	0.0043192669487109	-0.920212973743842	0.357464	0.357464	chr16	584313	0.4467676892156225	chr16:584313:AG:A
chr16:584791	['CCT', 'C']	98663	86483.4108548355	-2172.6038938686515	-0.0030863999066145	0.004432158168956	-0.6963650187920931	0.486202	0.486202	chr16	584791	0.3131832590114463	chr16:584791:CCT:C
chr16:585525	['C', 'T']	98663	85049.24035157086	-2104.23238130677	-0.0037596098904193	0.004318150911837	-0.8706527324261368	0.383946	0.383946	chr16	585525	0.415729852588561	chr16:585525:C:T
chr16:587212	['T', 'C']	98663	85180.63349315275	-2097.8510164521254	-0.0039444400183402	0.0043167475872122	-0.9137527591432576	0.360849	0.360849	chr16	587212	0.4426744938997638	chr16:587212:T:C
chr16:587727	['CTTTG', 'C']	98663	29462.528125665456	-1643.8370647861695	0.0003665006472295	0.0059974718517222	0.0611091900538587	0.951272	0.951272	chr16	587727	0.0216952862075803	chr16:587727:CTTTG:C
chr16:588323	['T', 'A']	98663	83089.52740746748	-2382.817364148041	-0.0043221978463977	0.0043248105126574	-0.999395888848316	0.317605	0.317605	chr16	588323	0.4981126691690065	chr16:588323:T:A
chr16:589042	['G', 'A']	98663	29540.49704028057	-1640.2918384378795	-0.0006190050822256	0.0059863675164559	-0.1034024524094228	0.917644	0.917644	chr16	589042	0.037325770674498	chr16:589042:G:A
chr16:591260	['G', 'A']	98663	32648.066303415628	-1617.1875450495995	-0.0003472401571962	0.0057765007263902	-0.0601125445392746	0.952066	0.952066	chr16	591260	0.0213329440081033	chr16:591260:G:A
chr16:592222	['C', 'T']	98663	32551.9795858378	-1619.2487910995271	9.521412839644194e-06	0.0057487302246748	0.0016562636386685	0.998678	0.998678	chr16	592222	0.0005745171446369	chr16:592222:C:T
chr16:592249	['T', 'C']	98663	85447.7945141606	-2069.006023169624	-0.0044972791731043	0.004315631339913	-1.0420906743148757	0.297372	0.297372	chr16	592249	0.5266999262578053	chr16:592249:T:C
chr16:592610	['T', 'C']	98663	88076.81974009649	-2047.2649696172468	-0.0050267898092864	0.0043209907119562	-1.1633419612259637	0.244694	0.244694	chr16	592610	0.6113766796013714	chr16:592610:T:C
chr16:592910	['T', 'A']	98663	32527.30776638015	-1630.0330513794452	-0.0004009142577907	0.0057503312320601	-0.0697202024738209	0.944417	0.944417	chr16	592910	0.0248362039951075	chr16:592910:T:A
chr16:593027	['C', 'T']	98663	2409.073251571052	-57.46318772936396	-0.0092146728982619	0.0193144232007203	-0.4770876563333416	0.633301	0.633301	chr16	593027	0.1983898262090004	chr16:593027:C:T
chr16:593064	['G', 'A']	98663	32391.32830268999	-1643.0349801395355	0.0002400200639395	0.0057620691661393	0.0416551861872814	0.966774	0.966774	chr16	593064	0.0146750378344788	chr16:593064:G:A
chr16:594048	['C', 'T']	98663	50592.17888676012	-712.3774488679592	-0.0052554866984006	0.0049460255778328	-1.0625676344972388	0.287981	0.287981	chr16	594048	0.540636164557978	chr16:594048:C:T
chr16:594393	['G', 'A']	98663	29808.812765439856	-1638.0260639287603	-0.000828994975884	0.005960940572343	-0.1390711693604694	0.889394	0.889394	chr16	594393	0.0509058047000826	chr16:594393:G:A
chr16:594824	['T', 'TC']	98663	32554.523903290494	-1641.3893396192211	-0.0006753620273967	0.0057532242327578	-0.1173884416935097	0.906552	0.906552	chr16	594824	0.042607279637579	chr16:594824:T:TC
chr16:595968	['C', 'T']	98663	84687.86683898434	-2114.338520483453	-0.0044553840980917	0.004320033191213	-1.0313309877234356	0.302388	0.302388	chr16	595968	0.5194354474207948	chr16:595968:C:T
chr16:595997	['G', 'A']	98663	2315.02346394762	-69.18364616017186	-0.0100708067667734	0.0196800613637827	-0.5117263905135345	0.608844	0.608844	chr16	595997	0.2154939694656322	chr16:595997:G:A
chr16:596246	['G', 'A']	98663	32282.30879088577	-1690.7510559917066	-0.0016166036087308	0.005771604034318	-0.2800960701944283	0.779404	0.779404	chr16	596246	0.1082373696833465	chr16:596246:G:A
chr16:596257	['A', 'G']	98663	2007.5086781970435	-151.71371333811425	-0.0256667237252797	0.0211103960230045	-1.215833359891025	0.224051	0.224051	chr16	596257	0.6496531133732869	chr16:596257:A:G
chr16:596421	['A', 'G']	98663	51602.138084474485	-533.0462505285326	-0.0047386096253276	0.0049175771996409	-0.9636065552104792	0.335246	0.335246	chr16	596421	0.4746363952460612	chr16:596421:A:G
chr16:596571	['A', 'G']	98663	50539.58571196886	-703.8853386912302	-0.0053645610261813	0.00495127974432	-1.0834695883090275	0.278603	0.278603	chr16	596571	0.5550142113993815	chr16:596571:A:G
chr16:597006	['G', 'A']	98663	50429.111248517525	-697.7376853975228	-0.0049972064388198	0.0049518320096149	-1.0091631600419362	0.312899	0.312899	chr16	597006	0.5045958248217706	chr16:597006:G:A
chr16:597094	['A', 'G']	98663	29024.590446835056	-1636.2741042343766	0.0002741393391955	0.0060352581001584	0.0454229686031672	0.96377	0.96377	chr16	597094	0.016026596438249	chr16:597094:A:G
chr16:597752	['G', 'C']	98663	2317.573816382003	-70.20252473060785	-0.0111493349455793	0.0196771836687714	-0.5666123330074858	0.570979	0.570979	chr16	597752	0.2433798643493064	chr16:597752:G:C
chr16:600440	['T', 'TTA']	98663	27185.47984876437	-1451.0804385575398	-0.006081571528573	0.0061892499468504	-0.9826023477477708	0.325806	0.325806	chr16	600440	0.4870409220443985	chr16:600440:T:TTA
chr16:601113	['T', 'C']	98663	32543.60738397907	-1611.8992568566473	0.0002351897468724	0.0057494898792613	0.0409061937339477	0.967371	0.967371	chr16	601113	0.01440693610071	chr16:601113:T:C
chr16:601517	['C', 'T']	98663	51285.63379667653	-659.9835590174034	-0.0059587244474793	0.0049420187616505	-1.2057267960450362	0.227926	0.227926	chr16	601517	0.6422061311053926	chr16:601517:C:T
chr16:601538	['G', 'A']	98663	32535.2761868075	-1616.689017556272	0.00015472815336	0.0057507719967783	0.0269056317041901	0.978535	0.978535	chr16	601538	0.0094236359896049	chr16:601538:G:A
chr16:602045	['C', 'G']	98663	32579.66284815596	-1622.9983966753912	-6.081478602937517e-05	0.0057505854528191	-0.0105754077612325	0.991562	0.991562	chr16	602045	0.0036801252145602	chr16:602045:C:G
chr16:602941	['G', 'A']	98663	32565.96087216551	-1615.3954257807925	6.7453606989854e-05	0.0057483622961311	0.0117344042554958	0.990638	0.990638	chr16	602941	0.0040850168807337	chr16:602941:G:A
chr16:603051	['A', 'G']	98663	50068.64195490856	-580.2714788148688	-0.005459104311629	0.0049854518869966	-1.095006919205837	0.273516	0.273516	chr16	603051	0.563017263449507	chr16:603051:A:G
chr16:603298	['A', 'AT']	98663	9766.59393656811	-696.1316285639822	-0.014474191835186	0.0098056399246073	-1.4761088461817766	0.139918	0.139918	chr16	603298	0.8541264113279192	chr16:603298:A:AT
chr16:603739	['T', 'C']	98663	32568.262112103497	-1615.027896065837	6.865760012817521e-05	0.0057490231130664	0.0119424811446885	0.990472	0.990472	chr16	603739	0.0041577971747756	chr16:603739:T:C
chr16:604224	['G', 'A']	98663	86275.94238349439	-2139.710942935621	-0.0046201279030613	0.0043587861406186	-1.0599574638469391	0.289167	0.289167	chr16	604224	0.5388512706293948	chr16:604224:G:A
chr16:605262	['T', 'G']	98663	49981.61201670622	-562.8610900273131	-0.0057654168510844	0.0049922768898484	-1.1548672035415584	0.248148	0.248148	chr16	605262	0.605289220738526	chr16:605262:T:G
chr16:605686	['T', 'C']	98663	32840.98580596759	-1870.1843466902685	-0.0028461738914523	0.005736287677054	-0.496170006054172	0.619776	0.619776	chr16	605686	0.2077652452464176	chr16:605686:T:C
chr16:605809	['G', 'A']	98663	13884.407255734746	-250.81519839219337	-0.010561385816303	0.0083562199095419	-1.263895150035857	0.206271	0.206271	chr16	605809	0.6855618259545163	chr16:605809:G:A
chr16:606033	['T', 'C']	98663	84683.59129614985	-1988.0798736774163	-0.0034972706974197	0.0043210023767419	-0.8093656037413934	0.418307	0.418307	chr16	606033	0.3785048678221027	chr16:606033:T:C
chr16:606985	['G', 'A']	98663	33691.73186356495	-1622.3554346754856	0.0016022181015335	0.005673826803131	0.2823875590720115	0.777647	0.777647	chr16	606985	0.1092174990799761	chr16:606985:G:A
chr16:606997	['C', 'G']	98663	33754.4211833396	-1618.1183761839343	0.0014480186000026	0.005668548246503	0.2554478743117196	0.798378	0.798378	chr16	606997	0.0977914389178817	chr16:606997:C:G
chr16:607073	['G', 'C']	98663	33775.81969872067	-1623.6049621437498	0.0012472658536046	0.0056665779606193	0.2201091844624136	0.825787	0.825787	chr16	607073	0.0831319583137075	chr16:607073:G:C
chr16:607466	['A', 'G']	98663	34975.35579548946	-1617.6067116649874	0.0021229501789496	0.0057091284000196	0.3718518888001072	0.710004	0.710004	chr16	607466	0.1487392045583414	chr16:607466:A:G
chr16:609469	['C', 'T']	98663	31999.8920233956	-1549.4923402945376	0.0020487206867012	0.0057932058876395	0.3536419603301922	0.723608	0.723608	chr16	609469	0.1404966403519565	chr16:609469:C:T
chr16:609543	['A', 'G']	98663	32809.655597117046	-1536.7419345865328	0.0034050109679202	0.0057362075168299	0.5935996837509838	0.552781	0.552781	chr16	609543	0.2574468927991348	chr16:609543:A:G
chr16:610362	['AC', 'A']	98663	32823.30919838578	-1525.2685953926673	0.0035823396593412	0.0057352066981688	0.6246225895371882	0.53222	0.53222	chr16	610362	0.2739088093666764	chr16:610362:AC:A
chr16:611142	['T', 'C']	98663	51251.35025596836	-668.0343400957194	-0.0063892095071623	0.0049432033095792	-1.2925241198922413	0.196179	0.196179	chr16	611142	0.7073474835627882	chr16:611142:T:C
chr16:611335	['T', 'C']	98663	86417.262364545	-1984.3278507109087	-0.0031723491558631	0.0043091205294164	-0.7361941106559633	0.461614	0.461614	chr16	611335	0.3357210282090286	chr16:611335:T:C
chr16:611451	['A', 'G']	98663	51233.15419390804	-667.2428592981984	-0.006411095808841	0.0049438106774248	-1.29679233837095	0.194706	0.194706	chr16	611451	0.7106206651890503	chr16:611451:A:G
chr16:611631	['GGACAGCCGCCCTGGCCTGTAGAATCAAGAGCAGA', 'G']	98663	3022.18988221825	-40.937240039883136	0.011140863483455	0.0172219766534249	0.6468980714382438	0.517699	0.517699	chr16	611631	0.2859226739111348	chr16:611631:GGACAGCCGCCCTGGCCTGTAGAATCAAGAGCAGA:G
chr16:614802	['G', 'A']	98663	51638.67178023954	-689.3693532781979	-0.0067524133412048	0.0049569121675316	-1.3622217043573803	0.173131	0.173131	chr16	614802	0.7616251624911823	chr16:614802:G:A
chr16:615323	['A', 'G']	98663	31109.72969548293	-1424.061947298548	0.0035490326783315	0.0058565503676437	0.6059937088459579	0.54452	0.54452	chr16	615323	0.2639861641540804	chr16:615323:A:G
chr16:615886	['C', 'T']	98663	41915.20711997641	-2404.394537993904	-0.0027361538352625	0.0053171785907927	-0.5145875370822653	0.606842	0.606842	chr16	615886	0.2169243689910908	chr16:615886:C:T
chr16:616517	['T', 'G']	98663	85161.59988639485	-2124.009473871957	-0.0050174735767848	0.0043176112112777	-1.16209480920355	0.2452	0.2452	chr16	616517	0.6104795341536225	chr16:616517:T:G
chr16:617311	['A', 'G']	98663	2435.098723887329	-59.03878986432812	-0.0102149727836221	0.0191821801180242	-0.5325240781168472	0.594364	0.594364	chr16	617311	0.2259475032091645	chr16:617311:A:G
chr16:617396	['C', 'G']	98663	2429.0246194076744	-60.7090828258555	-0.0107560513806575	0.0192047343198442	-0.5600729071030828	0.575431	0.575431	chr16	617396	0.2400067452154438	chr16:617396:C:G
chr16:617490	['A', 'G']	98663	31996.18876397661	-1530.0823083868092	0.0018625668711268	0.0057917240026117	0.3215910962412868	0.747763	0.747763	chr16	617490	0.1262360279399909	chr16:617490:A:G
chr16:617513	['A', 'G']	98663	32055.59919922964	-1553.7553625315732	0.0014495542960713	0.005789175635028	0.2503904506369934	0.802286	0.802286	chr16	617513	0.0956707862292584	chr16:617513:A:G
chr16:617628	['AG', 'A']	98663	51404.81521166166	-652.3864368363134	-0.0068363909243763	0.0049416966103301	-1.3834096795998376	0.166542	0.166542	chr16	617628	0.7784762242114766	chr16:617628:AG:A
chr16:617799	['C', 'T']	98663	2355.1193516998114	-66.62628298656696	-0.0095773792484108	0.0195258641458485	-0.4904970748988375	0.623783	0.623783	chr16	617799	0.2049664652742842	chr16:617799:C:T
chr16:618443	['A', 'G']	98663	85134.76595981915	-2131.710046412752	-0.005438761536493	0.0043174797349528	-1.259707484545365	0.207778	0.207778	chr16	618443	0.6824004384169974	chr16:618443:A:G
chr16:620117	['T', 'C']	98663	85738.55904593924	-2019.937925824065	-0.0048937447451093	0.0043169446701451	-1.1336130339944317	0.25696	0.25696	chr16	620117	0.590134476401413	chr16:620117:T:C
chr16:620168	['A', 'G']	98663	85098.9001672495	-2127.3488704702613	-0.0053282539928944	0.0043188494188074	-1.233720714987489	0.21731	0.21731	chr16	620168	0.6629202881990687	chr16:620168:A:G
chr16:620964	['G', 'T']	98663	2326.2593561205035	-65.34545376965663	-0.0101930659724998	0.0196393829403946	-0.5190115190194989	0.603754	0.603754	chr16	620964	0.2191399789366252	chr16:620964:G:T
chr16:621245	['G', 'A']	98663	31963.239637922816	-1551.7191865230725	0.0017837336834201	0.0057969453418436	0.3077023463624461	0.758309	0.758309	chr16	621245	0.1201537895532738	chr16:621245:G:A
chr16:621682	['A', 'G']	98663	85292.64484607664	-2078.269464259387	-0.0049440158015583	0.0043179538080014	-1.144990433291997	0.252216	0.252216	chr16	621682	0.5982273662510391	chr16:621682:A:G
chr16:622469	['G', 'A']	98663	2047.020747602928	-169.6261086543606	-0.0282956949922977	0.0209045312594827	-1.353567541939611	0.175877	0.175877	chr16	622469	0.7547909509131315	chr16:622469:G:A
chr16:622627	['G', 'C']	98663	30697.17792126176	-1544.4225158452673	0.0021697387433628	0.0058832505934094	0.3687993072729953	0.712278	0.712278	chr16	622627	0.1473504694223184	chr16:622627:G:C
chr16:622799	['T', 'C']	98663	85318.29489168008	-2081.381451507465	-0.0042660049708159	0.0043187854600785	-0.9877788582576028	0.323263	0.323263	chr16	622799	0.4904440009727349	chr16:622799:T:C
chr16:623277	['C', 'T']	98663	51185.07514773108	-674.0400034708201	-0.006890956918396	0.0049478579223898	-1.3927151964516478	0.163709	0.163709	chr16	623277	0.785927444333355	chr16:623277:C:T
chr16:623430	['G', 'A']	98663	56102.490196078346	-2187.218993362547	-0.0027060250277822	0.0047264849493996	-0.5725237796697037	0.566968	0.566968	chr16	623430	0.2464414522457226	chr16:623430:G:A
chr16:623454	['C', 'T']	98663	26782.31519391635	-924.8765894658396	-0.0056272317910629	0.0062033761738646	-0.9071240616957784	0.364343	0.364343	chr16	623454	0.4384895700134217	chr16:623454:C:T
chr16:623577	['C', 'A']	98663	29034.59132841329	-1639.2239288380242	0.0012903097926006	0.0060329892598151	0.2138756986018943	0.830644	0.830644	chr16	623577	0.0805850676264716	chr16:623577:C:A
chr16:624024	['T', 'C']	98663	51332.283905564174	-683.9063386373293	-0.0070257962102549	0.0049402410100882	-1.4221565700758183	0.154984	0.154984	chr16	624024	0.8097131345418267	chr16:624024:T:C
chr16:624029	['C', 'T']	98663	51332.24334269293	-680.6539929272616	-0.0069475309754688	0.0049402183253659	-1.4063206356278208	0.159632	0.159632	chr16	624029	0.7968800451257549	chr16:624029:C:T
chr16:624601	['C', 'T']	98663	28860.462577793995	-1598.3761258087438	0.0017843432770039	0.0060493622582037	0.2949638657503388	0.768022	0.768022	chr16	624601	0.1146263394193259	chr16:624601:C:T
chr16:624737	['G', 'A']	98663	51332.601410934745	-682.1880265636983	-0.0069618599987904	0.0049408266082231	-1.4090476251895936	0.158824	0.158824	chr16	624737	0.7990838704227281	chr16:624737:G:A
chr16:625067	['C', 'A']	98663	23674.845907066385	-885.309050204415	-0.0105968320079418	0.006557147221018	-1.616073522640335	0.106082	0.106082	chr16	625067	0.9743583009606458	chr16:625067:C:A
chr16:625087	['AC', 'A']	98663	52721.2748568243	-607.8367010718216	-0.0075907680911087	0.0048981908677369	-1.5497085140367046	0.121215	0.121215	chr16	625087	0.9164436341784624	chr16:625087:AC:A
chr16:625215	['G', 'A']	98663	52745.346010765	-611.1413354155166	-0.0078217541255729	0.0048997813476568	-1.5963475858598064	0.110414	0.110414	chr16	625215	0.956975856522905	chr16:625215:G:A
chr16:625680	['T', 'C']	98663	85974.09974051251	-2114.1280400804512	-0.0047668592013783	0.0043131799322625	-1.105184405992964	0.269082	0.269082	chr16	625680	0.5701153530059746	chr16:625680:T:C
chr16:626989	['C', 'T']	98663	33493.276217323386	-1531.5479838783615	0.0003058162546224	0.0056851785767188	0.0537918467283969	0.957101	0.957101	chr16	626989	0.0190422300097957	chr16:626989:C:T
chr16:627629	['T', 'C']	98663	52683.669879786736	-613.0025711696885	-0.0078566094536891	0.004898692099787	-1.603817772917517	0.108757	0.108757	chr16	627629	0.9635427806856334	chr16:627629:T:C
chr16:629274	['G', 'A']	98663	52528.5972126495	-605.9182372127585	-0.0078042600521526	0.0049048974438357	-1.5911158472764184	0.111587	0.111587	chr16	629274	0.952386398204214	chr16:629274:G:A
chr16:629412	['C', 'T']	98663	38207.71078292248	-948.204647075684	0.0072911128149585	0.0053695970979271	1.3578510048311077	0.174514	0.174514	chr16	629412	0.7581697269921485	chr16:629412:C:T
chr16:629953	['C', 'T']	98663	32785.3229602749	-1580.516499005712	0.0020480362454873	0.0057396269521307	0.3568239299467071	0.721224	0.721224	chr16	629953	0.1419298297946983	chr16:629953:C:T
chr16:630574	['G', 'A']	98663	51246.67470148196	-683.6909637530518	-0.0071924717800048	0.004944227468134	-1.4547210512382378	0.14575	0.14575	chr16	630574	0.8363914365689483	chr16:630574:G:A
chr16:630666	['T', 'C']	98663	125566.2721411846	-2883.1745742780795	0.0004495586834965	0.0044767511391229	0.1004207447601347	0.920011	0.920011	chr16	630666	0.0362069800340734	chr16:630666:T:C
chr16:630695	['A', 'G']	98663	85887.02170519062	-2157.92613209947	-0.0053441124821601	0.004313872958791	-1.2388200888646124	0.215415	0.215415	chr16	630695	0.6667240587427078	chr16:630695:A:G
chr16:631088	['G', 'A']	98663	17459.23870823873	-749.1899124296675	0.0109586467598096	0.0074775253641906	1.4655445787305237	0.142776	0.142776	chr16	631088	0.8453447893634289	chr16:631088:G:A
chr16:631587	['TTAAGAA', 'T']	98663	33151.880902386874	-1527.2078416194645	0.0023046647570643	0.005716800913374	0.4031388869380928	0.686847	0.686847	chr16	631587	0.1631399943173873	chr16:631587:TTAAGAA:T
chr16:632250	['C', 'T']	98663	85722.58990034167	-2172.091259106231	-0.0052858201635527	0.0043142162355219	-1.2252098353417824	0.220499	0.220499	chr16	632250	0.6565933757900959	chr16:632250:C:T
chr16:632566	['T', 'C']	98663	51305.160032436266	-635.984612417841	-0.0062957664963879	0.0049446024804117	-1.2732603927876625	0.202929	0.202929	chr16	632566	0.6926558847556754	chr16:632566:T:C
chr16:635813	['T', 'C']	98663	4719.539786385893	-55.95629500614328	-0.0093061152424529	0.0140129892330481	-0.6641063578715543	0.506624	0.506624	chr16	635813	0.2953142404817542	chr16:635813:T:C
chr16:636337	['G', 'A']	98663	24352.72779151801	-882.7982074735014	-0.0070209263388426	0.0064607138871833	-1.0867106114651928	0.277167	0.277167	chr16	636337	0.5572584788619948	chr16:636337:G:A
chr16:636398	['A', 'G']	98663	3563.166871190529	-90.41707783151996	-0.0028786657471349	0.0159882441135533	-0.1800488988465406	0.857115	0.857115	chr16	636398	0.0669609044306418	chr16:636398:A:G
chr16:636929	['C', 'G']	98663	3787.153538957418	-101.73488207194912	-0.0080425109651743	0.0155214750978827	-0.5181537781980166	0.604352	0.604352	chr16	636929	0.2187100363299517	chr16:636929:C:G
chr16:637071	['G', 'C']	98663	23781.9185508892	-1344.9570936552434	-0.0047372324640924	0.0065562687882029	-0.7225500688160331	0.469958	0.469958	chr16	637071	0.3279409530925457	chr16:637071:G:C
chr16:637414	['C', 'T']	98663	8845.268953983377	-289.0564923492975	0.0023190320015885	0.0102741296138637	0.2257156653405687	0.821423	0.821423	chr16	637414	0.0854331409841454	chr16:637414:C:T
chr16:637619	['A', 'G']	98663	11740.093788335009	-61.742278997418445	0.0080823606819704	0.0090537319734198	0.8927103989491677	0.372014	0.372014	chr16	637619	0.4294407160096654	chr16:637619:A:G
chr16:637814	['C', 'A']	98663	9716.098477630698	-153.27787325587076	0.0058895942221513	0.0098537447109195	0.5977011171828642	0.550041	0.550041	chr16	637814	0.2596049370328287	chr16:637814:C:A
chr16:638557	['A', 'C']	98663	70418.77217177235	-1048.1208413565664	-0.000156319131753	0.004823525343346	-0.0324076522099615	0.974147	0.974147	chr16	638557	0.0113755025959919	chr16:638557:A:C
chr16:639013	['G', 'A']	98663	12949.362471488668	-721.0595270423689	-0.0027886850244137	0.0085860097911292	-0.3247940652589183	0.745338	0.745338	chr16	639013	0.12764673631757	chr16:639013:G:A
chr16:644174	['T', 'C']	98663	62231.50309309748	-763.5420438020748	-0.0037198628183334	0.0046603928447935	-0.7981865353881384	0.424764	0.424764	chr16	644174	0.3718522981033036	chr16:644174:T:C
chr16:645287	['T', 'C']	98663	90335.766449446	-1943.4859286267824	-0.0019096869775813	0.0043139570746731	-0.4426763976843711	0.658001	0.658001	chr16	645287	0.1817734463645371	chr16:645287:T:C
chr16:649019	['G', 'A']	98663	21334.729907252546	-274.6118811655787	-0.0110420540773923	0.0069257967157563	-1.594337017179772	0.110864	0.110864	chr16	649019	0.9552094560106662	chr16:649019:G:A
chr16:649384	['G', 'A']	98663	2659.0269505990145	211.1044768037554	0.0020064004001166	0.0189424347704939	0.1059209348970272	0.915645	0.915645	chr16	649384	0.0382728717735491	chr16:649384:G:A
chr16:650970	['C', 'T']	98663	53490.9637412318	-556.1521023453189	-0.0051398895133645	0.0049013829858839	-1.0486610673288608	0.294337	0.294337	chr16	650970	0.5311551409387587	chr16:650970:C:T
chr16:651296	['G', 'C']	98663	53574.43004267483	-553.6580868762629	-0.005127572846198	0.0048993394780075	-1.046584518018195	0.295294	0.295294	chr16	651296	0.5297453772589791	chr16:651296:G:C
chr16:651303	['C', 'T']	98663	52499.38529766552	-728.4634275962566	-0.006413552272443	0.0049299110941653	-1.3009468426385205	0.19328	0.19328	chr16	651303	0.7138130830589622	chr16:651303:C:T
chr16:651656	['C', 'T']	98663	53582.8016238242	-557.8328200162438	-0.0051972881516783	0.0048988248630887	-1.0609254866076976	0.288726	0.288726	chr16	651656	0.5395141058037166	chr16:651656:C:T
chr16:653738	['G', 'A']	98663	6172.0	-244.8929378484567	0.0056042081059285	0.0122040348055874	0.4592094495963506	0.646085	0.646085	chr16	653738	0.1897103417532838	chr16:653738:G:A
chr16:654307	['A', 'G']	98663	7391.654632471002	502.7290533997984	-0.0145196600714556	0.0116074403764329	-1.2508924965865431	0.210977	0.210977	chr16	654307	0.6757648874394407	chr16:654307:A:G
chr16:655795	['C', 'T']	98663	28772.0	-397.0915660076533	-0.0035153214876584	0.0060486771140195	-0.581171952377924	0.561126	0.561126	chr16	655795	0.2509396076199723	chr16:655795:C:T
chr16:656267	['G', 'A']	98663	21153.64320900061	-262.1829590144987	-0.0085698237784687	0.0069191617589036	-1.2385638719084604	0.21551	0.21551	chr16	656267	0.6665325730946289	chr16:656267:G:A
chr16:656534	['G', 'A']	98663	53511.593143366896	-535.8976910253647	-0.0043279289003938	0.004896485831167	-0.8838846980513462	0.376761	0.376761	chr16	656534	0.4239340590675798	chr16:656534:G:A
chr16:656668	['G', 'A']	98663	53250.397200287865	-944.855571702322	-0.0081757983862246	0.0049054063017269	-1.6666913775004446	0.095579	0.095579	chr16	656668	1.0196375176188848	chr16:656668:G:A
chr16:657748	['C', 'T']	98663	52575.13150346142	-714.4495261580603	-0.0060756178297892	0.0049287025509167	-1.232701256978705	0.21769	0.21769	chr16	657748	0.6621615206353787	chr16:657748:C:T
chr16:658071	['G', 'C']	98663	53316.16154633637	-590.3752642689979	-0.0049193755031935	0.0049017867569706	-1.0035882316173454	0.31558	0.31558	chr16	658071	0.5008905281649874	chr16:658071:G:C
chr16:658275	['C', 'A']	98663	52638.6005574701	-719.0919270608115	-0.006365316408032	0.0049274499841377	-1.2918074112417148	0.196427	0.196427	chr16	658275	0.7067988162177281	chr16:658275:C:A
chr16:659152	['G', 'A']	98663	30081.91468680316	-215.2271510599348	-0.0037734560340266	0.0059648439870702	-0.6326160486688618	0.526986	0.526986	chr16	659152	0.2782009221755155	chr16:659152:G:A
chr16:659789	['C', 'T']	98663	30168.83465947677	-206.48629705060048	-0.0039019787746138	0.0059584809327939	-0.654861334394536	0.512559	0.512559	chr16	659789	0.2902561363216929	chr16:659789:C:T
chr16:659826	['C', 'T']	98663	52511.790104810745	-721.9830214187497	-0.0064358630065392	0.004930134296541	-1.3054133253641012	0.191755	0.191755	chr16	659826	0.7172533030290531	chr16:659826:C:T
chr16:661572	['C', 'T']	98663	52502.7892837594	-728.3614639941693	-0.0064210337975444	0.0049307185780216	-1.302251121401626	0.192834	0.192834	chr16	661572	0.7148163899842496	chr16:661572:C:T
chr16:662154	['G', 'A']	98663	52512.85469123787	-734.4891893478223	-0.0065792969786346	0.004929911653148	-1.33456691347266	0.182021	0.182021	chr16	662154	0.7398785040039584	chr16:662154:G:A
chr16:664944	['G', 'T']	98663	29206.776153744788	-158.72972998279005	-0.0025087329713872	0.0060346076549622	-0.4157242881108098	0.677613	0.677613	chr16	664944	0.1690182706612532	chr16:664944:G:T
chr16:665847	['A', 'G']	98663	91364.49632920149	-1293.784031375253	-0.0073996425275669	0.0048031854774319	-1.5405698077525112	0.123425	0.123425	chr16	665847	0.9085968641084312	chr16:665847:A:G
chr16:666273	['T', 'C']	98663	30391.312441078964	2.78353021667973	-0.0006643603960609	0.0059767950475297	-0.1111566300630593	0.911492	0.911492	chr16	666273	0.0402471387161931	chr16:666273:T:C
chr16:666287	['C', 'A']	98663	20995.27678725281	-206.67707492934505	-0.0061510682822707	0.0069441070932207	-0.8857968633974221	0.375729	0.375729	chr16	666287	0.4251252833664299	chr16:666287:C:A
chr16:667085	['C', 'T']	98663	52426.5646611587	-721.7094478011788	-0.0063717770820784	0.0049337130121416	-1.2914770410029444	0.196541	0.196541	chr16	667085	0.7065468385893927	chr16:667085:C:T
chr16:668514	['C', 'G']	98663	129005.84326466892	-5331.936867856253	0.0030599906884158	0.0045312514615763	0.6753080720334298	0.499482	0.499482	chr16	668514	0.3014801579715923	chr16:668514:C:G
chr16:668862	['G', 'A']	98663	28567.737291829268	-286.1878584129893	-0.0032288864549805	0.0060778665897192	-0.5312532625250903	0.595244	0.595244	chr16	668862	0.2253049735459709	chr16:668862:G:A
chr16:669326	['AG', 'A']	98663	52400.02871885328	-715.2841047111214	-0.008476563697846	0.0049365524347603	-1.717101926874906	0.0859637	0.0859637	chr16	669326	1.065684900125672	chr16:669326:AG:A
chr16:670041	['C', 'T']	98663	51753.7700604144	-805.5342053455244	-0.0091496691952191	0.0049576760202489	-1.845556094800987	0.0649597	0.0649597	chr16	670041	1.1873559894418415	chr16:670041:C:T
chr16:670071	['G', 'A']	98663	18721.56925805797	-589.7721739935264	-0.0057936118482491	0.0072866516919692	-0.7950993258857664	0.426558	0.426558	chr16	670071	0.3700219085354586	chr16:670071:G:A
chr16:670960	['C', 'T']	98663	26888.09009821709	-344.036731566149	-0.0018673616362682	0.0062280500003662	-0.2998308677930461	0.764307	0.764307	chr16	670960	0.1167321628571928	chr16:670960:C:T
chr16:670986	['G', 'A']	98663	51550.17989965029	-852.9702924885265	-0.009521938691731	0.0049659918148353	-1.917429397141828	0.0551863	0.0551863	chr16	670986	1.2581687225038485	chr16:670986:G:A
chr16:671536	['C', 'T']	98663	5149.104377616282	-222.7914575239583	0.00872034985562	0.0133407621237573	0.6536620452958067	0.513331	0.513331	chr16	671536	0.2896025079535127	chr16:671536:C:T
chr16:672288	['A', 'G']	98663	5146.260799935129	-223.27420620697987	0.0090196132738087	0.0133445483581296	0.6759024758087014	0.499104	0.499104	chr16	672288	0.3018089495268521	chr16:672288:A:G
chr16:673238	['G', 'A']	98663	26714.144468999628	-406.0451224861674	-0.0031698638764827	0.0062445122876576	-0.5076239312953248	0.611718	0.611718	chr16	673238	0.2134487400585817	chr16:673238:G:A
chr16:674307	['G', 'A']	98663	21026.278672572647	-245.83814354330053	-0.0057336122099001	0.0069388689634828	-0.8263035719617152	0.408634	0.408634	chr16	674307	0.3886655011444138	chr16:674307:G:A
chr16:674368	['C', 'T']	98663	4966.201339968984	-227.85108345008115	0.0062528082361215	0.0135696426497784	0.4607938762649484	0.644948	0.644948	chr16	674368	0.1904752996646438	chr16:674368:C:T
chr16:674633	['C', 'T']	98663	21185.073607816907	-194.7365373555903	-0.0043308505637586	0.0069182887904247	-0.6260002574267826	0.531316	0.531316	chr16	674633	0.2746471055902007	chr16:674633:C:T
chr16:676907	['C', 'T']	98663	27360.21847853632	-1517.651362295475	-0.0042889923475343	0.0061842199172118	-0.693538134954949	0.487974	0.487974	chr16	676907	0.3116033172541387	chr16:676907:C:T
chr16:678514	['G', 'A']	98663	25816.523327353258	-1313.0120492154815	-0.0048229823208721	0.0063293152286111	-0.762006970212234	0.446058	0.446058	chr16	678514	0.350608667202124	chr16:678514:G:A
chr16:680074	['G', 'A']	98663	5888.939369351996	-125.84533005815184	0.0103537712002689	0.0124797343216827	0.8296467643770187	0.406741	0.406741	chr16	680074	0.3906820479635199	chr16:680074:G:A
chr16:681771	['C', 'T']	98663	5772.058502767023	-92.19445831612352	0.014713042679845	0.0126052008200365	1.1672200141752596	0.243124	0.243124	chr16	681771	0.6141721676351016	chr16:681771:C:T
chr16:682287	['GC', 'G']	98663	85661.20932118352	-1848.5030428258813	-0.0054515933858178	0.0043391241809071	-1.2563810480017432	0.208981	0.208981	chr16	682287	0.6798931970001967	chr16:682287:GC:G
chr16:683604	['G', 'A']	98663	5728.116114776862	-110.47419454881155	0.0125032592766731	0.0126542224633282	0.9880701333414508	0.323121	0.323121	chr16	683604	0.4906348157745318	chr16:683604:G:A
chr16:685794	['A', 'G']	98663	52752.4160728224	-558.216344950572	-0.0063066144113838	0.0049422791556639	-1.2760538635613763	0.201939	0.201939	chr16	685794	0.6947797986931076	chr16:685794:A:G
chr16:685921	['T', 'C']	98663	55341.3883121097	-157.4825839968527	-0.0024642822737536	0.0048754601336154	-0.5054460925160282	0.613247	0.613247	chr16	685921	0.2123645676819232	chr16:685921:T:C
chr16:686438	['C', 'T']	98663	53020.37388624776	-407.9730745328902	-0.0038198339664397	0.0049283399091231	-0.7750751849255838	0.438297	0.438297	chr16	686438	0.3582315019399368	chr16:686438:C:T
chr16:686447	['A', 'C']	98663	53042.52658415188	-403.2330998309434	-0.0037856542687339	0.0049282892912243	-0.7681477374867145	0.442401	0.442401	chr16	686447	0.3541839000261632	chr16:686447:A:C
chr16:687269	['C', 'T']	98663	27502.229993411376	-1554.3128058307443	-0.0045177477678704	0.0061783155739362	-0.7312264506087915	0.464643	0.464643	chr16	687269	0.3328806012542947	chr16:687269:C:T
chr16:687793	['G', 'A']	98663	59801.42447217182	-507.6331384574679	-0.0036506548968584	0.0047415709434471	-0.769925187327128	0.441346	0.441346	chr16	687793	0.3552208051496002	chr16:687793:G:A
chr16:688477	['G', 'A']	98663	174059.05671048764	-5545.325517900284	-0.0080398484256588	0.0065958465529854	-1.2189259348399806	0.222875	0.222875	chr16	688477	0.651938643816589	chr16:688477:G:A
chr16:690466	['A', 'G']	98663	62476.19116647567	-321.5682740525268	-0.0034154622097365	0.0047035240484009	-0.7261496219834742	0.467749	0.467749	chr16	690466	0.3299871323045877	chr16:690466:A:G
chr16:690682	['C', 'T']	98663	52606.93157627978	-721.5412963042613	-0.008614465298151	0.0049392621685126	-1.7440793795210028	0.0811484	0.0811484	chr16	690682	1.0907200387215616	chr16:690682:C:T
chr16:690868	['T', 'C']	98663	60781.62474024067	-407.19368461558463	-0.002656345598822	0.004724846512774	-0.5622078075214597	0.573976	0.573976	chr16	690868	0.241106266635956	chr16:690868:T:C
chr16:690881	['A', 'T']	98663	60750.17096963925	-414.9716309459501	-0.0028372040004933	0.0047272802771581	-0.6001768107980479	0.54839	0.54839	chr16	690881	0.2609104732560042	chr16:690881:A:T
chr16:691688	['A', 'G']	98663	28329.73277242777	-1432.268453501167	-0.0032983914246236	0.0060947602622508	-0.5411847689978694	0.588381	0.588381	chr16	691688	0.2303413599560387	chr16:691688:A:G
chr16:691837	['G', 'A']	98663	30105.12062461976	-1240.9858603467792	-0.0001969101717296	0.0059434750398991	-0.0331304784503562	0.973571	0.973571	chr16	691837	0.0116323710223953	chr16:691837:G:A
chr16:692049	['G', 'GCCTC']	98663	84452.55148713585	-1685.2999849463838	-0.0070620463079602	0.0043597836531981	-1.6198157683305547	0.105275	0.105275	chr16	692049	0.9776747499076972	chr16:692049:G:GCCTC
chr16:696488	['G', 'T']	98663	52414.28113911476	-731.6779619169937	-0.0100005783579254	0.004951629435123	-2.0196540328702657	0.043422	0.043422	chr16	696488	1.3622901769903029	chr16:696488:G:T
chr16:696611	['G', 'T']	98663	51710.48224405181	-699.3145884847061	-0.0105145617786043	0.0049752165689349	-2.1133877556721474	0.0345701	0.0345701	chr16	696611	1.46129936418379	chr16:696611:G:T
chr16:696914	['G', 'A']	98663	52367.80013585164	-732.965884225203	-0.0099262955790271	0.0049541381807329	-2.003637205282508	0.0451117	0.0451117	chr16	696914	1.3457108065376715	chr16:696914:G:A
chr16:697454	['T', 'C']	98663	52480.68133195312	-725.9955934344268	-0.0096899878628964	0.0049536904064362	-1.9561149502412192	0.0504544	0.0504544	chr16	697454	1.2971009540574814	chr16:697454:T:C
chr16:697738	['T', 'C']	98663	52537.84729099033	-735.8721443118106	-0.0098632907964578	0.0049498201554813	-1.992656396926924	0.0463018	0.0463018	chr16	697738	1.3344021252915026	chr16:697738:T:C
chr16:698954	['AAAAAG', 'A']	98663	52321.6365544727	-760.200101002465	-0.0106813300512893	0.0049551459246098	-2.155603530915266	0.031117	0.031117	chr16	698954	1.5070022801350929	chr16:698954:AAAAAG:A
chr16:699201	['C', 'T']	98663	2834.143627480793	375.539095230308	0.0416971688670438	0.0183974088245344	2.266469656935449	0.0234248	0.0234248	chr16	699201	1.6303241084131694	chr16:699201:C:T
chr16:700107	['C', 'T']	98663	54913.678938885576	-298.48673409806423	-0.0077468623006786	0.0048966387481831	-1.582077563625266	0.113635	0.113635	chr16	700107	0.944487883715221	chr16:700107:C:T
chr16:700762	['C', 'T']	98663	46506.65642517564	-434.0041752199576	-0.0072360460656703	0.0051598955067675	-1.4023629075782174	0.16081	0.16081	chr16	700762	0.7936869480640425	chr16:700762:C:T
chr16:702237	['C', 'T']	98663	45829.25152043464	-377.2792706550794	-0.008263343628705	0.0051814439405625	-1.594795528716639	0.110761	0.110761	chr16	702237	0.9556131319033376	chr16:702237:C:T
chr16:703720	['G', 'A']	98663	17167.3479997162	-1034.452925698854	-0.0058897859282563	0.007554907651638	-0.7795973425273132	0.43563	0.43563	chr16	703720	0.3608822198578917	chr16:703720:G:A
chr16:704083	['T', 'C']	98663	50028.54945467077	-61.12532513772087	-0.0056436940139166	0.0050383915506741	-1.1201380355525468	0.262658	0.262658	chr16	704083	0.5806093669798752	chr16:704083:T:C
chr16:704314	['C', 'T']	98663	46821.84738031766	-433.244373582828	-0.0086307578804976	0.005136631082557	-1.680237054556237	0.0929144	0.0929144	chr16	704314	1.031916973241019	chr16:704314:C:T
chr16:707166	['T', 'C']	98663	107796.01824595548	-2322.138853362746	-0.0064350218355404	0.0043589234174702	-1.4762869679585042	0.13987	0.13987	chr16	707166	0.8542754251193319	chr16:707166:T:C
chr16:707459	['A', 'C']	98663	48914.47886638691	-208.6255526289701	-0.0063293239669719	0.0050573112502392	-1.2515195632209677	0.210748	0.210748	chr16	707459	0.676236538141347	chr16:707459:A:C
chr16:707891	['T', 'C']	98663	112066.48308830976	-2171.38675141696	-0.0047509405077564	0.004398435857265	-1.0801431831520585	0.280081	0.280081	chr16	707891	0.5527163516371019	chr16:707891:T:C
chr16:709547	['T', 'C']	98663	17264.624787121887	-1028.6977569561593	-0.0040636094268815	0.0075273912445979	-0.5398429940515984	0.589307	0.589307	chr16	709547	0.2296584001685233	chr16:709547:T:C
chr16:710161	['G', 'C']	98663	46242.81216740829	-367.6826694067456	-0.0079514935216408	0.0051651369860533	-1.539454528139541	0.123697	0.123697	chr16	710161	0.907640833105276	chr16:710161:G:C
chr16:710298	['A', 'G']	98663	46379.23069515682	-373.5117362122527	-0.0083149955602831	0.0051633457109844	-1.610389082139886	0.107316	0.107316	chr16	710298	0.969335523200082	chr16:710298:A:G
chr16:711236	['C', 'A']	98663	61454.86862963714	-2293.0644348594883	-0.001652883472051	0.004602991907388	-0.3590889372188852	0.719529	0.719529	chr16	711236	0.1429516975075487	chr16:711236:C:A
chr16:714040	['G', 'A']	98663	7145.579392833613	394.2221705980237	-0.0110521075666534	0.0117658526644797	-0.9393375798439926	0.34756	0.34756	chr16	714040	0.4589702114491474	chr16:714040:G:A
chr16:714520	['G', 'C']	98663	53408.82651581966	-144.2582519916519	-0.0023028046013967	0.0049263059402615	-0.4674505865696342	0.640179	0.640179	chr16	714520	0.193698576261403	chr16:714520:G:C
chr16:714826	['C', 'T']	98663	51887.78500182459	-394.0839490160021	-0.0030946487661001	0.0049532541265643	-0.6247708449892605	0.532123	0.532123	chr16	714826	0.2739879691203671	chr16:714826:C:T
chr16:714901	['G', 'A']	98663	48941.96051817988	-137.57075761836794	-0.0025705486473311	0.0050927370854219	-0.5047479585563867	0.613737	0.613737	chr16	714901	0.2120176938719217	chr16:714901:G:A
chr16:714948	['A', 'G']	98663	54177.53642827441	-108.47147774168322	-0.0003296529930587	0.0049056731902546	-0.067198319226316	0.946424	0.946424	chr16	714948	0.0239142551347675	chr16:714948:A:G
chr16:716001	['T', 'G']	98663	76683.36597273672	-1380.3750321815935	-0.0028337408390509	0.0044233215805581	-0.6406364057965155	0.52176	0.52176	chr16	716001	0.2825292185381182	chr16:716001:T:G
chr16:716078	['A', 'G']	98663	54851.01046271142	-152.1661769569203	-0.0022738200723446	0.0048962165213641	-0.4644034965412663	0.64236	0.64236	chr16	716078	0.1922215105689435	chr16:716078:A:G
chr16:718985	['G', 'A']	98663	4166.0422249701005	39.26223210341736	0.0043831965007703	0.0148342245128978	0.2954786410950792	0.767629	0.767629	chr16	718985	0.1148486265602375	chr16:718985:G:A
chr16:719538	['G', 'A']	98663	48180.790065385976	-506.6211656321928	-0.0030169699292451	0.0050751496952282	-0.5944592988226104	0.552206	0.552206	chr16	719538	0.2578988788399377	chr16:719538:G:A
chr16:719926	['C', 'G']	98663	54433.24484606949	-515.0248078937993	-0.0015914923266571	0.0050173309134622	-0.3171989956626095	0.751093	0.751093	chr16	719926	0.1243062855175148	chr16:719926:C:G
chr16:720983	['G', 'A']	98663	94051.29887073228	-2325.408993872199	-0.004341863087891	0.0042887141447726	-1.0123927455466215	0.311353	0.311353	chr16	720983	0.5067469453362898	chr16:720983:G:A
chr16:721108	['C', 'A']	98663	90913.05740438518	-2579.045372149956	-0.0042451245169986	0.0042906057163866	-0.9893998184885126	0.32247	0.32247	chr16	721108	0.4915106823945645	chr16:721108:C:A
chr16:721181	['C', 'G']	98663	43979.22875995865	-2221.496007978848	-0.0042027227692877	0.0051554942584249	-0.8151929880282149	0.414964	0.414964	chr16	721181	0.3819895786602326	chr16:721181:C:G
chr16:721234	['C', 'T']	98663	44368.846112519	-1975.8489334098483	-0.0022266408003178	0.0051346008182785	-0.4336541201783939	0.664541	0.664541	chr16	721234	0.1774782193496034	chr16:721234:C:T
chr16:721750	['T', 'C']	98663	99535.12375188796	-1823.992105159449	-0.0039424147920103	0.0043492255900282	-0.9064636244782054	0.364693	0.364693	chr16	721750	0.4380725725528185	chr16:721750:T:C
chr16:722061	['C', 'T']	98663	97834.94964371508	-2028.6887765407416	-0.0042725869440708	0.0043406843932115	-0.9843118174527614	0.324965	0.324965	chr16	722061	0.4881634117146747	chr16:722061:C:T
chr16:722842	['T', 'C']	98663	99237.05236483064	-1870.836019339704	-0.0044178645241711	0.0043442232654525	-1.0169515363780248	0.309179	0.309179	chr16	722842	0.5097900118230617	chr16:722842:T:C
chr16:723367	['G', 'T']	98663	43974.34843032507	-2109.000105471932	-0.0041115299196682	0.0051543376941456	-0.7976834587959202	0.425056	0.425056	chr16	723367	0.3715538490347799	chr16:723367:G:T
chr16:724520	['C', 'T']	98663	97145.73857024108	-2044.9070253827376	-0.0042412090738091	0.0043413055736539	-0.9769432263758816	0.3286	0.3286	chr16	724520	0.483332440900957	chr16:724520:C:T
chr16:724692	['A', 'G']	98663	101322.32344324942	-1964.749373707978	-0.004756570266221	0.0043453561616938	-1.0946330034237992	0.27368	0.27368	chr16	724692	0.5627569388229938	chr16:724692:A:G
chr16:725954	['C', 'A']	98663	42555.15659145736	-2197.9252103475173	-0.0043186486743935	0.005216102136813	-0.8279455733649087	0.407703	0.407703	chr16	725954	0.3896560928680488	chr16:725954:C:A
chr16:725955	['C', 'A']	98663	42552.45032689676	-2199.0974497014404	-0.0043438137164164	0.005216193471727	-0.832755483469089	0.404985	0.404985	chr16	725955	0.3925610620640201	chr16:725955:C:A
chr16:726239	['C', 'T']	98663	14305.43497871478	-708.3929528993332	0.0030508582683513	0.0081938582127945	0.3723347645419899	0.709644	0.709644	chr16	726239	0.1489594648155832	chr16:726239:C:T
chr16:727121	['T', 'C']	98663	103549.26863900546	-1938.6517920869987	-0.003769408507525	0.0043518733550886	-0.8661576750889257	0.386406	0.386406	chr16	727121	0.4129561386057665	chr16:727121:T:C
chr16:727129	['A', 'G']	98663	102873.56057117926	-2110.5422411050004	-0.0055185538286013	0.0043466686313356	-1.269605368308363	0.204228	0.204228	chr16	727129	0.6898847156680106	chr16:727129:A:G
chr16:727627	['C', 'T']	98663	42086.83914489022	-2158.8716632992887	-0.0040364674137207	0.0052367342721216	-0.7707985939270151	0.440828	0.440828	chr16	727627	0.3557308282685786	chr16:727627:C:T
chr16:732397	['C', 'T']	98663	40377.22773160349	-2058.7645898548226	-0.0015565385640182	0.0053201477216293	-0.2925743128691764	0.769848	0.769848	chr16	732397	0.1135950141491443	chr16:732397:C:T
chr16:733069	['A', 'G']	98663	3281.2660584866458	-106.2073063745084	-0.0012883909764308	0.01662030836787	-0.0775190777399492	0.938211	0.938211	chr16	733069	0.0276994794987564	chr16:733069:A:G
chr16:733967	['C', 'T']	98663	41798.77843218751	-2033.0876515221123	-0.0010929499637507	0.0052454579366185	-0.208361210204522	0.834947	0.834947	chr16	733967	0.0783410913883388	chr16:733967:C:T
chr16:734920	['A', 'G']	98663	102069.86463710223	-1996.5417316876024	-0.0048422631633415	0.0043483004322069	-1.1135990345735778	0.265454	0.265454	chr16	734920	0.5760107260966453	chr16:734920:A:G
chr16:735279	['A', 'G']	98663	43960.81252534672	-1905.5832851403625	-0.0012035345988191	0.0051482337872971	-0.2337762130750084	0.815159	0.815159	chr16	735279	0.0887576721340466	chr16:735279:A:G
chr16:735717	['T', 'C']	98663	102194.14527886776	-1993.6579164158784	-0.004294681487009	0.004343890436457	-0.988671687242616	0.322826	0.322826	chr16	735717	0.4910314950100373	chr16:735717:T:C
chr16:736444	['T', 'G']	98663	3288.433289406994	-105.25639484527936	-0.0022786321501555	0.0166039970457707	-0.1372339529978356	0.890846	0.890846	chr16	736444	0.0501973656946055	chr16:736444:T:G
chr16:742034	['T', 'C']	98663	101207.81736791384	-1918.9334469132327	-0.0050058942041093	0.0043537638626582	-1.1497854183237572	0.250235	0.250235	chr16	742034	0.6016519462661208	chr16:742034:T:C
chr16:742038	['A', 'G']	98663	101842.51462237372	-1767.1701719466714	-0.0037537211102335	0.0043541833400196	-0.8620953269773376	0.388637	0.388637	chr16	742038	0.4104558549691484	chr16:742038:A:G
chr16:742193	['T', 'A']	98663	2231.203529507168	385.2084770753512	0.0323608830075906	0.021396159415627	1.5124622311401978	0.13042	0.13042	chr16	742193	0.8846558041285593	chr16:742193:T:A
chr16:742280	['C', 'T']	98663	2068.1048065032737	357.13227017258026	0.0297057146746756	0.0221913832397446	1.3386148287265365	0.180699	0.180699	chr16	742280	0.7430442508462823	chr16:742280:C:T
chr16:746675	['G', 'GA']	98663	4537.81753049563	-118.96541683654564	-0.0008026712322891	0.0143487304955481	-0.0559402263871476	0.95539	0.95539	chr16	746675	0.0198193087587018	chr16:746675:G:GA
chr16:747321	['G', 'C']	98663	72607.35912744669	-1271.3930529268134	-0.0009657876448581	0.0044402643265548	-0.2175067909994128	0.827814	0.827814	chr16	747321	0.0820672330798193	chr16:747321:G:C
chr16:747522	['C', 'T']	98663	38260.55116106995	-1511.458496625125	-0.001129197411838	0.0053701226470379	-0.2102740451302229	0.833454	0.833454	chr16	747522	0.0791183647591406	chr16:747522:C:T
chr16:748071	['C', 'T']	98663	132313.4802319451	-4613.82943582082	0.0003874232121218	0.0045326678112229	0.0854735507337633	0.931885	0.931885	chr16	748071	0.0306376787908395	chr16:748071:C:T
chr16:748229	['G', 'A']	98663	93050.48802886854	-3125.5520114400924	0.0009013411879128	0.0042800947900944	0.2105890715315198	0.833208	0.833208	chr16	748229	0.0792465688501009	chr16:748229:G:A
chr16:748419	['C', 'T']	98663	121210.3420481732	-4133.160530421371	0.0013053193864276	0.0043512980428924	0.2999839067700215	0.76419	0.76419	chr16	748419	0.1167986496798453	chr16:748419:C:T
chr16:748489	['T', 'C']	98663	32303.58378696185	151.85525616222048	0.000157577058093	0.0058995367416481	0.0267100731792398	0.978691	0.978691	chr16	748489	0.0093544054160071	chr16:748489:T:C
chr16:748622	['A', 'G']	98663	161705.11171253357	-5560.215033078578	0.0003299283624098	0.0055030715848002	0.059953492758679	0.952193	0.952193	chr16	748622	0.021275015544293	chr16:748622:A:G
chr16:750821	['A', 'G']	98663	62651.25503294475	-3270.986341119631	0.0027658778544453	0.0046194275157245	0.5987490538665932	0.549342	0.549342	chr16	750821	0.2601571956792827	chr16:750821:A:G
chr16:751627	['G', 'A']	98663	31458.869665700324	153.35393374891905	0.0005522899338158	0.0059630072806826	0.0926193626502808	0.926206	0.926206	chr16	751627	0.0332924099557604	chr16:751627:G:A
chr16:751796	['T', 'A']	98663	162149.07810282608	-5512.335048080127	-0.0014095367069694	0.0055282150307767	-0.2549713965759665	0.798746	0.798746	chr16	751796	0.097591303709634	chr16:751796:T:A
chr16:751922	['G', 'A']	98663	29416.08702967888	-662.5657556339895	-0.0015946429778701	0.0060231435116078	-0.2647526121197314	0.791201	0.791201	chr16	751922	0.1017131725051547	chr16:751922:G:A
chr16:752234	['A', 'G']	98663	161752.95228537548	-5536.153250271026	-0.0003860188872478	0.0055041905601989	-0.0701318173900475	0.944089	0.944089	chr16	752234	0.0249870624954211	chr16:752234:A:G
chr16:752726	['G', 'A']	98663	35751.33423560421	-1459.8145304785508	-0.0042253768222132	0.0055135284568432	-0.7663652877258303	0.443461	0.443461	chr16	752726	0.3531445680071196	chr16:752726:G:A
chr16:752842	['C', 'A']	98663	56053.93084081831	-3046.6535495429907	0.0007581728510181	0.0047599839312926	0.1592805484140034	0.873448	0.873448	chr16	752842	0.0587629452721034	chr16:752842:C:A
chr16:753110	['C', 'T']	98663	58521.02959161941	-2780.683452070303	0.0004027538646845	0.0046698041029264	0.0862464154400307	0.931271	0.931271	chr16	753110	0.0309239208677689	chr16:753110:C:T
chr16:753310	['C', 'T']	98663	26643.160336526285	-935.3575786660886	0.0040002266146769	0.0062955649912694	0.6354039105663116	0.525166	0.525166	chr16	753310	0.2797033985200312	chr16:753310:C:T
chr16:754760	['C', 'T']	98663	11537.584696628755	-443.7796240313023	-0.0093383422827199	0.0090415979801636	-1.0328198956873913	0.301691	0.301691	chr16	754760	0.5204376454386599	chr16:754760:C:T
chr16:755526	['G', 'T']	98663	11204.703481063983	-428.5448373372656	-0.0056707480406003	0.0091747613257995	-0.6180812600164488	0.536523	0.536523	chr16	755526	0.2704116556943428	chr16:755526:G:T
chr16:755835	['G', 'C']	98663	11350.575219444952	-432.64670419699416	-0.0054643249964531	0.0091171281612918	-0.5993471737792107	0.548943	0.548943	chr16	755835	0.2604727485747568	chr16:755835:G:C
chr16:756286	['T', 'A']	98663	7162.791086890187	-447.5151738523128	-0.0113855173515498	0.0113908403800977	-0.9995326922009016	0.317539	0.317539	chr16	756286	0.4982029272393301	chr16:756286:T:A
chr16:756287	['T', 'A']	98663	16372.228311526904	477.8836778208345	-2.3558033192929617e-05	0.0079714144936941	-0.0029553140426414	0.997642	0.997642	chr16	756287	0.0010252756639549	chr16:756287:T:A
chr16:756655	['T', 'C']	98663	158360.0506016036	-4965.3234997078325	0.0015236379401287	0.0053249235713561	0.2861332974476239	0.774777	0.774777	chr16	756655	0.1108232802107293	chr16:756655:T:C
chr16:756935	['C', 'T']	98663	90419.66058701272	-4175.898987194252	0.0003809312177146	0.0042900026902349	0.0887950999615373	0.929245	0.929245	chr16	756935	0.0318697670396096	chr16:756935:C:T
chr16:757347	['C', 'T']	98663	93497.6022682318	-4341.997175857073	-0.0008485817120765	0.0042845329899246	-0.1980569910587774	0.843001	0.843001	chr16	757347	0.0741719101982418	chr16:757347:C:T
chr16:757672	['T', 'C']	98663	17008.102944903447	468.7101217410868	0.0063522974477337	0.0077972134660446	0.8146881543511452	0.415253	0.415253	chr16	757672	0.3816872212998325	chr16:757672:T:C
chr16:757749	['C', 'T']	98663	90346.90425747597	-4173.761245433923	0.0007585029284807	0.0042924002023732	0.1767083432857447	0.859738	0.859738	chr16	757749	0.0656338772333735	chr16:757749:C:T
chr16:757953	['T', 'C']	98663	158616.11483253585	-4915.298230179885	0.0016913019842237	0.0053465419315988	0.3163356812424627	0.751748	0.751748	chr16	757953	0.1239277186516141	chr16:757953:T:C
chr16:758761	['G', 'A']	98663	189346.07416601465	-6245.040099383106	-0.0084556158353832	0.0108143136930491	-0.7818911190654696	0.43428	0.43428	chr16	758761	0.3622301708441758	chr16:758761:G:A
chr16:758770	['C', 'T']	98663	192989.429093716	-6456.5976503971415	-0.0009499862082485	0.0145086186804195	-0.0654773710146917	0.947794	0.947794	chr16	758770	0.023286044924589	chr16:758770:C:T
chr16:759330	['C', 'T']	98663	4908.099492200566	-6.853207362546232	-0.002971265559714	0.0137255078840474	-0.2164776403769671	0.828616	0.828616	chr16	759330	0.0816466850316634	chr16:759330:C:T
chr16:759582	['T', 'G']	98663	4727.287480868058	-0.9953194986355818	0.0090178056008294	0.0139089268321692	0.6483466129085281	0.516762	0.516762	chr16	759582	0.2867094296048395	chr16:759582:T:G
chr16:759688	['C', 'T']	98663	2765.084076626799	350.6588933704122	-0.0153828784649036	0.0187833802539539	-0.818962202592128	0.41281	0.41281	chr16	759688	0.3842497908086154	chr16:759688:C:T
chr16:760039	['A', 'C']	98663	47613.547279418446	-1298.60566362024	0.0044455434319584	0.0049523552687322	0.8976624637627184	0.369368	0.369368	chr16	760039	0.4325407321372541	chr16:760039:A:C
chr16:760655	['A', 'G']	98663	67211.24479560067	-229.50753522047663	0.0045545914298658	0.0048429539618739	0.940457304719754	0.346985	0.346985	chr16	760655	0.4596892991515877	chr16:760655:A:G
chr16:761433	['A', 'G']	98663	61835.13365363174	26.7681467595186	0.003210319572257	0.0046907180619876	0.6843983223533799	0.493725	0.493725	chr16	761433	0.3065148815162211	chr16:761433:A:G
chr16:761746	['C', 'T']	98663	31195.63236739948	-1130.4955584727315	0.0009635146702072	0.00582516267623	0.1654056244882027	0.868625	0.868625	chr16	761746	0.0611676753124927	chr16:761746:C:T
chr16:762273	['A', 'G']	98663	67017.11327467715	-426.96853193955815	-0.0018721177075068	0.0045803435593704	-0.4087286648349453	0.68274	0.68274	chr16	762273	0.1657446521939033	chr16:762273:A:G
chr16:762539	['C', 'T']	98663	14489.146854918814	418.5597053433523	0.0088101295054249	0.0083218366115526	1.0586760971964415	0.28975	0.28975	chr16	762539	0.5379765553643664	chr16:762539:C:T
chr16:763650	['G', 'A']	98663	34060.74794077621	-1293.353806286857	-2.5970509821631618e-06	0.0056623640957312	-0.0004586513580292	0.999634	0.999634	chr16	763650	0.0001589808756518	chr16:763650:G:A
chr16:764058	['C', 'T']	98663	5953.120675849626	48.876532321242216	-0.0056659373852755	0.0125374237796149	-0.4519219805338316	0.651326	0.651326	chr16	764058	0.1862015850668923	chr16:764058:C:T
chr16:764275	['C', 'T']	98663	2864.0870869653354	-117.7090967352562	-0.0142811808060937	0.0177541117860339	-0.8043872303050265	0.421175	0.421175	chr16	764275	0.3755374154644131	chr16:764275:C:T
chr16:764295	['A', 'G']	98663	39809.54309383301	-1258.6414792644473	-0.001436745464287	0.005293841687447	-0.2713994012503125	0.786084	0.786084	chr16	764295	0.1045310432897696	chr16:764295:A:G
chr16:764354	['T', 'A']	98663	41301.32579291048	-1685.1412896987997	0.0001615646953094	0.0052299815591028	0.0308920200738131	0.975356	0.975356	chr16	764354	0.0108368400795112	chr16:764354:T:A
chr16:764494	['A', 'G']	98663	46153.14564327129	-1224.1263296240288	-0.0030617588079547	0.0050165512416842	-0.6103314130459928	0.541644	0.541644	chr16	764494	0.2662860633387307	chr16:764494:A:G
chr16:765370	['T', 'C']	98663	59186.19858896516	-983.8407063257048	-0.0014411078307386	0.0046553052658792	-0.3095624773097511	0.756894	0.756894	chr16	765370	0.1209649374595783	chr16:765370:T:C
chr16:765379	['T', 'C']	98663	59329.61469610348	-996.7199966371528	-0.0020161725811247	0.004651110808561	-0.4334819496051789	0.664666	0.664666	chr16	765379	0.1773965363455297	chr16:765379:T:C
chr16:766294	['T', 'G']	98663	56472.29613185742	-965.85222809718	-0.0014863578649005	0.0047138309390278	-0.3153184499245273	0.752521	0.752521	chr16	766294	0.1234813760572234	chr16:766294:T:G
chr16:767016	['AGCCAGGGAGTCCCTG', 'A']	98663	45161.95061327926	-850.7723967569535	0.0043000553601547	0.005042602455299	0.8527452636358364	0.393803	0.393803	chr16	767016	0.4047209797202901	chr16:767016:AGCCAGGGAGTCCCTG:A
chr16:767213	['G', 'A']	98663	45388.9415659474	-1086.27244737674	-0.0009885467805117	0.0050419314533894	-0.1960650972053893	0.84456	0.84456	chr16	767213	0.0733694914532023	chr16:767213:G:A
chr16:768802	['G', 'A']	98663	41021.57352106395	-907.6614876663136	0.003253225857971	0.0052271778947697	0.6223675420012323	0.533702	0.533702	chr16	768802	0.272701169714051	chr16:768802:G:A
chr16:768807	['C', 'T']	98663	4306.436479377211	113.56490385939972	0.0181027876337436	0.0147286548839068	1.229086279530084	0.219042	0.219042	chr16	768807	0.6594726037928171	chr16:768807:C:T
chr16:769008	['T', 'C']	98663	4384.06643416904	124.46038301815256	0.0192057512329915	0.014594407395919	1.3159665008640211	0.188188	0.188188	chr16	769008	0.7254080732570015	chr16:769008:T:C
chr16:769034	['C', 'G']	98663	4383.222130997992	125.77894026678509	0.0198211125054628	0.0145946091947182	1.3581119056367768	0.174431	0.174431	chr16	769034	0.7583763294233499	chr16:769034:C:G
chr16:769434	['C', 'T']	98663	4144.462068685885	87.3647319014455	0.0182726981926776	0.0149695900799964	1.2206545466528826	0.22222	0.22222	chr16	769434	0.6532168567418776	chr16:769434:C:T
chr16:769719	['T', 'C']	98663	46036.3320357248	-666.1900010055125	0.0052739323429653	0.0050165394363737	1.0513088574018377	0.293119	0.293119	chr16	769719	0.532956029641688	chr16:769719:T:C
chr16:770215	['T', 'A']	98663	5055.894549991387	252.27496233691545	0.0128131572393247	0.0138143743187788	0.9275235304654325	0.353657	0.353657	chr16	770215	0.4514177414235053	chr16:770215:T:A
chr16:770328	['A', 'C']	98663	52529.88019877294	-618.4257037102639	0.0029550855351418	0.004830618114966	0.6117406644061858	0.540711	0.540711	chr16	770328	0.2670347952279493	chr16:770328:A:C
chr16:770622	['G', 'A']	98663	40119.360444734266	-889.0830690365523	0.0028933865748864	0.0052816230492385	0.5478214836447926	0.583816	0.583816	chr16	770622	0.2337240069559322	chr16:770622:G:A
chr16:770888	['T', 'C']	98663	47533.0442932744	-699.9816361458777	0.0022942643092845	0.0049733280886439	0.461313685401793	0.644575	0.644575	chr16	770888	0.1907265427153963	chr16:770888:T:C
chr16:770944	['T', 'A']	98663	41880.22387514829	-820.0953873950101	0.002998824148021	0.0051913061508642	0.5776627424529474	0.563493	0.563493	chr16	770944	0.2491114746138921	chr16:770944:T:A
chr16:771589	['G', 'A']	98663	49764.09646090366	-503.641888364074	0.003037218212696	0.0049159886116815	0.6178245013584737	0.536692	0.536692	chr16	771589	0.2702748783141379	chr16:771589:G:A
chr16:771961	['G', 'A']	98663	12879.104928619245	-119.608998592864	-0.0045722029737797	0.008706804266099	-0.5251298678646276	0.599494	0.599494	chr16	771961	0.2222151591538418	chr16:771961:G:A
chr16:772150	['G', 'A']	98663	12859.346048963458	-121.22879463507616	-0.0047382915692271	0.0087055486192976	-0.5442840855226284	0.586247	0.586247	chr16	772150	0.2319193666850127	chr16:772150:G:A
chr16:772306	['G', 'A']	98663	5016.661003547897	-9.443640056989516	-0.0077929736981763	0.0136069918666162	-0.5727183329399832	0.566837	0.566837	chr16	772306	0.2465418091455114	chr16:772306:G:A
chr16:772510	['G', 'C']	98663	2587.078664098926	324.9500121252769	-0.0178640160370442	0.0194713495365652	-0.9174513560807596	0.358908	0.358908	chr16	772510	0.44501686120665	chr16:772510:G:C
chr16:773094	['A', 'G']	98663	15822.443317047457	124.9868181069402	-0.003655970295538	0.0080230571121782	-0.4556829453436987	0.648619	0.648619	chr16	773094	0.1880103336860217	chr16:773094:A:G
chr16:773153	['A', 'G']	98663	3661.1484304523656	-48.41417900232969	-0.0092507905342245	0.0158433617134946	-0.5838906351765694	0.559295	0.559295	chr16	773153	0.2523590631715118	chr16:773153:A:G
chr16:773446	['T', 'C']	98663	17177.768160299318	75.7782965725239	-0.0034959077927271	0.00807785101623	-0.4327769583399277	0.665178	0.665178	chr16	773446	0.1770621230072415	chr16:773446:T:C
chr16:773753	['T', 'C']	98663	5486.9457442000985	17.03240714543105	0.0017297959068948	0.0135233886808176	0.1279114242533398	0.898219	0.898219	chr16	773753	0.0466177625577811	chr16:773753:T:C
chr16:774098	['T', 'G']	98663	57613.34305148663	-740.8903101255175	0.000604817837421	0.0047041999271955	0.1285697561288759	0.897698	0.897698	chr16	774098	0.0468697423891643	chr16:774098:T:G
chr16:774141	['T', 'C']	98663	15779.319862965103	127.75728676729491	-0.0036511983299752	0.0080351587031039	-0.4544027647599334	0.64954	0.64954	chr16	774141	0.1873940990261029	chr16:774141:T:C
chr16:774284	['C', 'T']	98663	12707.386387593757	-142.28832232763526	-0.0050108837658974	0.0087491893159033	-0.5727254931824544	0.566832	0.566832	chr16	774284	0.2465456400210307	chr16:774284:C:T
chr16:775120	['C', 'A']	98663	3571.5429912415866	8.816333008419836	0.0108050670804089	0.0160765307855369	0.6721019120698355	0.50152	0.50152	chr16	775120	0.2997117431690975	chr16:775120:C:A
chr16:776916	['G', 'A']	98663	41270.29397988563	-896.5297092123803	0.0032673001026575	0.005217730647989	0.6261917916205085	0.531191	0.531191	chr16	776916	0.2747492918543635	chr16:776916:G:A
chr16:776978	['C', 'T']	98663	41240.35984307049	-919.9214087658506	0.0036214407154084	0.0052171939099304	0.6941357323359859	0.487599	0.487599	chr16	776978	0.3119371937323416	chr16:776978:C:T
chr16:777385	['C', 'T']	98663	2099.979080685885	-51.647921747300245	-0.0010071685496144	0.0206890954194848	-0.0486811302859516	0.961174	0.961174	chr16	777385	0.0171979854849177	chr16:777385:C:T
chr16:777756	['C', 'G']	98663	3639.110652746807	451.374178121337	-0.0137780985149017	0.0164219596732076	-0.8390045274182859	0.401469	0.401469	chr16	777756	0.3963479837569389	chr16:777756:C:G
chr16:778080	['C', 'T']	98663	2799.028369585048	-134.1093085786633	-0.0148434611136425	0.0179713963570895	-0.8259492372604064	0.408835	0.408835	chr16	778080	0.3884519317182417	chr16:778080:C:T
chr16:778319	['T', 'C']	98663	39201.562590599	-1391.3853421938009	0.0047308242737775	0.0053246267954596	0.8884799734343062	0.374285	0.374285	chr16	778319	0.4267975775015654	chr16:778319:T:C
chr16:778323	['C', 'T']	98663	3018.152952624217	-107.98488530485147	-0.0170949547379218	0.0173525317906218	-0.9851562264338172	0.32455	0.32455	chr16	778323	0.4887183865328574	chr16:778323:C:T
chr16:779583	['G', 'A']	98663	39712.207510642605	-1260.3842247789223	0.0053472567331994	0.0052921646039149	1.0104101314694232	0.312301	0.312301	chr16	779583	0.5054266251396811	chr16:779583:G:A
chr16:779920	['G', 'A']	98663	4885.0	-79.92230256164666	-0.011355093319467	0.0137607268833878	-0.8251812143132577	0.409271	0.409271	chr16	779920	0.3879890273707937	chr16:779920:G:A
chr16:780953	['G', 'A']	98663	33652.98914888113	-1284.4317642723386	0.0028349742811648	0.0058396877338149	0.4854667595920905	0.627346	0.627346	chr16	780953	0.2024928667529173	chr16:780953:G:A
chr16:781173	['G', 'A']	98663	13493.547056021243	52.99522569185894	-0.0063993376153963	0.0085406315651322	-0.7492815451168896	0.453689	0.453689	chr16	781173	0.3432417503729831	chr16:781173:G:A
chr16:781496	['A', 'G']	98663	60247.27445872526	-721.3309592225123	0.0010683620180106	0.0046545911551847	0.2295286486806951	0.818459	0.818459	chr16	781496	0.0870030713158644	chr16:781496:A:G
chr16:783167	['C', 'T']	98663	3387.2746540976127	397.5081752946938	-0.0155958662129718	0.0169702393605451	-0.9190127423441856	0.358091	0.358091	chr16	783167	0.4460065940940879	chr16:783167:C:T
chr16:783185	['C', 'G']	98663	5704.346898851577	63.774363349105975	-0.0066654371892035	0.0128035370079151	-0.5205934254794573	0.602651	0.602651	chr16	783185	0.2199341184619344	chr16:783185:C:G
chr16:783291	['C', 'G']	98663	59191.19919716984	-1425.5233226938349	0.0008443490674175	0.0046403413392462	0.1819583960939097	0.855616	0.855616	chr16	783291	0.0677211027275085	chr16:783291:C:G
chr16:783326	['C', 'T']	98663	2639.053496315667	317.5015804121472	-0.0259446512839103	0.0192613502519559	-1.3469798817077103	0.17799	0.17799	chr16	783326	0.7496043969428837	chr16:783326:C:T
chr16:784865	['C', 'T']	98663	3729.0755921792806	473.4829333319011	-0.0069483750008683	0.0162422736269717	-0.4277957113916557	0.668801	0.668801	chr16	784865	0.1747030862057667	chr16:784865:C:T
chr16:785508	['G', 'A']	98663	6997.1418392272535	-40.325872433649785	-0.000359999191751	0.0115591833383911	-0.0311439987767503	0.975155	0.975155	chr16	785508	0.0109263481019439	chr16:785508:G:A
chr16:785850	['G', 'A']	98663	2076.0420834980387	218.25619740808963	-0.0073018296408512	0.021039106852839	-0.3470598676989907	0.728547	0.728547	chr16	785850	0.1375424257989584	chr16:785850:G:A
chr16:786483	['G', 'A']	98663	5547.3494054076	-60.76942537768196	0.0155328144562691	0.0128908444956362	1.2049493314055004	0.228226	0.228226	chr16	786483	0.6416348813318266	chr16:786483:G:A
chr16:786793	['G', 'A']	98663	3779.191520201099	479.4574388629835	-0.0077011702443518	0.0161485136577756	-0.4768965372019662	0.633437	0.633437	chr16	786793	0.1982965724347143	chr16:786793:G:A
chr16:787055	['G', 'A']	98663	6030.740824198136	246.3023548272708	-0.0162243999320524	0.0126534465128867	-1.282211918747104	0.199771	0.199771	chr16	787055	0.6994675564207563	chr16:787055:G:A
chr16:789084	['A', 'C']	98663	32530.934918140803	-1221.393360194559	-0.0002020300459093	0.0057206538254204	-0.035315901306874	0.971828	0.971828	chr16	789084	0.0124105923379301	chr16:789084:A:C
chr16:789269	['G', 'A']	98663	9108.1846322255	130.99162235295066	-0.0029196892942984	0.0102858568158632	-0.2838547479871223	0.776522	0.776522	chr16	789269	0.1098462355654877	chr16:789269:G:A
chr16:789600	['G', 'A']	98663	5443.0551681498455	-35.512699597799006	0.0191008259317155	0.0130223810940255	1.466769079617758	0.142442	0.142442	chr16	789600	0.8463619371118956	chr16:789600:G:A
chr16:789996	['T', 'C']	98663	55734.90862553092	-702.770645955157	-0.0048342781643189	0.0047632991015736	-1.0149012399246131	0.310155	0.310155	chr16	789996	0.5084212131934971	chr16:789996:T:C
chr16:790378	['A', 'G']	98663	55789.4399995945	-717.5899413989328	-0.0051289011216884	0.0047628319124414	-1.076859569259776	0.281546	0.281546	chr16	790378	0.5504506384180455	chr16:790378:A:G
chr16:790409	['T', 'C']	98663	34395.92654542505	-1325.514699264938	-0.0023668689226882	0.0055861882321867	-0.4237001734117488	0.671785	0.671785	chr16	790409	0.1727696975618699	chr16:790409:T:C
chr16:790769	['A', 'G']	98663	34364.179582568846	-1320.6329982615498	-0.0021604345332641	0.0055892598202938	-0.386533208819509	0.699103	0.699103	chr16	790769	0.1554588342167935	chr16:790769:A:G
chr16:791175	['C', 'T']	98663	5447.0	-10.821355334436252	-0.0157536594199714	0.0130890884586483	-1.2035719270857654	0.228758	0.228758	chr16	791175	0.640623709086201	chr16:791175:C:T
chr16:791617	['C', 'T']	98663	5315.053870791186	-27.219277611869927	-0.0158253863838816	0.0132292219706369	-1.1962446785613694	0.231604	0.231604	chr16	791617	0.6352539442411201	chr16:791617:C:T
chr16:791625	['A', 'G']	98663	31556.95953780661	-1125.2236233729575	0.0003421781772984	0.0057844044132368	0.0591552998119227	0.952829	0.952829	chr16	791625	0.0209850332755816	chr16:791625:A:G
chr16:792288	['C', 'T']	98663	2683.244764530581	338.0759685543958	-0.0191065015823949	0.019109719539564	-0.9998316062586664	0.317394	0.317394	chr16	792288	0.498401287384324	chr16:792288:C:T
chr16:792450	['C', 'T']	98663	31537.27858583606	-1133.6603127742674	-0.0001084068746411	0.0057832910243447	-0.0187448416800748	0.985045	0.985045	chr16	792450	0.0065439290909367	chr16:792450:C:T
chr16:792686	['C', 'T']	98663	31467.913660459973	-1136.5052300316752	-0.0001572277120603	0.005787490340971	-0.0271668206419772	0.978327	0.978327	chr16	792686	0.0095159605915198	chr16:792686:C:T
chr16:792826	['A', 'G']	98663	39012.16326592671	-1391.5174366266997	0.0023286983435633	0.0053350169094082	0.4364931514006385	0.66248	0.66248	chr16	792826	0.1788272283658692	chr16:792826:A:G
chr16:793445	['G', 'A']	98663	34578.75236676194	-1198.8886714943883	0.0021424696594815	0.0055803296954057	0.3839324513828263	0.701029	0.701029	chr16	793445	0.1542640158714759	chr16:793445:G:A
chr16:795819	['A', 'G']	98663	8439.001106475402	288.1034328679752	-0.009539950172243	0.0107695058695542	-0.8858298874429165	0.375711	0.375711	chr16	795819	0.4251460895536857	chr16:795819:A:G
chr16:796478	['C', 'T']	98663	3204.032474508929	398.3174157458541	-0.0121051956496681	0.0174593918366432	-0.6933343247536345	0.488101	0.488101	chr16	796478	0.3114903025790104	chr16:796478:C:T
chr16:796652	['C', 'T']	98663	41456.94131122284	-1540.5148357164342	0.0029333547808004	0.0052162477650653	0.562349587848557	0.573879	0.573879	chr16	796652	0.2411796671348778	chr16:796652:C:T
chr16:797136	['T', 'C']	98663	5919.8802519940855	93.2162535937646	-0.0072599058556745	0.0126168835295368	-0.5754119738585737	0.565014	0.565014	chr16	797136	0.2479407910346872	chr16:797136:T:C
chr16:797207	['T', 'G']	98663	8498.21632405115	311.320204335252	-0.0021121131105392	0.0108877198874932	-0.1939903976557512	0.846184	0.846184	chr16	797207	0.072535190748289	chr16:797207:T:G
chr16:797388	['G', 'A']	98663	5893.597346254044	91.13826444421574	-0.0075726081083704	0.0126302983926738	-0.5995589235455325	0.548802	0.548802	chr16	797388	0.2605843145983508	chr16:797388:G:A
chr16:797597	['T', 'C']	98663	57313.71355729461	-914.0080846574124	-0.0018333010047986	0.0046957400786943	-0.3904179051810645	0.696228	0.696228	chr16	797597	0.1572485148050089	chr16:797597:T:C
chr16:797743	['C', 'T']	98663	42511.48674327622	-1581.7109532264792	0.0015578672832954	0.0053684617363632	0.2901887653856629	0.771672	0.771672	chr16	797743	0.1125672577727324	chr16:797743:C:T
chr16:798013	['G', 'A']	98663	5948.542623715206	90.262101406465	-0.0088964131662952	0.0125794972381113	-0.7072153201276081	0.479434	0.479434	chr16	798013	0.319271170367463	chr16:798013:G:A
chr16:798755	['G', 'A']	98663	3922.238523368844	73.95868830635503	0.0058208863935681	0.0153745779124285	0.3786046307562457	0.704982	0.704982	chr16	798755	0.151821971519908	chr16:798755:G:A
chr16:799679	['T', 'C']	98663	7790.7106655584175	-38.70058805037736	-0.0187590175543608	0.0109835429871236	-1.7079204384552995	0.0876543	0.0876543	chr16	799679	1.0572267741455896	chr16:799679:T:C
chr16:799894	['C', 'T']	98663	45648.59626617456	-1378.193765419844	0.0007270219426096	0.0050292377078033	0.1445590733326437	0.885059	0.885059	chr16	799894	0.0530277773017702	chr16:799894:C:T
chr16:800205	['T', 'C']	98663	53915.37167908368	-1379.185229951003	-0.0019173787905662	0.0047617849955966	-0.4026596732820359	0.687199	0.687199	chr16	800205	0.1629174811541102	chr16:800205:T:C
chr16:800465	['G', 'A']	98663	13311.5396770695	-614.7656412889921	0.0020515554561897	0.0084649775882361	0.2423580493633916	0.808503	0.808503	chr16	800465	0.0923183642782622	chr16:800465:G:A
chr16:800711	['C', 'T']	98663	2687.1361775020778	331.6970190407483	-0.0184911939005115	0.0191092971155056	-0.9676543197136972	0.333219	0.333219	chr16	800711	0.4772702432799543	chr16:800711:C:T
chr16:801456	['T', 'C']	98663	2687.1634146588685	345.40551124933404	-0.0180918205322292	0.0191409990721984	-0.9451868454717623	0.344566	0.344566	chr16	801456	0.4627275787187442	chr16:801456:T:C
chr16:802116	['G', 'A']	98663	2695.136582943096	-176.0770497491815	-0.0230885868044485	0.0183096369645425	-1.2610073508918105	0.207309	0.207309	chr16	802116	0.6833818432727967	chr16:802116:G:A
chr16:802137	['T', 'C']	98663	52893.505438473774	-1473.2493008967226	-0.0021074102969616	0.0047887243697688	-0.4400775935791377	0.659882	0.659882	chr16	802137	0.180533717989282	chr16:802137:T:C
chr16:802598	['T', 'C']	98663	4687.332559601038	323.4537090092661	-0.033437715368331	0.0144756430612022	-2.3099295296905384	0.0208941	0.0208941	chr16	802598	1.6799763310746374	chr16:802598:T:C
chr16:803169	['C', 'T']	98663	46977.332975186495	-1612.304385969063	-0.0008841817573197	0.0049796819599319	-0.1775578770761149	0.859071	0.859071	chr16	803169	0.0659709413678645	chr16:803169:C:T
chr16:803362	['C', 'T']	98663	6796.137764668916	-284.8028832415169	0.002053644425528	0.0116323766740035	0.176545557548662	0.859866	0.859866	chr16	803362	0.0655692231690816	chr16:803362:C:T
chr16:803515	['A', 'T']	98663	2643.822161367212	359.6407920134306	-0.011080361442172	0.0192676039143514	-0.5750772899124639	0.56524	0.56524	chr16	803515	0.2477671122789063	chr16:803515:A:T
chr16:803728	['A', 'C']	98663	75268.49462692926	-1525.520342779547	-0.0024624968019	0.0044038903716842	-0.5591639650553458	0.576051	0.576051	chr16	803728	0.2395390651217889	chr16:803728:A:C
chr16:804689	['G', 'C']	98663	62126.07487303214	-1147.3096283720583	-0.0002801112961092	0.004597139910307	-0.0609316447996663	0.951414	0.951414	chr16	804689	0.0216304622518201	chr16:804689:G:C
chr16:804728	['G', 'A']	98663	2719.082677883641	362.6906382767359	-0.0122654981725482	0.0190460675750155	-0.6439911086232872	0.519583	0.519583	chr16	804728	0.2843450668503023	chr16:804728:G:A
chr16:804800	['C', 'T']	98663	6911.140095883886	-243.3279511548052	0.0022311001665758	0.0115340603493466	0.1934357978890077	0.846618	0.846618	chr16	804800	0.0723125022008089	chr16:804800:C:T
chr16:804840	['G', 'A']	98663	44025.67733663095	-1459.5843284878465	0.0001375817827338	0.0051001414675577	0.0269760718617293	0.978479	0.978479	chr16	804840	0.0094484906825129	chr16:804840:G:A
chr16:805885	['A', 'G']	98663	2742.5010191767506	-172.17941114740097	-0.0267131325441568	0.018173120227801	-1.4699254838633222	0.141585	0.141585	chr16	805885	0.8489827548545563	chr16:805885:A:G
chr16:806052	['T', 'C']	98663	5022.559968373678	-43.7650450452329	-0.004839865917552	0.0135725913541082	-0.356591146913672	0.721399	0.721399	chr16	806052	0.1418244640342663	chr16:806052:T:C
chr16:807673	['G', 'A']	98663	38817.3277683169	-1448.4970481164107	0.0019293214060241	0.0053561915902902	0.3602039571403027	0.718695	0.718695	chr16	807673	0.1434553765429502	chr16:807673:G:A
chr16:807697	['C', 'A']	98663	54254.49897114128	-1375.5223984806553	0.0020646046840947	0.0047669327305988	0.433109674663981	0.664936	0.664936	chr16	807697	0.1772201534704653	chr16:807697:C:A
chr16:808094	['A', 'G']	98663	56970.72963515199	-541.055925289092	0.0010360679370952	0.0047505138384758	0.2180959728406344	0.827355	0.827355	chr16	808094	0.082308104159816	chr16:808094:A:G
chr16:808408	['C', 'G']	98663	157412.80496266822	-5376.103982266451	-0.0028364201811896	0.0053037468403686	-0.5347955448402473	0.592792	0.592792	chr16	808408	0.2270976659924582	chr16:808408:C:G
chr16:808723	['C', 'T']	98663	57597.091744049336	-607.5873651528589	-0.0012806633600219	0.0047374733221207	-0.2703262420586386	0.78691	0.78691	chr16	808723	0.1040749356694934	chr16:808723:C:T
chr16:809361	['A', 'G']	98663	2946.8064195628363	70.76417321750117	0.0046753530979757	0.0177394801139136	0.2635563763962128	0.792122	0.792122	chr16	809361	0.1012079246650791	chr16:809361:A:G
chr16:809848	['G', 'C']	98663	4291.478459635892	475.1641909683177	0.0133761162339455	0.0150576316477679	0.8883280283940509	0.374366	0.374366	chr16	809848	0.4267036008604564	chr16:809848:G:C
chr16:809937	['G', 'T']	98663	22078.76363950969	-19.10605478674152	0.0031561241225507	0.0067713427407247	0.4661001877174129	0.641145	0.641145	chr16	809937	0.1930437402495872	chr16:809937:G:T
chr16:810258	['A', 'G']	98663	5443.15159596042	-50.12150434921259	-0.0140410417320777	0.0131200586796667	-1.070196565038111	0.284533	0.284533	chr16	810258	0.5458673570833993	chr16:810258:A:G
chr16:810560	['C', 'T']	98663	12996.526905806872	369.77510407741113	0.0024428201713353	0.0087210572677097	0.2801059660942735	0.779397	0.779397	chr16	810560	0.1082412701958216	chr16:810560:C:T
chr16:810688	['G', 'A']	98663	2041.0827496731165	128.723607353137	-0.0003470398603454	0.0213498244276244	-0.01625492806847	0.987031	0.987031	chr16	810688	0.0056692070897185	chr16:810688:G:A
chr16:811148	['T', 'C']	98663	2181.8624574140163	228.2283896906595	0.0022477074146459	0.0206147698855766	0.1090338348243478	0.913176	0.913176	chr16	811148	0.0394455111158074	chr16:811148:T:C
chr16:811774	['C', 'T']	98663	2178.0	225.9943261231455	0.0018474244124166	0.0206291803684092	0.0895539415247799	0.928642	0.928642	chr16	811774	0.0321516782449555	chr16:811774:C:T
chr16:811996	['T', 'C']	98663	10314.63171721269	357.98334404245645	-0.0056671553304302	0.009866755233916	-0.5743686952879874	0.56572	0.56572	chr16	811996	0.2473984672979514	chr16:811996:T:C
chr16:812060	['G', 'A']	98663	12522.01533627287	295.8540746400703	-0.0011351335206739	0.008890947057329	-0.1276729591746033	0.898408	0.898408	chr16	812060	0.0465263894932746	chr16:812060:G:A
chr16:812507	['G', 'A']	98663	2608.2907999837817	-144.86559393415632	-0.0239871565819419	0.0186132747998231	-1.2887123217119114	0.197501	0.197501	chr16	812507	0.7044307010836859	chr16:812507:G:A
chr16:812640	['T', 'A']	98663	2162.556221600131	221.66366921336768	0.0012003361609875	0.0206956534476246	0.0579994327806682	0.953749	0.953749	chr16	812640	0.0205659043919355	chr16:812640:T:A
chr16:812656	['C', 'T']	98663	9952.52184756382	267.480405472199	-0.0098588755822898	0.009980554710844	-0.9878083801873332	0.323249	0.323249	chr16	812656	0.4904628099747258	chr16:812656:C:T
chr16:813192	['T', 'C']	98663	9299.45062197756	306.522361472111	-0.0043688934086573	0.010290424219661	-0.4245591158729944	0.671159	0.671159	chr16	813192	0.17317458170501	chr16:813192:T:C
chr16:813201	['C', 'T']	98663	7123.433197847087	80.15314191730857	-0.0058129671562055	0.0115580886414804	-0.5029349866156524	0.615011	0.615011	chr16	813201	0.2111171164252691	chr16:813201:C:T
chr16:813355	['AGGACGCCGGACCGACAC', 'A']	98663	20858.27851824804	484.2618293311012	-0.0015694689370145	0.0071155272377065	-0.2205695916245881	0.825428	0.825428	chr16	813355	0.0833208031600296	chr16:813355:AGGACGCCGGACCGACAC:A
chr16:813869	['C', 'T']	98663	2279.092399071549	241.1701457745551	0.0113746376159421	0.0204390360686978	0.5565153648983612	0.57786	0.57786	chr16	813869	0.2381773667561597	chr16:813869:C:T
chr16:814700	['T', 'C']	98663	10266.26620835108	437.2730670128798	0.0059120520575513	0.0097770737353538	0.6046852276641277	0.54539	0.54539	chr16	814700	0.2632928293291777	chr16:814700:T:C
chr16:815740	['G', 'A']	98663	2266.827116306894	213.69857916778432	-0.0108340181561281	0.0202681003415432	-0.5345354509579664	0.592972	0.592972	chr16	815740	0.226965813436059	chr16:815740:G:A
chr16:816225	['A', 'G']	98663	21968.33596196924	318.97344742644214	-0.0002284059052114	0.0069151760804664	-0.0330296586165947	0.973651	0.973651	chr16	816225	0.0115966857655814	chr16:816225:A:G
chr16:816351	['G', 'A']	98663	27601.678542830206	228.55636061909507	0.0015425331477194	0.0062313966257828	0.2475421226338152	0.804489	0.804489	chr16	816351	0.0944798897525974	chr16:816351:G:A
chr16:816889	['T', 'G']	98663	11037.454313228583	571.6121105327472	0.0007160994164712	0.009554874485172	0.0749459783676378	0.940258	0.940258	chr16	816889	0.0267529627807828	chr16:816889:T:G
chr16:816930	['C', 'T']	98663	5461.276764175232	-135.34369564111532	-0.0025844760209442	0.0129267311997293	-0.1999326806608553	0.841534	0.841534	chr16	816930	0.0749283327908436	chr16:816930:C:T
chr16:817216	['C', 'T']	98663	3687.0747407790313	188.01147114498187	0.0004183230557231	0.0158186799440031	0.026444877651231	0.978903	0.978903	chr16	817216	0.0092603405276559	chr16:817216:C:T
chr16:817242	['A', 'G']	98663	10813.836131727312	-248.65024762219105	-0.0015131547461014	0.0093236764800177	-0.1622916399281329	0.871077	0.871077	chr16	817242	0.059943453262088	chr16:817242:A:G
chr16:817460	['A', 'G']	98663	13916.538922398504	614.0957036192913	0.0036517363388795	0.0084800181006753	0.4306283660631268	0.66674	0.66674	chr16	817460	0.1760434892899608	chr16:817460:A:G
chr16:817583	['A', 'G']	98663	3786.422150589952	72.47274839288363	-0.0218886326884551	0.0155801888012098	-1.404901632947826	0.160054	0.160054	chr16	817583	0.795733467685297	chr16:817583:A:G
chr16:817594	['C', 'T']	98663	4461.226084047922	150.57347067824838	-0.0179174827821945	0.0144186603962958	-1.2426593240796158	0.213996	0.213996	chr16	817594	0.6695943443805434	chr16:817594:C:T
chr16:817937	['C', 'T']	98663	29882.07645981301	-813.2400372370306	-0.0068729194864776	0.0060736614738602	-1.1315940995488725	0.257808	0.257808	chr16	817937	0.588703610248913	chr16:817937:C:T
chr16:818205	['A', 'G']	98663	26171.67158458308	-954.6691416886134	-0.0030310811561449	0.0062856583073384	-0.4822217511578938	0.629649	0.629649	chr16	818205	0.2009014820442298	chr16:818205:A:G
chr16:818506	['C', 'T']	98663	4333.1756758126485	197.9646882797618	-0.0147552857196478	0.0146928019007476	-1.0042526823217393	0.315259	0.315259	chr16	818506	0.5013325063582286	chr16:818506:C:T
chr16:818556	['A', 'C']	98663	3394.378441389936	-132.22690470017355	-0.0355947050030531	0.0163365104031996	-2.178843836568774	0.0293456	0.0293456	chr16	818556	1.53245700647669	chr16:818556:A:C
chr16:819672	['G', 'C']	98663	9688.196389657514	402.9924029211196	0.0014075180827796	0.0099354010310729	0.141666962247188	0.887343	0.887343	chr16	819672	0.0519084723746301	chr16:819672:G:C
chr16:820568	['C', 'T']	98663	23111.43286321189	-881.4962206791909	-0.0008413049967709	0.0066156253249603	-0.1271693839124647	0.898807	0.898807	chr16	820568	0.0463335539103017	chr16:820568:C:T
chr16:820569	['G', 'A']	98663	8256.920569273812	415.76075010696326	-0.0066552280441117	0.0107564837823171	-0.6187178058179654	0.536104	0.536104	chr16	820569	0.2707509523877378	chr16:820569:G:A
chr16:820616	['C', 'T']	98663	23212.293758679763	-924.2463275368946	-0.0008915096487404	0.0066041000792484	-0.1349933583747071	0.892617	0.892617	chr16	820616	0.0493348462251703	chr16:820616:C:T
chr16:820628	['G', 'A']	98663	23166.679532294187	-908.410070913808	-0.0003273541272885	0.0066107632384762	-0.049518355971863	0.960506	0.960506	chr16	820628	0.0174999178832322	chr16:820628:G:A
chr16:820681	['G', 'A']	98663	23092.34100359006	-961.7617618611188	-0.0015488557245281	0.0066176398653756	-0.23404956389844	0.814947	0.814947	chr16	820681	0.0888706346416167	chr16:820681:G:A
chr16:820711	['T', 'C']	98663	177339.16392462168	-5397.921693454888	-0.0008720819277558	0.0070756476042951	-0.1232511815916931	0.901908	0.901908	chr16	820711	0.0448377608284515	chr16:820711:T:C
chr16:820735	['T', 'C']	98663	100850.22168611192	-2838.846270929247	0.0023409316979939	0.0042464468684059	0.5512683357492922	0.581451	0.581451	chr16	820735	0.2354868782291863	chr16:820735:T:C
chr16:820988	['C', 'T']	98663	45278.04807809269	-1586.732575042461	0.0053769032057668	0.0050721608930591	1.0600813576565848	0.28911	0.28911	chr16	820988	0.5389368862964494	chr16:820988:C:T
chr16:821092	['A', 'G']	98663	109229.60646946722	-2390.3518418895173	0.0015829165072716	0.0043059287383988	0.3676132614912438	0.713162	0.713162	chr16	821092	0.1468118057518443	chr16:821092:A:G
chr16:821323	['G', 'GA']	98663	101134.30057475343	-2822.608307263908	0.0021775656951722	0.0042481501896248	0.5125915040599212	0.608238	0.608238	chr16	821323	0.2159264505602216	chr16:821323:G:GA
chr16:821756	['C', 'T']	98663	5255.266324069007	170.5881772351695	-0.0045717444742812	0.0132316068584833	-0.345516952187112	0.729707	0.729707	chr16	821756	0.1368514875875521	chr16:821756:C:T
chr16:821951	['C', 'T']	98663	55902.72783712235	-1206.8741185509425	-0.0013332916717361	0.0047346246213971	-0.2816045153211602	0.778247	0.778247	chr16	821951	0.1088825447681029	chr16:821951:C:T
chr16:822138	['G', 'A']	98663	20511.871084801427	-553.8624429438289	0.0131370759488585	0.0070040848075438	1.875630622677378	0.060709	0.060709	chr16	822138	1.2167469207765114	chr16:822138:G:A
chr16:822170	['C', 'T']	98663	2640.080275694304	261.6823684455826	-0.0050285669576829	0.0188787263445813	-0.2663615577608209	0.789961	0.789961	chr16	822170	0.1023943490929574	chr16:822170:C:T
chr16:822186	['G', 'C']	98663	2634.1868918261434	261.08666150016313	-0.0056019113838976	0.018900459577191	-0.2963902206197126	0.766933	0.766933	chr16	822186	0.1152425747749476	chr16:822186:G:C
chr16:822247	['A', 'T']	98663	101127.27474354298	-2830.045392790068	0.0021562361757014	0.0042477134877778	0.5076227909216808	0.611719	0.611719	chr16	822247	0.2134480301005178	chr16:822247:A:T
chr16:822272	['T', 'A']	98663	2628.079910804784	260.857519796228	-0.0055330286333491	0.0189113188929016	-0.2925776179167486	0.769846	0.769846	chr16	822272	0.1135961424109467	chr16:822272:T:A
chr16:823003	['G', 'A']	98663	44986.13468245602	-1540.310434065432	0.0063744427333539	0.0050837200393168	1.2538933466152422	0.209884	0.209884	chr16	823003	0.6780206675470082	chr16:823003:G:A
chr16:823141	['A', 'G']	98663	108673.42045028332	-2339.0038446086164	0.003129473356028	0.0042956769892139	0.7285169168645379	0.466299	0.466299	chr16	823141	0.3313355159093243	chr16:823141:A:G
chr16:823157	['T', 'C']	98663	45318.83251201554	-1494.5625985011798	0.0064413760174179	0.0050710411536726	1.2702275178249876	0.204007	0.204007	chr16	823157	0.6903549305681376	chr16:823157:T:C
chr16:823308	['G', 'C']	98663	23191.410340877992	-1005.4504834095844	-0.0028625945693852	0.0066022412964566	-0.433579210581339	0.664595	0.664595	chr16	823308	0.1774429304069585	chr16:823308:G:C
chr16:823312	['C', 'T']	98663	47376.84150828646	-1462.5837149031752	-0.0018650411021248	0.0049720961762425	-0.3751015740677478	0.707586	0.707586	chr16	823312	0.1502207684458865	chr16:823312:C:T
chr16:823448	['T', 'C']	98663	109118.37761784082	-2263.1380225419457	0.0032354600633026	0.0043058904134245	0.7514032529057075	0.452412	0.452412	chr16	823448	0.3444658841518308	chr16:823448:T:C
chr16:823494	['A', 'C']	98663	45008.64948558107	-1517.3998376153631	0.0070584602113149	0.0050807469931816	1.3892563870602772	0.164758	0.164758	chr16	823494	0.783153488591292	chr16:823494:A:C
chr16:823553	['C', 'T']	98663	5220.105816888132	185.0346860766952	-0.0011356473240413	0.0132791062275931	-0.0855213675210758	0.931847	0.931847	chr16	823553	0.0306553886228482	chr16:823553:C:T
chr16:823863	['C', 'A']	98663	5579.169643219137	244.426146934722	0.001124150436505	0.0128784309608157	0.0872893941758446	0.930442	0.930442	chr16	823863	0.031310693855113	chr16:823863:C:A
chr16:823990	['A', 'G']	98663	7518.609639653338	97.55475220611594	0.0221517717695669	0.0112297761557287	1.9725924597585656	0.0485448	0.0485448	chr16	823990	1.313857283825081	chr16:823990:A:G
chr16:824169	['G', 'A']	98663	50155.15026610575	-1299.782322018836	0.006951612676127	0.0048907524720267	1.4213789628257794	0.15521	0.15521	chr16	824169	0.8090803010874271	chr16:824169:G:A
chr16:824641	['G', 'A']	98663	106830.57286809136	-2429.820478861762	0.0045024675584561	0.0042771423812754	1.052681243011014	0.29249	0.29249	chr16	824641	0.5338889775102078	chr16:824641:G:A
chr16:824933	['C', 'T']	98663	107362.23180845677	-2427.668715929625	0.0038770027719593	0.004308459194384	0.8998583013187003	0.368198	0.368198	chr16	824933	0.4339185748524354	chr16:824933:C:T
chr16:825050	['T', 'C']	98663	108611.8066899802	-2326.806006546164	0.0036308322514939	0.0042977610626949	0.8448194765898005	0.398214	0.398214	chr16	825050	0.3998834755595735	chr16:825050:T:C
chr16:825708	['C', 'T']	98663	21669.8552559554	-917.8950581383244	-0.0010969091532468	0.0068007130278315	-0.1612932568625995	0.871863	0.871863	chr16	825708	0.059551752473861	chr16:825708:C:T
chr16:826296	['C', 'T']	98663	56350.13208484576	-1073.4999723040594	-0.0011938473161252	0.0047208407423803	-0.2528887080234942	0.800355	0.800355	chr16	826296	0.0967173375784117	chr16:826296:C:T
chr16:826484	['G', 'A']	98663	20706.80026996075	-938.3245761329372	-0.0032577312769554	0.006964831665862	-0.4677401311682991	0.639971	0.639971	chr16	826484	0.1938397054306892	chr16:826484:G:A
chr16:827115	['G', 'T']	98663	101650.1202117089	-2325.863885047281	0.0053879560730392	0.0042820234975757	1.25827335512979	0.208296	0.208296	chr16	827115	0.6813190699207486	chr16:827115:G:T
chr16:827166	['C', 'T']	98663	5822.472109877856	268.19097471137627	0.0002001453284738	0.0126187431939948	0.0158609558334694	0.987345	0.987345	chr16	827166	0.0055310687933987	chr16:827166:C:T
chr16:827174	['A', 'G']	98663	63739.67309466593	-949.4334333816048	-0.0004660034274818	0.0045848761101307	-0.1016392627168723	0.919043	0.919043	chr16	827174	0.0366641684551924	chr16:827174:A:G
chr16:827241	['T', 'C']	98663	101467.31265458382	-2405.397722915785	0.0039569146660688	0.0042801190035074	0.9244870674918888	0.355235	0.355235	chr16	827241	0.4494842513449376	chr16:827241:T:C
chr16:827371	['G', 'A']	98663	61612.72591946626	-2224.2558059826	0.0045796670208343	0.0045909226631442	0.99754828318059	0.318501	0.318501	chr16	827371	0.4968891997688188	chr16:827371:G:A
chr16:827723	['T', 'C']	98663	61360.95079424616	-2245.313776464596	0.005427240587697	0.0045929235142639	1.1816527252940463	0.237346	0.237346	chr16	827723	0.6246180830632361	chr16:827723:T:C
chr16:827727	['A', 'G']	98663	37964.38703889548	-1497.5425776706606	0.0078997206839539	0.0053817610423423	1.4678690900248017	0.142143	0.142143	chr16	827727	0.8472745227918845	chr16:827727:A:G
chr16:827774	['C', 'T']	98663	37963.693470240025	-1488.3999050307057	0.0080889414660709	0.0053819668566338	1.5029712522477645	0.13285	0.13285	chr16	827774	0.8766384412537037	chr16:827774:C:T
chr16:827789	['G', 'A']	98663	61336.59510004664	-2234.1302625718977	0.0056619462080996	0.0045937416203133	1.232534756213271	0.217752	0.217752	chr16	827789	0.6620378474111148	chr16:827789:G:A
chr16:827846	['G', 'A']	98663	61356.35314628607	-2234.723577287257	0.0055718533839983	0.0045936737028224	1.212940610164576	0.225155	0.225155	chr16	827846	0.6475184042493562	chr16:827846:G:A
chr16:827956	['C', 'T']	98663	62745.17527142236	-1048.4053561814085	-0.0012873005660533	0.0045973520658849	-0.2800091329976467	0.779471	0.779471	chr16	827956	0.1082000379790015	chr16:827956:C:T
chr16:828223	['C', 'T']	98663	61293.83368811579	-2241.1362730925543	0.005483459533136	0.004595126150291	1.193320782453109	0.232747	0.232747	chr16	828223	0.6331159081633435	chr16:828223:C:T
chr16:828324	['C', 'T']	98663	100758.10617486673	-2525.76037413552	0.0040175704541753	0.0042736817709244	0.9400724409356936	0.347183	0.347183	chr16	828324	0.4594415484349057	chr16:828324:C:T
chr16:828362	['G', 'A']	98663	124207.07121788048	-3244.642924148732	0.0043933147404103	0.0044191257786085	0.9941592433681932	0.320148	0.320148	chr16	828362	0.4946492069170489	chr16:828362:G:A
chr16:828448	['G', 'A']	98663	62893.64951191574	-1010.3022144872796	-0.0009814727564234	0.0045957659810797	-0.2135602118262992	0.83089	0.83089	chr16	828448	0.080456467858632	chr16:828448:G:A
chr16:828474	['T', 'C']	98663	124928.928404898	-3130.7192432887373	0.0041835756420299	0.0044363498698514	0.9430220259364024	0.345672	0.345672	chr16	828474	0.4613357975995658	chr16:828474:T:C
chr16:828494	['G', 'A']	98663	124217.1800938739	-3251.391245894833	0.0042876773396749	0.0044192503134028	0.9702273090689651	0.331936	0.331936	chr16	828494	0.4789456437845406	chr16:828494:G:A
chr16:828554	['T', 'C']	98663	124181.36234161172	-3245.2990712855903	0.0043387431884725	0.0044192344289914	0.9817861573509528	0.326208	0.326208	chr16	828554	0.4865053924274047	chr16:828554:T:C
chr16:828634	['T', 'G']	98663	123816.56922016438	-3258.754595463654	0.0044085424214526	0.004419134269045	0.997603184934518	0.318474	0.318474	chr16	828634	0.4969260173865225	chr16:828634:T:G
chr16:829033	['C', 'T']	98663	37016.6262771651	-513.1662737464596	0.0007539824025862	0.005489308573159	0.1373547128089974	0.890751	0.890751	chr16	829033	0.050243681416758	chr16:829033:C:T
chr16:829065	['T', 'C']	98663	124313.15963992826	-3256.492596456936	0.0040346297039176	0.0044203371299925	0.9127425319082868	0.36138	0.36138	chr16	829065	0.4420358864457759	chr16:829065:T:C
chr16:829314	['C', 'T']	98663	21385.65026353132	-958.7681184954868	-0.0019345854077611	0.0068385613994162	-0.2828936226157538	0.777259	0.777259	chr16	829314	0.1094342404938955	chr16:829314:C:T
chr16:830431	['C', 'T']	98663	42343.858353351374	-1252.3962553952038	0.0058795954048608	0.0051655504776676	1.1382321071646042	0.255026	0.255026	chr16	830431	0.5934155408173565	chr16:830431:C:T
chr16:830626	['G', 'A']	98663	21424.52003932858	-910.3381036524936	7.603292186186963e-05	0.0068342372628856	0.0111252973722141	0.991124	0.991124	chr16	830626	0.003872007324151	chr16:830626:G:A
chr16:831380	['T', 'C']	98663	13533.1548053528	-705.6454100923409	0.0070912884062805	0.0084076616774891	0.8434317029272166	0.398989	0.398989	chr16	831380	0.399039077509126	chr16:831380:T:C
chr16:833130	['T', 'G']	98663	65769.66609226276	-1082.465488554747	0.0029523272956238	0.0045283402222054	0.6519667584044809	0.514424	0.514424	chr16	833130	0.2886787779834798	chr16:833130:T:G
chr16:833639	['C', 'T']	98663	21101.711013126554	-950.5389317787605	-0.0009127405145246	0.0068833993847661	-0.1326002551217207	0.89451	0.89451	chr16	833639	0.0484147999590526	chr16:833639:C:T
chr16:833851	['C', 'T']	98663	17411.0	-874.7729368650329	-0.0060136142373896	0.0074964465319445	-0.8021953083722887	0.422442	0.422442	chr16	833851	0.3742329099310066	chr16:833851:C:T
chr16:833856	['A', 'G']	98663	102821.04214388518	-2490.2547273294035	0.0027679008163362	0.0042563530331489	0.6502986934541296	0.515501	0.515501	chr16	833856	0.28777048790896	chr16:833856:A:G
chr16:834269	['A', 'T']	98663	12950.100094275547	-847.0473460870752	-0.009598271308379	0.0085769192035929	-1.119081465097432	0.263108	0.263108	chr16	834269	0.5798659466576096	chr16:834269:A:T
chr16:834298	['T', 'A']	98663	2391.884914352981	195.6317704226844	-0.0122570587666301	0.0197720730844916	-0.6199177351940901	0.535313	0.535313	chr16	834298	0.2713922097088341	chr16:834298:T:A
chr16:834318	['C', 'T']	98663	13479.366202751056	-718.674312065122	0.0077192542157087	0.0084255139517945	0.9161760647330798	0.359577	0.359577	chr16	834318	0.4442080952829083	chr16:834318:C:T
chr16:834510	['G', 'A']	98663	64208.364908154574	-1052.207013691125	0.0035469509680365	0.0045551855214677	0.7786622413775139	0.436181	0.436181	chr16	834510	0.3603332561687648	chr16:834510:G:A
chr16:835032	['A', 'G']	98663	101623.39006588951	-2506.2370047378186	0.0041647707620017	0.0042469589964195	0.9806477447776004	0.326769	0.326769	chr16	835032	0.485759150938675	chr16:835032:A:G
chr16:835115	['C', 'T']	98663	13504.547502001844	-845.4646351099664	-0.0117960071588427	0.0084057021247538	-1.4033339492372463	0.16052	0.16052	chr16	835115	0.7944708489381989	chr16:835115:C:T
chr16:836049	['T', 'A']	98663	14006.419622312553	-627.9442495080532	0.0072595040617645	0.0082798009020574	0.8767727808479842	0.380612	0.380612	chr16	836049	0.4195175233227058	chr16:836049:T:A
chr16:836232	['G', 'C']	98663	13980.283394654423	-638.6992413886578	0.0071118614470297	0.0082829081029002	0.8586189003521014	0.390553	0.390553	chr16	836232	0.4083200218489911	chr16:836232:G:C
chr16:837920	['A', 'C']	98663	13900.061079589292	-667.8429971906221	0.006932654249045	0.0083635599532292	0.828911885347135	0.407156	0.407156	chr16	837920	0.3902391609013748	chr16:837920:A:C
chr16:837945	['C', 'T']	98663	14339.545129599155	-638.5515671666683	0.0080327372743698	0.0083272280486029	0.9646351976294844	0.33473	0.33473	chr16	837945	0.4753053624836078	chr16:837945:C:T
chr16:837953	['A', 'C']	98663	13967.30703299162	-636.6159547480376	0.0076082276050961	0.0083107250694571	0.9154709777438356	0.359947	0.359947	chr16	837953	0.4437614417384318	chr16:837953:A:C
chr16:837957	['A', 'G']	98663	14075.120416032514	-603.1960893725854	0.0087502727675634	0.0082673059588979	1.0584188865232116	0.289867	0.289867	chr16	837957	0.537801224223034	chr16:837957:A:G
chr16:838029	['C', 'T']	98663	13774.090086702026	-665.4967216123678	0.0072832174151881	0.0083578418723109	0.8714232126497847	0.383525	0.383525	chr16	838029	0.4162063213938205	chr16:838029:C:T
chr16:838131	['A', 'G']	98663	14177.307771210391	-590.8919414777007	0.0091771586471972	0.0082423489815564	1.113415443550435	0.265533	0.265533	chr16	838131	0.5758814978318346	chr16:838131:A:G
chr16:838512	['T', 'A']	98663	13927.06821941444	-628.030760540707	0.0078744677394711	0.0083091402252788	0.9476874292618996	0.343291	0.343291	chr16	838512	0.464337582247343	chr16:838512:T:A
chr16:838725	['T', 'G']	98663	14256.011443804737	-584.3474809261882	0.0090175546866335	0.0082127800221365	1.0979905296778745	0.272211	0.272211	chr16	838725	0.565094329012273	chr16:838725:T:G
chr16:839087	['T', 'C']	98663	13977.408359183348	-618.4918357017364	0.0076987470242695	0.0082881324110209	0.9288880344180174	0.352949	0.352949	chr16	839087	0.4522880442403109	chr16:839087:T:C
chr16:839253	['C', 'T']	98663	13937.565057420004	-633.3716462715063	0.0074537483758541	0.0083006097957692	0.8979759992637169	0.369201	0.369201	chr16	839253	0.4327371313354707	chr16:839253:C:T
chr16:839369	['C', 'T']	98663	13083.132604244794	-886.5927899035288	-0.0110993502009582	0.0085401720950495	-1.2996635287235283	0.193719	0.193719	chr16	839369	0.712827781498319	chr16:839369:C:T
chr16:839509	['G', 'A']	98663	77374.92117212998	-1783.988863698608	8.307571808038193e-05	0.0043668143403336	0.0190243302338414	0.984822	0.984822	chr16	839509	0.0066422582368924	chr16:839509:G:A
chr16:839656	['T', 'G']	98663	35163.56400717668	-1618.7252105736068	0.0012434705494432	0.0055774143371292	0.2229474939965204	0.823577	0.823577	chr16	839656	0.0842957904082564	chr16:839656:T:G
chr16:839759	['T', 'G']	98663	13692.693912303108	-681.4699305067493	0.0063494553428236	0.0083687215849587	0.7587126992294358	0.448026	0.448026	chr16	839759	0.3486967821427433	chr16:839759:T:G
chr16:839767	['G', 'A']	98663	13692.0	-681.7001533941901	0.0063263589605436	0.0083686898745478	0.7559557177264294	0.449678	0.449678	chr16	839767	0.3470983592906732	chr16:839767:G:A
chr16:840155	['G', 'A']	98663	27197.205260757182	-1517.6832403627286	-0.0016815002616649	0.0061706438386895	-0.2724999701201371	0.785238	0.785238	chr16	840155	0.1049986917630825	chr16:840155:G:A
chr16:840251	['C', 'T']	98663	13205.535379438268	-884.6725508175689	-0.0101980388483053	0.0085021899541646	-1.1994602453347858	0.230352	0.230352	chr16	840251	0.6376080126919914	chr16:840251:C:T
chr16:840260	['C', 'T']	98663	27191.756023638405	-1522.721748915359	-0.0018849644655499	0.0061719704865079	-0.3054072390123276	0.760057	0.760057	chr16	840260	0.119153836854458	chr16:840260:C:T
chr16:840327	['G', 'A']	98663	27195.826930873707	-1520.5229384464387	-0.0018585789997149	0.0061714213516414	-0.3011589865308133	0.763294	0.763294	chr16	840327	0.1173081514493119	chr16:840327:G:A
chr16:840374	['C', 'T']	98663	13288.404054327992	-870.8818886198288	-0.0091455299062919	0.0084751039225321	-1.079105340759002	0.280543	0.280543	chr16	840374	0.5520005631726081	chr16:840374:C:T
chr16:840525	['C', 'T']	98663	13827.681807584308	-644.3752450048574	0.0076716973770183	0.0083327115994213	0.9206723748306728	0.357224	0.357224	chr16	840525	0.4470593708433391	chr16:840525:C:T
chr16:840643	['G', 'A']	98663	13856.14043907482	-645.1290986040111	0.0072752727375157	0.0083215861471815	0.8742651471534472	0.381976	0.381976	chr16	840643	0.4179639234626515	chr16:840643:G:A
chr16:841006	['C', 'T']	98663	13882.45740797077	-639.9637145406035	0.0072337026821666	0.0083183040265673	0.869612682953564	0.384514	0.384514	chr16	841006	0.415087843087367	chr16:841006:C:T
chr16:841050	['A', 'G']	98663	14028.441789377506	-627.7135026880756	0.0081637222868426	0.0082787010307903	0.9861114994344972	0.324081	0.324081	chr16	841050	0.4893464297423531	chr16:841050:A:G
chr16:841432	['G', 'C']	98663	13267.134469197868	-879.1984406318853	-0.0102679369179397	0.0084856031005079	-1.2100420908591691	0.226266	0.226266	chr16	841432	0.6453807006707293	chr16:841432:G:C
chr16:841497	['T', 'C']	98663	120227.09281558514	-3010.0898118109208	0.0015252386316608	0.0043792356381058	0.3482887786144715	0.727624	0.727624	chr16	841497	0.1380929845732788	chr16:841497:T:C
chr16:841666	['C', 'T']	98663	13788.419258057977	-676.3764787936497	0.0062345575569161	0.00833819856017	0.7477103731611081	0.454637	0.454637	chr16	841666	0.3423352227202861	chr16:841666:C:T
chr16:842018	['C', 'A']	98663	62969.19112489611	-1124.0390923379268	0.0022915337212913	0.004578316898555	0.5005188090004381	0.616711	0.616711	chr16	842018	0.209918305186966	chr16:842018:C:A
chr16:842742	['T', 'A']	98663	97609.91461152502	-2273.743751071362	0.000953631291989	0.0042821072893792	0.2227014008626891	0.823768	0.823768	chr16	842742	0.0841950826070184	chr16:842742:T:A
chr16:842815	['G', 'T']	98663	13551.961492458646	-620.517742829428	0.0074110391784576	0.0084019574465376	0.8820610227574583	0.377746	0.377746	chr16	842815	0.42280012576359	chr16:842815:G:T
chr16:843181	['G', 'A']	98663	97561.86607332923	-2266.040435659157	0.0013523158640916	0.0042810465473378	0.3158844103044388	0.752091	0.752091	chr16	843181	0.1237296083354487	chr16:843181:G:A
chr16:843491	['G', 'A']	98663	97726.76640313432	-2293.998804930466	0.0009354546028664	0.0042869159595427	0.2182115562083899	0.827265	0.827265	chr16	843491	0.0823553494528861	chr16:843491:G:A
chr16:843614	['G', 'A']	98663	13233.207127942102	-569.0216544973937	0.006427303977975	0.0085042310510464	0.7557772054163772	0.449785	0.449785	chr16	843614	0.3469950320614646	chr16:843614:G:A
chr16:843693	['C', 'T']	98663	13277.749498226049	-576.3189470771207	0.005990999146037	0.0084899018280349	0.7056617694039674	0.4804	0.4804	chr16	843693	0.3183970012691315	chr16:843693:C:T
chr16:843829	['T', 'C']	98663	19299.912289772205	-541.7256273359676	-0.0038942439774295	0.0071547988448283	-0.5442842016787677	0.586247	0.586247	chr16	843829	0.2319193666850127	chr16:843829:T:C
chr16:844152	['G', 'A']	98663	13312.160048782887	-567.3603913936121	0.0065947693844057	0.0084909817416625	0.7766792563040545	0.43735	0.43735	chr16	844152	0.3591708691386076	chr16:844152:G:A
chr16:844182	['A', 'G']	98663	120182.0781679917	-3083.434132450116	0.0010260663799515	0.0043862219965436	0.2339294228062547	0.81504	0.81504	chr16	844182	0.0888210767164789	chr16:844182:A:G
chr16:844583	['C', 'T']	98663	64544.15863313365	-1210.9787396455788	0.001573366514369	0.0045461909729386	0.3460845626007707	0.72928	0.72928	chr16	844583	0.1371056964997184	chr16:844583:C:T
chr16:844640	['T', 'C']	98663	120275.1905061174	-3183.2196065767907	0.001839839930326	0.0043729410366597	0.4207328465904383	0.673951	0.673951	chr16	844640	0.1713716779501364	chr16:844640:T:C
chr16:844978	['T', 'C']	98663	5281.321173358199	137.45001593795985	7.990147299754004e-05	0.0131752437472778	0.0060645157334602	0.995161	0.995161	chr16	844978	0.0021066521635829	chr16:844978:T:C
chr16:845079	['A', 'C']	98663	120264.75155846131	-3196.4869740308936	0.0014849317653876	0.0043732638032296	0.3395477227536703	0.734198	0.734198	chr16	845079	0.1341868028749996	chr16:845079:A:C
chr16:845197	['C', 'T']	98663	13299.0	-584.0733905913935	0.0051916693450475	0.0084868158399766	0.6117334749497626	0.540716	0.540716	chr16	845197	0.2670307792889918	chr16:845197:C:T
chr16:845359	['T', 'C']	98663	13520.096264761038	-913.2754011619808	-0.0092173140167054	0.0084180396381646	-1.09494780410835	0.273542	0.273542	chr16	845359	0.5629759820623854	chr16:845359:T:C
chr16:845372	['T', 'C']	98663	120008.46155483696	-3070.178760791929	0.0021319063500083	0.004370884972328	0.4877516483516163	0.625727	0.625727	chr16	845372	0.2036151048945875	chr16:845372:T:C
chr16:845686	['C', 'T']	98663	80470.12772449871	-2190.074914513607	-0.0026052385493724	0.0043524998144997	-0.5985614383470864	0.549467	0.549467	chr16	845686	0.2600583854029343	chr16:845686:C:T
chr16:846287	['C', 'T']	98663	44526.123310862175	-487.0617489782472	0.0001673702383437	0.0051659676224187	0.032398623177073	0.974154	0.974154	chr16	846287	0.0113723818652903	chr16:846287:C:T
chr16:846494	['T', 'C']	98663	13061.533946388185	-588.6130010028414	0.0061349661691543	0.00855267580442	0.717315412094053	0.473181	0.473181	chr16	846494	0.3249727022537865	chr16:846494:T:C
chr16:846516	['G', 'A']	98663	16440.830990201466	-1067.1372114773428	-0.0047831895952326	0.0077162647803894	-0.6198840671446263	0.535336	0.535336	chr16	846516	0.2713735504225782	chr16:846516:G:A
chr16:847305	['T', 'C']	98663	106521.30098672544	-2734.094411739608	-0.0009452913172863	0.0042805735464416	-0.2208328643417868	0.825223	0.825223	chr16	847305	0.0834286761983011	chr16:847305:T:C
chr16:847566	['G', 'A']	98663	40827.79334813327	-403.1752459676412	0.0014895107770533	0.0053323434059351	0.2793351184763286	0.779988	0.779988	chr16	847566	0.1079120788144836	chr16:847566:G:A
chr16:848055	['C', 'T']	98663	31856.26015650341	164.88296856690064	-0.0095069116953873	0.0059455463505206	-1.598997154324569	0.109824	0.109824	chr16	848055	0.9593027425034262	chr16:848055:C:T
chr16:848328	['A', 'G']	98663	116070.52868424523	-3494.4702303850368	-0.000256819007114	0.0043202159170847	-0.0594458730866761	0.952597	0.952597	chr16	848328	0.0210907905396259	chr16:848328:A:G
chr16:848469	['A', 'G']	98663	92565.94945562923	-2970.532666114795	0.0041389154894137	0.0042538968849749	0.9729703378642536	0.33057	0.33057	chr16	848469	0.4807365622153814	chr16:848469:A:G
chr16:849483	['C', 'T']	98663	92173.0790986224	-2100.8661328308344	0.0071047261890326	0.0042554439314959	1.669561696359838	0.0950093	0.0950093	chr16	849483	1.022233881648003	chr16:849483:C:T
chr16:849863	['A', 'T']	98663	92321.58598351598	-2101.0203037536794	0.0070432637121119	0.004255509302556	1.655093012693334	0.0979088	0.0979088	chr16	849863	1.0091782722450222	chr16:849863:A:T
chr16:849974	['G', 'A']	98663	90540.60048050608	-2334.161853945035	0.0058216750394732	0.0042592954234488	1.3668164474863638	0.171686	0.171686	chr16	849974	0.7652651175976118	chr16:849974:G:A
chr16:851119	['C', 'T']	98663	21967.89062325789	-1104.9928015688797	0.010738220921476	0.0067790180914846	1.5840378026081194	0.113188	0.113188	chr16	851119	0.9461996138724122	chr16:851119:C:T
chr16:851174	['G', 'A']	98663	92879.53105265825	-2029.2402424528127	0.0074438691998275	0.0042575751673865	1.7483823320016414	0.080401	0.080401	chr16	851174	1.0947385496124804	chr16:851174:G:A
chr16:852172	['T', 'C']	98663	90803.20336938564	-2419.671596299828	0.0044930653001711	0.004260273149686	1.0546425410545197	0.291591	0.291591	chr16	852172	0.5352258847115974	chr16:852172:T:C
chr16:852322	['C', 'T']	98663	96528.89184860831	-2314.554788794718	0.0064780744788262	0.0042490717863534	1.5245857929799	0.127366	0.127366	chr16	852322	0.8949464902352238	chr16:852322:C:T
chr16:853638	['C', 'T']	98663	2603.0	56.09905230601201	0.0082392779563269	0.0188132808631545	0.4379500851690053	0.661423	0.661423	chr16	853638	0.1795207072157701	chr16:853638:C:T
chr16:854871	['G', 'A']	98663	2831.028693924713	104.9308742795876	0.0102212606185595	0.0181403244798437	0.5634552253966972	0.573126	0.573126	chr16	854871	0.2417498892208384	chr16:854871:G:A
chr16:855031	['A', 'G']	98663	4601.606315255956	339.0681234840197	0.0106954986696553	0.0145562533583386	0.7347700267616134	0.462481	0.462481	chr16	855031	0.3349061045782524	chr16:855031:A:G
chr16:856225	['G', 'T']	98663	2359.358699618846	18.891415275531138	0.0076130592608186	0.0196672904745892	0.3870924299742716	0.698689	0.698689	chr16	856225	0.1557160941249421	chr16:856225:G:T
chr16:856373	['A', 'G']	98663	3491.3892571868773	197.4320116872105	0.0124478873426059	0.0164933255691956	0.754722708309033	0.450417	0.450417	chr16	856373	0.3463852263563928	chr16:856373:A:G
chr16:856374	['A', 'G']	98663	3493.6557491784065	197.59432040933456	0.0125093305106995	0.0164934903625633	0.7584404656453437	0.448189	0.448189	chr16	856374	0.3485388066539805	chr16:856374:A:G
chr16:860394	['T', 'C']	98663	4532.119980103153	407.7202636299809	0.0232722706310638	0.0146680911922022	1.5865916243713984	0.112608	0.112608	chr16	860394	0.9484307548449024	chr16:860394:T:C
chr16:860601	['A', 'G']	98663	4529.101714332062	412.576900244482	0.0238220195783128	0.0146639254763606	1.6245322316125896	0.104265	0.104265	chr16	860601	0.9818614524346808	chr16:860601:A:G
chr16:860950	['T', 'C']	98663	4525.366935279509	404.8593156311164	0.0222449435878667	0.0146702202478364	1.5163333073439949	0.129438	0.129438	chr16	860950	0.8879382061433776	chr16:860950:T:C
chr16:861690	['A', 'G']	98663	5039.83892848814	451.1448211855216	0.0215312632777523	0.0140387351445425	1.5337039310213376	0.125106	0.125106	chr16	861690	0.9027218613345176	chr16:861690:A:G
chr16:861717	['G', 'A']	98663	5036.459423844954	450.02020680417	0.0216367719542048	0.0140420883548429	1.540851432311534	0.123356	0.123356	chr16	861717	0.9088397217030776	chr16:861717:G:A
chr16:862137	['A', 'G']	98663	3795.654492159772	260.03841688282205	0.0178122131969989	0.0159611601031697	1.1159723404730175	0.264437	0.264437	chr16	862137	0.5776777784919995	chr16:862137:A:G
chr16:862160	['G', 'C']	98663	3794.8077898881616	261.38744341146366	0.0185623828577184	0.0159666423578667	1.162572721407059	0.245006	0.245006	chr16	862160	0.6108232799824692	chr16:862160:G:C
chr16:862290	['G', 'C']	98663	2978.9516847886825	116.1299381620772	0.0171997770391735	0.0176862269671833	0.9724955509780352	0.330806	0.330806	chr16	862290	0.4804266220237829	chr16:862290:G:C
chr16:862453	['A', 'G']	98663	29361.65431247717	-718.7677179654389	-0.0028930005915356	0.0059861748482979	-0.4832803359157209	0.628898	0.628898	chr16	862453	0.2014197863977759	chr16:862453:A:G
chr16:863305	['C', 'A']	98663	3176.2192607773627	307.6929228862406	0.0222363534240538	0.0175389282543928	1.267828518454913	0.204862	0.204862	chr16	863305	0.6885385917247788	chr16:863305:C:A
chr16:864426	['C', 'T']	98663	3947.080011352004	391.84528737411455	0.0175932824077399	0.0157680395795395	1.115755850243351	0.264529	0.264529	chr16	864426	0.5775267098307322	chr16:864426:C:T
chr16:866723	['A', 'C']	98663	11317.376488834378	-70.12209345443924	-0.0029143804069299	0.0092612660727794	-0.3146848804501873	0.753002	0.753002	chr16	866723	0.1232038702962313	chr16:866723:A:C
chr16:866890	['A', 'G']	98663	4389.311415423288	408.2260181158512	0.0192558894437576	0.0149361653204924	1.2892123935812718	0.197327	0.197327	chr16	866890	0.7048134867257542	chr16:866890:A:G
chr16:866911	['C', 'T']	98663	85604.4852601273	-2205.55162107203	0.0034606201644308	0.0042943882241942	0.8058470691899807	0.420333	0.420333	chr16	866911	0.3764065125515404	chr16:866911:C:T
chr16:867767	['C', 'T']	98663	96336.71706318232	-4123.171721553696	-0.0032572387137929	0.0042580496144896	-0.7649602537999861	0.444297	0.444297	chr16	867767	0.3523266192098254	chr16:867767:C:T
chr16:869596	['G', 'T']	98663	2632.026676937423	212.65340828131937	0.0194546752785602	0.0189875910375162	1.0245994470873678	0.305555	0.305555	chr16	869596	0.5149106052361108	chr16:869596:G:T
chr16:870310	['C', 'G']	98663	3826.0387788611615	383.1907477881185	0.0200420372429333	0.0159336971893074	1.2578397219938904	0.208453	0.208453	chr16	870310	0.6809918502423118	chr16:870310:C:G
chr16:870416	['T', 'C']	98663	10356.314899655385	-62.185368086391016	-0.0022682536492019	0.0096349239800479	-0.2354199839976965	0.813883	0.813883	chr16	870416	0.0894380227600464	chr16:870416:T:C
chr16:870870	['C', 'T']	98663	5485.0	-415.3622062771349	-0.0229231340835405	0.012903172018318	-1.7765502971670617	0.0756453	0.0756453	chr16	870870	1.1212180504230171	chr16:870870:C:T
chr16:872134	['T', 'C']	98663	100824.32859257152	-2109.1272830040944	0.0049434644426862	0.0042741274176906	1.156602028808336	0.247438	0.247438	chr16	872134	0.606533603320405	chr16:872134:T:C
chr16:872158	['A', 'G']	98663	11458.761757011616	-13.68257218483626	-0.0003577783110291	0.009216653703826	-0.0388186778549204	0.969035	0.969035	chr16	872158	0.0136605366413318	chr16:872158:A:G
chr16:872577	['T', 'C']	98663	4318.787916265395	482.6095938920475	0.0264508886743177	0.0152078514656363	1.739291624072349	0.0819866	0.0819866	chr16	872577	1.0862571234895615	chr16:872577:T:C
chr16:872872	['T', 'C']	98663	11202.908377679792	-23.400642292753744	-0.0008586632024429	0.0093134888229972	-0.0921956550076838	0.926543	0.926543	chr16	872872	0.0331344206738712	chr16:872872:T:C
chr16:873249	['A', 'G']	98663	4113.125065882829	436.8882888504176	0.0276478310935909	0.0153770577265602	1.7979922807882731	0.0721813	0.0721813	chr16	873249	1.141575300473487	chr16:873249:A:G
chr16:873505	['A', 'G']	98663	104192.5604492514	-4005.8427003959177	-0.0045319966065355	0.0042592746476074	-1.0640301416301816	0.287318	0.287318	chr16	873505	0.5416371653209706	chr16:873505:A:G
chr16:873842	['A', 'G']	98663	94061.67354240998	-3596.43541319588	-0.0014363953183929	0.0042459008864682	-0.3383016600719061	0.735137	0.735137	chr16	873842	0.1336317183312799	chr16:873842:A:G
chr16:873995	['C', 'T']	98663	89564.98565665167	-3813.663011687812	-0.0029178374316084	0.0042667824727091	-0.6838495869595654	0.494072	0.494072	chr16	873995	0.3062097577075451	chr16:873995:C:T
chr16:874591	['G', 'A']	98663	89247.4274101179	-3850.9588037598674	-0.0037534303501589	0.004266343316015	-0.8797769124836429	0.378982	0.378982	chr16	874591	0.4213814166448967	chr16:874591:G:A
chr16:876273	['C', 'T']	98663	87116.38251787261	-2697.736178542116	0.0030836100790684	0.0042657203382337	0.7228814442967537	0.469754	0.469754	chr16	876273	0.328129513152862	chr16:876273:C:T
chr16:876431	['A', 'G']	98663	27517.067895227672	-1035.083133569324	-0.0032041830465775	0.0061482024938006	-0.5211576960596911	0.602258	0.602258	chr16	876431	0.2202174224084407	chr16:876431:A:G
chr16:877275	['C', 'A']	98663	21353.843667626417	-672.996724239703	0.0009117451169944	0.0068664610301926	0.1327823915384334	0.894366	0.894366	chr16	877275	0.0484847191770746	chr16:877275:C:A
chr16:877695	['T', 'C']	98663	6632.621775632708	-134.50782260639227	-0.0123362089097016	0.0118283968710034	-1.0429316030089455	0.296983	0.296983	chr16	877695	0.5272684100009646	chr16:877695:T:C
chr16:879319	['G', 'A']	98663	22670.14886780596	-1255.8977683697822	-0.002818319660212	0.0066768884223844	-0.4221007574072228	0.672952	0.672952	chr16	879319	0.1720159118214396	chr16:879319:G:A
chr16:879428	['C', 'T']	98663	21703.97982849149	-710.7747880105843	-0.0024970732743365	0.0068117371529064	-0.3665839151281808	0.71393	0.71393	chr16	879428	0.1463443682014962	chr16:879428:C:T
chr16:879711	['C', 'T']	98663	21716.540757784627	-692.0411960726647	-0.0018929290253665	0.0068099341609479	-0.2779658335350259	0.781039	0.781039	chr16	879711	0.1073272797438093	chr16:879711:C:T
chr16:879844	['AG', 'A']	98663	35471.95479057699	30.87738325144145	0.0011271045092929	0.0055939506082719	0.2014863176707834	0.840319	0.840319	chr16	879844	0.0755558167472973	chr16:879844:AG:A
chr16:880010	['G', 'C']	98663	6587.333829998581	-297.97213913360633	-0.0046011837655205	0.0118327591632979	-0.3888512985029038	0.697387	0.697387	chr16	880010	0.1565261525735874	chr16:880010:G:C
chr16:880180	['G', 'A']	98663	36258.51247871219	5.823712541887505	0.0018446410978919	0.0055421737515606	0.3328371105962696	0.739258	0.739258	chr16	880180	0.1312039669884447	chr16:880180:G:A
chr16:881605	['G', 'C']	98663	12006.365071964325	-544.26757549067	0.0113456645763329	0.0088706242109207	1.2790153552401726	0.200895	0.200895	chr16	881605	0.6970308721090519	chr16:881605:G:C
chr16:882087	['A', 'G']	98663	28443.882933108987	-986.0857073771416	-0.0022686638662729	0.0060632802821898	-0.3741644391628836	0.708283	0.708283	chr16	882087	0.1497931818847872	chr16:882087:A:G
chr16:884180	['T', 'C']	98663	22382.94921439433	-739.4061679747326	0.0002558033125069	0.0067208948706331	0.0380609007328294	0.969639	0.969639	chr16	884180	0.013389925001049	chr16:884180:T:C
chr16:884980	['C', 'T']	98663	22761.304175877664	-687.152197649814	0.0026487841902282	0.0066704305510374	0.3970934364673427	0.691299	0.691299	chr16	884980	0.1603340713466944	chr16:884980:C:T
chr16:885560	['A', 'G']	98663	22710.98487383029	-711.2269543675447	0.0021103218406957	0.0066786725703177	0.3159792336690793	0.752019	0.752019	chr16	885560	0.1237711866810762	chr16:885560:A:G
chr16:885918	['C', 'T']	98663	22694.610150421664	-713.3353789300886	0.0020329406485381	0.0066796018983845	0.3043505705077797	0.760861	0.760861	chr16	885918	0.118694676273841	chr16:885918:C:T
chr16:887032	['CT', 'C']	98663	5176.049238161854	-353.0697118435305	-0.0167947158874143	0.0133083679474538	-1.2619666027965146	0.206964	0.206964	chr16	887032	0.6841051905867379	chr16:887032:CT:C
chr16:887413	['G', 'A']	98663	21786.32489331725	-817.200694804385	0.0018939947403225	0.0068105372019677	0.2780977012760876	0.780938	0.780938	chr16	887413	0.1073834441338526	chr16:887413:G:A
chr16:887421	['G', 'A']	98663	21871.0	-811.8415749882522	0.0018957615924595	0.0067974558045151	0.2788928162210796	0.780328	0.780328	chr16	887421	0.1077228092996107	chr16:887421:G:A
chr16:887486	['C', 'G']	98663	37281.0228979778	156.91926450100493	0.0034437639194409	0.00549404726186	0.6268173088622209	0.53078	0.53078	chr16	887486	0.2750854498868784	chr16:887486:C:G
chr16:887762	['G', 'C']	98663	21817.44226188666	-793.0411373211645	0.0027555671988612	0.0068035005282837	0.4050219717637553	0.685462	0.685462	chr16	887762	0.1640166162176458	chr16:887762:G:C
chr16:888324	['T', 'C']	98663	2852.144539723084	-100.85788001012376	-0.001550898872158	0.017800019734035	-0.0871290535252956	0.930569	0.930569	chr16	888324	0.031251419192806	chr16:888324:T:C
chr16:889551	['T', 'C']	98663	72720.63354755	-767.315814681263	0.0099083496571557	0.0044489439662454	2.2271239494880968	0.0259412	0.0259412	chr16	889551	1.5860099379927166	chr16:889551:T:C
chr16:889637	['C', 'A']	98663	46703.36681262544	-385.3584470119419	0.0031661889636662	0.0050651040125675	0.6250985085025582	0.531908	0.531908	chr16	889637	0.274163477756638	chr16:889637:C:A
chr16:889717	['T', 'C']	98663	68568.15422673726	-156.06112654888693	0.010479833672814	0.004567941502953	2.2942136334362195	0.0217803	0.0217803	chr16	889717	1.6619361426037849	chr16:889717:T:C
chr16:889962	['G', 'T']	98663	63187.96619327108	-279.3187956147118	0.009483783526184	0.0046306196691008	2.0480592672007214	0.0405568	0.0405568	chr16	889962	1.391936318890873	chr16:889962:G:T
chr16:890115	['C', 'T']	98663	66097.68953738242	-408.7607067173054	0.0102044414395076	0.0045691050588512	2.2333567094806943	0.0255277	0.0255277	chr16	890115	1.5929883125872717	chr16:890115:C:T
chr16:890248	['G', 'A']	98663	66101.01980599451	-417.9044023570707	0.0100087124078819	0.0045696380215177	2.1902637278384955	0.0285074	0.0285074	chr16	890248	1.5450423904472506	chr16:890248:G:A
chr16:890353	['T', 'C']	98663	67098.72231684816	-575.6162462284975	0.0095090870283078	0.0045452523981961	2.092092186581685	0.0364328	0.0364328	chr16	890353	1.438507450283748	chr16:890353:T:C
chr16:890705	['T', 'C']	98663	65866.00827133215	-466.5466584468397	0.0099818459391112	0.0045709877959719	2.1837393545236368	0.0289838	0.0289838	chr16	890705	1.537844675771617	chr16:890705:T:C
chr16:890713	['A', 'G']	98663	65878.34795081549	-464.3211850910284	0.0100218468304432	0.0045710157909498	2.192476965466936	0.0283474	0.0283474	chr16	890713	1.5474867680738766	chr16:890713:A:G
chr16:891329	['G', 'A']	98663	65712.65840851495	-502.8413684788805	0.0097253673251066	0.0045721467102843	2.127089951691832	0.0334151	0.0334151	chr16	891329	1.4760572348430498	chr16:891329:G:A
chr16:891332	['T', 'C']	98663	71524.1490739896	-85.95691754529949	0.0117375290094191	0.0045306430733967	2.590698234063069	0.00957955	0.00957955	chr16	891332	2.018654891454547	chr16:891332:T:C
chr16:891344	['C', 'T']	98663	65705.32126999577	-507.4128137904205	0.0095723993250677	0.0045724740580776	2.093483572237524	0.0363086	0.0363086	chr16	891344	1.439990496446416	chr16:891344:C:T
chr16:891351	['T', 'C']	98663	65708.31974899382	-502.7685712169532	0.0096462303038189	0.004572686627164	2.109532336310878	0.0349012	0.0349012	chr16	891351	1.4571596405359823	chr16:891351:T:C
chr16:891429	['A', 'G']	98663	65791.00190570799	-508.1237866406649	0.0097508554933858	0.004570411641998	2.133474237590344	0.0328883	0.0328883	chr16	891429	1.482958574668769	chr16:891429:A:G
chr16:891445	['A', 'T']	98663	65790.33546209289	-503.0605044889981	0.0098773216270317	0.0045708919655789	2.160917759906122	0.0307041	0.0307041	chr16	891445	1.5128036281551946	chr16:891445:A:T
chr16:891458	['C', 'T']	98663	64868.287366457866	-647.2587785667257	0.0089857268271075	0.0045800808596906	1.9619144513781568	0.0497753	0.0497753	chr16	891458	1.302986113762593	chr16:891458:C:T
chr16:891580	['G', 'A']	98663	2734.221701890426	-123.3025967409205	0.0136283615398829	0.0182250973135564	0.7477799051172002	0.454595	0.454595	chr16	891580	0.3423753453034177	chr16:891580:G:A
chr16:891738	['G', 'A']	98663	65728.66477462774	-485.5264908618237	0.0100864178015146	0.0045714966351922	2.2063710435369392	0.0273603	0.0273603	chr16	891738	1.5628791449771309	chr16:891738:G:A
chr16:891885	['CA', 'C']	98663	14942.75726246224	56.59376451364548	0.0138572790761831	0.008066915914415	1.7177914364300169	0.0858378	0.0858378	chr16	891885	1.0663214217516117	chr16:891885:CA:C
chr16:892204	['A', 'G']	98663	66262.07400048657	-382.0562802780042	0.0105642478132717	0.0045678156471028	2.312757043943332	0.020738	0.020738	chr16	892204	1.6832331298585683	chr16:892204:A:G
chr16:892268	['A', 'G']	98663	71227.1069245507	-122.54957323892106	0.0120499284183361	0.004530240275686	2.6598872653639423	0.00781794	0.00781794	chr16	892268	2.106907666951726	chr16:892268:A:G
chr16:892312	['C', 'T']	98663	65716.99113007868	-489.4980707235002	0.0100140197582822	0.0045717483729071	2.1904135882951805	0.0284966	0.0284966	chr16	892312	1.5452069536519617	chr16:892312:C:T
chr16:892329	['G', 'A']	98663	23579.71697749848	-1526.0713112692083	-0.0127704831317047	0.0065334601598701	-1.9546278417894976	0.0506298	0.0506298	chr16	892329	1.295593788178396	chr16:892329:G:A
chr16:892989	['G', 'C']	98663	71436.34426345825	-76.25259974421613	0.0123124348963698	0.0045297455940443	2.718129449158946	0.00656636	0.00656636	chr16	892989	2.182675310804428	chr16:892989:G:C
chr16:893107	['A', 'G']	98663	65741.9918896177	-479.537030059802	0.0102270513505571	0.0045716031735378	2.237082039350064	0.0252832	0.0252832	chr16	893107	1.597167959883674	chr16:893107:A:G
chr16:893361	['T', 'C']	98663	71446.41389761787	-82.18867742694215	0.0122067552190597	0.0045300115235999	2.694641096488722	0.00704764	0.00704764	chr16	893361	2.151956288195124	chr16:893361:T:C
chr16:893656	['T', 'C']	98663	4013.70860161629	346.6693366825081	0.020479308558815	0.0152861844716142	1.3397266398848005	0.180337	0.180337	chr16	893656	0.7439151593159867	chr16:893656:T:C
chr16:894433	['C', 'T']	98663	65285.423966271	-527.9931257123847	0.0102529505521405	0.0046367394539646	2.2112414669695784	0.0270214	0.0270214	chr16	894433	1.5682921535921674	chr16:894433:C:T
chr16:894568	['G', 'A']	98663	4666.094586513415	335.5331683786608	0.0216728423198989	0.0141451134735418	1.5321787527853723	0.125482	0.125482	chr16	894568	0.9014185678987288	chr16:894568:G:A
chr16:894712	['T', 'C']	98663	71897.20200914354	-177.53460188622756	0.0107389491306318	0.0045211643560514	2.3752618318902767	0.0175384	0.0175384	chr16	894712	1.756010029149344	chr16:894712:T:C
chr16:895027	['G', 'A']	98663	14921.90744701339	58.8404924211908	0.0139832087494867	0.0080750085419748	1.7316648863961372	0.0833364	0.0833364	chr16	895027	1.079165264304753	chr16:895027:G:A
chr16:895051	['G', 'A']	98663	66257.715558574	-549.2736212111672	0.0094760617539739	0.0045609675531156	2.0776428780995886	0.0377448	0.0377448	chr16	895051	1.4231428715013064	chr16:895051:G:A
chr16:895236	['GGGA', 'G']	98663	5126.155868639773	296.3387141785271	0.0152403423330531	0.0134812302295858	1.1304860219363937	0.258274	0.258274	chr16	895236	0.5879193113058397	chr16:895236:GGGA:G
chr16:895284	['G', 'A']	98663	64041.84187159165	-502.3350491240209	0.0077769719356435	0.0046084231083945	1.6875559714726165	0.0914997	0.0914997	chr16	895284	1.03858032985222	chr16:895284:G:A
chr16:895461	['T', 'C']	98663	64175.91184849496	-522.7152610879559	0.0074430634256287	0.0046055388815391	1.6161112992583015	0.106073	0.106073	chr16	895461	0.9743951480803412	chr16:895461:T:C
chr16:895612	['T', 'C']	98663	69642.11716999688	-115.44568425020258	0.0097283799675024	0.0045636911063245	2.1316911554378417	0.0330347	0.0330347	chr16	895612	1.4810296328222492	chr16:895612:T:C
chr16:895806	['C', 'T']	98663	64043.47340139713	-503.708160964021	0.0077516690051905	0.0046084304712763	1.682062700849158	0.0925598	0.0925598	chr16	895806	1.0335775924637207	chr16:895806:C:T
chr16:896654	['T', 'C']	98663	5188.10426593135	305.39527636780105	0.016271155068666	0.0134185456986922	1.2125870741902942	0.225291	0.225291	chr16	896654	0.6472561572704352	chr16:896654:T:C
chr16:896692	['T', 'C']	98663	6353.515169023362	-215.7719484846685	-0.0001146560697099	0.0120240827313355	-0.009535535663868	0.992392	0.992392	chr16	896692	0.003316745377115	chr16:896692:T:C
chr16:897817	['C', 'T']	98663	64035.43741510389	-499.8062690650016	0.0076302326938903	0.0046087593975773	1.6555936284938717	0.0978073	0.0978073	chr16	897817	1.0096287297583806	chr16:897817:C:T
chr16:898086	['A', 'G']	98663	64708.52610238216	-488.9754377035244	0.007266220623827	0.0045989984671014	1.579957174546873	0.11412	0.11412	chr16	898086	0.9426382370149612	chr16:898086:A:G
chr16:898966	['C', 'T']	98663	53145.30923926815	-1472.432229991594	0.0077155877608721	0.004776744577427	1.6152397591725636	0.106262	0.106262	chr16	898966	0.9736220143175884	chr16:898966:C:T
chr16:900007	['T', 'C']	98663	82796.5526689237	-1201.7656284931	0.0077502075762796	0.004332003346197	1.789058538720537	0.0736085	0.0736085	chr16	900007	1.1330720322664638	chr16:900007:T:C
chr16:900028	['G', 'A']	98663	43705.543824438704	24.822231049759683	0.0022058943473478	0.005201013675733	0.4241277729455186	0.671474	0.671474	chr16	900028	0.1729707988927156	chr16:900028:G:A
chr16:900434	['T', 'C']	98663	69165.41232222682	-991.5099465211308	0.0052397221195929	0.0044824831500486	1.168932920480935	0.242433	0.242433	chr16	900434	0.6154082642811588	chr16:900434:T:C
chr16:900446	['A', 'G']	98663	69247.12411556006	-975.969782821999	0.0053186727873353	0.0044827116935236	1.1864855808191743	0.235433	0.235433	chr16	900446	0.6281326633556384	chr16:900446:A:G
chr16:900922	['G', 'A']	98663	69084.00605274094	-986.371523518114	0.0052709211512124	0.0044830878697797	1.1757345169929685	0.239704	0.239704	chr16	900922	0.6203247187263246	chr16:900922:G:A
chr16:901045	['C', 'T']	98663	68993.05463488848	-991.9040784039662	0.0054291370090315	0.0044831764118838	1.2110023140379078	0.225897	0.225897	chr16	901045	0.6460895366409344	chr16:901045:C:T
chr16:901424	['C', 'T']	98663	11413.462725144183	-746.8720271621838	-0.0095154654202508	0.0091281112248105	-1.0424353062643985	0.297212	0.297212	chr16	901424	0.5269336598220511	chr16:901424:C:T
chr16:901567	['G', 'A']	98663	69039.99755709406	-981.06561596107	0.0056882640280121	0.0044820588986089	1.2691185360766966	0.204402	0.204402	chr16	901567	0.6895148591013446	chr16:901567:G:A
chr16:901598	['C', 'T']	98663	68989.89473524166	-984.439570359974	0.0055072374275083	0.0044837306898167	1.228271234045399	0.219348	0.219348	chr16	901598	0.6588663211082436	chr16:901598:C:T
chr16:901682	['C', 'T']	98663	13558.137418661694	-512.2214499117042	0.0133344919517412	0.0084208035396446	1.5835177591975966	0.113307	0.113307	chr16	901682	0.9457432590027516	chr16:901682:C:T
chr16:901881	['G', 'C']	98663	13082.4475298316	-309.968817938338	-0.0085171658583442	0.0085289196798927	-0.9986218862423788	0.31798	0.31798	chr16	901881	0.4976001949928966	chr16:901881:G:C
chr16:902432	['G', 'A']	98663	54690.097433402254	-476.3531387066455	0.0008976236727254	0.0048083538007032	0.1866800385184145	0.851912	0.851912	chr16	902432	0.069605264257054	chr16:902432:G:A
chr16:902559	['G', 'T']	98663	54680.650596547406	-484.8398211680054	0.0007106294606476	0.0048087703051715	0.1477777925644319	0.882518	0.882518	chr16	902559	0.0542764278994008	chr16:902559:G:T
chr16:906347	['G', 'A']	98663	27236.10420742152	172.06959084846636	0.00288849026647	0.0062353103551322	0.4632472326084931	0.643188	0.643188	chr16	906347	0.1916620668441799	chr16:906347:G:A
chr16:906519	['G', 'A']	98663	40915.04981448816	1.7026666409611635	0.0002566255743374	0.0053182644148519	0.048253632072289	0.961514	0.961514	chr16	906519	0.0170443878909386	chr16:906519:G:A
chr16:907278	['G', 'A']	98663	40913.63489006253	59.01692558839032	-7.514283490803326e-05	0.0053298085601348	-0.0140985992386435	0.988751	0.988751	chr16	907278	0.0049130642586035	chr16:907278:G:A
chr16:907885	['A', 'G']	98663	41368.289331765474	101.96896655837614	0.0018328032745175	0.0053075155979038	0.3453222587308842	0.729853	0.729853	chr16	907885	0.1367646025063367	chr16:907885:A:G
chr16:907999	['G', 'A']	98663	41351.93386109309	91.82816109013724	0.001462709046641	0.0053079512968959	0.2755694174316276	0.782879	0.782879	chr16	907999	0.1063053563240195	chr16:907999:G:A
chr16:908358	['C', 'A']	98663	12207.618652314051	-521.098735754787	-0.0015097264989978	0.008820960019669	-0.1711521756851279	0.864104	0.864104	chr16	908358	0.0634339844794698	chr16:908358:C:A
chr16:908506	['A', 'G']	98663	55361.74524444798	-473.2579621569337	0.0014515758659325	0.0047925003828756	0.3028848721889114	0.761978	0.761978	chr16	908506	0.1180575675272368	chr16:908506:A:G
chr16:909738	['G', 'C']	98663	41302.93038436587	36.93251914469293	0.000101640433266	0.0053071461335188	0.0191516175942756	0.98472	0.98472	chr16	909738	0.0066872413214813	chr16:909738:G:C
chr16:909774	['C', 'T']	98663	40965.245611189945	3.099289483566623	0.0003019416398466	0.0053172931244202	0.0567848401021887	0.954717	0.954717	chr16	909774	0.020125344178095	chr16:909774:C:T
chr16:910725	['G', 'A']	98663	79791.9397143349	-998.3728664919612	0.009075247060947	0.0043571863943396	2.082822775894232	0.03727	0.03727	chr16	910725	1.4286406072461604	chr16:910725:G:A
chr16:911051	['C', 'T']	98663	43719.87435632323	80.93491747751105	0.0018481875993142	0.0052040188107248	0.355146218054661	0.722481	0.722481	chr16	911051	0.1411735696145377	chr16:911051:C:T
chr16:911054	['C', 'T']	98663	27922.54708374723	301.06280991956265	0.0046168956976275	0.0061879221501192	0.7461140566447712	0.4556	0.4556	chr16	911054	0.3414162845929372	chr16:911054:C:T
chr16:911375	['C', 'T']	98663	13067.986761008842	-300.9590888262837	-0.0082984584317117	0.0085295027598759	-0.9729123332662432	0.330599	0.330599	chr16	911375	0.4806984644219783	chr16:911375:C:T
chr16:911924	['C', 'T']	98663	13767.116294156407	-517.6948645875211	0.0142687779204242	0.0083561985626557	1.7075680781679912	0.0877197	0.0877197	chr16	911924	1.0569028622723005	chr16:911924:C:T
chr16:912154	['T', 'C']	98663	80222.71083103499	-1052.4518883298113	0.0090307557663676	0.0043536259793329	2.0743067524030265	0.0380534	0.0380534	chr16	912154	1.4196065337614576	chr16:912154:T:C
chr16:912946	['A', 'G']	98663	43962.90145156713	134.6409374522409	0.0028663411380599	0.0051975021528188	0.5514843580209633	0.581303	0.581303	chr16	912946	0.2355974357222911	chr16:912946:A:G
chr16:913101	['C', 'T']	98663	7477.0	-177.6220502704927	0.0076205422609485	0.0111256354861074	0.6849534366341828	0.493375	0.493375	chr16	913101	0.3068228605964282	chr16:913101:C:T
chr16:913337	['G', 'A']	98663	43921.22582051127	128.7268581428356	0.0028747018294824	0.0051978744454359	0.5530533412569443	0.580228	0.580228	chr16	913337	0.2364013173257008	chr16:913337:G:A
chr16:913708	['C', 'T']	98663	41461.68094142451	98.26436491093487	0.001674657412614	0.0053032783712572	0.3157777690287539	0.752172	0.752172	chr16	913708	0.1236828374542023	chr16:913708:C:T
chr16:913828	['A', 'AAG']	98663	46020.39932090006	-68.84811956275992	-0.0006195026975013	0.0051070295555419	-0.1213039186015813	0.903451	0.903451	chr16	913828	0.044095397067289	chr16:913828:A:AAG
chr16:913843	['A', 'G']	98663	45676.38886073384	-103.73928214559412	-0.0005450009433059	0.0051148669074067	-0.1065523215309367	0.915144	0.915144	chr16	913843	0.0385105633271523	chr16:913843:A:G
chr16:914212	['C', 'A']	98663	15274.083674586442	-707.0597348892263	0.0066949497012891	0.0079518110926121	0.8419402351634453	0.399823	0.399823	chr16	914212	0.3981322265116139	chr16:914212:C:A
chr16:914363	['C', 'T']	98663	46652.09264252696	-263.2789765316996	0.0026642721306184	0.0050524968018476	0.5273179251977147	0.597974	0.597974	chr16	914363	0.2233176987908657	chr16:914363:C:T
chr16:914417	['G', 'A']	98663	13689.052402145157	-518.5276284626203	0.0139773651216125	0.0083795667852381	1.6680295628451556	0.095313	0.095313	chr16	914417	1.0208478607129614	chr16:914417:G:A
chr16:914456	['C', 'T']	98663	7414.607240277855	-443.6399117288215	-0.0111208316503142	0.0111304213742705	-0.999138422200398	0.31773	0.31773	chr16	914456	0.497941777242894	chr16:914456:C:T
chr16:915679	['C', 'T']	98663	45378.21952035355	140.35885561993217	0.0042078302451701	0.0051366715754123	0.8191744758048682	0.412689	0.412689	chr16	915679	0.3843771068506376	chr16:915679:C:T
chr16:915798	['C', 'T']	98663	42384.15502123648	-35.08747100665095	0.000893972601743	0.0052506648862644	0.1702589331270463	0.864807	0.864807	chr16	915798	0.0630808037343601	chr16:915798:C:T
chr16:916335	['A', 'C']	98663	45559.77062955493	134.99219604700772	0.0036465939869217	0.0051318365044666	0.7105826508205957	0.477345	0.477345	chr16	916335	0.3211676221381108	chr16:916335:A:C
chr16:916402	['G', 'A']	98663	4593.931236884522	105.35960346096245	-0.0124499937454177	0.014206190763754	-0.8763780490110638	0.380827	0.380827	chr16	916402	0.4192722684405927	chr16:916402:G:A
chr16:916462	['A', 'G']	98663	45470.99133299544	145.68661313543902	0.0042284114025136	0.0051345350259932	0.8235237233960943	0.410212	0.410212	chr16	916462	0.386991639292969	chr16:916462:A:G
chr16:917241	['A', 'G']	98663	43261.57717338415	132.4544054448602	0.0025277096779722	0.0052264736112033	0.4836357869585121	0.628645	0.628645	chr16	917241	0.201594534307635	chr16:917241:A:G
chr16:917494	['CCCA', 'C']	98663	43003.11464287871	100.98879027174556	0.0028713145117206	0.0052449313021432	0.5474455900971276	0.584074	0.584074	chr16	917494	0.2335321259086525	chr16:917494:CCCA:C
chr16:918292	['G', 'A']	98663	46290.568500440975	147.8666734530686	0.0055274595826077	0.0051006975075602	1.083667395373854	0.278515	0.278515	chr16	918292	0.5551514100349499	chr16:918292:G:A
chr16:918636	['G', 'C']	98663	4648.141333873911	108.22655554633197	-0.0136008848260081	0.0141237060427707	-0.962982717483681	0.335559	0.335559	chr16	918636	0.4742311085153395	chr16:918636:G:C
chr16:918644	['G', 'A']	98663	12308.3702810105	-578.0143975732991	-0.004434328927181	0.0087910732542746	-0.5044126921618854	0.613973	0.613973	chr16	918644	0.2118507269188276	chr16:918644:G:A
chr16:919008	['G', 'T']	98663	10957.66636934024	-562.3351213170138	-0.0091439071302232	0.0092761842867764	-0.9857401327459864	0.324263	0.324263	chr16	919008	0.4891026036321937	chr16:919008:G:T
chr16:919319	['G', 'A']	98663	43372.94663841264	121.60898132902882	0.003292531842912	0.0052198879320601	0.6307667685142438	0.528194	0.528194	chr16	919319	0.2772065364530088	chr16:919319:G:A
chr16:919918	['C', 'T']	98663	16148.654699520572	-741.5910536632446	0.0118318123608412	0.0077666584116376	1.5234109360484207	0.127659	0.127659	chr16	919918	0.8939485618816396	chr16:919918:C:T
chr16:920564	['G', 'A']	98663	12313.624024407549	-568.0726522103241	-0.0033694735355331	0.0087902969853556	-0.3833173715457585	0.701485	0.701485	chr16	920564	0.1539816111457818	chr16:920564:G:A
chr16:920598	['C', 'A']	98663	71045.68160253033	-997.0035863193028	0.0062985830773516	0.004454882833882	1.4138605463306675	0.157406	0.157406	chr16	920598	0.8029787172296385	chr16:920598:C:A
chr16:920607	['G', 'A']	98663	7143.144798856691	-239.1309440562476	0.0050570692027421	0.0113596598162933	0.4451778736796958	0.656192	0.656192	chr16	920607	0.18296906864219	chr16:920607:G:A
chr16:920803	['G', 'A']	98663	14834.601425110735	-564.1435613751768	0.0145762120631395	0.0080684655150095	1.806565577559177	0.0708331	0.0708331	chr16	920803	1.1497637509528054	chr16:920803:G:A
chr16:921343	['T', 'C']	98663	14845.601871091334	-561.1789571682292	0.0143698085242804	0.0080658488302523	1.7815618450948396	0.0748238	0.0748238	chr16	921343	1.125960239506913	chr16:921343:T:C
chr16:921431	['G', 'A']	98663	27081.646918110226	-1130.152716864446	0.0071685047439342	0.0061926786006725	1.157577391979583	0.247039	0.247039	chr16	921431	0.6072344793404755	chr16:921431:G:A
chr16:921461	['C', 'T']	98663	7120.15466258477	-207.8842202157784	0.0109226982775311	0.0113860160998099	0.9593081708108115	0.337406	0.337406	chr16	921461	0.4718471987364536	chr16:921461:C:T
chr16:921688	['A', 'G']	98663	27089.942267727693	-1126.495653979092	0.0073027194562928	0.0061927387378763	1.1792390677855649	0.238306	0.238306	chr16	921688	0.6228650229742005	chr16:921688:A:G
chr16:921775	['C', 'T']	98663	29569.596435920565	-1089.5925751772534	0.0086041513383831	0.0059586077070738	1.4439868777010836	0.148746	0.148746	chr16	921775	0.827554704263514	chr16:921775:C:T
chr16:921787	['C', 'T']	98663	27073.372012406493	-1124.4895913543814	0.007225888751202	0.0061932075730355	1.166744157367287	0.243317	0.243317	chr16	921787	0.6138275468510578	chr16:921787:C:T
chr16:922001	['T', 'C']	98663	29557.19408204848	-1098.800228762394	0.0083205772926906	0.0059598464071877	1.3961059940497356	0.162686	0.162686	chr16	922001	0.788649818816999	chr16:922001:T:C
chr16:922084	['C', 'T']	98663	14803.50041052984	-567.8882646558728	0.0145801130677512	0.0080761269781813	1.80533479812059	0.0710254	0.0710254	chr16	922084	1.1485863117436597	chr16:922084:C:T
chr16:922100	['A', 'G']	98663	27059.75955475356	-1123.538027843094	0.0073000236541525	0.00619635068885	1.1781166077782586	0.238753	0.238753	chr16	922100	0.6220511626750637	chr16:922100:A:G
chr16:922265	['C', 'T']	98663	12306.372045168871	-558.7988872193747	-0.0023054608263533	0.0087931655243826	-0.2621878116544676	0.793177	0.793177	chr16	922265	0.1006298876562283	chr16:922265:C:T
chr16:922270	['C', 'T']	98663	4663.094525699111	106.85080534777808	-0.0131282268944265	0.0141078302917028	-0.930563142806414	0.352082	0.352082	chr16	922270	0.4533561774305214	chr16:922270:C:T
chr16:922458	['T', 'C']	98663	27072.115846241177	-1121.4888833928694	0.0074036983807539	0.0061940157379775	1.1952986065823905	0.231973	0.231973	chr16	922458	0.6345625609426925	chr16:922458:T:C
chr16:922522	['C', 'T']	98663	27786.211063138035	-1158.183100091321	0.0073628358707305	0.0061304484184803	1.2010272932947628	0.229743	0.229743	chr16	922522	0.6387577121842294	chr16:922522:C:T
chr16:922543	['T', 'C']	98663	25475.3990001336	-1109.307423361191	0.005751124963817	0.0064901943424545	0.8861252314429245	0.375552	0.375552	chr16	922543	0.4253299208448677	chr16:922543:T:C
chr16:923150	['G', 'A']	98663	26132.13726034634	-1080.3004277133584	0.0079675697092079	0.0063276349164737	1.2591702609872004	0.207972	0.207972	chr16	923150	0.6819951316913001	chr16:923150:G:A
chr16:923196	['G', 'A']	98663	37214.80696898728	-209.6034542190021	0.0031408890514607	0.005460267067979	0.575226268671001	0.56514	0.56514	chr16	923196	0.2478439527189417	chr16:923196:G:A
chr16:923204	['T', 'C']	98663	15082.337626121793	-555.8394808020419	0.0152351157877488	0.0080128676170262	1.90133127313576	0.0572615	0.0572615	chr16	923204	1.2421372795559444	chr16:923204:T:C
chr16:923230	['C', 'CAG']	98663	27350.54423527266	-1108.4239981586784	0.0082051496721404	0.0061699826773502	1.3298497096695654	0.183571	0.183571	chr16	923230	0.7361959262652054	chr16:923230:C:CAG
chr16:923242	['GGA', 'G']	98663	27345.603101875306	-1109.9909267387245	0.0081872937161753	0.0061701511625651	1.326919470927791	0.184538	0.184538	chr16	923242	0.7339141905291479	chr16:923242:GGA:G
chr16:923333	['A', 'G']	98663	27356.268125785653	-1112.8265649764946	0.0081188599871351	0.0061693251137201	1.3160045608683204	0.188176	0.188176	chr16	923333	0.7254357673711282	chr16:923333:A:G
chr16:923604	['A', 'G']	98663	27376.38189375506	-1113.3775240449932	0.008143357642974	0.0061670797011469	1.3204560403945451	0.186686	0.186686	chr16	923604	0.7288882495427371	chr16:923604:A:G
chr16:924376	['G', 'A']	98663	15063.221387664084	-551.7484615947697	0.0159376481942853	0.0080158650621218	1.9882630347156287	0.0467854	0.0467854	chr16	924376	1.3298896530943003	chr16:924376:G:A
chr16:925145	['T', 'C']	98663	27399.94398718781	-1120.1612000440696	0.0078760039627519	0.0061646228511399	1.277613270582402	0.201389	0.201389	chr16	925145	0.6959642545856111	chr16:925145:T:C
chr16:925749	['T', 'C']	98663	7168.653921787257	-199.0230283968805	0.0120973460331301	0.0113463355429709	1.0661896951059662	0.286341	0.286341	chr16	925749	0.5431164626703062	chr16:925749:T:C
chr16:926554	['G', 'A']	98663	45195.37423474559	-5.6009814727817	0.002480936143526	0.0051356844990718	0.4830779896963042	0.629041	0.629041	chr16	926554	0.201321046933971	chr16:926554:G:A
chr16:926891	['G', 'A']	98663	37321.13480640584	-281.11214084234666	0.0020288891212134	0.0054558949062515	0.3718710048627642	0.70999	0.70999	chr16	926891	0.1487477681476901	chr16:926891:G:A
chr16:927160	['T', 'C']	98663	71647.98807930909	-1072.7236255431794	0.0058701567307683	0.0044390752582142	1.3223827913045636	0.186044	0.186044	chr16	927160	0.7303843316027241	chr16:927160:T:C
chr16:927669	['G', 'A']	98663	7139.578906289594	-199.5674760199326	0.0123153654496217	0.0113691449685413	1.083227057417124	0.27871	0.27871	chr16	927669	0.5548474487000199	chr16:927669:G:A
chr16:927944	['A', 'G']	98663	45183.03748530187	8.123706160681465	0.0030068915609486	0.0051365945439709	0.5853861999830153	0.558289	0.558289	chr16	927944	0.2531409289942127	chr16:927944:A:G
chr16:928206	['C', 'A']	98663	72052.9544035358	-1153.547990765407	0.0050464137769166	0.0044341890856332	1.1380691439765267	0.255094	0.255094	chr16	928206	0.5932997561982695	chr16:928206:C:A
chr16:928210	['C', 'T']	98663	44718.985747881445	-39.43977362308662	0.0012493597343168	0.0051561643148397	0.242304096229261	0.808545	0.808545	chr16	928210	0.0922958041956375	chr16:928210:C:T
chr16:928371	['A', 'G']	98663	45216.74976940308	2.350318719305089	0.0029235370505	0.005135118941163	0.5693221683854337	0.569139	0.569139	chr16	928371	0.2447816535333652	chr16:928371:A:G
chr16:928772	['C', 'T']	98663	15289.604187878973	-565.6458918059343	0.0156885402331902	0.0080276326358131	1.954317162347468	0.0506665	0.0506665	chr16	928772	1.2952790953775088	chr16:928772:C:T
chr16:929006	['G', 'A']	98663	42389.592804355096	-107.34964423805854	0.0007712948749706	0.0052415595497636	0.1471498830926018	0.883014	0.883014	chr16	929006	0.0540324107207928	chr16:929006:G:A
chr16:929424	['G', 'A']	98663	4678.094829770629	124.05762088377476	-0.0101082810778863	0.0141004630335814	-0.7168758255535764	0.473452	0.473452	chr16	929424	0.3247240445209355	chr16:929424:G:A
chr16:929639	['T', 'C']	98663	15093.529806493469	-563.8170496223933	0.0149546532325799	0.0080126711198226	1.8663755205905608	0.0619918	0.0619918	chr16	929639	1.2076657532480697	chr16:929639:T:C
chr16:930030	['C', 'T']	98663	8916.185210996071	11.151914745619615	0.0155763708996991	0.0105431850104529	1.4773876095559406	0.139575	0.139575	chr16	930030	0.8551923634775329	chr16:930030:C:T
chr16:931361	['G', 'A']	98663	27372.83231299412	-1122.237383203931	0.0077203138174751	0.0061670026873195	1.2518745667728537	0.210619	0.210619	chr16	931361	0.6765024535543519	chr16:931361:G:A
chr16:931861	['A', 'G']	98663	72296.99150514965	-1105.2363869642393	0.0055961911359037	0.0044335437387423	1.2622388467721015	0.206866	0.206866	chr16	931861	0.6843108830692651	chr16:931861:A:G
chr16:931994	['C', 'T']	98663	12234.123999108066	-537.8308239193829	-0.0010280245861277	0.0088168991908774	-0.1165970670495411	0.90718	0.90718	chr16	931994	0.042306532950048	chr16:931994:C:T
chr16:932456	['C', 'T']	98663	41928.67465434051	-69.71237458811504	0.0006873203560142	0.0052687512204788	0.1304522318956213	0.896209	0.896209	chr16	932456	0.0475906990854268	chr16:932456:C:T
chr16:932502	['C', 'T']	98663	15088.76466176083	-559.7039577092855	0.0154005566337793	0.0080116466920306	1.9222710668330576	0.0545745	0.0545745	chr16	932502	1.2630102345145755	chr16:932502:C:T
chr16:932572	['G', 'A']	98663	18022.644018488863	-442.3785017390511	0.0170503205659348	0.0073783533321007	2.310857151792203	0.0208428	0.0208428	chr16	932572	1.6810439387858558	chr16:932572:G:A
chr16:932763	['T', 'C']	98663	8296.925029396261	-425.8074270843341	-0.0059045879697305	0.0105523789570994	-0.5595504097924817	0.575787	0.575787	chr16	932763	0.2397381447583873	chr16:932763:T:C
chr16:932832	['G', 'C']	98663	56649.96705636612	-617.8953984389699	0.000652508929319	0.0047486429707052	0.1374095574976742	0.890707	0.890707	chr16	932832	0.0502651345828811	chr16:932832:G:C
chr16:933163	['C', 'T']	98663	53932.55960912711	-652.7012811281544	-0.0005187213269695	0.0048179575250473	-0.1076641552510364	0.914262	0.914262	chr16	933163	0.0389293306895831	chr16:933163:C:T
chr16:933292	['C', 'T']	98663	54006.28428798767	-670.5304766613551	-0.000869382996745	0.0048157893604765	-0.1805276210542249	0.856739	0.856739	chr16	933292	0.0671514629354099	chr16:933292:C:T
chr16:933295	['T', 'C']	98663	15161.922043037996	-571.3269928409571	0.0154060264645872	0.0079977719703301	1.9262897869231528	0.0540711	0.0540711	chr16	933295	1.2670347952279497	chr16:933295:T:C
chr16:933604	['GAGGTCATGGAGAA', 'G']	98663	7557.306388672092	-187.54217460272588	0.0094906539735045	0.011056297643408	0.8583934947846715	0.390677	0.390677	chr16	933604	0.4081821558781291	chr16:933604:GAGGTCATGGAGAA:G
chr16:934113	['C', 'A']	98663	62431.85890379019	-616.5872512313641	0.0034652837771953	0.0046180484422228	0.7503783948025016	0.453029	0.453029	chr16	934113	0.3438739963605546	chr16:934113:C:A
chr16:934444	['G', 'A']	98663	14984.75939102759	-550.5375439662383	0.0160188978886444	0.0080366753080287	1.993224470900476	0.0462396	0.0462396	chr16	934444	1.3349859314764578	chr16:934444:G:A
chr16:934811	['A', 'C']	98663	15154.68641206824	-571.5313096354869	0.0154987112871124	0.0079978929665668	1.9378493000470107	0.0526445	0.0526445	chr16	934811	1.278646994742899	chr16:934811:A:C
chr16:935224	['T', 'C']	98663	22708.97651687215	-699.7372260439099	0.0150600715627936	0.0066625766520761	2.260397493228204	0.0237988	0.0237988	chr16	935224	1.6234449406963052	chr16:935224:T:C
chr16:935332	['C', 'T']	98663	13704.500238227993	-490.9277793680143	0.0040028258571094	0.0083567852340865	0.478991112608988	0.631946	0.631946	chr16	935332	0.1993200307429009	chr16:935332:C:T
chr16:935373	['G', 'A']	98663	14973.214089503828	-556.4044986746935	0.0158914317862889	0.0080395267143987	1.976662601024454	0.0480826	0.0480826	chr16	935373	1.318012056497759	chr16:935373:G:A
chr16:935717	['G', 'A']	98663	64593.16558708146	-558.8219966302154	0.0052565229192221	0.0045785799139308	1.1480684006909183	0.250943	0.250943	chr16	935717	0.6004249143623739	chr16:935717:G:A
chr16:935733	['T', 'C']	98663	12069.856339198832	-508.3166233082049	0.0015236770714776	0.0088692701744089	0.1717928354323855	0.863601	0.863601	chr16	935733	0.0636868634496289	chr16:935733:T:C
chr16:935770	['C', 'T']	98663	7198.218872896818	158.91221863211425	-0.0007590075057508	0.0114160252717773	-0.0664861444926268	0.946991	0.946991	chr16	935770	0.0236541484190186	chr16:935770:C:T
chr16:936758	['C', 'T']	98663	64590.54658246582	-566.7438634063092	0.0050749551533656	0.0045789034724652	1.1083341642564322	0.26772	0.26772	chr16	936758	0.5723191836685374	chr16:936758:C:T
chr16:936989	['G', 'A']	98663	64597.534433809255	-564.4703899334761	0.005084685263583	0.0045790963833281	1.110412369151168	0.266824	0.266824	chr16	936989	0.573775109542632	chr16:936989:G:A
chr16:937118	['T', 'C']	98663	79114.01861068592	-1167.0425089480784	0.0089284022965191	0.0043520072203646	2.051559623968424	0.0402151	0.0402151	chr16	937118	1.3956108470312094	chr16:937118:T:C
chr16:937256	['C', 'T']	98663	78876.59345571764	-1254.5308473185598	0.0076559949233387	0.0043522432377813	1.759091692504227	0.078565	0.078565	chr16	937256	1.1047708851586056	chr16:937256:C:T
chr16:937298	['G', 'A']	98663	79123.22736165598	-1237.0190599527689	0.0075565427700746	0.0043506383595871	1.7368813828027951	0.0824112	0.0824112	chr16	937298	1.0840137619963612	chr16:937298:G:A
chr16:937358	['T', 'C']	98663	78889.39043998378	-1249.7922755785862	0.0077586451300987	0.0043527957458663	1.7824510000191656	0.0746788	0.0746788	chr16	937358	1.1268026692656137	chr16:937358:T:C
chr16:937371	['G', 'A']	98663	78936.80136250278	-1256.2021643033952	0.0076181396025693	0.0043515273077517	1.7506817868288622	0.0800038	0.0800038	chr16	937371	1.0968893845100889	chr16:937371:G:A
chr16:937454	['T', 'C']	98663	78842.15617457975	-1218.0317592734607	0.0082305656557342	0.0043539634700698	1.890361669847033	0.0587125	0.0587125	chr16	937454	1.2312694268086948	chr16:937454:T:C
chr16:937935	['C', 'T']	98663	78626.47061984768	-1307.4052959368616	0.0072629506950877	0.0043536240059604	1.6682540074990826	0.0952685	0.0952685	chr16	937935	1.02105067268365	chr16:937935:C:T
chr16:937972	['C', 'T']	98663	78791.96492224095	-1252.086149458457	0.0074642545856653	0.0043531162024788	1.7146922430912634	0.0864048	0.0864048	chr16	937972	1.0634621307200725	chr16:937972:C:T
chr16:937996	['T', 'C']	98663	39765.09118651971	-175.67130982681277	-0.0014324908179766	0.005365598713216	-0.2669768826446674	0.789488	0.789488	chr16	937996	0.1026544667619435	chr16:937996:T:C
chr16:938070	['T', 'A']	98663	78816.15484060679	-1269.2116475428645	0.0071867806225202	0.0043533191295017	1.650873829537686	0.0987675	0.0987675	chr16	938070	1.0053859389411828	chr16:938070:T:A
chr16:938168	['A', 'G']	98663	78779.1862063373	-1272.438290129306	0.0071290407750953	0.0043526756809281	1.6378525067539815	0.101456	0.101456	chr16	938168	0.9937222641571136	chr16:938168:A:G
chr16:938197	['C', 'T']	98663	78780.99242838897	-1275.1964152045791	0.0070672685614341	0.004352708320249	1.6236485519961903	0.104454	0.104454	chr16	938197	0.9810749243321636	chr16:938197:C:T
chr16:938222	['G', 'T']	98663	14625.18586995084	-576.0851641914242	0.0151057688545908	0.0081215143001116	1.859969495391164	0.0628928	0.0628928	chr16	938222	1.2013990699640886	chr16:938222:G:T
chr16:938323	['GGTGGCTCGCGGGGACA', 'G']	98663	78789.12983957652	-1263.9939223942556	0.0072387586366733	0.0043537143020594	1.6626627597610393	0.0963831	0.0963831	chr16	938323	1.015999109459974	chr16:938323:GGTGGCTCGCGGGGACA:G
chr16:938348	['G', 'A']	98663	78782.11884310756	-1260.670203254716	0.0072812391098849	0.0043533916453145	1.67254400777875	0.0944203	0.0944203	chr16	938348	1.024934624026162	chr16:938348:G:A
chr16:938483	['T', 'C']	98663	78802.57797579221	-1259.8531752079589	0.0073210573432855	0.0043524349782852	1.6820601295162456	0.0925603	0.0925603	chr16	938483	1.033575246448988	chr16:938483:T:C
chr16:938578	['G', 'T']	98663	78603.15356465854	-1222.130879652725	0.0078453795070891	0.0043540773725859	1.801846599347319	0.0715726	0.0715726	chr16	938578	1.1452532059921043	chr16:938578:G:T
chr16:938728	['T', 'C']	98663	78842.32590789194	-1244.2193430189925	0.0077008104900161	0.004355107000344	1.768225324752699	0.0770263	0.0770263	chr16	938728	1.1133609632082029	chr16:938728:T:C
chr16:938889	['C', 'T']	98663	78559.92490090526	-1219.9762899897114	0.0078173522196548	0.0043544086551321	1.7952729839541597	0.0726133	0.0726133	chr16	938889	1.1389838257517744	chr16:938889:C:T
chr16:938998	['A', 'G']	98663	78799.7390814971	-1275.824642534741	0.00707919733163	0.0043537686818329	1.62599298423214	0.103954	0.103954	chr16	938998	0.9831587949856612	chr16:938998:A:G
chr16:939254	['GT', 'G']	98663	78788.78421116651	-1268.1062796059744	0.0072523786823558	0.0043523504242848	1.666313135516322	0.0956542	0.0956542	chr16	939254	1.0192959561460595	chr16:939254:GT:G
chr16:939564	['C', 'T']	98663	14628.88962770001	-586.0826262695437	0.0148481506155925	0.0081211327410686	1.82833492432716	0.0675023	0.0675023	chr16	939564	1.1706814292387402	chr16:939564:C:T
chr16:939613	['G', 'A']	98663	39783.209669572265	-194.5640489030557	-0.0021614822230032	0.0053647511755561	-0.4029044688692806	0.687019	0.687019	chr16	939613	0.1630312520509979	chr16:939613:G:A
chr16:939633	['C', 'T']	98663	7645.077486773023	-86.66821472416851	0.0140513868102335	0.0109995228540476	1.27745421294005	0.201445	0.201445	chr16	939633	0.695843507622131	chr16:939633:C:T
chr16:939721	['C', 'T']	98663	78651.7830564481	-1226.526206609323	0.0076900387040815	0.0043536577955222	1.7663397228855933	0.077342	0.077342	chr16	939721	1.1115846016224928	chr16:939721:C:T
chr16:939843	['A', 'G']	98663	78794.38207805374	-1268.242952146757	0.0072456113596436	0.0043523361895755	1.6647637140250984	0.0959631	0.0959631	chr16	939843	1.017895730992369	chr16:939843:A:G
chr16:940115	['A', 'G']	98663	17130.430759561677	-541.2916735031345	0.0161768142774441	0.0075456935895226	2.143847226967444	0.0320476	0.0320476	chr16	940115	1.4942044886345254	chr16:940115:A:G
chr16:940142	['T', 'C']	98663	78819.74280006487	-1276.376286918615	0.0071457954589666	0.0043534073290141	1.641425880675594	0.100712	0.100712	chr16	940142	0.996918779463372	chr16:940142:T:C
chr16:940316	['A', 'G']	98663	78786.38832294359	-1273.4842045821192	0.007119270851344	0.0043527254704232	1.635589218690545	0.101929	0.101929	chr16	940316	0.991702236521956	chr16:940316:A:G
chr16:940320	['A', 'G']	98663	78790.78443417264	-1274.5752645942669	0.0070970306296509	0.0043525406081126	1.63054897556221	0.102989	0.102989	chr16	940320	0.9872091587357444	chr16:940320:A:G
chr16:940386	['C', 'A']	98663	13736.278448424404	-471.3663217303133	0.0047585111517886	0.0083478373830477	0.5700292103739338	0.568659	0.568659	chr16	940386	0.245148083011498	chr16:940386:C:A
chr16:940400	['G', 'A']	98663	39759.22384065683	-189.9661600373552	-0.0018930383781742	0.0053657745752397	-0.352798715568422	0.72424	0.72424	chr16	940400	0.1401174926375615	chr16:940400:G:A
chr16:940459	['A', 'G']	98663	78792.3678223844	-1277.2506668855983	0.0071071366052267	0.004352744639272	1.6327942928477022	0.102515	0.102515	chr16	940459	0.9892125839681256	chr16:940459:A:G
chr16:940519	['A', 'G']	98663	78798.18123853256	-1273.5096421023982	0.0071414593230269	0.0043526438245159	1.6407175985324818	0.100859	0.100859	chr16	940519	0.9962853421121904	chr16:940519:A:G
chr16:940631	['C', 'T']	98663	14671.74352814774	-570.8310347573895	0.0156062398170634	0.0081094252653135	1.924456950582678	0.0543002	0.0543002	chr16	940631	1.2651985708027476	chr16:940631:C:T
chr16:940696	['C', 'T']	98663	78824.3752838605	-1283.6720795818967	0.007047892993833	0.0043527197837395	1.6191929055855725	0.105409	0.105409	chr16	940696	0.9771223067376203	chr16:940696:C:T
chr16:940791	['A', 'G']	98663	79218.66427753161	-1155.819879355905	0.0082209729793897	0.0043525871080922	1.88875553210764	0.0589275	0.0589275	chr16	940791	1.2296819834634054	chr16:940791:A:G
chr16:940827	['T', 'C']	98663	13674.60357675112	-477.2116240630576	0.0039687537376924	0.0083641708012972	0.4744945831422837	0.635148	0.635148	chr16	940827	0.1971250651110126	chr16:940827:T:C
chr16:941002	['A', 'G']	98663	78796.77155775428	-1270.6534990940318	0.0072199679509566	0.0043526805512707	1.658740600398255	0.0971713	0.0971713	chr16	941002	1.0124619870504443	chr16:941002:A:G
chr16:941219	['C', 'T']	98663	78807.35260836504	-1284.9361116469393	0.0069350524839129	0.0043533557678679	1.5930360057178343	0.111155	0.111155	chr16	941219	0.9540709969904522	chr16:941219:C:T
chr16:941253	['A', 'G']	98663	43668.93385178501	-976.1885113380768	0.0099110165342328	0.0051185205951784	1.93630490489164	0.0528332	0.0528332	chr16	941253	1.277093084178586	chr16:941253:A:G
chr16:941294	['C', 'T']	98663	14687.423884833735	-590.7006453632624	0.0149171088399973	0.0081062169604004	1.840205969426754	0.065741	0.065741	chr16	941294	1.1821636940606188	chr16:941294:C:T
chr16:941404	['A', 'G']	98663	78630.25397758957	-1229.3342813740744	0.0078095727965518	0.0043551412225733	1.7931847436022657	0.0729465	0.0729465	chr16	941404	1.1369955408802197	chr16:941404:A:G
chr16:941413	['C', 'T']	98663	78615.63729566388	-1235.1826765353278	0.0076830246039841	0.0043550427225076	1.7641674476066345	0.0777069	0.0777069	chr16	941413	1.109540416219962	chr16:941413:C:T
chr16:941489	['C', 'G']	98663	4597.186379347044	103.95994824645224	-0.0125847225718357	0.0142152194407163	-0.8852992121802632	0.375997	0.375997	chr16	941489	0.4248156202017097	chr16:941489:C:G
chr16:941490	['T', 'G']	98663	4597.232976545237	103.96597623138506	-0.0125816509846975	0.0142152299088558	-0.8850824830388008	0.376114	0.376114	chr16	941490	0.4246805006387926	chr16:941490:T:G
chr16:941806	['C', 'T']	98663	4624.046867081552	105.89639487304072	-0.0122376850776395	0.0141766034285514	-0.8632311074592892	0.388013	0.388013	chr16	941806	0.4111537235457807	chr16:941806:C:T
chr16:941872	['T', 'C']	98663	78788.57556312472	-1275.572475068384	0.0071333618518977	0.0043528177057448	1.6387917744598113	0.10126	0.10126	chr16	941872	0.994562076949178	chr16:941872:T:C
chr16:942091	['G', 'C']	98663	78601.56000446016	-1232.5444065247816	0.0076498989040006	0.0043541302377111	1.7569292800993526	0.078933	0.078933	chr16	942091	1.1027413906865122	chr16:942091:G:C
chr16:942300	['G', 'A']	98663	78604.73068267069	-1233.1273814258875	0.0076545502684306	0.0043542661292205	1.757942679953043	0.0787604	0.0787604	chr16	942300	1.1036920868793787	chr16:942300:G:A
chr16:942961	['T', 'G']	98663	78892.39691855456	-1222.7405073110508	0.0079928595350638	0.0043534162332049	1.835997089848584	0.0663611	0.0663611	chr16	942961	1.1780864237331097	chr16:942961:T:G
chr16:943099	['C', 'T']	98663	78289.10900262544	-1286.216368320928	0.0073831580524435	0.0043560072333622	1.6949370505853525	0.0900905	0.0900905	chr16	943099	1.0453210027512605	chr16:943099:C:T
chr16:943101	['G', 'A']	98663	17124.388515533934	-535.4218663272029	0.0165520803608557	0.0075457572283248	2.19356121062622	0.0282693	0.0282693	chr16	943101	1.5486849453096023	chr16:943101:G:A
chr16:943288	['G', 'A']	98663	17161.04889918421	-542.5254672894307	0.0162930100705455	0.0075485520337405	2.158428530096756	0.0308969	0.0308969	chr16	943288	1.510085092757428	chr16:943288:G:A
chr16:943468	['G', 'A']	98663	78600.93619654303	-1235.8401668834558	0.0076011239260932	0.0043573083046361	1.7444540057002005	0.0810831	0.0810831	chr16	943468	1.0910696555493644	chr16:943468:G:A
chr16:943667	['A', 'C']	98663	79902.46730822622	-1301.319006745236	0.0076879025818309	0.0044030565245818	1.746037676080261	0.0808075	0.0808075	chr16	943667	1.0925483291084128	chr16:943667:A:C
chr16:943820	['C', 'G']	98663	79007.41370385194	-1244.041346380002	0.0078612848134088	0.0043689678551436	1.799345995222582	0.071967	0.071967	chr16	943820	1.1428666008362138	chr16:943820:C:G
chr16:943871	['T', 'C']	98663	14640.929113025848	-574.7269319105309	0.015535877418508	0.008118483099001	1.913642884890612	0.0556687	0.0556687	chr16	943871	1.2543889204106584	chr16:943871:T:C
chr16:944162	['T', 'C']	98663	79022.42611649008	-1292.176350720876	0.0076974950534679	0.0043503281623444	1.76940560946551	0.0768293	0.0768293	chr16	944162	1.1144731236975287	chr16:944162:T:C
chr16:944230	['C', 'T']	98663	14631.186356494858	-575.5268596157366	0.0154300810204483	0.0081201947557999	1.900210707314293	0.0574084	0.0574084	chr16	944230	1.2410245569619254	chr16:944230:C:T
chr16:944364	['T', 'C']	98663	13105.062612133188	-837.7994965839797	-0.0070562009920108	0.008580173863799	-0.8223843833493744	0.41086	0.41086	chr16	944364	0.3863061381853878	chr16:944364:T:C
chr16:944571	['C', 'T']	98663	13744.114429071007	-482.53831874968336	0.003895252102344	0.0083456049114896	0.466742931597604	0.640685	0.640685	chr16	944571	0.1933554437832091	chr16:944571:C:T
chr16:944887	['G', 'A']	98663	13750.829212890672	-476.4589077338503	0.0043481090881802	0.008345590383694	0.5210067698356888	0.602363	0.602363	chr16	944887	0.2201417124204606	chr16:944887:G:A
chr16:945082	['A', 'G']	98663	78621.84363116427	-1226.0668991882208	0.0077990004596283	0.0043552394317421	1.7907168094565011	0.0733418	0.0733418	chr16	945082	1.1346484355197508	chr16:945082:A:G
chr16:945101	['C', 'T']	98663	78652.99793950471	-1227.3606466134304	0.0077814116549929	0.0043568513644899	1.7860172413533757	0.0740995	0.0740995	chr16	945101	1.1301847224926498	chr16:945101:C:T
chr16:945434	['T', 'G']	98663	79492.00983862614	-1073.6918064337826	0.0099001519063887	0.0043515342100072	2.2750945824167905	0.0229024	0.0229024	chr16	945434	1.6401190044661518	chr16:945434:T:G
chr16:945783	['T', 'G']	98663	17134.515344140636	-535.692864479049	0.0165591555310826	0.0075455318063372	2.1945644066035537	0.0281972	0.0281972	chr16	945783	1.549794015259481	chr16:945783:T:G
chr16:946150	['A', 'T']	98663	79025.61158021714	-1104.4737764182564	0.0089080082379734	0.0043545937187223	2.0456577153625224	0.0407927	0.0407927	chr16	946150	1.3894175485124167	chr16:946150:A:T
chr16:946855	['C', 'T']	98663	13689.832520753724	-488.0490069133779	0.0038416792938506	0.0083601908078942	0.4595205279553082	0.645861	0.645861	chr16	946855	0.1898609393245772	chr16:946855:C:T
chr16:947141	['G', 'A']	98663	8095.164097262343	-69.79854067817851	0.0115229335549504	0.0106981529146091	1.0770956114503671	0.28144	0.28144	chr16	947141	0.5506141778866139	chr16:947141:G:A
chr16:947174	['T', 'C']	98663	14626.444739509428	-570.407149027497	0.015704642866601	0.0081209381434825	1.9338458918326848	0.0531349	0.0531349	chr16	947174	1.2746201324276192	chr16:947174:T:C
chr16:947183	['T', 'C']	98663	78622.98442092887	-1228.6930452242543	0.0076513588940604	0.0043542399403294	1.7572203183367927	0.0788834	0.0788834	chr16	947183	1.1030143788805358	chr16:947183:T:C
chr16:947362	['T', 'C']	98663	8094.082037663944	-69.63100631180555	0.0116712592285478	0.0106989653553054	1.0908773737415869	0.27533	0.27533	chr16	947362	0.5601464652335517	chr16:947362:T:C
chr16:947473	['T', 'C']	98663	82432.36790779242	-729.2972281800463	0.0076490983389482	0.0043767313600696	1.7476737111931402	0.0805237	0.0805237	chr16	947473	1.0940762778387132	chr16:947473:T:C
chr16:947496	['C', 'A']	98663	78618.96843481701	-1227.577412784633	0.0076700536391991	0.0043543614570724	1.7614646176746065	0.0781629	0.0781629	chr16	947496	1.1069993357960246	chr16:947496:C:A
chr16:947520	['T', 'C']	98663	78621.14044442645	-1227.8277639918022	0.0076671563712326	0.0043545672263491	1.7607160419614636	0.0782896	0.0782896	chr16	947520	1.1062959258423826	chr16:947520:T:C
chr16:947534	['G', 'A']	98663	47754.87216055952	-210.0021009819357	0.0015184295551226	0.0050201169645578	0.3024689595566726	0.762295	0.762295	chr16	947534	0.117876928819147	chr16:947534:G:A
chr16:947682	['C', 'T']	98663	34924.89379840246	-266.7901274178714	0.0005887466096911	0.005605640089057	0.1050275437483846	0.916354	0.916354	chr16	947682	0.0379367200583548	chr16:947682:C:T
chr16:949094	['CAAT', 'C']	98663	41047.50254688556	-240.40223737174844	-0.0017270217038258	0.0054271057309044	-0.318221495850237	0.750318	0.750318	chr16	949094	0.1247546347748041	chr16:949094:CAAT:C
chr16:950644	['CAG', 'C']	98663	7261.375356049562	-286.13865662902833	0.0048598417516784	0.0116067616819628	0.4187078088482456	0.675431	0.675431	chr16	950644	0.1704190105943321	chr16:950644:CAG:C
chr16:951414	['T', 'C']	98663	78807.38379118094	-1246.0597400642823	0.0074657076786696	0.0043519749069376	1.7154758100209475	0.0862612	0.0862612	chr16	951414	1.0641845045745637	chr16:951414:T:C
chr16:951713	['G', 'A']	98663	78810.18903440307	-1241.8464492176574	0.0075546196667478	0.0043517313008822	1.7360032466196156	0.0825664	0.0825664	chr16	951713	1.0831966507827822	chr16:951713:G:A
chr16:951821	['A', 'G']	98663	78811.78677573695	-1244.6029108980142	0.0074795197428029	0.0043518534434449	1.7186975250899292	0.0856726	0.0856726	chr16	951821	1.067158052889993	chr16:951821:A:G
chr16:951944	['A', 'G']	98663	78812.37846824474	-1246.5256727274543	0.0074440449645687	0.0043519670751269	1.7105012138336393	0.0871764	0.0871764	chr16	951944	1.059601069390558	chr16:951944:A:G
chr16:951966	['C', 'T']	98663	78821.39116111702	-1250.0344433300577	0.0074020301554634	0.0043517733870283	1.7009227037251629	0.0889607	0.0889607	chr16	951966	1.0508018084402857	chr16:951966:C:T
chr16:952103	['G', 'A']	98663	78812.99405015305	-1244.089927606159	0.0075001779863699	0.0043517901524443	1.7234695892119851	0.0848068	0.0848068	chr16	952103	1.0715693236386097	chr16:952103:G:A
chr16:952328	['T', 'C']	98663	78827.37076088613	-1241.1954783716958	0.0075820319297225	0.0043524534794091	1.742013318601138	0.0815092	0.0815092	chr16	952328	1.0887933693736789	chr16:952328:T:C
chr16:952355	['G', 'A']	98663	4650.461178927732	108.94820727773336	-0.0129705812983837	0.0141385315904182	-0.9173923908175824	0.358939	0.358939	chr16	952355	0.4449793514616838	chr16:952355:G:A
chr16:952365	['G', 'A']	98663	78813.78699874305	-1248.3573967037196	0.0074128776525688	0.0043518352673739	1.703391143535159	0.088498	0.088498	chr16	952365	1.053066543977638	chr16:952365:G:A
chr16:952395	['G', 'C']	98663	79416.46404460214	-1112.8878233539465	0.0084161041460863	0.0043527920494546	1.9334955703066048	0.053178	0.053178	chr16	952395	1.274268000312034	chr16:952395:G:C
chr16:952469	['G', 'A']	98663	14636.42203568954	-587.8471005734408	0.0146382993729922	0.0081312739747891	1.8002467286649115	0.0718247	0.0718247	chr16	952469	1.1437261793090976	chr16:952469:G:A
chr16:952526	['G', 'A']	98663	78884.99309666693	-1183.078046444754	0.0083982660535191	0.0043530069298992	1.9293022475646573	0.0536962	0.0536962	chr16	952526	1.2700564475858291	chr16:952526:G:A
chr16:952658	['G', 'A']	98663	78794.76425682043	-1253.1678054930628	0.0073270525903746	0.0043518560554734	1.68366152211289	0.0922503	0.0922503	chr16	952658	1.03503221283142	chr16:952658:G:A
chr16:952674	['A', 'G']	98663	78807.57261179431	-1248.061566621588	0.0074352900471988	0.0043517759328913	1.7085645405136614	0.0875348	0.0875348	chr16	952674	1.0578192561965465	chr16:952674:A:G
chr16:954554	['C', 'T']	98663	48967.97052354163	-791.6559842900833	0.0086517623414562	0.0049142227010654	1.7605556092483283	0.0783167	0.0783167	chr16	954554	1.1061456205152398	chr16:954554:C:T
chr16:954605	['A', 'G']	98663	12965.919913639313	-504.01983102960793	0.0038167154085433	0.008573723349371	0.4451642831259892	0.656202	0.656202	chr16	954605	0.1829624502870023	chr16:954605:A:G
chr16:954694	['A', 'G']	98663	80033.60126717019	-1180.3365325480224	0.0086944047596339	0.0043420551364091	2.002370878879301	0.0452476	0.0452476	chr16	954694	1.3444044514731166	chr16:954694:A:G
chr16:954743	['C', 'T']	98663	79783.32102707578	-1176.6613824786891	0.0089875584999365	0.0043430994355407	2.0693881485625187	0.0385123	0.0385123	chr16	954743	1.4144005440238356	chr16:954743:C:T
chr16:954757	['C', 'T']	98663	17080.86561657443	-540.2950142510512	0.0167089412242953	0.0075542645691908	2.211855445524192	0.0269789	0.0269789	chr16	954757	1.5689757616199702	chr16:954757:C:T
chr16:954834	['T', 'C']	98663	79833.5189964521	-1179.698250516262	0.0088182471346486	0.0043431377228471	2.0303862546794145	0.04232	0.04232	chr16	954834	1.3734543409728706	chr16:954834:T:C
chr16:955836	['A', 'G']	98663	80013.08531281365	-1162.6935874545602	0.0091504436923253	0.0043412051718708	2.1078118471838976	0.0350498	0.0350498	chr16	955836	1.455314455846943	chr16:955836:A:G
chr16:956328	['A', 'G']	98663	35217.55856669068	-369.2708635563957	0.0003353914860289	0.0055765324191767	0.0601433759939408	0.952042	0.952042	chr16	956328	0.0213438919874891	chr16:956328:A:G
chr16:956801	['G', 'A']	98663	7186.667800743819	224.02019641505112	0.0035000332920395	0.0115101077326326	0.3040834519833793	0.761065	0.761065	chr16	956801	0.1185782500154831	chr16:956801:G:A
chr16:956822	['C', 'T']	98663	7246.0781922745855	227.82385951463675	0.0043293648052003	0.0115104111870588	0.3761259901877235	0.706824	0.706824	chr16	956822	0.1506887125741479	chr16:956822:C:T
chr16:956986	['C', 'T']	98663	12060.322513280076	-481.15870539992864	0.0027066659808458	0.0088695032703014	0.3051654527158045	0.760241	0.760241	chr16	956986	0.1190487124840249	chr16:956986:C:T
chr16:957244	['C', 'T']	98663	35223.49905733053	-371.8951549071169	0.0003236199822757	0.0055741336714128	0.0580574491665725	0.953703	0.953703	chr16	957244	0.020586851232193	chr16:957244:C:T
chr16:957268	['G', 'A']	98663	79814.2806272427	-1179.4102224179665	0.0088400609608065	0.0043427420281935	2.0355943096357065	0.0417938	0.0417938	chr16	957268	1.3788881398876416	chr16:957268:G:A
chr16:957366	['A', 'G']	98663	79823.22623126992	-1176.4753452791967	0.0089057046875129	0.0043427045923816	2.0507277200333256	0.0402961	0.0402961	chr16	957366	1.3947369843909074	chr16:957366:A:G
chr16:957387	['C', 'T']	98663	79815.5050137384	-1175.9413281133418	0.0089177277318794	0.004342798274208	2.0534519839067897	0.0400314	0.0400314	chr16	957387	1.3975992212453152	chr16:957387:C:T
chr16:957461	['A', 'C']	98663	79822.08016668021	-1176.4013622028408	0.0089621224640521	0.0043429150489334	2.0636191044660506	0.0390565	0.0390565	chr16	957461	1.4083066780679407	chr16:957461:A:C
chr16:957623	['CAA', 'C']	98663	20329.64841112969	-495.8699527473036	0.0067160799277164	0.0069872091193715	0.9611963536480684	0.336456	0.336456	chr16	957623	0.4730717225444182	chr16:957623:CAA:C
chr16:957763	['C', 'T']	98663	44606.04210131485	-795.8256580559707	0.0120396643855252	0.0050821659551058	2.369002604771186	0.017838	0.017838	chr16	957763	1.7486538404114187	chr16:957763:C:T
chr16:957780	['C', 'T']	98663	12074.34617645866	-478.0284756529588	0.0030740917986531	0.0088652391673537	0.346757909247788	0.728774	0.728774	chr16	957780	0.1374071298028266	chr16:957780:C:T
chr16:957865	['G', 'A']	98663	7074.147201638163	194.7149738558035	0.0009829884193213	0.0115276624251915	0.085272137842378	0.932045	0.932045	chr16	957865	0.0305631189980627	chr16:957865:G:A
chr16:958241	['T', 'C']	98663	35177.0611378059	-367.7642550027304	0.0006924039318952	0.0055765271939917	0.1241640016821363	0.901186	0.901186	chr16	958241	0.0451855636969573	chr16:958241:T:C
chr16:958430	['AG', 'A']	98663	14641.342309915126	-584.5036813848001	0.0156835168742632	0.0081208911869983	1.9312556360036928	0.0534543	0.0534543	chr16	958430	1.2720173532960208	chr16:958430:AG:A
chr16:958577	['C', 'T']	98663	20148.533531663343	-490.1266565935797	0.0063141407463874	0.007022656417477	0.8991100192049383	0.368596	0.368596	chr16	958577	0.4334493820506224	chr16:958577:C:T
chr16:958612	['C', 'T']	98663	12057.73326778637	-485.6571422465751	0.0024106668747493	0.0088697164704462	0.2717862383517705	0.785787	0.785787	chr16	958612	0.1046951603994564	chr16:958612:C:T
chr16:958647	['G', 'A']	98663	24301.724172883554	-300.1644159190833	0.0136842171445622	0.0064679921287326	2.115682405328392	0.0343743	0.0343743	chr16	958647	1.4637661370666324	chr16:958647:G:A
chr16:958750	['A', 'G']	98663	20205.987122809856	-448.8794372054117	0.008021297898571	0.0070107949714837	1.1441352844003434	0.25257	0.25257	chr16	958750	0.5976182357609023	chr16:958750:A:G
chr16:958906	['A', 'AAC']	98663	19185.76473784604	-439.0238642274093	0.0060781765124549	0.007211374716628	0.8428596143311999	0.399309	0.399309	chr16	958906	0.3986909011598112	chr16:958906:A:AAC
chr16:959035	['A', 'G']	98663	79596.2944885402	-1155.6153149629697	0.0089974817312133	0.0043463560845061	2.070120707156869	0.0384436	0.0384436	chr16	959035	1.4151759501676835	chr16:959035:A:G
chr16:959125	['C', 'T']	98663	35171.5648180998	-364.0798271291789	0.0007749165693233	0.0055772193003076	0.1389431771636771	0.889495	0.889495	chr16	959125	0.0508564888150337	chr16:959125:C:T
chr16:959552	['T', 'C']	98663	44268.17889038695	-776.6560756175082	0.0119473128780863	0.0050976498942568	2.343690352596889	0.019096	0.019096	chr16	959552	1.7190575940013018	chr16:959552:T:C
chr16:959562	['A', 'G']	98663	35178.852445390505	-368.6026223807236	0.0006008448970176	0.005576429206348	0.1077472473484766	0.914196	0.914196	chr16	959562	0.0389606832673488	chr16:959562:A:G
chr16:959667	['A', 'G']	98663	79565.45149257513	-1143.753283631353	0.0092540022002369	0.0043458976985781	2.1293649418541443	0.0332265	0.0332265	chr16	959667	1.4785154038534605	chr16:959667:A:G
chr16:959709	['T', 'C']	98663	14660.903660143977	-577.7230366550838	0.0156523154331103	0.0081152439797011	1.9287547573753523	0.0537642	0.0537642	chr16	959709	1.269506812023125	chr16:959709:T:C
chr16:959822	['C', 'T']	98663	34821.70578038197	-445.083312473774	-0.0005343168098513	0.0055971004944842	-0.0954631438863536	0.923947	0.923947	chr16	959822	0.0343529403250265	chr16:959822:C:T
chr16:959834	['CTGGAATACACCGTGTGCCAGGACGGGAGGA', 'C']	98663	6997.162902538514	231.23373204407773	0.0066401810278499	0.0115879017741841	0.573027037788942	0.566628	0.566628	chr16	959834	0.2467019685641903	chr16:959834:CTGGAATACACCGTGTGCCAGGACGGGAGGA:C
chr16:960067	['A', 'C']	98663	35178.56552765756	-371.3378933245889	0.0006243723114021	0.0055763363762243	0.1119681936807648	0.910849	0.910849	chr16	960067	0.0405536141381394	chr16:960067:A:C
chr16:962258	['G', 'C']	98663	14257.36928453148	-571.1191462033502	0.0165235820613847	0.0083345337013009	1.982544273449345	0.0474211	0.0474211	chr16	962258	1.3240283761615146	chr16:962258:G:C
chr16:962393	['T', 'C']	98663	62368.37843783262	-628.27235059298	0.0037471108636855	0.0046140711892895	0.8121051258124409	0.416733	0.416733	chr16	962393	0.3801421075330216	chr16:962393:T:C
chr16:962750	['G', 'A']	98663	44509.51126676329	-793.717740768231	0.0113707962180738	0.0050869754038071	2.2352764295978096	0.0254014	0.0254014	chr16	962750	1.595142346548604	chr16:962750:G:A
chr16:963255	['G', 'A']	98663	12759.293219668938	-323.31773109564807	0.0070579699679795	0.0086378740200264	0.8170957288351348	0.413876	0.413876	chr16	963255	0.3831297569038263	chr16:963255:G:A
chr16:963667	['C', 'T']	98663	35123.40788686703	-371.3847769410853	0.0004723083814152	0.005580730410219	0.084632000956433	0.932554	0.932554	chr16	963667	0.0303260107546499	chr16:963667:C:T
chr16:964070	['C', 'A']	98663	14699.17824436008	-595.2811540204314	0.014606592961228	0.0081107367629921	1.8008959467006052	0.0717223	0.0717223	chr16	964070	1.1443457918748834	chr16:964070:C:A
chr16:964119	['A', 'G']	98663	60691.83599841814	-2700.4202017355024	0.0068934147689021	0.0046374873590116	1.486454675829299	0.137162	0.137162	chr16	964119	0.8627661909336521	chr16:964119:A:G
chr16:964228	['G', 'A']	98663	4193.680081502731	55.13713720329313	0.018926100221872	0.0147275554113447	1.2850809040102498	0.198767	0.198767	chr16	964228	0.701655717059119	chr16:964228:G:A
chr16:964880	['G', 'A']	98663	34699.51697363486	-431.3653646717718	-0.0001966791901273	0.0056068532222599	-0.0350783554216389	0.972017	0.972017	chr16	964880	0.0123261394547647	chr16:964880:G:A
chr16:964908	['G', 'A']	98663	34322.04361443341	-1065.7924612153208	0.0116561713491339	0.0056158603503832	2.0755806985724803	0.0379353	0.0379353	chr16	964908	1.4209564770980188	chr16:964908:G:A
chr16:964958	['C', 'T']	98663	34326.43541193643	-1065.8116511017358	0.0117269696484713	0.0056156511632233	2.0882653333723407	0.0367765	0.0367765	chr16	964958	1.434429604706822	chr16:964958:C:T
chr16:965117	['A', 'G']	98663	36059.92388627034	-1052.8102184276129	0.0122112439467939	0.0055073737722065	2.2172535316958166	0.026608	0.026608	chr16	965117	1.574987768124556	chr16:965117:A:G
chr16:965551	['C', 'T']	98663	4194.085018396327	60.85863953308036	0.0191041877575618	0.0147297032967561	1.2969838816623744	0.19464	0.19464	chr16	965551	0.7107679040772379	chr16:965551:C:T
chr16:965928	['C', 'CAG']	98663	4150.168256317214	57.639358330524175	0.0200837392566189	0.0148078842237443	1.35628689103436	0.175011	0.175011	chr16	965928	0.7569346536613317	chr16:965928:C:CAG
chr16:965934	['C', 'CTAG']	98663	4151.1262213663085	57.60362898660867	0.0200743400947053	0.014806147368262	1.355811177304363	0.175162	0.175162	chr16	965934	0.7565601046765037	chr16:965934:C:CTAG
chr16:966057	['C', 'A']	98663	36449.06372906784	-212.65387956300583	0.0018850567255254	0.0055124905864761	0.3419609876795214	0.732381	0.732381	chr16	966057	0.1352629310308953	chr16:966057:C:A
chr16:966094	['T', 'C']	98663	4150.294457508919	57.79068559161989	0.0202841481484282	0.0148113069797896	1.3695042696843998	0.170845	0.170845	chr16	966094	0.7673977268692259	chr16:966094:T:C
chr16:966475	['C', 'G']	98663	18572.7529774273	-483.8327277200135	0.0184758798300458	0.0072643483050112	2.543363706459458	0.0109806	0.0109806	chr16	966475	1.959373928595415	chr16:966475:C:G
chr16:966607	['GATAT', 'G']	98663	78377.53275689046	-1157.1991111736197	0.0078743786103081	0.0043565085811904	1.8074975553374024	0.0706878	0.0706878	chr16	966607	1.1506555345747758	chr16:966607:GATAT:G
chr16:967111	['A', 'C']	98663	16741.545261941454	-433.8932894297432	0.0078554464408312	0.0076026045164315	1.0332572770099038	0.301486	0.301486	chr16	967111	0.5207328502366482	chr16:967111:A:C
chr16:967367	['T', 'A']	98663	4740.528524510399	126.1528133101764	-0.0131219664728382	0.0140096277942636	-0.936639193099132	0.348946	0.348946	chr16	967367	0.4572417756670106	chr16:967367:T:A
chr16:967982	['T', 'C']	98663	18616.56606527468	-496.8424238714836	0.0177859371128034	0.0072571354345599	2.4508206127865897	0.0142548	0.0142548	chr16	967982	1.8460388716204423	chr16:967982:T:C
chr16:967983	['G', 'A']	98663	14402.291949199784	-558.7042991294203	0.0164329038192203	0.0081744161882924	2.010284702992712	0.0444038	0.0444038	chr16	967983	1.3525798621283194	chr16:967983:G:A
chr16:968034	['C', 'T']	98663	14422.730908796044	-565.1851182401381	0.0159571591584592	0.0081702970438167	1.9530696464133512	0.0508142	0.0508142	chr16	968034	1.2940149074034242	chr16:968034:C:T
chr16:968938	['T', 'C']	98663	14336.162434747355	-531.3262884384775	0.0171239132803694	0.0081930587749469	2.090051316698922	0.0366157	0.0366157	chr16	968938	1.4363326588306562	chr16:968938:T:C
chr16:969455	['G', 'T']	98663	14323.580707284687	-555.5929521369283	0.0161018480711517	0.0081948683229063	1.9648696521631388	0.0494321	0.0494321	chr16	969455	1.3059909392248534	chr16:969455:G:T
chr16:970343	['A', 'G']	98663	68650.04544348708	-1087.6005819227255	0.0084198036436886	0.0044630885977678	1.8865419001315973	0.0592249	0.0592249	chr16	970343	1.2274956639016914	chr16:970343:A:G
chr16:970363	['C', 'T']	98663	14425.292415442778	-562.193174399206	0.0160459031863884	0.0081722589632619	1.9634599513454167	0.0495956	0.0495956	chr16	970363	1.3045568513421182	chr16:970363:C:T
chr16:970874	['C', 'T']	98663	16633.842962557523	-489.4121068814581	0.0182215165956871	0.0076380510697497	2.385623823314432	0.0170521	0.0170521	chr16	970874	1.7682221291494158	chr16:970874:C:T
chr16:971266	['G', 'A']	98663	86854.56378546591	-1647.1495129382708	0.0095868058605201	0.0042855084007251	2.2370288339413658	0.0252867	0.0252867	chr16	971266	1.5971078438585649	chr16:971266:G:A
chr16:971326	['C', 'T']	98663	12084.73490983914	-462.3225184918649	0.0040505346455197	0.0088632841301858	0.4570015567621037	0.647671	0.647671	chr16	971326	0.1886455484022383	chr16:971326:C:T
chr16:972243	['CCATTT', 'C']	98663	36920.36786141465	-291.834318849	0.0023955078560247	0.0054784030954704	0.4372638913710798	0.661921	0.661921	chr16	972243	0.1791938403358094	chr16:972243:CCATTT:C
chr16:972650	['C', 'T']	98663	34898.70743252146	-363.0405636916024	0.0010078911050713	0.0055974827495276	0.1800614937413463	0.857105	0.857105	chr16	972650	0.0669659713938309	chr16:972650:C:T
chr16:972835	['G', 'A']	98663	14713.298253615918	-271.37295090645176	0.0035366145644087	0.008106150173367	0.4362878171229054	0.662629	0.662629	chr16	972835	0.1787295611127205	chr16:972835:G:A
chr16:973205	['T', 'C']	98663	39391.74639672993	-245.03575393673404	0.0036071619238255	0.0053577024784833	0.6732665612381384	0.500779	0.500779	chr16	973205	0.3003538914097338	chr16:973205:T:C
chr16:973691	['C', 'T']	98663	14398.94162374287	-578.6196954499333	0.0161003264256698	0.0082162638997004	1.9595678306117768	0.0500491	0.0500491	chr16	973691	1.3006037277460616	chr16:973691:C:T
chr16:973882	['C', 'T']	98663	35180.1233308662	-722.5877549244444	0.0077961559209023	0.0055676844392687	1.400251038998602	0.161441	0.161441	chr16	973882	0.7919861609861485	chr16:973882:C:T
chr16:973988	['C', 'T']	98663	35031.7008616486	-348.6092971915963	0.0021820864826819	0.0055958034209244	0.3899505251600488	0.696574	0.696574	chr16	973988	0.157032739850881	chr16:973988:C:T
chr16:974083	['G', 'A']	98663	14960.213035325123	-242.42535207222463	0.0019623673122053	0.0080433907532536	0.2439726444238117	0.807253	0.807253	chr16	974083	0.0929903323361649	chr16:974083:G:A
chr16:974383	['T', 'C']	98663	34950.73062730628	-357.76865722519165	0.0014786536134553	0.0055931768130299	0.2643674002957811	0.791497	0.791497	chr16	974383	0.1015507268988013	chr16:974383:T:C
chr16:974588	['C', 'T']	98663	34968.8354163499	-347.09213857677526	0.0017220917879281	0.0055922836179935	0.3079407100146342	0.758128	0.758128	chr16	974588	0.1202574632325598	chr16:974588:C:T
chr16:974669	['A', 'G']	98663	34954.834281080526	-359.44374592545614	0.0014360045295052	0.005592494712381	0.2567735158204215	0.797354	0.797354	chr16	974669	0.0983488227524015	chr16:974669:A:G
chr16:974860	['G', 'A']	98663	34778.467482971144	-385.7120037922402	0.0010660748629266	0.005604334375641	0.1902232792462041	0.849135	0.849135	chr16	974860	0.0710232578194457	chr16:974860:G:A
chr16:975264	['C', 'T']	98663	12092.490254310302	-481.5391164984072	0.0030225773946482	0.0088607198538519	0.3411209748759006	0.733013	0.733013	chr16	975264	0.1348883230693768	chr16:975264:C:T
chr16:975473	['A', 'G']	98663	14698.787756839763	-271.49844872283245	0.0028825941651573	0.0081110688800092	0.3553901720970335	0.722298	0.722298	chr16	975473	0.1412835876735119	chr16:975473:A:G
chr16:975505	['C', 'T']	98663	14192.15075769095	-430.9609309812401	0.0056401694606224	0.0082238448127248	0.6858312126580263	0.492821	0.492821	chr16	975505	0.3073107943708156	chr16:975505:C:T
chr16:976094	['T', 'C']	98663	15973.104642676122	-651.8676860711206	0.0114794988807154	0.0078009355784862	1.4715541187616186	0.141145	0.141145	chr16	976094	0.8503345019369755	chr16:976094:T:C
chr16:976188	['C', 'A']	98663	37229.03736555599	-303.3034820081789	0.0028665961507886	0.0054552561886937	0.525474157699471	0.599255	0.599255	chr16	976188	0.2223883336591806	chr16:976188:C:A
chr16:976209	['G', 'A']	98663	50192.08722491968	-1237.3489885651677	0.0121290812938983	0.0049043012311974	2.47315177476095	0.0133944	0.0133944	chr16	976209	1.8730767357717333	chr16:976209:G:A
chr16:976373	['G', 'A']	98663	37212.64018407394	-302.56491654321064	0.0030919016918936	0.0054548684694584	0.5668150770646626	0.570841	0.570841	chr16	976373	0.2434848417341735	chr16:976373:G:A
chr16:976398	['G', 'A']	98663	87470.52526102384	-1526.5271361966368	0.0112394517153163	0.0042837127283987	2.6237641102319644	0.00869774	0.00869774	chr16	976398	2.060593578764609	chr16:976398:G:A
chr16:977069	['T', 'C']	98663	87677.21845570572	-1494.5311721717826	0.0116386057448655	0.0042825034919554	2.71771074249637	0.00657468	0.00657468	chr16	977069	2.182125380118235	chr16:977069:T:C
chr16:977099	['A', 'G']	98663	89902.37844631853	-1478.195339759397	0.0119763065147615	0.0042730205075695	2.802773001801836	0.00506752	0.00506752	chr16	977099	2.295204528599927	chr16:977099:A:G
chr16:977619	['C', 'T']	98663	88225.66919903521	-1540.2448550039685	0.0114075824031778	0.0043069257767777	2.648660087128877	0.00808244	0.00808244	chr16	977619	2.092457510689884	chr16:977619:C:T
chr16:978318	['C', 'T']	98663	35418.82235326353	-397.77393196567226	0.0005958439276818	0.0055706114590486	0.1069620331739339	0.914819	0.914819	chr16	978318	0.0386648240505686	chr16:978318:C:T
chr16:978366	['T', 'C']	98663	52692.044957555576	-1244.944989983127	0.0129861929921115	0.0049778070361501	2.6088180794880937	0.00908692	0.00908692	chr16	978366	2.04158329539983	chr16:978366:T:C
chr16:978545	['A', 'G']	98663	85996.63507690441	-1602.555762428965	0.0102426247804256	0.0042925221689281	2.386155359794751	0.0170274	0.0170274	chr16	978545	1.7688516616003804	chr16:978545:A:G
chr16:979361	['T', 'C']	98663	16188.461175087174	-605.3617622772973	0.0131411543939077	0.0077498236426142	1.695671411365798	0.0899513	0.0899513	chr16	979361	1.045992555734253	chr16:979361:T:C
chr16:979627	['T', 'C']	98663	20279.67208312216	-471.5102829216253	0.010948007292791	0.0070027286215612	1.5633916269555674	0.117964	0.117964	chr16	979627	0.928250509530933	chr16:979627:T:C
chr16:980002	['G', 'A']	98663	46523.30076224457	-710.3841779196099	0.0032592417304253	0.005023585771214	0.648787913426556	0.516477	0.516477	chr16	980002	0.2869490139226624	chr16:980002:G:A
chr16:980147	['G', 'A']	98663	34228.38768890826	-260.6845927690126	0.0027248276829858	0.0056474828821665	0.4824853372447122	0.629462	0.629462	chr16	980147	0.2010304826942329	chr16:980147:G:A
chr16:980273	['G', 'A']	98663	12218.123836938234	-420.0824167083062	0.0050917251374363	0.0088136669490766	0.577707912819397	0.563463	0.563463	chr16	980273	0.2491345967845184	chr16:980273:G:A
chr16:980414	['C', 'A']	98663	12223.123887616306	-424.7866628209633	0.004749127379114	0.0088122792003268	0.5389215742208858	0.589942	0.589942	chr16	980414	0.2291906838123285	chr16:980414:C:A
chr16:980697	['C', 'CG']	98663	90119.4413198844	-1399.7704451171105	0.0125152854314177	0.0042769839308826	2.926194167120684	0.00343215	0.00343215	chr16	980697	2.4644337398359424	chr16:980697:C:CG
chr16:980984	['A', 'C']	98663	14994.88283838434	-233.64218092988537	0.003450629443257	0.0080486026478716	0.4287240399635718	0.668125	0.668125	chr16	980984	0.1751422774471467	chr16:980984:A:C
chr16:980988	['C', 'A']	98663	34261.23746222953	-277.18706520055525	0.0026533729538203	0.0056455825205061	0.4699909963555838	0.638362	0.638362	chr16	980988	0.1949329732887464	chr16:980988:C:A
chr16:981090	['G', 'A']	98663	12376.845371715286	-421.9234605019555	0.0038785064150298	0.0087738218764513	0.4420543828727227	0.658451	0.658451	chr16	981090	0.1814765384264302	chr16:981090:G:A
chr16:981161	['C', 'A']	98663	12095.168084437651	-450.2354731769785	0.0044917723912841	0.0088554480563901	0.5072326507570467	0.611993	0.611993	chr16	981161	0.2132535453033921	chr16:981161:C:A
chr16:982616	['T', 'C']	98663	14512.588370042266	-585.6633590080017	0.0157924302887344	0.0081476050720061	1.938291086664797	0.0525906	0.0525906	chr16	982616	1.2790918743433657	chr16:982616:T:C
chr16:982695	['C', 'T']	98663	14501.587924061669	-579.5738629843974	0.0162084402346122	0.0081499175963432	1.98878578132922	0.0467276	0.0467276	chr16	982695	1.330426524422366	chr16:982695:C:T
chr16:982776	['A', 'G']	98663	90415.49844410432	-1405.9329198428516	0.0123458081055997	0.0042777358458153	2.886061353619293	0.00390181	0.00390181	chr16	982776	2.4087338825480105	chr16:982776:A:G
chr16:982915	['C', 'T']	98663	14478.0	-572.9584021179433	0.0163933518464859	0.0081558639821834	2.010007999434209	0.0444331	0.0444331	chr16	982915	1.352293385927975	chr16:982915:C:T
chr16:984494	['T', 'C']	98663	90270.14934163175	-1446.803235456294	0.0118594035312792	0.0042755437400462	2.773776682530467	0.00554201	0.00554201	chr16	984494	2.25633269491234	chr16:984494:T:C
chr16:984503	['A', 'C']	98663	14695.5110214345	-269.33417428416254	0.0034669309986207	0.0081117466768599	0.4273963594685073	0.669092	0.669092	chr16	984503	0.1745141627324742	chr16:984503:A:C
chr16:984676	['C', 'T']	98663	14714.491389009969	-256.2851092897961	0.0035262149133509	0.0081049281337006	0.4350704725793725	0.663512	0.663512	chr16	984676	0.1781512182605016	chr16:984676:C:T
chr16:985077	['C', 'T']	98663	34004.412564871884	-351.2891410107628	0.0024972768338589	0.005660104066297	0.4412068761648555	0.659064	0.659064	chr16	985077	0.1810724101446012	chr16:985077:C:T
chr16:985456	['A', 'G']	98663	73542.92632315225	-1059.2991503291394	0.0106174811802555	0.0043981269775113	2.414091551823127	0.0157763	0.0157763	chr16	985456	1.801994843838856	chr16:985456:A:G
chr16:985548	['G', 'A']	98663	37928.76885496802	-932.1568409866996	0.0062483639332755	0.0053675993315046	1.1640891108621574	0.244391	0.244391	chr16	985548	0.6119147915649444	chr16:985548:G:A
chr16:985653	['C', 'T']	98663	39912.213592134605	-426.7024753959232	0.0098884061393201	0.0053119292141791	1.8615470463960544	0.0626699	0.0626699	chr16	985653	1.2029409982868304	chr16:985653:C:T
chr16:986081	['TAATG', 'T']	98663	12218.247676386818	-749.1401015291669	-0.0137554976414255	0.0087928071255284	-1.564403431696889	0.117726	0.117726	chr16	986081	0.9291276118418136	chr16:986081:TAATG:T
chr16:986640	['T', 'C']	98663	94789.528884654	-1803.249348807032	0.0105749659740469	0.0042631926698996	2.480527340157933	0.0131205	0.0131205	chr16	986640	1.8820496144189447	chr16:986640:T:C
chr16:987035	['A', 'G']	98663	105792.79490532375	-2284.7101986452867	0.0079734531222477	0.0042715506160487	1.8666413766210703	0.0619546	0.0619546	chr16	987035	1.2079264426301235	chr16:987035:A:G
chr16:987524	['G', 'A']	98663	14437.365592051914	-292.7854348042076	0.0052969805544488	0.0081821240114996	0.6473845357274098	0.517385	0.517385	chr16	987524	0.2861861664808214	chr16:987524:G:A
chr16:987916	['T', 'C']	98663	40832.72474506863	-1183.6408885138123	0.014179764627614	0.0052422862547914	2.704881789820958	0.00683404	0.00683404	chr16	987916	2.16532248358109	chr16:987916:T:C
chr16:988890	['G', 'A']	98663	5543.112364561479	-355.39031612880524	-0.0121364500479489	0.0128654513460336	-0.9433365158767308	0.345511	0.345511	chr16	988890	0.4615381214786282	chr16:988890:G:A
chr16:989782	['C', 'T']	98663	5683.057600697331	-324.35671777757625	-0.0096399985960763	0.0127071825600744	-0.7586259621676406	0.448078	0.448078	chr16	989782	0.3486463788121381	chr16:989782:C:T
chr16:990065	['C', 'T']	98663	8871.179827895521	-386.265093728995	-0.0106482771531541	0.0103006162908026	-1.0337514622947277	0.301255	0.301255	chr16	990065	0.5210657362697252	chr16:990065:C:T
chr16:990421	['TGCTGTGTCTGGG', 'T']	98663	93026.3144316834	-3477.768036651472	0.0018926744247474	0.0042503294948573	0.4453006354066113	0.656103	0.656103	chr16	990421	0.1830279764471403	chr16:990421:TGCTGTGTCTGGG:T
chr16:990849	['T', 'C']	98663	107374.79468648002	-3723.4399306513415	0.0022829139225199	0.0042643608938868	0.5353472605455681	0.592411	0.592411	chr16	990849	0.2273768860135092	chr16:990849:T:C
chr16:990879	['G', 'A']	98663	100308.16674606958	-3943.41907485881	0.0015041025435747	0.0042533938790173	0.3536240908688703	0.723621	0.723621	chr16	990879	0.1404888380922383	chr16:990879:G:A
chr16:991240	['CA', 'C']	98663	106171.21759404748	-3279.109991159214	0.0067861073800914	0.0042625915966725	1.5920144414935045	0.111385	0.111385	chr16	991240	0.953173290812656	chr16:991240:CA:C
chr16:991856	['G', 'C']	98663	7356.820216518672	-223.31805664334587	0.0030073304579919	0.0112132625917821	0.2681940633581502	0.788551	0.788551	chr16	991856	0.1031702131755206	chr16:991856:G:C
chr16:991953	['G', 'A']	98663	16080.325964666888	-756.518918170991	-0.0003500538857013	0.0077831632973985	-0.0449757858502493	0.964127	0.964127	chr16	991953	0.015865754721278	chr16:991953:G:A
chr16:992189	['G', 'A']	98663	85027.03254743756	-2581.665639430187	-0.0004593269803359	0.0042915790234291	-0.1070298316373374	0.914766	0.914766	chr16	992189	0.0386899856118487	chr16:992189:G:A
chr16:992389	['C', 'T']	98663	88285.47409231892	-3012.8089716843365	0.0008934917809507	0.0042693114833117	0.209282406412207	0.834228	0.834228	chr16	992389	0.0787152376004512	chr16:992389:C:T
chr16:993091	['G', 'A']	98663	16296.486559085288	-717.7999159024268	-0.0006509218963422	0.0077350987798541	-0.084151723832865	0.932936	0.932936	chr16	993091	0.0301481481079395	chr16:993091:G:A
chr16:993309	['G', 'A']	98663	16074.97756874829	-737.4830389977088	0.0004702380069684	0.0077825459325149	0.0604221306300072	0.95182	0.95182	chr16	993309	0.0214451738823108	chr16:993309:G:A
chr16:995384	['G', 'A']	98663	16130.980974487367	-701.7446895730935	0.0014165817142958	0.0077715529681229	0.1822778175875921	0.855365	0.855365	chr16	995384	0.0678485242660758	chr16:995384:G:A
chr16:995417	['A', 'G']	98663	16168.310992853883	-707.2496750005889	0.0011534628464224	0.0077637484893902	0.1485703520662421	0.881893	0.881893	chr16	995417	0.0545841045830559	chr16:995417:A:G
chr16:995721	['C', 'T']	98663	16142.30888449648	-702.9153553678394	0.0014961444689792	0.0077684112455415	0.1925933658362831	0.847278	0.847278	chr16	995721	0.0719740701216715	chr16:995721:C:T
chr16:995838	['T', 'C']	98663	27900.393417198	-1206.3561530560462	-0.0030624788831491	0.0061092569828019	-0.5012849994312454	0.616172	0.616172	chr16	995838	0.2102980407184958	chr16:995838:T:C
chr16:995951	['C', 'T']	98663	27744.09320642258	-1196.5366087428956	-0.0028830595121278	0.0061221202153034	-0.470925008124001	0.637695	0.637695	chr16	995951	0.1953869881890385	chr16:995951:C:T
chr16:996070	['G', 'A']	98663	28749.7881196148	-1238.8174587586798	-0.0030255689101861	0.0060273781247132	-0.5019709810109382	0.615689	0.615689	chr16	996070	0.2106386055151873	chr16:996070:G:A
chr16:996081	['C', 'T']	98663	27801.945017182137	-1201.2384707697408	-0.0030883287129235	0.0061151367895235	-0.5050301929818605	0.613539	0.613539	chr16	996081	0.2121578258522797	chr16:996081:C:T
chr16:996264	['C', 'G']	98663	26681.16341797172	-1262.3338042073815	-0.0034623753374965	0.0062227412080623	-0.5564067702205815	0.577934	0.577934	chr16	996264	0.2381217551303774	chr16:996264:C:G
chr16:996471	['G', 'T']	98663	27444.83450233124	-1250.179514423755	-0.0023239273111827	0.0061491649752975	-0.3779256729195686	0.705487	0.705487	chr16	996471	0.1515109845748101	chr16:996471:G:T
chr16:996630	['G', 'A']	98663	94115.63128072576	-3469.981375692377	-0.002746673135619	0.0042405139909569	-0.6477217482306266	0.517166	0.517166	chr16	996630	0.2863700346380364	chr16:996630:G:A
chr16:997072	['C', 'T']	98663	12668.385201702818	-752.1773009724519	-0.007727294193815	0.0086641337477382	-0.8918715267792641	0.372464	0.372464	chr16	997072	0.4289156970281573	chr16:997072:C:T
chr16:997430	['C', 'A']	98663	2110.042772726812	4.073802680076458	-0.007848405383963	0.0207124282697659	-0.3789225136590789	0.704746	0.704746	chr16	997430	0.1519673804196201	chr16:997430:C:A
chr16:997538	['G', 'C']	98663	13712.111834169582	-929.9105072112604	-0.0120877858752643	0.0083554937539968	-1.4466872013975327	0.147988	0.147988	chr16	997538	0.8297734990987767	chr16:997538:G:C
chr16:997729	['C', 'T']	98663	78337.527891253	-3313.339697323152	-0.0093352122632284	0.0043316208530884	-2.155131434592769	0.031154	0.031154	chr16	997729	1.5064861844333557	chr16:997729:C:T
chr16:998526	['G', 'A']	98663	14018.142081044374	-732.3538719252317	-0.0087908511944566	0.008274927680699	-1.0623477973059487	0.28808	0.28808	chr16	998526	0.5404868916367711	chr16:998526:G:A
chr16:998796	['G', 'A']	98663	7525.152542544673	-338.92119495701786	0.0022805171458888	0.011063916510528	0.206122049431479	0.836696	0.836696	chr16	998796	0.0774323072448124	chr16:998796:G:A
chr16:998864	['G', 'A']	98663	50774.573131423705	-1148.256288311165	0.0024069543232721	0.0049030927208552	0.490905324517772	0.623495	0.623495	chr16	998864	0.2051670249137727	chr16:998864:G:A
chr16:999139	['A', 'G']	98663	91999.01496896692	-2143.3672052619777	-0.002463763259496	0.0042933319233488	-0.5738580905187277	0.566065	0.566065	chr16	999139	0.247133696867353	chr16:999139:A:G
chr16:999351	['A', 'G']	98663	3479.599547878271	-186.60384458541984	-0.0093010848016074	0.016132149698262	-0.5765558202456761	0.564241	0.564241	chr16	999351	0.2485353594659906	chr16:999351:A:G
chr16:999431	['T', 'C']	98663	90946.67044786412	-2453.150715766797	-0.0029138821870032	0.0042921651529628	-0.6788839858577742	0.497213	0.497213	chr16	999431	0.3034575249329332	chr16:999431:T:C
chr16:1000199	['G', 'A']	98663	3199.1296992671723	23.493790609909063	-0.021416168184215	0.0170575171982382	-1.2555266944961343	0.209291	0.209291	chr16	1000199	0.6792494469330596	chr16:1000199:G:A
chr16:1000338	['G', 'A']	98663	11869.601522431023	-613.9700802136048	0.0011699540445598	0.0089393019549763	0.1308775618557696	0.895872	0.895872	chr16	1000338	0.0477540368387165	chr16:1000338:G:A
chr16:1000847	['G', 'A']	98663	3133.4128636594014	-12.90465430411392	-0.0207069008692728	0.0171988219057011	-1.2039720501093631	0.228603	0.228603	chr16	1000847	0.6409180745754848	chr16:1000847:G:A
chr16:1000877	['T', 'C']	98663	53373.86800279932	-1326.7855842752715	-0.0001193800629911	0.0048035721041097	-0.0248523516257779	0.980173	0.980173	chr16	1000877	0.0086972648028957	chr16:1000877:T:C
chr16:1001520	['A', 'G']	98663	38806.75328413882	-1463.014295926694	-0.0010722028630777	0.0053751146585562	-0.1994753472599808	0.841891	0.841891	chr16	1001520	0.0747441331593024	chr16:1001520:A:G
chr16:1002399	['G', 'A']	98663	23063.402556331537	-722.0415945573819	-0.0014639645793481	0.0066417265205332	-0.2204192802612695	0.825545	0.825545	chr16	1002399	0.0832592486046641	chr16:1002399:G:A
chr16:1004485	['C', 'T']	98663	11394.194233810473	-596.2865757194186	0.0011374775845621	0.0091026008058153	0.1249618223217498	0.900554	0.900554	chr16	1004485	0.0454902404248093	chr16:1004485:C:T
chr16:1004797	['G', 'A']	98663	3469.493480270673	47.87982644606779	-0.0103478221627324	0.0167564973061445	-0.617540884211995	0.536879	0.536879	chr16	1004797	0.2701235831153344	chr16:1004797:G:A
chr16:1005808	['T', 'G']	98663	13595.515772614846	136.27339298596283	0.0061986487233154	0.0084706133887831	0.7317827456892031	0.464303	0.464303	chr16	1005808	0.3331985102187353	chr16:1005808:T:G
chr16:1006111	['G', 'A']	98663	18702.66761651727	-928.429595883945	0.0015972399203456	0.0072631315271993	0.2199106424500557	0.825941	0.825941	chr16	1006111	0.0830509748219862	chr16:1006111:G:A
chr16:1006547	['A', 'G']	98663	47481.256208819046	-966.8702362708848	0.0023090017918999	0.005006869895905	0.4611667249010114	0.64468	0.64468	chr16	1006547	0.1906558027598395	chr16:1006547:A:G
chr16:1007737	['G', 'A']	98663	7250.073483205287	457.4747350109549	0.0014295367658393	0.0117644337210862	0.1215134361526502	0.903285	0.903285	chr16	1007737	0.044175201625563	chr16:1007737:G:A
chr16:1007850	['A', 'C']	98663	22215.92720729852	-122.03875988871064	0.0007586063376671	0.0067734681035118	0.1119967387568874	0.910826	0.910826	chr16	1007850	0.0405645807189887	chr16:1007850:A:C
chr16:1007965	['A', 'C']	98663	19360.72838692673	-996.1164424650174	0.0004400856644311	0.0071619068677657	0.0614481132688054	0.951002	0.951002	chr16	1007965	0.0218185697207874	chr16:1007965:A:C
chr16:1009264	['T', 'A']	98663	7219.51232571109	478.156680051436	0.0023477005304486	0.01177351785284	0.1994051871151052	0.841946	0.841946	chr16	1009264	0.0747157620087537	chr16:1009264:T:A
chr16:1009649	['C', 'T']	98663	5837.177488343807	601.7480089726917	0.0174277826247127	0.0131626124640518	1.3240367497189038	0.185494	0.185494	chr16	1009649	0.7316701335369898	chr16:1009649:C:T
chr16:1010360	['C', 'T']	98663	11252.91243221327	-620.0264619465102	-0.0021438778510365	0.009152529177553	-0.2342388436514914	0.8148	0.8148	chr16	1010360	0.0889489796718735	chr16:1010360:C:T
chr16:1010686	['T', 'C']	98663	12420.681552727558	-594.4520608845321	0.0005014539665519	0.0087492150722153	0.0573141661752496	0.954295	0.954295	chr16	1010686	0.0203173516399114	chr16:1010686:T:C
chr16:1011805	['C', 'G']	98663	29327.67011355458	-315.6626847625854	0.0024138558843654	0.0060262548515654	0.4005565552439916	0.688748	0.688748	chr16	1011805	0.1619396492511929	chr16:1011805:C:G
chr16:1011970	['A', 'G']	98663	22974.6985809852	-625.0677823389069	0.0002223051496893	0.0066701946443396	0.0333281353158121	0.973413	0.973413	chr16	1011970	0.0117028580200197	chr16:1011970:A:G
chr16:1012428	['C', 'T']	98663	29838.90729779039	-376.8914375889715	0.0014976898744317	0.0059805698739738	0.2504259470237726	0.802258	0.802258	chr16	1012428	0.0956859434895075	chr16:1012428:C:T
chr16:1012447	['C', 'G']	98663	44512.70695439755	-828.6231438428991	0.0007292195241147	0.0051363440446751	0.1419724842752235	0.887102	0.887102	chr16	1012447	0.052026441622234	chr16:1012447:C:G
chr16:1013319	['G', 'A']	98663	14522.121295686113	-545.2979890908708	-0.0045539953767856	0.0081282039350192	-0.5602708068341393	0.575296	0.575296	chr16	1013319	0.2401086455885574	chr16:1013319:G:A
chr16:1013457	['T', 'C']	98663	24252.72069615634	-418.5646373053251	0.0004386550318713	0.0065184223572152	0.0672946623941649	0.946347	0.946347	chr16	1013457	0.0239495902863785	chr16:1013457:T:C
chr16:1015270	['A', 'G']	98663	19472.170964602847	-172.17004086938832	-0.0031609927130783	0.0072228969827333	-0.4376350265876422	0.661652	0.661652	chr16	1015270	0.1793703704059158	chr16:1015270:A:G
chr16:1015433	['T', 'C']	98663	40407.87708092544	-895.2897642222094	-0.0031452747876804	0.0053119265122777	-0.5921156439966844	0.553775	0.553775	chr16	1015433	0.2566666542371037	chr16:1015433:T:C
chr16:1015837	['G', 'A']	98663	62973.82841496798	-2786.3499834317736	0.0002429517578572	0.0045824123535321	0.0530183098144675	0.957717	0.957717	chr16	1015837	0.018762803547248	chr16:1015837:G:A
chr16:1015859	['C', 'T']	98663	171642.95875693043	-6468.215528626326	-0.0063407636930426	0.0063781902722446	-0.9941321005481984	0.320161	0.320161	chr16	1015859	0.4946315722179724	chr16:1015859:C:T
chr16:1016396	['G', 'A']	98663	15019.826803580298	-459.3918281773619	-0.0057052317023047	0.0080148420663352	-0.7118333281036718	0.47657	0.47657	chr16	1016396	0.3218732998924791	chr16:1016396:G:A
chr16:1016415	['C', 'G']	98663	36872.74744833318	-2065.14160681019	0.0004625880524788	0.00547515934034	0.0844885095983469	0.932668	0.932668	chr16	1016415	0.0302729237001345	chr16:1016415:C:G
chr16:1017289	['G', 'T']	98663	17493.418437990982	-980.0901437159384	-0.0011829575797831	0.0074881181359543	-0.15797795364674	0.874474	0.874474	chr16	1017289	0.0582530985059341	chr16:1017289:G:T
chr16:1017292	['A', 'G']	98663	17497.418762353656	-979.951511000482	-0.0011239361757359	0.0074874783927028	-0.1501087705082845	0.880679	0.880679	chr16	1017292	0.055182359388424	chr16:1017292:A:G
chr16:1017466	['C', 'T']	98663	15463.291108568274	-434.54637717663	-0.0039037649422476	0.0080181107369353	-0.4868684245360899	0.626353	0.626353	chr16	1017466	0.203180838125173	chr16:1017466:C:T
chr16:1017832	['G', 'T']	98663	38899.06802514194	-909.637778907152	-0.0018146524118989	0.0053736819564513	-0.3376925591438024	0.735596	0.735596	chr16	1017832	0.1333606410199454	chr16:1017832:G:T
chr16:1017895	['T', 'C']	98663	39332.55428930638	-922.654917947676	-0.0017952056453032	0.0053501346654166	-0.335544011052191	0.737215	0.737215	chr16	1017895	0.1324058368401665	chr16:1017895:T:C
chr16:1017955	['C', 'T']	98663	3235.4263051191087	95.35505356960836	-0.0025064309872679	0.0169672241613143	-0.1477219233646193	0.882563	0.882563	chr16	1017955	0.0542542835879614	chr16:1017955:C:T
chr16:1018267	['T', 'C']	98663	17560.255072963457	-973.0866837758084	-0.0005376763284433	0.0074769593371339	-0.0719110943633152	0.942673	0.942673	chr16	1018267	0.0256389317845329	chr16:1018267:T:C
chr16:1018514	['C', 'T']	98663	10846.76956292572	-601.792250154408	-0.0047929483002849	0.0093063233846945	-0.5150206050401759	0.60654	0.60654	chr16	1018514	0.21714055307202	chr16:1018514:C:T
chr16:1019127	['T', 'G']	98663	6754.479220726565	473.5095269478866	-0.0035920378896813	0.0122660664546733	-0.2928435047172615	0.769642	0.769642	chr16	1019127	0.1137112405147666	chr16:1019127:T:G
chr16:1020198	['T', 'C']	98663	4089.290129338307	256.55542028426544	0.0121650950646414	0.0152660552426751	0.7968722024950371	0.425527	0.425527	chr16	1020198	0.3710728784019704	chr16:1020198:T:C
chr16:1020738	['G', 'T']	98663	4020.366736270197	273.3857906898417	0.0158615266673293	0.0153713530457641	1.0318887751849697	0.302127	0.302127	chr16	1020738	0.5198104616613677	chr16:1020738:G:T
chr16:1021174	['G', 'A']	98663	6833.138514711994	474.96972076508376	-0.0018266917363164	0.0121842325625981	-0.1499225927387366	0.880826	0.880826	chr16	1021174	0.055109874451977	chr16:1021174:G:A
chr16:1021584	['C', 'T']	98663	16252.988394133212	-841.6177444545131	-0.0031377802208101	0.0077384574832184	-0.4054787698471916	0.685127	0.685127	chr16	1021584	0.1642289171398549	chr16:1021584:C:T
chr16:1022470	['G', 'A']	98663	30574.50765394052	-1656.2236612237518	0.0005953998606569	0.0058956375725462	0.1009899019962638	0.919559	0.919559	chr16	1022470	0.0364204006810406	chr16:1022470:G:A
chr16:1022889	['T', 'C']	98663	75783.82594150743	-2723.265833346831	-0.0023962715783167	0.0043730074657549	-0.5479687828301218	0.583715	0.583715	chr16	1022889	0.2337991462760559	chr16:1022889:T:C
chr16:1023146	['C', 'G']	98663	35763.337033657735	-1506.1926379930649	-0.0034046070962633	0.005541960696052	-0.6143325950847455	0.538997	0.538997	chr16	1023146	0.2684136520434498	chr16:1023146:C:G
chr16:1023149	['G', 'A']	98663	35813.62277731595	-1510.1943082036455	-0.003790460830071	0.0055392169919997	-0.6842954221771053	0.49379	0.49379	chr16	1023149	0.3064577094401221	chr16:1023149:G:A
chr16:1023372	['C', 'T']	98663	31212.84722363005	-1777.887769669484	-0.0042946320412468	0.0058561395873307	-0.7333554771368351	0.463343	0.463343	chr16	1023372	0.3340973937399593	chr16:1023372:C:T
chr16:1023515	['T', 'A']	98663	67944.34817300671	-3045.547461007857	-0.0010481121769349	0.0045106221326015	-0.2323653248095091	0.816255	0.816255	chr16	1023515	0.0881741454219125	chr16:1023515:T:A
chr16:1023552	['A', 'G']	98663	31802.8350701484	-1684.8590823737875	-0.0033345703536368	0.0058117331093938	-0.573765224739416	0.566128	0.566128	chr16	1023552	0.2470853649091301	chr16:1023552:A:G
chr16:1023782	['A', 'G']	98663	76190.1278409667	-2582.754218020047	-0.0028043871273343	0.0043773927329955	-0.6406523925065509	0.52175	0.52175	chr16	1023782	0.2825375422625083	chr16:1023782:A:G
chr16:1023849	['C', 'G']	98663	63932.18388322944	-3207.818994158041	-0.0006637469606589	0.0045870325371314	-0.1447007308725104	0.884947	0.884947	chr16	1023849	0.0530827386770854	chr16:1023849:C:G
chr16:1023957	['CA', 'C']	98663	63950.48170861504	-3216.1642756346514	-0.0009335849465214	0.0045862819344269	-0.2035603043749969	0.838698	0.838698	chr16	1023957	0.0763943926210283	chr16:1023957:CA:C
chr16:1024280	['G', 'A']	98663	31503.91584986367	-1623.4323920484417	0.0021171426633459	0.0058206698941967	0.3637283511742724	0.716062	0.716062	chr16	1024280	0.1450493728148488	chr16:1024280:G:A
chr16:1024443	['G', 'A']	98663	31791.611121247133	-1695.6995041402367	-0.0037218240961151	0.0058124433427704	-0.6403200644948125	0.521966	0.521966	chr16	1024443	0.2823577852990616	chr16:1024443:G:A
chr16:1024526	['T', 'G']	98663	31748.60894200165	-1695.1225459980692	-0.0034194224153528	0.005814641773559	-0.5880710366203507	0.556486	0.556486	chr16	1024526	0.2545457571140481	chr16:1024526:T:G
chr16:1024581	['C', 'T']	98663	31739.57357457808	-1693.0942209655095	-0.0033882879803826	0.005815741885183	-0.5826063204447068	0.56016	0.56016	chr16	1024581	0.2516879065790426	chr16:1024581:C:T
chr16:1024931	['G', 'A']	98663	31552.30036264359	-1771.7282660357305	-0.0044817207462771	0.0058468128438697	-0.7665237225741055	0.443367	0.443367	chr16	1024931	0.3532366347471228	chr16:1024931:G:A
chr16:1025205	['AG', 'A']	98663	31502.718469820706	-1713.435966276725	-0.0039399768319203	0.0058370230494202	-0.6749976483837429	0.499679	0.499679	chr16	1025205	0.3013089022599631	chr16:1025205:AG:A
chr16:1025956	['T', 'G']	98663	3918.31771324312	170.1243752951424	-0.0009618691613184	0.0155491164203618	-0.0618600527074891	0.950674	0.950674	chr16	1025956	0.021968383455069	chr16:1025956:T:G
chr16:1026601	['G', 'A']	98663	5707.289231486549	99.88272029851296	-0.0094683928997913	0.0128985843827231	-0.7340645003240579	0.462911	0.462911	chr16	1026601	0.3345024990993657	chr16:1026601:G:A
chr16:1026660	['T', 'C']	98663	53938.02716922984	-1428.8270957189247	-0.0039352538077615	0.0047957275245977	-0.8205749362484186	0.41189	0.41189	chr16	1026660	0.3852187518589219	chr16:1026660:T:C
chr16:1026701	['A', 'G']	98663	41420.5567337422	-2276.9112993940685	-0.0052000169225186	0.0052544782208132	-0.9896352604376878	0.322355	0.322355	chr16	1026701	0.4916655891241372	chr16:1026701:A:G
chr16:1026821	['C', 'CT']	98663	40892.8289394999	-2306.867950882008	-0.0046985404837706	0.0052791054680978	-0.8900258788471657	0.373454	0.373454	chr16	1026821	0.4277628845486598	chr16:1026821:C:CT
chr16:1027531	['G', 'A']	98663	3925.1591339867614	145.23130783685613	0.0033786817727427	0.0154641584371972	0.2184846842111808	0.827052	0.827052	chr16	1027531	0.0824671837931686	chr16:1027531:G:A
chr16:1028084	['C', 'T']	98663	38026.166634565685	-2103.146937753811	-0.002351492875865	0.0054214188512794	-0.4337412290714397	0.664477	0.664477	chr16	1028084	0.177520046995073	chr16:1028084:C:T
chr16:1028212	['G', 'C']	98663	3929.159296161526	178.71699911538926	0.0015370756288723	0.0154959603214739	0.0991920214678319	0.920986	0.920986	chr16	1028212	0.0357469715066892	chr16:1028212:G:C
chr16:1028763	['C', 'T']	98663	36026.19086329404	-1493.665009702489	-0.0015589501843134	0.0055052454381825	-0.2831754191195753	0.777043	0.777043	chr16	1028763	0.109554947549146	chr16:1028763:C:T
chr16:1028798	['T', 'C']	98663	45844.43450890551	-828.6489463835378	-0.0030972716062774	0.0050719670703021	-0.6106647703635372	0.541423	0.541423	chr16	1028798	0.2664632990625275	chr16:1028798:T:C
chr16:1028811	['G', 'A']	98663	3166.0641793616524	53.249191466494125	-0.0055045946672783	0.0171194977523153	-0.3215394953122312	0.747802	0.747802	chr16	1028811	0.1262133776575918	chr16:1028811:G:A
chr16:1029479	['A', 'G']	98663	32629.70978772632	-1651.3727207033278	-0.0009648688328491	0.0057380497238199	-0.1681527486323031	0.866463	0.866463	chr16	1029479	0.0622499779459272	chr16:1029479:A:G
chr16:1029582	['A', 'G']	98663	37451.79593119316	-1330.4127891446071	-6.61129871895089e-05	0.0054322562945514	-0.0121704469753793	0.99029	0.99029	chr16	1029582	0.0042376064561823	chr16:1029582:A:G
chr16:1030554	['C', 'T']	98663	12771.647235905855	-705.7048282179069	-0.0015573052244809	0.0086421762959054	-0.1801982708011665	0.856997	0.856997	chr16	1030554	0.0670206983635301	chr16:1030554:C:T
chr16:1030758	['C', 'T']	98663	4222.085585996493	230.0567637816032	-0.0004164512729104	0.0150618325850375	-0.0276494424273517	0.977942	0.977942	chr16	1030758	0.0096869016816167	chr16:1030758:C:T
chr16:1031151	['C', 'T']	98663	4176.126981552808	222.92403116111493	-0.0014596879668169	0.0151277846051413	-0.0964905308290032	0.923131	0.923131	chr16	1031151	0.0347366645860354	chr16:1031151:C:T
chr16:1031175	['A', 'G']	98663	30649.90239649649	-354.5019895878977	-0.0008604872395548	0.0058927417525545	-0.1460249363858286	0.883902	0.883902	chr16	1031175	0.0535958834241933	chr16:1031175:A:G
chr16:1031348	['A', 'G']	98663	47725.90235867704	-1388.3993740815872	-0.001729341904794	0.0049574360100034	-0.3488379681158645	0.727212	0.727212	chr16	1031348	0.1383389632696095	chr16:1031348:A:G
chr16:1031790	['G', 'A']	98663	22523.68486722076	-835.2640995492359	0.0019789797188232	0.0066651845589637	0.2969129663726727	0.766534	0.766534	chr16	1031790	0.1154685770328246	chr16:1031790:G:A
chr16:1031818	['G', 'A']	98663	3152.031947456974	43.97827897551804	-0.0158028558778632	0.0171754893255093	-0.9200818432807366	0.357532	0.357532	chr16	1031818	0.4466850816909413	chr16:1031818:G:A
chr16:1032561	['G', 'A']	98663	47092.45534727645	-1347.938607914406	-0.0017778894336723	0.0049811220802483	-0.3569254888817577	0.721148	0.721148	chr16	1032561	0.1419755966019508	chr16:1032561:G:A
chr16:1034440	['C', 'T']	98663	16780.423961509627	-1056.2526364106218	-0.0041011222635311	0.0077349630964061	-0.5302057957376224	0.59597	0.59597	chr16	1034440	0.2247756012704598	chr16:1034440:C:T
chr16:1034906	['A', 'G']	98663	51892.41529899542	-994.1688239926748	-0.0004172131886116	0.0048425059351797	-0.0861564640697098	0.931342	0.931342	chr16	1034906	0.030890811565697	chr16:1034906:A:G
chr16:1035129	['C', 'T']	98663	4716.047799558088	312.3218397825284	0.0048632957003306	0.0143507012681875	0.3388890625931693	0.734694	0.734694	chr16	1035129	0.1338935068788188	chr16:1035129:C:T
chr16:1035168	['GCACAATGC', 'G']	98663	30261.9075187284	-343.7395010696898	-0.000271402720266	0.0059160795865818	-0.0458754342794108	0.96341	0.96341	chr16	1035168	0.0161888501097314	chr16:1035168:GCACAATGC:G
chr16:1035314	['A', 'T']	98663	7577.84485869521	454.7990792465571	-0.0079427883687269	0.0114794851172288	-0.6919115524446424	0.488995	0.488995	chr16	1035314	0.3106955815379568	chr16:1035314:A:T
chr16:1035335	['T', 'C']	98663	52437.8463285083	-915.3913959531168	-0.0006298600135966	0.0048343659973952	-0.1302880282411397	0.896339	0.896339	chr16	1035335	0.0475277068723911	chr16:1035335:T:C
chr16:1035393	['A', 'C']	98663	52643.9364521034	-903.6089774186044	-0.0007278635189527	0.0048302917980034	-0.1506872771648309	0.880223	0.880223	chr16	1035393	0.0554072876219937	chr16:1035393:A:C
chr16:1036007	['A', 'G']	98663	22592.5797471691	-798.9650288281146	0.0033543857733469	0.0066564218001	0.503932273837657	0.61431	0.61431	chr16	1036007	0.2116124149922213	chr16:1036007:A:G
chr16:1036034	['T', 'C']	98663	22583.46911564904	-819.9796890856211	0.0025677454009078	0.0066588760980293	0.385612431153024	0.699785	0.699785	chr16	1036034	0.1550353709229134	chr16:1036034:T:C
chr16:1036064	['T', 'C']	98663	22619.310173571208	-820.3284226085331	0.0026937879922191	0.0066605077664954	0.4044418363671582	0.685889	0.685889	chr16	1036064	0.1637461621183441	chr16:1036064:T:C
chr16:1036120	['T', 'C']	98663	16451.333941513352	-1041.2133820281788	-0.0040692205336654	0.0077129406421131	-0.5275835407635872	0.59779	0.59779	chr16	1036120	0.2234513542367578	chr16:1036120:T:C
chr16:1036167	['G', 'A']	98663	22561.22866959924	-825.4731267423255	0.0023078196781818	0.0066604435679768	0.3464963939155324	0.72897	0.72897	chr16	1036167	0.1372903442506776	chr16:1036167:G:A
chr16:1036467	['G', 'A']	98663	22589.37372918293	-815.6964583124558	0.0025118980170471	0.0066563887928292	0.3773664813198889	0.705902	0.705902	chr16	1036467	0.151255587635789	chr16:1036467:G:A
chr16:1036530	['C', 'T']	98663	22606.852676941788	-832.1962542929774	0.0020386055649144	0.0066550426332738	0.3063249444446592	0.759358	0.759358	chr16	1036530	0.1195534273077135	chr16:1036530:C:T
chr16:1036769	['A', 'G']	98663	52624.13349010228	-917.8504734207708	-0.0011398561218322	0.0048309238461989	-0.2359499255466636	0.813472	0.813472	chr16	1036769	0.0896573910427596	chr16:1036769:A:G
chr16:1036855	['C', 'T']	98663	4305.043633820518	257.53200865187733	0.0063334034439959	0.0149081268139553	0.4248289220391699	0.670962	0.670962	chr16	1036855	0.1733020754459609	chr16:1036855:C:T
chr16:1036911	['C', 'G']	98663	22615.687664707075	-833.4913826964289	0.0020988695772127	0.0066524080966619	0.3155052346030739	0.752379	0.752379	chr16	1036911	0.1235633347476523	chr16:1036911:C:G
chr16:1037468	['C', 'T']	98663	4112.29176127149	214.3030950323976	-0.0009833476192568	0.0152455131786192	-0.064500788378573	0.948572	0.948572	chr16	1037468	0.0229296990231362	chr16:1037468:C:T
chr16:1037781	['C', 'T']	98663	7513.15229928746	449.49120099300256	-0.0078931853070629	0.0115348663678656	-0.6842892717900996	0.493794	0.493794	chr16	1037781	0.3064541914043345	chr16:1037781:C:T
chr16:1038449	['G', 'A']	98663	7377.224315832151	418.7871376118741	-0.0069524584476426	0.0116103253644599	-0.5988168487443615	0.549296	0.549296	chr16	1038449	0.2601935635205175	chr16:1038449:G:A
chr16:1038921	['C', 'T']	98663	7390.299617875713	400.1963164053232	-0.0107839906639258	0.0116040322014196	-0.9293313286916368	0.35272	0.35272	chr16	1038921	0.4525699141817338	chr16:1038921:C:T
chr16:1039488	['A', 'G']	98663	45118.74380935971	-1390.143171882427	-0.0013210912760868	0.0050548549427959	-0.2613509766427014	0.793822	0.793822	chr16	1039488	0.1002768692154462	chr16:1039488:A:G
chr16:1039949	['G', 'A']	98663	31465.37835426742	-189.6040915885304	0.0008177156257	0.005845861676631	0.1398794003232857	0.888756	0.888756	chr16	1039949	0.0512174543262047	chr16:1039949:G:A
chr16:1040129	['A', 'AC']	98663	7933.102317388601	519.4416975643659	0.0003359049414661	0.011282465357734	0.0297722998312494	0.976249	0.976249	chr16	1040129	0.0104393979747757	chr16:1040129:A:AC
chr16:1040190	['G', 'A']	98663	36369.79214394325	156.25815165323314	0.0017407389363815	0.0055712614100256	0.3124496964455981	0.754699	0.754699	chr16	1040190	0.1222262254621193	chr16:1040190:G:A
chr16:1040234	['A', 'G']	98663	31507.27911508022	-193.6908108558468	0.0007308515932298	0.0058466317828471	0.1250038689581897	0.900521	0.900521	chr16	1040234	0.0455061550512456	chr16:1040234:A:G
chr16:1041944	['T', 'C']	98663	53442.83340936511	-773.3405513068864	-0.0008014651621856	0.0048182408824594	-0.1663397870171624	0.86789	0.86789	chr16	1041944	0.0615353156303256	chr16:1041944:T:C
chr16:1042101	['A', 'G']	98663	16704.73005599741	-960.9092917865536	-0.0045088244269858	0.0076532535596987	-0.5891382523543721	0.55577	0.55577	chr16	1042101	0.2551048997790383	chr16:1042101:A:G
chr16:1042676	['C', 'T']	98663	23308.543660287087	-793.7703587486204	-0.0014283258818015	0.0065736801533522	-0.2172794916213216	0.827991	0.827991	chr16	1042676	0.08197438383297	chr16:1042676:C:T
chr16:1045063	['T', 'C']	98663	48991.96558644947	-464.5263263256435	-0.002357897020905	0.0049699171845018	-0.4744338654692078	0.635192	0.635192	chr16	1045063	0.1970949803192067	chr16:1045063:T:C
chr16:1045745	['T', 'C']	98663	49247.97968349234	-518.0202200794931	-0.0011681808371694	0.0049471888933761	-0.2361302271545561	0.813332	0.813332	chr16	1045745	0.0897321403396836	chr16:1045745:T:C
chr16:1046075	['A', 'G']	98663	49688.88758675285	-522.4193477989	-0.001372030939622	0.0049374936817779	-0.2778800395604777	0.781105	0.781105	chr16	1046075	0.1072905821847844	chr16:1046075:A:G
chr16:1047140	['G', 'A']	98663	30972.825328927363	-378.0169325552027	-0.0041968200646166	0.0058800144255495	-0.713743157904653	0.475388	0.475388	chr16	1047140	0.3229517851647558	chr16:1047140:G:A
chr16:1047314	['A', 'T']	98663	4855.885903999192	238.99593577851	0.0141084059694292	0.0139596091376968	1.0106590972759102	0.312182	0.312182	chr16	1047314	0.5055921413954383	chr16:1047314:A:T
chr16:1047449	['C', 'T']	98663	4846.196474726076	233.83271383810904	0.013982306655185	0.0139724885837094	1.0007026716405414	0.316973	0.316973	chr16	1047449	0.4989777297393775	chr16:1047449:C:T
chr16:1048009	['A', 'G']	98663	65352.286167538405	-1466.008818197419	-0.003474386728268	0.004527235611799	-0.7674411111303793	0.442821	0.442821	chr16	1048009	0.3537717916599311	chr16:1048009:A:G
chr16:1048729	['C', 'T']	98663	4606.093370227343	-71.51638015702265	0.0066580837417416	0.0140113535706454	0.4751920439500355	0.634651	0.634651	chr16	1048729	0.197465031308069	chr16:1048729:C:T
chr16:1049671	['G', 'A']	98663	36326.84095562447	-590.1504136999384	-0.0039879822995213	0.0055100065713067	-0.7237708790201266	0.469208	0.469208	chr16	1049671	0.3286345917691337	chr16:1049671:G:A
chr16:1050064	['A', 'G']	98663	84527.99428276008	-3704.493819156781	-0.0001740684381992	0.0043331421344348	-0.0401714120605261	0.967957	0.967957	chr16	1050064	0.0141439351270529	chr16:1050064:A:G
chr16:1050506	['G', 'A']	98663	36328.73241621215	-587.2290477006726	-0.0037110350612828	0.0055106962513042	-0.6734239907352084	0.500679	0.500679	chr16	1050506	0.3004406238505045	chr16:1050506:G:A
chr16:1050633	['G', 'A']	98663	83758.64043019037	-3777.362044595021	-0.00042907105013	0.0043381190107711	-0.0989071643872993	0.921212	0.921212	chr16	1050633	0.0356404134131482	chr16:1050633:G:A
chr16:1050776	['C', 'T']	98663	36365.10573687412	-583.6492854882711	-0.0036210566974365	0.0055078503902195	-0.6574355585014728	0.510902	0.510902	chr16	1050776	0.2916623972056525	chr16:1050776:C:T
chr16:1051872	['G', 'A']	98663	36795.49176456279	-476.224397849269	-0.0030880668620648	0.0054871014165282	-0.5627865475135945	0.573582	0.573582	chr16	1051872	0.2414044860420226	chr16:1051872:G:A
chr16:1052089	['C', 'T']	98663	36529.48097994101	-523.7277118779618	-0.0033814702310955	0.005505432678805	-0.6142060812247485	0.539081	0.539081	chr16	1052089	0.2683459746832703	chr16:1052089:C:T
chr16:1052190	['G', 'C']	98663	84176.53172229938	-3740.300860540288	6.268337639956912e-05	0.0043355928137904	0.0144578559592103	0.988465	0.988465	chr16	1052190	0.0050387037665688	chr16:1052190:G:C
chr16:1052701	['C', 'T']	98663	84069.37294733002	-3762.772864909809	-0.0002868728520451	0.0043371427657385	-0.0661432808510066	0.947264	0.947264	chr16	1052701	0.0235289673907194	chr16:1052701:C:T
chr16:1053095	['A', 'G']	98663	148343.53183854683	-5034.023703196007	-0.0067277989533224	0.0049095833651567	-1.3703400987280256	0.170584	0.170584	chr16	1053095	0.7680617060968602	chr16:1053095:A:G
chr16:1053154	['T', 'C']	98663	122533.4516354643	-4160.156576213144	-0.0022862382691284	0.0043844299670019	-0.5214448141115497	0.602058	0.602058	chr16	1053154	0.2203616684322072	chr16:1053154:T:C
chr16:1053316	['C', 'T']	98663	84905.18724784596	-3705.0584679643566	-6.206699467395334e-05	0.0043311297931409	-0.0143304397786106	0.988566	0.988566	chr16	1053316	0.0049943304181384	chr16:1053316:C:T
chr16:1053391	['AG', 'A']	98663	84766.64782762995	-3721.892036324225	-4.778029311544789e-05	0.0043331705308592	-0.0110266357566991	0.991202	0.991202	chr16	1053391	0.0038378303324696	chr16:1053391:AG:A
chr16:1053758	['A', 'C']	98663	85107.62609347914	-3651.6733063230745	0.0008004403126069	0.0043297835390485	0.1848684363520973	0.853333	0.853333	chr16	1053758	0.0688814590541279	chr16:1053758:A:C
chr16:1054606	['A', 'G']	98663	121987.89127768486	-4163.085457055317	-0.0023606959035565	0.0043787394926971	-0.5391268211990456	0.589801	0.589801	chr16	1054606	0.2292944954428953	chr16:1054606:A:G
chr16:1054759	['C', 'A']	98663	11945.6053741207	-631.3313271083626	-0.0098722947263876	0.0088819792516184	-1.1114971614675542	0.266357	0.266357	chr16	1054759	0.5745358852451143	chr16:1054759:C:A
chr16:1055604	['A', 'G']	98663	112570.62516224563	-4667.451772179513	-0.0016232084795075	0.004334163580184	-0.3745148168677653	0.708022	0.708022	chr16	1055604	0.1499532474936212	chr16:1055604:A:G
chr16:1055638	['C', 'T']	98663	19660.39121752441	-102.3410103297256	-0.0051063468757484	0.0071410255092746	-0.7150719275706812	0.474566	0.474566	chr16	1055638	0.3237033797750708	chr16:1055638:C:T
chr16:1055760	['G', 'A']	98663	108851.4457115632	-4478.134602400062	-1.8774801410986625e-05	0.004307832992053	-0.0043582937048909	0.996523	0.996523	chr16	1055760	0.0015126732225892	chr16:1055760:G:A
chr16:1055783	['G', 'A']	98663	84803.45479057697	-3715.982531406544	-0.0002086529354758	0.0043312985476367	-0.0481732979569581	0.961578	0.961578	chr16	1055783	0.0170154814768387	chr16:1055783:G:A
chr16:1055819	['T', 'C']	98663	129092.24307118388	-4545.63657863743	-0.0025497390573707	0.0044757145188374	-0.5696831302888817	0.568894	0.568894	chr16	1055819	0.244968646616536	chr16:1055819:T:C
chr16:1055873	['G', 'A']	98663	23890.90575868466	-773.4111728466008	0.0004407778542885	0.0065050452838912	0.0677593829177529	0.945977	0.945977	chr16	1055873	0.0241194226833169	chr16:1055873:G:A
chr16:1055919	['T', 'C']	98663	109470.86223465728	-4429.332548880608	-0.0001447746470847	0.0043085122112845	-0.0336020045865353	0.973195	0.973195	chr16	1055919	0.0118001310174087	chr16:1055919:T:C
chr16:1056064	['A', 'G']	98663	110490.99707009472	-4511.184451001909	-0.0006759488544665	0.0043123725053434	-0.1567463974016623	0.875445	0.875445	chr16	1056064	0.0577711333575954	chr16:1056064:A:G
chr16:1057640	['C', 'CTG']	98663	2923.207397421343	489.2281240276188	0.0291545694914525	0.0188764973501329	1.5444904290597703	0.122473	0.122473	chr16	1057640	0.911959643899032	chr16:1057640:C:CTG
chr16:1057865	['G', 'A']	98663	12440.582967328332	-371.7552091273351	-0.0049630005678399	0.0087256474072669	-0.5687830754777752	0.569505	0.569505	chr16	1057865	0.2445024586562114	chr16:1057865:G:A
chr16:1058485	['C', 'T']	98663	127404.14792467376	-5019.382709278923	0.0038302176811767	0.004522537852112	0.8469177719293162	0.397043	0.397043	chr16	1058485	0.4011624563314778	chr16:1058485:C:T
chr16:1059435	['C', 'T']	98663	12636.92122496148	171.49170255961673	0.0159555211155942	0.0088209742084586	1.8088162076581191	0.0704826	0.0704826	chr16	1059435	1.151918083812438	chr16:1059435:C:T
chr16:1059609	['G', 'A']	98663	3758.419028504237	-109.47303859445736	0.0030479997519444	0.0155747752995852	0.1957010418009466	0.844845	0.844845	chr16	1059609	0.0732229618424617	chr16:1059609:G:A
chr16:1059653	['C', 'T']	98663	13171.874162179702	213.17704097060223	0.0140605804430183	0.0086912732224922	1.6177814323718087	0.105713	0.105713	chr16	1059653	0.975871602275316	chr16:1059653:C:T
chr16:1060629	['G', 'A']	98663	4313.087430697033	-88.27522504755093	-0.0075238257718329	0.0145281530804594	-0.5178790263404276	0.604544	0.604544	chr16	1060629	0.2185720847754317	chr16:1060629:G:A
chr16:1061302	['G', 'A']	98663	4903.149087776202	-61.95796903359393	0.01336591432301	0.013645424113957	0.9795162254677656	0.327327	0.327327	chr16	1061302	0.4850181698603953	chr16:1061302:G:A
chr16:1061384	['A', 'G']	98663	133466.88030653202	-4075.554714145306	0.011595773340129	0.004554782846262	2.5458454840817173	0.0109029	0.0109029	chr16	1061384	1.962457971189176	chr16:1061384:A:G
chr16:1061401	['C', 'T']	98663	65018.58996685351	-2367.615580580375	0.0065525538838982	0.0045262250645002	1.4476862706830007	0.147708	0.147708	chr16	1061401	0.8305959822658	chr16:1061401:C:T
chr16:1061425	['C', 'G']	98663	65279.954811766365	-2360.3300544278945	0.0065906935134097	0.0045212337471927	1.4577201449719217	0.144921	0.144921	chr16	1061425	0.8388686778600821	chr16:1061425:C:G
chr16:1061710	['G', 'A']	98663	3561.036092923314	-130.16679350857314	-0.0025596873818808	0.01594290374442	-0.1605533987355778	0.872445	0.872445	chr16	1061710	0.0592619419612138	chr16:1061710:G:A
chr16:1061860	['T', 'C']	98663	6649.8087905849925	286.62977723523784	0.0095556784838622	0.0121183847200607	0.7885274072908229	0.43039	0.43039	chr16	1061860	0.3661378279440656	chr16:1061860:T:C
chr16:1063537	['C', 'T']	98663	4508.411255499016	-103.01201416115896	0.0178836514132841	0.014196466315001	1.2597255553931015	0.207771	0.207771	chr16	1063537	0.6824150699592396	chr16:1063537:C:T
chr16:1063622	['G', 'A']	98663	110096.463536018	-3978.640339477072	-0.0066966079167339	0.0042852459689763	-1.5627126109481286	0.118123	0.118123	chr16	1063622	0.9276655316790152	chr16:1063622:G:A
chr16:1063695	['G', 'T']	98663	64560.23480816989	-2335.697488902771	0.0062930660794143	0.0045412166189676	1.385766548358354	0.165821	0.165821	chr16	1063695	0.7803604701271581	chr16:1063695:G:T
chr16:1063747	['G', 'A']	98663	110081.24940928323	-3938.038793713401	-0.006443987561671	0.0042865212630961	-1.5033140316249156	0.132761	0.132761	chr16	1063747	0.8769294850006567	chr16:1063747:G:A
chr16:1063859	['TCA', 'T']	98663	40912.464037711	-1461.886332604052	-0.0022624537728828	0.0052394863892948	-0.4318083118806196	0.665882	0.665882	chr16	1063859	0.1766027247175038	chr16:1063859:TCA:T
chr16:1063924	['C', 'T']	98663	4043.728428951232	-73.62016433297781	0.0058992655673981	0.0153796976304731	0.3835748731307548	0.701294	0.701294	chr16	1063924	0.1540998767407987	chr16:1063924:C:T
chr16:1063933	['ACG', 'A']	98663	40815.20524491121	-1438.8219084224245	-0.002825072619455	0.0052513579343077	-0.5379699222173561	0.590599	0.590599	chr16	1063933	0.2287072927160971	chr16:1063933:ACG:A
chr16:1063993	['G', 'T']	98663	189813.61929088365	-6203.59690918431	0.009284541965358	0.0111215047803917	0.8348278536666692	0.403817	0.403817	chr16	1063993	0.3938154019580451	chr16:1063993:G:T
chr16:1064107	['T', 'G']	98663	64772.47891624483	-2369.5811814215685	0.0053445267772081	0.0045478116524743	1.175186482118352	0.239923	0.239923	chr16	1064107	0.6199281167912933	chr16:1064107:T:G
chr16:1064258	['A', 'G']	98663	41473.72571897775	-1492.467237969072	-0.0038577609301038	0.0052137789242098	-0.7399164763566316	0.459352	0.459352	chr16	1064258	0.3378543883840318	chr16:1064258:A:G
chr16:1064458	['G', 'A']	98663	68449.3252273165	-2430.460522794247	-0.004001654242785	0.0044631919153182	-0.8965902248233614	0.36994	0.36994	chr16	1064458	0.4318687077760499	chr16:1064458:G:A
chr16:1064588	['T', 'C']	98663	4611.233686067019	-117.11458589887528	0.011047855410117	0.0140529526776589	0.7861590132357481	0.431776	0.431776	chr16	1064588	0.3647415013191575	chr16:1064588:T:C
chr16:1064853	['T', 'C']	98663	42783.90273075597	-1197.0605329227235	-0.0002157779162634	0.0051447858350242	-0.0419410881585285	0.966546	0.966546	chr16	1064853	0.0147774721364392	chr16:1064853:T:C
chr16:1064913	['G', 'A']	98663	9891.3007601865	-431.223223629082	0.0116352874467772	0.009742644415209	1.1942637902922535	0.232378	0.232378	chr16	1064913	0.6338049904420544	chr16:1064913:G:A
chr16:1065495	['T', 'C']	98663	46962.67413824608	-1266.7904617607187	-0.0002347156287768	0.0049926371197987	-0.0470123550229645	0.962503	0.962503	chr16	1065495	0.0165979081764328	chr16:1065495:T:C
chr16:1065904	['G', 'A']	98663	66228.05506279712	-2441.382718352489	-0.0051863355231545	0.004494421616761	-1.153949487919247	0.248524	0.248524	chr16	1065904	0.6046316650221144	chr16:1065904:G:A
chr16:1066169	['A', 'G']	98663	72174.03650492716	-2178.9135432488188	-0.0029228525797968	0.004474503520791	-0.6532238864525662	0.513613	0.513613	chr16	1066169	0.2893639924220426	chr16:1066169:A:G
chr16:1066243	['C', 'T']	98663	27573.377818383928	-1231.7006067449793	0.0020839172553314	0.0062640748229415	0.3326775803665898	0.739378	0.739378	chr16	1066243	0.131133475889969	chr16:1066243:C:T
chr16:1066567	['C', 'A']	98663	42857.77824068442	-1196.3704966417142	-0.0004046385976902	0.0051426146303688	-0.0786834376623804	0.937285	0.937285	chr16	1066567	0.0281283332237667	chr16:1066567:C:A
chr16:1066912	['C', 'G']	98663	68501.27450046128	-2460.2609769773308	0.0066149623671695	0.0044807844029848	1.4762956152862576	0.139868	0.139868	chr16	1066912	0.8542816351370186	chr16:1066912:C:G
chr16:1067030	['GCTTTCCATATAGC', 'G']	98663	42963.048167369445	-1310.7093165818874	-0.0088976187372415	0.0051999072061115	-1.7111110611327682	0.0870638	0.0870638	chr16	1067030	1.0601623814812202	chr16:1067030:GCTTTCCATATAGC:G
chr16:1067325	['G', 'T']	98663	42929.83208474835	-1182.1714021866928	-8.351225117567275e-05	0.0051388882362186	-0.0162510347251926	0.987034	0.987034	chr16	1067325	0.0056678870891656	chr16:1067325:G:T
chr16:1067345	['G', 'A']	98663	184158.8665443636	-6162.256368809921	0.0032952455059116	0.0085342287271351	0.3861210674415392	0.699408	0.699408	chr16	1067345	0.1552694044317141	chr16:1067345:G:A
chr16:1067662	['G', 'A']	98663	188949.9151040928	-6269.834937673839	0.0115917269033732	0.0105666074756365	1.0970150003300814	0.272638	0.272638	chr16	1067662	0.5644136127707504	chr16:1067662:G:A
chr16:1067737	['G', 'A']	98663	68610.56322538137	-2426.203726957527	0.0072451434259941	0.0044766499965217	1.6184297257153102	0.105573	0.105573	chr16	1067737	0.9764471372029944	chr16:1067737:G:A
chr16:1067780	['GGTTTTT', 'G']	98663	68582.31677906796	-2428.04983772856	0.0072480148484819	0.0044783651693492	1.6184510584551544	0.105569	0.105569	chr16	1067780	0.976463592270464	chr16:1067780:GGTTTTT:G
chr16:1067854	['T', 'C']	98663	110218.81097740248	-3903.340553624461	0.0042777517160438	0.0042926174874185	0.9965368981936418	0.318992	0.318992	chr16	1067854	0.4962202084770557	chr16:1067854:T:C
chr16:1068064	['C', 'T']	98663	68749.96816113044	-2430.7826350508662	-0.0057067479367677	0.0044603010265049	-1.2794535397624298	0.20074	0.20074	chr16	1068064	0.697366080186221	chr16:1068064:C:T
chr16:1068087	['A', 'G']	98663	183999.7298628637	-6188.241558651965	0.0036565505019206	0.0084909509910386	0.4306408676460115	0.66673	0.66673	chr16	1068087	0.1760500030395301	chr16:1068087:A:G
chr16:1068135	['C', 'T']	98663	72079.11391096335	-2586.673973679701	-0.0053638110067163	0.0044102504586586	-1.2162146020948963	0.223906	0.223906	chr16	1068135	0.6499342684934226	chr16:1068135:C:T
chr16:1068403	['T', 'TGTC']	98663	141017.72215464458	-4980.856281737023	0.0023635963550649	0.0047009064149592	0.5027958751834529	0.615109	0.615109	chr16	1068403	0.2110479185269884	chr16:1068403:T:TGTC
chr16:1068643	['G', 'A']	98663	41322.18821525955	-1534.7453719532807	-0.0043764162729345	0.0052202868387223	-0.8383478548480784	0.401837	0.401837	chr16	1068643	0.3959500771546717	chr16:1068643:G:A
chr16:1068849	['G', 'A']	98663	32917.68005151139	-1088.7940798432403	-0.0097130379618572	0.0057230384390289	-1.697182024083244	0.0896654	0.0896654	chr16	1068849	1.0473751097755737	chr16:1068849:G:A
chr16:1068938	['G', 'A']	98663	68610.77594387444	-2406.589224656924	0.0075319509500548	0.0044772436890025	1.682274067090758	0.0925189	0.0925189	chr16	1068938	1.0337695393987163	chr16:1068938:G:A
chr16:1069946	['G', 'C']	98663	145288.94515563393	-5209.113437380083	0.0025722899631447	0.0048179428370658	0.5338979830469148	0.593413	0.593413	chr16	1069946	0.2266429437515291	chr16:1069946:G:C
chr16:1070145	['A', 'G']	98663	146154.36944534548	-5032.534540799904	0.0039231351435835	0.0048413493106028	0.8103392033687157	0.417747	0.417747	chr16	1070145	0.3790866602571299	chr16:1070145:A:G
chr16:1070213	['G', 'A']	98663	68615.08634705047	-2430.3026434751946	0.0073110867362355	0.004476566370401	1.6331907384589024	0.102432	0.102432	chr16	1070213	0.9895643475359616	chr16:1070213:G:A
chr16:1070326	['C', 'T']	98663	23347.0	-1112.3752693969886	-0.000568100908397	0.0065826034332411	-0.086303377403565	0.931225	0.931225	chr16	1070326	0.0309453733124148	chr16:1070326:C:T
chr16:1070645	['T', 'C']	98663	188961.9152257201	-6297.350971781322	0.009178783153777	0.010572632110453	0.8681644322705724	0.385306	0.385306	chr16	1070645	0.4141942280837996	chr16:1070645:T:C
chr16:1071371	['C', 'T']	98663	14805.85123271563	-626.5164758722823	0.0076617218978829	0.0080652818150095	0.949963321011854	0.342133	0.342133	chr16	1071371	0.4658050344770045	chr16:1071371:C:T
chr16:1071428	['G', 'A']	98663	6269.20729086412	185.71880609002253	0.0238880829284912	0.012206764931746	1.9569544479689	0.0503556	0.0503556	chr16	1071428	1.2979522249343816	chr16:1071428:G:A
chr16:1072170	['G', 'A']	98663	73387.64496279626	-2887.1131080048863	-0.0055529784475116	0.0043974544577005	-1.2627711101788872	0.206674	0.206674	chr16	1072170	0.6847141550454554	chr16:1072170:G:A
chr16:1072655	['C', 'G']	98663	69078.40318934317	-2638.507572284462	-0.0053700856424347	0.0044571102748945	-1.2048357144499242	0.22827	0.22827	chr16	1072655	0.6415511611797862	chr16:1072655:C:G
chr16:1072857	['G', 'A']	98663	68983.0071232876	-2615.619968998228	-0.0047418695390826	0.0044596467169988	-1.063283672450566	0.287656	0.287656	chr16	1072857	0.5411265629222803	chr16:1072857:G:A
chr16:1073237	['A', 'G']	98663	188480.0137554232	-6497.863896073766	-0.0028107971648436	0.0102880675008856	-0.2732094404125621	0.784693	0.784693	chr16	1073237	0.1053002215782722	chr16:1073237:A:G
chr16:1073374	['G', 'C']	98663	68657.87117864093	-2431.0499146151365	-0.0043895846947086	0.0044858241609723	-0.9785458674236512	0.327807	0.327807	chr16	1073374	0.4843817767297835	chr16:1073374:G:C
chr16:1073557	['C', 'T']	98663	70799.74073285692	-2306.141901168849	0.0063880434246231	0.0044337990550888	1.4407606987265964	0.149655	0.149655	chr16	1073557	0.8249087687259984	chr16:1073557:C:T
chr16:1073784	['C', 'G']	98663	68737.87685493028	-2426.164144514832	-0.0043928427958361	0.0044848015541329	-0.9794954677064476	0.327338	0.327338	chr16	1073784	0.4850035754058227	chr16:1073784:C:G
chr16:1073809	['G', 'T']	98663	4618.140421650111	-144.81984816934715	0.0082046586731897	0.0140463467069276	0.5841133530573576	0.559145	0.559145	chr16	1073809	0.2524755543068003	chr16:1073809:G:T
chr16:1073883	['A', 'G']	98663	69124.90431397989	-2358.527043639365	-0.0037621325811616	0.0044808247163922	-0.8396071748574744	0.401131	0.401131	chr16	1073883	0.3967137737982078	chr16:1073883:A:G
chr16:1074086	['A', 'G']	98663	67306.50404452012	-2187.804269975845	0.0065962098699483	0.0044853628331505	1.4706078672603415	0.1414	0.1414	chr16	1074086	0.8495505905391194	chr16:1074086:A:G
chr16:1074274	['A', 'T']	98663	116563.08425075524	-4335.613922705388	-0.006874494195054	0.0043194895706801	-1.5915061450123025	0.111499	0.111499	chr16	1074274	0.952729027651062	chr16:1074274:A:T
chr16:1074377	['G', 'A']	98663	69619.5281477427	-2442.69518624641	-0.0037865683518574	0.0044744400184468	-0.8462664235628369	0.397406	0.397406	chr16	1074377	0.4007655802377273	chr16:1074377:G:A
chr16:1074507	['G', 'A']	98663	68638.08704642206	-2364.978263921444	-0.0033126748910106	0.0044883152787475	-0.7380664425906954	0.460476	0.460476	chr16	1074507	0.3367930002970692	chr16:1074507:G:A
chr16:1074747	['G', 'A']	98663	67155.76460630877	-2214.189197609904	0.0059784342144338	0.0044887968567772	1.3318567102023084	0.18291	0.18291	chr16	1074747	0.7377625502584175	chr16:1074747:G:A
chr16:1075099	['T', 'C']	98663	71592.44006531502	-2001.330889491912	-0.0020774666574799	0.0044539592731785	-0.466431444488124	0.640908	0.640908	chr16	1075099	0.1932043073921054	chr16:1075099:T:C
chr16:1075386	['A', 'G']	98663	50659.29607364076	-1793.8458004384845	-0.0017091699932484	0.0048541372878608	-0.3521058206414346	0.72476	0.72476	chr16	1075386	0.1398057836792669	chr16:1075386:A:G
chr16:1076546	['G', 'T']	98663	2460.4189477101568	-12.91252947549945	0.011959199535342	0.019110919663932	0.6257783374974129	0.531462	0.531462	chr16	1076546	0.2745277824676733	chr16:1076546:G:T
chr16:1076607	['C', 'T']	98663	74749.51686133753	-2509.7531878034506	0.0043900457742747	0.0043854152574003	1.001055890172912	0.316802	0.316802	chr16	1076607	0.4992120853331058	chr16:1076607:C:T
chr16:1078406	['C', 'T']	98663	80830.55407227205	-3027.864769808056	0.0018291961403378	0.0043298015818519	0.4224665047019261	0.672685	0.672685	chr16	1078406	0.1721882564109387	chr16:1078406:C:T
chr16:1079023	['C', 'T']	98663	8616.087328454723	-226.8282200625401	0.0053182176558657	0.0104132658912307	0.5107156305635429	0.609551	0.609551	chr16	1079023	0.2149899519127566	chr16:1079023:C:T
chr16:1079193	['C', 'T']	98663	8501.25849381715	-253.2358559850257	0.0057471661792069	0.0104732570202629	0.548746790810895	0.58318	0.58318	chr16	1079193	0.2341973784462142	chr16:1079193:C:T
chr16:1079384	['G', 'A']	98663	8506.431085162887	-251.6754865659055	0.0060660669515054	0.010468225208065	0.5794742500220518	0.562271	0.562271	chr16	1079384	0.2500543153253136	chr16:1079384:G:A
chr16:1079501	['C', 'T']	98663	12626.383924589498	-27.52080608442206	0.0165278376210998	0.0087222607973854	1.894902939161622	0.0581082	0.0581082	chr16	1079501	1.235762577360659	chr16:1079501:C:T
chr16:1079872	['C', 'T']	98663	107034.67880999444	-3683.133898048922	-0.0021063751289085	0.0042710894138267	-0.493170459529508	0.621893	0.621893	chr16	1079872	0.2062843315583735	chr16:1079872:C:T
chr16:1079912	['A', 'G']	98663	191245.81512264343	-6277.605622734313	0.0183255044140857	0.0123258950163465	1.4867483772807266	0.137084	0.137084	chr16	1079912	0.8630132316963387	chr16:1079912:A:G
chr16:1080151	['A', 'G']	98663	8566.254345224814	-240.3115086005036	0.0080248430800751	0.0104390100354513	0.7687360250466634	0.442052	0.442052	chr16	1080151	0.3545266401877113	chr16:1080151:A:G
chr16:1080927	['C', 'T']	98663	8559.260257449827	-240.62860375726908	0.008143224213413	0.0104398684746991	0.7800121460483913	0.435386	0.435386	chr16	1080927	0.3611255399722325	chr16:1080927:C:T
chr16:1080929	['G', 'A']	98663	8556.086720317853	-241.8810027781963	0.007916857780721	0.0104414488870996	0.758214484055197	0.448324	0.448324	chr16	1080929	0.348408011550061	chr16:1080929:G:A
chr16:1081181	['C', 'T']	98663	72561.0316478793	-2433.989608731155	0.0004124510225923	0.004446680998621	0.0927548035760212	0.926099	0.926099	chr16	1081181	0.0333425847483732	chr16:1081181:C:T
chr16:1081388	['C', 'A']	98663	4851.049167866047	-181.2250289853731	0.0032311518761267	0.0137001575945334	0.2358477888908386	0.813551	0.813551	chr16	1081388	0.0896152167599163	chr16:1081388:C:A
chr16:1081393	['A', 'G']	98663	86587.18492497968	-2865.817029858151	0.0011354856363815	0.0043145473490931	0.2631760749178516	0.792415	0.792415	chr16	1081393	0.1010473120891052	chr16:1081393:A:G
chr16:1081618	['C', 'T']	98663	4627.036038964351	-163.23623646786766	0.0063161397972739	0.0140376456580913	0.4499429570394764	0.652753	0.652753	chr16	1081618	0.1852511235181137	chr16:1081618:C:T
chr16:1081879	['G', 'C']	98663	60565.75251388719	-2079.533613110358	-0.0043852336256585	0.0046875141202501	-0.935513688740516	0.349526	0.349526	chr16	1081879	0.4565205130898422	chr16:1081879:G:C
chr16:1082015	['C', 'G']	98663	104491.64983984106	-3350.380777853366	0.0002037507211913	0.0042911016775435	0.0474821471273083	0.962129	0.962129	chr16	1082015	0.0167666948725662	chr16:1082015:C:G
chr16:1082258	['G', 'C']	98663	13130.665430071558	-266.13831049025373	0.0047548895483702	0.0085759916559463	0.5544419513367137	0.579278	0.579278	chr16	1082258	0.2371129649586177	chr16:1082258:G:C
chr16:1083049	['G', 'A']	98663	104583.14006934024	-3331.934313641077	-0.0010920425830701	0.0042929689787709	-0.2543793324550916	0.799203	0.799203	chr16	1083049	0.0973428945505921	chr16:1083049:G:A
chr16:1083192	['G', 'C']	98663	12760.517337495818	-456.412565665689	0.0167336999583194	0.0086387845391625	1.937043328544647	0.0527429	0.0527429	chr16	1083192	1.2778359947668514	chr16:1083192:G:C
chr16:1083398	['A', 'G']	98663	3755.609040315467	-172.76927656474834	0.0025202758640793	0.0155517029886258	0.1620578701845449	0.871261	0.871261	chr16	1083398	0.0598517257270549	chr16:1083398:A:G
chr16:1083779	['G', 'A']	98663	5978.272449869229	117.64712003884992	0.0236217937145822	0.0124600132038801	1.8958080804622413	0.0579883	0.0579883	chr16	1083779	1.2366596229545133	chr16:1083779:G:A
chr16:1084267	['T', 'C']	98663	14199.870998479471	65.7510630480572	0.0114829547053085	0.0083537680640428	1.374583854528437	0.169264	0.169264	chr16	1084267	0.7714354002127259	chr16:1084267:T:C
chr16:1084292	['G', 'A']	98663	8732.442538871657	189.1896868232652	0.0182182010699654	0.0104781296014738	1.738688273850219	0.0820927	0.0820927	chr16	1084292	1.085695460306547	chr16:1084292:G:A
chr16:1085403	['A', 'G']	98663	13499.50506832097	42.06665758850196	0.0175870077711096	0.0085156018438908	2.065268913873252	0.0389002	0.0389002	chr16	1085403	1.4100481658035189	chr16:1085403:A:G
chr16:1085582	['T', 'A']	98663	14325.306748839375	110.6546933246142	0.0130340513719236	0.0083317746498288	1.564378769196711	0.117732	0.117732	chr16	1085582	0.9291054782392856	chr16:1085582:T:A
chr16:1085768	['C', 'G']	98663	13715.39012498353	31.05459134360419	0.0145172884503223	0.008454754730349	1.7170561315293076	0.0859721	0.0859721	chr16	1085768	1.0656424648253924	chr16:1085768:C:G
chr16:1085912	['G', 'A']	98663	13839.701362281823	63.42189383522355	0.0152285097377264	0.0084284023395635	1.8068085888879115	0.0707952	0.0707952	chr16	1085912	1.149996187002056	chr16:1085912:G:A
chr16:1086677	['G', 'A']	98663	13838.122051593937	55.57292656210648	0.0146418810252593	0.0084277555365139	1.737340500898758	0.0823302	0.0823302	chr16	1086677	1.084440829580695	chr16:1086677:G:A
chr16:1086699	['G', 'A']	98663	8465.514813951366	147.78580385672345	0.0186274745750435	0.0106097506121029	1.755693913652822	0.0791438	0.0791438	chr16	1086699	1.101583101411266	chr16:1086699:G:A
chr16:1086772	['A', 'G']	98663	26095.969234219403	-387.54505899795777	0.0166845559476141	0.0063393538702011	2.631901655788897	0.00849217	0.00849217	chr16	1086772	2.070981320520766	chr16:1086772:A:G
chr16:1088076	['G', 'A']	98663	8448.513780066289	161.2507084668742	0.0198888301214448	0.0106241869471833	1.8720331466604925	0.061205	0.061205	chr16	1088076	1.2132130977284517	chr16:1088076:G:A
chr16:1089446	['G', 'T']	98663	185446.51838149584	-5995.041758144231	0.0034218100137168	0.008989556765098	0.3806427950933009	0.703469	0.703469	chr16	1089446	0.1527550360054639	chr16:1089446:G:T
chr16:1089734	['G', 'A']	98663	23788.20552818829	-868.271329660694	-0.0084771841757304	0.0065268624175013	-1.2988145962751425	0.194011	0.194011	chr16	1089734	0.7121736458230273	chr16:1089734:G:A
chr16:1089954	['C', 'G']	98663	10154.823394658151	223.9203502495976	0.007315520130323	0.0098457544497628	0.7430126525752719	0.457476	0.457476	chr16	1089954	0.3396316848564775	chr16:1089954:C:G
chr16:1090020	['G', 'A']	98663	12953.262575891182	103.46312992850838	0.0207485594645164	0.0086822727659221	2.3897613014364603	0.0168612	0.0168612	chr16	1090020	1.7731115201719656	chr16:1090020:G:A
chr16:1090359	['C', 'T']	98663	2080.063247516724	-4.369635924395435	0.0211043316634365	0.0208242381685197	1.013450359751466	0.310848	0.310848	chr16	1090359	0.5074519225430767	chr16:1090359:C:T
chr16:1090589	['G', 'A']	98663	8450.428247075757	148.78822075825758	0.0191486140897981	0.0106177204472573	1.8034581137182288	0.0713193	0.0713193	chr16	1090589	1.146792928082623	chr16:1090589:G:A
chr16:1091198	['G', 'A']	98663	20594.834956770286	-1143.1558526905326	-0.0014836180762088	0.0069688726876263	-0.212892119387278	0.831412	0.831412	chr16	1091198	0.0801837114918525	chr16:1091198:G:A
chr16:1091820	['AGCCACCACTAGAGCAGCCCCACCCTCCCGGCCACCGTGAGTGCTGGGT', 'A']	98663	2102.4063916752	-11.130025804648012	0.0179950826984471	0.0207096147397745	0.8689240685818311	0.384891	0.384891	chr16	1091820	0.4146622440003304	chr16:1091820:AGCCACCACTAGAGCAGCCCCACCCTCCCGGCCACCGTGAGTGCTGGGT:A
chr16:1092114	['C', 'T']	98663	9110.646387447292	169.21905790344255	0.0172289504214121	0.0102407363233838	1.6823937144120416	0.0924957	0.0924957	chr16	1092114	1.0338784565547998	chr16:1092114:C:T
chr16:1095283	['A', 'G']	98663	31995.56720593601	340.8171608498714	0.0148931108407459	0.0058882690700216	2.5292850349807794	0.0114311	0.0114311	chr16	1095283	1.9419119759963213	chr16:1095283:A:G
chr16:1095451	['C', 'T']	98663	5219.264499584423	-4.430001152391225	0.0095315432956311	0.0132699818400423	0.7182785485711494	0.472587	0.472587	chr16	1095451	0.3255182291825267	chr16:1095451:C:T
chr16:1096094	['A', 'C']	98663	3709.563974941207	-0.3243443984804908	0.0120683764895401	0.0157973592285855	0.7639489812767127	0.444899	0.444899	chr16	1096094	0.3517385704150708	chr16:1096094:A:C
chr16:1096254	['G', 'C']	98663	58399.1838112324	-3021.2556920855927	-0.0035958658500481	0.0046843728158515	-0.7676301591282318	0.442709	0.442709	chr16	1096254	0.353881648993353	chr16:1096254:G:C
chr16:1096598	['A', 'T']	98663	6527.132311653035	-70.55428111661922	0.0066906264727293	0.0118732676414333	0.5635033821171115	0.573093	0.573093	chr16	1096598	0.2417748961661199	chr16:1096598:A:T
chr16:1097122	['A', 'G']	98663	8250.261204169365	-310.28848420243474	0.0108996259599032	0.0106159123741727	1.0267253134474617	0.304552	0.304552	chr16	1097122	0.5163385441313277	chr16:1097122:A:G
chr16:1097809	['G', 'A']	98663	12123.49151116472	-190.718646994859	0.0076893637025634	0.0088994631584127	0.864025567125877	0.387576	0.387576	chr16	1097809	0.4116431237530437	chr16:1097809:G:A
chr16:1098022	['G', 'A']	98663	2833.0861443340764	-39.08549526214144	-0.0103168585290536	0.0179973683231555	-0.573242617687603	0.566482	0.566482	chr16	1098022	0.2468138853149185	chr16:1098022:G:A
chr16:1099064	['T', 'C']	98663	64181.97223686882	-1076.4725017287756	-5.863476478431251e-05	0.0045655651681159	-0.0128428272569174	0.989753	0.989753	chr16	1099064	0.0044731732014499	chr16:1099064:T:C
chr16:1099322	['C', 'T']	98663	7099.287819661662	-320.1862494299043	0.0134146902754624	0.0114040334917563	1.1763110205840317	0.239473	0.239473	chr16	1099322	0.620743445138866	chr16:1099322:C:T
chr16:1099336	['C', 'T']	98663	3227.0	-61.1897174101368	-0.0060930192392979	0.0168384365267627	-0.361851839962327	0.717464	0.717464	chr16	1099336	0.1441998855258008	chr16:1099336:C:T
chr16:1099366	['T', 'C']	98663	7123.010735030257	-316.1249878726648	0.0136022657866553	0.0113874710122104	1.1944939988931755	0.232288	0.232288	chr16	1099366	0.6339732252767962	chr16:1099366:T:C
chr16:1099637	['G', 'T']	98663	45720.24378649043	-1592.1747194646296	-0.0011432582418105	0.0050273299798087	-0.2274086336886994	0.820106	0.820106	chr16	1099637	0.086130010738367	chr16:1099637:G:T
chr16:1099678	['C', 'T']	98663	3165.0	-115.65417536298096	-0.0145234480213896	0.016955682051731	-0.8565534537082756	0.391694	0.391694	chr16	1099678	0.4070530809587693	chr16:1099678:C:T
chr16:1100311	['G', 'A']	98663	7848.318186886143	-180.62311797531305	0.013932875933906	0.0108774372170385	1.2808969296629336	0.200233	0.200233	chr16	1100311	0.6984643457535681	chr16:1100311:G:A
chr16:1101322	['C', 'T']	98663	8091.0820072571	-179.9473873837509	0.0091422360945008	0.0107314697721485	0.8519090384271237	0.394267	0.394267	chr16	1101322	0.404209571690829	chr16:1101322:C:T
chr16:1101323	['G', 'A']	98663	46348.69767771887	-1634.3856966083565	-0.0012081804147415	0.0050042966460448	-0.2414286162864429	0.809223	0.809223	chr16	1101323	0.0919317820664203	chr16:1101323:G:A
chr16:1101342	['G', 'A']	98663	3340.0338529525047	-44.35670408820145	-0.0040414424615063	0.0165639101366023	-0.2439908468578163	0.807238	0.807238	chr16	1101342	0.0929984022693249	chr16:1101342:G:A
chr16:1103058	['C', 'T']	98663	48239.09033115006	-1791.077878462903	-0.0018919362526362	0.0049324712854451	-0.3835676161398093	0.7013	0.7013	chr16	1103058	0.1540961611012174	chr16:1103058:C:T
chr16:1103429	['G', 'A']	98663	50069.074756976464	-1903.852656984384	-0.0017862276405274	0.0048738343268859	-0.3664933029573765	0.713998	0.713998	chr16	1103429	0.1463030047366831	chr16:1103429:G:A
chr16:1103499	['G', 'C']	98663	62409.753431462	-1952.418064895904	0.0007603613593508	0.0045698467652043	0.1663866204749727	0.867853	0.867853	chr16	1103499	0.0615538309241599	chr16:1103499:G:C
chr16:1103597	['T', 'G']	98663	50636.238035379385	-1799.067956823858	-0.0012617081085797	0.0048548137254748	-0.2598880574880072	0.794951	0.794951	chr16	1103597	0.0996596400044758	chr16:1103597:T:G
chr16:1103598	['C', 'T']	98663	50629.59209779435	-1800.0071752566748	-0.0012799180175923	0.0048546164582471	-0.2636496680222803	0.79205	0.79205	chr16	1103598	0.1012474016949957	chr16:1103598:C:T
chr16:1103881	['G', 'C']	98663	50016.52082911008	-1899.3659972410967	-0.0020473354859053	0.0048774848642258	-0.4197522991658338	0.674667	0.674667	chr16	1103881	0.1709105319795814	chr16:1103881:G:C
chr16:1105025	['C', 'T']	98663	61139.718094002455	-2048.6172503118405	-0.0003258420365742	0.0045955374598822	-0.0709040105578046	0.943474	0.943474	chr16	1105025	0.0252700635034104	chr16:1105025:C:T
chr16:1105316	['G', 'A']	98663	1978.0200482455248	249.6371167224937	0.0156592450843036	0.0218540915527501	0.7165360795943544	0.473662	0.473662	chr16	1105316	0.324531455576639	chr16:1105316:G:A
chr16:1105979	['A', 'G']	98663	3349.271572652171	-35.82556769591063	-0.0079432511155373	0.0165317430043776	-0.4804847930090596	0.630884	0.630884	chr16	1105979	0.2000504867005685	chr16:1105979:A:G
chr16:1106102	['G', 'A']	98663	2615.901459002931	-141.24900171678752	-0.0110481420668898	0.0186426450792688	-0.5926273884372593	0.553432	0.553432	chr16	1106102	0.2569357331212836	chr16:1106102:G:A
chr16:1106287	['A', 'C']	98663	10490.040233206582	-326.98843847829943	0.0099744681380085	0.0094617889557707	1.0541841701008543	0.291801	0.291801	chr16	1106287	0.5349132241158443	chr16:1106287:A:C
chr16:1106662	['C', 'T']	98663	6265.7845664461765	-240.37570280844463	0.0182730392530998	0.0122063669529675	1.4970088416568026	0.134394	0.134394	chr16	1106662	0.871620119861491	chr16:1106662:C:T
chr16:1106920	['A', 'G']	98663	4364.265404380834	75.70942145333841	0.0007509191641118	0.0146640416228334	0.0512081991735906	0.95916	0.95916	chr16	1106920	0.018108940982498	chr16:1106920:A:G
chr16:1108684	['A', 'G']	98663	48117.90159647256	-1700.7916300386987	-0.0043573503658481	0.0049393392510229	-0.882172724812479	0.377686	0.377686	chr16	1108684	0.4228691132276344	chr16:1108684:A:G
chr16:1108702	['G', 'A']	98663	47783.84313705615	-1714.871402736611	-0.005507668500224	0.0049507521782583	-1.11249125424041	0.26593	0.26593	chr16	1108702	0.5752326664310228	chr16:1108702:G:A
chr16:1108836	['G', 'C']	98663	7837.0	-224.9341703058135	0.0125664546487604	0.0108660295234659	1.156490015200334	0.247484	0.247484	chr16	1108836	0.6064528732408163	chr16:1108836:G:C
chr16:1108980	['A', 'G']	98663	11399.4070027241	-284.7035253980027	0.0070587265758408	0.0091471693944638	0.7716842524106999	0.440303	0.440303	chr16	1108980	0.3562483554693702	chr16:1108980:A:G
chr16:1109731	['A', 'G']	98663	44532.86772427776	-1627.4886461466974	-0.002182061443731	0.0050641265256585	-0.4308860437580151	0.666552	0.666552	chr16	1109731	0.1761659641313892	chr16:1109731:A:G
chr16:1110107	['T', 'C']	98663	3739.606445203606	-40.3516527176546	-0.0117956751220795	0.0156820089679529	-0.7521788277372251	0.451945	0.451945	chr16	1110107	0.3449144139715287	chr16:1110107:T:C
chr16:1110109	['A', 'G']	98663	3739.303198013279	-40.67918914828986	-0.0118970658977839	0.01568196145366	-0.7586465464119126	0.448066	0.448066	chr16	1110109	0.348658009830776	chr16:1110109:A:G
chr16:1110414	['A', 'T']	98663	52328.380872721405	-1763.9997321539074	0.0014974799455637	0.0047976126390693	0.3121302318926369	0.754942	0.754942	chr16	1110414	0.1220864126721727	chr16:1110414:A:T
chr16:1110460	['A', 'G']	98663	44381.59524509555	-1650.6743299764396	-0.0028099876660467	0.0050709286748645	-0.5541366968885346	0.579487	0.579487	chr16	1110460	0.2369563023951091	chr16:1110460:A:G
chr16:1111148	['C', 'T']	98663	44317.636092695095	-1656.216422455136	-0.0025931908528014	0.0050739886587943	-0.5110754136800889	0.609299	0.609299	chr16	1111148	0.2151695346522225	chr16:1111148:C:T
chr16:1111810	['T', 'C']	98663	55929.53499569207	-1606.5790446409471	-0.00080427185458	0.0047237328025491	-0.1702619280553002	0.864805	0.864805	chr16	1111810	0.0630818081087098	chr16:1111810:T:C
chr16:1112013	['C', 'A']	98663	42084.85310304984	-1622.1231026378946	-0.0050307440624955	0.0051645742855756	-0.974086881961636	0.330016	0.330016	chr16	1112013	0.4814650039304087	chr16:1112013:C:A
chr16:1112184	['T', 'C']	98663	11801.717698693454	-192.0452865702947	0.0105397004475436	0.0089896671728831	1.172423877864594	0.24103	0.24103	chr16	1112184	0.6179288992359155	chr16:1112184:T:C
chr16:1112438	['G', 'A']	98663	3862.11743361038	143.49330081238088	-0.0080700290067715	0.0156150418507649	-0.5168112313689479	0.605289	0.605289	chr16	1112438	0.2180372185089074	chr16:1112438:G:A
chr16:1112443	['G', 'A']	98663	2630.0	30.386473873078664	-0.0068939780026814	0.0186671215367626	-0.3693112507520045	0.711897	0.711897	chr16	1112443	0.1475828372163782	chr16:1112443:G:A
chr16:1112979	['G', 'A']	98663	17914.997354336454	-1141.8075942040757	-0.0068031679598658	0.0074141555651664	-0.9175917473095494	0.358835	0.358835	chr16	1112979	0.4451052034051479	chr16:1112979:G:A
chr16:1112993	['A', 'G']	98663	12591.276190283112	-141.30959736221794	0.0098598094291137	0.0087402162646242	1.128096734747971	0.259282	0.259282	chr16	1112993	0.5862276319850495	chr16:1112993:A:G
chr16:1113413	['G', 'C']	98663	3133.0952665720656	58.17321226054628	-0.0010709875806544	0.0171126594273478	-0.0625845202612328	0.950097	0.950097	chr16	1113413	0.0222320532225006	chr16:1113413:G:C
chr16:1113603	['T', 'G']	98663	8839.06053325223	-291.3097623855019	0.0204768813955734	0.0102655194230323	1.994724334126745	0.0460757	0.0460757	chr16	1113603	1.3365280580876615	chr16:1113603:T:G
chr16:1113779	['A', 'G']	98663	66093.16275670227	-2136.282439694238	-0.00012539863731	0.0045245778181401	-0.0277149918401886	0.97789	0.97789	chr16	1113779	0.0097099949872424	chr16:1113779:A:G
chr16:1113795	['G', 'A']	98663	8357.74552361935	-312.7484793086816	0.0210417660502212	0.0105679879688597	1.9910853525026968	0.0464743	0.0464743	chr16	1113795	1.3327871428885394	chr16:1113795:G:A
chr16:1114379	['A', 'C']	98663	8843.854390590142	-287.244562711394	0.0209342043898698	0.0102630578811386	2.039762869148636	0.0413766	0.0413766	chr16	1114379	1.3832451990715526	chr16:1114379:A:C
chr16:1114498	['T', 'C']	98663	8295.588560249755	-316.77822830156566	0.0203667459593055	0.010578884605236	1.925226214229135	0.0542039	0.0542039	chr16	1114498	1.2659694646139212	chr16:1114498:T:C
chr16:1114640	['T', 'G']	98663	8673.835409117202	-298.551348229662	0.0200507801949541	0.0103642495418601	1.934609941025748	0.053041	0.053041	chr16	1114640	1.275388296624627	chr16:1114640:T:G
chr16:1114897	['T', 'G']	98663	8817.983122491181	-288.5046287383278	0.021143082966542	0.010275313004612	2.057658288078612	0.0396256	0.0396256	chr16	1114897	1.402024148756114	chr16:1114897:T:G
chr16:1115111	['G', 'C']	98663	8304.252503547537	-315.6718096265584	0.0208238778902443	0.0105739393337125	1.9693585553164883	0.0489147	0.0489147	chr16	1115111	1.3105606057128094	chr16:1115111:G:C
chr16:1115749	['G', 'A']	98663	2771.0	36.44055874930024	-0.0043459400641397	0.0181864720552335	-0.2389655371828474	0.811133	0.811133	chr16	1115749	0.0909079294752339	chr16:1115749:G:A
chr16:1115805	['G', 'A']	98663	2824.028622975411	72.38498276249462	-0.0014359888058894	0.0180515361008106	-0.0795493966757207	0.936596	0.936596	chr16	1115805	0.0284477013282685	chr16:1115805:G:A
chr16:1117530	['A', 'G']	98663	8740.620134609147	-301.9585569901367	0.020945386496676	0.0103180430623335	2.02997665062458	0.0423616	0.0423616	chr16	1117530	1.373027644927909	chr16:1117530:A:G
chr16:1117799	['G', 'A']	98663	8266.25134806406	-316.770014143865	0.0206856497517158	0.0105951769039419	1.9523647353183544	0.0508977	0.0508977	chr16	1117799	1.2933018424152454	chr16:1117799:G:A
chr16:1117815	['C', 'T']	98663	8283.251864990878	-312.2561192489904	0.0210278802392657	0.010586804685699	1.9862348332231663	0.04701	0.04701	chr16	1117815	1.3278097488117473	chr16:1117815:C:T
chr16:1118455	['G', 'A']	98663	2636.0801540644634	65.77631276485589	0.0045418003525513	0.0186215104410835	0.2439007494543014	0.807308	0.807308	chr16	1118455	0.092960743864111	chr16:1118455:G:A
chr16:1119116	['G', 'A']	98663	2590.0	-89.69411149677887	-0.0040583379698912	0.0186562830002674	-0.217531968711722	0.827794	0.827794	chr16	1119116	0.0820777257684732	chr16:1119116:G:A
chr16:1119707	['T', 'G']	98663	42731.89798690372	-1712.092422573559	-0.0055106895762757	0.0051548690913316	-1.0690260952586366	0.285061	0.285061	chr16	1119707	0.5450621956802767	chr16:1119707:T:G
chr16:1120512	['A', 'G']	98663	45752.549020005456	-1757.9765710008612	-0.0044387335360074	0.0050337821813682	-0.8817889563113741	0.377893	0.377893	chr16	1120512	0.4226311527761049	chr16:1120512:A:G
chr16:1123451	['G', 'A']	98663	20350.23756043666	-353.0750650096216	-0.0033798109895562	0.0069811659254664	-0.4841327402385732	0.628293	0.628293	chr16	1123451	0.2018377788616644	chr16:1123451:G:A
chr16:1124220	['T', 'G']	98663	9535.869858292615	-186.93221206140404	0.0197176631909542	0.0099222438331094	1.98721816583046	0.046901	0.046901	chr16	1124220	1.328817897373361	chr16:1124220:T:G
chr16:1124306	['A', 'G']	98663	12862.39110075005	-53.35834082661008	0.0184954025612775	0.0086720276610113	2.1327656327056213	0.0329464	0.0329464	chr16	1124306	1.4821920331352254	chr16:1124306:A:G
chr16:1124849	['G', 'A']	98663	3575.10870666937	193.2968486342342	0.0093143955346271	0.016206167104966	0.5747438906620284	0.565466	0.565466	chr16	1124849	0.2475935029512522	chr16:1124849:G:A
chr16:1124930	['G', 'A']	98663	8308.336836983954	-100.66138815533726	0.0235887211363901	0.0105948354610179	2.226435816127689	0.0259873	0.0259873	chr16	1124930	1.5852388400070108	chr16:1124930:G:A
chr16:1124996	['C', 'T']	98663	58580.74996705691	-2802.6120406533464	-0.0031547826500998	0.0046725416692702	-0.6751748562988407	0.499566	0.499566	chr16	1124996	0.3014071269729499	chr16:1124996:C:T
chr16:1125783	['C', 'G']	98663	45613.4623157852	-1562.185127365467	0.00742335585779	0.0050758281006009	1.4624915798293483	0.14361	0.14361	chr16	1125783	0.842815317798389	chr16:1125783:C:G
chr16:1126132	['C', 'T']	98663	50621.56537736423	-2634.934492759428	-0.0017544615718692	0.0049125645168192	-0.3571376143483614	0.72099	0.72099	chr16	1126132	0.1420707588241726	chr16:1126132:C:T
chr16:1126214	['A', 'T']	98663	33485.751533213726	-1120.8174451756456	0.0036842726031348	0.0056798690669456	0.6486544953255519	0.516563	0.516563	chr16	1126214	0.2868767043789275	chr16:1126214:A:T
chr16:1126410	['T', 'C']	98663	170403.63564029272	-5768.502274090579	-0.0162971782293932	0.006225670322993	-2.617738714689661	0.00885281	0.00885281	chr16	1126410	2.052918856557181	chr16:1126410:T:C
chr16:1126884	['T', 'C']	98663	98530.89020196584	-2483.7339372343413	-0.0028168402448935	0.0042910800433184	-0.6564408532251906	0.511542	0.511542	chr16	1126884	0.2911187028718415	chr16:1126884:T:C
chr16:1127601	['G', 'C']	98663	2620.151082347689	264.6689971744072	-0.0101912542880337	0.0189715844290871	-0.5371851953708487	0.591141	0.591141	chr16	1127601	0.2283089180724417	chr16:1127601:G:C
chr16:1128619	['G', 'A']	98663	16434.83287721219	-1039.5660292265472	-0.011873939058369	0.0077187022185497	-1.5383336112945656	0.12397	0.12397	chr16	1128619	0.9066833987956684	chr16:1128619:G:A
chr16:1129309	['A', 'T']	98663	104844.81452610236	-3731.170992584328	0.0092569543728299	0.0042940812721415	2.1557473615801603	0.0311058	0.0311058	chr16	1129309	1.5071586246984956	chr16:1129309:A:T
chr16:1129683	['A', 'G']	98663	20170.81776624536	-1034.4504791462664	-0.008756801057959	0.0070337395042511	-1.2449709081018017	0.213145	0.213145	chr16	1129683	0.6713248506681685	chr16:1129683:A:G
chr16:1129985	['T', 'C']	98663	3566.253020596821	-204.6470011838491	-0.0322314883780122	0.0159167115321427	-2.025009268586854	0.0428691	0.0428691	chr16	1129985	1.3678556340339585	chr16:1129985:T:C
chr16:1130163	['TA', 'T']	98663	192868.9548255661	-6334.348189387612	0.0043490480271635	0.0142830940794808	0.3044892096182023	0.760756	0.760756	chr16	1130163	0.1187546137228472	chr16:1130163:TA:T
chr16:1132025	['C', 'T']	98663	57459.90055349431	-2555.6312666370463	-0.0011599142929113	0.0046988727110115	-0.2468494816199526	0.805025	0.805025	chr16	1132025	0.0941906324352886	chr16:1132025:C:T
chr16:1133677	['G', 'A']	98663	104179.22363899898	-4187.886359571206	0.0082285011277193	0.0042982149947909	1.914399614186714	0.055572	0.055572	chr16	1133677	1.255143972958482	chr16:1133677:G:A
chr16:1134311	['C', 'T']	98663	31195.63236739948	-100.6000710303224	-0.0102422105998881	0.0060089535071458	-1.704491570405405	0.0882924	0.0882924	chr16	1134311	1.0540766778506754	chr16:1134311:C:T
chr16:1134911	['G', 'A']	98663	94379.52243238858	-4145.069168421794	0.0077310006776215	0.004318423727714	1.7902367079003236	0.0734189	0.0734189	chr16	1134911	1.134192126608235	chr16:1134911:G:A
chr16:1134967	['G', 'A']	98663	94074.6279560083	-4210.051285194315	0.0074442987205442	0.004321996703575	1.722421193516082	0.0849964	0.0849964	chr16	1134967	1.0705994683238762	chr16:1134967:G:A
chr16:1136297	['C', 'T']	98663	37742.825428522185	-191.6825864818884	-0.0063636098314096	0.0055591599610901	-1.1447070917099034	0.252333	0.252333	chr16	1136297	0.5980259489247004	chr16:1136297:C:T
chr16:1136299	['G', 'A']	98663	3660.2596902367823	399.9874955635655	-0.0226974166652299	0.0163599356416842	-1.387378114581216	0.16533	0.16533	chr16	1136299	0.7816483342548668	chr16:1136299:G:A
chr16:1136731	['T', 'C']	98663	21815.547782192665	-686.402747026348	-0.0074769356649196	0.0067801006232761	-1.1027765044151825	0.270127	0.270127	chr16	1136731	0.5684320046131046	chr16:1136731:T:C
chr16:1136978	['T', 'C']	98663	33376.11734380742	-851.5227506059749	0.0130881260318236	0.0056945117663244	2.2983754479572247	0.0215425	0.0215425	chr16	1136978	1.6667038983823892	chr16:1136978:T:C
chr16:1137185	['C', 'T']	98663	47852.70489500545	-1870.7919154491965	0.0034184019626718	0.0049710610284015	0.6876604296630522	0.491668	0.491668	chr16	1137185	0.30832805665933	chr16:1137185:C:T
chr16:1138066	['T', 'C']	98663	42621.43207177029	-1191.795596350523	0.0054357049234899	0.0051845164618445	1.0484497375008972	0.294434	0.294434	chr16	1138066	0.5310120409385014	chr16:1138066:T:C
chr16:1139321	['T', 'A']	98663	65035.6191275351	-1282.4134234825651	-0.0036050771165096	0.0045880128393115	-0.7857600322344793	0.43201	0.43201	chr16	1139321	0.3645062001884345	chr16:1139321:T:A
chr16:1139489	['A', 'G']	98663	29463.405980900447	212.8877055936756	-0.0137255993816081	0.0062257776015082	-2.2046401686887966	0.0274817	0.0274817	chr16	1139489	1.5609564056087255	chr16:1139489:A:G
chr16:1140143	['A', 'G']	98663	28511.75675620881	155.25109357094786	-0.0135642609681477	0.0062896858494293	-2.1565879906988497	0.0310402	0.0310402	chr16	1140143	1.5080754891336767	chr16:1140143:A:G
chr16:1140310	['G', 'A']	98663	7926.321349294033	-503.24508041952697	-0.0186813348437467	0.0108207336943307	-1.7264388322886408	0.0842716	0.0842716	chr16	1140310	1.074318760385458	chr16:1140310:G:A
chr16:1140695	['T', 'C']	98663	28523.46919950126	156.53541423048458	-0.0135837452651384	0.0062875193311953	-2.1604299803490363	0.0307418	0.0307418	chr16	1140695	1.5122707071947326	chr16:1140695:T:C
chr16:1140774	['G', 'A']	98663	57343.23082693048	-714.7988579203769	-0.0008184800565587	0.0047428063883946	-0.1725729430072277	0.862987	0.862987	chr16	1140774	0.0639957464293892	chr16:1140774:G:A
chr16:1141876	['C', 'T']	98663	57968.27599176779	-606.8802242079704	-0.000432215079401	0.0047377019951494	-0.0912288446684922	0.927311	0.927311	chr16	1141876	0.032774588474375	chr16:1141876:C:T
chr16:1142543	['G', 'A']	98663	28638.22288924496	210.8106003724726	-0.0134034564202277	0.0062873525724501	-2.13181243866597	0.0330247	0.0330247	chr16	1142543	1.4811611188742633	chr16:1142543:G:A
chr16:1142949	['G', 'A']	98663	8214.0	-621.0989158180598	-0.0220360738135116	0.01064447996946	-2.0701879168108843	0.0384373	0.0384373	chr16	1142949	1.4152471266300328	chr16:1142949:G:A
chr16:1143226	['C', 'T']	98663	120248.93812154692	-5037.1578495470685	0.0037107189797202	0.0043879213618922	0.845666700398677	0.397741	0.397741	chr16	1143226	0.400399638694728	chr16:1143226:C:T
chr16:1143554	['C', 'G']	98663	35708.1526468382	-1820.909856190984	0.0072590613306619	0.0055468567848108	1.308680143056806	0.190646	0.190646	chr16	1143554	0.7197723023554383	chr16:1143554:C:G
chr16:1144437	['G', 'A']	98663	27591.95761028219	213.1955029280097	-0.0127883002352091	0.0063546194356315	-2.0124415576333066	0.0441761	0.0441761	chr16	1144437	1.354812627605413	chr16:1144437:G:A
chr16:1145545	['A', 'C']	98663	37837.21849531685	-1747.287202494408	0.0061886953577557	0.0054134686522045	1.1432033240342967	0.252957	0.252957	chr16	1145545	0.596953297993664	chr16:1145545:A:C
chr16:1146809	['A', 'G']	98663	37603.76606853203	-1701.65402028894	0.008567954230038	0.0054325470335741	1.5771523333505533	0.114764	0.114764	chr16	1146809	0.9401943232035458	chr16:1146809:A:G
chr16:1148938	['G', 'A']	98663	36914.2448685851	-1563.4408619376816	0.0068858104996929	0.0054554769563716	1.262183041878807	0.206886	0.206886	chr16	1148938	0.6842688970987088	chr16:1148938:G:A
chr16:1149938	['T', 'C']	98663	2765.336337188676	-106.67628417369396	0.0086008207400338	0.0180621060982075	0.4761803907733293	0.633947	0.633947	chr16	1149938	0.1979470490105179	chr16:1149938:T:C
chr16:1150237	['G', 'A']	98663	34767.171447685854	-1478.4763245278189	0.0042070844336319	0.0055810004877211	0.7538226242567058	0.450958	0.450958	chr16	1150237	0.3458639042808475	chr16:1150237:G:A
chr16:1151390	['G', 'A']	98663	9686.39270619001	-309.9455968746241	-0.0033303385124981	0.0098551541111972	-0.3379286082106338	0.735418	0.735418	chr16	1151390	0.1334657445990494	chr16:1151390:G:A
chr16:1152336	['G', 'C']	98663	37662.05379352288	-1630.390833491832	0.0053152569162536	0.0054123602422016	0.9820589684347169	0.326073	0.326073	chr16	1152336	0.4866851608275087	chr16:1152336:G:C
chr16:1153156	['G', 'A']	98663	18924.1730499792	377.53377401400223	-0.0085289965948164	0.0075284078385278	-1.132908415398	0.257255	0.257255	chr16	1153156	0.5896361755497586	chr16:1153156:G:A
chr16:1159177	['A', 'G']	98663	3502.177481805834	219.9245548941853	-0.0118737491538712	0.0163217364115967	-0.727480756608398	0.466933	0.466933	chr16	1159177	0.3307454316775658	chr16:1159177:A:G
chr16:1159454	['C', 'T']	98663	3065.745749652775	396.5297549967967	0.0130186556198833	0.0176601515728463	0.73717689036715	0.461017	0.461017	chr16	1159454	0.3362830597078214	chr16:1159454:C:T
chr16:1161035	['T', 'C']	98663	7170.872165512765	163.25519895074325	-0.0192757925982904	0.0115536446619195	-1.668373328273019	0.0952448	0.0952448	chr16	1161035	1.021158725814578	chr16:1161035:T:C
chr16:1162523	['A', 'T']	98663	7409.656240808921	93.65231068596574	-0.0181220445588051	0.0113510300972917	-1.596511012963391	0.110378	0.110378	chr16	1162523	0.9571174794212624	chr16:1162523:A:T
chr16:1162889	['A', 'T']	98663	17852.723785969858	-192.80837731506813	-0.0055135034521424	0.0075522072183159	-0.730051929556551	0.46536	0.46536	chr16	1162889	0.3322109492096886	chr16:1162889:A:T
chr16:1163122	['T', 'C']	98663	4989.07323923668	382.7762397242972	-0.0032430869681288	0.0139759093089328	-0.2320483695508822	0.816501	0.816501	chr16	1163122	0.0880432790299266	chr16:1163122:T:C
chr16:1163174	['G', 'A']	98663	2735.0277209057185	336.9771265020336	0.0111247175097024	0.0185339065665118	0.6002359766830415	0.54835	0.54835	chr16	1163174	0.2609421521941004	chr16:1163174:G:A
chr16:1163235	['G', 'A']	98663	2730.027670227646	337.19849934901407	0.0115052081894604	0.0185427737874292	0.6204685621123327	0.534951	0.534951	chr16	1163235	0.2716859963043736	chr16:1163235:G:A
chr16:1164180	['T', 'C']	98663	4986.960362515713	368.9017515795257	-0.0066303530881104	0.0139616392572677	-0.4748978945763106	0.634861	0.634861	chr16	1164180	0.1973213511506045	chr16:1164180:T:C
chr16:1164262	['G', 'A']	98663	4277.086700925391	323.5777189749183	0.0021229243284612	0.0148845357310276	0.1426261703303161	0.886586	0.886586	chr16	1164262	0.0522791308877465	chr16:1164262:G:A
chr16:1165681	['T', 'A']	98663	3950.120109466856	282.3550402457608	0.0084216307079818	0.0153636773121053	0.5481520170529963	0.583589	0.583589	chr16	1165681	0.2338929026667344	chr16:1165681:T:A
chr16:1167364	['G', 'A']	98663	25251.14239803727	179.24968973119738	0.0020045846113494	0.0065556710911874	0.3057787041885165	0.759774	0.759774	chr16	1167364	0.119315572389263	chr16:1167364:G:A
chr16:1167549	['T', 'C']	98663	5052.5633134655145	366.7988519970261	-0.0069234077402324	0.0138875842478349	-0.4985321864968531	0.61811	0.61811	chr16	1167549	0.2089342301831494	chr16:1167549:T:C
chr16:1168321	['A', 'G']	98663	3814.275768021898	354.75194362683743	0.0082308293632245	0.0156859769768517	0.52472532475159	0.599775	0.599775	chr16	1168321	0.2220116405910371	chr16:1168321:A:G
chr16:1169065	['A', 'G']	98663	3081.762460211557	343.9241049465083	0.0025280040908758	0.0176518034015114	0.1432150604316939	0.886121	0.886121	chr16	1169065	0.0525069710651889	chr16:1169065:A:G
chr16:1169535	['C', 'T']	98663	2582.0261701566965	343.4161806079256	0.0148715469163719	0.0189889039319626	0.7831703698990127	0.433529	0.433529	chr16	1169535	0.3629818460107851	chr16:1169535:C:T
chr16:1170238	['T', 'C']	98663	3046.3087589835063	355.31068530260643	0.0017463952881631	0.0176445925730173	0.0989762320062729	0.921157	0.921157	chr16	1170238	0.0356663432855156	chr16:1170238:T:C
chr16:1170480	['A', 'G']	98663	3008.121955422212	335.19619405241406	-0.0003199160838625	0.0177223035572884	-0.0180516084056689	0.985598	0.985598	chr16	1170480	0.0063001864599309	chr16:1170480:A:G
chr16:1171829	['A', 'C']	98663	5826.3543184974205	472.07833880443474	-0.0031927927979508	0.0130962514841862	-0.2437944019176872	0.807391	0.807391	chr16	1171829	0.0929160959860486	chr16:1171829:A:C
chr16:1173774	['T', 'C']	98663	4514.686379855648	331.08552703664145	-0.0092714293966047	0.0146277003765974	-0.6338268598554225	0.526195	0.526195	chr16	1173774	0.2788532829753754	chr16:1173774:T:C
chr16:1174109	['T', 'C']	98663	56489.725522792	-1533.403728139819	-0.0006337732201875	0.0047716527752776	-0.1328204817146829	0.894336	0.894336	chr16	1174109	0.0484992870977884	chr16:1174109:T:C
chr16:1175060	['A', 'T']	98663	106450.1570728938	-3260.2562910058696	0.000408292384253	0.0043171395546745	0.0945747477194509	0.924653	0.924653	chr16	1175060	0.034021216946112	chr16:1175060:A:T
chr16:1175628	['A', 'G']	98663	28909.68823177593	-990.5266370244308	-0.0111500730107972	0.006167891679411	-1.807760834713928	0.0706468	0.0706468	chr16	1175628	1.150907505065477	chr16:1175628:A:G
chr16:1176198	['T', 'C']	98663	4418.179122026373	317.4809419250558	-0.0077813623873076	0.0147517744232411	-0.5274865357924867	0.597857	0.597857	chr16	1176198	0.2234026814590602	chr16:1176198:T:C
chr16:1176457	['C', 'T']	98663	2393.024254525552	282.31673400370767	-0.0012228804103819	0.0197576922956072	-0.0618938888249541	0.950647	0.950647	chr16	1176457	0.0219807179856529	chr16:1176457:C:T
chr16:1176476	['G', 'T']	98663	2886.0585033599905	384.0323218735646	0.0145981958739494	0.0181117150060581	0.8060084795430233	0.42024	0.42024	chr16	1176476	0.3765026122049478	chr16:1176476:G:T
chr16:1176866	['T', 'C']	98663	4505.36531346612	316.3172153111966	-0.0104299522051502	0.0146040832603772	-0.7141805493158246	0.475117	0.475117	chr16	1176866	0.3231994299594382	chr16:1176866:T:C
chr16:1177272	['A', 'G']	98663	3143.5930962449147	188.25427448556687	-0.0159027824075528	0.0171640887204539	-0.9265148104601656	0.354181	0.354181	chr16	1177272	0.4507747401998123	chr16:1177272:A:G
chr16:1180036	['G', 'A']	98663	1976.1602351629408	119.5614358127124	-0.0202074606098682	0.0214953120196095	-0.9400868706364228	0.347175	0.347175	chr16	1180036	0.4594515558254892	chr16:1180036:G:A
chr16:1180674	['C', 'T']	98663	22866.28780651189	-810.4679943863578	-0.0094548300354419	0.0067413099772594	-1.4025211816896117	0.160763	0.160763	chr16	1180674	0.7938138980305809	chr16:1180674:C:T
chr16:1181239	['G', 'A']	98663	10831.109778840892	-514.6526751857203	0.0094058071233092	0.0093476802777066	1.0062183176869255	0.314313	0.314313	chr16	1181239	0.5026376561713882	chr16:1181239:G:A
chr16:1181586	['C', 'T']	98663	2466.024994425412	98.14702623191071	-0.020120256256218	0.0192227668135352	-1.0466888794619724	0.295246	0.295246	chr16	1181586	0.5298159775068108	chr16:1181586:C:T
chr16:1181987	['G', 'A']	98663	47058.44707468647	-1660.831709621927	0.0004882525387254	0.0050311739629192	0.0970454494962692	0.92269	0.92269	chr16	1181987	0.034944186193129	chr16:1181987:G:A
chr16:1183151	['A', 'C']	98663	2156.641434429294	93.29515976944457	-0.006254576117571	0.0208862874601769	-0.2994584906243606	0.764591	0.764591	chr16	1183151	0.1165708183668748	chr16:1183151:A:C
chr16:1184139	['A', 'G']	98663	4351.441040819842	241.22240847315723	-0.0169382295418298	0.0147249516160347	-1.1503079930928204	0.25002	0.25002	chr16	1184139	0.6020252491590783	chr16:1184139:A:G
chr16:1184582	['A', 'G']	98663	4351.044100058787	229.2888269757112	-0.0201407559303768	0.0147141981571718	-1.3687973829929738	0.171066	0.171066	chr16	1184582	0.7668362995161019	chr16:1184582:A:G
chr16:1184842	['G', 'A']	98663	4166.0422249701	202.6486544082593	-0.0199276674465071	0.0149578918810176	-1.332251068868629	0.182781	0.182781	chr16	1184842	0.7380689509655136	chr16:1184842:G:A
chr16:1184871	['A', 'G']	98663	4169.479093158128	201.82970824947083	-0.0201842625601977	0.0149591143609054	-1.349295290699014	0.177245	0.177245	chr16	1184871	0.7514260072198597	chr16:1184871:A:G
chr16:1185162	['T', 'C']	98663	7395.47357801886	58.399346927960366	-0.0241918283160436	0.0113061475138396	-2.139705703152286	0.032381	0.032381	chr16	1185162	1.4897097433597968	chr16:1185162:T:C
chr16:1185194	['C', 'T']	98663	4749.19254198806	220.95203391797224	-0.0256845405504714	0.0141183487133554	-1.819231205571148	0.0688792	0.0688792	chr16	1185194	1.1619119056543314	chr16:1185194:C:T
chr16:1185462	['G', 'A']	98663	2656.701129328995	-20.76066661735172	-0.0211181376971116	0.0186132220553833	-1.1345772179730578	0.256555	0.256555	chr16	1185462	0.590819516961629	chr16:1185462:G:A
chr16:1186758	['C', 'T']	98663	2422.0	236.70605058044885	-0.0231525287014578	0.019622022590733	-1.1799256979956918	0.238033	0.238033	chr16	1186758	0.6233628298157184	chr16:1186758:C:T
chr16:1187181	['G', 'A']	98663	34043.0	-1470.982217007656	0.0095758898983047	0.0056332967746869	1.6998731437927652	0.0891579	0.0891579	chr16	1187181	1.0498401693209232	chr16:1187181:G:A
chr16:1187356	['T', 'C']	98663	3984.42305000862	211.73634274427064	-0.0200073492933176	0.015338670036304	-1.3043731461700092	0.192109	0.192109	chr16	1187356	0.716452288658459	chr16:1187356:T:C
chr16:1187616	['C', 'G']	98663	2223.022531471084	76.45091449590457	-0.015863855603856	0.0201564576940375	-0.7870358891755408	0.431263	0.431263	chr16	1187616	0.3652578003403044	chr16:1187616:C:G
chr16:1188939	['A', 'G']	98663	2378.664565378487	274.56649154156474	-0.0131585260274714	0.0198714855172752	-0.6621812957079651	0.507857	0.507857	chr16	1188939	0.2942585571129001	chr16:1188939:A:G
chr16:1190778	['GA', 'G']	98663	36146.09907764039	-1229.1131350737553	0.0067134679609858	0.0054929454134383	1.222198193443084	0.221636	0.221636	chr16	1190778	0.6543596964186645	chr16:1190778:GA:G
chr16:1192300	['T', 'C']	98663	70827.89664679884	-2166.9223422183804	0.0070036353610941	0.0044476436848774	1.5746844525579642	0.115333	0.115333	chr16	1192300	0.9380464111150636	chr16:1192300:T:C
chr16:1193194	['T', 'C']	98663	5057.461339631438	371.5659917134124	-0.0130986251886196	0.0138676191524878	-0.9445475134979991	0.344892	0.344892	chr16	1193194	0.4623168792659811	chr16:1193194:T:C
chr16:1193557	['T', 'C']	98663	161768.2792086032	-4730.291252766025	0.0013428215987481	0.0055533549926658	0.2418036665261997	0.808933	0.808933	chr16	1193557	0.0920874474053621	chr16:1193557:T:C
chr16:1194376	['C', 'T']	98663	6229.0	-438.72772169333217	-0.0206124307627751	0.0121545338716352	-1.6958635337614931	0.0899149	0.0899149	chr16	1194376	1.0461683343892432	chr16:1194376:C:T
chr16:1194380	['C', 'T']	98663	71844.55363188518	-1665.9371372959315	-0.003083023518643	0.0044865552228892	-0.6871694129416382	0.491978	0.491978	chr16	1194380	0.3080543173387873	chr16:1194380:C:T
chr16:1194631	['C', 'T']	98663	46122.20724957934	-1803.111499863662	0.0088332263988138	0.0050739541491843	1.7408959835070272	0.0817049	0.0817049	chr16	1194631	1.0877518972111753	chr16:1194631:C:T
chr16:1194887	['T', 'A']	98663	79086.82536721848	-2904.953927477001	0.004521277949414	0.0043754825431043	1.0333209891419657	0.301456	0.301456	chr16	1194887	0.5207760677748786	chr16:1194887:T:A
chr16:1196255	['A', 'C']	98663	78968.60271042815	-2941.322409107582	0.0045897362131809	0.0043911126591131	1.0452330808811294	0.295918	0.295918	chr16	1196255	0.5288286169180578	chr16:1196255:A:C
chr16:1196747	['C', 'A']	98663	22271.03155472662	-1175.495072755085	-0.0059364329465855	0.0067129890531099	-0.884320367517263	0.376525	0.376525	chr16	1196747	0.4242061828056621	chr16:1196747:C:A
chr16:1197337	['T', 'C']	98663	78026.90842650502	-2903.804680861226	0.0055312920637646	0.0043991744988428	1.257347728583971	0.208631	0.208631	chr16	1197337	0.6806211602974946	chr16:1197337:T:C
chr16:1197482	['T', 'C']	98663	28434.45837345795	-1045.786601623411	-0.0033541012638374	0.0060400884849034	-0.5553066436395173	0.578686	0.578686	chr16	1197482	0.2375570242828906	chr16:1197482:T:C
chr16:1197606	['G', 'A']	98663	77941.05961540411	-2902.059465440745	0.0056969278071196	0.004399938643078	1.2947743751113383	0.195401	0.195401	chr16	1197606	0.709073218030907	chr16:1197606:G:A
chr16:1198371	['C', 'T']	98663	24681.50095786412	-837.4818382378711	-0.003125245816197	0.0064028167543731	-0.4881048351200269	0.625477	0.625477	chr16	1198371	0.2037886555256928	chr16:1198371:C:T
chr16:1198890	['C', 'T']	98663	24429.273489777057	-1143.4684650031843	0.0082693577436354	0.0065636584968179	1.2598702000788784	0.207719	0.207719	chr16	1198890	0.6825237768507503	chr16:1198890:C:T
chr16:1199521	['T', 'C']	98663	24671.090503242594	-1049.13609464896	-0.0021581542331837	0.0064771996680051	-0.3331924819060578	0.73899	0.73899	chr16	1199521	0.131361438430889	chr16:1199521:T:C
chr16:1201203	['A', 'G']	98663	47672.79825850727	-1817.727624326572	0.0098581414660147	0.0050223598416253	1.9628504879938145	0.0496664	0.0496664	chr16	1201203	1.3039373180961014	chr16:1201203:A:G
chr16:1201281	['G', 'A']	98663	23658.678549708075	-1175.9366924266203	-0.0029750353114557	0.006539701354007	-0.4549191393323852	0.649168	0.649168	chr16	1201281	0.1876428963719057	chr16:1201281:G:A
chr16:1201562	['G', 'A']	98663	77725.8779155221	-2845.48236741341	0.0061878080420038	0.0044022297884686	1.4056076895877494	0.159844	0.159844	chr16	1201562	0.7963036610238016	chr16:1201562:G:A
chr16:1201803	['C', 'T']	98663	23575.477899068526	-1181.5119520131227	-0.0037623099787063	0.0065481148635014	-0.5745638335816443	0.565588	0.565588	chr16	1201803	0.2474998134775442	chr16:1201803:C:T
chr16:1202114	['C', 'T']	98663	2908.029474367031	-107.54227225821955	0.0080964980948017	0.0176050689167867	0.4598958477851568	0.645592	0.645592	chr16	1202114	0.1900418599114224	chr16:1202114:C:T
chr16:1202118	['C', 'T']	98663	23485.476074639424	-1135.7295585151796	-0.0021325812117355	0.0065605328564663	-0.3250621951589771	0.745135	0.745135	chr16	1202118	0.127765036723376	chr16:1202118:C:T
chr16:1202259	['A', 'G']	98663	90773.8805563158	-3423.8841987858405	0.0053817657241202	0.0043212254578067	1.2454258118834047	0.212978	0.212978	chr16	1202259	0.6716652555850164	chr16:1202259:A:G
chr16:1202441	['T', 'C']	98663	49730.55257982769	-2153.442011883027	0.0077455906469136	0.0049645078029682	1.5601930653190998	0.118717	0.118717	chr16	1202441	0.9254870866262648	chr16:1202441:T:C
chr16:1202599	['C', 'T']	98663	23557.95508772641	-1144.76965552082	-0.0022136484713105	0.0065530125840584	-0.3378062292594475	0.73551	0.73551	chr16	1202599	0.1334114182249683	chr16:1202599:C:T
chr16:1203529	['T', 'C']	98663	87979.6432800714	-3540.0154258284983	0.0058454560352737	0.0043494500639391	1.3439529019399292	0.178967	0.178967	chr16	1203529	0.7472270418644942	chr16:1203529:T:C
chr16:1204369	['C', 'T']	98663	18273.66691669877	-1120.4211703347924	-0.0017407534474139	0.0073452002535006	-0.2369919658193588	0.812664	0.812664	chr16	1204369	0.0900889785240735	chr16:1204369:C:T
chr16:1204577	['T', 'C']	98663	29874.17533152195	-828.8890810521164	-0.0009262461300925	0.0059206746140543	-0.1564426675118826	0.875684	0.875684	chr16	1204577	0.0576525854015975	chr16:1204577:T:C
chr16:1205277	['C', 'T']	98663	24066.48785234287	-1163.3056697125917	-0.003311249373344	0.0064921838449071	-0.5100362917081526	0.610027	0.610027	chr16	1205277	0.2146509425441341	chr16:1205277:C:T
chr16:1205545	['T', 'C']	98663	87355.31234479052	-3774.196241586904	0.0047211545856978	0.0043735639730181	1.0794753694753518	0.280379	0.280379	chr16	1205545	0.5522545175443805	chr16:1205545:T:C
chr16:1205832	['C', 'T']	98663	52256.11857002403	-2205.1040093395222	0.0102698750340529	0.0048949382269653	2.098060191541941	0.0359024	0.0359024	chr16	1205832	1.4448765187777317	chr16:1205832:C:T
chr16:1206085	['C', 'T']	98663	17540.355560961274	-873.5180385483852	-0.0070312219980528	0.0074782506361162	-0.9402228328769198	0.347106	0.347106	chr16	1206085	0.459537879142273	chr16:1206085:C:T
chr16:1206839	['T', 'C']	98663	28416.43296585161	-1025.7843133717329	0.0040662269945507	0.0060595960363367	0.6710392854849299	0.502197	0.502197	chr16	1206839	0.2991258859825891	chr16:1206839:T:C
chr16:1206902	['C', 'G']	98663	13216.835380710709	-786.6743235973898	-0.0015356116042004	0.0085368903063093	-0.1798795051947145	0.857248	0.857248	chr16	1206902	0.0668935194413378	chr16:1206902:C:G
chr16:1207634	['C', 'T']	98663	9283.564562068585	-216.8068358504966	0.0027455154642822	0.0100182625233345	0.2740510600403405	0.784046	0.784046	chr16	1207634	0.1056584564990889	chr16:1207634:C:T
chr16:1207731	['G', 'A']	98663	143729.02443944372	-4165.414015175789	-0.0061943198565508	0.0048624769103689	-1.273902163595212	0.202701	0.202701	chr16	1207731	0.6931441087642649	chr16:1207731:G:A
chr16:1209746	['G', 'A']	98663	44700.98374082634	-1042.073993961872	-0.0034764140980512	0.0051341714113324	-0.6771129788105434	0.498336	0.498336	chr16	1209746	0.3024777380815823	chr16:1209746:G:A
chr16:1210481	['T', 'C']	98663	162372.22862819032	-5083.04946218107	-0.0003262745516776	0.005575830357659	-0.0585158677271307	0.953338	0.953338	chr16	1210481	0.0207530956787784	chr16:1210481:T:C
chr16:1210969	['G', 'A']	98663	21926.888960966564	-1339.3303106295575	-0.0034855502497592	0.0067917604551911	-0.5132027657269803	0.607811	0.607811	chr16	1210969	0.2162314444402285	chr16:1210969:G:A
chr16:1211024	['C', 'T']	98663	120149.177734078	-3095.219751454961	0.0038607848001162	0.0043859156163558	0.8802688281823552	0.378716	0.378716	chr16	1211024	0.4216863464109304	chr16:1211024:C:T
chr16:1211119	['G', 'A']	98663	122089.1871819822	-3214.3296793733684	0.0035773959553563	0.0044020963138223	0.8126573569332062	0.416416	0.416416	chr16	1211119	0.3804725918939386	chr16:1211119:G:A
chr16:1211222	['A', 'G']	98663	122434.20466662612	-3150.165719579258	0.0040421083479232	0.0044066463482475	0.917275412748009	0.359001	0.359001	chr16	1211222	0.4449043416894328	chr16:1211222:A:G
chr16:1211282	['T', 'C']	98663	162434.17082763163	-5088.450454342297	-0.0001765302151569	0.0055802466327895	-0.0316348410336735	0.974763	0.974763	chr16	1211282	0.0111009641003597	chr16:1211282:T:C
chr16:1211377	['G', 'A']	98663	122384.20213261974	-3157.0697530481843	0.0039467508296809	0.004406657420357	0.8956336863057534	0.370451	0.370451	chr16	1211377	0.4312692285401058	chr16:1211377:G:A
chr16:1212858	['C', 'G']	98663	11984.85030814142	-926.341417511031	-0.0138356564998987	0.0089143353777442	-1.5520682040347251	0.120649	0.120649	chr16	1212858	0.9184762733928392	chr16:1212858:C:G
chr16:1213004	['G', 'A']	98663	23830.966156154027	-1312.0744552114793	-0.0049962434498112	0.006532858865119	-0.7647866811401336	0.4444	0.4444	chr16	1213004	0.35222594973117	chr16:1213004:G:A
chr16:1213196	['T', 'C']	98663	23926.42506563409	-1350.2519424041675	-0.0056053322613452	0.0065218244618998	-0.8594730345919771	0.390082	0.390082	chr16	1213196	0.408844089372989	chr16:1213196:T:C
chr16:1213510	['G', 'A']	98663	99781.24934864815	-1941.1401125033897	0.0037322170503905	0.0043077797445632	0.8663899437061207	0.386278	0.386278	chr16	1213510	0.4131000258719506	chr16:1213510:G:A
chr16:1214009	['T', 'C']	98663	4017.814452115202	41.88158381543703	0.005903272920898	0.0150966333114187	0.3910324109437655	0.695774	0.695774	chr16	1214009	0.1575318041993852	chr16:1214009:T:C
chr16:1214302	['C', 'T']	98663	161171.90067909996	-5072.079482347222	-0.001193803029216	0.0055013997287588	-0.2169998705920945	0.828209	0.828209	chr16	1214302	0.0818600544070532	chr16:1214302:C:T
chr16:1214483	['G', 'A']	98663	4309.131025744982	32.78409107829616	0.0044444718976666	0.0145847129617676	0.3047349583990719	0.760569	0.760569	chr16	1214483	0.1188613799542901	chr16:1214483:G:A
chr16:1215600	['G', 'A']	98663	26837.632078818533	-1343.696181136671	-0.0044548862939874	0.0062116110361867	-0.7171869371785751	0.47326	0.47326	chr16	1215600	0.3249002006099439	chr16:1215600:G:A
chr16:1215720	['C', 'T']	98663	162747.8457943925	-5210.26872866417	-0.0019220419737791	0.0055945864393567	-0.343553897077714	0.731183	0.731183	chr16	1215720	0.1359739145007281	chr16:1215720:C:T
chr16:1215854	['C', 'T']	98663	77830.14351175995	-2272.884455060376	0.0054754082914934	0.0043687246026591	1.2533196274630694	0.210092	0.210092	chr16	1215854	0.6775904845859733	chr16:1215854:C:T
chr16:1215891	['G', 'A']	98663	10159.720817791112	-593.0344340964367	-0.0006933559748649	0.0096237468159637	-0.0720463649059063	0.942565	0.942565	chr16	1215891	0.0256886908113474	chr16:1215891:G:A
chr16:1216020	['G', 'T']	98663	23026.690367395684	-1308.765588980796	-0.0074739832992473	0.0066721298312885	-1.1201795361053255	0.26264	0.26264	chr16	1216020	0.5806391302787164	chr16:1216020:G:T
chr16:1216161	['A', 'G']	98663	4913.095528228629	162.21084376187704	0.0122465913214739	0.0136764760092989	0.8954493330845759	0.370549	0.370549	chr16	1216161	0.4311543544254643	chr16:1216161:A:G
chr16:1216400	['G', 'A']	98663	22775.69252990067	-1305.500567550486	-0.007145426076891	0.006662534007435	-1.0724787399084297	0.283508	0.283508	chr16	1216400	0.5474346817205094	chr16:1216400:G:A
chr16:1216436	['T', 'TG']	98663	4922.396948344907	164.32397558631405	0.0115856850925872	0.0136682692963701	0.8476336572958846	0.396644	0.396644	chr16	1216436	0.4015991108637482	chr16:1216436:T:TG
chr16:1216676	['G', 'A']	98663	22685.68979322928	-1282.9673917897587	-0.006246218268399	0.0066740509781179	-0.9358960980187828	0.349329	0.349329	chr16	1216676	0.4567653593460787	chr16:1216676:G:A
chr16:1217380	['C', 'G']	98663	163085.9588789783	-5192.122986200684	-0.0021473866928935	0.0056170743488881	-0.3822962915416344	0.702242	0.702242	chr16	1217380	0.1535131996175131	chr16:1217380:C:G
chr16:1217656	['C', 'G']	98663	162907.60460779048	-5224.010332072366	-0.0014017973680017	0.0056032839342901	-0.2501742521779519	0.802453	0.802453	chr16	1217656	0.0955803949834052	chr16:1217656:C:G
chr16:1218485	['C', 'T']	98663	22790.84797526735	-1295.7633563052786	-0.0069693342421935	0.0066608200068789	-1.0463177559213477	0.295417	0.295417	chr16	1218485	0.5295645164927292	chr16:1218485:C:T
chr16:1218542	['G', 'A']	98663	4700.142915061829	149.50503526149845	0.0142228580336847	0.0139765557265879	1.0176225324690176	0.30886	0.30886	chr16	1218542	0.5102383328902755	chr16:1218542:G:A
chr16:1218758	['A', 'G']	98663	140141.5753733159	-3907.316592718293	0.0023766383383443	0.004721576198873	0.5033569804319943	0.614714	0.614714	chr16	1218758	0.2113268957883514	chr16:1218758:A:G
chr16:1218829	['G', 'A']	98663	4813.561213006054	159.99608399733026	0.0127812872908048	0.0138240122235946	0.9245714691274556	0.355191	0.355191	chr16	1218829	0.4495380471160051	chr16:1218829:G:A
chr16:1219003	['A', 'G']	98663	4824.29338009467	160.5958700173831	0.0127159799292653	0.0138067056608231	0.9210002908476004	0.357053	0.357053	chr16	1219003	0.4472673135821484	chr16:1219003:A:G
chr16:1219029	['T', 'C']	98663	122884.38289891224	-3317.6151768724417	0.0022065574513778	0.0044117984585499	0.5001491958685624	0.616971	0.616971	chr16	1219029	0.2097352489910149	chr16:1219029:T:C
chr16:1219143	['G', 'A']	98663	4232.166053052893	26.02700968973761	0.0037098115300743	0.0147618962250442	0.2513099586610361	0.801575	0.801575	chr16	1219143	0.0960558363013788	chr16:1219143:G:A
chr16:1219145	['TG', 'T']	98663	16963.424716571695	-675.7550828156276	-0.0027303150658866	0.0075612026857771	-0.3610953414887859	0.718029	0.718029	chr16	1219145	0.1438580149699065	chr16:1219145:TG:T
chr16:1219680	['G', 'A']	98663	123001.2201228536	-3246.056613581358	0.0028915440863205	0.0044125039850391	0.655306849835042	0.512272	0.512272	chr16	1219680	0.2904993813436812	chr16:1219680:G:A
chr16:1219740	['A', 'G']	98663	123013.48082751349	-3246.8326092569137	0.0029167940848794	0.0044124555636843	0.6610364779388247	0.50859	0.50859	chr16	1219740	0.2936321832627768	chr16:1219740:A:G
chr16:1219789	['TCA', 'T']	98663	123000.22003162568	-3249.7356530167885	0.0028043370090245	0.0044124433807288	0.6355519532040598	0.52507	0.52507	chr16	1219789	0.2797827945231749	chr16:1219789:TCA:T
chr16:1220055	['T', 'C']	98663	4850.147476180822	167.65003537402413	0.0131122126927753	0.0137673235023594	0.9524155287357192	0.340889	0.340889	chr16	1220055	0.4673870126061849	chr16:1220055:T:C
chr16:1220111	['G', 'A']	98663	22834.694323940806	-1279.6410905010237	-0.0061500345363941	0.0066564077910725	-0.9239269482020772	0.355527	0.355527	chr16	1220111	0.4491274117956927	chr16:1220111:G:A
chr16:1220162	['G', 'A']	98663	122693.21779277908	-3238.9028710929465	0.0026091827861219	0.004408886000071	0.5918009188896799	0.553985	0.553985	chr16	1220162	0.2565019943066275	chr16:1220162:G:A
chr16:1221095	['C', 'T']	98663	22824.15667254556	-1285.0120192886277	-0.0062415210823881	0.0066556017398434	-0.9377846401210448	0.348357	0.348357	chr16	1221095	0.457975458185737	chr16:1221095:C:T
chr16:1221471	['C', 'T']	98663	22802.00442980232	-1281.3512146398537	-0.0060737643142701	0.0066596201090558	-0.9120286465005698	0.361756	0.361756	chr16	1221471	0.4415842570429761	chr16:1221471:C:T
chr16:1221597	['A', 'T']	98663	22828.15687526607	-1275.8467956508562	-0.0058238802703442	0.0066558780299879	-0.8749980459534966	0.381577	0.381577	chr16	1221597	0.4184178107869158	chr16:1221597:A:T
chr16:1222038	['G', 'A']	98663	151171.66101076442	-4334.704040128649	0.0021996139722081	0.0050452006903158	0.4359814618336744	0.662851	0.662851	chr16	1222038	0.1785840841898185	chr16:1222038:G:A
chr16:1222472	['C', 'T']	98663	140265.9033340429	-3895.1791659064975	0.0022952010019159	0.0047216303766964	0.4861034894310747	0.626895	0.626895	chr16	1222472	0.2028051940006792	chr16:1222472:C:T
chr16:1222722	['C', 'T']	98663	4178.0423465974745	7.550633408121691	-0.001114233989679	0.0148040813007733	-0.0752653249493362	0.940004	0.940004	chr16	1222722	0.0268702983426082	chr16:1222722:C:T
chr16:1222865	['G', 'A']	98663	146108.4044172799	-4515.0092903349305	0.0006717420683701	0.0048478274256073	0.1385655901903264	0.889794	0.889794	chr16	1222865	0.0507105270839025	chr16:1222865:G:A
chr16:1223025	['C', 'T']	98663	21007.49045167045	-1067.380528403432	0.0066269077555938	0.0069321525636095	0.9559668075370802	0.339091	0.339091	chr16	1223025	0.4696837369167161	chr16:1223025:C:T
chr16:1223062	['C', 'T']	98663	4167.0	6.136725244621712	-0.0010561642871815	0.0148258360835753	-0.0712380928284771	0.943208	0.943208	chr16	1223062	0.0253925243451969	chr16:1223062:C:T
chr16:1223346	['A', 'C']	98663	11598.587788116523	-720.4682527769498	-0.0020836940329764	0.0090380465140205	-0.230546947257252	0.817667	0.817667	chr16	1223346	0.0874235294670502	chr16:1223346:A:C
chr16:1223391	['T', 'C']	98663	4258.906490136049	17.481349499301857	9.545008183980882e-05	0.0146767818064774	0.0065034748828713	0.994811	0.994811	chr16	1223391	0.0022594212178545	chr16:1223391:T:C
chr16:1223444	['G', 'T']	98663	3929.039822829458	20.10977622060137	0.0012015308004512	0.0152658727541556	0.0787069838587649	0.937266	0.937266	chr16	1223444	0.0281371370334859	chr16:1223444:G:T
chr16:1223490	['C', 'T']	98663	35663.807354700075	-1232.0777527245868	0.0095615264268615	0.0055248325280449	1.730645477184281	0.0835181	0.0835181	chr16	1223490	1.078219394237665	chr16:1223490:C:T
chr16:1223638	['A', 'G']	98663	132361.75709564937	-3473.777661405888	0.0021973251847506	0.0045717750788651	0.4806284532475535	0.630782	0.630782	chr16	1223638	0.2001207081969877	chr16:1223638:A:G
chr16:1223982	['C', 'T']	98663	88266.89057430236	-2870.410411610073	0.0044593778207448	0.0042865878895373	1.0403094339041243	0.298199	0.298199	chr16	1223982	0.5254938172720588	chr16:1223982:C:T
chr16:1224401	['A', 'G']	98663	10282.08428373022	-612.0486233127615	-0.0079959761188185	0.0095619712123962	-0.8362267508662357	0.403029	0.403029	chr16	1224401	0.3946637030230505	chr16:1224401:A:G
chr16:1224718	['G', 'A']	98663	14780.198439004613	-549.4115087200469	-0.0051617568558744	0.0080481204847546	-0.6413617770325714	0.521289	0.521289	chr16	1224718	0.282921439258103	chr16:1224718:G:A
chr16:1224826	['C', 'T']	98663	37902.84164698488	-1303.7344119131742	0.0105554282027027	0.0054134441171656	1.9498544686611223	0.0511963	0.0511963	chr16	1224826	1.2907614247204051	chr16:1224826:C:T
chr16:1225775	['T', 'C']	98663	4780.5329846328505	109.30001315113788	0.0047119062387738	0.0138934494583031	0.3391458869098782	0.734501	0.734501	chr16	1225775	0.1340076085950504	chr16:1225775:T:C
chr16:1226553	['T', 'C']	98663	144850.0594875379	-4241.878493315867	0.0007937584220838	0.0048380623365861	0.1640653565129432	0.86968	0.86968	chr16	1226553	0.060640517265241	chr16:1226553:T:C
chr16:1228063	['T', 'C']	98663	144972.5006217638	-4128.256314854704	0.0019897487089264	0.0048410740896846	0.4110138932114633	0.681063	0.681063	chr16	1228063	0.1668127129229538	chr16:1228063:T:C
chr16:1233477	['T', 'G']	98663	34402.912096597734	-2220.2543354406416	-0.0076110254564084	0.0056602410299512	-1.3446468827271725	0.178742	0.178742	chr16	1233477	0.747773386917681	chr16:1233477:T:G
chr16:1238131	['T', 'C']	98663	56620.49469767627	-714.8559529325904	0.0120403483281647	0.0047536984658139	2.532838044893362	0.0113159	0.0113159	chr16	1238131	1.9463108991118376	chr16:1238131:T:C
chr16:1238454	['G', 'A']	98663	34094.38225605368	-2189.1666419980943	-0.0063808282576437	0.0056575693171973	-1.1278391655313666	0.259391	0.259391	chr16	1238454	0.5860450965562752	chr16:1238454:G:A
chr16:1238560	['C', 'A']	98663	142398.68805970144	-4051.950088496693	0.0040238016167336	0.0047692572557931	0.8436956534156311	0.398842	0.398842	chr16	1238560	0.3991991146336855	chr16:1238560:C:A
chr16:1238792	['CAT', 'C']	98663	56437.7160754105	-723.4372046066604	0.0119312172321648	0.0047594029277051	2.506872692520217	0.0121821	0.0121821	chr16	1238792	1.914277839798484	chr16:1238792:CAT:C
chr16:1239085	['G', 'A']	98663	38337.04553288992	-2179.6323145269057	-0.00595423267464	0.0053841332015399	-1.105885098261879	0.268779	0.268779	chr16	1239085	0.5706046662000417	chr16:1239085:G:A
chr16:1239542	['G', 'C']	98663	74428.40619239873	-2414.288096494923	-0.0055148224964848	0.0047527228876955	-1.160350103887242	0.245909	0.245909	chr16	1239542	0.6092255762681552	chr16:1239542:G:C
