## Supplementary material for "Characterization of shared and ancestry-specific signals driving complex traits using multi-ancestry fine-mapping": s2_gwas_temp.txt

locus	alleles	n	sum_x	y_transpose_x	beta	standard_error	t_stat	p_value	p_value_str	chrom	pos	-log10pvalue	rsid
chr16:33629	['C', 'A']	19959	19101.449848178145	2530.683425040077	-0.006798868570331	0.0101576841950283	-0.6693325407437571	0.503291	0.503291	chr16	33629	0.2981808357170761	chr16:33629:C:A
chr16:33802	['G', 'A']	19959	11703.277293233084	1453.4698495902464	-0.0152226076392392	0.0111729205574746	-1.362455551431932	0.17307	0.17307	chr16	33802	0.7617782063221953	chr16:33802:G:A
chr16:34053	['C', 'T']	19959	2635.1018701535686	401.7001017954756	0.0138028043303188	0.0204223064369089	0.6758690245374639	0.499132	0.499132	chr16	34053	0.3017845860587013	chr16:34053:C:T
chr16:34170	['C', 'T']	19959	12748.638741356848	1554.6119662600056	-0.0164405251161119	0.0108779121985462	-1.5113676977746793	0.130711	0.130711	chr16	34170	0.88368786277691	chr16:34170:C:T
chr16:34373	['G', 'A']	19959	2712.0820324776832	404.5042224688346	0.01197306515459	0.0205144130564739	0.5836416143922569	0.559468	0.559468	chr16	34373	0.2522247488511989	chr16:34373:G:A
chr16:35065	['G', 'A']	19959	7384.739990980608	895.3703556805278	-0.0166699229141393	0.0130358778512713	-1.2787725617200074	0.200992	0.200992	chr16	35065	0.6968212282760209	chr16:35065:G:A
chr16:35149	['G', 'A']	19959	2507.125613788957	376.7163994065114	0.010622942727065	0.0208144367356689	0.5103641699254322	0.609802	0.609802	chr16	35149	0.2148111555896289	chr16:35149:G:A
chr16:35561	['C', 'T']	19959	7488.0	923.3670110500454	-0.0150109353306157	0.0129717302729498	-1.1572037819748835	0.247203	0.247203	chr16	35561	0.6069462630511023	chr16:35561:C:T
chr16:35658	['G', 'A']	19959	12253.841852074564	1564.2013932112152	-0.0115958441620259	0.0110314256598944	-1.051164601886725	0.293196	0.293196	chr16	35658	0.532841958961938	chr16:35658:G:A
chr16:35957	['C', 'T']	19959	7484.374987473695	928.095709068114	-0.0145662206278291	0.0129774254966048	-1.1224276056633873	0.261694	0.261694	chr16	35957	0.5822062345506545	chr16:35957:C:T
chr16:35995	['G', 'C']	19959	14502.17979555021	1854.9126924022576	-0.0120346226276959	0.0106053597469369	-1.1347679772175294	0.256486	0.256486	chr16	35995	0.5909363353813344	chr16:35995:G:C
chr16:36361	['G', 'A']	19959	7505.128081779916	925.3630593251046	-0.0149427360470067	0.0129573836278737	-1.1532217055657854	0.248833	0.248833	chr16	36361	0.6040920244332636	chr16:36361:G:A
chr16:36671	['T', 'C']	19959	7493.750914466102	921.3045924557074	-0.0155608698292517	0.012973083609096	-1.199473486653652	0.230358	0.230358	chr16	36671	0.6375967007304904	chr16:36671:T:C
chr16:37217	['A', 'G']	19959	11298.81354145753	1439.990691181036	-0.0120308088911082	0.0112512595244673	-1.0692855199851836	0.284954	0.284954	chr16	37217	0.545225242302241	chr16:37217:A:G
chr16:37321	['G', 'A']	19959	11226.249862189929	1446.973516662342	-0.010703656379777	0.0112649151209821	-0.9501763896862622	0.342034	0.342034	chr16	37321	0.4659307206150629	chr16:37321:G:A
chr16:37376	['C', 'A']	19959	11223.687011425136	1442.3521599406258	-0.0111656492843871	0.0112644198420657	-0.9912316338467976	0.321585	0.321585	chr16	37376	0.4927042166684723	chr16:37376:C:A
chr16:38245	['C', 'T']	19959	11195.560927948693	1436.7630211653557	-0.0118408954091869	0.0112699049954656	-1.050665060082677	0.293425	0.293425	chr16	38245	0.5325028867452675	chr16:38245:C:T
chr16:38366	['G', 'A']	19959	8867.530255581389	1103.2076853386825	-0.0149920973074494	0.0122685177128329	-1.2219974456871532	0.221723	0.221723	chr16	38366	0.6541892538634867	chr16:38366:G:A
chr16:38543	['G', 'C']	19959	11181.963947249664	1439.6981762295366	-0.0113452773652756	0.0112882772144174	-1.005049499562735	0.314885	0.314885	chr16	38543	0.5018480271131796	chr16:38543:G:C
chr16:38544	['G', 'A']	19959	11182.84407119579	1439.0389836226348	-0.0115585953449033	0.01128653432349	-1.0241049212819022	0.305798	0.305798	chr16	38544	0.5145653593154718	chr16:38544:G:A
chr16:38552	['C', 'T']	19959	11191.485790185956	1435.9484828830018	-0.012143914412894	0.0112777690920799	-1.0768011220785092	0.281582	0.281582	chr16	38552	0.5503951107178786	chr16:38552:C:T
chr16:38974	['A', 'G']	19959	8739.18928535632	1080.9349123017696	-0.015208932312353	0.0122751518915519	-1.2390015575139397	0.21536	0.21536	chr16	38974	0.6668349574561172	chr16:38974:A:G
chr16:38997	['A', 'G']	19959	8736.875482286916	1082.4480404414871	-0.0149413437785724	0.0122746931552981	-1.2172478439612426	0.223524	0.223524	chr16	38997	0.6506758393867295	chr16:38997:A:G
chr16:39077	['G', 'A']	19959	7497.253796421592	930.9753870251108	-0.0142047801994333	0.0129713530540295	-1.0950885493800195	0.273491	0.273491	chr16	39077	0.5630569607917901	chr16:39077:G:A
chr16:39279	['C', 'G']	19959	3473.0	559.8617606134886	0.0264318013784084	0.0179277432174775	1.4743518499662789	0.140403	0.140403	chr16	39279	0.8526236125087334	chr16:39279:C:G
chr16:39561	['G', 'A']	19959	7487.251842567056	923.1665551740542	-0.0153969240359518	0.012976137439323	-1.1865567938031196	0.235417	0.235417	chr16	39561	0.628162178962363	chr16:39561:G:A
chr16:39992	['G', 'A']	19959	2479.2484341333866	360.1521635222522	0.0061314843689813	0.0208804500237837	0.2936471370108064	0.769031	0.769031	chr16	39992	0.1140561532316211	chr16:39992:G:A
chr16:40024	['A', 'G']	19959	8825.864196911973	1094.7143827221837	-0.0146047980326234	0.0122378445717639	-1.193412610119322	0.232722	0.232722	chr16	40024	0.6331625594421957	chr16:40024:A:G
chr16:40031	['T', 'C']	19959	8750.946015037594	1084.0799380424835	-0.0148104786120973	0.0122655748977002	-1.2074834433463175	0.22726	0.22726	chr16	40031	0.6434769976581732	chr16:40031:T:C
chr16:40138	['T', 'C']	19959	2498.627444099068	367.0598744583874	0.0070738797704548	0.0208228387227263	0.3397173586488148	0.734073	0.734073	chr16	40138	0.1342607494562085	chr16:40138:T:C
chr16:40538	['T', 'C']	19959	6680.008119079837	1031.0831544415985	0.0231554779385612	0.0134850849146567	1.7171176959659915	0.0859732	0.0859732	chr16	40538	1.065636908128814	chr16:40538:T:C
chr16:40876	['T', 'TA']	19959	409.3480022281848	48.99174402359946	-0.0101882119867737	0.0504232281523052	-0.2020539414096989	0.839877	0.839877	chr16	40876	0.0757843117150622	chr16:40876:T:TA
chr16:40879	['T', 'A']	19959	7258.102876569136	915.5077061653062	-0.0128350653883283	0.0134348058080005	-0.9553592044244484	0.339408	0.339408	chr16	40879	0.4692779253804265	chr16:40879:T:A
chr16:40914	['G', 'A']	19959	2496.500325732899	367.9498104366518	0.0075545954964766	0.0208335302592927	0.362617156211772	0.716895	0.716895	chr16	40914	0.1445444485998504	chr16:40914:G:A
chr16:41309	['C', 'T']	19959	25483.553590218973	3492.423311022788	0.0053332998685894	0.0106156240432968	0.5024009749061468	0.615391	0.615391	chr16	41309	0.2108488595330171	chr16:41309:C:T
chr16:42070	['G', 'A']	19959	8183.820063135741	1138.8338030338816	0.0046527102720445	0.0125526446225781	0.3706557790758926	0.710898	0.710898	chr16	42070	0.1481927075894381	chr16:42070:G:A
chr16:42160	['A', 'G']	19959	8815.766775244301	1314.5173372276574	0.0197872194075833	0.0121091522444878	1.6340714038499822	0.10226	0.10226	chr16	42160	0.9902942116094818	chr16:42160:A:G
chr16:42310	['G', 'A']	19959	3784.0	554.8903422979598	0.0090352412576295	0.0171645522619863	0.5263895684386429	0.598623	0.598623	chr16	42310	0.2228466009251801	chr16:42310:G:A
chr16:42391	['G', 'A']	19959	15957.799529010925	2045.308686315928	-0.0106297133122421	0.0104341918691586	-1.0187385324647278	0.308339	0.308339	chr16	42391	0.5109715404256576	chr16:42391:G:A
chr16:42559	['T', 'G']	19959	8632.865059878739	1031.3357589513312	-0.0180299438808087	0.0123100772346339	-1.4646491274711182	0.143032	0.143032	chr16	42559	0.8445667886279706	chr16:42559:T:G
chr16:42843	['A', 'G']	19959	13584.680629321574	1929.2667270017696	0.0063619304198697	0.0106207045326633	0.5990120900458183	0.549172	0.549172	chr16	42843	0.2602916137431635	chr16:42843:A:G
chr16:42901	['T', 'C']	19959	3521.352858646089	543.2099477914891	0.0162588696635173	0.017766071273658	0.9151640457293774	0.360117	0.360117	chr16	42901	0.4435563764573031	chr16:42901:T:C
chr16:43392	['T', 'C']	19959	5949.59618179085	865.2729253671936	0.0096685300892561	0.0141749776313478	0.6820843277998722	0.495194	0.495194	chr16	43392	0.3052246260692746	chr16:43392:T:C
chr16:43507	['G', 'A']	19959	693.1041791942273	82.62040858744129	-0.018107437466797	0.0384849604229813	-0.4705068491114808	0.637998	0.637998	chr16	43507	0.1951806827056797	chr16:43507:G:A
chr16:44205	['A', 'G']	19959	4805.333684368888	639.9630352057204	-0.0050158846048397	0.0155286433635171	-0.3230085518367952	0.746692	0.746692	chr16	44205	0.1268585016441122	chr16:44205:A:G
chr16:44535	['G', 'A']	19959	24053.435996391338	3397.824409167325	0.0123329706338714	0.0103395740126677	1.1927929157198722	0.232965	0.232965	chr16	44535	0.6327093212428003	chr16:44535:G:A
chr16:44585	['AGATCAGGAGGCT', 'A']	19959	8478.699223252319	1317.4813685071197	0.0220001167241014	0.012283788617907	1.7909878953818985	0.0733104	0.0733104	chr16	44585	1.1348344108674122	chr16:44585:AGATCAGGAGGCT:A
chr16:44919	['G', 'A']	19959	5946.681503759399	817.4783271621237	0.0001279647707629	0.0141931451956383	0.0090159558715911	0.992806	0.992806	chr16	44919	0.003135606852782	chr16:44919:G:A
chr16:45254	['C', 'T']	19959	13188.607850017546	1847.8209186186336	0.007717079713191	0.0106990607532597	0.7212857176121615	0.470742	0.470742	chr16	45254	0.3272170518431668	chr16:45254:C:T
chr16:45722	['A', 'T']	19959	8297.66294161864	1190.7627037280624	0.0085368151057109	0.0123927431500439	0.6888559701715952	0.490922	0.490922	chr16	45722	0.3089875051490341	chr16:45722:A:T
chr16:45845	['A', 'T']	19959	8299.24744437763	1188.133020873841	0.0080996100778483	0.0123941114259447	0.6535047006995119	0.513438	0.513438	chr16	45845	0.2895119919567659	chr16:45845:A:T
chr16:46313	['G', 'C']	19959	8404.10534228726	1207.02686031418	0.0096835852809184	0.0123227779609469	0.7858281072342173	0.431978	0.431978	chr16	46313	0.364538370596883	chr16:46313:G:C
chr16:46405	['C', 'T']	19959	5875.883193024654	838.2698783646115	0.0058421067192446	0.0142462123532182	0.4100814008942423	0.681751	0.681751	chr16	46405	0.1663742163578566	chr16:46405:C:T
chr16:46650	['G', 'C']	19959	8399.787669172933	1205.8576294381082	0.0096280121675236	0.0123260735187231	0.7811094224692755	0.434747	0.434747	chr16	46650	0.3617634061922793	chr16:46650:G:C
chr16:46987	['C', 'G']	19959	23358.0218012329	3253.1221718688057	0.0094568046403286	0.0102812536344731	0.919810460527869	0.357683	0.357683	chr16	46987	0.4465017005601156	chr16:46987:C:G
chr16:47354	['A', 'G']	19959	13562.115488721807	1890.9280577861368	0.0077137831441063	0.0106339791868286	0.7253900923241129	0.468221	0.468221	chr16	47354	0.3295491118277883	chr16:47354:A:G
chr16:47610	['G', 'A']	19959	23153.080417126243	3209.1507706749308	0.007633709700665	0.0102564204156102	0.7442859585832229	0.456712	0.456712	chr16	47610	0.3403575772580829	chr16:47610:G:A
chr16:48170	['A', 'G']	19959	8471.421766991265	1212.9113247334742	0.0088970464567736	0.0123085133675397	0.7228368033654782	0.469789	0.469789	chr16	48170	0.3280971563434905	chr16:48170:A:G
chr16:48678	['T', 'G']	19959	30970.44769454617	4164.848640712092	-0.0001950897355988	0.0121007337390216	-0.0161221410045391	0.987137	0.987137	chr16	48678	0.0056225695035292	chr16:48678:T:G
chr16:48860	['AAGAAG', 'A']	19959	16855.264287905153	2203.3338700511404	-0.0089219630574051	0.0104121747820837	-0.856877957211896	0.391523	0.391523	chr16	48860	0.4072427202479713	chr16:48860:AAGAAG:A
chr16:49353	['A', 'G']	19959	8837.277153935232	1283.313053075832	0.0128216620190918	0.0121423893138901	1.0559422604268345	0.291007	0.291007	chr16	49353	0.5360965641934411	chr16:49353:A:G
chr16:49743	['G', 'A']	19959	5571.119023704294	792.7832669977143	0.0070478655355659	0.0145458742613139	0.4845267743246156	0.628017	0.628017	chr16	49743	0.2020286000426367	chr16:49743:G:A
chr16:49988	['C', 'T']	19959	5576.484422110546	794.926195193573	0.0072354050184651	0.0145398061264462	0.4976273380499028	0.618752	0.618752	chr16	49988	0.2084833842805001	chr16:49988:C:T
chr16:50024	['T', 'A']	19959	1463.5132818765032	115.46452355329583	-0.0505961220995381	0.027053782350381	-1.8702051138082545	0.06147	0.06147	chr16	50024	1.2113367868791425	chr16:50024:T:A
chr16:50147	['T', 'C']	19959	35709.367408298254	4754.917582455746	-0.0195375217431235	0.016512955140818	-1.1831632543365378	0.236759	0.236759	chr16	50147	0.6256935030277692	chr16:50147:T:C
chr16:50654	['T', 'C']	19959	32493.76815516464	4290.1571061077375	-0.0143880486250999	0.0130379660197104	-1.1035500938833978	0.269802	0.269802	chr16	50654	0.5689548352951581	chr16:50654:T:C
chr16:51263	['G', 'A']	19959	32161.83418520746	4285.608511285644	-0.0069091007294425	0.0127460883718349	-0.5420565531861209	0.587786	0.587786	chr16	51263	0.2307807622497193	chr16:51263:G:A
chr16:53009	['A', 'T']	19959	37218.86476600862	5021.655026536503	-0.0067863700462269	0.0201480405938361	-0.3368253113557417	0.736252	0.736252	chr16	53009	0.132973512459125	chr16:53009:A:T
chr16:54874	['C', 'T']	19959	18196.11674770665	2182.473940782092	-0.0242636375406052	0.0101567817812381	-2.3889099975964405	0.0169077	0.0169077	chr16	54874	1.7719154666332035	chr16:54874:C:T
chr16:55320	['A', 'G']	19959	37112.0	5013.756045481392	-0.0020762298084202	0.019782785551233	-0.1049513377700676	0.916415	0.916415	chr16	55320	0.037907810835855	chr16:55320:A:G
chr16:55325	['G', 'A']	19959	16297.082640072163	1921.7986125707373	-0.024388661086555	0.010271924618616	-2.3743029658098127	0.0175915	0.0175915	chr16	55325	1.7546971273447929	chr16:55325:G:A
chr16:55444	['C', 'T']	19959	16383.641729718896	1932.4920570137017	-0.02550724855602	0.0102655065204444	-2.4847530421631583	0.0129723	0.0129723	chr16	55444	1.886983016302024	chr16:55444:C:T
chr16:56777	['G', 'C']	19959	37325.74024151926	4982.267353508253	-0.0276460987254097	0.0205156166687585	-1.3475636229599464	0.177814	0.177814	chr16	56777	0.7500340482961522	chr16:56777:G:C
chr16:57162	['C', 'G']	19959	11461.0	1561.9418594299352	0.0016002968022813	0.011095448108621	0.144230028982603	0.88532	0.88532	chr16	57162	0.0528997246524811	chr16:57162:C:G
chr16:57275	['T', 'G']	19959	35398.773574506464	4753.542396722601	-0.0101430212936411	0.0159584438684746	-0.6355896212210487	0.525051	0.525051	chr16	57275	0.2797985100362578	chr16:57275:T:G
chr16:58409	['C', 'T']	19959	7862.181749849669	1104.2661648537885	0.003310245517802	0.0127437617273794	0.2597541910007696	0.795056	0.795056	chr16	58409	0.0996022806083648	chr16:58409:C:T
chr16:58586	['T', 'C']	19959	37966.0	5109.452208513164	-0.0125772630584558	0.0234365228701676	-0.5366522639954158	0.591514	0.591514	chr16	58586	0.2280349719983607	chr16:58586:T:C
chr16:58910	['G', 'A']	19959	2043.1023649664287	373.4494744527721	0.0414403524951148	0.0229445825449713	1.8061061871093875	0.0709168	0.0709168	chr16	58910	1.1492508694289385	chr16:58910:G:A
chr16:59673	['A', 'G']	19959	38351.0	5172.519053599721	-0.0084543527747586	0.0260661423747111	-0.3243423078576003	0.745682	0.745682	chr16	59673	0.1274463402069537	chr16:59673:A:G
chr16:60167	['T', 'C']	19959	38357.0	5174.157022919356	-0.0081184464491469	0.0260590872306784	-0.3115399391115043	0.755393	0.755393	chr16	60167	0.1218270439663425	chr16:60167:T:C
chr16:60829	['T', 'A']	19959	1673.0838260346727	203.7694958902948	-0.0171419644818183	0.0250154653809011	-0.6852546702931201	0.493191	0.493191	chr16	60829	0.3069848572304025	chr16:60829:T:A
chr16:61249	['C', 'T']	19959	457.0	45.18801445402396	-0.0310683826212749	0.0476933740749807	-0.6514192636576934	0.514783	0.514783	chr16	61249	0.2883758035083227	chr16:61249:C:T
chr16:62114	['G', 'A']	19959	14543.18595911004	2155.817932954385	0.0151003027825425	0.0104952541780892	1.4387743761429954	0.15023	0.15023	chr16	62114	0.8232433327547416	chr16:62114:G:A
chr16:63495	['G', 'C']	19959	20008.009822099724	2571.320301091546	-0.0120782204931599	0.0100728742119935	-1.199083820462947	0.23051	0.23051	chr16	63495	0.6373102292738354	chr16:63495:G:C
chr16:63926	['A', 'G']	19959	17304.46800300677	2537.842623462145	0.0150619875255785	0.0102087839068658	1.4753948817986806	0.140122	0.140122	chr16	63926	0.8534936725050377	chr16:63926:A:G
chr16:63972	['T', 'C']	19959	16497.479705351776	2061.868761621687	-0.0155196890573026	0.0102775298993174	-1.510060219657783	0.131044	0.131044	chr16	63972	0.8825828589336686	chr16:63972:T:C
chr16:64091	['C', 'T']	19959	544.0	50.71191293060785	-0.033592544664002	0.0436077077441968	-0.7703350256577618	0.44111	0.44111	chr16	64091	0.355453096618348	chr16:64091:C:T
chr16:65187	['C', 'T']	19959	1123.0	161.0240769729582	0.0098319783083071	0.0304612538683115	0.3227699802119851	0.746873	0.746873	chr16	65187	0.1267532403376284	chr16:65187:C:T
chr16:65659	['C', 'A']	19959	11978.0	1496.794360233023	-0.0054255503047557	0.0110695660693148	-0.4901321579167849	0.624046	0.624046	chr16	65659	0.2047833961992236	chr16:65659:C:A
chr16:65819	['C', 'T']	19959	6157.0	753.3331406899024	-0.0065713944065324	0.0140281049113062	-0.4684449145540769	0.639472	0.639472	chr16	65819	0.1941784668408618	chr16:65819:C:T
chr16:67196	['G', 'A']	19959	8286.415171860908	1328.978459844914	0.02532530591385	0.0124632625655661	2.0319965001635643	0.0421672	0.0421672	chr16	67196	1.3750252361898283	chr16:67196:G:A
chr16:68749	['G', 'C']	19959	6885.344974446337	1120.3969464914398	0.026519018760717	0.0133859327934219	1.981111004363402	0.0475925	0.0475925	chr16	68749	1.3224614814233946	chr16:68749:G:C
chr16:68811	['C', 'G']	19959	9946.99348534202	1205.4672170917124	-0.0145975389071193	0.0118369592101543	-1.2332169645897664	0.217509	0.217509	chr16	68811	0.6625227682749957	chr16:68811:C:G
chr16:69021	['G', 'A']	19959	8772.0	1371.968350808596	0.0241908379937016	0.0122169263467028	1.98010836008931	0.0477051	0.0477051	chr16	69021	1.3214351894408205	chr16:69021:G:A
chr16:69280	['A', 'G']	19959	8780.8798917673	1374.5672312953957	0.0240442725909211	0.0122113577864522	1.9690089350749185	0.0489659	0.0489659	chr16	69280	1.310106258692021	chr16:69280:A:G
chr16:69471	['A', 'G']	19959	9950.9828545646	1547.7238981141588	0.0236117417916969	0.0116854319256141	2.020613524771872	0.0433331	0.0433331	chr16	69471	1.3631802409278704	chr16:69471:A:G
chr16:69731	['G', 'T']	19959	6807.682166658316	1109.1383740781214	0.0265312159866632	0.0134356438329336	1.9746888438371368	0.0483172	0.0483172	chr16	69731	1.3158982411870734	chr16:69731:G:T
chr16:72784	['T', 'C']	19959	39022.9103071604	5278.417266708945	-0.0111934136680763	0.0341594412399815	-0.3276814040791505	0.743156	0.743156	chr16	72784	0.1289200115048399	chr16:72784:T:C
chr16:72884	['T', 'A']	19959	21447.596661821462	2900.1655258031738	0.0008631265120919	0.0102904313719894	0.0838766112800028	0.933155	0.933155	chr16	72884	0.0300462125732057	chr16:72884:T:A
chr16:73898	['A', 'T']	19959	11421.433468651328	1378.6748919503784	-0.0184808468663116	0.0113509601752953	-1.6281307114911738	0.103513	0.103513	chr16	73898	0.9850051045672036	chr16:73898:A:T
chr16:74142	['A', 'G']	19959	39031.0	5279.418751006927	-0.0110798290163954	0.0342621146522547	-0.3233842723617846	0.746408	0.746408	chr16	74142	0.1270237144689036	chr16:74142:A:G
chr16:74473	['T', 'C']	19959	37218.86476600861	5010.192755622037	-0.0118822056330949	0.0201481013735738	-0.5897431928092006	0.55537	0.55537	chr16	74473	0.2554175836897345	chr16:74473:T:C
chr16:75232	['G', 'A']	19959	1298.0	181.91777694460063	0.0075300399907743	0.0283241162135967	0.2658526018601655	0.790355	0.790355	chr16	75232	0.1021777948982074	chr16:75232:G:A
chr16:75286	['C', 'T']	19959	1326.0664395229985	191.2228998966968	0.0107706805676828	0.0280342938084301	0.3841966072440906	0.700837	0.700837	chr16	75286	0.1543829780847642	chr16:75286:C:T
chr16:75343	['C', 'G']	19959	11896.192062935312	1483.3787935482042	-0.0132532370870946	0.0111967675990425	-1.183666354585046	0.236559	0.236559	chr16	75343	0.6260605243603622	chr16:75343:C:G
chr16:75463	['C', 'T']	19959	39019.0	5277.710718100624	-0.012301603888468	0.0340504370247385	-0.3612759471935871	0.717897	0.717897	chr16	75463	0.1439378615243566	chr16:75463:C:T
chr16:75562	['C', 'T']	19959	5741.575336974495	896.7738383102721	0.0161089752614146	0.0143874995614021	1.1196507907900015	0.262876	0.262876	chr16	75562	0.5802490622137315	chr16:75562:C:T
chr16:75758	['T', 'C']	19959	38213.91462070348	5194.62196959431	0.0067791728558408	0.0249859189145764	0.271319733287294	0.786148	0.786148	chr16	75758	0.1044956861072964	chr16:75758:T:C
chr16:76220	['G', 'A']	19959	5675.853126879134	871.8432990433039	0.0133379113017574	0.0144770411425777	0.9213147334733988	0.356897	0.356897	chr16	76220	0.4474571026157085	chr16:76220:G:A
chr16:78512	['G', 'A']	19959	7374.738988825975	1111.2749690267212	0.0153697527590151	0.0130041572695077	1.1819107105890152	0.237255	0.237255	chr16	78512	0.6247846263209936	chr16:78512:G:A
chr16:79026	['A', 'G']	19959	7713.545878226009	1183.8040800080537	0.0188093635694207	0.0127711564802214	1.4728003371151706	0.140821	0.140821	chr16	79026	0.8513325759889334	chr16:79026:A:G
chr16:79267	['G', 'GT']	19959	7709.386261148412	1183.8251917155765	0.0188968360672913	0.0127712569976107	1.4796379143279728	0.138986	0.138986	chr16	79267	0.8570289438391454	chr16:79267:G:GT
chr16:80664	['C', 'G']	19959	16791.36517163618	2290.6789844863	0.0020623999384937	0.0103247277302434	0.199753445551158	0.841675	0.841675	chr16	80664	0.0748555723409036	chr16:80664:C:G
chr16:81110	['C', 'T']	19959	11220.124317282156	1429.1053052938005	-0.0065077600151911	0.0114182843599657	-0.569942016684078	0.568723	0.568723	chr16	81110	0.2450992078809419	chr16:81110:C:T
chr16:81470	['G', 'A']	19959	17117.857651067243	2339.7640900719825	0.0013011817585097	0.0102662618405401	0.126743480608642	0.899145	0.899145	chr16	81470	0.0461702664180744	chr16:81470:G:A
chr16:81553	['CT', 'C']	19959	33604.397871058434	4434.401239702554	-0.0164558341730451	0.0138973890707866	-1.184095378579888	0.236389	0.236389	chr16	81553	0.6263727365490308	chr16:81553:CT:C
chr16:81566	['C', 'A']	19959	39126.32569451409	5301.606884097448	-0.0019530202370839	0.0362388722714052	-0.0538929639547583	0.957021	0.957021	chr16	81566	0.0190785323547586	chr16:81566:C:A
chr16:83614	['T', 'A']	19959	19951.99859684289	2581.707980356201	-0.0138308594053052	0.0100853351687336	-1.3713832186939492	0.170271	0.170271	chr16	83614	0.7688593133553364	chr16:83614:T:A
chr16:83879	['A', 'G']	19959	4757.238350536126	629.9168337149767	-0.0022737486962056	0.0155806453541105	-0.1459341795239412	0.883975	0.883975	chr16	83879	0.0535600172443664	chr16:83879:A:G
chr16:83947	['G', 'A']	19959	15653.35282621768	2001.018209641289	-0.0131660669773744	0.0103687510158399	-1.2697833092202937	0.204177	0.204177	chr16	83947	0.6899931816206419	chr16:83947:G:A
chr16:84458	['A', 'G']	19959	18193.3807638332	2371.6225688636314	-0.0114977893051121	0.010173458723152	-1.1301750582568573	0.258416	0.258416	chr16	84458	0.5876806002102781	chr16:84458:A:G
chr16:84746	['T', 'C']	19959	37328.0	5066.191220050432	-0.0011765534999678	0.0204821049290242	-0.0574429973894258	0.954193	0.954193	chr16	84746	0.0203637737680006	chr16:84746:T:C
chr16:86143	['C', 'T']	19959	37081.0	5021.399041049249	-0.0035443619674202	0.0196879869387925	-0.1800266313889389	0.857133	0.857133	chr16	86143	0.066951784045873	chr16:86143:C:T
chr16:86259	['A', 'G']	19959	37217.72941824923	5030.685263597553	-0.0070331933138903	0.0200892514858187	-0.3500973303487752	0.726269	0.726269	chr16	86259	0.1389024928291931	chr16:86259:A:G
chr16:88020	['C', 'T']	19959	12549.515058882484	1560.861247212988	-0.0153591084610672	0.0110048492982308	-1.39566731400278	0.16283	0.16283	chr16	88020	0.7882655771239728	chr16:88020:C:T
chr16:88366	['T', 'C']	19959	18902.605453861743	2722.61375999096	0.0195711737659535	0.0108333280019487	1.8065707751517248	0.0708443	0.0708443	chr16	88366	1.1496950865333926	chr16:88366:T:C
chr16:89088	['T', 'C']	19959	8797.322309079975	1245.4289851576991	0.0063522456581888	0.0122680427343698	0.5177880282722289	0.604612	0.604612	chr16	89088	0.2185232374392722	chr16:89088:T:C
chr16:89369	['G', 'A']	19959	34517.729431806794	4635.287103216121	-0.0017689146125583	0.0148291135202544	-0.1192866053754527	0.905049	0.905049	chr16	89369	0.0433279071444828	chr16:89369:G:A
chr16:89439	['G', 'C']	19959	13971.400010021547	2032.641175817672	0.0148645586164847	0.0105420353270826	1.4100273955919522	0.158547	0.158547	chr16	89439	0.7998419712071991	chr16:89439:G:C
chr16:89603	['C', 'G']	19959	20001.00210441928	2799.735539636992	0.0100212585617007	0.0101326086636638	0.9890107172141708	0.32267	0.32267	chr16	89603	0.4912414109211999	chr16:89603:C:G
chr16:89636	['C', 'T']	19959	5783.579546023952	903.2123242275692	0.0208155932983797	0.014366591231496	1.4488888117555303	0.147384	0.147384	chr16	89636	0.831549660906226	chr16:89636:C:T
chr16:91661	['C', 'T']	19959	13635.73274868454	1983.5380969875207	0.0145936981981688	0.0106027464320387	1.376407357443772	0.168711	0.168711	chr16	91661	0.7728566003773304	chr16:91661:C:T
chr16:91707	['C', 'A']	19959	15086.26758869513	2172.512399286128	0.0146065022154223	0.0103727544299738	1.408160418144509	0.159099	0.159099	chr16	91707	0.7983325500570436	chr16:91707:C:A
chr16:91708	['T', 'G']	19959	15085.511650047602	2172.5324476066444	0.014596734120332	0.01037243062638	1.4072626413338791	0.159365	0.159365	chr16	91708	0.7976070529267475	chr16:91708:T:G
chr16:92827	['T', 'C']	19959	32854.0	4450.710195155835	0.0018478039437455	0.0131670163265907	0.1403358132103071	0.888396	0.888396	chr16	92827	0.0513934055286046	chr16:92827:T:C
chr16:94596	['T', 'G']	19959	5383.539459838653	872.9676770963483	0.0251199390302874	0.0148148455245509	1.6955923697387922	0.0899787	0.0899787	chr16	94596	1.0458602857526365	chr16:94596:T:G
chr16:95284	['C', 'T']	19959	5516.3802994483085	895.1963820598163	0.0268518264713401	0.0150504708652911	1.7841186971276068	0.0744196	0.0744196	chr16	95284	1.1283126686098304	chr16:95284:C:T
chr16:96489	['G', 'C']	19959	36348.0	4892.094524631703	-0.0128974762155036	0.0176242434396215	-0.7318031131202191	0.464297	0.464297	chr16	96489	0.3332041224670478	chr16:96489:G:C
chr16:97525	['T', 'C']	19959	14594.20506773708	1968.7074298581715	-0.0006917571646759	0.0105423058189168	-0.0656172545701241	0.947683	0.947683	chr16	97525	0.0233369098916093	chr16:97525:T:C
chr16:98533	['C', 'T']	19959	4365.061820005015	698.6251704949862	0.0248699648333882	0.0161727374026263	1.5377708927215707	0.124121	0.124121	chr16	98533	0.9061547341132312	chr16:98533:C:T
chr16:100697	['C', 'T']	19959	33626.05426939267	4548.655207121746	-0.0031483562815226	0.013861893133184	-0.2271231101894616	0.82033	0.82033	chr16	100697	0.0860114057278077	chr16:100697:C:T
chr16:100706	['AT', 'A']	19959	6933.0420926037295	881.6069574461388	-0.0131063679628373	0.0134029787563353	-0.977869785598389	0.328151	0.328151	chr16	100706	0.4839262679457745	chr16:100706:AT:A
chr16:100744	['C', 'T']	19959	34571.857150017546	4683.378491828518	-0.0026250471219736	0.0147676753646257	-0.1777562857497311	0.858916	0.858916	chr16	100744	0.0660493070887665	chr16:100744:C:T
chr16:100766	['G', 'A']	19959	36079.65341596128	4842.700584782657	-0.0102771884214813	0.0175347455497255	-0.5861042233168994	0.557812	0.557812	chr16	100766	0.2535121471554376	chr16:100766:G:A
chr16:102222	['G', 'A']	19959	8002.202796151533	1087.6092303289154	-0.0037875493345171	0.0126676663039288	-0.2989934565408002	0.764948	0.764948	chr16	102222	0.1163680865204101	chr16:102222:G:A
chr16:102474	['A', 'T']	19959	3648.0	542.8449971883127	0.0119256528401666	0.0174084045233772	0.6850514545518542	0.493319	0.493319	chr16	102474	0.3068721575233634	chr16:102474:A:T
chr16:103235	['A', 'G']	19959	39115.87943475647	5279.005386588134	-0.0242543823545955	0.0360609182179141	-0.6725946967857995	0.501213	0.501213	chr16	103235	0.2999776732025365	chr16:103235:A:G
chr16:104846	['C', 'T']	19959	8412.264431749849	1243.074593386401	0.0130157079749625	0.0123996211967289	1.049685935437782	0.293875	0.293875	chr16	104846	0.5318373578670041	chr16:104846:C:T
chr16:105322	['A', 'G']	19959	37871.692423331326	5106.100116428017	-0.0133029520474867	0.0228565708907261	-0.5820187162407764	0.560561	0.560561	chr16	105322	0.2513771207640626	chr16:105322:A:G
chr16:105891	['A', 'C']	19959	37871.89748471791	5111.110317190584	-0.0116372816901496	0.0228444680016607	-0.5094135564594309	0.610468	0.610468	chr16	105891	0.2143370963180465	chr16:105891:A:C
chr16:105968	['C', 'G']	19959	8965.347564642212	1223.58353067727	-0.0024842164552532	0.0121187235475269	-0.2049899434961694	0.837582	0.837582	chr16	105968	0.0769726644054703	chr16:105968:C:G
chr16:108326	['A', 'T']	19959	8849.660351826791	1189.9081806869842	-0.0048858317722241	0.012179651727846	-0.401147083791711	0.688316	0.688316	chr16	108326	0.162212135094025	chr16:108326:A:T
chr16:108439	['T', 'C']	19959	12488.005463385296	1766.5264387547586	0.0074081793313567	0.0109290899129389	0.6778404597610811	0.497881	0.497881	chr16	108439	0.3028744468368154	chr16:108439:T:C
chr16:109020	['G', 'A']	19959	9076.731070103304	1346.6868020940758	0.0142733261116267	0.0120461984818919	1.1848821960789226	0.236078	0.236078	chr16	109020	0.6269444827382012	chr16:109020:G:A
chr16:109213	['C', 'G']	19959	13863.251278195488	2009.2699524932152	0.0132429953088384	0.0106734713619367	1.240739292753899	0.214717	0.214717	chr16	109213	0.6681335693787787	chr16:109213:C:G
chr16:109712	['C', 'A']	19959	16304.718374097834	2217.8065783454235	0.0006879402503043	0.0102782090873359	0.0669319182416644	0.946637	0.946637	chr16	109712	0.0238165248185909	chr16:109712:C:A
chr16:110670	['T', 'C']	19959	34460.90633926334	4677.288030492987	-0.0012582909571988	0.0146244490252132	-0.0860402299621355	0.931435	0.931435	chr16	110670	0.0308474468614403	chr16:110670:T:C
chr16:112999	['G', 'A']	19959	19719.97604850429	2652.552343347333	-0.0030548232044611	0.0101224595041798	-0.3017866560196888	0.762818	0.762818	chr16	112999	0.117579067581404	chr16:112999:G:A
chr16:113086	['GAAC', 'G']	19959	12538.397453889336	1804.4333593203496	0.0093515816262091	0.0108612741041244	0.8610022670045666	0.389247	0.389247	chr16	113086	0.4097747259363776	chr16:113086:GAAC:G
chr16:113599	['G', 'A']	19959	8911.339446782924	1199.2429301954562	-0.0054074790647666	0.0121555758926247	-0.4448558515477347	0.656429	0.656429	chr16	113599	0.1828122407484879	chr16:113599:G:A
chr16:115359	['T', 'C']	19959	3378.0	593.6057984346762	0.0444984529019791	0.0181081129589874	2.4573765915179826	0.014004	0.014004	chr16	115359	1.853747897907005	chr16:115359:T:C
chr16:115782	['G', 'A']	19959	9477.899473816084	1248.2383245810706	-0.0089659662827817	0.0118748625215454	-0.7550374807720182	0.450235	0.450235	chr16	115782	0.3465607471941465	chr16:115782:G:A
chr16:117051	['A', 'G']	19959	7757.498045112779	1109.561452466167	0.0091100923913235	0.0127450427475579	0.7147949655225044	0.474744	0.474744	chr16	117051	0.3235405153394602	chr16:117051:A:G
chr16:118184	['T', 'C']	19959	3138.6290152843903	577.0048382340906	0.0506442255111012	0.0187431015123562	2.702019485820653	0.0068978	0.0068978	chr16	118184	2.1612894020468527	chr16:118184:T:C
chr16:118847	['C', 'A']	19959	8275.560908361738	1242.1596336253267	0.0153875506957712	0.012516834333556	1.2293484347331407	0.218956	0.218956	chr16	118847	0.6596431494387957	chr16:118847:C:A
chr16:120329	['C', 'T']	19959	8830.442429101113	1194.7515957143914	-0.0056939796702284	0.0121726314739343	-0.4677690015031805	0.639955	0.639955	chr16	120329	0.1938505634204648	chr16:120329:C:T
chr16:121835	['C', 'T']	19959	9252.27127739606	1106.2023066730085	-0.0167965691089949	0.0119949090460281	-1.400308167785294	0.161437	0.161437	chr16	121835	0.791996921570194	chr16:121835:C:T
chr16:122017	['C', 'T']	19959	7255.632859938778	1170.196727538246	0.0279333665448363	0.013182186707058	2.119023737532126	0.0341008	0.0341008	chr16	122017	1.4672354324001682	chr16:122017:C:T
chr16:122026	['C', 'T']	19959	6206.865884829349	1011.7612072991742	0.0284577235562328	0.0139909897853319	2.034003597520144	0.0419644	0.0419644	chr16	122026	1.3771189819766347	chr16:122026:C:T
chr16:123184	['G', 'A']	19959	37769.89237398537	5086.87916878628	-0.013022863029136	0.0223195553593359	-0.5834732287213216	0.559581	0.559581	chr16	123184	0.252137039954409	chr16:123184:G:A
chr16:124170	['G', 'A']	19959	29966.52668004013	3821.894050212302	-0.0295459973577679	0.0116655590419926	-2.532754517071218	0.0113246	0.0113246	chr16	124170	1.945977128905479	chr16:124170:G:A
chr16:124197	['A', 'G']	19959	11819.368729641696	1594.586297705127	0.0007267095911788	0.0109715420984096	0.0662358659029535	0.947191	0.947191	chr16	124197	0.0235624371719436	chr16:124197:A:G
chr16:124411	['A', 'G']	19959	6430.255212510023	1034.7750992368444	0.0272904537058139	0.0137906878125612	1.9789044663135904	0.0478405	0.0478405	chr16	124411	1.320204290012409	chr16:124411:A:G
chr16:124744	['T', 'C']	19959	6429.966476247745	1035.917330690333	0.0275275183442031	0.0137893264745306	1.9962917257088213	0.0459157	0.0459157	chr16	124744	1.338038790333808	chr16:124744:T:C
chr16:125727	['G', 'A']	19959	7756.0	1041.48363046333	-0.0071023044859908	0.0128043405071071	-0.5546794449935674	0.57912	0.57912	chr16	125727	0.2372314363796081	chr16:125727:G:A
chr16:125728	['C', 'T']	19959	9008.0	1198.0613515103062	-0.0087129566324232	0.012101069702953	-0.7200154074227875	0.471524	0.471524	chr16	125728	0.3264961973014133	chr16:125728:C:T
chr16:126158	['C', 'T']	19959	8805.411749962403	1184.6548313936237	-0.0068425247138799	0.0121917920702953	-0.5612402733271143	0.57464	0.57464	chr16	126158	0.2406041465747574	chr16:126158:C:T
chr16:126377	['C', 'T']	19959	9464.1126654633	1280.4858684210033	-0.0053089560015933	0.0118698939089069	-0.4472622958836704	0.654691	0.654691	chr16	126377	0.1839636292585486	chr16:126377:C:T
chr16:126744	['A', 'G']	19959	6161.543550165381	722.1945511516623	-0.0170549372567877	0.0139978611620347	-1.2183959434491645	0.223088	0.223088	chr16	126744	0.6515237899758918	chr16:126744:A:G
chr16:126842	['G', 'A']	19959	31338.57014730935	4076.5800109951056	-0.022888387322595	0.0122840965591791	-1.863253615138012	0.0624413	0.0624413	chr16	126842	1.2045280636981972	chr16:126842:G:A
chr16:127003	['A', 'T']	19959	33357.67130975048	4315.722727060004	-0.0357461104576928	0.0136599901722326	-2.6168474506193755	0.00888129	0.00888129	chr16	127003	2.0515239487267483	chr16:127003:A:T
chr16:128052	['C', 'T']	19959	29590.37790697674	3993.2227630040816	0.0026205996293562	0.0115485322597943	0.2269205792046579	0.820488	0.820488	chr16	128052	0.0859277663133781	chr16:128052:C:T
chr16:128544	['G', 'A']	19959	6485.649897279151	758.5249089044455	-0.015930010978387	0.0137145021970762	-1.1615449652837615	0.245434	0.245434	chr16	128544	0.6100652745773569	chr16:128544:G:A
chr16:128736	['C', 'G']	19959	509.0255035574707	47.67666547493592	-0.0177840755363845	0.0449095457252288	-0.3959976715238512	0.692111	0.692111	chr16	128736	0.1598242482865704	chr16:128736:C:G
chr16:130407	['AAAAC', 'A']	19959	7129.0	843.2924158036516	-0.0159585426640246	0.0131966934761785	-1.2092834233690044	0.226568	0.226568	chr16	130407	0.6448014290039389	chr16:130407:AAAAC:A
chr16:132468	['C', 'T']	19959	6273.314310051108	996.6723003748956	0.0270698808014734	0.0137935168840704	1.9625075337193667	0.0497173	0.0497173	chr16	132468	1.3034924646430368	chr16:132468:C:T
chr16:133783	['C', 'T']	19959	7392.85200962213	1185.5636786592615	0.0285760507990074	0.0130083263533001	2.1967507596976774	0.0280497	0.0280497	chr16	133783	1.5520717792934278	chr16:133783:C:T
chr16:135103	['G', 'C']	19959	30105.01668587463	4070.571403470372	0.0030823440431239	0.0117710453169349	0.2618581408984428	0.793434	0.793434	chr16	135103	0.1004891932039331	chr16:135103:G:C
chr16:135124	['A', 'G']	19959	30118.5451037386	4078.03481773048	0.0038390484541355	0.0117778708408901	0.3259543686629008	0.744462	0.744462	chr16	135124	0.1281574652878911	chr16:135124:A:G
chr16:136721	['G', 'A']	19959	9102.589733266224	1370.9243344381634	0.0170807699425566	0.0120386665960839	1.418825731756111	0.155965	0.155965	chr16	136721	0.8069728504422329	chr16:136721:G:A
chr16:137135	['C', 'T']	19959	8271.775346387822	1266.7570690212222	0.0196110863263316	0.0126732224999727	1.5474427539146984	0.121772	0.121772	chr16	137135	0.9144525609924448	chr16:137135:C:T
chr16:137510	['A', 'G']	19959	29894.9825572653	4077.910312394065	0.0089006151946146	0.011717260515134	0.7596157124883073	0.447493	0.447493	chr16	137510	0.3492137538344392	chr16:137510:A:G
chr16:139972	['T', 'C']	19959	22943.74771975544	2942.875445929313	-0.0129115868994853	0.0101792360873565	-1.268423955263459	0.204661	0.204661	chr16	139972	0.6889649081850127	chr16:139972:T:C
chr16:140238	['C', 'T']	19959	28298.253457606734	3786.0297574916017	-0.0024849232920327	0.0111253971342259	-0.2233559181800537	0.823261	0.823261	chr16	140238	0.0844624577525438	chr16:140238:C:T
chr16:140969	['A', 'G']	19959	8834.442629521996	1132.0005125517007	-0.0053755761417888	0.0121683930952681	-0.4417654902913378	0.658664	0.658664	chr16	140969	0.181336072748867	chr16:140969:A:G
chr16:141111	['G', 'A']	19959	511.076819001804	43.557947588683945	-0.0471368524814673	0.0450188009204894	-1.0470481558297997	0.29509	0.29509	chr16	141111	0.5300455076074786	chr16:141111:G:A
chr16:143587	['G', 'A']	19959	9433.417919422727	1096.282648678109	-0.0167210958990912	0.0119294097631392	-1.4016700097567163	0.161029	0.161029	chr16	143587	0.7930959040562215	chr16:143587:G:A
chr16:144846	['G', 'A']	19959	19927.968905160746	2828.1645184597555	0.0074297420854664	0.0101428773826656	0.7325083213727852	0.463867	0.463867	chr16	144846	0.333606522561382	chr16:144846:G:A
chr16:145571	['G', 'A']	19959	1033.3624198075383	222.7226218629113	0.0735054144465873	0.0318637784870037	2.306864343680016	0.0210726	0.0210726	chr16	145571	1.6762818765423422	chr16:145571:G:A
chr16:145727	['C', 'T']	19959	583.2045408981554	61.57835157886601	-0.0313182184716303	0.0420361711524825	-0.7450302349856326	0.456262	0.456262	chr16	145727	0.3407857001458825	chr16:145727:C:T
chr16:146072	['A', 'G']	19959	5857.108398094759	843.6208804802361	0.0078662628282514	0.0143645523207076	0.5476162885293431	0.583962	0.583962	chr16	146072	0.2336154126945431	chr16:146072:A:G
chr16:146219	['T', 'A']	19959	9020.971726488871	1123.0005933590571	-0.0060490460910411	0.012095527937805	-0.5001059996839513	0.617006	0.617006	chr16	146219	0.2097106127022175	chr16:146219:T:A
chr16:146470	['A', 'G']	19959	4189.211047944858	623.4245782528476	0.0109129373965755	0.0165420341340994	0.6597095198878714	0.509448	0.509448	chr16	146470	0.2929001383809569	chr16:146470:A:G
chr16:146498	['G', 'T']	19959	4456.796058569853	590.7743749105076	-0.0051968630786076	0.0161575902293483	-0.3216360239887849	0.747732	0.747732	chr16	146498	0.1262540328533352	chr16:146498:G:T
chr16:146991	['G', 'A']	19959	480.02405050606274	63.21594101818366	0.0041403781742887	0.0461336656909011	0.0897474352467374	0.928489	0.928489	chr16	146991	0.0322232370697035	chr16:146991:G:A
chr16:148836	['T', 'C']	19959	4482.449165706268	655.2634658094195	0.0077999099609336	0.0160506962209835	0.485954618637452	0.627005	0.627005	chr16	148836	0.2027289959097119	chr16:148836:T:C
chr16:149541	['G', 'A']	19959	38061.90700470989	5171.353955422283	0.0064196176574203	0.024218893848023	0.2650665095484708	0.790961	0.790961	chr16	149541	0.1018449297796389	chr16:149541:G:A
chr16:150074	['A', 'G']	19959	38013.61834126785	5199.760271139242	0.0246106185439683	0.0239376059397657	1.028115284623534	0.303908	0.303908	chr16	150074	0.5172578675076656	chr16:150074:A:G
chr16:150629	['C', 'T']	19959	5011.281284495734	640.6031246643266	-0.0114270487884638	0.015354446099169	-0.7442175845784678	0.456754	0.456754	chr16	150629	0.340317640646862	chr16:150629:C:T
chr16:151390	['C', 'A']	19959	38004.0	5157.286730652166	0.004490743835622	0.0238695263974622	0.1881371151167665	0.850771	0.850771	chr16	151390	0.0701873221950562	chr16:151390:C:A
chr16:151703	['C', 'T']	19959	4141.830067652217	530.9939724444107	-0.0107732524272489	0.0167015167119781	-0.6450463519593084	0.518905	0.518905	chr16	151703	0.2849121445643758	chr16:151703:C:T
chr16:152033	['A', 'C']	19959	4175.045905582841	535.7595995898397	-0.0110189813477322	0.016628883745291	-0.6626410717948878	0.507568	0.507568	chr16	152033	0.2945057661311121	chr16:152033:A:C
chr16:152050	['C', 'A']	19959	18987.3184256706	2584.91429237124	0.0028329379793726	0.0101156954056134	0.2800537052351876	0.779439	0.779439	chr16	152050	0.1082178676464266	chr16:152050:C:A
chr16:155036	['G', 'A']	19959	9901.45698816924	1256.3368616783823	-0.004240486006843	0.0114937810284589	-0.3689374276700963	0.712178	0.712178	chr16	155036	0.1474114463121088	chr16:155036:G:A
chr16:157018	['C', 'T']	19959	14676.29450990223	1953.542968329438	0.000114953924847	0.0103440211481794	0.0111130790628049	0.991133	0.991133	chr16	157018	0.0038680636878443	chr16:157018:C:T
chr16:157219	['G', 'A']	19959	11073.205547474545	1422.9493573513464	-0.0032144864311583	0.0110866268683357	-0.289942691256185	0.771863	0.771863	chr16	157219	0.1124597768973822	chr16:157219:G:A
chr16:157451	['A', 'C']	19959	14878.398437896218	2004.6386718315864	0.0018558942285493	0.0104039455169741	0.1783836935248726	0.858423	0.858423	chr16	157451	0.0662986546962684	chr16:157451:A:C
chr16:157612	['T', 'C']	19959	37601.14270671415	5107.898084795834	-0.0012277810519077	0.0215363671280577	-0.0570096639144039	0.954538	0.954538	chr16	157612	0.0202067777346273	chr16:157612:T:C
chr16:157732	['C', 'G']	19959	3613.6294736842106	524.4303550790672	0.0065205582631801	0.0173492395441798	0.3758411569899382	0.707039	0.707039	chr16	157732	0.1505566300253735	chr16:157732:C:G
chr16:157910	['C', 'G']	19959	15022.537377788924	1996.2201438255383	0.0001156253586695	0.010294956079264	0.0112312629387946	0.991039	0.991039	chr16	157910	0.0039092545444698	chr16:157910:C:G
chr16:158040	['C', 'G']	19959	18152.82814145975	2312.6918718922266	-0.0119165827313346	0.0100074877185329	-1.1907666605741802	0.233759	0.233759	chr16	158040	0.631231659278579	chr16:158040:C:G
chr16:158086	['C', 'T']	19959	12148.39068064403	1714.454375044974	0.0049191717220065	0.0108351051293943	0.4540031373264121	0.649832	0.649832	chr16	158086	0.1871989062855321	chr16:158086:C:T
chr16:159002	['G', 'A']	19959	11108.347766567009	1439.344766278938	-0.0017759892346078	0.0111622094662496	-0.1591073201034097	0.873586	0.873586	chr16	159002	0.0586943345425729	chr16:159002:G:A
chr16:159052	['A', 'G']	19959	37586.61829446431	5100.425030205346	-0.0047777574056269	0.021515119064169	-0.2220651157624214	0.824265	0.824265	chr16	159052	0.0839331408084631	chr16:159052:A:G
chr16:159817	['T', 'C']	19959	33965.3509282489	4573.965160326494	-0.0051027348853962	0.0140569827296178	-0.3630035679452622	0.716606	0.716606	chr16	159817	0.1447195598930695	chr16:159817:T:C
chr16:160895	['A', 'C']	19959	3550.58597354658	505.3221706143924	0.0031371802190024	0.0177050653014698	0.1771911125762411	0.85936	0.85936	chr16	160895	0.0658248649685754	chr16:160895:A:C
chr16:160978	['T', 'C']	19959	9302.525144146402	1264.1361930969006	-0.0049465054606391	0.0117314920983075	-0.4216433356633983	0.67329	0.67329	chr16	160978	0.1717978358173219	chr16:160978:T:C
chr16:161040	['AG', 'A']	19959	3621.265834210923	514.2214974672411	0.003084985008516	0.0173598237426421	0.1777083139927407	0.858954	0.858954	chr16	161040	0.0660300935390625	chr16:161040:AG:A
chr16:161091	['G', 'A']	19959	3628.5451992980697	516.3561802067466	0.0034465730288	0.017335994962784	0.1988102232493118	0.842413	0.842413	chr16	161091	0.0744749397989449	chr16:161091:G:A
chr16:162056	['T', 'C']	19959	38081.26379630094	5179.608526122222	0.0156185306427319	0.0238646519943367	0.6544629540978977	0.512821	0.512821	chr16	162056	0.2900341987829562	chr16:162056:T:C
chr16:162650	['C', 'T']	19959	4937.215782613056	591.972009707335	-0.0153712333781528	0.0151798562035994	-1.0126073114255192	0.31126	0.31126	chr16	162650	0.5068766868839845	chr16:162650:C:T
chr16:165380	['G', 'A']	19959	19832.97474317214	2578.148357161266	-0.0096550497779849	0.0101302611318747	-0.9530899206147274	0.340556	0.340556	chr16	165380	0.4678114638061653	chr16:165380:G:A
chr16:168533	['T', 'C']	19959	10204.0	1261.899354023729	-0.0084621877705619	0.0115521513084745	-0.732520510214763	0.46386	0.46386	chr16	168533	0.3336130763457892	chr16:168533:T:C
chr16:171058	['T', 'C']	19959	25211.52633161297	3619.298179940629	0.0160305642591513	0.0104342595681635	1.536339416748168	0.124471	0.124471	chr16	171058	0.90493182131553	chr16:171058:T:C
chr16:172141	['C', 'T']	19959	8378.152532031694	1308.292609445967	0.0243017806466928	0.0124937064682747	1.9451217865892985	0.0517744	0.0517744	chr16	172141	1.285884925330676	chr16:172141:C:T
chr16:180579	['A', 'G']	19959	19243.78499473764	2572.3318781993207	-0.0081014152434079	0.0101435207588884	-0.798678825230281	0.424486	0.424486	chr16	180579	0.3721366286780026	chr16:180579:A:G
chr16:181168	['C', 'T']	19959	1464.146715438192	121.95844389892213	-0.0518978004062499	0.0268212344116988	-1.9349519716219048	0.0530103	0.0530103	chr16	181168	1.275639737973613	chr16:181168:C:T
chr16:183115	['G', 'A']	19959	2289.22939319537	331.70141991313704	0.0026722300047779	0.0218232584761166	0.1224487171657916	0.902545	0.902545	chr16	183115	0.0445311353896463	chr16:183115:G:A
chr16:184010	['G', 'A']	19959	2552.381429290388	369.62664958314673	0.0055903510463301	0.0207977659466231	0.2687957476143171	0.78809	0.78809	chr16	184010	0.1034241831812011	chr16:184010:G:A
chr16:184633	['G', 'C']	19959	17067.0	2502.5375669424084	0.0174749157527947	0.0102015653805231	1.71296414824316	0.0867347	0.0867347	chr16	184633	1.061807119322122	chr16:184633:G:C
chr16:184792	['C', 'CA']	19959	9565.0	1428.9730849354858	0.0169425807270834	0.0118483541098995	1.4299522591857323	0.152746	0.152746	chr16	184792	0.8160301539212405	chr16:184792:C:CA
chr16:185491	['C', 'T']	19959	13706.855515978532	1802.0485327315807	-0.0018796551025131	0.010367932470617	-0.1812950757385909	0.856138	0.856138	chr16	185491	0.0674562262013479	chr16:185491:C:T
chr16:187454	['A', 'G']	19959	1273.3189836624235	205.53426919351617	0.0246996402353768	0.0288818780441271	0.8551950879939157	0.392453	0.392453	chr16	187454	0.4062123467221865	chr16:187454:A:G
chr16:190339	['T', 'C']	19959	2490.0	404.66530116429954	0.0308751350135871	0.0208777974750148	1.478850202016589	0.139196	0.139196	chr16	190339	0.856373244631258	chr16:190339:T:C
chr16:191211	['G', 'T']	19959	10552.586139506917	1322.0262136585914	-0.0093693584252822	0.0114467252766854	-0.8185186766354606	0.413071	0.413071	chr16	191211	0.3839752939657281	chr16:191211:G:T
chr16:191618	['A', 'G']	19959	27384.744099814605	3839.274613272298	0.0094979690148043	0.0109069173678953	0.8708206631107145	0.383863	0.383863	chr16	191618	0.415823746882945	chr16:191618:A:G
chr16:192771	['A', 'G']	19959	18240.363941825468	2621.672772469752	0.0147299346084426	0.0101628591849484	1.4493888324516084	0.147245	0.147245	chr16	192771	0.831959443632728	chr16:192771:A:G
chr16:194786	['G', 'A']	19959	430.0430926491958	58.63972267860337	0.0208027386870182	0.0490954650165521	0.4237201680441307	0.671774	0.671774	chr16	194786	0.172776808882327	chr16:194786:G:A
chr16:195065	['T', 'C']	19959	2137.428363818592	351.85648404885325	0.0346382597859659	0.0223727942502476	1.5482312758310277	0.121582	0.121582	chr16	195065	0.915130716833962	chr16:195065:T:C
chr16:196523	['TAACA', 'T']	19959	9037.263957101331	1345.1140600976353	0.0164627475055669	0.01208054278368	1.3627489923554492	0.172977	0.172977	chr16	196523	0.7620116392823966	chr16:196523:TAACA:T
chr16:197889	['A', 'G']	19959	11461.59405543582	1728.7560930057157	0.0197488010386036	0.0112231325280673	1.759651415432807	0.0784823	0.0784823	chr16	197889	1.1052282780201603	chr16:197889:A:G
chr16:198006	['C', 'T']	19959	10505.526355346228	1316.4064235084215	-0.0103616519835979	0.011456834952275	-0.9044078950915148	0.36579	0.36579	chr16	198006	0.436768171479018	chr16:198006:C:T
chr16:198148	['A', 'G']	19959	888.6678700361011	186.3285131294519	0.0778096195839869	0.0341180422955719	2.2806003612371875	0.0225826	0.0225826	chr16	198148	1.6462260579536372	chr16:198148:A:G
chr16:198152	['A', 'G']	19959	2419.33336675356	407.4904905784239	0.0382358056731022	0.0211248171873779	1.809994630199596	0.0703117	0.0703117	chr16	198152	1.1529724015427594	chr16:198152:A:G
chr16:198326	['T', 'C']	19959	2266.530508474592	370.7189977581885	0.0341911995484218	0.022039315017355	1.5513730586226306	0.120828	0.120828	chr16	198326	0.9178324130955902	chr16:198326:T:C
chr16:198419	['T', 'C']	19959	37826.79044946635	5152.192997483869	0.0095961914538696	0.0228243634597636	0.4204363232642403	0.674171	0.674171	chr16	198419	0.1712299329346751	chr16:198419:T:C
chr16:198738	['A', 'G']	19959	37802.89402745766	5155.824955105195	0.0122370863402696	0.0227159412913795	0.5387003859229704	0.5901	0.5901	chr16	198738	0.2290743853610009	chr16:198738:A:G
chr16:199023	['C', 'T']	19959	2202.0	356.71127962101195	0.0318730088085419	0.0220551808448922	1.4451483772767773	0.148432	0.148432	chr16	199023	0.8284724607466023	chr16:199023:C:T
chr16:199465	['C', 'T']	19959	26930.74651698908	3780.721267660239	0.0109783165445828	0.0108119794335396	1.0153845197417963	0.309935	0.309935	chr16	199465	0.5087293774600635	chr16:199465:C:T
chr16:200443	['T', 'C']	19959	9148.550568643375	1364.2352421450537	0.0167581352774418	0.0121308716228132	1.381445274379678	0.167158	0.167158	chr16	200443	0.7768728337126664	chr16:200443:T:C
chr16:202245	['AG', 'A']	19959	8953.140036086608	1343.2374615401243	0.0176308795829243	0.012114563356658	1.455345856376623	0.145589	0.145589	chr16	202245	0.8368714369719441	chr16:202245:AG:A
chr16:203485	['T', 'C']	19959	1018.5613595347902	153.43578673244684	0.0147830344507218	0.0321815859323174	0.4593631426932401	0.645978	0.645978	chr16	203485	0.1897822724713213	chr16:203485:T:C
chr16:204551	['A', 'G']	19959	26648.08134980418	3725.469926235255	0.0099644531305149	0.0107957323831019	0.9229992720189856	0.356019	0.356019	chr16	204551	0.4485268240075548	chr16:204551:A:G
chr16:211690	['CTCTCTA', 'C']	19959	614.1230769230774	59.1081192787906	-0.0381003764570854	0.0409754704614026	-0.929833776843992	0.352468	0.352468	chr16	211690	0.4528803057768779	chr16:211690:CTCTCTA:C
chr16:211867	['T', 'A']	19959	2110.211454627449	261.2342030150874	-0.0066408897992785	0.0227259003211944	-0.2922167969330219	0.770124	0.770124	chr16	211867	0.1134393421261611	chr16:211867:T:A
chr16:212801	['A', 'G']	19959	613.3380288750751	54.82251908608927	-0.044579336621789	0.0409447239569399	-1.0887687670985764	0.276269	0.276269	chr16	212801	0.5586678443062758	chr16:212801:A:G
chr16:214298	['G', 'C']	19959	611.950471698113	54.82114143402179	-0.0450539376778586	0.041009105209976	-1.098632546288736	0.271942	0.271942	chr16	214298	0.5655237127523185	chr16:214298:G:C
chr16:214643	['C', 'T']	19959	22319.59136012829	2895.9465369378445	-0.0123325230030084	0.010191289037626	-1.210104331010235	0.226253	0.226253	chr16	214643	0.6454056535600723	chr16:214643:C:T
chr16:214794	['T', 'A']	19959	610.0305641847881	52.70944732401362	-0.0484379524061696	0.0410379850853127	-1.1803199476161732	0.237887	0.237887	chr16	214794	0.6236292905500729	chr16:214794:T:A
chr16:215160	['C', 'T']	19959	28298.835696748007	3780.200647703391	-0.0060480745217622	0.0111015331943535	-0.5447963282079338	0.5859	0.5859	chr16	215160	0.2321765019924832	chr16:215160:C:T
chr16:216251	['C', 'T']	19959	9358.937816305055	1430.734631826709	0.0211542071085735	0.0119314272626842	1.7729821121010232	0.0762469	0.0762469	chr16	216251	1.1177778089026496	chr16:216251:C:T
chr16:219034	['G', 'A']	19959	840.0577834394944	121.22412908649018	0.0104561039957989	0.0354223486147462	0.2951838148712175	0.767857	0.767857	chr16	219034	0.1147196522255947	chr16:219034:G:A
chr16:219068	['A', 'G']	19959	612.9039051113239	54.46847814247902	-0.0449974602627989	0.0410081159311419	-1.0972818243675402	0.272531	0.272531	chr16	219068	0.564584090219616	chr16:219068:A:G
chr16:219907	['A', 'G']	19959	9234.388003607935	1170.147003879793	-0.0069420271866853	0.0119810200171471	-0.5794187119919595	0.562313	0.562313	chr16	219907	0.2500218760086447	chr16:219907:A:G
chr16:220289	['C', 'A']	19959	2046.0	225.73935958531	-0.020437707923886	0.0230634228336241	-0.8861524185425722	0.375546	0.375546	chr16	220289	0.4253368593985357	chr16:220289:C:A
chr16:223296	['T', 'C']	19959	3747.575949367087	572.3843413418473	0.0148237294772982	0.0173889072574936	0.8524819448277913	0.393957	0.393957	chr16	223296	0.4045511783821539	chr16:223296:T:C
chr16:225250	['G', 'A']	19959	2010.2086027974128	242.77079972152583	-0.0105168160859544	0.0232790826727561	-0.4517710699254669	0.651439	0.651439	chr16	225250	0.1861262448841607	chr16:225250:G:A
chr16:225997	['TG', 'T']	19959	15661.277379579971	2245.953777728747	0.0114844753109263	0.0103527725951075	1.1093139741477145	0.267308	0.267308	chr16	225997	0.5729880434736745	chr16:225997:TG:T
chr16:226188	['G', 'A']	19959	1769.0886361358853	304.83635842805376	0.0368907081288389	0.0246404455350293	1.4971607585745323	0.134367	0.134367	chr16	226188	0.871707379181488	chr16:226188:G:A
chr16:227007	['A', 'C']	19959	1745.3497870207966	299.88932859664624	0.0360770683703972	0.0248471679523266	1.4519589693126005	0.146529	0.146529	chr16	227007	0.8340764142615366	chr16:227007:A:C
chr16:227065	['C', 'G']	19959	1307.1309816104626	208.6164287702512	0.0222572096347632	0.0284440366190223	0.7824912452784031	0.433935	0.433935	chr16	227065	0.3625753194632224	chr16:227065:C:G
chr16:227125	['A', 'C']	19959	1753.263529765484	304.0794695480101	0.0373892760900524	0.0247974673272316	1.5077860814032775	0.131625	0.131625	chr16	227125	0.8806616158064571	chr16:227125:A:C
chr16:227459	['G', 'A']	19959	24018.813630669	3200.494782786147	-0.0039882726657777	0.0103072942005315	-0.3869369194460405	0.698807	0.698807	chr16	227459	0.1556427533082437	chr16:227459:G:A
chr16:227913	['A', 'G']	19959	1682.084276981661	293.37449341785884	0.0388973334886193	0.0252824161982249	1.5385132965001298	0.123939	0.123939	chr16	227913	0.9067920122708484	chr16:227913:A:G
chr16:230861	['T', 'C']	19959	11881.312443461666	1689.788414760887	0.0099913690143896	0.0110233889563118	0.9063790685412292	0.364746	0.364746	chr16	230861	0.4380094621142996	chr16:230861:T:C
chr16:231300	['G', 'A']	19959	28439.69962415435	3943.521480999029	0.0077560037920288	0.0111186513527317	0.6975669571762613	0.485456	0.485456	chr16	231300	0.3138501268747434	chr16:231300:G:A
chr16:231886	['G', 'A']	19959	11581.222255639095	1597.4777229545314	0.0038953719712339	0.0111082767478259	0.3506729315144541	0.725837	0.725837	chr16	231886	0.1391608971353763	chr16:231886:G:A
chr16:232574	['GC', 'G']	19959	11746.786755832652	1633.3105344200014	0.0063329599472418	0.0110769020908515	0.5717266339721705	0.567514	0.567514	chr16	232574	0.2460234203943097	chr16:232574:GC:G
chr16:233228	['G', 'A']	19959	11643.838459602306	1608.175981829111	0.0042564026559965	0.0111297920685519	0.3824332592900183	0.702144	0.702144	chr16	233228	0.153573810958406	chr16:233228:G:A
chr16:233233	['T', 'C']	19959	24729.403782315683	3489.3820478867297	0.0120405211830724	0.0103937525772581	1.1584383112426155	0.246699	0.246699	chr16	233233	0.6078326109292429	chr16:233233:T:C
chr16:233330	['A', 'G']	19959	11611.434101521318	1604.9351270126335	0.0042767456009306	0.0111179169754699	0.3846714821100644	0.700485	0.700485	chr16	233330	0.1546011601454829	chr16:233330:A:G
chr16:233402	['T', 'A']	19959	11630.04833199356	1605.1137393930296	0.0043601912053615	0.0111189842534912	0.3921393452816972	0.694959	0.694959	chr16	233402	0.1580408164156326	chr16:233402:T:A
chr16:233489	['C', 'T']	19959	11667.239158935075	1620.6537989437052	0.0059643734212235	0.0111360287944145	0.535592492739875	0.592246	0.592246	chr16	233489	0.2274978637986021	chr16:233489:C:T
chr16:233492	['G', 'A']	19959	15487.217128027802	1939.421485149329	-0.0146689579186736	0.0104377447797406	-1.4053761830951936	0.159925	0.159925	chr16	233492	0.7960836406103997	chr16:233492:G:A
chr16:233885	['A', 'C']	19959	15296.085141651602	1929.654777987596	-0.0121421682133941	0.0103533405866131	-1.1727778210149855	0.240899	0.240899	chr16	233885	0.6181650028052403	chr16:233885:A:C
chr16:233911	['G', 'A']	19959	11628.539903507886	1607.6788117165631	0.0042541898724224	0.0111228954707926	0.3824714422241402	0.702116	0.702116	chr16	233911	0.1535911300381988	chr16:233911:G:A
chr16:233956	['T', 'G']	19959	413.1863157894737	62.3094414416239	0.0152251590538517	0.0502774859211235	0.3028226009100243	0.762028	0.762028	chr16	233956	0.1180290706261708	chr16:233956:T:G
chr16:235118	['G', 'A']	19959	451.0	62.43014609994343	0.0247338908219643	0.0473931168173974	0.5218878285060347	0.601754	0.601754	chr16	235118	0.2205810141860377	chr16:235118:G:A
chr16:235300	['G', 'A']	19959	5333.706320076426	807.4448655221187	0.0165847120025069	0.0149316507647623	1.1107085387803022	0.266707	0.266707	chr16	235300	0.5739655856544126	chr16:235300:G:A
chr16:235314	['C', 'T']	19959	8303.912339615075	1248.7071891499968	0.0189995194745378	0.0124496276769854	1.5261114603178527	0.126998	0.126998	chr16	235314	0.8962031183810759	chr16:235314:C:T
chr16:236009	['T', 'C']	19959	13745.733170134676	1790.223758182442	-0.0065434093776348	0.0107696204515962	-0.6075803141850753	0.543473	0.543473	chr16	236009	0.2648220270004686	chr16:236009:T:C
chr16:236983	['T', 'C']	19959	37509.27589836115	5085.420418516983	0.0039860174951683	0.0212154735932422	0.1878825602289657	0.850971	0.850971	chr16	236983	0.0700852398620344	chr16:236983:T:C
chr16:238010	['ATTTATT', 'A']	19959	31057.282589854884	4385.885987962661	0.027719719715302	0.0125398692219469	2.2105270178406498	0.0270799	0.0270799	chr16	238010	1.567352943736095	chr16:238010:ATTTATT:A
chr16:238583	['A', 'G']	19959	4717.214426727414	751.7268638014498	0.0262511893159284	0.0157829039511817	1.6632673807764644	0.0962746	0.0962746	chr16	238583	1.016488277100491	chr16:238583:A:G
chr16:239695	['T', 'C']	19959	31010.661154539983	4357.466956941855	0.0238210945113185	0.0122333450071613	1.947226575999761	0.0515216	0.0515216	chr16	239695	1.2880106584514015	chr16:239695:T:C
chr16:240305	['C', 'T']	19959	2096.2100516109635	305.707352889624	0.0091520569067245	0.0228934153137206	0.3997680897021727	0.689332	0.689332	chr16	240305	0.1615715603265813	chr16:240305:C:T
chr16:242773	['T', 'C']	19959	34246.442556390975	4650.765859408471	0.003933009818671	0.0147206266912496	0.2671767922087806	0.789336	0.789336	chr16	242773	0.1027380894601711	chr16:242773:T:C
chr16:243563	['T', 'C']	19959	15037.753432207635	2002.55222225028	0.000894498025117	0.010427919094179	0.0857791489403038	0.931643	0.931643	chr16	243563	0.0307504748048638	chr16:243563:T:C
chr16:243916	['G', 'A']	19959	679.1361062390379	58.46540823483858	-0.0323971885794984	0.039271712115592	-0.8249497369541913	0.40941	0.40941	chr16	243916	0.3878415537307199	chr16:243916:G:A
chr16:244244	['A', 'G']	19959	5557.5568973292575	739.9856398851941	-0.0038774679693216	0.0146812284519128	-0.2641105941523892	0.791697	0.791697	chr16	244244	0.1014410007416245	chr16:244244:A:G
chr16:244750	['A', 'G']	19959	22533.989210118507	3217.40954780879	0.0176707524067036	0.0105883526012068	1.6688859043747402	0.0951557	0.0951557	chr16	244750	1.0215651915661093	chr16:244750:A:G
chr16:245118	['A', 'G']	19959	4524.258612722695	622.466099738972	0.0047142480759526	0.0162134443852548	0.2907616644517571	0.771237	0.771237	chr16	245118	0.1128121433811948	chr16:245118:A:G
chr16:245715	['A', 'C']	19959	5082.291729323308	767.0113751543057	0.0164969029631142	0.0151767551955975	1.0869848495612318	0.277057	0.277057	chr16	245715	0.5574308726725719	chr16:245715:A:C
chr16:247511	['C', 'A']	19959	10934.66999247932	1519.4295262604994	0.0066893491992538	0.0110826774608225	0.6035860217804632	0.546126	0.546126	chr16	247511	0.2627071470540221	chr16:247511:C:A
chr16:247672	['C', 'A']	19959	26580.98135057904	3672.735060408496	0.0061424670468247	0.0106083767178637	0.5790204486687646	0.562582	0.562582	chr16	247672	0.2498141673463093	chr16:247672:C:A
chr16:247751	['T', 'C']	19959	26639.01218045112	3692.83530764249	0.0072382101695237	0.010620672868518	0.6815208658746417	0.49555	0.49555	chr16	247751	0.3049125195266932	chr16:247751:T:C
chr16:249981	['T', 'C']	19959	5646.27626224567	674.1710130583651	-0.0131475812031198	0.0143721281723174	-0.9147971021051504	0.360309	0.360309	chr16	249981	0.4433248896911409	chr16:249981:T:C
chr16:250007	['G', 'A']	19959	447.13441587731165	69.46562240215268	0.0341608897888426	0.0475221609092949	0.7188412550103762	0.472247	0.472247	chr16	250007	0.3258307922999013	chr16:250007:G:A
chr16:250178	['A', 'G']	19959	13784.762615885742	1851.6080012132	-0.0019461973135276	0.0106428463968577	-0.1828643617465239	0.854906	0.854906	chr16	250178	0.0680816348923796	chr16:250178:A:G
chr16:250389	['T', 'C']	19959	12630.616514050864	1741.971282189763	0.0045827080770686	0.0112638009882091	0.4068527206638128	0.684121	0.684121	chr16	250389	0.1648670781266264	chr16:250389:T:C
chr16:250400	['T', 'C']	19959	9107.309966810832	1333.7425480177842	0.0152198152665848	0.0120947413896419	1.2583828604735023	0.208268	0.208268	chr16	250400	0.6813774534849145	chr16:250400:T:C
chr16:250642	['G', 'A']	19959	24679.47301698652	3383.3174309991323	0.0019964824861284	0.0104881425393576	0.190356154927955	0.849032	0.849032	chr16	250642	0.0710759408967766	chr16:250642:G:A
chr16:250697	['T', 'A']	19959	25649.995940256616	3526.5489031113484	0.0031203915182292	0.0106510388452527	0.2929659316396147	0.769551	0.769551	chr16	250697	0.1137625931364317	chr16:250697:T:A
chr16:251942	['A', 'G']	19959	27814.997103216865	3857.31071881244	0.0091225257363792	0.0113035437397435	0.8070500673434188	0.419647	0.419647	chr16	251942	0.3771158772526576	chr16:251942:A:G
chr16:252033	['C', 'CT']	19959	10013.92690815028	1248.1193830218272	-0.0137586049705082	0.0123069523147709	-1.1179538701872624	0.2636	0.2636	chr16	252033	0.5790545940780277	chr16:252033:C:CT
chr16:252433	['G', 'A']	19959	821.5350947558409	165.78001332575664	0.0663867402330307	0.0354406960000867	1.8731782308357707	0.0610584	0.0610584	chr16	252433	1.214254580323556	chr16:252433:G:A
chr16:253664	['T', 'C']	19959	26647.3457297514	3697.442552660844	0.0072563465640266	0.0108298609471419	0.6700313696956174	0.502846	0.502846	chr16	253664	0.298565000213658	chr16:253664:T:C
chr16:254515	['C', 'T']	19959	5513.276230083175	732.8541683965182	-0.0029082286194007	0.0146379918764779	-0.1986767477357373	0.842518	0.842518	chr16	254515	0.0744208118605796	chr16:254515:C:T
chr16:254804	['A', 'T']	19959	34885.24353577872	4681.179661466334	-0.0098070225856119	0.0154781755278839	-0.6336032672548917	0.526347	0.526347	chr16	254804	0.278727848053618	chr16:254804:A:T
chr16:255139	['C', 'T']	19959	3082.308864057724	496.86538966706826	0.0235482104073878	0.01882883076875	1.2506464525917615	0.211078	0.211078	chr16	255139	0.6755570294896023	chr16:255139:C:T
chr16:255269	['T', 'C']	19959	26764.68196622739	3699.1747236005895	0.0061956617632344	0.0108617801339247	0.5704094252362479	0.568406	0.568406	chr16	255269	0.2453413463794406	chr16:255269:T:C
chr16:255378	['G', 'C']	19959	22023.620658547592	3030.945118699716	0.0038781961684076	0.010205153386985	0.3800233099243398	0.703932	0.703932	chr16	255378	0.1524692917827796	chr16:255378:G:C
chr16:255829	['A', 'G']	19959	9250.660112359554	1148.3078947755207	-0.0118181936798772	0.0120499777203857	-0.980764774351709	0.326721	0.326721	chr16	255829	0.4858229503393356	chr16:255829:A:G
chr16:258501	['CAGA', 'C']	19959	21114.315377277988	2885.8275434371126	0.0009815100774313	0.0101781875877816	0.0964326967808646	0.923178	0.923178	chr16	258501	0.0347145536169031	chr16:258501:CAGA:C
chr16:259156	['C', 'A']	19959	7996.801322844115	964.8381677625688	-0.0138962355246257	0.0125979618204469	-1.103054265656817	0.270017	0.270017	chr16	259156	0.5686088922344418	chr16:259156:C:A
chr16:259721	['C', 'T']	19959	8498.128896461863	1047.0237605933453	-0.0144755267580664	0.0123936311631193	-1.167981083795878	0.242828	0.242828	chr16	259721	0.6147012371009818	chr16:259721:C:T
chr16:259951	['C', 'T']	19959	1256.0	153.6408593723293	-0.0171322093513438	0.0288776343916924	-0.5932691410579143	0.553008	0.553008	chr16	259951	0.2572685859995973	chr16:259951:C:T
chr16:260244	['G', 'A']	19959	8917.446788255336	1093.142611995708	-0.0147849773627423	0.0122128938717087	-1.2106039336828978	0.226062	0.226062	chr16	260244	0.6457724344582247	chr16:260244:G:A
chr16:261854	['A', 'G']	19959	22022.20674450068	2997.123487292993	-0.0001692366753417	0.0102191422906221	-0.0165607514338119	0.986787	0.986787	chr16	261854	0.005776580570074	chr16:261854:A:G
chr16:263407	['A', 'G']	19959	22153.21987272636	2997.7103821078035	-0.0021534956741862	0.0102232365262409	-0.2106471535368183	0.833165	0.833165	chr16	263407	0.0792689823946386	chr16:263407:A:G
chr16:263849	['C', 'T']	19959	5779.0	664.4138811177805	-0.0223738007648845	0.0143583294558628	-1.5582453957238551	0.119191	0.119191	chr16	263849	0.923756536524496	chr16:263849:C:T
chr16:265437	['G', 'A']	19959	8932.44753983365	1090.2520817752154	-0.0152222960571995	0.0122053397618193	-1.2471833110961672	0.212345	0.212345	chr16	265437	0.6729579607056762	chr16:265437:G:A
chr16:265558	['C', 'G']	19959	15898.59312521922	2122.0438535678263	-0.0066135535235302	0.0103480783723726	-0.6391093385209702	0.522759	0.522759	chr16	265558	0.2816984814817098	chr16:265558:C:G
chr16:265840	['G', 'A']	19959	4432.0	730.4002868208171	0.026328297063592	0.0160976307246937	1.6355386400561676	0.101952	0.101952	chr16	265840	0.9916042502149812	chr16:265840:G:A
chr16:266778	['CAT', 'C']	19959	4459.0	601.7114459228203	0.0009866648031371	0.0161522466015391	0.0610852983784365	0.951292	0.951292	chr16	266778	0.0216861554875221	chr16:266778:CAT:C
chr16:266804	['A', 'G']	19959	15900.576633921411	2152.179931282413	-0.0070330070064173	0.0103832454782821	-0.67734187938904	0.498197	0.498197	chr16	266804	0.3025988919889312	chr16:266804:A:G
chr16:266847	['A', 'T']	19959	4731.711214672278	646.4530477182143	0.0055235796559543	0.0155798964954011	0.354532500109021	0.722944	0.722944	chr16	266847	0.1408953423083842	chr16:266847:A:T
chr16:267059	['T', 'C']	19959	656.098616957306	117.0518779094233	0.0506830468087586	0.0396018109587805	1.2798163917683458	0.200625	0.200625	chr16	267059	0.6976149502510527	chr16:267059:T:C
chr16:268475	['C', 'G']	19959	22763.56206464545	3268.587100351776	0.0135903017299712	0.0102946809619225	1.3201284993909288	0.186807	0.186807	chr16	268475	0.7286068539923587	chr16:268475:C:G
chr16:269512	['A', 'G']	19959	22709.0	3155.13896415465	0.0022802433234861	0.0102651154155498	0.2221351861306833	0.824211	0.824211	chr16	269512	0.0839615936364462	chr16:269512:A:G
chr16:269859	['T', 'C']	19959	3995.2010224026462	406.0393766678619	-0.0346822208405774	0.0167720968742739	-2.06785240393973	0.0386668	0.0386668	chr16	269859	1.412661767928147	chr16:269859:T:C
chr16:270106	['G', 'A']	19959	17555.518316211477	2603.822582379453	0.0172211978216104	0.010222623107786	1.6846163298824817	0.0920783	0.0920783	chr16	270106	1.0358427074868075	chr16:270106:G:A
chr16:270148	['C', 'T']	19959	21702.34938611877	3027.103706113244	0.0029729663313752	0.0102021038568844	0.2914071816049126	0.770743	0.770743	chr16	270148	0.1130904109091783	chr16:270148:C:T
chr16:270149	['T', 'G']	19959	21702.262026458207	3027.2329638405245	0.0029885232670035	0.0102021298994691	0.2929313090944895	0.769578	0.769578	chr16	270149	0.1137473560107423	chr16:270149:T:G
chr16:270160	['G', 'A']	19959	22025.207045147064	3044.735260004936	0.0005538597607221	0.0102134129045945	0.0542286663523633	0.956754	0.956754	chr16	270160	0.0191997133999917	chr16:270160:G:A
chr16:270206	['G', 'A']	19959	22067.21125419652	3057.356576733787	0.0017053337817585	0.010220586222292	0.1668528345310654	0.867488	0.867488	chr16	270206	0.0617365241103778	chr16:270206:G:A
chr16:270760	['C', 'T']	19959	3421.0	450.6271797335172	-0.0055052591684769	0.0180263189965337	-0.30540118420935	0.760064	0.760064	chr16	270760	0.1191498370921058	chr16:270760:C:T
chr16:271876	['T', 'G']	19959	6781.019242333133	758.5836109887795	-0.0201200821534295	0.0134025095541708	-1.501217519906052	0.133315	0.133315	chr16	271876	0.8751209829887782	chr16:271876:T:G
chr16:272935	['C', 'T']	19959	10520.52710692454	1489.0965958875277	0.0087369643817393	0.0115184992085865	0.7585158642218185	0.448151	0.448151	chr16	272935	0.3485756301591731	chr16:272935:C:T
chr16:274479	['C', 'G']	19959	8711.436466579818	1227.8819359915074	0.0047119845540281	0.0121712145196064	0.3871416896348095	0.698655	0.698655	chr16	274479	0.1557372285233259	chr16:274479:C:G
chr16:275873	['C', 'T']	19959	1591.2942131155953	159.86939378307326	-0.0349982229531009	0.0258731525367229	-1.352684907779462	0.176172	0.176172	chr16	275873	0.7540631152871375	chr16:275873:C:T
chr16:276040	['A', 'T']	19959	6719.399213670031	880.6701554784822	-0.0054166297832349	0.0135738561302365	-0.3990487103490884	0.689862	0.689862	chr16	276040	0.1612377768461732	chr16:276040:A:T
chr16:276138	['A', 'G']	19959	28433.670643673548	3991.747648369717	0.0170719434784562	0.0111514204551051	1.5309209752413846	0.125805	0.125805	chr16	276138	0.9003020979268597	chr16:276138:A:G
chr16:276164	['TGGGCCGGGGGCCGAGGG', 'T']	19959	12895.766772199626	1836.810236614702	0.0132781546683642	0.0108436568958875	1.2245089268178528	0.220775	0.220775	chr16	276164	0.6560501065621975	chr16:276164:TGGGCCGGGGGCCGAGGG:T
chr16:276576	['G', 'C']	19959	2975.0	434.14562940366415	0.0058767165732564	0.0190702138182687	0.3081620704025206	0.757962	0.757962	chr16	276576	0.120352566932583	chr16:276576:G:C
chr16:276743	['C', 'G']	19959	14968.99994988725	1983.949973510509	-0.003448495206087	0.0104599513797408	-0.329685586566511	0.741641	0.741641	chr16	276743	0.1298062691796811	chr16:276743:C:G
chr16:276826	['C', 'G']	19959	15144.0	2193.5174614069497	0.0115445837126708	0.0104388548315241	1.1059243469702726	0.268773	0.268773	chr16	276826	0.5706143611389184	chr16:276826:C:G
chr16:277015	['T', 'C']	19959	20200.04830869456	2697.3570241042594	-0.0043841892046051	0.0101179302577145	-0.4333088974656952	0.664795	0.664795	chr16	277015	0.1773122555906353	chr16:277015:T:C
chr16:277060	['T', 'C']	19959	5228.143329824034	699.2168236365009	-0.0048773169966039	0.0148847831619644	-0.3276713502328428	0.743164	0.743164	chr16	277060	0.1289153363933494	chr16:277060:T:C
chr16:277699	['A', 'G']	19959	33444.188534456815	4556.867986201183	0.0029824453603289	0.0140534990337427	0.2122208393203752	0.831937	0.831937	chr16	277699	0.0799095602336732	chr16:277699:A:G
chr16:278365	['A', 'G']	19959	2194.3192961347577	308.4450898763658	0.0077000509068296	0.0223350176008581	0.3447523993235551	0.730284	0.730284	chr16	278365	0.1365082143357244	chr16:278365:A:G
chr16:278540	['C', 'T']	19959	12041.6531113674	1305.7550320479877	-0.0383044690898522	0.011066814696108	-3.4612009093567893	0.000538897	0.000538897	chr16	278540	3.268494234082713	chr16:278540:C:T
chr16:278916	['C', 'G']	19959	575.0288105020543	54.862036149601806	-0.0428271837276201	0.0423173152265583	-1.01204869681198	0.311527	0.311527	chr16	278916	0.5065043071336929	chr16:278916:C:G
chr16:279138	['G', 'T']	19959	11157.559023950296	1597.0729171981932	0.0078954525057047	0.011235889819142	0.7026993529478707	0.482251	0.482251	chr16	279138	0.3167268631262103	chr16:279138:G:T
chr16:279211	['T', 'C']	19959	28677.31043295249	3924.7105985522494	0.0025646446136523	0.0113810524458876	0.2253433613320182	0.821714	0.821714	chr16	279211	0.0852793136458831	chr16:279211:T:C
chr16:279578	['G', 'A']	19959	7570.379296522698	1023.8975973871376	0.0025894640278153	0.0129227584195041	0.2003801312192857	0.841185	0.841185	chr16	279578	0.0751084802502323	chr16:279578:G:A
chr16:279671	['T', 'C']	19959	7630.027986758952	1043.065486151726	0.0040436705426553	0.0128910935296188	0.3136794045722013	0.753768	0.753768	chr16	279671	0.1227623037641175	chr16:279671:T:C
chr16:279768	['C', 'T']	19959	9946.996742997446	1439.431740849095	0.006879107249258	0.0116610710388667	0.589920705081875	0.55525	0.55525	chr16	279768	0.2555114327794884	chr16:279768:C:T
chr16:281151	['G', 'A']	19959	10426.044746204338	1533.206567994028	0.011482514482807	0.0114697042767598	1.0011168732635185	0.316782	0.316782	chr16	281151	0.4992395036064238	chr16:281151:G:A
chr16:283030	['T', 'A']	19959	13899.874949879711	1777.0255540251414	-0.0121004594558048	0.0107116866582789	-1.129650244805516	0.258637	0.258637	chr16	283030	0.5873093458655767	chr16:283030:T:A
chr16:284732	['C', 'T']	19959	3484.0	471.6052413519649	0.0056457267175448	0.0179207505495803	0.3150385192810516	0.752736	0.752736	chr16	284732	0.1233573131041939	chr16:284732:C:T
chr16:286396	['G', 'A']	19959	12618.437666181711	1779.6326495698136	0.0061688192766456	0.010876758574827	0.5671560358913064	0.570615	0.570615	chr16	286396	0.2436568160445152	chr16:286396:G:A
chr16:287017	['G', 'A']	19959	10789.081124417498	1510.4479605987324	0.0035808695771722	0.0113560651976588	0.3153266131221631	0.752517	0.752517	chr16	287017	0.1234836845410326	chr16:287017:G:A
chr16:287691	['C', 'T']	19959	1091.0546647960718	157.50789406020962	0.019143965277612	0.0313073294417232	0.6114850937141523	0.540885	0.540885	chr16	287691	0.2668950623877705	chr16:287691:C:T
chr16:287987	['G', 'A']	19959	808.0404850185389	87.70660823920636	-0.0290791065350138	0.0358469595109005	-0.8112014779432348	0.41726	0.41726	chr16	287987	0.3795932462777692	chr16:287987:G:A
chr16:288332	['A', 'AC']	19959	24641.23459264456	3320.045520226254	-0.0047966652625566	0.0103486040435847	-0.46350843479514	0.643005	0.643005	chr16	288332	0.1917856499934033	chr16:288332:A:AC
chr16:289080	['TTC', 'T']	19959	12470.980242747984	1768.0558967812244	0.0064815174187928	0.0115383779102494	0.5617355809637135	0.574303	0.574303	chr16	289080	0.2408589150786755	chr16:289080:TTC:T
chr16:289291	['G', 'C']	19959	25685.573833742543	3445.944731346925	-0.0053117845561844	0.010570689170034	-0.5025012532997787	0.615321	0.615321	chr16	289291	0.2108982628276401	chr16:289291:G:C
chr16:289415	['G', 'T']	19959	13494.704485091455	1920.3905033962608	0.0055705717747654	0.0106342751073523	0.5238318285478671	0.600401	0.600401	chr16	289415	0.221558593087461	chr16:289415:G:T
chr16:289727	['C', 'T']	19959	5862.881238725195	833.35054722953	0.0065092799845503	0.0142882658989165	0.4555682285450717	0.648705	0.648705	chr16	289727	0.1879527546610466	chr16:289727:C:T
chr16:289894	['C', 'T']	19959	3196.0	437.3284517448959	0.0095437513676786	0.0186333009632101	0.5121879041465565	0.608525	0.608525	chr16	289894	0.2157215749704514	chr16:289894:C:T
chr16:290403	['C', 'T']	19959	1092.0	122.45880797964608	-0.0322294928237301	0.0309959467846515	-1.0397970111269332	0.298447	0.298447	chr16	290403	0.5251327822941497	chr16:290403:C:T
chr16:291120	['C', 'T']	19959	522.0	68.85810378423437	0.0100318746722943	0.0445507199907064	0.2251787327878668	0.821843	0.821843	chr16	291120	0.085211139571871	chr16:291120:C:T
chr16:291476	['T', 'C']	19959	25243.79434756464	3351.436773558896	-0.0080622412893306	0.0104700835082734	-0.7700264551815501	0.441293	0.441293	chr16	291476	0.3552729614843385	chr16:291476:T:C
chr16:291500	['G', 'A']	19959	1982.1986270481527	262.6920476062445	0.0049418364009396	0.0234004717060458	0.2111853326299772	0.832745	0.832745	chr16	291500	0.0794879662368198	chr16:291500:G:A
chr16:291664	['G', 'A']	19959	1098.0	150.32877483479396	0.010551980842546	0.0312159349559037	0.3380318692184623	0.735343	0.735343	chr16	291664	0.1335100374327199	chr16:291664:G:A
chr16:291885	['C', 'T']	19959	7908.0	1118.5482572422698	0.0105458103825707	0.0126679664563916	0.8324785528027566	0.405149	0.405149	chr16	291885	0.3923852286932319	chr16:291885:C:T
chr16:291988	['C', 'T']	19959	9303.932304454578	1270.8877308333322	-0.0002586216185208	0.0118839984821912	-0.0217621719582313	0.982638	0.982638	chr16	291988	0.0076064450951443	chr16:291988:C:T
chr16:292035	['G', 'A']	19959	2399.0	304.7025489997702	-0.0051394884336488	0.0212790979758159	-0.2415275515667984	0.809149	0.809149	chr16	292035	0.0919714982647767	chr16:292035:G:A
chr16:292191	['A', 'G']	19959	16680.178610804847	2312.1193126580824	0.0051621975950763	0.0102077714341937	0.5057124983994191	0.613064	0.613064	chr16	292191	0.2124941855207557	chr16:292191:A:G
chr16:292437	['T', 'C']	19959	1126.0	154.6824386092207	0.0137780278971902	0.0308695134931774	0.4463312290371989	0.655363	0.655363	chr16	292437	0.183518081338484	chr16:292437:T:C
chr16:292771	['C', 'T']	19959	1086.0544142699669	149.20962459753628	0.0107232576620004	0.0314352022614537	0.3411225915714692	0.733015	0.733015	chr16	292771	0.1348871381138864	chr16:292771:C:T
chr16:293307	['G', 'A']	19959	795.0398336506664	100.47633711710424	-0.0130508605712113	0.036128232768143	-0.3612371702476195	0.717926	0.717926	chr16	293307	0.1439203182199565	chr16:293307:G:A
chr16:293905	['T', 'C']	19959	19267.93075111489	2677.9058290795315	0.0042957014179769	0.0101383772188459	0.4237070021415028	0.671784	0.671784	chr16	293905	0.172770344040736	chr16:293905:T:C
chr16:294659	['A', 'G']	19959	25251.005925850848	3368.222981280745	-0.0066533843431512	0.0106281981320935	-0.6260124491902607	0.531314	0.531314	chr16	294659	0.27464874038117	chr16:294659:A:G
chr16:294879	['G', 'A']	19959	14868.825775535985	2067.9349466947133	0.0077589470572959	0.010460556993574	0.741733644017451	0.458257	0.458257	chr16	294879	0.3388908923490423	chr16:294879:G:A
chr16:295266	['G', 'A']	19959	1707.4308655691311	221.8118814431428	0.0031378619244972	0.0252586652182357	0.1242291268119679	0.901135	0.901135	chr16	295266	0.0452101420252162	chr16:295266:G:A
chr16:295485	['A', 'G']	19959	18872.836740829825	2622.1011722421217	0.0065057652121849	0.0101055871009675	0.6437790449168573	0.519726	0.519726	chr16	295485	0.284225556461565	chr16:295485:A:G
chr16:296142	['C', 'T']	19959	977.0	126.40748568722948	-0.015550969001339	0.032693560320601	-0.4756584736823543	0.634323	0.634323	chr16	296142	0.1976895411770444	chr16:296142:C:T
chr16:297326	['G', 'A']	19959	15296.028332163278	2100.515642215348	4.4552593099919095e-05	0.010361172377501	0.0042999567497461	0.996569	0.996569	chr16	297326	0.0014926264348131	chr16:297326:G:A
chr16:299047	['A', 'G']	19959	25284.87310510993	3394.06758429459	-0.0042702402115961	0.0105066433413856	-0.4064323945189648	0.684429	0.684429	chr16	299047	0.1646715972122505	chr16:299047:A:G
chr16:299221	['T', 'C']	19959	24418.22341918028	3255.869775327152	-0.0068392605260939	0.0103367844674649	-0.6616429458910137	0.508208	0.508208	chr16	299221	0.293958502747851	chr16:299221:T:C
chr16:299293	['A', 'G']	19959	34059.70648361559	4573.222392826955	-0.0085639934483064	0.0143767127292892	-0.5956850922436011	0.551392	0.551392	chr16	299293	0.258539539247763	chr16:299293:A:G
chr16:299331	['G', 'A']	19959	4679.0	641.6733477285245	0.0011632412619887	0.0156761210028368	0.0742046620958216	0.940848	0.940848	chr16	299331	0.0264805339514398	chr16:299331:G:A
chr16:300025	['C', 'T']	19959	685.0686475923235	83.51204851693723	-0.0227398230791092	0.0387628692349577	-0.5866393156108682	0.557453	0.557453	chr16	300025	0.253791742990308	chr16:300025:C:T
chr16:300455	['C', 'T']	19959	4963.49736934409	751.974905431242	0.0186352122098113	0.015248702851703	1.2220850777304	0.22169	0.22169	chr16	300455	0.6542538966138313	chr16:300455:C:T
chr16:302736	['G', 'A']	19959	11571.159492909755	1679.071944807081	0.0125170630099864	0.0110802735603787	1.1296709365322408	0.258628	0.258628	chr16	302736	0.5873244586233992	chr16:302736:G:A
chr16:302823	['C', 'A']	19959	1942.0	317.5541307313578	0.0325064946018304	0.0235233663399455	1.3818810680438416	0.167024	0.167024	chr16	302823	0.7772211197585575	chr16:302823:C:A
chr16:302943	['A', 'C']	19959	11490.727149729404	1387.8248842711484	-0.0209626948937302	0.0111520374261415	-1.879718843535401	0.060161	0.060161	chr16	302943	1.2206849534856887	chr16:302943:A:C
chr16:302992	['C', 'T']	19959	10889.273492707864	1625.6938396923842	0.0164235455792245	0.0113077845306463	1.452410552634201	0.146403	0.146403	chr16	302992	0.8344500238917206	chr16:302992:C:T
chr16:303122	['A', 'G']	19959	590.1774169297851	84.79640419739965	0.0168472958262729	0.0417620499551954	0.4034116104058016	0.68665	0.68665	chr16	303122	0.1632645756066389	chr16:303122:A:G
chr16:303457	['C', 'T']	19959	5919.889807576669	890.795905870034	0.0194324036510821	0.0141807644283108	1.3703354109942558	0.170598	0.170598	chr16	303457	0.768026064575619	chr16:303457:C:T
chr16:303582	['A', 'C']	19959	10036.016989926327	1430.1448589239294	0.0059498255619949	0.0116209487925128	0.51199137593897	0.608663	0.608663	chr16	303582	0.2156230977610812	chr16:303582:A:C
chr16:304493	['C', 'T']	19959	1078.0540134281991	142.71895499291216	0.0018314300883053	0.0314181745048539	0.0582920592035798	0.953517	0.953517	chr16	304493	0.0206715596285921	chr16:304493:C:T
chr16:304649	['C', 'T']	19959	9213.30805853463	1398.3614444558668	0.0234438536745963	0.0119369567060672	1.9639724137292496	0.0495472	0.0495472	chr16	304649	1.3049808832353866	chr16:304649:C:T
chr16:304917	['C', 'T']	19959	10714.073608257751	1588.8055792809612	0.0151266121753163	0.0113704166610255	1.330348097723273	0.183419	0.183419	chr16	304917	0.7365556786564097	chr16:304917:C:T
chr16:304943	['G', 'A']	19959	4947.991631170134	781.538032229752	0.0256170268811405	0.015272053864313	1.6773792908759344	0.093484	0.093484	chr16	304943	1.029262713259252	chr16:304943:G:A
chr16:305457	['A', 'G']	19959	21349.278626910545	2718.5765185905043	-0.0177321328588197	0.010120396449011	-1.752118402491284	0.0797688	0.0797688	chr16	305457	1.0981669411980903	chr16:305457:A:G
chr16:305870	['G', 'C']	19959	13489.703482836385	1919.375239426575	0.0107726684778137	0.0106031562012324	1.015986964009981	0.309648	0.309648	chr16	305870	0.5091317207303631	chr16:305870:G:C
chr16:306105	['C', 'T']	19959	23404.69055374593	3036.5122805307465	-0.0142589821653992	0.0102451983498879	-1.391772192048904	0.164007	0.164007	chr16	306105	0.7851376153883033	chr16:306105:C:T
chr16:306689	['G', 'A']	19959	16755.679009871223	2335.3025833268694	0.0063544530816195	0.0101951100587672	0.6232844025214919	0.533105	0.533105	chr16	306689	0.2731872442013043	chr16:306689:G:A
chr16:307140	['T', 'C']	19959	13390.683638185918	1861.782696557892	0.005811181122616	0.0107030010235284	0.5429487589360497	0.587171	0.587171	chr16	307140	0.2312354020889004	chr16:307140:T:C
chr16:308773	['G', 'A']	19959	24933.498471714185	3274.776029193869	-0.010347018276878	0.0104162734768937	-0.993351249833315	0.320551	0.320551	chr16	308773	0.4941028639407407	chr16:308773:G:A
chr16:309567	['G', 'A']	19959	14998.5029313023	2078.1582727780506	0.0068280903024881	0.0104305123028973	0.6546265518129405	0.512716	0.512716	chr16	309567	0.2901231295982445	chr16:309567:G:A
chr16:309953	['A', 'G']	19959	35314.769365667904	4774.251783057775	-0.0040850480047759	0.015919436862212	-0.2566075697358733	0.797484	0.797484	chr16	309953	0.0982780214763189	chr16:309953:A:G
chr16:310317	['A', 'G']	19959	17500.87684136687	2452.59429127204	0.0097075815425429	0.010143740483698	0.957002158931794	0.338578	0.338578	chr16	310317	0.4703412647415812	chr16:310317:A:G
chr16:310888	['A', 'G']	19959	17440.24282062848	2430.8542206316465	0.0083341508133963	0.0101483505165495	0.821232061289698	0.411524	0.411524	chr16	310888	0.3856048317430257	chr16:310888:A:G
chr16:311321	['C', 'T']	19959	17178.328169649576	2401.081832577114	0.0084588607310078	0.0101670012796645	0.8319917051576202	0.405424	0.405424	chr16	311321	0.3920905458278869	chr16:311321:C:T
chr16:311326	['A', 'G']	19959	25391.901982601707	3352.202051536374	-0.0086744046246951	0.0106245262533441	-0.8164509567628798	0.414252	0.414252	chr16	311326	0.3827353861388802	chr16:311326:A:G
chr16:311703	['G', 'A']	19959	17166.020449077783	2403.4757910899543	0.0088855932737206	0.0101736289056768	0.8733946712723605	0.382459	0.382459	chr16	311703	0.4174151148322947	chr16:311703:G:A
chr16:312459	['G', 'A']	19959	4704.0	667.0252219806208	0.0074275386842798	0.0157146473522978	0.4726506753709469	0.636468	0.636468	chr16	312459	0.1962234266886897	chr16:312459:G:A
chr16:312638	['T', 'G']	19959	26287.951292844256	3480.0700164258305	-0.0079290301989648	0.0106575518776607	-0.7439823225805576	0.456896	0.456896	chr16	312638	0.3401826440575185	chr16:312638:T:G
chr16:313091	['C', 'T']	19959	4697.588981351514	670.2382880046005	0.0081953273670121	0.0157280755731146	0.5210635801509689	0.602328	0.602328	chr16	313091	0.2201669476166576	chr16:313091:C:T
chr16:313213	['A', 'G']	19959	589.1180656477075	102.48978143602724	0.0461025990963197	0.0418962646836162	1.1003987931732842	0.271172	0.271172	chr16	313213	0.5667551557831372	chr16:313213:A:G
chr16:313415	['C', 'T']	19959	12480.875977149728	1728.0372025476056	0.0051423686773461	0.0108986332640036	0.4718361057556178	0.637049	0.637049	chr16	313415	0.1958271616816398	chr16:313415:C:T
chr16:313600	['G', 'A']	19959	4679.4689081525285	660.3672057045216	0.0065734764046093	0.0157548848795937	0.4172341756126393	0.676512	0.676512	chr16	313600	0.1697244954631633	chr16:313600:G:A
chr16:313816	['T', 'C']	19959	12365.858689116054	1541.9828749961607	-0.0157425830403103	0.0109629362783242	-1.435982353690811	0.151023	0.151023	chr16	313816	0.8209569069291707	chr16:313816:T:C
chr16:314128	['C', 'T']	19959	13427.672762801883	1865.0761486571523	0.0060705231060919	0.0107091063391235	0.5668561795781746	0.570818	0.570818	chr16	314128	0.2435023404322701	chr16:314128:C:T
chr16:314329	['C', 'A']	19959	7676.38460767612	873.2266593085269	-0.027361052201377	0.0127905864897154	-2.13915540334114	0.0324352	0.0324352	chr16	314329	1.4889834198047092	chr16:314329:C:A
chr16:315024	['C', 'A']	19959	26415.64699103072	3466.930691521939	-0.0109288789526561	0.0107015589965598	-1.021241760772366	0.307152	0.307152	chr16	315024	0.5126466524553216	chr16:315024:C:A
chr16:317242	['G', 'A']	19959	1068.0	156.07976358032064	0.0163157823108704	0.0316044460315768	0.5162495901547812	0.605686	0.605686	chr16	317242	0.2177524646279562	chr16:317242:G:A
chr16:317516	['C', 'T']	19959	10382.520192404048	1399.183621725397	0.0008986789002422	0.0115596831682672	0.0777425200293727	0.938034	0.938034	chr16	317516	0.027781419888764	chr16:317516:C:T
chr16:318956	['G', 'A']	19959	8015.276178996541	960.9744817634044	-0.0215106043985606	0.0128003336627741	-1.6804721630903787	0.0928811	0.0928811	chr16	318956	1.0320726498467736	chr16:318956:G:A
chr16:319139	['G', 'C']	19959	1087.0544643751878	149.48896356830167	0.0094593503784968	0.0313147996126891	0.3020728376196873	0.7626	0.7626	chr16	319139	0.1177031990623482	chr16:319139:G:C
chr16:319140	['G', 'A']	19959	10895.091747256602	1357.663369448915	-0.0174371990756055	0.0113980386093825	-1.529842078377572	0.126072	0.126072	chr16	319140	0.8993813574852854	chr16:319140:G:A
chr16:319226	['G', 'A']	19959	4539.0	713.0874994948814	0.0241675085474171	0.0159360494523128	1.5165307198459832	0.129401	0.129401	chr16	319226	0.8880623674632706	chr16:319226:G:A
chr16:319562	['G', 'A']	19959	13401.01428141912	1848.061639316929	0.0063836761559867	0.0106959705958545	0.5968300023619081	0.550628	0.550628	chr16	319562	0.259141708060183	chr16:319562:G:A
chr16:320067	['C', 'T']	19959	920.1844149336008	161.4107733862076	0.042621122946241	0.0335773658491632	1.269340874972273	0.204334	0.204334	chr16	320067	0.6896593632558202	chr16:320067:C:T
chr16:320484	['T', 'C']	19959	31333.279528940115	4307.296506701212	0.0122386849145449	0.0123777554583374	0.9887644779975984	0.32279	0.32279	chr16	320484	0.4910799281385989	chr16:320484:T:C
chr16:322597	['A', 'G']	19959	5159.775556223692	730.2114913557965	0.0093057212566191	0.0151551979845739	0.6140283529183334	0.539204	0.539204	chr16	322597	0.2682468947155331	chr16:322597:A:G
chr16:323001	['A', 'C']	19959	2736.274189507441	446.9281654018508	0.0298354299709887	0.020082338358129	1.4856551781437244	0.137386	0.137386	chr16	323001	0.8620575207883059	chr16:323001:A:C
chr16:323817	['C', 'A']	19959	10978.45397384304	1533.6457462746582	0.0085532114862558	0.0114128765542806	0.7494352055396457	0.453604	0.453604	chr16	323817	0.3433231243746998	chr16:323817:C:A
chr16:323951	['A', 'G']	19959	17402.61575466025	2267.6720342922963	-0.0047336039623449	0.0101958552853341	-0.4642674724065412	0.642461	0.642461	chr16	323951	0.192153230640825	chr16:323951:A:G
chr16:324617	['C', 'T']	19959	23960.200470989075	3108.002722934869	-0.0134289917652177	0.0103952171289084	-1.2918433158911675	0.196426	0.196426	chr16	324617	0.70680102719477	chr16:324617:C:T
chr16:324646	['T', 'C']	19959	7008.351137388516	872.8446196130178	-0.0184745460076124	0.0132552726080483	-1.393750740093798	0.163408	0.163408	chr16	324646	0.7867266854363668	chr16:324646:T:C
chr16:325198	['C', 'T']	19959	1759.0	280.06822040416665	0.0232003012084032	0.024568146617051	0.9443244364351632	0.345015	0.345015	chr16	325198	0.4621620229684218	chr16:325198:C:T
chr16:325782	['C', 'T']	19959	27172.722854136395	3547.9803189566446	-0.0127535074979924	0.0109361245153902	-1.1661816286056927	0.243555	0.243555	chr16	325782	0.6134029502633465	chr16:325782:C:T
chr16:325900	['A', 'G']	19959	12276.690572846186	1583.3416201101118	-0.0108840724201663	0.0109433789981263	-0.9945805972752908	0.319952	0.319952	chr16	325900	0.4949151707386811	chr16:325900:A:G
chr16:326583	['C', 'T']	19959	7017.621398347774	885.0792427652699	-0.0169411342528857	0.0133023059213433	-1.2735486879537108	0.202838	0.202838	chr16	326583	0.6928506802837285	chr16:326583:C:T
chr16:326781	['G', 'A']	19959	35249.532194217565	4793.934351264861	0.0034451890846801	0.0158437163402079	0.2174482937400849	0.827861	0.827861	chr16	326781	0.0820425762593021	chr16:326781:G:A
chr16:326836	['C', 'T']	19959	2716.722303024223	449.2441066951224	0.0320006067335412	0.0201636528769227	1.5870441198760097	0.112519	0.112519	chr16	326836	0.9487741362332122	chr16:326836:C:T
chr16:327090	['C', 'T']	19959	1080.487218045113	158.3449900527318	0.0180188017837348	0.0314535296093797	0.5728705810606843	0.566739	0.566739	chr16	327090	0.2466169004659567	chr16:327090:C:T
chr16:327623	['A', 'G']	19959	29168.922884201034	4124.771040635471	0.021781860885155	0.0114103349376655	1.908958939781266	0.0562817	0.0562817	chr16	327623	1.2496327930875253	chr16:327623:A:G
chr16:327644	['C', 'G']	19959	2697.0	444.5967586215924	0.0313499687712998	0.020221428677977	1.5503340179639606	0.121077	0.121077	chr16	327644	0.9169383483661646	chr16:327644:C:G
chr16:327794	['G', 'A']	19959	10822.542238701271	1520.4038085295097	0.0099990874946672	0.0114310653258087	0.8747292758524965	0.381732	0.381732	chr16	327794	0.4182414322937492	chr16:327794:G:A
chr16:328758	['C', 'T']	19959	1315.3295078680965	200.911032570642	0.014911808202151	0.0284328143922103	0.5244576916112966	0.599966	0.599966	chr16	328758	0.2218733603343078	chr16:328758:C:T
chr16:329249	['C', 'G']	19959	2193.30834129261	252.40436048970727	-0.025195830073948	0.0228915009109343	-1.1006630876664398	0.271057	0.271057	chr16	329249	0.5669393726589138	chr16:329249:C:G
chr16:329526	['T', 'C']	19959	27897.352392416506	3979.397331506237	0.0268597450619439	0.0110836568217447	2.4233649141182894	0.0153863	0.0153863	chr16	329526	1.8128658040005468	chr16:329526:T:C
chr16:330425	['C', 'A']	19959	31325.84754936354	4358.047462575467	0.0180372371995226	0.012382730768171	1.4566445428892016	0.14523	0.14523	chr16	330425	0.8379436626394479	chr16:330425:C:A
chr16:331141	['C', 'T']	19959	19806.984767249585	2628.703354316628	-0.0003972141688801	0.0101480388756949	-0.0391419636587618	0.968778	0.968778	chr16	331141	0.0137757321555568	chr16:331141:C:T
chr16:331562	['G', 'C']	19959	19887.95016294812	2636.710278798651	-0.0006863658494497	0.0101394396171274	-0.067692680795729	0.946031	0.946031	chr16	331562	0.0240946321940281	chr16:331562:G:C
chr16:331589	['T', 'C']	19959	19604.84274933711	2617.2284329937684	0.0007791457594419	0.0102832605774038	0.0757683570864693	0.939604	0.939604	chr16	331589	0.027055143049998	chr16:331589:T:C
chr16:331716	['G', 'C']	19959	1246.0624311053211	185.1837809712379	0.0143042759549262	0.0291925007334007	0.4899983076324783	0.62414	0.62414	chr16	331716	0.2047179833819414	chr16:331716:G:C
chr16:331825	['C', 'T']	19959	6160.568496587716	1000.504259701605	0.0269971366267034	0.0139850942172334	1.930422220068832	0.0535687	0.0535687	chr16	331825	1.271088892915493	chr16:331825:C:T
chr16:331927	['C', 'A']	19959	7239.088093806373	1189.7974976499895	0.0302504897724887	0.0130332134789711	2.32103078962815	0.0202952	0.0202952	chr16	331927	1.6926066645502729	chr16:331927:C:A
chr16:333039	['T', 'G']	19959	21146.02208281054	2977.842442268712	0.009398527243394	0.0100879108469836	0.9316624012596412	0.351522	0.351522	chr16	333039	0.454047489478831	chr16:333039:T:G
chr16:334926	['A', 'G']	19959	8844.360090474998	1366.3184223619878	0.0207962860665923	0.0121818776318317	1.7071494801631235	0.0878098	0.0878098	chr16	334926	1.0564570120162906	chr16:334926:A:G
chr16:335717	['A', 'AT']	19959	1629.0816214049505	211.67061416506888	-0.0063190826123468	0.0254724739680633	-0.2480749463232166	0.804079	0.804079	chr16	335717	0.0947012801339009	chr16:335717:A:AT
chr16:336179	['A', 'G']	19959	31434.749661637168	4399.159367308256	0.0225998305725983	0.0124487739022244	1.815426221899661	0.0694734	0.0694734	chr16	336179	1.1581814464098572	chr16:336179:A:G
chr16:336423	['G', 'A']	19959	856.0428900691452	96.92850563071435	-0.0175977716795768	0.0349007627306134	-0.5042231258785902	0.61411	0.61411	chr16	336423	0.2117538306271802	chr16:336423:G:A
chr16:336550	['G', 'A']	19959	6375.277674768229	869.5392890363222	7.154777354601112e-05	0.0138035893845624	0.005183273100403	0.995864	0.995864	chr16	336550	0.0017999668799069	chr16:336550:G:A
chr16:336749	['G', 'A']	19959	1066.6721583203584	155.05181131690526	0.0151665796458362	0.0316685923159337	0.4789154975545074	0.632004	0.632004	chr16	336749	0.1992801730270608	chr16:336749:G:A
chr16:337867	['C', 'T']	19959	16924.39183162115	2403.5130027785817	0.0116583931776836	0.0102678499911288	1.1354269090175857	0.25621	0.25621	chr16	337867	0.5914039235372173	chr16:337867:C:T
chr16:338879	['C', 'T']	19959	1130.396451483561	167.88785602233426	0.0168292369455316	0.0306695575876	0.5487277375118004	0.583198	0.583198	chr16	338879	0.2341839740427106	chr16:338879:C:T
chr16:338967	['ACAGAGTCCAGCAGAGCACCAG', 'A']	19959	13588.169649571362	1997.783467570668	0.0162687667144213	0.0107015506232998	1.520225179237141	0.12847	0.12847	chr16	338967	0.8911982758779744	chr16:338967:ACAGAGTCCAGCAGAGCACCAG:A
chr16:340368	['C', 'G']	19959	6974.747268718051	903.5163433152306	-0.0055726474178109	0.013363406673662	-0.4170079945852468	0.676677	0.676677	chr16	340368	0.1696185847738669	chr16:340368:C:G
chr16:340729	['A', 'G']	19959	6928.0	880.3901551984319	-0.0078418490416031	0.0134097798581765	-0.584785814870898	0.558698	0.558698	chr16	340729	0.2528228833033731	chr16:340729:A:G
chr16:340780	['A', 'G']	19959	27610.3833550456	3814.617573700908	0.0120851963742262	0.0109931136555829	1.0993424386264403	0.271632	0.271632	chr16	340780	0.5660190686890847	chr16:340780:A:G
chr16:340886	['A', 'G']	19959	10983.550305641847	1560.3907058466532	0.0086093998628504	0.0113744168260766	0.7569091228583064	0.449113	0.449113	chr16	340886	0.3476443736913444	chr16:340886:A:G
chr16:340944	['C', 'T']	19959	3157.4745941070355	339.809380957233	-0.0309103179422772	0.0187066497590116	-1.652370592301636	0.0984748	0.0984748	chr16	340944	1.0066748925597913	chr16:340944:C:T
chr16:341479	['T', 'A']	19959	641.0321174466379	82.65819889466367	-0.007492448087967	0.040283234454158	-0.1859942030348485	0.852451	0.852451	chr16	341479	0.0693305754336641	chr16:341479:T:A
chr16:342102	['G', 'C']	19959	11365.669118773903	1473.8513990629451	-0.0038505279961162	0.0114241988102275	-0.3370501564336461	0.736083	0.736083	chr16	342102	0.133073212279837	chr16:342102:G:C
chr16:342108	['A', 'G']	19959	2910.922555115857	327.9826006967103	-0.0190597513808527	0.019656950183358	-0.9696189491790614	0.332248	0.332248	chr16	342108	0.4785376246563457	chr16:342108:A:G
chr16:342137	['G', 'A']	19959	8309.49797023004	1296.84141008036	0.0240585374477865	0.0124801513137544	1.9277440507689647	0.0539012	0.0539012	chr16	342137	1.2684015660270451	chr16:342137:G:A
chr16:342166	['C', 'T']	19959	1275.0860495436762	166.8895714030561	-0.0036989731642293	0.0289026911876657	-0.1279802334049752	0.898166	0.898166	chr16	342166	0.0466433891440057	chr16:342166:C:T
chr16:342318	['A', 'G']	19959	30526.117764971183	3986.854364620452	-0.0199869176402653	0.0119837112546657	-1.667840388968283	0.0953631	0.0953631	chr16	342318	1.020619639619242	chr16:342318:A:G
chr16:342373	['C', 'T']	19959	6230.624342336023	853.9696781677733	-0.0014690938312871	0.0139772970672557	-0.1051057170938106	0.916293	0.916293	chr16	342373	0.0379656312053524	chr16:342373:C:T
chr16:342461	['C', 'T']	19959	15209.762050305642	2153.9662370990463	0.0086602358203308	0.0103977371342879	0.8328962069807037	0.404913	0.404913	chr16	342461	0.3926382796958191	chr16:342461:C:T
chr16:342485	['G', 'A']	19959	3945.197665096703	572.1761789368304	0.0178369751603089	0.0169504247948596	1.0523025455809307	0.292674	0.292674	chr16	342485	0.533615856855814	chr16:342485:G:A
chr16:342703	['G', 'A']	19959	1081.0	127.89882622451118	-0.0114253410613999	0.0312823608073317	-0.3652326987649277	0.714942	0.714942	chr16	342703	0.1457291891103328	chr16:342703:G:A
chr16:342784	['C', 'T']	19959	2852.0	342.5984912629731	-0.018794785888378	0.0195569360014512	-0.9610291656619098	0.336549	0.336549	chr16	342784	0.472951695539941	chr16:342784:C:T
chr16:343342	['T', 'C']	19959	39142.0	5349.335767956835	0.0544762882415614	0.0369064844658123	1.476062784902329	0.139943	0.139943	chr16	343342	0.8540488202232175	chr16:343342:T:C
chr16:343821	['C', 'T']	19959	6849.461295497845	891.073881881662	-0.0052106410754172	0.0134969194272878	-0.3860615085900577	0.699455	0.699455	chr16	343821	0.1552402209581972	chr16:343821:C:T
chr16:343948	['C', 'T']	19959	3916.9061904284144	591.7614350663724	0.0221622934023578	0.0169781909411457	1.3053389185680948	0.191793	0.191793	chr16	343948	0.717167247618172	chr16:343948:C:T
chr16:344475	['TG', 'T']	19959	5857.1064322772245	848.7024291500067	0.0099932861992839	0.0143674478138981	0.6955505479280104	0.486718	0.486718	chr16	344475	0.3127225922070356	chr16:344475:TG:T
chr16:344483	['T', 'G']	19959	5835.970765219136	852.4138428054594	0.0108111566505435	0.0143531764879499	0.753223975168137	0.451324	0.451324	chr16	344483	0.3455115714423454	chr16:344483:T:G
chr16:344768	['T', 'C']	19959	10174.627093151508	1402.7359071077385	-4.915729467416778e-05	0.011549236843969	-0.0042563240617788	0.996604	0.996604	chr16	344768	0.0014773740639771	chr16:344768:T:C
chr16:345396	['G', 'A']	19959	5836.0	848.3145892884943	0.0101097061025734	0.0143447347547111	0.7047677266568648	0.480963	0.480963	chr16	345396	0.3178883321789678	chr16:345396:G:A
chr16:346264	['A', 'G']	19959	34651.736145906405	4751.001721684778	0.0140752257186199	0.01507119856482	0.933915485094533	0.350359	0.350359	chr16	346264	0.4554867218977237	chr16:346264:A:G
chr16:347044	['G', 'T']	19959	6757.677155885153	954.7902362791576	0.0076109254509304	0.0135006593103352	0.5637447235709471	0.572934	0.572934	chr16	347044	0.2418954043619401	chr16:347044:G:T
chr16:347269	['A', 'T']	19959	1068.0501959602038	151.90265135363046	0.0129027754764646	0.0316251931414688	0.4079904087461757	0.683285	0.683285	chr16	347269	0.1653981131405248	chr16:347269:A:T
chr16:347820	['G', 'A']	19959	1644.0	275.85422063006365	0.0235038673764522	0.0255797407344788	0.9188469742686416	0.358187	0.358187	chr16	347820	0.4458901804376239	chr16:347820:G:A
chr16:348643	['A', 'C']	19959	15091.536761389263	2183.121265838843	0.0185862990677594	0.0104254402379412	1.7827831385113424	0.0746368	0.0746368	chr16	348643	1.1270469889310872	chr16:348643:A:C
chr16:349054	['C', 'T']	19959	10391.12374079086	1454.7738084752934	0.0046418612725051	0.0114646556129425	0.4048844927592018	0.685567	0.685567	chr16	349054	0.1639500954938843	chr16:349054:C:T
chr16:349330	['G', 'A']	19959	7347.208690422492	917.5717077662224	-0.0128240648136601	0.0131074600851756	-0.9783790856753376	0.327899	0.327899	chr16	349330	0.4842599078049993	chr16:349330:G:A
chr16:350245	['T', 'C']	19959	13374.670107225173	1955.6880557170496	0.0186859542801696	0.0107094643919423	1.744807545578902	0.0810338	0.0810338	chr16	350245	1.0913337948046529	chr16:350245:T:C
chr16:350475	['C', 'T']	19959	7153.358402645556	1013.1297081218444	0.0013730980425378	0.0130639975605625	0.1051055035927884	0.916293	0.916293	chr16	350475	0.0379656312053524	chr16:350475:C:T
chr16:351209	['T', 'C']	19959	10346.146960052129	1414.1469927911223	-0.0023084027215905	0.0114728879176109	-0.2012050268570216	0.84054	0.84054	chr16	351209	0.0754416143293032	chr16:351209:T:C
chr16:351296	['C', 'CA']	19959	10360.01475015052	1413.9316141958486	-0.0025331633684049	0.0114753919952652	-0.2207474367280946	0.825291	0.825291	chr16	351296	0.0833928909522673	chr16:351296:C:CA
chr16:351385	['A', 'G']	19959	10364.656110414053	1418.3528449863743	-0.0020571282524296	0.0114751246569832	-0.1792684884845887	0.857729	0.857729	chr16	351385	0.0666499060852719	chr16:351385:A:G
chr16:351753	['T', 'A']	19959	3162.3272645200104	372.0041910764292	-0.0218276977368221	0.0186948529170048	-1.1675779335481005	0.242991	0.242991	chr16	351753	0.6144098116803763	chr16:351753:T:A
chr16:352065	['A', 'G']	19959	7572.1754606155	1028.1505032881028	-0.0058117779461935	0.0128136437325598	-0.4535616931057357	0.650149	0.650149	chr16	352065	0.1869871011076224	chr16:352065:A:G
chr16:352078	['C', 'T']	19959	7536.132742032471	1029.3962935393631	-0.0051424935520526	0.0128199670056378	-0.4011315746593709	0.688328	0.688328	chr16	352078	0.1622045637338433	chr16:352078:C:T
chr16:352901	['G', 'A']	19959	3557.4897883400845	523.3902476040919	0.0086682167904158	0.0183205079755653	0.4731428190734074	0.636116	0.636116	chr16	352901	0.1964636806311071	chr16:352901:G:A
chr16:353289	['G', 'T']	19959	3541.0	522.5778213057933	0.020912174416422	0.0178261191498835	1.173119860839627	0.240762	0.240762	chr16	353289	0.6184120576659213	chr16:353289:G:T
chr16:354750	['T', 'C']	19959	34688.47597334269	4676.163799975281	-0.0054498517516922	0.0151233475932071	-0.3603601463303086	0.718582	0.718582	chr16	354750	0.143523665782333	chr16:354750:T:C
chr16:355255	['C', 'T']	19959	5838.0	760.0760056752076	-0.0059062679597743	0.0143642066898393	-0.4111795442175159	0.680945	0.680945	chr16	355255	0.1668879646821106	chr16:355255:C:T
chr16:355866	['C', 'T']	19959	26043.144964624404	3581.397111556436	0.0071944672643918	0.0107502842995056	0.66923506987835	0.503353	0.503353	chr16	355866	0.2981273386358597	chr16:355866:C:T
chr16:356457	['G', 'A']	19959	1700.0	214.66783346707288	-0.0082794085553837	0.0249082476719448	-0.3323962674704391	0.739594	0.739594	chr16	356457	0.1310066207382041	chr16:356457:G:A
chr16:356464	['G', 'T']	19959	6642.332798877643	851.3477770978343	-0.0079837119299179	0.0136689670123927	-0.5840757332049775	0.559176	0.559176	chr16	356464	0.2524514769105206	chr16:356464:G:T
chr16:356568	['T', 'A']	19959	1930.0967030764605	275.32427996805256	0.0150248142638116	0.0236200868265519	0.6361032613530401	0.524716	0.524716	chr16	356568	0.2800756927946724	chr16:356568:T:A
chr16:356828	['A', 'T']	19959	20967.303112313934	2868.022091974866	0.0001456202569901	0.0101012579370246	0.0144160517331643	0.988498	0.988498	chr16	356828	0.0050242050451419	chr16:356828:A:T
chr16:356908	['G', 'T']	19959	1777.2671377029465	237.88414986115927	0.0062057512186424	0.0245796071889638	0.2524756059335548	0.800676	0.800676	chr16	356908	0.0965431891321181	chr16:356908:G:T
chr16:357138	['C', 'A']	19959	2127.1065738049906	235.3544860843544	-0.024751412812951	0.0223923588282505	-1.1053508477063254	0.269021	0.269021	chr16	357138	0.570213817290729	chr16:357138:C:A
chr16:357330	['G', 'C']	19959	1937.845137873673	276.6816901496067	0.0151359477794817	0.0236476069739356	0.6400625566960992	0.522139	0.522139	chr16	357330	0.2822138669267585	chr16:357330:G:C
chr16:357388	['G', 'A']	19959	6727.337057821425	981.0605484665224	0.0112361629334037	0.0134581197289266	0.8348984226416809	0.403785	0.403785	chr16	357388	0.3938498184736757	chr16:357388:G:A
chr16:357554	['A', 'G']	19959	1925.385868203458	276.60113235814146	0.0158531740534514	0.0236460734040775	0.67043579636007	0.502588	0.502588	chr16	357554	0.2987878850152269	chr16:357554:A:G
chr16:357598	['A', 'G']	19959	19936.98566128548	2766.881000404942	0.0044242391852236	0.0100672858613413	0.4394669274479253	0.660328	0.660328	chr16	357598	0.1802402868740845	chr16:357598:A:G
chr16:357604	['A', 'C']	19959	14427.337092166588	1990.984297482428	0.0048899076784979	0.0105321229427894	0.4642850928592436	0.642449	0.642449	chr16	357604	0.1921613425456012	chr16:357604:A:C
chr16:357723	['G', 'A']	19959	30191.512676620903	4038.119937613837	-0.0084999216595218	0.0118021555008886	-0.7202007852617961	0.47141	0.47141	chr16	357723	0.3266012090438644	chr16:357723:G:A
chr16:358198	['C', 'T']	19959	927.0464475398336	105.7141634971753	-0.0171422828459446	0.0335713970775655	-0.5106216701776819	0.609622	0.609622	chr16	358198	0.2149393685939823	chr16:358198:C:T
chr16:359415	['C', 'T']	19959	5940.0	735.3962045624172	-0.0140519549168603	0.0143104296958366	-0.9819380141288444	0.326142	0.326142	chr16	359415	0.4865932699039232	chr16:359415:C:T
chr16:359790	['G', 'A']	19959	8678.0	1260.8724771814602	0.0101710417681846	0.0122627618827928	0.829425040247804	0.406874	0.406874	chr16	359790	0.3905400614794762	chr16:359790:G:A
chr16:360291	['C', 'T']	19959	8815.0	1121.0074241197638	-0.0088219622229665	0.0122420536269458	-0.7206276407373855	0.471147	0.471147	chr16	360291	0.3268435698808319	chr16:360291:C:T
chr16:360459	['C', 'T']	19959	4647.0	650.4822405987276	-0.0018471106459566	0.0156743286862224	-0.1178430466103628	0.906193	0.906193	chr16	360459	0.0427792969053597	chr16:360459:C:T
chr16:360551	['C', 'T']	19959	8887.890614821867	1133.8338524255057	-0.0087245240067056	0.0121993799485942	-0.7151612658568783	0.474518	0.474518	chr16	360551	0.3237473087321476	chr16:360551:C:T
chr16:361092	['T', 'C']	19959	32991.6529712396	4502.442877711408	0.0042429950233102	0.0134558478387002	0.3153272149159597	0.752517	0.752517	chr16	361092	0.1234836845410326	chr16:361092:T:C
chr16:361678	['G', 'A']	19959	3957.0	606.3189517822611	0.0215831089988567	0.0168311711262364	1.2823296036253216	0.199742	0.199742	chr16	361678	0.6995306058834637	chr16:361678:G:A
chr16:361869	['T', 'C']	19959	559.0	78.33226061207806	0.0178142875767333	0.0430276501128177	0.4140195323245541	0.678864	0.678864	chr16	361869	0.1682172212503266	chr16:361869:T:C
chr16:362370	['A', 'G']	19959	10785.621166566449	1514.325888292192	0.0017766199056982	0.0114442084146388	0.1552418342386806	0.876632	0.876632	chr16	362370	0.0571826801915661	chr16:362370:A:G
chr16:362447	['G', 'A']	19959	4918.492859648244	710.9834816926509	0.0155169085710183	0.0153378248526402	1.011675952757234	0.311705	0.311705	chr16	362447	0.5062562312329666	chr16:362447:G:A
chr16:362827	['C', 'T']	19959	22392.653406492915	3044.500510654784	-0.0006658376991189	0.0103472884932691	-0.0643490030796027	0.948693	0.948693	chr16	362827	0.0228743038807797	chr16:362827:C:T
chr16:362830	['C', 'T']	19959	22229.857933579304	3029.8702700702347	-7.897181307248739e-05	0.0104238923474264	-0.0075760388193173	0.993955	0.993955	chr16	362830	0.0026332772667474	chr16:362830:C:T
chr16:363215	['A', 'G']	19959	3354.168052911113	503.894099644968	0.0091433384834598	0.0181566831010995	0.5035797801034595	0.614562	0.614562	chr16	363215	0.2114342968302423	chr16:363215:A:G
chr16:363523	['T', 'G']	19959	28390.844916570622	3824.5035911038567	-0.0051777997718565	0.0112659629033125	-0.4595967354316524	0.645811	0.645811	chr16	363523	0.1898945619843639	chr16:363523:T:G
chr16:363716	['C', 'T']	19959	3398.170257540836	529.841915759973	0.0141644617994711	0.0180145465872394	0.7862791178715847	0.431713	0.431713	chr16	363716	0.3648048734116994	chr16:363716:C:T
chr16:363747	['A', 'G']	19959	33388.672863012325	4501.691605767793	-0.0065191492113729	0.0137654872191085	-0.4735865216832542	0.6358	0.6358	chr16	363747	0.1966794764212458	chr16:363747:A:G
chr16:364374	['A', 'T']	19959	33382.34509194769	4506.734868684776	-0.0056508119446494	0.0137545328283446	-0.4108327062191868	0.6812	0.6812	chr16	364374	0.1667253607094365	chr16:364374:A:T
chr16:364590	['A', 'G']	19959	6207.622037380368	834.8089682350272	0.002280020556027	0.0139061441532404	0.1639577823228409	0.869766	0.869766	chr16	364590	0.0605975733331222	chr16:364590:A:G
chr16:364608	['T', 'G']	19959	32884.29518464699	4431.136572463511	-0.005493453738429	0.0133558249395653	-0.411315194927061	0.680846	0.680846	chr16	364608	0.1669511096930325	chr16:364608:T:G
chr16:364920	['G', 'A']	19959	6119.226359308444	792.464995494856	-0.0060860132579516	0.0141828886138098	-0.4291095716584658	0.667848	0.667848	chr16	364920	0.1753223702682008	chr16:364920:G:A
chr16:364930	['T', 'C']	19959	15536.892202064751	2098.950593448988	-0.0004768094393241	0.0103816757852599	-0.0459279839966791	0.963368	0.963368	chr16	364930	0.016207783653962	chr16:364930:T:C
chr16:365078	['C', 'T']	19959	20865.136199639204	2904.3966544221303	0.0061652021168931	0.0101367114347767	0.6082053490979069	0.543058	0.543058	chr16	365078	0.2651537841592689	chr16:365078:C:T
chr16:365135	['A', 'G']	19959	15572.12082184916	2094.157058399488	-0.0012338305078121	0.0103759860119844	-0.118912121352807	0.905346	0.905346	chr16	365135	0.0431854128686122	chr16:365135:A:G
chr16:365232	['T', 'C']	19959	15606.909742407535	2098.884231294254	-0.0013431627043231	0.0103713380003181	-0.1295071768253969	0.896958	0.896958	chr16	365232	0.0472278922906741	chr16:365232:T:C
chr16:365317	['G', 'A']	19959	1901.5250476859749	248.6332787461168	-0.0005513358614582	0.0238454158124291	-0.0231212517238167	0.981554	0.981554	chr16	365317	0.008085802781336	chr16:365317:G:A
chr16:365395	['A', 'G']	19959	5295.530640877887	697.5041246464494	-0.0031537525331764	0.0150250595650096	-0.2098995028625973	0.833748	0.833748	chr16	365395	0.0789651948625077	chr16:365395:A:G
chr16:365565	['C', 'T']	19959	9417.246466165414	1317.0304830618315	0.0081732799514969	0.0118932252614134	0.687221487178457	0.491951	0.491951	chr16	365565	0.3080781522923547	chr16:365565:C:T
chr16:365648	['T', 'C']	19959	18502.97869140135	2539.669966269374	0.0044389935612192	0.0101332905244988	0.4380604257311337	0.661347	0.661347	chr16	365648	0.1795706121586717	chr16:365648:T:C
chr16:365886	['T', 'C']	19959	18698.24199127688	2547.478246278464	0.0027459913347817	0.0101300557787996	0.2710736638319984	0.786337	0.786337	chr16	365886	0.1043912887267491	chr16:365886:T:C
chr16:365955	['G', 'A']	19959	19248.90235464197	2625.573123377228	0.0038311424990623	0.010407668690452	0.3681076534053226	0.712797	0.712797	chr16	365955	0.1470341368137566	chr16:365955:G:A
chr16:365994	['C', 'T']	19959	18683.2969219972	2541.793983756664	0.002284600617935	0.010132587927061	0.2254705939273006	0.821616	0.821616	chr16	365994	0.0853311119569673	chr16:365994:C:T
chr16:366146	['A', 'C']	19959	22080.956842105265	3058.696120252069	0.0047617692137425	0.0101927254257321	0.4671733039841547	0.640381	0.640381	chr16	366146	0.1935615620081512	chr16:366146:A:C
chr16:366195	['C', 'A']	19959	6103.223152092207	782.731276959241	-0.0075948417164155	0.014196467814694	-0.5349810823051704	0.592669	0.592669	chr16	366195	0.2271877882680384	chr16:366195:C:A
chr16:366211	['G', 'A']	19959	6347.318017837459	948.3339706840076	0.0077049272410001	0.0138461593528581	0.5564667460951712	0.577898	0.577898	chr16	366211	0.2381488085453262	chr16:366211:G:A
chr16:366663	['C', 'G']	19959	34073.707185088686	4701.763833270318	0.0172299100839667	0.0144862053906053	1.1894012006167465	0.234296	0.234296	chr16	366663	0.6302351257980712	chr16:366663:C:G
chr16:367099	['G', 'A']	19959	845.0	76.75888549067943	-0.0365055417359685	0.035054317394897	-1.0413993039637033	0.297703	0.297703	chr16	367099	0.5262167888773566	chr16:367099:G:A
chr16:367281	['G', 'A']	19959	4052.0	587.858955177529	0.0124275984131911	0.0166558700881845	0.7461392498496483	0.455592	0.455592	chr16	367281	0.3414239105507053	chr16:367281:G:A
chr16:367289	['C', 'T']	19959	4047.2027758292415	586.3200479980327	0.0120730116488201	0.0166672457923043	0.7243555293577405	0.468856	0.468856	chr16	367289	0.328960521907813	chr16:367289:C:T
chr16:367691	['C', 'G']	19959	7438.0	1034.9697719059789	0.0081855287732038	0.0131329131722934	0.6232835522337042	0.533105	0.533105	chr16	367691	0.2731872442013043	chr16:367691:C:G
chr16:368147	['G', 'A']	19959	6083.609610662925	789.7103044634642	-0.0053143848170507	0.0142218980842921	-0.3736761988837733	0.708649	0.708649	chr16	368147	0.1495688213877249	chr16:368147:G:A
chr16:368429	['A', 'G']	19959	14229.0	2009.143159749793	0.0061194896434206	0.0105059275560652	0.5824797106932029	0.56025	0.56025	chr16	368429	0.2516181347929012	chr16:368429:A:G
chr16:368597	['G', 'C']	19959	1558.0	274.3072180763889	0.0455443819652321	0.0260633159406889	1.7474515548549276	0.0805744	0.0805744	chr16	368597	1.0938029197921633	chr16:368597:G:C
chr16:368681	['A', 'G']	19959	11474.57490730534	1476.984633994332	-0.0099550004667439	0.0112135741364049	-0.8877633790661736	0.374679	0.374679	chr16	368681	0.4263406475512491	chr16:368681:A:G
chr16:368882	['C', 'T']	19959	1294.0648361559274	180.3112525131452	0.0077702461992406	0.0285545503759233	0.2721193679096557	0.785533	0.785533	chr16	368882	0.1048355656630109	chr16:368882:C:T
chr16:368938	['C', 'T']	19959	9212.923184847425	1264.2076607231056	0.0016971939268761	0.0120623000413798	0.1407023470692941	0.888107	0.888107	chr16	368938	0.0515347068451543	chr16:368938:C:T
chr16:369092	['A', 'G']	19959	34599.0	4764.5792002612	0.0177918735566604	0.0149772973954016	1.1879228332691636	0.234878	0.234878	chr16	369092	0.6291576597913644	chr16:369092:A:G
chr16:369154	['G', 'A']	19959	1289.0	171.07476191405556	0.0022486517783143	0.0286721251074641	0.0784264078747684	0.93749	0.93749	chr16	369154	0.0280333560994238	chr16:369154:G:A
chr16:369733	['A', 'C']	19959	5659.895228528385	852.3815508945594	0.022839378200742	0.0145000508859705	1.5751240033812743	0.115244	0.115244	chr16	369733	0.9383816762179052	chr16:369733:A:C
chr16:369805	['A', 'C']	19959	10226.561892352409	1398.9940664428143	0.0051575034974939	0.0115937531191186	0.4448519340116881	0.656432	0.656432	chr16	369805	0.1828102559481995	chr16:369805:A:C
chr16:370140	['G', 'A']	19959	1231.0	187.0056988595261	0.0214076581742979	0.0292910715001644	0.7308595103520812	0.464874	0.464874	chr16	370140	0.3326647428517373	chr16:370140:G:A
chr16:370179	['G', 'A']	19959	817.1228202044498	125.46494174827605	0.0159740045597658	0.0359059846277728	0.4448841808785865	0.656408	0.656408	chr16	370179	0.1828261346044971	chr16:370179:G:A
chr16:370645	['T', 'G']	19959	8226.35140045419	1132.3456411203306	0.0048403897999789	0.0125786330976022	0.3848104768157697	0.700382	0.700382	chr16	370645	0.1546650239265794	chr16:370645:T:G
chr16:370673	['A', 'G']	19959	8385.76950713489	1177.296103518506	0.0078438938899044	0.0124870724918773	0.6281611558679399	0.529906	0.529906	chr16	370673	0.2758011630443812	chr16:370673:A:G
chr16:370678	['C', 'T']	19959	32810.86347917606	4524.642492737417	0.0175205697737656	0.0133040353850154	1.3169364983424006	0.187875	0.187875	chr16	370678	0.7261310064050355	chr16:370678:C:T
chr16:370907	['T', 'C']	19959	32462.626465577712	4528.292199057555	0.0239658427535287	0.0130411992497277	1.8377023688238705	0.0661211	0.0661211	chr16	370907	1.1796599300558783	chr16:370907:T:C
chr16:370914	['C', 'T']	19959	6132.307245214952	790.7768209728973	-0.0065254164559319	0.0141512518037897	-0.4611193798547495	0.644718	0.644718	chr16	370914	0.1906302044723952	chr16:370914:C:T
chr16:371387	['G', 'A']	19959	6033.7207518797	795.6127111001459	-0.0056441747297777	0.0142650908830387	-0.3956634259154025	0.692358	0.692358	chr16	371387	0.1596692852817386	chr16:371387:G:A
chr16:371723	['A', 'C']	19959	704.0705516861252	123.17052885292064	0.0448226217794584	0.0385242987125533	1.1634896228455596	0.244645	0.244645	chr16	371723	0.611463655827196	chr16:371723:A:C
chr16:371912	['G', 'A']	19959	9470.47449644253	1375.5114965704772	0.0154705111323419	0.0118411360249375	1.306505651126796	0.191396	0.191396	chr16	371912	0.7180671428187374	chr16:371912:G:A
chr16:372158	['G', 'A']	19959	5612.843656043296	722.0650828869004	-0.0103793732753882	0.0146837109668882	-0.7068630878661195	0.47966	0.47966	chr16	372158	0.319066496884516	chr16:372158:G:A
chr16:372516	['T', 'G']	19959	5375.154478472257	663.1333450797259	-0.0125943813351447	0.0148558073690482	-0.8477749490333931	0.396573	0.396573	chr16	372516	0.4016768573273199	chr16:372516:T:G
chr16:372544	['A', 'AG']	19959	1883.8494736842108	212.2742398516659	-0.0134302324471171	0.0236708535647903	-0.5673742355913262	0.570466	0.570466	chr16	372544	0.2437702345979244	chr16:372544:A:AG
chr16:373394	['C', 'A']	19959	1298.0	179.85140443131635	0.0061730658149573	0.0285553348118549	0.2161790732145271	0.82885	0.82885	chr16	373394	0.0815240581911243	chr16:373394:C:A
chr16:373420	['C', 'T']	19959	23486.353459938862	3242.994597182116	0.0064839283993528	0.0103100043358144	0.6288967674658765	0.529424	0.529424	chr16	373420	0.2761963750269045	chr16:373420:C:T
chr16:373423	['A', 'G']	19959	23486.17672111433	3242.6043995150644	0.0064389690274421	0.0103099886350085	0.6245369665663865	0.532282	0.532282	chr16	373423	0.2738582199682375	chr16:373423:A:G
chr16:373619	['C', 'T']	19959	23487.0	3242.969602369124	0.0064372824808444	0.010309597997659	0.6243970407290449	0.532374	0.532374	chr16	373619	0.2737831626869475	chr16:373619:C:T
chr16:373696	['C', 'T']	19959	23490.53081779916	3243.663696114116	0.0063972860966081	0.0103096890822035	0.6205120295675071	0.534928	0.534928	chr16	373696	0.2717046690198589	chr16:373696:C:T
chr16:373775	['T', 'C']	19959	1873.281569452796	209.6420738536248	-0.0119481429576833	0.0237363493450571	-0.5033690220847473	0.61471	0.61471	chr16	373775	0.2113297217913051	chr16:373775:T:C
chr16:373828	['CCA', 'C']	19959	24390.9865216486	3368.94219036701	0.0073937658681513	0.0109388636973783	0.6759171768383425	0.499101	0.499101	chr16	373828	0.3018115599795061	chr16:373828:CCA:C
chr16:373842	['C', 'A']	19959	24589.836792011123	3385.9226338838434	0.0065800242018303	0.010976989255852	0.5994379741532881	0.548888	0.548888	chr16	373842	0.2605162638271492	chr16:373842:C:A
chr16:374288	['G', 'A']	19959	1594.0798677222167	245.8463452092321	0.0172891901198014	0.025743933970837	0.6715830664958515	0.501857	0.501857	chr16	374288	0.2994200138472081	chr16:374288:G:A
chr16:374695	['A', 'G']	19959	1878.188204639976	207.85718864192023	-0.0130373739293905	0.0236964508350162	-0.5501825577240136	0.5822	0.5822	chr16	374695	0.234927798897208	chr16:374695:A:G
chr16:375277	['C', 'T']	19959	6317.949639206255	943.2214215544216	0.0117324610562457	0.0136900254088324	0.857007982518155	0.391451	0.391451	chr16	375277	0.407322593149971	chr16:375277:C:T
chr16:375605	['T', 'C']	19959	22515.201815992787	3066.497483110279	0.0010171260948724	0.0102443873892493	0.0992861804445044	0.920912	0.920912	chr16	375605	0.0357818678925674	chr16:375605:T:C
chr16:375785	['C', 'T']	19959	21487.22970535177	3058.726069789759	0.0115887652277349	0.0101163042998359	1.14555324595394	0.251994	0.251994	chr16	375785	0.5986097996863644	chr16:375785:C:T
chr16:375937	['C', 'T']	19959	4536.454577341283	646.925840459505	0.0110757580182162	0.0158506782729055	0.6987560928006852	0.484713	0.484713	chr16	375937	0.3145153323454199	chr16:375937:C:T
chr16:375942	['A', 'G']	19959	1988.5941433084297	253.76530263970903	0.0015100642806391	0.0230399179194852	0.0655412178947932	0.947744	0.947744	chr16	375942	0.0233089563345425	chr16:375942:A:G
chr16:376004	['CCT', 'C']	19959	16979.0	2420.769322718195	0.0079445298208815	0.0102239710915719	0.7770493235676862	0.437139	0.437139	chr16	376004	0.3593804455597173	chr16:376004:CCT:C
chr16:376029	['G', 'A']	19959	4534.4543769103575	649.6527677611903	0.0117646792980764	0.0158524318656137	0.7421371937005933	0.458013	0.458013	chr16	376029	0.3391221950351267	chr16:376029:G:A
chr16:376095	['G', 'A']	19959	4534.0	649.2706353445693	0.0115972974182025	0.0158523931475994	0.7315802295730187	0.464433	0.464433	chr16	376095	0.3330769293108861	chr16:376095:G:A
chr16:376184	['G', 'A']	19959	4576.0	664.0516809260797	0.0136827885305748	0.0157935727222432	0.8663516970611946	0.386308	0.386308	chr16	376184	0.4130662980165051	chr16:376184:G:A
chr16:376432	['T', 'C']	19959	25432.0	3499.891118746193	0.0037000309313666	0.0105210690688049	0.3516782284356669	0.725083	0.725083	chr16	376432	0.1396122770444443	chr16:376432:T:C
chr16:377010	['C', 'T']	19959	6076.0	815.1246582457971	-0.0007609066292313	0.0141237976254719	-0.0538740818446058	0.957036	0.957036	chr16	377010	0.0190717254339316	chr16:377010:C:T
chr16:377309	['G', 'A']	19959	25423.0	3501.3638809908293	0.0039858114547094	0.0105237606452642	0.3787440240293847	0.704882	0.704882	chr16	377309	0.1518835795165136	chr16:377309:G:A
chr16:377349	['C', 'A']	19959	22550.25965826527	3113.689165784051	0.0023973281411217	0.0101895847565429	0.2352724078949745	0.814	0.814	chr16	377349	0.0893755951107987	chr16:377349:C:A
chr16:377516	['T', 'C']	19959	29358.0	4013.926844256827	0.0009979846971251	0.0114632880620232	0.0870592007917328	0.930625	0.930625	chr16	377516	0.0312252849037486	chr16:377516:T:C
chr16:377657	['G', 'A']	19959	25031.50829282958	3426.138962821052	0.0021067009614216	0.0104549499183132	0.2015027310395304	0.840308	0.840308	chr16	377657	0.0755615018151928	chr16:377657:G:A
chr16:377866	['T', 'C']	19959	25767.582051410533	3517.3761166033214	0.000962154756513	0.0105811246469715	0.0909312373319796	0.927548	0.927548	chr16	377866	0.0326636066770834	chr16:377866:T:C
chr16:378001	['A', 'C']	19959	23675.55862898376	3304.0597290313926	0.0097618297853311	0.0102947887177615	0.9482302214215536	0.343024	0.343024	chr16	378001	0.4646754930682287	chr16:378001:A:C
chr16:379059	['C', 'T']	19959	17634.88355546648	2501.47376527271	0.0085179428163425	0.0101833388656157	0.8364587419459778	0.402907	0.402907	chr16	379059	0.3947951872282403	chr16:379059:C:T
chr16:379129	['C', 'T']	19959	16834.68692689282	2433.9234493535555	0.0117366119024578	0.0102266133457377	1.147653822988182	0.251125	0.251125	chr16	379129	0.6001100502436945	chr16:379129:C:T
chr16:379198	['C', 'T']	19959	12596.631125363265	1783.4459908012254	0.0062524624089843	0.0108094180904508	0.5784272896713931	0.562982	0.562982	chr16	379198	0.249505490451749	chr16:379198:C:T
chr16:379926	['C', 'T']	19959	1603.0	182.7713884550374	-0.0217619438136928	0.0257594715471378	-0.84481328640109	0.398225	0.398225	chr16	379926	0.3998714790619102	chr16:379926:C:T
chr16:379951	['T', 'C']	19959	27617.151082381235	3824.290532805409	0.0066715262295374	0.010951376893009	0.6091951993540012	0.542402	0.542402	chr16	379951	0.2656787177631124	chr16:379951:T:C
chr16:380011	['C', 'T']	19959	5684.28479807596	786.5731713527649	0.0069689951490683	0.0144674464339312	0.4817018110897322	0.630023	0.630023	chr16	380011	0.2006435956404604	chr16:380011:C:T
chr16:380153	['C', 'T']	19959	1667.083525403347	261.81072253480033	0.0215923672699367	0.0251657143797278	0.8580073247326695	0.390899	0.390899	chr16	380153	0.4079354405808953	chr16:380153:C:T
chr16:380304	['T', 'C']	19959	19939.992381334272	2817.4241925658266	0.0091941984741183	0.0101259427155556	0.9079844447464754	0.363897	0.363897	chr16	380304	0.4390215247622565	chr16:380304:T:C
chr16:380842	['C', 'G']	19959	28347.10133306605	3811.4231324412	-0.0062839811142585	0.0111712121747385	-0.5625155995576253	0.573771	0.573771	chr16	380842	0.2412614059998349	chr16:380842:C:G
chr16:381209	['G', 'A']	19959	1826.274503908599	203.14542122303965	-0.0093438893942195	0.0240378770874801	-0.3887152496959167	0.697491	0.697491	chr16	381209	0.1564613918902851	chr16:381209:G:A
chr16:381303	['C', 'T']	19959	1300.0	187.44859309576387	0.009880810657259	0.0284973520879865	0.346727324937127	0.7288	0.7288	chr16	381303	0.1373916360350581	chr16:381303:C:T
chr16:381609	['A', 'C']	19959	732.7254419445568	81.66606466877182	-0.0070253722807133	0.0376635640142773	-0.1865296730296196	0.852031	0.852031	chr16	381609	0.0695446037262375	chr16:381609:A:C
chr16:382922	['AG', 'A']	19959	14514.726725823428	2107.747756862158	0.0121702568123113	0.0106204589082709	1.1459257003323526	0.25184	0.25184	chr16	382922	0.5988752893210294	chr16:382922:AG:A
chr16:383538	['A', 'G']	19959	37345.0	5081.850911642693	0.0043644882067415	0.0210055171917223	0.2077781835555772	0.835404	0.835404	chr16	383538	0.0781034496194148	chr16:383538:A:G
chr16:383552	['T', 'C']	19959	19373.970688445737	2706.1750890998164	0.0040728734919718	0.0101629707074243	0.4007561971025366	0.688604	0.688604	chr16	383552	0.1620304588708426	chr16:383552:T:C
chr16:383843	['GGGTTTAC', 'G']	19959	9902.99233351706	1203.8010150114862	-0.0159653495501126	0.0116882321689995	-1.365933643280731	0.171975	0.171975	chr16	383843	0.7645346818783612	chr16:383843:GGGTTTAC:G
chr16:384376	['G', 'A']	19959	6521.0	910.0737898313058	0.0037818985109397	0.0137450449541899	0.2751463180763803	0.783207	0.783207	chr16	384376	0.1061234396321557	chr16:384376:G:A
chr16:385183	['T', 'C']	19959	9245.93490081564	1357.2999505872565	0.0143644293227532	0.0120709808402754	1.1899968621295165	0.234062	0.234062	chr16	385183	0.6306690883533009	chr16:385183:T:C
chr16:385528	['G', 'T']	19959	23188.905026792367	3091.3708366418064	-0.0048439414092084	0.010349164628819	-0.4680514401828794	0.639753	0.639753	chr16	385528	0.1939876688946402	chr16:385528:G:T
chr16:387494	['G', 'A']	19959	16802.837353929477	2184.635868358253	-0.0108048512901289	0.010322939981629	-1.0466835329235142	0.295258	0.295258	chr16	387494	0.5297983263688555	chr16:387494:G:A
chr16:387534	['A', 'G']	19959	9742.41685044106	1244.4927568951343	-0.0139304132437478	0.0118689046931915	-1.1736898731471683	0.240533	0.240533	chr16	387534	0.6188253320355316	chr16:387534:A:G
chr16:388721	['A', 'G']	19959	7889.0	1040.3806937060533	-0.000929261691296	0.0126944680567397	-0.0732020977281259	0.941646	0.941646	chr16	388721	0.026112334087517	chr16:388721:A:G
chr16:388986	['T', 'C']	19959	19829.954741379308	2659.367808406322	-0.0041852891294645	0.0102210357319522	-0.4094779863043475	0.682193	0.682193	chr16	388986	0.166092741212659	chr16:388986:T:C
chr16:388996	['T', 'C']	19959	19829.95474137931	2658.498452337661	-0.0042488183352382	0.0102232417568819	-0.4156038208113504	0.677704	0.677704	chr16	388996	0.1689599510239837	chr16:388996:T:C
chr16:389112	['TTTG', 'T']	19959	4161.084816281517	597.1482761745256	0.0053081438133932	0.0166089272498872	0.3195958253974092	0.749278	0.749278	chr16	389112	0.125357018795023	chr16:389112:TTTG:T
chr16:389550	['T', 'C']	19959	26736.339563082474	3550.070705619462	-0.0083207606583522	0.010810319024635	-0.7697053749653928	0.441484	0.441484	chr16	389550	0.3550850312429799	chr16:389550:T:C
chr16:389728	['C', 'T']	19959	4600.691521346963	574.8531560500047	-0.0080916911645239	0.0158335569684084	-0.5110469606209593	0.609324	0.609324	chr16	389728	0.215151715585868	chr16:389728:C:T
chr16:389966	['T', 'C']	19959	19242.507573462524	2557.81919287219	-0.0072123863299487	0.0102572350768231	-0.7031511197638038	0.48197	0.48197	chr16	389966	0.316979993379274	chr16:389966:T:C
chr16:390335	['A', 'G']	19959	19124.365500603155	2535.2901456400564	-0.0073445053674932	0.0102364448009461	-0.717485954382761	0.473083	0.473083	chr16	390335	0.3250626578251254	chr16:390335:A:G
chr16:390550	['A', 'G']	19959	13657.601955093847	1887.7061184068675	0.0012984209211051	0.0108667521446255	0.1194856479493103	0.904892	0.904892	chr16	390550	0.0434032512952919	chr16:390550:A:G
chr16:390563	['C', 'T']	19959	7472.945349073889	920.3054709738526	-0.0133130103280621	0.0130873243245456	-1.0172446252511071	0.309049	0.309049	chr16	390563	0.5099726573308017	chr16:390563:C:T
chr16:390608	['A', 'G']	19959	5673.96657592256	833.8200577943795	0.0077843048591404	0.0146004635003566	0.5331546398475806	0.593932	0.593932	chr16	390608	0.2262632750782066	chr16:390608:A:G
chr16:390944	['G', 'A']	19959	4723.313111055402	595.4099439676966	-0.0080169151451956	0.0156130285192254	-0.5134759816344329	0.607624	0.607624	chr16	390944	0.2163650806589595	chr16:390944:G:A
chr16:391018	['ATTT', 'A']	19959	7282.881730187556	1013.904920157972	0.0003990428997971	0.0132227594846857	0.0301784888592504	0.975925	0.975925	chr16	391018	0.0105835566547178	chr16:391018:ATTT:A
chr16:391395	['G', 'A']	19959	493.2965859527749	7.58827585317692	-0.1090130414922168	0.0455515697348375	-2.393178591359153	0.0167123	0.0167123	chr16	391395	1.7769637770024265	chr16:391395:G:A
chr16:391710	['T', 'C']	19959	32928.0	4446.40378997866	-0.0052994273956629	0.0134102801296811	-0.3951764873228615	0.692717	0.692717	chr16	391710	0.1594441541913721	chr16:391710:T:C
chr16:391809	['C', 'T']	19959	12639.799729364006	1671.8307780302266	-0.0068471345568732	0.010901113087435	-0.6281133405326697	0.529937	0.529937	chr16	391809	0.2757757571513521	chr16:391809:C:T
chr16:391833	['G', 'A']	19959	6835.712438608802	1043.191909917936	0.0174239315426246	0.0133610504105253	1.304083961010932	0.19222	0.19222	chr16	391833	0.7162014270850069	chr16:391833:G:A
chr16:392014	['G', 'A']	19959	6777.358256076172	1047.553116540293	0.020217922723812	0.0134077269654708	1.507930671312122	0.131588	0.131588	chr16	392014	0.8807837138482426	chr16:392014:G:A
chr16:392459	['C', 'T']	19959	16429.4694828623	2279.9511124844453	0.0041217842020038	0.0103256133034393	0.3991805698002399	0.689764	0.689764	chr16	392459	0.1612994759723104	chr16:392459:C:T
chr16:392657	['A', 'C']	19959	33395.34639474871	4415.154764260792	-0.0226085185602134	0.0139462006742006	-1.6211238521784137	0.105007	0.105007	chr16	392657	0.9787817489296576	chr16:392657:A:C
chr16:392744	['C', 'T']	19959	9150.667786075886	1152.909379366297	-0.0129612775631694	0.0120756737220947	-1.0733378411387735	0.283133	0.283133	chr16	392744	0.5480095093609019	chr16:392744:C:T
chr16:393220	['C', 'T']	19959	11502.763196150185	1444.2247359051034	-0.0130914988036896	0.0111859157305414	-1.1703555720472092	0.241872	0.241872	chr16	393220	0.616414404268644	chr16:393220:C:T
chr16:393996	['G', 'A']	19959	10892.094404893214	1406.7846553439465	-0.0071789755086172	0.0113886265612228	-0.630363588622786	0.528464	0.528464	chr16	393996	0.2769845923373802	chr16:393996:G:A
chr16:394004	['T', 'C']	19959	17080.735060466577	2403.427837636012	0.0107568053305725	0.0102911496471059	1.0452481694887792	0.295921	0.295921	chr16	394004	0.5288242140874038	chr16:394004:T:C
chr16:394095	['G', 'A']	19959	15874.339212406929	1986.312922099249	-0.0181825909741077	0.0104312432374864	-1.7430895397746615	0.0813334	0.0813334	chr16	394095	1.0897310724019953	chr16:394095:G:A
chr16:394276	['C', 'T']	19959	33380.707247393744	4401.719907343388	-0.0243264010239156	0.0139251297660695	-1.7469425012605797	0.0806627	0.0806627	chr16	394276	1.0933272450673543	chr16:394276:C:T
chr16:394348	['G', 'A']	19959	10598.84133747744	1345.43121969656	-0.0100275775717934	0.0115031261537034	-0.8717262975130516	0.383368	0.383368	chr16	394348	0.4163841408148124	chr16:394348:G:A
chr16:394505	['T', 'C']	19959	33391.383990777395	4402.466204283153	-0.0239446391979712	0.0139406417626967	-1.7176138376960384	0.0858826	0.0858826	chr16	394505	1.0660948162553434	chr16:394505:T:C
chr16:394605	['AAAT', 'A']	19959	5067.186228717794	802.8087171749887	0.0209755682416679	0.0151287394375589	1.3864716441340512	0.165618	0.165618	chr16	394605	0.780892464194546	chr16:394605:AAAT:A
chr16:394814	['C', 'T']	19959	25181.15754868498	3165.2014935749417	-0.0238186378949398	0.0105229542862884	-2.263493430355	0.023616	0.023616	chr16	394814	1.6267936598570525	chr16:394814:C:T
chr16:394870	['A', 'G']	19959	7761.165964489917	1201.625947698237	0.0219188412212617	0.0127243328363563	1.722592571504779	0.0849777	0.0849777	chr16	394870	1.0706950276690277	chr16:394870:A:G
chr16:395021	['C', 'T']	19959	33288.003457606734	4365.498893102132	-0.0268405460368932	0.0138454145951303	-1.9385873823044248	0.0525657	0.0525657	chr16	395021	1.2792975478560604	chr16:395021:C:T
chr16:395053	['G', 'A']	19959	33283.66760196412	4371.293224170093	-0.025583499861288	0.0138297197901246	-1.849892857522425	0.0643438	0.0643438	chr16	395053	1.191493294222078	chr16:395053:G:A
chr16:395102	['G', 'A']	19959	33283.335170616825	4369.434184442692	-0.0260166657303866	0.0138325581041016	-1.8808282267523693	0.0600098	0.0600098	chr16	395102	1.221777820643354	chr16:395102:G:A
chr16:395124	['C', 'CT']	19959	33304.0	4373.649060513236	-0.0256681989598232	0.0138415201737982	-1.85443496361134	0.0636917	0.0636917	chr16	395124	1.1959171591726503	chr16:395124:C:CT
chr16:395418	['T', 'C']	19959	34237.29228687416	4522.7240356157645	-0.0252847541090003	0.0147574365617162	-1.7133567881697032	0.0866625	0.0866625	chr16	395418	1.0621687867931715	chr16:395418:T:C
chr16:395734	['G', 'C']	19959	34261.18182729917	4531.861272351857	-0.0241406849550188	0.0147864463655625	-1.6326224948302828	0.102564	0.102564	chr16	395734	0.989005049993236	chr16:395734:G:C
chr16:396025	['A', 'T']	19959	7820.43826836185	1215.3450380038294	0.0229527098836707	0.0130567335188301	1.7579212940639977	0.0787762	0.0787762	chr16	396025	1.103604972483904	chr16:396025:A:T
chr16:396095	['T', 'G']	19959	33836.78125783012	4469.159137080701	-0.0231057462827866	0.0143221382961203	-1.613288868258284	0.106698	0.106698	chr16	396095	0.9718437211294606	chr16:396095:T:G
chr16:396187	['G', 'A']	19959	34231.860435980954	4519.204697519545	-0.0256725850237544	0.0147505955885445	-1.740443961713115	0.0817965	0.0817965	chr16	396187	1.087265279008464	chr16:396187:G:A
chr16:396200	['C', 'G']	19959	5306.531743247982	699.9482420674375	-0.001569460355342	0.014869300281335	-0.1055503840562132	0.91594	0.91594	chr16	396200	0.0381329745006742	chr16:396200:C:G
chr16:396362	['A', 'C']	19959	34234.71525202926	4518.500422022248	-0.0258588672487485	0.0147520324083329	-1.7529020092269931	0.0796342	0.0796342	chr16	396362	1.0989003784754	chr16:396362:A:C
chr16:396555	['C', 'G']	19959	5298.530941524277	698.3807819731462	-0.0020639294639376	0.0148811751752652	-0.1386939834811071	0.889693	0.889693	chr16	396555	0.0507598263962542	chr16:396555:C:G
chr16:397366	['C', 'T']	19959	6321.408271474043	936.0273207254116	0.0099440397893606	0.0138487638352284	0.7180453004812598	0.472738	0.472738	chr16	397366	0.3253794864912298	chr16:397366:C:T
chr16:397416	['A', 'G']	19959	33879.11789995449	4478.762272794281	-0.0230582003603784	0.0144875227785874	-1.591590274802429	0.111493	0.111493	chr16	397416	0.9527523985961368	chr16:397416:A:G
chr16:398172	['A', 'G']	19959	10971.497017394357	1385.2293532882002	-0.0138269551080837	0.0113610640804586	-1.21704754151211	0.223601	0.223601	chr16	398172	0.6505262585069437	chr16:398172:A:G
chr16:398479	['C', 'T']	19959	5292.0	702.26507813089	-0.0010299185511209	0.0148854650336216	-0.0691895448878914	0.944839	0.944839	chr16	398479	0.0246421887061142	chr16:398479:C:T
chr16:398561	['A', 'T']	19959	13182.320940021043	1615.5653538319905	-0.0147397913284561	0.0107634871937266	-1.3694252674028438	0.170882	0.170882	chr16	398561	0.7673036816466171	chr16:398561:A:T
chr16:399162	['T', 'C']	19959	20320.12665396953	2709.490636651067	-0.0022651579704023	0.010142382512104	-0.223335884610845	0.823276	0.823276	chr16	399162	0.084454544881799	chr16:399162:T:C
chr16:399178	['T', 'G']	19959	20320.144754648885	2707.285380836234	-0.0024304444995571	0.0101433622518587	-0.2396093562676212	0.810636	0.810636	chr16	399178	0.0911741133328153	chr16:399178:T:G
chr16:399554	['G', 'C']	19959	4833.0	799.9273082179263	0.0279268877835545	0.0154827926692904	1.80373711513598	0.0712876	0.0712876	chr16	399554	1.14698600619179	chr16:399554:G:C
chr16:399934	['T', 'C']	19959	26533.32939172262	3536.1346063848664	-0.00717414360249	0.0108288661628186	-0.6625018256410653	0.507657	0.507657	chr16	399934	0.2944296210224152	chr16:399934:T:C
chr16:399979	['A', 'G']	19959	10671.138611876722	1355.7591682163493	-0.0068488623275344	0.0114322017251241	-0.5990851536920409	0.549123	0.549123	chr16	399979	0.260330365498616	chr16:399979:A:G
chr16:400165	['T', 'C']	19959	32105.04274832113	4268.696868391513	-0.0134195075643768	0.0129177986188794	-1.038838579257938	0.298892	0.298892	chr16	400165	0.5244857089230857	chr16:400165:T:C
chr16:400759	['C', 'G']	19959	30937.550055115746	4258.29618700996	0.0047958453371589	0.0120933825024994	0.3965677374520968	0.69169	0.69169	chr16	400759	0.1600885030204842	chr16:400759:C:G
chr16:401306	['T', 'C']	19959	33673.3742546475	4578.935819495327	0.002195507555334	0.0139952922533804	0.1568747201262466	0.875345	0.875345	chr16	401306	0.0578207446167842	chr16:401306:T:C
chr16:401487	['G', 'A']	19959	17842.36370470606	2408.884228975184	-0.0001004473491498	0.0102233566118336	-0.0098252807726177	0.992161	0.992161	chr16	401487	0.0034178482710893	chr16:401487:G:A
chr16:405497	['G', 'C']	19959	5331.801413108839	856.5698385211134	0.0233542618724338	0.0148110624084924	1.5768120630592226	0.114855	0.114855	chr16	405497	0.9398500938503804	chr16:405497:G:C
chr16:405646	['A', 'G']	19959	9016.258694998496	1225.2821372604894	0.0038991065462929	0.0121188418187918	0.3217392061547399	0.747654	0.747654	chr16	405646	0.1262993388407112	chr16:405646:A:G
chr16:406429	['G', 'A']	19959	5231.262100410862	856.7554678365547	0.0266721977270561	0.0149436943045206	1.784846316013533	0.0743014	0.0743014	chr16	406429	1.129003003109593	chr16:406429:G:A
chr16:406483	['T', 'C']	19959	27428.8713039992	3724.29330336516	-0.0013015949932697	0.0109030734168753	-0.1193787240995022	0.904977	0.904977	chr16	406483	0.0433624582533768	chr16:406483:T:C
chr16:406701	['C', 'T']	19959	27786.392173564487	3802.9622740689374	0.002263451153566	0.0109945752220881	0.2058698137804134	0.836895	0.836895	chr16	406701	0.0773290268109358	chr16:406701:C:T
chr16:408556	['C', 'T']	19959	32314.71447922936	4401.398873775545	0.0034690453753079	0.0129502543852598	0.2678746897247395	0.788799	0.788799	chr16	408556	0.1030336486433629	chr16:408556:C:T
chr16:411697	['C', 'T']	19959	11443.0	1490.288940914833	-0.0046405649982378	0.0111590285243213	-0.4158574367046043	0.677519	0.677519	chr16	411697	0.1690785211480905	chr16:411697:C:T
chr16:411762	['T', 'C']	19959	33598.0	4666.157347585592	0.0186119660304808	0.013949858351635	1.334204660816455	0.182152	0.182152	chr16	411762	0.7395660559115229	chr16:411762:T:C
chr16:414015	['A', 'C']	19959	39129.0	5283.970360129422	-0.0212489703802472	0.0365513025777331	-0.58134646050048	0.561014	0.561014	chr16	414015	0.2510263008706089	chr16:414015:A:C
chr16:417585	['T', 'C']	19959	33381.017438364404	4653.340662586686	0.0200722701152156	0.0137389416314916	1.460976445900828	0.144038	0.144038	chr16	417585	0.841522917535368	chr16:417585:T:C
chr16:418055	['G', 'A']	19959	22367.2413188355	3194.405243008512	0.0136111308863932	0.0101714962504179	1.338164076483238	0.180858	0.180858	chr16	418055	0.7426622760701111	chr16:418055:G:A
chr16:418353	['G', 'A']	19959	6470.296717614634	1027.3764663926452	0.0204402625327923	0.0136943962948053	1.4926004836405915	0.135558	0.135558	chr16	418353	0.8678748472953504	chr16:418353:G:A
chr16:418450	['C', 'T']	19959	22330.06917293233	3188.964666487431	0.0134966733415309	0.010161265565395	1.3282472793049434	0.184112	0.184112	chr16	418450	0.7349179042502427	chr16:418450:C:T
chr16:418964	['G', 'A']	19959	6504.866405897398	1024.7003910423612	0.0185958163452555	0.0136654069292191	1.3607949211885026	0.173594	0.173594	chr16	418964	0.7604652895968713	chr16:418964:G:A
chr16:419241	['T', 'G']	19959	3478.381978353895	432.9754502580136	-0.0127004662602173	0.0179918841685415	-0.7058997346383477	0.480259	0.480259	chr16	419241	0.3185244877599427	chr16:419241:T:G
chr16:420233	['A', 'AGT']	19959	25738.81878386513	3635.117151858898	0.0133630622462531	0.0103218988472542	1.294632164488606	0.195462	0.195462	chr16	420233	0.7089376617689369	chr16:420233:A:AGT
chr16:420297	['AT', 'A']	19959	33311.365856104305	4663.533931180786	0.0221432087442756	0.013331158597303	1.6610115754496644	0.0967268	0.0967268	chr16	420297	1.014453179696211	chr16:420297:AT:A
chr16:420624	['G', 'A']	19959	3549.089837479938	451.7984451686583	-0.0090681394236299	0.0174236661815018	-0.5204495614853585	0.602756	0.602756	chr16	420624	0.2198584578415546	chr16:420624:G:A
chr16:421561	['T', 'A']	19959	5468.868938666133	797.9777756202081	0.0072287638076055	0.0145427369623871	0.4970703813389308	0.619145	0.619145	chr16	421561	0.2082076299372516	chr16:421561:T:A
chr16:423723	['C', 'T']	19959	17625.181485565357	2477.4228636563143	0.0081074677092251	0.0101526513408213	0.7985566958876084	0.424557	0.424557	chr16	423723	0.3720639941747159	chr16:423723:C:T
chr16:424180	['G', 'A']	19959	4872.244112636537	711.8165301924829	0.0060769268731365	0.0154136652696334	0.3942557961933111	0.693396	0.693396	chr16	424180	0.1590186679910415	chr16:424180:G:A
chr16:427407	['A', 'G']	19959	12991.301798867564	1738.90660106783	0.0001883968497808	0.0107557150138338	0.0175159763473236	0.986025	0.986025	chr16	427407	0.00611207367501	chr16:427407:A:G
chr16:427619	['C', 'G']	19959	12966.299293480984	1725.9880958562524	-0.0009334620851091	0.0107574258356656	-0.0867737411690313	0.930852	0.930852	chr16	427619	0.0311193638014403	chr16:427619:C:G
chr16:429010	['A', 'G']	19959	16019.210423452769	2270.597086139909	0.0088183970234327	0.0102813463700846	0.8577083881826388	0.391064	0.391064	chr16	429010	0.4077521618565118	chr16:429010:A:G
chr16:429315	['T', 'G']	19959	444.022246718108	37.07073692608524	-0.0705595830536148	0.0481765030226995	-1.4646057440152718	0.143044	0.143044	chr16	429315	0.8445303540176858	chr16:429315:T:G
chr16:429602	['C', 'T']	19959	13517.772770564943	2023.5904354479285	0.0190012774249539	0.0106465297803785	1.784739048020434	0.0743188	0.0743188	chr16	429602	1.1289013113608315	chr16:429602:C:T
chr16:430096	['T', 'C']	19959	35987.40920024053	4917.067737520569	0.0091773024412295	0.0171484101418635	0.5351692877245455	0.592539	0.592539	chr16	430096	0.2272830597864112	chr16:430096:T:C
chr16:430875	['A', 'G']	19959	32379.62230684437	4555.056769030682	0.025147799680618	0.0130139949532983	1.932365870039353	0.0533285	0.0533285	chr16	430875	1.2730406317846743	chr16:430875:A:G
chr16:430921	['A', 'C']	19959	4220.211444032468	692.5689096223738	0.0236823096448525	0.0165035659202828	1.4349813706471153	0.151308	0.151308	chr16	430921	0.8201381092272757	chr16:430921:A:C
chr16:431553	['T', 'G']	19959	13893.784465046352	1908.1983679350567	0.0038389525917767	0.0105930401377817	0.3624032895036962	0.717055	0.717055	chr16	431553	0.1444475315282748	chr16:431553:T:G
chr16:431871	['C', 'T']	19959	4184.0	682.1288359053918	0.0228741496624377	0.0165628527684229	1.3810513190123428	0.167279	0.167279	chr16	431871	0.7765585764109728	chr16:431871:C:T
chr16:431881	['T', 'C']	19959	4400.33045139238	700.1228411936042	0.0192702591617822	0.016200104038448	1.1895145312676874	0.234251	0.234251	chr16	431881	0.6303185464655634	chr16:431881:T:C
chr16:432376	['G', 'A']	19959	5991.00331009579	910.6829860950404	0.0144172193460839	0.0141282027165765	1.0204567159252564	0.307524	0.307524	chr16	432376	0.5121209850565872	chr16:432376:G:A
chr16:433332	['A', 'G']	19959	2595.962249373402	370.12805503490176	0.0154863211997844	0.0212983869835615	0.7271123964334496	0.467166	0.467166	chr16	433332	0.3305287723804631	chr16:433332:A:G
chr16:434103	['A', 'G']	19959	14691.624812030075	2073.285204810928	0.0099175544706388	0.0104668901823894	0.9475168171082148	0.343387	0.343387	chr16	434103	0.4642161504538843	chr16:434103:A:G
chr16:435555	['T', 'C']	19959	23600.2770649559	3338.365160709818	0.0151756526058093	0.0102121379269952	1.4860407012025667	0.137284	0.137284	chr16	435555	0.8623800754116026	chr16:435555:T:C
chr16:436223	['T', 'C']	19959	32386.245277346294	4567.298968836005	0.0272891434512243	0.0129765967497393	2.1029507179355327	0.0354826	0.0354826	chr16	436223	1.4499845645933571	chr16:436223:T:C
chr16:436312	['G', 'A']	19959	35740.79071049203	4888.862591759436	0.0083403442102414	0.0167328420869511	0.4984415777607507	0.618178	0.618178	chr16	436312	0.2088864548673667	chr16:436312:G:A
chr16:437444	['C', 'T']	19959	3604.612016650786	481.26389693086975	-0.00491545809696	0.017592242087644	-0.2794105533832121	0.779933	0.779933	chr16	437444	0.1079427036942238	chr16:437444:C:T
chr16:439131	['G', 'A']	19959	7289.460886995741	815.8986618818936	-0.0247321752173227	0.0131694928630538	-1.877989948018976	0.0603971	0.0603971	chr16	439131	1.2189839137668437	chr16:439131:G:A
chr16:439603	['A', 'C']	19959	7352.736784085784	832.269243182352	-0.0236649239493792	0.0131265773606111	-1.8028251614461488	0.0714308	0.0714308	chr16	439603	1.146114485901778	chr16:439603:A:C
chr16:439985	['A', 'G']	19959	11736.232238656306	1806.703078570418	0.0226580006369252	0.0111551682597486	2.0311661921481243	0.0422514	0.0422514	chr16	439985	1.3741588961296425	chr16:439985:A:G
chr16:440267	['T', 'A']	19959	1918.288334335538	291.55743836496856	0.0166585163566815	0.0235915631749308	0.7061217704464541	0.480121	0.480121	chr16	440267	0.3186492980202878	chr16:440267:T:A
chr16:440645	['A', 'G']	19959	28443.42509269466	3874.7487869970673	-0.0002733946009525	0.0111624013068461	-0.0244924540371866	0.98046	0.98046	chr16	440645	0.0085701196235618	chr16:440645:A:G
chr16:440835	['A', 'G']	19959	23180.32279400712	3115.9454375680857	-0.0026367333300219	0.0102057375620022	-0.2583579397376419	0.796133	0.796133	chr16	440835	0.099014374044861	chr16:440835:A:G
chr16:441188	['T', 'C']	19959	28441.85002755925	3871.207018361339	-0.0007916659612924	0.0111587061314946	-0.0709460354958205	0.943441	0.943441	chr16	441188	0.0252852541377573	chr16:441188:T:C
chr16:441405	['C', 'T']	19959	4227.0	668.0333010959	0.018428170806016	0.0164676877588344	1.119050292663573	0.263132	0.263132	chr16	441405	0.5798263332965086	chr16:441405:C:T
chr16:442368	['C', 'G']	19959	26408.29250814332	3594.6404905339373	0.001684217773487	0.0106410518180671	0.1582754977874876	0.874241	0.874241	chr16	442368	0.0583688299028538	chr16:442368:C:G
chr16:442529	['C', 'T']	19959	7299.09711365003	819.1797549692352	-0.024820881201642	0.0131582254378277	-1.8863395614340324	0.0592637	0.0592637	chr16	442529	1.2272112377796822	chr16:442529:C:T
chr16:443781	['A', 'G']	19959	5161.551646368967	842.6321621714474	0.025639223194961	0.0150624300413762	1.7021969977308125	0.088734	0.088734	chr16	443781	1.0519099406745414	chr16:443781:A:G
chr16:443844	['A', 'G']	19959	21536.39515886539	3035.988118608435	0.0114828784301407	0.0101333928614199	1.1331721356485234	0.257156	0.257156	chr16	443844	0.5898033382046756	chr16:443844:A:G
chr16:444929	['A', 'G']	19959	16190.055828405331	2283.991574289371	0.0073607186235942	0.0103143729822408	0.7136370418510012	0.47546	0.47546	chr16	444929	0.3228860139736573	chr16:444929:A:G
chr16:445405	['T', 'C']	19959	27440.96805111813	3715.531631320484	-0.0019059959746614	0.0109163192691357	-0.1746006073723369	0.861395	0.861395	chr16	445405	0.0647976534449205	chr16:445405:T:C
chr16:445538	['C', 'T']	19959	26270.264845903283	3589.361418602693	0.00484325305223	0.010619272326866	0.4560814435445801	0.648336	0.648336	chr16	445538	0.1881998627603985	chr16:445538:C:T
chr16:445662	['T', 'C']	19959	7932.576992481205	911.8795949965652	-0.0247433483640047	0.0128472608943309	-1.925962940078772	0.0541232	0.0541232	chr16	445662	1.2666165339284896	chr16:445662:T:C
chr16:447990	['AAG', 'A']	19959	6746.308550746485	700.5367093098977	-0.0376571671466425	0.0135956642801135	-2.7697923669477404	0.00561439	0.00561439	chr16	447990	2.250697422666124	chr16:447990:AAG:A
chr16:448906	['ACT', 'A']	19959	2215.5512099608413	436.554996812888	0.0644494379531349	0.0220862020263826	2.918086046489483	0.0035258	0.0035258	chr16	448906	2.452742326568704	chr16:448906:ACT:A
chr16:449531	['A', 'G']	19959	7437.806974410434	806.6251031763686	-0.0330006233517516	0.013115719878281	-2.516112242256637	0.0118735	0.0118735	chr16	449531	1.925421243418465	chr16:449531:A:G
chr16:451155	['A', 'T']	19959	5010.522897125946	577.547625597468	-0.0213783877798158	0.0154257333327223	-1.3858911805810976	0.165796	0.165796	chr16	451155	0.7804259514629651	chr16:451155:A:T
chr16:453947	['AT', 'A']	19959	26308.63626797615	3495.877474168489	-0.0093739694867439	0.0106866732442172	-0.8771644152043622	0.380408	0.380408	chr16	453947	0.4197503584030725	chr16:453947:AT:A
chr16:454921	['G', 'A']	19959	7180.677027975532	768.2304193119251	-0.0338698369633359	0.0132653531142072	-2.5532555878260887	0.0106795	0.0106795	chr16	454921	1.9714490799220827	chr16:454921:G:A
chr16:455006	['C', 'T']	19959	7238.245670009108	767.4295071856174	-0.0353670864643107	0.0133145276789162	-2.656277963229233	0.00790713	0.00790713	chr16	455006	2.1019811209699784	chr16:455006:C:T
chr16:455432	['C', 'G']	19959	5010.259248120301	586.2717317854218	-0.0195996685431169	0.0154369186460397	-1.2696619702757308	0.20422	0.20422	chr16	455432	0.6899017281438002	chr16:455432:C:G
chr16:455605	['T', 'C']	19959	4472.448163551636	763.3929401893585	0.0334901927220161	0.016072261157143	2.083726265680544	0.0371978	0.0371978	chr16	455605	1.429482744959871	chr16:455605:T:C
chr16:455612	['T', 'G']	19959	9625.411295980755	1371.0645493134325	0.0070677970929265	0.0118035528780828	0.5987855661705206	0.549323	0.549323	chr16	455612	0.2601722168097583	chr16:455612:T:G
chr16:456612	['A', 'G']	19959	29422.84498571643	3868.1289440628593	-0.01736947462772	0.0114932313704497	-1.5112786011059267	0.130733	0.130733	chr16	456612	0.8836147727184316	chr16:456612:A:G
chr16:458119	['G', 'A']	19959	7212.722753920931	779.7793512335037	-0.0328492125093045	0.0132347410332828	-2.482044221847252	0.0130713	0.0130713	chr16	458119	1.88368121771782	chr16:458119:G:A
chr16:459463	['T', 'G']	19959	10108.287369169768	1470.523558057555	0.0112827003100728	0.0117362774890342	0.961352551574794	0.336387	0.336387	chr16	459463	0.4731607962788745	chr16:459463:T:G
chr16:460417	['C', 'T']	19959	3659.5500601322906	439.7703490984719	-0.0120965630035908	0.0178357179723377	-0.6782212536861149	0.497639	0.497639	chr16	460417	0.3030855912973804	chr16:460417:C:T
chr16:461080	['C', 'T']	19959	8426.422186591843	1326.0021701036906	0.023364714231349	0.0124060537552579	1.8833316937262696	0.05967	0.05967	chr16	461080	1.224243962155902	chr16:461080:C:T
chr16:461103	['C', 'T']	19959	493.0	30.518802499559328	-0.0711985720507809	0.0457146093863	-1.557457736303398	0.119378	0.119378	chr16	461103	0.9230757013384616	chr16:461103:C:T
chr16:462995	['C', 'G']	19959	26882.387521924327	3564.8416126280654	-0.0094746627427004	0.0108494168510372	-0.8732877418932112	0.382517	0.382517	chr16	462995	0.4173492589623102	chr16:462995:C:G
chr16:464407	['A', 'C']	19959	25361.812086590497	3307.1550612064634	-0.0147631494080579	0.0105504547694629	-1.3992903368287204	0.161741	0.161741	chr16	464407	0.7911798760940849	chr16:464407:A:C
chr16:465221	['A', 'T']	19959	3046.9846084427963	483.5000295468452	0.0155637630950075	0.0190194586407322	0.8183073655774858	0.413191	0.413191	chr16	465221	0.3838491467189837	chr16:465221:A:T
chr16:465267	['C', 'T']	19959	3135.9131810193294	405.3235175802371	-0.0025229101138213	0.0191621298797089	-0.1316612573685176	0.895254	0.895254	chr16	465267	0.0480537298814917	chr16:465267:C:T
chr16:465322	['C', 'T']	19959	4470.44796312071	684.5952206281851	0.014327383362759	0.0159943643887412	0.8957769758480915	0.370383	0.370383	chr16	465322	0.4313489549696496	chr16:465322:C:T
chr16:466922	['T', 'G']	19959	21706.525334536163	2845.438130377259	-0.0103893112316214	0.0101422651320321	-1.0243580794204548	0.305679	0.305679	chr16	466922	0.5147343960707347	chr16:466922:T:G
chr16:467183	['T', 'C']	19959	7821.959506865792	1119.8184256167292	0.0064837956674268	0.012728526619219	0.509390902921694	0.610484	0.610484	chr16	467183	0.2143257138694149	chr16:467183:T:C
chr16:468828	['G', 'A']	19959	6846.34302034272	962.7233495049588	0.0039616051927202	0.013374738687043	0.2962005677582436	0.76708	0.76708	chr16	468828	0.1151593404229113	chr16:468828:G:A
chr16:469394	['G', 'T']	19959	22035.86774242198	2955.7194659902248	-0.0052765402621781	0.0102020343684689	-0.5172047134526573	0.605019	0.605019	chr16	469394	0.2182309865614346	chr16:469394:G:T
chr16:469686	['G', 'A']	19959	3069.6151841643696	484.132446205072	0.0147818037576812	0.0189422533365772	0.7803614224258002	0.435187	0.435187	chr16	469686	0.3613240864546159	chr16:469686:G:A
chr16:469712	['T', 'C']	19959	21984.608930987823	2920.645281337609	-0.0078176629366834	0.0101682461483018	-0.768831008087767	0.442003	0.442003	chr16	469712	0.3545747829608082	chr16:469712:T:C
chr16:469989	['C', 'T']	19959	6690.715797923038	949.3888849466878	0.0052950579378607	0.0135025451772992	0.3921525807418077	0.69495	0.69495	chr16	469989	0.1580464407411635	chr16:469989:C:T
chr16:472672	['C', 'T']	19959	7087.710226988023	749.3300646401447	-0.0364854285612734	0.013348577590909	-2.7332821278367243	0.00627619	0.00627619	chr16	472672	2.2023039174269523	chr16:472672:C:T
chr16:473120	['C', 'T']	19959	8704.48894792241	1268.508571372257	0.0093296522549864	0.0122775796517451	0.7598934415107041	0.447327	0.447327	chr16	473120	0.3493748876598409	chr16:473120:C:T
chr16:474305	['T', 'G']	19959	9079.90985619081	1339.544021792006	0.0110904251154084	0.0121449960852547	0.9131682742058116	0.361165	0.361165	chr16	474305	0.4422943431961929	chr16:474305:T:G
chr16:474961	['CATT', 'C']	19959	3010.3016485443704	576.9888846660027	0.0520689037089262	0.019099083947714	2.726251366372903	0.00641141	0.00641141	chr16	474961	2.193046449751099	chr16:474961:CATT:C
chr16:475812	['A', 'T']	19959	2105.1054714901293	451.7357417032456	0.0837700189824134	0.0226199765777619	3.703364532427015	0.000213332	0.000213332	chr16	475812	3.6709439950847695	chr16:475812:A:T
chr16:476435	['C', 'T']	19959	7936.192874323512	1275.1019306799155	0.0280644061095574	0.0126432594202783	2.21971290603634	0.0264495	0.0264495	chr16	476435	1.5775825334319489	chr16:476435:C:T
chr16:476865	['C', 'T']	19959	6840.511835506518	715.6238768359088	-0.0374107151503918	0.0135421427887931	-2.762540296159864	0.0057406	0.0057406	chr16	476865	2.2410427133387687	chr16:476865:C:T
chr16:477961	['A', 'G']	19959	6852.059840625471	713.0922857351915	-0.0377708089372371	0.0135072882784282	-2.796328038512271	0.00517364	0.00517364	chr16	477961	2.286203794299976	chr16:477961:A:G
chr16:480386	['A', 'G']	19959	7756.368902745663	880.5131888551927	-0.0266458611324735	0.0129042516666469	-2.064890070405548	0.0389463	0.0389463	chr16	480386	1.409533795139298	chr16:480386:A:G
chr16:480658	['C', 'G']	19959	12163.407232783264	1801.1008053579656	0.0180518977645393	0.0110486120719834	1.6338611263503926	0.102304	0.102304	chr16	480658	0.990107385408406	chr16:480658:C:G
chr16:480720	['G', 'A']	19959	5140.908967596081	925.7673562892832	0.0446319467986197	0.0151012104195953	2.9555211508545844	0.00312506	0.00312506	chr16	480720	2.5051416399459017	chr16:480720:G:A
chr16:481121	['TTTAA', 'T']	19959	12153.187905293336	1806.377481236192	0.0189349991863489	0.0110701322493064	1.7104582637244674	0.0871967	0.0871967	chr16	481121	1.0594999508347431	chr16:481121:TTTAA:T
chr16:481243	['G', 'C']	19959	7052.885087055247	787.381312178417	-0.0290014834811672	0.013434550541757	-2.158723761619364	0.0308835	0.0308835	chr16	481243	1.510273487333985	chr16:481243:G:C
chr16:482196	['A', 'G']	19959	14104.44393628727	2023.7495922089536	0.0120328735974573	0.0109303878092571	1.1008642883893338	0.270969	0.270969	chr16	482196	0.5670803914098345	chr16:482196:A:G
chr16:482248	['A', 'G']	19959	21594.57362670409	2844.576918241953	-0.0082447027901422	0.0100973534178345	-0.8165211663860349	0.414212	0.414212	chr16	482248	0.3827773234573144	chr16:482248:A:G
chr16:482279	['C', 'G']	19959	7741.939460759748	872.5835044959164	-0.0277710305233672	0.0128895775973911	-2.1545337939536537	0.0312103	0.0312103	chr16	482279	1.5057020567842545	chr16:482279:C:G
chr16:482968	['CTG', 'C']	19959	7004.052766085388	782.2462648500398	-0.0282297116627638	0.0134125313585488	-2.104726610370302	0.0353276	0.0353276	chr16	482968	1.451885865598288	chr16:482968:CTG:C
chr16:483465	['C', 'G']	19959	12302.314655172411	1833.956572422655	0.019749053158526	0.0109913018101406	1.7967892702487276	0.0723842	0.0723842	chr16	483465	1.1403562211186142	chr16:483465:C:G
chr16:484033	['A', 'C']	19959	13862.556413212367	1972.8178760372773	0.0097633843984622	0.0106787128264281	0.9142847604534692	0.360578	0.360578	chr16	484033	0.4430007744801458	chr16:484033:A:C
chr16:484582	['G', 'A']	19959	21339.06914520493	2811.6677289176228	-0.0072868885520517	0.0100872447562003	-0.7223864125605434	0.470065	0.470065	chr16	484582	0.3278420842143068	chr16:484582:G:A
chr16:484613	['G', 'A']	19959	7460.869048812268	838.7111423710436	-0.0264794008260019	0.0130833360844346	-2.023902822270595	0.0429935	0.0429935	chr16	484613	1.3665971985486385	chr16:484613:G:A
chr16:484642	['C', 'T']	19959	4404.2206633931255	535.4495710914728	-0.010277796658911	0.0163540009045281	-0.628457630576824	0.529711	0.529711	chr16	484642	0.2759610083940257	chr16:484642:C:T
chr16:484765	['C', 'T']	19959	7473.374436316264	838.190697149258	-0.026993447049397	0.0130699208626149	-2.065310672737805	0.0389065	0.0389065	chr16	484765	1.4099778362498436	chr16:484765:C:T
chr16:484849	['C', 'T']	19959	2009.2013328656608	214.7679552087451	-0.0324252727438866	0.0230124221705389	-1.4090334560869608	0.158841	0.158841	chr16	484849	0.7990373874535662	chr16:484849:C:T
chr16:484954	['A', 'G']	19959	29324.346146136115	3928.147202379224	-0.0071281577636758	0.0115174236348668	-0.6189021077679817	0.535988	0.535988	chr16	484954	0.2708449334268601	chr16:484954:A:G
chr16:485136	['A', 'G']	19959	21347.417380844985	2812.454128574981	-0.007354365997675	0.0100849037662444	-0.729245034770794	0.46586	0.46586	chr16	485136	0.331744577650188	chr16:485136:A:G
chr16:485138	['C', 'A']	19959	13607.045249549008	1943.9572480975696	0.0102505744814461	0.0107153677021815	0.9566236797790238	0.338769	0.338769	chr16	485138	0.4700963378481511	chr16:485138:C:A
chr16:485746	['T', 'A']	19959	21344.34704821089	2805.186821406423	-0.0079608663896771	0.010085143348672	-0.7893657149380406	0.429908	0.429908	chr16	485746	0.3666244731813682	chr16:485746:T:A
chr16:486090	['G', 'C']	19959	13611.773907377708	1945.5358097022447	0.0103377459670345	0.0107178163856596	0.9645384465502096	0.334788	0.334788	chr16	486090	0.4752301170682094	chr16:486090:G:C
chr16:486116	['T', 'C']	19959	21347.556563580783	2806.6594607547345	-0.007911036950501	0.0100869232335032	-0.7842864238546907	0.432881	0.432881	chr16	486116	0.363631475809026	chr16:486116:T:C
chr16:486631	['G', 'A']	19959	11461.148469208798	1689.5253651928954	0.0142722442944631	0.0112080051540734	1.2733973707422896	0.202892	0.202892	chr16	486631	0.692735076792928	chr16:486631:G:A
chr16:487321	['A', 'G']	19959	21365.211365003004	2809.2907388841227	-0.0076497569513989	0.0100872174390694	-0.7583614606908522	0.448244	0.448244	chr16	487321	0.3484855150046667	chr16:487321:A:G
chr16:488119	['G', 'A']	19959	12982.057416507869	1829.701585471437	0.0070630243752136	0.0108539889211951	0.6507307522141744	0.515228	0.515228	chr16	488119	0.2880005433286328	chr16:488119:G:A
chr16:488279	['T', 'C']	19959	37030.56599518942	4951.767947411594	-0.0325579452725125	0.0198500018249851	-1.640198603484858	0.10098	0.10098	chr16	488279	0.9957646336405324	chr16:488279:T:C
chr16:488331	['T', 'G']	19959	7868.393620253117	875.0353390099569	-0.0285843711678809	0.0128957438301252	-2.2165740529915183	0.0266635	0.0266635	chr16	488331	1.5740828432598026	chr16:488331:T:G
chr16:488565	['T', 'C']	19959	21428.25142914452	2808.5907459128007	-0.0084734470312894	0.0100997180817516	-0.8389785697681398	0.401491	0.401491	chr16	488565	0.3963241856135588	chr16:488565:T:C
chr16:489140	['C', 'A']	19959	28123.81815904194	3722.354718050816	-0.0115894283161459	0.0111174770104061	-1.0424512958558865	0.297215	0.297215	chr16	489140	0.5269292761603206	chr16:489140:C:A
chr16:489429	['A', 'G']	19959	20638.03402144504	2635.746471528914	-0.0157681276459591	0.0100818092512433	-1.564017653281282	0.117829	0.117829	chr16	489429	0.928747808106066	chr16:489429:A:G
chr16:489882	['A', 'G']	19959	20475.07757065544	2577.1021561974067	-0.0184718983185597	0.0100792721250857	-1.832661931270421	0.0668678	0.0668678	chr16	489882	1.174782965174221	chr16:489882:A:G
chr16:490137	['T', 'C']	19959	28432.849125620083	3832.756913102056	-0.0020668911767197	0.0111880492958004	-0.1847409787062323	0.853434	0.853434	chr16	490137	0.0688300592523701	chr16:490137:T:C
chr16:490221	['G', 'A']	19959	10865.088740792704	1524.069395151775	0.0042260880124574	0.0113945249096753	0.3708876013662474	0.710725	0.710725	chr16	490221	0.1482984078288689	chr16:490221:G:A
chr16:490258	['G', 'C']	19959	12876.290274089291	1758.0758759213938	0.0012062767164886	0.0108685206796034	0.1109881235955513	0.911627	0.911627	chr16	490258	0.0401828206380379	chr16:490258:G:C
chr16:490421	['G', 'T']	19959	7488.750413388785	833.9967892827439	-0.0279962362887044	0.0130529119164532	-2.1448268760179903	0.0319787	0.0319787	chr16	490421	1.495139195195852	chr16:490421:G:T
chr16:490468	['T', 'C']	19959	15565.339597113649	2069.606131555988	-0.0055956515788529	0.010461933314727	-0.5348582724166322	0.592754	0.592754	chr16	490468	0.2271255066503795	chr16:490468:T:C
chr16:491671	['A', 'T']	19959	8565.429151217557	1029.2815729380266	-0.01909238838303	0.012396290848654	-1.5401694439190337	0.123535	0.123535	chr16	491671	0.908209980433596	chr16:491671:A:T
chr16:491679	['C', 'T']	19959	8402.842010322192	895.9211189395082	-0.0360800329849601	0.0124719168769311	-2.8929019765755584	0.00382113	0.00382113	chr16	491679	2.417808186775804	chr16:491679:C:T
chr16:491818	['C', 'T']	19959	839.1681784014031	130.788371550348	0.0263719082520533	0.0350466649545241	0.7524798232948283	0.451771	0.451771	chr16	491818	0.3450816506715206	chr16:491818:C:T
chr16:492029	['C', 'T']	19959	38618.0	5201.531539309168	-0.0372878577320271	0.0286975343820981	-1.2993401187555569	0.193842	0.193842	chr16	492029	0.7125521179353311	chr16:492029:C:T
chr16:493357	['T', 'C']	19959	15978.427000150654	2057.372520974415	-0.0090021753812274	0.0102998854298884	-0.8740073316839736	0.382125	0.382125	chr16	493357	0.4177945482658547	chr16:493357:T:C
chr16:494479	['G', 'A']	19959	11382.216794813805	1545.9674032166515	0.0037352696628246	0.0111952757899085	0.3336469536723377	0.738649	0.738649	chr16	494479	0.1315618857944981	chr16:494479:G:A
chr16:494664	['G', 'A']	19959	35185.732210019545	4695.026407123339	-0.0215197516703184	0.0157724387968881	-1.364389613264137	0.17246	0.17246	chr16	494664	0.7633116182353846	chr16:494664:G:A
chr16:495465	['G', 'A']	19959	4195.210191401944	682.6394081783419	0.0302823114139961	0.0164663994117017	1.8390366137041587	0.0659247	0.0659247	chr16	495465	1.1809518378506605	chr16:495465:G:A
chr16:495786	['T', 'C']	19959	4363.218609079066	693.3745262860015	0.0256887227233749	0.0161660418493475	1.5890545727129688	0.112064	0.112064	chr16	495786	0.9505338799326668	chr16:495786:T:C
chr16:495923	['A', 'T']	19959	4792.401122863302	716.1624643259712	0.0158284150845081	0.0155707129689877	1.0165504377374166	0.30938	0.30938	chr16	495923	0.5095077648783563	chr16:495923:A:T
chr16:495944	['T', 'G']	19959	4794.240204429301	718.1262894001709	0.0161704609205237	0.0155659434592195	1.0388359024230045	0.298894	0.298894	chr16	495944	0.5244828029033266	chr16:495944:T:G
chr16:495996	['C', 'T']	19959	7555.378544944383	1205.564463557724	0.0259799936666888	0.012883289123568	2.016565289927584	0.0437543	0.0437543	chr16	495996	1.3589792597958263	chr16:495996:C:T
chr16:496321	['T', 'C']	19959	5453.5464749210805	886.0480909247968	0.0303791280787499	0.0147294915775835	2.062469564460947	0.039176	0.039176	chr16	496321	1.4069799089898385	chr16:496321:T:C
chr16:496426	['C', 'G']	19959	6315.316414470388	927.1205283555518	0.0085596066499078	0.0137482979766733	0.6225939141289223	0.533559	0.533559	chr16	496426	0.2728175500770247	chr16:496426:C:G
chr16:496688	['C', 'T']	19959	4067.2037779336606	659.296069989833	0.028921821035661	0.0166548453739821	1.7365409516705623	0.0824837	0.0824837	chr16	496688	1.0836318659890634	chr16:496688:C:T
chr16:497010	['A', 'G']	19959	4736.4746204339335	703.3508954078961	0.015064693913564	0.0156421342270013	0.9630843013454982	0.335517	0.335517	chr16	497010	0.4742854700727898	chr16:497010:A:G
chr16:497108	['G', 'A']	19959	5394.540562208749	853.3192285666477	0.0266784695945594	0.0147919592359579	1.80357917223747	0.0713124	0.0713124	chr16	497108	1.14683494724004	chr16:497108:G:A
chr16:497207	['C', 'T']	19959	5393.540461993285	850.2099052458406	0.0259420840224112	0.0147893086731409	1.7541106616785231	0.0794269	0.0794269	chr16	497207	1.100032387459001	chr16:497207:C:T
chr16:497297	['T', 'C']	19959	5188.779915814793	668.5629796397142	-0.0125805233602468	0.0150292168628192	-0.837071117881713	0.402563	0.402563	chr16	497297	0.3951661440878575	chr16:497297:T:C
chr16:497458	['T', 'C']	19959	5857.880487071558	878.3596021001562	0.0174560000005492	0.0143192670492352	1.219056809299575	0.222837	0.222837	chr16	497458	0.6520126969735707	chr16:497458:T:C
chr16:497530	['C', 'T']	19959	3248.8138719053823	475.9235780939504	0.0072556294419893	0.0184317865599336	0.3936476487722227	0.693845	0.693845	chr16	497530	0.1587375369847004	chr16:497530:C:T
chr16:498633	['C', 'T']	19959	3975.398356466403	654.2727232334338	0.0324109110306588	0.016867755094885	1.921471520563346	0.0546865	0.0546865	chr16	498633	1.2621198710910313	chr16:498633:C:T
chr16:498895	['T', 'G']	19959	5394.432481203008	851.4601058431523	0.0264525973208774	0.0147972102151134	1.787674631658574	0.0738437	0.0738437	chr16	498895	1.1316865507507643	chr16:498895:T:G
chr16:498938	['T', 'TA']	19959	5393.810733613951	850.750251980516	0.0264145742059615	0.0147960216515589	1.785248415284546	0.0742362	0.0742362	chr16	498938	1.1293842668709393	chr16:498938:T:TA
chr16:499161	['G', 'A']	19959	4378.510003510004	560.4168833252633	-0.0077947811494193	0.0161597951622938	-0.4823564328096875	0.629558	0.629558	chr16	499161	0.2009642529753348	chr16:499161:G:A
chr16:499754	['C', 'T']	19959	4386.971599553724	750.8596941703491	0.0352299495494138	0.0162940671683074	2.162133565886939	0.0306197	0.0306197	chr16	499754	1.5139990686665894	chr16:499754:C:T
chr16:500337	['T', 'C']	19959	4778.675972333601	605.0838962093615	-0.008218805236799	0.0155725981963875	-0.5277735374117318	0.597662	0.597662	chr16	500337	0.2235443562040406	chr16:500337:T:C
chr16:501226	['C', 'T']	19959	4312.432129077517	586.3866410587489	0.0022500446783368	0.016265344454419	0.1383336630000205	0.889978	0.889978	chr16	501226	0.0506207288569893	chr16:501226:C:T
chr16:501361	['A', 'C']	19959	4489.843828312392	599.2333387494047	0.0007483941356579	0.0166926079627123	0.0448338652252384	0.96424	0.96424	chr16	501361	0.0158148564467159	chr16:501361:A:C
chr16:502448	['G', 'A']	19959	5327.067602104735	758.5510547844842	0.0096721937133721	0.0148451417669031	0.651539329515605	0.514706	0.514706	chr16	502448	0.2884407690886618	chr16:502448:G:A
chr16:503116	['G', 'A']	19959	5352.804570054119	759.8375202026508	0.0091273047111059	0.0148228282493453	0.6157599992099363	0.53806	0.53806	chr16	503116	0.2691692927053722	chr16:503116:G:A
chr16:503945	['G', 'A']	19959	4604.599401562031	581.2007630709826	-0.0085547292582768	0.0159340482305941	-0.5368836051249909	0.591354	0.591354	chr16	503945	0.228152461215295	chr16:503945:G:A
chr16:505505	['G', 'T']	19959	4292.645219482862	577.9161163692169	0.000830191348488	0.0163017995783035	0.0509263621172843	0.959385	0.959385	chr16	505505	0.0180070760182921	chr16:505505:G:T
chr16:505816	['C', 'T']	19959	2411.0	341.53049950311083	0.0071910910980398	0.0211451212479696	0.3400827554360977	0.733798	0.733798	chr16	505816	0.1344234762679252	chr16:505816:C:T
chr16:506375	['G', 'A']	19959	4323.649879735418	578.1112674382823	-0.0002912252089951	0.0162474926026093	-0.0179243170696	0.985699	0.985699	chr16	506375	0.0062556840407514	chr16:506375:G:A
chr16:507399	['C', 'T']	19959	2299.115191902996	318.39774796735327	0.0036944703725704	0.021612988189332	0.1709375094367554	0.864275	0.864275	chr16	507399	0.0633480492110503	chr16:507399:C:T
chr16:508449	['C', 'T']	19959	2412.0	303.39248449868296	-0.0103600793836494	0.0211156529995452	-0.4906350461372223	0.62369	0.62369	chr16	508449	0.205031219199847	chr16:508449:C:T
chr16:508669	['T', 'C']	19959	4834.643996342958	601.6190992014501	-0.0105426519055672	0.0156132569363209	-0.6752372005767768	0.499533	0.499533	chr16	508669	0.3014358162578116	chr16:508669:T:C
chr16:510274	['C', 'T']	19959	5362.343339681267	810.0891930498344	0.0192284778800145	0.0148097328497059	1.2983676393863055	0.194176	0.194176	chr16	510274	0.7118044495654012	chr16:510274:C:T
chr16:512417	['A', 'T']	19959	26029.257909250435	3609.868587407386	0.0066724695484889	0.0108570538524447	0.6145746018369885	0.538843	0.538843	chr16	512417	0.2685377546016554	chr16:512417:A:T
chr16:513936	['G', 'A']	19959	2259.1131876941577	294.56006078634505	-0.0055580155254367	0.0217590875744865	-0.2554342182966234	0.79839	0.79839	chr16	513936	0.097784911314895	chr16:513936:G:A
chr16:515371	['G', 'A']	19959	4796.240304639743	666.0021697131108	0.0040493886663983	0.015570771537101	0.2600634565056545	0.794818	0.794818	chr16	515371	0.0997323061166316	chr16:515371:G:A
chr16:517086	['C', 'T']	19959	4679.0	641.7892765485379	0.0018370783425095	0.0157313207845084	0.1167783918257258	0.907037	0.907037	chr16	517086	0.0423749967678171	chr16:517086:C:T
chr16:517395	['T', 'C']	19959	26120.33488862131	3636.708734124183	0.0078586805214499	0.0108802270105213	0.7222901244478148	0.470125	0.470125	chr16	517395	0.3277866535695444	chr16:517395:T:C
chr16:518363	['A', 'G']	19959	6001.503457953291	886.5437483156664	0.0159904228051616	0.0141708953453072	1.1283989060336277	0.259165	0.259165	chr16	518363	0.5864236499203266	chr16:518363:A:G
chr16:518516	['G', 'A']	19959	1340.326198990303	250.97072512827333	0.0546776201473317	0.0279764948345602	1.954412819428213	0.0506664	0.0506664	chr16	518516	1.295279952541336	chr16:518516:G:A
chr16:519118	['G', 'A']	19959	4709.0	643.052141478327	0.0018324694541202	0.0156659382448504	0.1169715739638284	0.906884	0.906884	chr16	519118	0.0424482602185283	chr16:519118:G:A
chr16:520454	['T', 'C']	19959	31666.17312221276	4202.28525023619	-0.0152071220482541	0.0125103151194356	-1.2155666666324667	0.224164	0.224164	chr16	520454	0.6494341324043554	chr16:520454:T:C
chr16:520623	['G', 'A']	19959	14149.417848374003	1824.2215292184192	-0.0059879260721347	0.0106042824869447	-0.5646705545148137	0.572304	0.572304	chr16	520623	0.2423732186698796	chr16:520623:G:A
chr16:521904	['T', 'C']	19959	22800.28471213108	3180.67931337819	0.0051036476427248	0.0103483840672798	0.4931830524982087	0.621889	0.621889	chr16	521904	0.2062871249384475	chr16:521904:T:C
chr16:522788	['G', 'C']	19959	5624.563611765296	809.0196470324469	0.0114028287278286	0.0145474716787712	0.7838357743269195	0.433146	0.433146	chr16	522788	0.3633656918524142	chr16:522788:G:C
chr16:523694	['C', 'T']	19959	5692.570426416796	786.5441479011888	0.0015923174411383	0.0144768371533867	0.1099906992298987	0.912418	0.912418	chr16	523694	0.0398061556361116	chr16:523694:C:T
chr16:523827	['C', 'T']	19959	5857.586961968232	804.91346555005	0.0008155927370409	0.0143021734523486	0.0570257898044874	0.954525	0.954525	chr16	523827	0.0202126924983253	chr16:523827:C:T
chr16:524661	['A', 'G']	19959	26163.621736733978	3659.977636220992	0.0093970581881953	0.0108642090313117	0.8649555767117584	0.387074	0.387074	chr16	524661	0.412205999530321	chr16:524661:A:G
chr16:525312	['A', 'G']	19959	26160.310702475195	3671.167693980306	0.0109617579897106	0.010852280574595	1.0100879639411389	0.312465	0.312465	chr16	525312	0.5051986220259775	chr16:525312:A:G
chr16:526495	['A', 'G']	19959	26200.31270668404	3664.102670984923	0.0096649549672882	0.0108650340882475	0.8895466768707735	0.37372	0.37372	chr16	526495	0.4274536598243874	chr16:526495:A:G
chr16:526662	['C', 'T']	19959	4605.23073454254	715.1483681554037	0.0245527933105398	0.0157866901208079	1.5552844277457225	0.119894	0.119894	chr16	526662	0.9212025502797344	chr16:526662:C:T
chr16:528190	['C', 'T']	19959	22626.93569566961	3048.3404553697574	-0.0055092475433355	0.0102899151165961	-0.5354026229477741	0.592377	0.592377	chr16	528190	0.2274018120127407	chr16:528190:C:T
chr16:529900	['A', 'G']	19959	22852.434906794948	3058.9467234144204	-0.0072523136890345	0.0103156543259698	-0.703039619190872	0.482039	0.482039	chr16	529900	0.3169178231727666	chr16:529900:A:G
chr16:530296	['T', 'C']	19959	29764.49128169156	4072.409216739199	0.0040096241712935	0.0117949478058875	0.3399442063908131	0.733902	0.733902	chr16	530296	0.1343619287770298	chr16:530296:T:C
chr16:532668	['C', 'T']	19959	2395.9853100355763	423.4605150526042	0.0459811198509042	0.0214894951366914	2.1397021920908457	0.0323909	0.0323909	chr16	532668	1.489576984697342	chr16:532668:C:T
chr16:533237	['A', 'C']	19959	6122.147153167602	805.8227168839825	-4.647244013509768e-05	0.0140186459955078	-0.0033150448445584	0.997355	0.997355	chr16	533237	0.0011502307562845	chr16:533237:A:C
chr16:533360	['T', 'C']	19959	22085.31960312688	2983.958738504756	-0.0027667238802288	0.0102633445457826	-0.2695733216289364	0.787491	0.787491	chr16	533360	0.1037544009322316	chr16:533360:T:C
chr16:533530	['T', 'C']	19959	22093.0	2963.545044809448	-0.0053067135836417	0.0102653816757385	-0.5169523892310615	0.605195	0.605195	chr16	533530	0.218104668688143	chr16:533530:T:C
chr16:534351	['A', 'G']	19959	32188.225434684573	4338.413964098468	0.002120654988129	0.0126850370066101	0.1671776745329114	0.867232	0.867232	chr16	534351	0.0618647054747182	chr16:534351:A:G
chr16:536144	['T', 'C']	19959	10059.095711060949	1537.246835383331	0.0190416672654951	0.0117113073674012	1.6259215703362078	0.103982	0.103982	chr16	536144	0.983041833559388	chr16:536144:T:C
chr16:538054	['C', 'G']	19959	15677.785499549052	2052.4023232315685	-0.0045047274539336	0.0103374648540591	-0.435767136094766	0.66301	0.66301	chr16	538054	0.1784799211999521	chr16:538054:C:G
chr16:538284	['A', 'C']	19959	2437.340667104	422.162861065157	0.0411929077665286	0.0211377661381233	1.9487824539904663	0.0513354	0.0513354	chr16	538284	1.2895830496521146	chr16:538284:A:C
chr16:538305	['TG', 'T']	19959	29392.308440256616	4023.755469677168	0.0069952658220404	0.0115428847712019	0.6060240538390188	0.544506	0.544506	chr16	538305	0.2639973303204473	chr16:538305:TG:T
chr16:538512	['C', 'A']	19959	2364.0	422.527065423215	0.0448314622051174	0.0213282331192169	2.101977315913896	0.0355678	0.0355678	chr16	538512	1.448942996703693	chr16:538512:C:A
chr16:538587	['C', 'T']	19959	1805.0	304.90935390156585	0.0348153253395853	0.0242622743775679	1.4349572013650294	0.151315	0.151315	chr16	538587	0.8201180178173441	chr16:538587:C:T
chr16:540086	['T', 'C']	19959	519.0260046096803	36.75313856343684	-0.0462655581242787	0.0446198740090226	-1.036882312014671	0.299803	0.299803	chr16	540086	0.5231640256674359	chr16:540086:T:C
chr16:541586	['T', 'C']	19959	9976.999498872465	1280.3762613538192	-0.0085911356421318	0.0117142078076938	-0.7333945054730158	0.463326	0.463326	chr16	541586	0.3341133282455771	chr16:541586:T:C
chr16:541691	['A', 'G']	19959	677.0339212345926	109.96750203982158	0.0243387758907009	0.0387696001795291	0.6277799043063667	0.530155	0.530155	chr16	541691	0.2755971383175348	chr16:541691:A:G
chr16:541727	['C', 'A']	19959	2549.1277182082376	323.9903248956323	-0.006910519045532	0.0206219678339948	-0.3351047339982868	0.73755	0.73755	chr16	541727	0.1322085326541572	chr16:541727:C:A
chr16:541855	['C', 'T']	19959	11409.556839878283	1510.2124975833333	-0.0065666676595858	0.0119610250091642	-0.5490054284272954	0.583008	0.583008	chr16	541855	0.2343254858378681	chr16:541855:C:T
chr16:542174	['G', 'A']	19959	1718.0	283.1370175821942	0.0319050690278985	0.0248126157065602	1.2858406145170416	0.198514	0.198514	chr16	542174	0.7022088596396856	chr16:542174:G:A
chr16:542342	['T', 'C']	19959	6508.652202234805	1033.981445172486	0.0265875102938838	0.0137593716636741	1.9323200901736743	0.0533342	0.0533342	chr16	542342	1.2729942148357465	chr16:542342:T:C
chr16:542365	['C', 'T']	19959	5060.253532418078	861.6637952610865	0.0350959190758251	0.0152520726320449	2.301059005061902	0.0213986	0.0213986	chr16	542365	1.669614639368743	chr16:542365:C:T
chr16:542712	['C', 'T']	19959	8335.923566559744	1253.119883573499	0.0210745341956056	0.0125193717169983	1.68335397909716	0.0923222	0.0923222	chr16	542712	1.03469385500641	chr16:542712:C:T
chr16:542974	['T', 'C']	19959	34931.0	4769.72877216862	0.0061430277147318	0.0152723714188786	0.4022314247241445	0.687518	0.687518	chr16	542974	0.1627159270273863	chr16:542974:T:C
chr16:543277	['T', 'G']	19959	21160.24074166876	3047.7962963787336	0.0161005083168296	0.0101744236273132	1.5824491790972677	0.113563	0.113563	chr16	543277	0.9447631432134894	chr16:543277:T:G
chr16:544000	['C', 'T']	19959	3024.151518188195	516.7550782686183	0.0356537631003922	0.0191361545236165	1.8631623744671804	0.0624541	0.0624541	chr16	544000	1.2044390456977292	chr16:544000:C:T
chr16:544159	['C', 'G']	19959	5544.555594528236	751.7766578579187	-0.0026146951579374	0.0146298767976823	-0.1787229786071523	0.858157	0.858157	chr16	544159	0.0664332506173568	chr16:544159:C:G
chr16:545136	['G', 'A']	19959	5065.761425135297	751.358575592172	0.0141400414669947	0.0151635441657692	0.93250240922666	0.351088	0.351088	chr16	545136	0.4545840142340095	chr16:545136:G:A
chr16:545713	['G', 'A']	19959	4618.46279500927	685.3173763357564	0.0152769261531925	0.015843153719847	0.964260425880666	0.334927	0.334927	chr16	545713	0.4750498405808935	chr16:545713:G:A
chr16:546233	['A', 'G']	19959	4029.403768101418	549.8963583259346	0.0006542839183319	0.0168453375751268	0.038840653410121	0.969018	0.969018	chr16	546233	0.0136681556344063	chr16:546233:A:G
chr16:546442	['G', 'C']	19959	16057.0	2239.4535954595094	0.0061140185640473	0.0103848421755486	0.5887444855390217	0.556039	0.556039	chr16	546442	0.2548947463841449	chr16:546442:G:C
chr16:546605	['T', 'C']	19959	17326.736232900737	2371.641620505067	0.0020796014396144	0.0102674515912707	0.2025430966124571	0.839494	0.839494	chr16	546605	0.0759824034880567	chr16:546605:T:C
chr16:546607	['A', 'G']	19959	4195.4204038683165	577.2012965770366	0.0028234384515841	0.0165555029910083	0.1705438036595838	0.864584	0.864584	chr16	546607	0.0631928057859508	chr16:546607:A:G
chr16:547764	['G', 'A']	19959	3682.0	470.6827770560283	-0.0060731892333166	0.0174276098393271	-0.3484809041118121	0.727483	0.727483	chr16	547764	0.1381771509227501	chr16:547764:G:A
chr16:547918	['C', 'T']	19959	955.0	96.38544009336438	-0.0354703814876762	0.0332245453011981	-1.0675956936691968	0.285716	0.285716	chr16	547918	0.5440654385912014	chr16:547918:C:T
chr16:548118	['T', 'C']	19959	3592.35997394398	463.45238845973927	-0.0061194040165242	0.017641176212655	-0.3468818599597946	0.728684	0.728684	chr16	548118	0.1374607663445602	chr16:548118:T:C
chr16:548778	['C', 'T']	19959	2986.1496141897987	332.79852031896627	-0.0264651916313	0.0192403203921885	-1.3755068050761134	0.16899	0.16899	chr16	548778	0.7721389940449868	chr16:548778:C:T
chr16:548954	['A', 'G']	19959	3233.0	373.4804112839092	-0.0222563659425216	0.0185684584966114	-1.1986113950483916	0.230693	0.230693	chr16	548954	0.6369655832313802	chr16:548954:A:G
chr16:551632	['T', 'C']	19959	31882.59740454956	4398.430813150997	0.0124053868679671	0.0126845512010278	0.9779917847595474	0.32809	0.32809	chr16	551632	0.484007006465533	chr16:551632:T:C
chr16:551870	['G', 'A']	19959	16315.356992481204	2176.057504378633	-0.0022063917403677	0.0103814485467747	-0.2125321654706065	0.831694	0.831694	chr16	551870	0.0800364315889834	chr16:551870:G:A
chr16:551892	['T', 'C']	19959	14158.09358865106	1978.28777450874	0.0069228856837611	0.0105442210249959	0.6565573376496827	0.511473	0.511473	chr16	551892	0.2911772871922997	chr16:551892:T:C
chr16:552046	['T', 'C']	19959	39396.0	5341.292493554803	0.012592885712165	0.0447191121210186	0.2815996363721679	0.778253	0.778253	chr16	552046	0.1088791965292446	chr16:552046:T:C
chr16:553471	['A', 'G']	19959	18846.3765456922	2384.0948595821224	-0.0165216696791064	0.0101563119459744	-1.6267390925950291	0.103808	0.103808	chr16	553471	0.9837691761409756	chr16:553471:A:G
chr16:553884	['C', 'G']	19959	15367.0	2063.379929163826	0.0004981704571781	0.0104136419703637	0.0478382547235582	0.961846	0.961846	chr16	553884	0.0168944567606001	chr16:553884:C:G
chr16:554554	['T', 'C']	19959	18871.94553562481	2527.925855514604	-0.001429548657125	0.0101715748008068	-0.1405434935219373	0.888232	0.888232	chr16	554554	0.0514735847166332	chr16:554554:T:C
chr16:554814	['A', 'G']	19959	8877.564541213069	1299.058046300382	0.0129708309528083	0.0121167102382228	1.0704911397394985	0.284411	0.284411	chr16	554814	0.5460536106605677	chr16:554814:A:G
chr16:554887	['C', 'T']	19959	5171.259094097605	691.4499309963652	-0.0005191501315536	0.0149451227900563	-0.0347370937560325	0.97229	0.97229	chr16	554887	0.0122041809427203	chr16:554887:C:T
chr16:556326	['T', 'C']	19959	29955.504259797533	4047.698866418108	0.0028704337418012	0.0117455552473885	0.2443846784033026	0.806935	0.806935	chr16	556326	0.0931614470353597	chr16:556326:T:C
chr16:556897	['T', 'C']	19959	30552.592303066747	4180.692181274977	0.0063945539962926	0.011979449384551	0.5337936486913345	0.59349	0.59349	chr16	556897	0.2265865942854759	chr16:556897:T:C
chr16:557113	['A', 'G']	19959	14537.641876315523	1794.429493242467	-0.0174637240170665	0.0105049767591134	-1.6624238603779928	0.0964435	0.0964435	chr16	557113	1.015727037167408	chr16:557113:A:G
chr16:557373	['T', 'C']	19959	4579.688364401683	509.6483604266121	-0.0231654905030862	0.0158185290282635	-1.4644528869717	0.143086	0.143086	chr16	557373	0.8444028569473268	chr16:557373:T:C
chr16:557616	['T', 'C']	19959	38500.0	5160.183747594045	-0.0283255774973113	0.0270944465966238	-1.0454384959034682	0.295833	0.295833	chr16	557616	0.5289533823387015	chr16:557616:T:C
chr16:558264	['G', 'A']	19959	15455.548729769003	1931.5564495783049	-0.0157736667803583	0.0104103817702201	-1.5151861985965218	0.129741	0.129741	chr16	558264	0.8869227589970654	chr16:558264:G:A
chr16:559106	['A', 'G']	19959	23938.398757328257	3026.427473332838	-0.0212535476541242	0.0103393263893131	-2.05560273985472	0.0398338	0.0398338	chr16	559106	1.399748261496484	chr16:559106:A:G
chr16:559130	['A', 'G']	19959	26756.681164503683	3435.8596655767697	-0.0199532302336747	0.0107613956741478	-1.8541489262037287	0.0637326	0.0637326	chr16	559130	1.19563836392057	chr16:559130:A:G
chr16:559657	['A', 'G']	19959	2884.9262476152207	441.00478474703584	0.0195730870928164	0.0195545587671431	1.000947519496291	0.316864	0.316864	chr16	559657	0.4991270996846287	chr16:559657:A:G
chr16:559949	['G', 'T']	19959	2891.9835653616137	453.8063409276515	0.0239642371101939	0.0195147526005706	1.2280061961683864	0.219459	0.219459	chr16	559949	0.6586466040639873	chr16:559949:G:T
chr16:559981	['T', 'G']	19959	1255.7053123117105	109.97330918662776	-0.0395123883340856	0.0291052984346211	-1.35756685068328	0.174617	0.174617	chr16	559981	0.7579134774300426	chr16:559981:T:G
chr16:560162	['T', 'G']	19959	26739.191178684305	3449.829588679067	-0.0172111565228548	0.0107675188457586	-1.5984329137844389	0.109963	0.109963	chr16	560162	0.9587534202866176	chr16:560162:T:G
chr16:560300	['G', 'A']	19959	465.8709921355127	82.92165839588343	0.037853665676801	0.0469998713101952	0.8053993473082087	0.420599	0.420599	chr16	560300	0.3761317642103211	chr16:560300:G:A
chr16:560796	['A', 'G']	19959	5194.383492129253	776.3231744905044	0.013105061187434	0.0152762271677164	0.8578728925378368	0.390973	0.390973	chr16	560796	0.4078532332841593	chr16:560796:A:G
chr16:561037	['TTCTCCCCCAGC', 'T']	19959	4521.381738781249	693.4074960032525	0.0172944854439507	0.0159332524582043	1.085433466225251	0.277743	0.277743	chr16	561037	0.5563568778404974	chr16:561037:TTCTCCCCCAGC:T
chr16:561635	['G', 'T']	19959	20301.01713598557	2519.0498085731465	-0.0218754677397671	0.0101121347341529	-2.1632887926111697	0.0305308	0.0305308	chr16	561635	1.5152618157133413	chr16:561635:G:T
chr16:562506	['C', 'CACA']	19959	8575.008891460915	1096.8520053308243	-0.0081305524408475	0.0126664505137172	-0.6418966727926212	0.520948	0.520948	chr16	562506	0.2832056249540884	chr16:562506:C:CACA
chr16:563168	['A', 'G']	19959	23412.98023675764	3225.332948063356	0.006121611224461	0.010206921106354	0.5997510082301154	0.548679	0.548679	chr16	563168	0.2606816615619843	chr16:563168:A:G
chr16:564445	['C', 'T']	19959	8640.329039049579	1161.7786122603263	-0.0010275404926786	0.0122308664858436	-0.0840120766478733	0.933048	0.933048	chr16	564445	0.0300960137037521	chr16:564445:C:T
chr16:564658	['A', 'G']	19959	5223.87903549228	731.1329954184033	0.0032704131106594	0.0149804872218542	0.2183115316762456	0.827189	0.827189	chr16	564658	0.0823952494811104	chr16:564658:A:G
chr16:564821	['A', 'G']	19959	8584.430103216755	1159.2517104118697	-0.0010224707012525	0.0122572063814671	-0.0834179232552105	0.93352	0.93352	chr16	564821	0.0298763731657942	chr16:564821:A:G
chr16:565095	['G', 'A']	19959	3947.0	562.2143859584249	0.001410018335613	0.0169148451171258	0.0833598135749679	0.933566	0.933566	chr16	565095	0.0298549734593301	chr16:565095:G:A
chr16:565326	['T', 'C']	19959	11419.15408915409	1602.779793720845	0.0052469537965913	0.0112213323876975	0.4675874143380537	0.640085	0.640085	chr16	565326	0.1937623501101908	chr16:565326:T:C
chr16:565506	['A', 'G']	19959	3940.0	557.6109821890401	0.0012904807340311	0.0169157395401279	0.0762887564548879	0.93919	0.93919	chr16	565506	0.0272465402105361	chr16:565506:A:G
chr16:565606	['G', 'A']	19959	3937.197264254936	557.6624262168065	0.0014448914471466	0.0169201482497149	0.0853947273878664	0.931948	0.931948	chr16	565606	0.0306083193446119	chr16:565606:G:A
chr16:570709	['C', 'T']	19959	3817.19125162842	552.9165299957343	0.0104094142837652	0.0172555481861763	0.6032502805158275	0.546349	0.546349	chr16	570709	0.262529847489621	chr16:570709:C:T
chr16:572211	['T', 'C']	19959	31442.57535825233	4227.858911861393	-0.0041750258009732	0.0123438133552274	-0.3382282023249481	0.735195	0.735195	chr16	572211	0.1335974552125239	chr16:572211:T:C
chr16:572234	['T', 'A']	19959	17167.72029864208	2257.0612481995568	-0.0068174319422159	0.010193023045175	-0.6688331726516625	0.50361	0.50361	chr16	572234	0.297905654851505	chr16:572234:T:A
chr16:572325	['A', 'G']	19959	20233.04119061936	2713.7982628139325	-0.0031262495949823	0.0101098189259655	-0.3092290393998115	0.757151	0.757151	chr16	572325	0.1208174997243443	chr16:572325:A:G
chr16:573082	['A', 'G']	19959	19377.912657847264	2576.63249067358	-0.0048942718677839	0.0101003362901103	-0.4845652389392382	0.62799	0.62799	chr16	573082	0.202047271835092	chr16:573082:A:G
chr16:573238	['T', 'C']	19959	20253.04419723392	2726.919072875557	-0.0020828556788578	0.0101069847698108	-0.2060808170087739	0.83673	0.83673	chr16	573238	0.0774146596017296	chr16:573238:T:C
chr16:573613	['A', 'G']	19959	969.0971087838852	184.08376292280312	0.0643011358127443	0.0329474446129445	1.95162740443553	0.0509964	0.0509964	chr16	573613	1.2924604810651694	chr16:573613:A:G
chr16:574114	['A', 'G']	19959	19705.949285893257	2674.6598447770525	-0.0002126322431301	0.0101028824610094	-0.0210466907786705	0.983209	0.983209	chr16	574114	0.007354154702107	chr16:574114:A:G
chr16:574713	['C', 'T']	19959	20364.04058726261	2756.382486379178	-0.0005186479278582	0.0101041429921202	-0.0513302244695756	0.959063	0.959063	chr16	574713	0.0181528634719902	chr16:574713:C:T
chr16:575384	['T', 'C']	19959	18833.94363162641	2527.138033117736	-0.0028546807237352	0.0101088436368729	-0.2823943891388815	0.777644	0.777644	chr16	575384	0.1092191745007761	chr16:575384:T:C
chr16:575388	['C', 'T']	19959	19693.98672211645	2673.964689375767	-0.0002720369464631	0.0100989125351372	-0.0269372514631259	0.97851	0.97851	chr16	575388	0.0094347316588902	chr16:575388:C:T
chr16:575670	['C', 'T']	19959	3968.0	564.5641213759291	0.0089525109701173	0.0168907042028392	0.5300259161848585	0.5961	0.5961	chr16	575670	0.2246808781705224	chr16:575670:C:T
chr16:577344	['A', 'G']	19959	7905.792203236959	1038.0735334436347	-0.0042330154110952	0.0126418961331245	-0.3348402301774794	0.737749	0.737749	chr16	577344	0.132091370502725	chr16:577344:A:G
chr16:577920	['T', 'C']	19959	19613.965425665177	2660.5495178754995	-0.0005009047965197	0.0100909515964205	-0.0496390049772318	0.960411	0.960411	chr16	577920	0.0175428744251488	chr16:577920:T:C
chr16:578130	['A', 'G']	19959	19619.949037883343	2659.100561360742	-0.000859048584283	0.0100938082010948	-0.0851064897577407	0.932178	0.932178	chr16	578130	0.0305011509114217	chr16:578130:A:G
chr16:578302	['A', 'G']	19959	19607.98241306744	2659.709861313104	-0.0006768699123025	0.0100899724768742	-0.0670834250394575	0.946516	0.946516	chr16	578302	0.0238720402812945	chr16:578302:A:G
chr16:580089	['C', 'T']	19959	18744.69580034078	2509.763546482252	-0.0035496088372283	0.010103420291735	-0.3513274450368072	0.725346	0.725346	chr16	580089	0.1394547795730171	chr16:580089:C:T
chr16:580367	['C', 'T']	19959	19611.0	2658.19497793122	-0.0008610031350517	0.0100894258671924	-0.0853371783870771	0.931994	0.931994	chr16	580367	0.0305868835422408	chr16:580367:C:T
chr16:580405	['T', 'G']	19959	19605.982312857	2660.049080639855	-0.000655914881569	0.0100900124282365	-0.0650063502135516	0.94817	0.94817	chr16	580405	0.0231137898318379	chr16:580405:T:G
chr16:580665	['G', 'A']	19959	19981.00220474019	2761.3326503578937	0.0035083194893617	0.01009084212091	0.347673608141372	0.728089	0.728089	chr16	580665	0.1378155302385939	chr16:580665:G:A
chr16:582011	['C', 'T']	19959	6209.622237811294	896.3446894297612	0.0104590139536248	0.0138864372277651	0.7531819560392794	0.451349	0.451349	chr16	582011	0.3454875154175161	chr16:582011:C:T
chr16:582115	['G', 'A']	19959	19087.0	2614.1719431552365	0.001268231752214	0.0100978137381864	0.1255946866417287	0.900054	0.900054	chr16	582115	0.0457314336734597	chr16:582115:G:A
chr16:582138	['C', 'T']	19959	10035.51403227423	1472.8103728420988	0.0147604582580164	0.0116192386985344	1.2703464177802122	0.203976	0.203976	chr16	582138	0.6904209290482943	chr16:582138:C:T
chr16:582180	['G', 'C']	19959	19111.872669873723	2611.014989845457	0.0006911907259965	0.0100923063492692	0.0684868950739487	0.945399	0.945399	chr16	582180	0.0243848614097831	chr16:582180:G:C
chr16:582198	['T', 'A']	19959	19110.915017287167	2611.2728171285084	0.0007255658804132	0.0100929368645156	0.071888479057485	0.942691	0.942691	chr16	582198	0.0256306391676436	chr16:582198:T:A
chr16:582225	['T', 'C']	19959	19110.915017287167	2610.592063011876	0.0006950851052765	0.0100928631023803	0.0688689718889222	0.945095	0.945095	chr16	582225	0.0245245344514712	chr16:582225:T:C
chr16:582233	['T', 'C']	19959	19113.87297053518	2609.3068095634576	0.0006059989382129	0.0100942295651885	0.0600341942195233	0.952129	0.952129	chr16	582233	0.0213042068752257	chr16:582233:T:C
chr16:582283	['G', 'A']	19959	6207.311003106524	892.3273579024409	0.0098041760807288	0.0138874466791022	0.7059739855190271	0.480213	0.480213	chr16	582283	0.3185660871947681	chr16:582283:G:A
chr16:582728	['T', 'C']	19959	19120.874022850272	2615.58004744598	0.0010141578684385	0.010092379340005	0.1004874900429596	0.919958	0.919958	chr16	582728	0.0362319995942369	chr16:582728:T:C
chr16:582736	['T', 'C']	19959	19180.883042693924	2639.9121043262767	0.0024586199154232	0.0100888944364305	0.2436956725947357	0.807469	0.807469	chr16	582736	0.0928741419223963	chr16:582736:T:C
chr16:582767	['A', 'G']	19959	19123.91632008819	2621.842338333779	0.0016611680970388	0.010092705153132	0.1645909666273525	0.869268	0.869268	chr16	582767	0.0608463075820212	chr16:582767:A:G
chr16:583125	['T', 'C']	19959	19304.96723118549	2626.2110715019176	8.536425045199153e-07	0.0100894359467539	8.460755477560187e-05	0.999932	0.999932	chr16	583125	2.953302890376561e-05	chr16:583125:T:C
chr16:583353	['T', 'C']	19959	19210.77507141784	2628.570488657805	0.0014069980363933	0.0100870912194955	0.1394850116626281	0.889068	0.889068	chr16	583353	0.0510650209247601	chr16:583353:T:C
chr16:583354	['G', 'A']	19959	19207.81181717952	2627.237504498361	0.0013269592161629	0.0100867540152481	0.1315546323581336	0.895338	0.895338	chr16	583354	0.0480129827581865	chr16:583354:G:A
chr16:583706	['C', 'T']	19959	6447.39883610094	948.9043519990704	0.0130504142539139	0.0137159364899412	0.9514781774824184	0.341373	0.341373	chr16	583706	0.4667708312432999	chr16:583706:C:T
chr16:583764	['G', 'A']	19959	3422.0	505.9079094737528	0.0126846866777337	0.0181069892480968	0.7005409073773496	0.483598	0.483598	chr16	583764	0.3155155039046485	chr16:583764:G:A
chr16:583843	['A', 'G']	19959	18117.815503332167	2483.555495202592	0.0024739092467607	0.0101231846259655	0.2443805322304702	0.806939	0.806939	chr16	583843	0.0931592942304596	chr16:583843:A:G
chr16:583851	['T', 'C']	19959	18135.817307210506	2490.819897439799	0.002881796497853	0.0101246494007581	0.2846317322985269	0.775929	0.775929	chr16	583851	0.1101780162661914	chr16:583851:T:C
chr16:584260	['G', 'A']	19959	19265.86108744676	2623.138689591533	4.98867784270169e-05	0.0100865238111971	0.004945884167907	0.996054	0.996054	chr16	584260	0.0017171161282074	chr16:584260:G:A
chr16:584313	['AG', 'A']	19959	19127.666783619872	2609.9621206340776	0.0004319747616765	0.0100917744936722	0.0428046387627302	0.965858	0.965858	chr16	584313	0.0150867186668484	chr16:584313:AG:A
chr16:584791	['CCT', 'C']	19959	19358.54998441234	2660.128587715589	0.0033084954085794	0.010372290783963	0.318974417270951	0.749749	0.749749	chr16	584791	0.1250841048212148	chr16:584791:CCT:C
chr16:585525	['C', 'T']	19959	19108.829616637435	2623.547869011523	0.0019846462598156	0.010093915718945	0.1966180732112406	0.844128	0.844128	chr16	585525	0.0735916938023336	chr16:585525:C:T
chr16:587212	['T', 'C']	19959	19818.985969835147	2751.851614971283	0.0047266814032423	0.0100719424637214	0.4692919384982164	0.638866	0.638866	chr16	587212	0.1945902241002847	chr16:587212:T:C
chr16:587727	['CTTTG', 'C']	19959	1475.1825703254276	178.05653647273	-0.0070670985785115	0.0269794059533251	-0.2619441877533442	0.793367	0.793367	chr16	587727	0.1005258679102192	chr16:587727:CTTTG:C
chr16:588323	['T', 'A']	19959	10601.124580305688	1507.8706778351484	0.0082039595417288	0.011411148132791	0.718942515359517	0.472185	0.472185	chr16	588323	0.32588781336212	chr16:588323:T:A
chr16:589042	['G', 'A']	19959	2765.138540935965	350.34331036274034	-0.0060804449135536	0.0199465530144509	-0.3048368762837608	0.760494	0.760494	chr16	589042	0.1189042080109441	chr16:589042:G:A
chr16:591260	['G', 'A']	19959	7681.655120177727	1139.1533819270398	0.0160338380048514	0.0128785565684473	1.2450027236852503	0.213145	0.213145	chr16	591260	0.6713248506681685	chr16:591260:G:A
chr16:592222	['C', 'T']	19959	7156.358552961218	1037.6585927787628	0.0112635947972374	0.0131283479661691	0.8579598001411118	0.390925	0.390925	chr16	592222	0.4079065551628635	chr16:592222:C:T
chr16:592249	['T', 'C']	19959	21209.1879134095	2943.422514036813	0.004559858205648	0.0101110705526818	0.4509767963629323	0.652011	0.652011	chr16	592249	0.1857450772757445	chr16:592249:T:C
chr16:592610	['T', 'C']	19959	23227.32750413389	3162.022832355592	0.0012534458108322	0.0102249661283812	0.1225867934518745	0.902436	0.902436	chr16	592610	0.0445835881285782	chr16:592610:T:C
chr16:592910	['T', 'A']	19959	7197.721250688981	1046.2232287466045	0.0119209344761379	0.0131001410880178	0.9099851975671908	0.362841	0.362841	chr16	592910	0.4402836447990914	chr16:592910:T:A
chr16:593027	['C', 'T']	19959	2767.2772961868013	422.7933603707714	0.0119131432091608	0.0199091717707362	0.5983746258431285	0.549597	0.549597	chr16	593027	0.2599556465580431	chr16:593027:C:T
chr16:593064	['G', 'A']	19959	6415.642882196723	951.174096831853	0.0145400131456403	0.0136632849310812	1.0641667226425713	0.287266	0.287266	chr16	593064	0.5417157728461388	chr16:593064:G:A
chr16:594048	['C', 'T']	19959	4282.643716175586	626.7080918823461	0.0128415062933966	0.0164408410412526	0.7810735631574635	0.434769	0.434769	chr16	594048	0.3617414296476178	chr16:594048:C:T
chr16:594393	['G', 'A']	19959	2449.0	329.4098534609106	0.0025276851262178	0.0211461584247666	0.1195340106436248	0.904854	0.904854	chr16	594393	0.0434214894240843	chr16:594393:G:A
chr16:594824	['T', 'TC']	19959	7162.113702770801	1049.0581134022916	0.0131841081910597	0.0131738925995557	1.0007754421426178	0.316948	0.316948	chr16	594824	0.499011984361178	chr16:594824:T:TC
chr16:595968	['C', 'T']	19959	18955.899483890364	2617.783357309368	0.0040184972427314	0.010087493692629	0.3983642880161397	0.690366	0.690366	chr16	595968	0.160920605438829	chr16:595968:C:T
chr16:595997	['G', 'A']	19959	2281.0	364.5419090146128	0.0212075345519164	0.0217841297798053	0.9735314087036212	0.330301	0.330301	chr16	595997	0.4810901114620085	chr16:595997:G:A
chr16:596246	['G', 'A']	19959	5698.8565844858695	817.7935788601533	0.0100573707335679	0.0144662755048363	0.6952287567180352	0.48692	0.48692	chr16	596246	0.3125423866550683	chr16:596246:G:A
chr16:596257	['A', 'G']	19959	682.1367075920821	138.46347109630656	0.0510440429783694	0.0389374633362085	1.3109236864668288	0.189899	0.189899	chr16	596257	0.7214773222331003	chr16:596257:A:G
chr16:596421	['A', 'G']	19959	11916.597053813008	1609.7239201602324	-0.0014432203146452	0.0110482120111079	-0.1306293102625337	0.89607	0.89607	chr16	596421	0.0476580624067686	chr16:596421:A:G
chr16:596571	['A', 'G']	19959	4282.0	630.1217924238077	0.0143002844335974	0.0164439769991798	0.8696366112839171	0.384509	0.384509	chr16	596571	0.4150934904409821	chr16:596571:A:G
chr16:597006	['G', 'A']	19959	4279.643265183403	631.6815156187917	0.0146903020867536	0.0164481797479775	0.8931263101353147	0.3718	0.3718	chr16	597006	0.4296906145641201	chr16:597006:G:A
chr16:597094	['A', 'G']	19959	1164.5251127819547	139.28677911064335	-0.0074102367011648	0.0301962233686652	-0.2454027647992062	0.806147	0.806147	chr16	597094	0.0935857578626608	chr16:597094:A:G
chr16:597752	['G', 'C']	19959	2323.211584754262	381.32114976977806	0.0249766976291306	0.0216118532157846	1.1556943950965035	0.24782	0.24782	chr16	597752	0.605863647358112	chr16:597752:G:C
chr16:600440	['T', 'TTA']	19959	7809.0	1066.7536962220718	0.0024657549217705	0.0127721251409276	0.1930575291553618	0.846916	0.846916	chr16	600440	0.0721596623322938	chr16:600440:T:TTA
chr16:601113	['T', 'C']	19959	7190.441042345277	1016.9469846525408	0.0079882077951871	0.0131028628367164	0.6096536226268638	0.542098	0.542098	chr16	601113	0.265922194989404	chr16:601113:T:C
chr16:601517	['C', 'T']	19959	4286.644317498496	623.2586750747221	0.0128038031279792	0.0164321327481965	0.7791930192010208	0.435875	0.435875	chr16	601517	0.360638039615967	chr16:601517:C:T
chr16:601538	['G', 'A']	19959	7134.714937114797	994.0653621756948	0.0054716572706308	0.013135825405152	0.416544610016272	0.677016	0.677016	chr16	601538	0.1694010674602029	chr16:601538:G:A
chr16:602045	['C', 'G']	19959	7203.022273502564	1016.0156888524252	0.0073541701463173	0.0131043107034809	0.561202364071227	0.574666	0.574666	chr16	602045	0.2405844970531654	chr16:602045:C:G
chr16:602941	['G', 'A']	19959	7183.439639188175	1017.78836084791	0.0081661147745979	0.0131072443710295	0.6230230049458191	0.533277	0.533277	chr16	602941	0.273047146841193	chr16:602941:G:A
chr16:603051	['A', 'G']	19959	4240.487219326383	602.7827832140728	0.0090251414152865	0.0165253318649249	0.5461397985260718	0.584976	0.584976	chr16	603051	0.2328619514928247	chr16:603051:A:G
chr16:603298	['A', 'AT']	19959	402.0201422988275	46.46155794705253	-0.0113075896314839	0.0506697896255022	-0.2231623560124834	0.823411	0.823411	chr16	603298	0.0843833355321311	chr16:603298:A:AT
chr16:603739	['T', 'C']	19959	7187.080276608539	1015.5447165529768	0.0075144921203098	0.0131013436473786	0.5735665228362558	0.566268	0.566268	chr16	603739	0.2469779798110262	chr16:603739:T:C
chr16:604224	['G', 'A']	19959	20329.501922978336	2839.559065314017	0.0073886265411693	0.0102915631743792	0.7179304461311855	0.472809	0.472809	chr16	604224	0.3253142651785439	chr16:604224:G:A
chr16:605262	['T', 'G']	19959	4502.902430468554	655.9267471594956	0.0126126561207872	0.016072357165176	0.7847421502127291	0.432614	0.432614	chr16	605262	0.3638994302867449	chr16:605262:T:G
chr16:605686	['T', 'C']	19959	2700.811907983762	360.20971406457875	-0.0002729860846933	0.0201978069341546	-0.0135156299683057	0.989217	0.989217	chr16	605686	0.0047084287616578	chr16:605686:T:C
chr16:605809	['G', 'A']	19959	491.0984214482585	116.45554844170626	0.1120736308984464	0.0461014636086776	2.431021102708565	0.0150651	0.0150651	chr16	605809	1.8220279811957985	chr16:605809:G:A
chr16:606033	['T', 'C']	19959	20410.090403407667	2844.5673603381592	0.007204262589836	0.0100842226653651	0.7144093133305647	0.474982	0.474982	chr16	606033	0.3233228481620708	chr16:606033:T:C
chr16:606985	['G', 'A']	19959	7346.104179194228	1008.1036312961802	0.0016354248276069	0.0129848325685542	0.1259488575592017	0.899774	0.899774	chr16	606985	0.0458665604254759	chr16:606985:G:A
chr16:606997	['C', 'G']	19959	7527.131389055922	1053.2334991298108	0.0050937154045999	0.0128740481246045	0.3956576327274261	0.692362	0.692362	chr16	606997	0.159666776214306	chr16:606997:C:G
chr16:607073	['G', 'C']	19959	7527.508594337259	1052.1012258739258	0.0052286948136768	0.0128742358109241	0.4061363245529601	0.684647	0.684647	chr16	607073	0.1645332905034117	chr16:607073:G:C
chr16:607466	['A', 'G']	19959	8035.496803069258	1102.7052411027069	0.0028908155004604	0.0130426695391322	0.2216429306735907	0.824594	0.824594	chr16	607466	0.0837598295836192	chr16:607466:A:G
chr16:609469	['C', 'T']	19959	7332.571672012831	1000.4222067409617	0.001415046638468	0.0130032322150681	0.1088226846266946	0.913344	0.913344	chr16	609469	0.0393656198765486	chr16:609469:C:T
chr16:609543	['A', 'G']	19959	7328.937597112927	995.6685991566376	0.0004015260969527	0.0129947293992512	0.0308991503105781	0.97535	0.97535	chr16	609543	0.010839511693677	chr16:609543:A:G
chr16:610362	['AC', 'A']	19959	7496.126728803368	1028.592169946936	0.0027721624323184	0.0128965904240687	0.2149531264592859	0.829806	0.829806	chr16	610362	0.0810234292835331	chr16:610362:AC:A
chr16:611142	['T', 'C']	19959	4308.0792322341385	625.022595351111	0.012321478836907	0.0163832994884377	0.7520755416576898	0.452015	0.452015	chr16	611142	0.3448471530002601	chr16:611142:T:C
chr16:611335	['T', 'C']	19959	22891.734689786503	3099.469748259499	-0.0018263773406759	0.0101418462483909	-0.1800833197373383	0.857089	0.857089	chr16	611335	0.0669740786578987	chr16:611335:T:C
chr16:611451	['A', 'G']	19959	4270.42792002806	612.559962292	0.0108108101512371	0.0164512147078106	0.6571435813857824	0.511096	0.511096	chr16	611451	0.2914975179583327	chr16:611451:A:G
chr16:611631	['GGACAGCCGCCCTGGCCTGTAGAATCAAGAGCAGA', 'G']	19959	645.400161681486	100.78611423803956	0.0191323352919435	0.0392011632326698	0.4880552951550887	0.625516	0.625516	chr16	611631	0.2037615770611455	chr16:611631:GGACAGCCGCCCTGGCCTGTAGAATCAAGAGCAGA:G
chr16:614802	['G', 'A']	19959	5191.284453014015	766.5334447597614	0.0152783550845916	0.0152136397413823	1.0042537712414257	0.315268	0.315268	chr16	614802	0.5013201083155202	chr16:614802:G:A
chr16:615323	['A', 'G']	19959	7244.362962220664	959.0771163984068	-0.0025739152427341	0.0130721653330906	-0.1969004504723192	0.843907	0.843907	chr16	615323	0.0737054107348012	chr16:615323:A:G
chr16:615886	['C', 'T']	19959	2188.5456754381244	247.4289331960318	-0.0211785180755828	0.0227191914871692	-0.932186257048076	0.351252	0.351252	chr16	615886	0.4543811942427613	chr16:615886:C:T
chr16:616517	['T', 'G']	19959	20206.272558559464	2784.8747876621164	0.0033692362547911	0.0100712415825302	0.3345403073872748	0.737975	0.737975	chr16	616517	0.131958350298842	chr16:616517:T:G
chr16:617311	['A', 'G']	19959	2804.140495039583	410.1856913496155	0.0096156318820448	0.0198034576055268	0.4855531833673965	0.627289	0.627289	chr16	617311	0.2025323280870671	chr16:617311:A:G
chr16:617396	['C', 'G']	19959	2734.0	407.1496289680967	0.0114953237683014	0.0200508336898959	0.5733090177738681	0.566442	0.566442	chr16	617396	0.2468445524722624	chr16:617396:C:G
chr16:617490	['A', 'G']	19959	7645.14912808178	1033.5038361105344	0.0006470437342556	0.0128033990313802	0.0505368717064717	0.959695	0.959695	chr16	617490	0.0178667678596317	chr16:617490:A:G
chr16:617513	['A', 'G']	19959	7479.0	1000.960231248934	-0.0014042498805646	0.0128969075324646	-0.1088826819165647	0.913297	0.913297	chr16	617513	0.0393879689212202	chr16:617513:A:G
chr16:617628	['AG', 'A']	19959	5366.075419694313	758.4603910301711	0.007776907194987	0.0148887265122587	0.5223352842557651	0.601443	0.601443	chr16	617628	0.220805525362312	chr16:617628:AG:A
chr16:617799	['C', 'T']	19959	2565.6427282750324	383.46569770429335	0.0097741261952334	0.0206391007312886	0.4735732589558039	0.635809	0.635809	chr16	617799	0.1966733288549151	chr16:617799:C:T
chr16:618443	['A', 'G']	19959	20244.07141425278	2772.234830074436	0.0023734517898988	0.0100715378936431	0.2356593218397093	0.813699	0.813699	chr16	618443	0.0895362177327245	chr16:618443:A:G
chr16:620117	['T', 'C']	19959	23594.364283208903	3244.006896086639	0.0032587066622526	0.0102344328541165	0.3184061792873957	0.75018	0.75018	chr16	620117	0.1248345184383234	chr16:620117:T:C
chr16:620168	['A', 'G']	19959	20005.002304840164	2772.3707862410342	0.0056322594280768	0.0100829570486349	0.5585920282026114	0.576446	0.576446	chr16	620168	0.2392413700699687	chr16:620168:A:G
chr16:620964	['G', 'T']	19959	2375.357035478052	404.4105674024344	0.0322413915178448	0.0213684479031994	1.508831697271633	0.131358	0.131358	chr16	620964	0.8815434725539291	chr16:620964:G:T
chr16:621245	['G', 'A']	19959	7232.811917410042	991.1749197188878	0.002175285891299	0.0130519207742577	0.1666640434708576	0.867636	0.867636	chr16	621245	0.0616624365137823	chr16:621245:G:A
chr16:621682	['A', 'G']	19959	21070.111339379662	2927.2096360554647	0.0053165167685116	0.0101077709325436	0.5259831078476686	0.598906	0.598906	chr16	621682	0.2226413360160771	chr16:621682:A:G
chr16:622469	['G', 'A']	19959	666.0333700771621	132.03991745840565	0.0493789023507847	0.0393746057531197	1.2540799179144106	0.209828	0.209828	chr16	622469	0.6781365588778774	chr16:622469:G:A
chr16:622627	['G', 'C']	19959	6826.684070752117	937.5764979275256	0.0032078170386681	0.0134039782082436	0.2393182821421866	0.810861	0.810861	chr16	622627	0.0910535873508919	chr16:622627:G:C
chr16:622799	['T', 'C']	19959	20651.06934910057	2893.084787948997	0.0084939469149629	0.010119757508108	0.8393429297250992	0.401287	0.401287	chr16	622799	0.3965449093409537	chr16:622799:T:C
chr16:623277	['C', 'T']	19959	4242.425113995089	616.3771320977618	0.0128413411200832	0.016500230376362	0.7782522320706236	0.43643	0.43643	chr16	623277	0.360085403852145	chr16:623277:C:T
chr16:623430	['G', 'A']	19959	15932.377318760651	2185.7269432149124	0.0026289070100296	0.0103161634366682	0.2548337883718775	0.798854	0.798854	chr16	623430	0.0975325858777399	chr16:623430:G:A
chr16:623454	['C', 'T']	19959	3540.77402376059	551.3605000957889	0.0237817985353055	0.017815989164838	1.3348570385438774	0.181938	0.181938	chr16	623454	0.7400765836921807	chr16:623454:C:T
chr16:623577	['C', 'A']	19959	1159.116149721902	131.30357302118722	-0.0151694865848818	0.0302815841395282	-0.5009475896302346	0.616414	0.616414	chr16	623577	0.2101275061416452	chr16:623577:C:A
chr16:624024	['T', 'C']	19959	4266.213748872633	613.8765690554276	0.0111352229405633	0.0164572728807831	0.6766141037599119	0.498659	0.498659	chr16	624024	0.3021963382299029	chr16:624024:T:C
chr16:624029	['C', 'T']	19959	4267.0	615.547445533902	0.0114811960821849	0.0164559769695613	0.697691550214352	0.485378	0.485378	chr16	624029	0.3139199121720473	chr16:624029:C:T
chr16:624601	['C', 'T']	19959	1159.0580719510972	133.24129461210316	-0.0126429001610569	0.0302790864789002	-0.4175456274041507	0.676284	0.676284	chr16	624601	0.1698708872957995	chr16:624601:C:T
chr16:624737	['G', 'A']	19959	4240.0	617.8116555119997	0.0129894515927138	0.0165081072787194	0.786852870132395	0.431377	0.431377	chr16	624737	0.3651430141694216	chr16:624737:G:A
chr16:625067	['C', 'A']	19959	797.4682946641653	152.25517342371995	0.0650673054214583	0.0364915740852891	1.7830775200154751	0.0745889	0.0745889	chr16	625067	1.127325797559864	chr16:625067:C:A
chr16:625087	['AC', 'A']	19959	10338.553968731208	1442.523974265257	0.0033656979354291	0.011535161688547	0.2917772655732092	0.77046	0.77046	chr16	625087	0.1132499036427896	chr16:625087:AC:A
chr16:625215	['G', 'A']	19959	10324.034524227089	1443.679507974974	0.0039531116335522	0.0115446433741527	0.3424195538515193	0.732039	0.732039	chr16	625215	0.1354657809175551	chr16:625215:G:A
chr16:625680	['T', 'C']	19959	21067.11103873328	2932.6684773542497	0.0056110609794621	0.0101094012282823	0.5550339582689138	0.578878	0.578878	chr16	625680	0.2374129552875002	chr16:625680:T:C
chr16:626989	['C', 'T']	19959	12110.427060886996	1639.848778837911	-0.0011623088809069	0.0109633947926742	-0.1060172421851996	0.91557	0.91557	chr16	626989	0.0383084460629263	chr16:626989:C:T
chr16:627629	['T', 'C']	19959	10367.597223614312	1435.977508844125	0.0018470230068452	0.0115243869912536	0.1602708246648645	0.872669	0.872669	chr16	627629	0.0591504512912855	chr16:627629:T:C
chr16:629274	['G', 'A']	19959	10346.518388616094	1435.4257243086663	0.0022290452658897	0.0115365986676961	0.1932151173925578	0.846792	0.846792	chr16	629274	0.0722232535957846	chr16:629274:G:A
chr16:629412	['C', 'T']	19959	5600.561206594178	803.0579453936954	0.0074022475166778	0.0145253000737663	0.5096106434349521	0.61033	0.61033	chr16	629412	0.2144352823222141	chr16:629412:C:T
chr16:629953	['C', 'T']	19959	8081.40490029061	1165.582588461221	0.0093356911066956	0.0125073608547778	0.7464157479017096	0.455425	0.455425	chr16	629953	0.3415831330005393	chr16:629953:C:T
chr16:630574	['G', 'A']	19959	4260.213448241307	618.9189179958167	0.0123580723853019	0.0164721150069927	0.7502419926072447	0.453118	0.453118	chr16	630574	0.3437886852377154	chr16:630574:G:A
chr16:630666	['T', 'C']	19959	35413.0	4839.563104299843	0.004959871141237	0.0160949211232163	0.3081637432868547	0.757961	0.757961	chr16	630666	0.1203531399095507	chr16:630666:T:C
chr16:630695	['A', 'G']	19959	20903.0	2897.818045925715	0.0047131257651238	0.0100918843544905	0.4670213807024717	0.64049	0.64049	chr16	630695	0.1934876465261991	chr16:630695:A:G
chr16:631088	['G', 'A']	19959	3974.199118148111	597.1299730717445	0.0135900472956904	0.0168856232456104	0.8048294752296611	0.420928	0.420928	chr16	631088	0.3757921841568565	chr16:631088:G:A
chr16:631587	['TTAAGAA', 'T']	19959	10322.44674660112	1425.4928122193498	0.0026402405421032	0.0115176118630764	0.2292350683015635	0.818689	0.818689	chr16	631587	0.0868810448020796	chr16:631587:TTAAGAA:T
chr16:632250	['C', 'T']	19959	19882.992383624794	2733.1948594978776	0.003009840195369	0.0100928589858344	0.2982148268982443	0.765542	0.765542	chr16	632250	0.1160309775746433	chr16:632250:C:T
chr16:632566	['T', 'C']	19959	4277.214300030063	615.2724865227624	0.0114666212362446	0.0164564664081783	0.6967851391563703	0.485945	0.485945	chr16	632566	0.3134128820714347	chr16:632566:T:C
chr16:635813	['T', 'C']	19959	7752.495789473683	1076.110771104086	0.0022178867684723	0.0127560888498071	0.1738688711395977	0.86197	0.86197	chr16	635813	0.0645078490954521	chr16:635813:T:C
chr16:636337	['G', 'A']	19959	856.0857844365386	148.086036229664	0.0523137217825871	0.0350466775020495	1.4926870537022443	0.135535	0.135535	chr16	636337	0.8679485398887243	chr16:636337:G:A
chr16:636398	['A', 'G']	19959	3451.037437979251	522.5454715368093	0.0150641478241027	0.0179970784886703	0.8370329569649887	0.402584	0.402584	chr16	636398	0.3951434893822645	chr16:636398:A:G
chr16:636929	['C', 'G']	19959	3885.778752192433	561.2466557016998	0.0065317339479144	0.0170660883438698	0.3827317552976703	0.701923	0.701923	chr16	636929	0.1537105267722429	chr16:636929:C:G
chr16:637071	['G', 'C']	19959	2418.848336006416	369.9214132617563	0.018508810429439	0.0211314658485486	0.8758886185224246	0.381101	0.381101	chr16	637071	0.4189599116479007	chr16:637071:G:C
chr16:637414	['C', 'T']	19959	5585.279837659084	766.0576876596215	0.0007500448120201	0.0145425443237112	0.0515759000161498	0.958867	0.958867	chr16	637414	0.0182416276278763	chr16:637414:C:T
chr16:637619	['A', 'G']	19959	15175.041242796293	2064.3354292700083	-0.0016118868421314	0.0104322311211917	-0.1545102695105325	0.877209	0.877209	chr16	637619	0.056896921191635	chr16:637619:A:G
chr16:637814	['C', 'A']	19959	10580.06017938568	1463.7145270536068	0.0029317132625902	0.0114344132587794	0.2563938521584638	0.797649	0.797649	chr16	637814	0.0981881749371656	chr16:637814:C:A
chr16:638557	['A', 'C']	19959	21836.43529781896	3061.3246650930528	0.0078592264317137	0.0106722783908115	0.7364150506493736	0.461487	0.461487	chr16	638557	0.3358405284577548	chr16:638557:A:C
chr16:639013	['G', 'A']	19959	431.0	28.14910382754175	-0.0691694560787899	0.0491195125846057	-1.408186939144585	0.159091	0.159091	chr16	639013	0.7983543883037261	chr16:639013:G:A
chr16:644174	['T', 'C']	19959	21067.944539163567	3002.7904613720607	0.0117674978077612	0.0100997866915119	1.16512339984872	0.243983	0.243983	chr16	644174	0.6126404329374967	chr16:644174:T:C
chr16:645287	['T', 'C']	19959	30177.67975330927	4155.499828207849	0.0062227090210697	0.0117609947540033	0.5290971683285225	0.596744	0.596744	chr16	645287	0.2242119389403804	chr16:645287:T:C
chr16:649019	['G', 'A']	19959	5768.867107636801	781.0156032924974	0.0007823773893442	0.0143355951565749	0.0545758568653064	0.956477	0.956477	chr16	649019	0.0193254688078099	chr16:649019:G:A
chr16:649384	['G', 'A']	19959	11758.0	1549.6078585397363	-0.0089744486966126	0.0111174312085803	-0.8072412168097061	0.419537	0.419537	chr16	649384	0.3772297316476006	chr16:649384:G:A
chr16:650970	['C', 'T']	19959	10032.50265557671	1442.503832049082	0.0108402635752698	0.0116411181387415	0.9312046700388248	0.351759	0.351759	chr16	650970	0.4537547820230421	chr16:650970:C:T
chr16:651296	['G', 'C']	19959	10304.032519917822	1506.7722235303745	0.0136520251304163	0.011554843542572	1.181498051455002	0.237419	0.237419	chr16	651296	0.6244845285786856	chr16:651296:G:C
chr16:651303	['C', 'T']	19959	4388.0	746.8043499406489	0.0389288127625778	0.0161923591022848	2.4041470743497	0.0162193	0.0162193	chr16	651303	1.789967893201155	chr16:651303:C:T
chr16:651656	['C', 'T']	19959	10693.071503733026	1523.424081703267	0.0097848004166351	0.0114019622038008	0.858168115429589	0.39081	0.39081	chr16	651656	0.4080343321353137	chr16:651656:C:T
chr16:653738	['G', 'A']	19959	2129.0	323.3111111141111	0.0155777241049984	0.0224436054888986	0.6940829588500715	0.487638	0.487638	chr16	653738	0.3119024586170757	chr16:653738:G:A
chr16:654307	['A', 'G']	19959	9098.528211827354	1195.0380174931422	-0.0071451738822302	0.0120431273959747	-0.5932988705756265	0.552988	0.552988	chr16	654307	0.257284292909277	chr16:654307:A:G
chr16:655795	['C', 'T']	19959	14234.713197715202	1941.7558311730472	0.0008853635886048	0.0105419723865928	0.0839846241421411	0.933069	0.933069	chr16	655795	0.0300862391996665	chr16:655795:C:T
chr16:656267	['G', 'A']	19959	5964.298827537829	822.3646831473602	0.0011496235562415	0.0141779388232082	0.0810853799396924	0.935375	0.935375	chr16	656267	0.0290142417689087	chr16:656267:G:A
chr16:656534	['G', 'A']	19959	10595.65435501654	1592.846787899554	0.0215466390747224	0.0113752775661234	1.894163808265224	0.0582177	0.0582177	chr16	656534	1.2349449561806052	chr16:656534:G:A
chr16:656668	['G', 'A']	19959	2107.2111539810594	351.2538742321049	0.0349029146858489	0.0227658637642911	1.5331249913124343	0.125261	0.125261	chr16	656668	0.9021841255043554	chr16:656668:G:A
chr16:657748	['C', 'T']	19959	4917.49275943278	887.097135695576	0.0513591496769878	0.0153115122120972	3.3542832977927746	0.000797191	0.000797191	chr16	657748	3.098437612972554	chr16:657748:C:T
chr16:658071	['G', 'C']	19959	9135.373120865905	1360.349978389393	0.0184967615706263	0.0119620696006886	1.5462843962688102	0.122052	0.122052	chr16	658071	0.9134550996400967	chr16:658071:G:C
chr16:658275	['C', 'A']	19959	4845.242759795571	861.2315648615922	0.0491298793883894	0.015442659095132	3.181439095801621	0.0014677	0.0014677	chr16	658275	2.833362705768195	chr16:658275:C:A
chr16:659152	['G', 'A']	19959	23632.368091396504	3153.2688026479973	-0.0070786354639546	0.0103236254933534	-0.6856734069355787	0.492927	0.492927	chr16	659152	0.3072173927808369	chr16:659152:G:A
chr16:659789	['C', 'T']	19959	23727.377611865508	3147.518338338008	-0.0090757078399053	0.0103355989343211	-0.8781017817717268	0.379899	0.379899	chr16	659789	0.4203318496278369	chr16:659789:C:T
chr16:659826	['C', 'T']	19959	4846.0	855.1911119978265	0.0473657868705692	0.0154415109964033	3.067432123812346	0.00216196	0.00216196	chr16	659826	2.6651523455075834	chr16:659826:C:T
chr16:661572	['C', 'T']	19959	4935.0	859.4031186930871	0.0444649632904207	0.0153290633796812	2.9006966824443667	0.00372741	0.00372741	chr16	661572	2.428592833985028	chr16:661572:C:T
chr16:662154	['G', 'A']	19959	4928.246918528911	853.4576987685138	0.0434724587124656	0.015342829166875	2.8334056411396453	0.00461011	0.00461011	chr16	662154	2.3362887119589275	chr16:662154:G:A
chr16:664944	['G', 'T']	19959	22128.434778251067	2904.910071345724	-0.0112488962105254	0.0101778131703318	-1.1052370506579656	0.26907	0.26907	chr16	664944	0.5701347212654393	chr16:664944:G:T
chr16:665847	['A', 'G']	19959	33168.111650485385	4568.496668219633	0.0131728994916265	0.0139938162851456	0.9413371751642604	0.346543	0.346543	chr16	665847	0.4602428692655297	chr16:665847:A:G
chr16:666273	['T', 'C']	19959	28091.629867201205	3690.5638465646807	-0.0158710331578254	0.0112289339993249	-1.4134051512618615	0.157552	0.157552	chr16	666273	0.8025760794246007	chr16:666273:T:C
chr16:666287	['C', 'A']	19959	6076.304439322577	802.6742839046765	-0.0040915118863489	0.0140135881325811	-0.2919674709745701	0.770315	0.770315	chr16	666287	0.1133316452339523	chr16:666287:C:A
chr16:667085	['C', 'T']	19959	4860.243511373885	865.5618313610713	0.0488181573901047	0.0154245341036791	3.164968034818004	0.00155333	0.00155333	chr16	667085	2.80873626999307	chr16:667085:C:T
chr16:668514	['C', 'G']	19959	25680.14657980456	3383.108835169816	-0.0094053304705984	0.0105557558473122	-0.8910144007350593	0.372932	0.372932	chr16	668514	0.4283703497382932	chr16:668514:C:G
chr16:668862	['G', 'A']	19959	17236.727213509046	2292.096458610464	-0.0051819339399324	0.0102121378622214	-0.5074289056655202	0.61186	0.61186	chr16	668862	0.2133479376304453	chr16:668862:G:A
chr16:669326	['AG', 'A']	19959	8404.842210753119	1361.4668522187785	0.0327919703538546	0.0123792814466369	2.648939722003268	0.00808083	0.00808083	chr16	669326	2.0925440295834217	chr16:669326:AG:A
chr16:670041	['C', 'T']	19959	4425.0	680.2099547705548	0.0187141160009621	0.0160718648998715	1.1644022717682116	0.244275	0.244275	chr16	670041	0.6121209780434268	chr16:670041:C:T
chr16:670071	['G', 'A']	19959	9566.47930654374	1304.754993546824	-0.0018789698796315	0.0118074504480221	-0.1591342591614545	0.873565	0.873565	chr16	670071	0.0587047746065633	chr16:670071:G:A
chr16:670960	['C', 'T']	19959	10391.041238663123	1440.4157594433268	0.0018010140151162	0.0115215906317287	0.1563164386483661	0.875785	0.875785	chr16	670960	0.0576024974551698	chr16:670960:C:T
chr16:670986	['G', 'A']	19959	2611.2616625745354	424.9019173198802	0.0280682060499903	0.0204487636709062	1.372611396058374	0.169889	0.169889	chr16	670986	0.7698347399888491	chr16:670986:G:A
chr16:671536	['C', 'T']	19959	746.11214672279	133.92813145357093	0.0408928337480929	0.0371780552029409	1.0999185816706776	0.271381	0.271381	chr16	671536	0.5664205615547117	chr16:671536:C:T
chr16:672288	['A', 'G']	19959	708.0354744964425	114.93288471806424	0.0247376831230036	0.0382648461040228	0.6464858908815257	0.517972	0.517972	chr16	672288	0.2856937162666597	chr16:672288:A:G
chr16:673238	['G', 'A']	19959	8713.746329240792	1205.919045334326	0.0007999371465961	0.0122237583057606	0.0654411782846847	0.947823	0.947823	chr16	673238	0.0232727568606223	chr16:673238:G:A
chr16:674307	['G', 'A']	19959	5573.0	788.2043675832924	0.0053692689378605	0.014582192793178	0.3682072383772355	0.712723	0.712723	chr16	674307	0.1470792260326938	chr16:674307:G:A
chr16:674368	['C', 'T']	19959	672.0336707084879	105.0653501044406	0.0099741293631095	0.0392776582560984	0.2539390026278078	0.799545	0.799545	chr16	674368	0.0971570882633267	chr16:674368:C:T
chr16:674633	['C', 'T']	19959	6595.660920980107	950.6230341896554	0.0100077530167807	0.0135838376004233	0.7367397425650051	0.461289	0.461289	chr16	674633	0.336026901550979	chr16:674633:C:T
chr16:676907	['C', 'T']	19959	2436.1220563182683	270.0456125914082	-0.0200319315599199	0.0209978029577525	-0.954001311481211	0.340095	0.340095	chr16	676907	0.468399752919885	chr16:676907:C:T
chr16:678514	['G', 'A']	19959	5134.0	672.75360041501	-0.0031864873977073	0.0150578966780754	-0.2116157034300078	0.832409	0.832409	chr16	678514	0.0796632328462745	chr16:678514:G:A
chr16:680074	['G', 'A']	19959	3639.558794020268	449.9681521904597	-0.0163987696079705	0.0176019957000772	-0.9316426323123485	0.351533	0.351533	chr16	680074	0.454033899534086	chr16:680074:G:A
chr16:681771	['C', 'T']	19959	3931.0	497.6819173703573	-0.0122480152642104	0.01701714338016	-0.7197456700335626	0.47169	0.47169	chr16	681771	0.3263433308580817	chr16:681771:C:T
chr16:682287	['GC', 'G']	19959	26957.0	3663.000419412354	0.0002331615316199	0.0107591604782846	0.0216709781483903	0.982711	0.982711	chr16	682287	0.0075741826346922	chr16:682287:GC:G
chr16:683604	['G', 'A']	19959	3974.597414311485	498.18964813727854	-0.0144903125030301	0.0169181127515993	-0.8564969814177623	0.391733	0.391733	chr16	683604	0.4070098414870425	chr16:683604:G:A
chr16:685794	['A', 'G']	19959	9221.310063145233	1415.890248293398	0.0247338284432645	0.0118789440496209	2.082157163123759	0.0373408	0.0373408	chr16	685794	1.4278163818378318	chr16:685794:A:G
chr16:685921	['T', 'C']	19959	23064.933694181324	3239.3801498846897	0.0140958196033938	0.0102208051351139	1.379130060406602	0.16787	0.16787	chr16	685921	0.7750269095711675	chr16:685921:T:C
chr16:686438	['C', 'T']	19959	12454.624010421889	1761.5819371704424	0.0092300951648218	0.0108323196159557	0.8520885177008762	0.394175	0.394175	chr16	686438	0.4043109237053499	chr16:686438:C:T
chr16:686447	['A', 'C']	19959	12474.12493735592	1762.4818443117554	0.0092942294358328	0.0108285342034718	0.858309099014799	0.390732	0.390732	chr16	686447	0.4081210196574198	chr16:686447:A:C
chr16:687269	['C', 'T']	19959	1018.0	101.05076263180692	-0.0250165134005991	0.0320987105480387	-0.7793619423795742	0.435776	0.435776	chr16	687269	0.3607366918377698	chr16:687269:C:T
chr16:687793	['G', 'A']	19959	21089.05661889969	2914.41501422526	0.0033119126450186	0.0101293296129508	0.3269626689592757	0.7437	0.7437	chr16	687793	0.1286022185125161	chr16:687793:G:A
chr16:688477	['G', 'A']	19959	39151.0	5306.727197652075	0.0106158210263143	0.0369728104343515	0.2871250765522329	0.77402	0.77402	chr16	688477	0.1112478173824572	chr16:688477:G:A
chr16:690466	['A', 'G']	19959	32284.85267588695	4407.11424148141	0.0053726845409307	0.0130754352039947	0.4108990987381722	0.681151	0.681151	chr16	690466	0.1667566014537417	chr16:690466:A:G
chr16:690682	['C', 'T']	19959	7014.0	1138.6003667938	0.0328122708088512	0.013218845519121	2.4822342285026515	0.0130643	0.0130643	chr16	690682	1.8839138553037955	chr16:690682:C:T
chr16:690868	['T', 'C']	19959	25081.256638941777	3534.2980414267654	0.012885356615801	0.0104475023514223	1.2333432606547128	0.217462	0.217462	chr16	690868	0.6626166220754969	chr16:690868:T:C
chr16:690881	['A', 'T']	19959	25024.50759132134	3520.1522322355377	0.0122874721426798	0.0104462399257504	1.1762578908790666	0.239506	0.239506	chr16	690881	0.6206836023569258	chr16:690881:A:T
chr16:691688	['A', 'G']	19959	4940.742633794347	678.4754120461838	0.005398575948734	0.0153998795617939	0.3505596213964886	0.725922	0.725922	chr16	691688	0.1391100415443258	chr16:691688:A:G
chr16:691837	['G', 'A']	19959	11785.037859793398	1508.7111338599286	-0.0069338594408058	0.0111204046985718	-0.6235258184170539	0.532946	0.532946	chr16	691837	0.2733167930186398	chr16:691837:G:A
chr16:692049	['G', 'GCCTC']	19959	32026.022952791416	4289.388532312076	-0.0068945485411669	0.0127962231810633	-0.5387955839477656	0.590034	0.590034	chr16	692049	0.2291229619393139	chr16:692049:G:GCCTC
chr16:696488	['G', 'T']	19959	7933.397484717908	1222.7519542525731	0.0235806709616155	0.0126011186787879	1.8713156794015493	0.061316	0.061316	chr16	696488	1.212426184453499	chr16:696488:G:T
chr16:696611	['G', 'T']	19959	7888.185658448587	1225.506544515495	0.0252751304626051	0.0126225151919818	2.0023846339801263	0.0452569	0.0452569	chr16	696611	1.3443151975974328	chr16:696611:G:T
chr16:696914	['G', 'A']	19959	7895.395580719511	1226.345464475519	0.0249308461119543	0.0126172606620956	1.9759317636078224	0.0481763	0.0481763	chr16	696914	1.3171665574154467	chr16:696914:G:A
chr16:697454	['T', 'C']	19959	7919.316259469226	1228.256230732551	0.0249112580527259	0.0126107236981562	1.9754027325464456	0.0482362	0.0482362	chr16	697454	1.3166269128089243	chr16:697454:T:C
chr16:697738	['T', 'C']	19959	7952.53930722892	1232.2895257692503	0.0250474732382365	0.0125968936114753	1.9883849154222533	0.0467828	0.0467828	chr16	697738	1.3299137887654628	chr16:697738:T:C
chr16:698954	['AAAAAG', 'A']	19959	8080.501956063795	1261.4173032579	0.0261097885930925	0.0125230347074507	2.0849410069556247	0.0370873	0.0370873	chr16	698954	1.430774782680645	chr16:698954:AAAAAG:A
chr16:699201	['C', 'T']	19959	13972.100120264582	1791.8779773917472	-0.0081067050037201	0.0107309283658091	-0.7554523455351446	0.449987	0.449987	chr16	699201	0.3468000326909166	chr16:699201:C:T
chr16:700107	['C', 'T']	19959	24486.587910986367	3368.645730285069	0.0057349933118989	0.0104346830641101	0.5496087688206146	0.582594	0.582594	chr16	700107	0.2346339923831017	chr16:700107:C:T
chr16:700762	['C', 'T']	19959	5171.777360192423	820.1526705495115	0.0262929282459504	0.0149231560702653	1.761887909109219	0.0781036	0.0781036	chr16	700762	1.1073289478883552	chr16:700762:C:T
chr16:702237	['C', 'T']	19959	6722.010372820205	1098.5563816894755	0.0342729516646686	0.0134287619154634	2.552204877889958	0.0107117	0.0107117	chr16	702237	1.9701415990066	chr16:702237:C:T
chr16:703720	['G', 'A']	19959	612.0	82.00076683013559	0.0114087142839522	0.0409937257992845	0.2783039126478075	0.780782	0.780782	chr16	703720	0.1074702073684942	chr16:703720:G:A
chr16:704083	['T', 'C']	19959	22055.52520797836	3132.7544174822374	0.0167420663514483	0.010225991235163	1.6372071876884833	0.101603	0.101603	chr16	704083	0.9930934685854598	chr16:704083:T:C
chr16:704314	['C', 'T']	19959	6801.681565365536	1103.0014795249815	0.0326407373779831	0.0133774821408019	2.4399761505513418	0.0146969	0.0146969	chr16	704314	1.8327742608213493	chr16:704314:C:T
chr16:707166	['T', 'C']	19959	28250.415422387014	3891.133219946694	0.0080117705205218	0.0111288873840182	0.7199075922025417	0.47159	0.47159	chr16	707166	0.3264354126330648	chr16:707166:T:C
chr16:707459	['A', 'C']	19959	15433.639603067211	2215.3750561276065	0.0127489626032255	0.0103083504803868	1.23676068518259	0.216191	0.216191	chr16	707459	0.6651623896227374	chr16:707459:A:C
chr16:707891	['T', 'C']	19959	35724.789908808496	4924.171932014336	0.0213929901755103	0.0166061778591227	1.2882549107323888	0.197672	0.197672	chr16	707891	0.7040548436185213	chr16:707891:T:C
chr16:709547	['T', 'C']	19959	609.0915514131088	85.02043610277629	0.0161631516403741	0.0410720174344901	0.393531962878482	0.693931	0.693931	chr16	709547	0.1586837108261684	chr16:709547:T:C
chr16:710161	['G', 'C']	19959	6771.339262451147	1104.4060082857784	0.0326973579523928	0.0133901094584053	2.4419037091491385	0.0146187	0.0146187	chr16	710161	1.8350912462515587	chr16:710161:G:C
chr16:710298	['A', 'G']	19959	6770.678458686176	1110.6614448196324	0.0338735855494975	0.0133810641393741	2.531456780767064	0.0113666	0.0113666	chr16	710298	1.9443694229163464	chr16:710298:A:G
chr16:711236	['C', 'A']	19959	7227.724257152879	962.6908850429746	-1.48087357881407e-05	0.013103669901154	-0.0011301212484631	0.999098	0.999098	chr16	711236	0.0003919104008511	chr16:711236:C:A
chr16:714040	['G', 'A']	19959	3669.183836055717	577.8800716485799	0.0229381043505773	0.0174165253971689	1.317031028146748	0.187843	0.187843	chr16	714040	0.7262049843536804	chr16:714040:G:A
chr16:714520	['G', 'C']	19959	22671.54362315209	3076.3354131495903	-0.0014256078226724	0.0103066106431599	-0.1383197514712136	0.889989	0.889989	chr16	714520	0.0506153610728663	chr16:714520:G:C
chr16:714826	['C', 'T']	19959	14349.31363704706	1967.1507561575409	0.0047458892977953	0.0105305466463075	0.4506783415141599	0.652226	0.652226	chr16	714826	0.1856018926943303	chr16:714826:C:T
chr16:714901	['G', 'A']	19959	15649.920517189536	2151.998414881699	0.0034488773944793	0.0103244781809231	0.3340485915164127	0.738346	0.738346	chr16	714901	0.1317400735742303	chr16:714901:G:A
chr16:714948	['A', 'G']	19959	22947.347518797	3117.7991305653486	-0.0018419110320805	0.0103179274932271	-0.1785156014412433	0.85832	0.85832	chr16	714948	0.0663507677169007	chr16:714948:A:G
chr16:716001	['T', 'G']	19959	25967.81692824549	3492.7123865406884	-0.006055989219797	0.0106599921107847	-0.5681044748307295	0.56997	0.56997	chr16	716001	0.2441480025333563	chr16:716001:T:G
chr16:716078	['A', 'G']	19959	24812.24316063734	3384.308063283188	-0.0005998197689143	0.0105129695423744	-0.0570552179854256	0.954502	0.954502	chr16	716078	0.0202231572775917	chr16:716078:A:G
chr16:718985	['G', 'A']	19959	7688.770456481436	1005.5289794137324	-0.0032121983653535	0.0127804142894797	-0.2513375773739693	0.801556	0.801556	chr16	718985	0.0960661306505699	chr16:718985:G:A
chr16:719538	['G', 'A']	19959	3694.0	557.0948272357309	0.020694788769212	0.0174726838270925	1.1844081295126148	0.236266	0.236266	chr16	719538	0.626598771278294	chr16:719538:G:A
chr16:719926	['C', 'G']	19959	11550.6757237176	1586.3887522285509	0.0065370477959472	0.0112784997301013	0.5796026025075334	0.562189	0.562189	chr16	719926	0.2501176562135251	chr16:719926:C:G
chr16:720983	['G', 'A']	19959	26074.612817557747	3514.6020408525355	-0.0039560398224909	0.0106194823396717	-0.3725266162656689	0.709505	0.709505	chr16	720983	0.1490445396501179	chr16:720983:G:A
chr16:721108	['C', 'A']	19959	13039.306609209802	1792.4252278968777	0.004804976734679	0.0107760449086496	0.4458942752569876	0.655678	0.655678	chr16	721108	0.1833093879956641	chr16:721108:C:A
chr16:721181	['C', 'G']	19959	8423.844114846921	1105.3992959810112	-0.0028184791056658	0.0123351535011631	-0.2284916118311847	0.819266	0.819266	chr16	721181	0.0865750682319985	chr16:721181:C:G
chr16:721234	['C', 'T']	19959	14667.73489327588	1870.979354935972	-0.0133971550195167	0.0104764028417998	-1.278793420014675	0.200985	0.200985	chr16	721234	0.696836353824864	chr16:721234:C:T
chr16:721750	['T', 'C']	19959	26500.32773825033	3580.231452570256	-0.003629298638103	0.0106988804770015	-0.3392222808643012	0.734446	0.734446	chr16	721750	0.134040130117632	chr16:721750:T:C
chr16:722061	['C', 'T']	19959	17409.872281791762	2245.347705931953	-0.0131601419835861	0.0101874598537797	-1.2917981687754565	0.196442	0.196442	chr16	722061	0.7067656529127501	chr16:722061:C:T
chr16:722842	['T', 'C']	19959	25739.44808058534	3428.781065434972	-0.009058589509744	0.0105455326932794	-0.8589978119850613	0.390352	0.390352	chr16	722842	0.408543591150738	chr16:722842:T:C
chr16:723367	['G', 'T']	19959	10077.01954397394	1229.5522574632134	-0.0203106648920371	0.0115878734245294	-1.7527517041257263	0.07966	0.07966	chr16	723367	1.098759697926691	chr16:723367:G:T
chr16:724520	['C', 'T']	19959	15546.894707828003	2074.729024565153	-0.0048631046476013	0.0103015971364005	-0.4720728818269921	0.63688	0.63688	chr16	724520	0.1959423890889321	chr16:724520:C:T
chr16:724692	['A', 'G']	19959	26926.39634176898	3624.602443785877	-0.0053442056011623	0.0107912334958245	-0.4952358415032115	0.620439	0.620439	chr16	724692	0.2073009108061296	chr16:724692:A:G
chr16:725954	['C', 'A']	19959	4995.500576238914	659.2145661452905	0.0009246473780396	0.0151864385274581	0.0608863873098264	0.95145	0.95145	chr16	725954	0.021614029546855	chr16:725954:C:A
chr16:725955	['C', 'A']	19959	4994.500476023451	659.1014045066348	0.0008420028867104	0.0151873382684287	0.0554411096815321	0.955788	0.955788	chr16	725955	0.0196384263853214	chr16:725955:C:A
chr16:726239	['C', 'T']	19959	528.0	77.13554766560556	0.0323317523947174	0.0443113337164175	0.7296497235139288	0.465613	0.465613	chr16	726239	0.3319749026076358	chr16:726239:C:T
chr16:727121	['T', 'C']	19959	31384.717378232115	4197.282870052944	-0.0107587750430858	0.0123937357905824	-0.8680816845604421	0.38536	0.38536	chr16	727121	0.4141333666936224	chr16:727121:T:C
chr16:727129	['A', 'G']	19959	27753.34310629981	3756.602405681226	-0.0028843807661143	0.0109587874727536	-0.2632025462019067	0.792397	0.792397	chr16	727129	0.1010571773610423	chr16:727129:A:G
chr16:727627	['C', 'T']	19959	5015.0	649.0783084393256	-0.0029008510270945	0.0151832014110654	-0.1910566124072121	0.848483	0.848483	chr16	727627	0.0713568546782487	chr16:727627:C:T
chr16:732397	['C', 'T']	19959	3529.176821324782	429.9446738072235	-0.010133039952658	0.0178043163109903	-0.5691338985256646	0.569272	0.569272	chr16	732397	0.244680176709343	chr16:732397:C:T
chr16:733069	['A', 'G']	19959	1510.3783702515784	199.5671977799542	0.0004042160495873	0.0264279073783079	0.0152950456425143	0.987797	0.987797	chr16	733069	0.0053322971514134	chr16:733069:A:G
chr16:733967	['C', 'T']	19959	4719.182219103939	600.8511125631868	-0.0062980260614252	0.0156123597383085	-0.403400009158874	0.686658	0.686658	chr16	733967	0.1632595157717654	chr16:733967:C:T
chr16:734920	['A', 'G']	19959	27431.49756953145	3657.756705742496	-0.009246168175808	0.0108845495940477	-0.8494764157135553	0.395626	0.395626	chr16	734920	0.4027151748971908	chr16:734920:A:G
chr16:735279	['A', 'G']	19959	13648.786888532482	1730.3987944615697	-0.0119836470771903	0.0105827064873508	-1.132380180014822	0.257488	0.257488	chr16	735279	0.5892430060605394	chr16:735279:A:G
chr16:735717	['T', 'C']	19959	27272.931582376827	3690.488212953659	-0.0034325698241144	0.0108502266928732	-0.3163592726011056	0.751733	0.751733	chr16	735717	0.1239363844308674	chr16:735717:T:C
chr16:736444	['T', 'G']	19959	1647.2475947083583	216.0918924665319	-0.0043352835077283	0.0253744128399665	-0.1708525645527432	0.864341	0.864341	chr16	736444	0.0633148857602671	chr16:736444:T:G
chr16:742034	['T', 'C']	19959	27955.208212172867	3803.539431752554	-0.0013349813021056	0.0110349672281745	-0.1209773689854876	0.90371	0.90371	chr16	742034	0.0439709120085886	chr16:742034:T:C
chr16:742038	['A', 'G']	19959	31649.928736093018	4252.274307580384	-0.0099193982734773	0.0125602342009348	-0.7897462829744923	0.429685	0.429685	chr16	742038	0.3668498069652336	chr16:742038:A:G
chr16:742193	['T', 'A']	19959	16316.174845856938	2081.9345264108524	-0.0161867250505007	0.0103254290595294	-1.5676564099350292	0.116977	0.116977	chr16	742193	0.9318995207753336	chr16:742193:T:A
chr16:742280	['C', 'T']	19959	15319.070107742422	1954.2055162372228	-0.0143876516365809	0.0104127987549092	-1.38172761956028	0.167071	0.167071	chr16	742280	0.7770989279221989	chr16:742280:C:T
chr16:746675	['G', 'GA']	19959	552.3785841823291	72.56524337525718	-0.0206179519124857	0.0437140577439946	-0.4716549544137945	0.637178	0.637178	chr16	746675	0.1957392276033996	chr16:746675:G:GA
chr16:747321	['G', 'C']	19959	16579.49203247144	2372.849133871081	0.013281803309501	0.0102256747758304	1.298868153023424	0.194004	0.194004	chr16	747321	0.7121893156366873	chr16:747321:G:C
chr16:747522	['C', 'T']	19959	3112.3118705216216	467.8820591220455	0.0106630230775238	0.0188714055900702	0.5650359760766557	0.572056	0.572056	chr16	747522	0.2425614549472717	chr16:747522:C:T
chr16:748071	['C', 'T']	19959	18135.817307210506	2656.661068155746	0.0174689631233091	0.0101602877141797	1.7193374454277848	0.0855685	0.0855685	chr16	748071	1.0676860810460305	chr16:748071:C:T
chr16:748229	['G', 'A']	19959	12691.635885359254	1907.032282777166	0.020368098735323	0.0108616027668188	1.875238781291616	0.0607745	0.0607745	chr16	748229	1.2162786054691466	chr16:748229:G:A
chr16:748419	['C', 'T']	19959	20226.013378094	2840.808197847869	0.0097107443882541	0.0101329020716853	0.9583379292087696	0.337904	0.337904	chr16	748419	0.4712066671548299	chr16:748419:C:T
chr16:748489	['T', 'C']	19959	6784.039392572546	1111.3113830852226	0.0337882593023856	0.0134253608703296	2.5167486839820072	0.0118521	0.0118521	chr16	748489	1.926204692893558	chr16:748489:T:C
chr16:748622	['A', 'G']	19959	29914.0	4134.810218060312	0.0120615672996481	0.011673112425239	1.0332777463505984	0.301486	0.301486	chr16	748622	0.5207328502366482	chr16:748622:A:G
chr16:750821	['A', 'G']	19959	7540.377793366068	1081.446054272713	0.0091263609694017	0.0129123326291995	0.7067941348384793	0.479703	0.479703	chr16	750821	0.3190275655045601	chr16:750821:A:G
chr16:751627	['G', 'A']	19959	6191.861374229438	917.330186293802	0.0104004537476724	0.014021224424466	0.7417650151526298	0.458238	0.458238	chr16	751627	0.3389088992015781	chr16:751627:G:A
chr16:751796	['T', 'A']	19959	33222.658180907034	4600.096472630037	0.0167786682407855	0.013539468986511	1.2392412329834834	0.215271	0.215271	chr16	751796	0.6670144717476555	chr16:751796:T:A
chr16:751922	['G', 'A']	19959	7717.773362729869	1045.3575207564163	0.0007212185887044	0.0127522741769897	0.0565560760923581	0.954899	0.954899	chr16	751922	0.020042561465816	chr16:751922:G:A
chr16:752234	['A', 'G']	19959	31560.743836440168	4406.895213143568	0.0199797831931908	0.0124074220954209	1.610308977927381	0.107346	0.107346	chr16	752234	0.9692141339039614	chr16:752234:A:G
chr16:752726	['G', 'A']	19959	3142.0	503.3720562772288	0.0284158122706336	0.0188519890240866	1.5073110977482294	0.131747	0.131747	chr16	752726	0.8802592652864178	chr16:752726:G:A
chr16:752842	['C', 'A']	19959	5227.785778713169	771.400269325976	0.0129659944098088	0.0149415582425709	0.8677806022176893	0.385525	0.385525	chr16	752842	0.4139474541629379	chr16:752842:C:A
chr16:753110	['C', 'T']	19959	5615.3761467889935	828.8303727539226	0.0146547734247968	0.0145167709656735	1.0095064156794658	0.312744	0.312744	chr16	753110	0.5048110135030863	chr16:753110:C:T
chr16:753310	['C', 'T']	19959	3603.180529111133	362.8133322471029	-0.0329756557003928	0.0177071586344864	-1.862278210811839	0.0625786	0.0625786	chr16	753310	1.2035741570587262	chr16:753310:C:T
chr16:754760	['C', 'T']	19959	5911.592373603247	796.9946263012122	-0.0024276567375491	0.0142099365937953	-0.1708421935259867	0.86435	0.86435	chr16	754760	0.0633103636677275	chr16:754760:C:T
chr16:755526	['G', 'T']	19959	5029.00786770233	661.7509063417511	-0.0051211117038376	0.0152436914416194	-0.3359495777942334	0.736912	0.736912	chr16	755526	0.1325843712946197	chr16:755526:G:T
chr16:755835	['G', 'C']	19959	5035.756915213469	660.3059287040853	-0.005775496400436	0.0152407321208993	-0.3789513754733746	0.704728	0.704728	chr16	755835	0.1519784729274275	chr16:755835:G:C
chr16:756286	['T', 'A']	19959	1145.1056815880129	212.0893342767845	0.0598813184977285	0.0305062830945718	1.9629175508563843	0.0496696	0.0496696	chr16	756286	1.3039093374578117	chr16:756286:T:A
chr16:756287	['T', 'A']	19959	7070.141378785586	955.6478698471626	-0.0027724069778656	0.013309435992184	-0.2083038664819275	0.834994	0.834994	chr16	756287	0.0783166452065218	chr16:756287:T:A
chr16:756655	['T', 'C']	19959	34740.0	4779.098596857189	0.0126538532366424	0.0150144250522593	0.8427797396569878	0.399362	0.399362	chr16	756655	0.3986332613868016	chr16:756655:T:C
chr16:756935	['C', 'T']	19959	7407.969274723073	953.8572373306372	-0.0068260229371833	0.013075119880371	-0.5220619772236907	0.601633	0.601633	chr16	756935	0.220668350400385	chr16:756935:C:T
chr16:757347	['C', 'T']	19959	9568.464556263483	1351.135324856362	0.0086183602661529	0.0118688881738802	0.7261303788436809	0.467767	0.467767	chr16	757347	0.3299704200288485	chr16:757347:C:T
chr16:757672	['T', 'C']	19959	7142.431420696567	980.5840540922472	0.000658776797007	0.0131844451922661	0.0499662130184687	0.96015	0.96015	chr16	757672	0.0176609137485283	chr16:757672:T:C
chr16:757749	['C', 'T']	19959	6862.687678508793	870.1187375915064	-0.008593863067395	0.0135065977161584	-0.63627149101464	0.524607	0.524607	chr16	757749	0.2801659187759912	chr16:757749:C:T
chr16:757953	['T', 'C']	19959	34790.74311053212	4791.359339073908	0.0137975673896184	0.0150965808874633	0.9139531323331886	0.360753	0.360753	chr16	757953	0.442790048652962	chr16:757953:T:C
chr16:758761	['G', 'A']	19959	36625.141584905694	4821.39696798414	-0.0477886695493478	0.0184012224763175	-2.597037757184446	0.00941006	0.00941006	chr16	758761	2.026407607435034	chr16:758761:G:A
chr16:758770	['C', 'T']	19959	37497.086222490194	5048.291408524136	-0.0113486948698897	0.0211652177942793	-0.5361955156897643	0.591829	0.591829	chr16	758770	0.2278037579462545	chr16:758770:C:T
chr16:759330	['C', 'T']	19959	981.0	127.30762013543932	-0.009832029935653	0.0327377896794475	-0.3003266265659195	0.763931	0.763931	chr16	759330	0.1169458661265664	chr16:759330:C:T
chr16:759582	['T', 'G']	19959	1652.0	240.1649822366068	0.015642687931382	0.0254819796944596	0.6138725530333549	0.539307	0.539307	chr16	759582	0.2681639426978495	chr16:759582:T:G
chr16:759688	['C', 'T']	19959	2143.0	288.439707049558	-0.0025600321660596	0.0223634652234675	-0.1144738590588909	0.908863	0.908863	chr16	759688	0.0415015764349301	chr16:759688:C:T
chr16:760039	['A', 'C']	19959	10164.055480378893	1493.64796115584	0.0110848026224437	0.0116580281539938	0.9508299753630548	0.341702	0.341702	chr16	760039	0.4663524792450714	chr16:760039:A:C
chr16:760655	['A', 'G']	19959	32766.15071806493	4546.795139288577	0.0129663827679421	0.0137124029346625	0.9455952271622208	0.344367	0.344367	chr16	760655	0.4629784727949531	chr16:760655:A:G
chr16:761433	['A', 'G']	19959	32566.0	4538.989023243311	0.0165010564084078	0.0133605945963324	1.2350540456438608	0.216825	0.216825	chr16	761433	0.6638906449376422	chr16:761433:A:G
chr16:761746	['C', 'T']	19959	2624.0	406.67891223138025	0.0145761095764637	0.020361320141815	0.7158725207865834	0.474078	0.474078	chr16	761746	0.3241501980248323	chr16:761746:C:T
chr16:762273	['A', 'G']	19959	32762.0	4565.594701283637	0.0178195820790131	0.0134913120906972	1.3208190544565617	0.186577	0.186577	chr16	762273	0.7291418942912016	chr16:762273:A:G
chr16:762539	['C', 'T']	19959	6887.690183895375	926.3771777931807	0.0003965548902364	0.013350759262191	0.0297027968558675	0.976304	0.976304	chr16	762539	0.0104149313441531	chr16:762539:C:T
chr16:763650	['G', 'A']	19959	2923.8591741726405	471.8709163903681	0.0237691664718629	0.019490844059117	1.219504214377247	0.222667	0.222667	chr16	763650	0.6523441421031634	chr16:763650:G:A
chr16:764058	['C', 'T']	19959	4969.24897284297	670.2811670774369	0.0008016722069721	0.0153184927513582	0.0523336218506931	0.958263	0.958263	chr16	764058	0.0185152803021849	chr16:764058:C:T
chr16:764275	['C', 'T']	19959	1373.0687944683837	231.45948823859484	0.039009012418451	0.027681352982032	1.4092162490674416	0.158787	0.158787	chr16	764275	0.7991850564389751	chr16:764275:C:T
chr16:764295	['A', 'G']	19959	9095.734325665317	1348.921781822728	0.0157355992866621	0.0120490592940579	1.305960814253966	0.191581	0.191581	chr16	764295	0.7176475641735371	chr16:764295:A:G
chr16:764354	['T', 'A']	19959	2806.406085518071	413.80391023218266	0.0111309677604042	0.0198391019172248	0.5610620786589152	0.574762	0.574762	chr16	764354	0.2405119526739443	chr16:764354:T:A
chr16:764494	['A', 'G']	19959	15231.0	2160.3054387498187	0.0081645291831188	0.0104473884295532	0.7814899616466182	0.434524	0.434524	chr16	764494	0.3619862312297853	chr16:764494:A:G
chr16:765370	['T', 'C']	19959	32190.61283695761	4453.896179763888	0.0124267830830587	0.0130839100464944	0.9497759491543024	0.342238	0.342238	chr16	765370	0.4656717707327558	chr16:765370:T:C
chr16:765379	['T', 'C']	19959	32173.611985168856	4475.464859800569	0.0174343251217417	0.0130716869437961	1.3337471434791452	0.182302	0.182302	chr16	765379	0.7392085667580833	chr16:765379:T:C
chr16:766294	['T', 'G']	19959	31411.442790557816	4366.528167128074	0.016258492368867	0.0125928255885228	1.291091681892665	0.196687	0.196687	chr16	766294	0.7062243437656697	chr16:766294:T:G
chr16:767016	['AGCCAGGGAGTCCCTG', 'A']	19959	15905.0	2284.885751149241	0.0125336659133416	0.0103851514618277	1.2068833044381762	0.227491	0.227491	chr16	767016	0.6430357802273221	chr16:767016:AGCCAGGGAGTCCCTG:A
chr16:767213	['G', 'A']	19959	14389.046511627905	1991.766752785572	0.0017513895966749	0.0105218105330813	0.1664532535696681	0.867802	0.867802	chr16	767213	0.0615793532988063	chr16:767213:G:A
chr16:768802	['G', 'A']	19959	9135.288513581238	1225.650785177001	-3.829459369365246e-05	0.0120279833838581	-0.00318379170236	0.99746	0.99746	chr16	768802	0.0011045113079728	chr16:768802:G:A
chr16:768807	['C', 'T']	19959	8346.836398256251	1188.7030330340742	0.008676212164831	0.0125353075564955	0.6921419459178079	0.488856	0.488856	chr16	768807	0.3108190501101445	chr16:768807:C:T
chr16:769008	['T', 'C']	19959	8673.95341723913	1246.3569179404649	0.0103508913943429	0.0123670107234228	0.8369760183630012	0.402616	0.402616	chr16	769008	0.3951089701983892	chr16:769008:T:C
chr16:769034	['C', 'G']	19959	8662.340067171288	1231.5827263139263	0.0083090098494534	0.0123689819652148	0.6717618210472636	0.501743	0.501743	chr16	769034	0.2995186777992804	chr16:769034:C:G
chr16:769434	['C', 'T']	19959	7691.780685920578	1072.5202965323265	0.0038958105676672	0.012858488715777	0.3029757737304867	0.761911	0.761911	chr16	769434	0.1180957563064803	chr16:769434:C:T
chr16:769719	['T', 'C']	19959	21766.5433769358	3100.129539103695	0.0158250094692184	0.0102454726783584	1.5445855907307864	0.122462	0.122462	chr16	769719	0.9119986521200224	chr16:769719:T:C
chr16:770215	['T', 'A']	19959	14343.3118328071	2115.444902699935	0.0180209278184749	0.0105694175592558	1.7050067061352483	0.0882087	0.0882087	chr16	770215	1.054488578409484	chr16:770215:T:A
chr16:770328	['A', 'C']	19959	31172.37092166592	4344.730429363058	0.0168813385769274	0.0124807359355713	1.3525915990910449	0.176201	0.176201	chr16	770328	0.7539916311495696	chr16:770328:A:C
chr16:770622	['G', 'A']	19959	9344.473524729068	1247.3392562459333	-0.0011539739661346	0.0121217134834787	-0.0951989145517598	0.924158	0.924158	chr16	770622	0.0342537726521078	chr16:770622:G:A
chr16:770888	['T', 'C']	19959	21192.12356566618	2804.265939267393	-0.0072996140592807	0.0101600981051404	-0.7184590132636164	0.472483	0.472483	chr16	770888	0.3256138128457479	chr16:770888:T:C
chr16:770944	['T', 'A']	19959	13058.27127393004	1841.0498439427647	0.0090953750171196	0.010781729538145	0.8435914650743928	0.398908	0.398908	chr16	770944	0.3991272539357951	chr16:770944:T:A
chr16:771589	['G', 'A']	19959	30801.54324080569	4290.810805704888	0.0153718893306303	0.012285986687473	1.2511725530602875	0.210886	0.210886	chr16	771589	0.6759522506282778	chr16:771589:G:A
chr16:771961	['G', 'A']	19959	12349.9002156145	1796.283444140452	0.0132370132899127	0.0109865791467883	1.204834836490685	0.228281	0.228281	chr16	771961	0.6415302336632465	chr16:771961:G:A
chr16:772150	['G', 'A']	19959	12391.104139520898	1809.0454400698384	0.0145908391181296	0.0109674163855209	1.3303807027325345	0.183408	0.183408	chr16	772150	0.736581724936004	chr16:772150:G:A
chr16:772306	['G', 'A']	19959	1421.498546511628	213.36591640889304	0.0105699021424003	0.0272924310196513	0.3872832777259618	0.698551	0.698551	chr16	772306	0.1558018813035192	chr16:772306:G:A
chr16:772510	['G', 'C']	19959	1872.2814191220689	251.54244256005487	0.0019404217019033	0.023852921646265	0.0813494351207571	0.935165	0.935165	chr16	772510	0.0291117556863687	chr16:772510:G:C
chr16:773094	['A', 'G']	19959	19543.9792063333	2716.324433371674	0.0045838158067746	0.0101961499742786	0.4495633958247068	0.65303	0.65303	chr16	773094	0.1850668669099457	chr16:773094:A:G
chr16:773153	['A', 'G']	19959	5869.882291040289	732.1274887595811	-0.0130272320534246	0.0143106894861277	-0.9103147731667862	0.362668	0.362668	chr16	773153	0.440490762689547	chr16:773153:A:G
chr16:773446	['T', 'C']	19959	20274.327720610992	2797.0422782791843	0.0028894388964579	0.0105795980628573	0.2731142411356978	0.784768	0.784768	chr16	773446	0.1052587142248973	chr16:773446:T:C
chr16:773753	['T', 'C']	19959	10703.601948541513	1616.588767048127	0.0230504715244191	0.0120401328030873	1.914469873497454	0.0555744	0.0555744	chr16	773753	1.255125217393628	chr16:773753:T:C
chr16:774098	['T', 'G']	19959	32035.60507064836	4475.789930221151	0.0191869445738629	0.0129733740491894	1.478947920649961	0.13917	0.13917	chr16	774098	0.856454372761578	chr16:774098:T:G
chr16:774141	['T', 'C']	19959	19556.0	2718.175149895661	0.0044402720116023	0.0101928650076718	0.4356255094382529	0.663113	0.663113	chr16	774141	0.1784124578775816	chr16:774141:T:C
chr16:774284	['C', 'T']	19959	11470.574706884458	1756.352924305654	0.0235195813153508	0.0112268481387245	2.094940719312421	0.0361888	0.0361888	chr16	774284	1.4414258176107495	chr16:774284:C:T
chr16:775120	['C', 'A']	19959	5453.819753457607	788.704095107924	0.010567241261925	0.0147370607955057	0.7170521590809825	0.47335	0.47335	chr16	775120	0.324817618546604	chr16:775120:C:A
chr16:776916	['G', 'A']	19959	9806.439304330392	1304.20797016211	-0.001116020458625	0.0117160641776172	-0.0952555774452899	0.924113	0.924113	chr16	776916	0.0342749202562086	chr16:776916:G:A
chr16:776978	['C', 'T']	19959	9141.37402285027	1206.995800722044	-0.0027534661592451	0.012021123745249	-0.2290523097171697	0.818831	0.818831	chr16	776978	0.0868057238086447	chr16:776978:C:T
chr16:777385	['C', 'T']	19959	1030.5163166073487	129.9044341931755	-0.0021257942703964	0.0317167600184728	-0.0670243199229142	0.946563	0.946563	chr16	777385	0.0238504755809797	chr16:777385:C:T
chr16:777756	['C', 'G']	19959	7132.357350435916	956.7815284877228	0.0015229649963361	0.0131640389554845	0.1156913164330671	0.907898	0.907898	chr16	777756	0.0419629406038555	chr16:777756:C:G
chr16:778080	['C', 'T']	19959	1289.129177732124	147.2091399274425	-0.0216331588546899	0.0287046243352436	-0.7536471685549544	0.45107	0.45107	chr16	778080	0.3457560562268555	chr16:778080:C:T
chr16:778319	['T', 'C']	19959	3780.7577048358808	559.2987563266904	0.0132555403908863	0.0173478056376509	0.7641047327690326	0.444814	0.444814	chr16	778319	0.351821552300407	chr16:778319:T:C
chr16:778323	['C', 'T']	19959	3263.0	374.0521436808993	-0.0166711951760125	0.0183519377167328	-0.9084160720975054	0.363669	0.363669	chr16	778323	0.4392937176495417	chr16:778323:C:T
chr16:779583	['G', 'A']	19959	7655.534252067151	1096.1877387725683	0.0099443533707675	0.0127886824251295	0.7775901410474519	0.43682	0.43682	chr16	779583	0.3596974854800789	chr16:779583:G:A
chr16:779920	['G', 'A']	19959	753.0377292313859	148.68834920033433	0.0550174494067104	0.0370147467246902	1.486365685977037	0.137198	0.137198	chr16	779920	0.862652219498762	chr16:779920:G:A
chr16:780953	['G', 'A']	19959	1258.9190579317442	229.4268158058872	0.0503713024764846	0.030269949765708	1.6640695761427695	0.0961142	0.0961142	chr16	780953	1.0172124445264303	chr16:780953:G:A
chr16:781173	['G', 'A']	19959	13333.0	1868.288277519562	0.0085577139425062	0.0107403773658214	0.7967796336224678	0.425589	0.425589	chr16	781173	0.3710096055744695	chr16:781173:G:A
chr16:781496	['A', 'G']	19959	26408.646289522472	3581.7649723626387	0.0015790460308174	0.0106991135134306	0.147586622838917	0.882671	0.882671	chr16	781496	0.0542011418468618	chr16:781496:A:G
chr16:783167	['C', 'T']	19959	5047.505787443002	644.0213409060684	-0.0059080012286295	0.0152360434867813	-0.3877647916767412	0.698194	0.698194	chr16	783167	0.1560238876588893	chr16:783167:C:T
chr16:783185	['C', 'G']	19959	6051.303186692054	810.3581151278036	0.0012510979817552	0.0141005187898464	0.0887270887264182	0.9293	0.9293	chr16	783185	0.0318440628500295	chr16:783185:C:G
chr16:783291	['C', 'G']	19959	16588.1555577829	2323.007921897552	0.009724593109645	0.0101851375283721	0.9547827000426672	0.339699	0.339699	chr16	783291	0.4689057315966224	chr16:783291:C:G
chr16:783326	['C', 'T']	19959	1800.0	234.39370019995303	-0.0033968006483512	0.0243424931339581	-0.1395420193674671	0.889023	0.889023	chr16	783326	0.0510870032099073	chr16:783326:C:T
chr16:784865	['C', 'T']	19959	7862.393927247219	1001.9743723676876	-0.0095646419378279	0.0126974978455484	-0.7532698216744428	0.451297	0.451297	chr16	784865	0.3455375534458992	chr16:784865:C:T
chr16:785508	['G', 'A']	19959	4108.0	544.9919025288175	0.0003363190228056	0.0166098760185059	0.0202481356532036	0.983846	0.983846	chr16	785508	0.0070728757397568	chr16:785508:G:A
chr16:785850	['G', 'A']	19959	4880.0	684.9492176255201	0.0058437820639666	0.0153149983240195	0.3815724912487542	0.702783	0.702783	chr16	785850	0.1531787524349774	chr16:785850:G:A
chr16:786483	['G', 'A']	19959	6203.852320675105	887.4090471607454	0.0062260991895226	0.0139344349980223	0.4468138959639385	0.655014	0.655014	chr16	786483	0.1837494174772716	chr16:786483:G:A
chr16:786793	['G', 'A']	19959	7883.39497945686	1005.1425365025408	-0.0099084779783165	0.0126953211627601	-0.7804826558765287	0.435116	0.435116	chr16	786793	0.3613949466223587	chr16:786793:G:A
chr16:787055	['G', 'A']	19959	5822.702858614473	674.620563994558	-0.0199317510213039	0.014577792630791	-1.3672681129517708	0.171557	0.171557	chr16	787055	0.7655915568304775	chr16:787055:G:A
chr16:789084	['A', 'C']	19959	1212.2429466299172	238.9291552195552	0.0648519759025032	0.0295150400370722	2.197251835709733	0.0280139	0.0280139	chr16	789084	1.5526264259649003	chr16:789084:A:C
chr16:789269	['G', 'A']	19959	8030.402344924341	971.4457841166856	-0.0203106267807643	0.0125937716426337	-1.612751712283452	0.106814	0.106814	chr16	789269	0.971371821050238	chr16:789269:G:A
chr16:789600	['G', 'A']	19959	6120.3066439523	870.2193739604628	0.0064444355809344	0.0140105875416454	0.4599689743045267	0.645544	0.645544	chr16	789600	0.190074151064548	chr16:789600:G:A
chr16:789996	['T', 'C']	19959	22853.290023550635	3174.8394548255383	0.0088300444532915	0.0102056449172817	0.8652118043357695	0.386933	0.386933	chr16	789996	0.4123642294239155	chr16:789996:T:C
chr16:790378	['A', 'G']	19959	22868.43731208659	3182.887598655444	0.009387304081864	0.0102053097978882	0.9198450872903936	0.357665	0.357665	chr16	790378	0.4465235564978576	chr16:790378:A:G
chr16:790409	['T', 'C']	19959	2507.125613788957	400.5097922043079	0.0292163057410554	0.02086711958281	1.4001120578770914	0.161495	0.161495	chr16	790409	0.7918409191906142	chr16:790409:T:C
chr16:790769	['A', 'G']	19959	2506.125563683736	399.02960622794734	0.0285868126362009	0.020869767495248	1.3697714956675997	0.170774	0.170774	chr16	790769	0.767578249080573	chr16:790769:A:G
chr16:791175	['C', 'T']	19959	5167.0	714.9109547178635	0.0040047459985004	0.0150524576744809	0.2660526330719959	0.790201	0.790201	chr16	791175	0.1022624250542092	chr16:791175:C:T
chr16:791617	['C', 'T']	19959	4365.218709289507	571.7231168474868	-0.0020607570020093	0.0161616065625528	-0.1275094152325332	0.898539	0.898539	chr16	791617	0.0464630681184872	chr16:791617:C:T
chr16:791625	['A', 'G']	19959	2240.0	330.0653567646548	0.012760848939172	0.0219700034002071	0.5808305400194794	0.561361	0.561361	chr16	791625	0.2507577628329264	chr16:791625:A:G
chr16:792288	['C', 'T']	19959	1671.1674600390838	222.5992323197772	0.0014770034003074	0.0252128732429889	0.0585813201880182	0.953286	0.953286	chr16	792288	0.0207767849988169	chr16:792288:C:T
chr16:792450	['C', 'T']	19959	2323.1163944283	331.6014635167858	0.0109030483049909	0.021602978578432	0.5047011580095857	0.613774	0.613774	chr16	792450	0.2119915126061973	chr16:792450:C:T
chr16:792686	['C', 'T']	19959	2200.110231486121	328.7957595458742	0.0174114318644075	0.0221459895271826	0.7862115099005297	0.431753	0.431753	chr16	792686	0.3647646360907428	chr16:792686:C:T
chr16:792826	['A', 'G']	19959	2526.37973541792	359.0558786508258	0.0120505075606523	0.0207893612177264	0.579647803241653	0.562159	0.562159	chr16	792826	0.2501408320175649	chr16:792826:A:G
chr16:793445	['G', 'A']	19959	2284.2288921180534	331.6242067484121	0.0132846270048398	0.0217653826821563	0.6103557745268073	0.541633	0.541633	chr16	793445	0.2662948833160793	chr16:793445:G:A
chr16:795819	['A', 'G']	19959	12766.829235246894	1778.783918285496	0.0040908984860086	0.0108858458218001	0.3757997819348275	0.70707	0.70707	chr16	795819	0.1505375888779921	chr16:795819:A:G
chr16:796478	['C', 'T']	19959	3787.0	457.57064380915074	-0.0133261680065731	0.017271490978407	-0.7715702149416996	0.440378	0.440378	chr16	796478	0.3561743852435529	chr16:796478:C:T
chr16:796652	['C', 'T']	19959	2016.202034373904	310.75817930531497	0.022296923369233	0.0230919332566282	0.9655719649559004	0.33427	0.33427	chr16	796652	0.4759025986365498	chr16:796652:C:T
chr16:797136	['T', 'C']	19959	7589.308572575788	1005.7311060616488	-0.0003396274296302	0.0129594346502008	-0.0262069634052267	0.979093	0.979093	chr16	797136	0.0091760543985519	chr16:797136:T:C
chr16:797207	['T', 'G']	19959	12067.805610915337	1485.9882076210313	-0.0196526048312616	0.0112058245777238	-1.753784801372776	0.0794827	0.0794827	chr16	797207	1.0997273884773635	chr16:797207:T:G
chr16:797388	['G', 'A']	19959	7585.520220496117	1006.1916034393035	0.0001983219792284	0.0129459154590639	0.0153192703795675	0.987778	0.987778	chr16	797388	0.0053406507650767	chr16:797388:G:A
chr16:797597	['T', 'C']	19959	24117.416695896176	3310.156327607893	0.0048713983651438	0.0103580980957051	0.4702985355162606	0.638147	0.638147	chr16	797597	0.1950792680888491	chr16:797597:T:C
chr16:797743	['C', 'T']	19959	1559.0573779483957	267.3321932034881	0.0460603593191519	0.0274982322305478	1.675029832208028	0.0939441	0.0939441	chr16	797743	1.0271304898359748	chr16:797743:C:T
chr16:798013	['G', 'A']	19959	7564.758029763992	997.07799482572	-0.0011500735953245	0.0129603815878223	-0.0887376338058712	0.929291	0.929291	chr16	798013	0.0318482688860397	chr16:798013:G:A
chr16:798755	['G', 'A']	19959	2926.43986770896	330.0876750595037	-0.0289641873246372	0.0194887426746131	-1.486200921641147	0.137242	0.137242	chr16	798755	0.8625129616838116	chr16:798755:G:A
chr16:799679	['T', 'C']	19959	9445.41972339146	1345.811885406352	0.0073863348562422	0.0118745004513193	0.6220333130242645	0.533927	0.533927	chr16	799679	0.272518116874769	chr16:799679:T:C
chr16:799894	['C', 'T']	19959	8954.729843561974	1246.9851976094697	0.0084811815654939	0.0121811057704336	0.6962571153498887	0.486276	0.486276	chr16	799894	0.3131171643713148	chr16:799894:C:T
chr16:800205	['T', 'C']	19959	18235.74098015634	2581.8587789809417	0.0106915877997911	0.0101502457655254	1.053332899199768	0.292201	0.292201	chr16	800205	0.5343183021124039	chr16:800205:T:C
chr16:800465	['G', 'A']	19959	501.0	108.17769321803743	0.0670359096922994	0.0451863689211826	1.483542742928258	0.137946	0.137946	chr16	800465	0.8602908881758339	chr16:800465:G:A
chr16:800711	['C', 'T']	19959	1691.0	221.73117899379176	-0.0022509760773758	0.0250197743393712	-0.0899678808786716	0.928314	0.928314	chr16	800711	0.0323050998570408	chr16:800711:C:T
chr16:801456	['T', 'C']	19959	2256.0	226.0904694526981	-0.0348289307604459	0.0218911226011644	-1.5910070668825962	0.111624	0.111624	chr16	801456	0.9522424187768777	chr16:801456:T:C
chr16:802116	['G', 'A']	19959	575.0576238913663	89.12828365753094	0.0279319901351533	0.0423085165904935	0.6601978132561019	0.509135	0.509135	chr16	802116	0.2931670467764717	chr16:802116:G:A
chr16:802137	['T', 'C']	19959	14349.437891466652	1988.695419160848	0.0060650967253865	0.0105424085494699	0.5753046561349068	0.565092	0.565092	chr16	802137	0.2478808409598407	chr16:802137:T:C
chr16:802598	['T', 'C']	19959	916.0917973643334	138.77806620238118	0.0159023412977026	0.0335459508600873	0.4740465209654573	0.635472	0.635472	chr16	802598	0.1969035804575577	chr16:802598:T:C
chr16:803169	['C', 'T']	19959	9578.0	1404.3122390676351	0.0126374373366867	0.0118502986206501	1.0664235342276482	0.286245	0.286245	chr16	803169	0.5432620906481238	chr16:803169:C:T
chr16:803362	['C', 'T']	19959	3296.1651468082973	504.7943890410669	0.0164686795982427	0.018251091704121	0.9023394252369084	0.366887	0.366887	chr16	803362	0.4354676764378067	chr16:803362:C:T
chr16:803515	['A', 'T']	19959	1344.8759651057858	181.41526545794247	-0.0018400953088237	0.028023321649573	-0.0656629978356553	0.947647	0.947647	chr16	803515	0.0233534079171251	chr16:803515:A:T
chr16:803728	['A', 'C']	19959	31675.87046969773	4477.799259098704	0.0242976406789734	0.0127853797313361	1.9004238583091488	0.0573919	0.0573919	chr16	803728	1.241149397384829	chr16:803728:A:C
chr16:804689	['G', 'C']	19959	25819.587262614623	3612.321202939526	0.0086272120003097	0.0106439066851841	0.8105305932753487	0.417645	0.417645	chr16	804689	0.3791927135527665	chr16:804689:G:C
chr16:804728	['G', 'A']	19959	1852.0	180.1913664908851	-0.0404633724966352	0.0240345434452833	-1.6835507022945293	0.0922842	0.0922842	chr16	804728	1.0348726482719242	chr16:804728:G:A
chr16:804800	['C', 'T']	19959	4223.0	696.7987249359653	0.0286117140063957	0.0163583994828166	1.7490533860876956	0.0802972	0.0802972	chr16	804800	1.0952995985040184	chr16:804800:C:T
chr16:804840	['G', 'A']	19959	7823.391973143602	1037.171701601415	-0.002821613414987	0.012790209306476	-0.2206072901057523	0.8254	0.8254	chr16	804840	0.0833355354586028	chr16:804840:G:A
chr16:805885	['A', 'G']	19959	1284.8368595207055	196.51936437393468	0.008282759800504	0.0284233156062415	0.2914072346536939	0.770743	0.770743	chr16	805885	0.1130904109091783	chr16:805885:A:G
chr16:806052	['T', 'C']	19959	1063.3196511802737	168.79324419471197	0.0238609851111409	0.0313435149779026	0.7612734285852452	0.446503	0.446503	chr16	806052	0.350175618793198	chr16:806052:T:C
chr16:807673	['G', 'A']	19959	3012.0	419.0096800452865	0.0044939168018399	0.0191692064036016	0.234434160038865	0.81465	0.81465	chr16	807673	0.0890289381516912	chr16:807673:G:A
chr16:807697	['C', 'A']	19959	5311.26610882854	795.7736627963338	0.0120769514040106	0.0149783914302584	0.8062916141725012	0.420084	0.420084	chr16	807697	0.3766638593904505	chr16:807697:C:A
chr16:808094	['A', 'G']	19959	22334.83324979952	3171.413622680956	0.0102692308458545	0.010165496399887	1.0102045627568776	0.31241	0.31241	chr16	808094	0.5052750731452137	chr16:808094:A:G
chr16:808408	['C', 'G']	19959	38308.274135338346	5181.683791875752	-0.0076068477983691	0.0256907707982329	-0.2960926263408337	0.767162	0.767162	chr16	808408	0.1151129173064147	chr16:808408:C:G
chr16:808723	['C', 'T']	19959	26170.93370414913	3794.039110274922	0.0214250394099053	0.010654086396256	2.0109691824382234	0.0443421	0.0443421	chr16	808723	1.3531837429577622	chr16:808723:C:T
chr16:809361	['A', 'G']	19959	7437.235754021951	1029.348019403691	0.003796433452478	0.0129806613767958	0.2924684145342996	0.769932	0.769932	chr16	809361	0.1135476298000606	chr16:809361:A:G
chr16:809848	['G', 'C']	19959	11792.363317464296	1519.5425661148383	-0.0098529216174561	0.0110787683454563	-0.8893517140375113	0.373825	0.373825	chr16	809848	0.4273316580160688	chr16:809848:G:C
chr16:809937	['G', 'T']	19959	14214.776515343558	2068.13039076667	0.016090461764347	0.0106347129938202	1.513013258909499	0.130292	0.130292	chr16	809937	0.8850822493873134	chr16:809937:G:T
chr16:810258	['A', 'G']	19959	10561.704190056134	1421.0597012432063	-0.0024219097841288	0.0114685402029795	-0.2111785581481063	0.83275	0.83275	chr16	810258	0.0794853586367855	chr16:810258:A:G
chr16:810560	['C', 'T']	19959	5558.5569975447215	867.8426783180608	0.0187109281482303	0.0145719109602819	1.2840407959690396	0.199143	0.199143	chr16	810560	0.7008349547068387	chr16:810560:C:T
chr16:810688	['G', 'A']	19959	7469.748509294985	935.4246533824632	-0.0116854295203312	0.0128708358495328	-0.9078998176140508	0.363942	0.363942	chr16	810688	0.4389678226338723	chr16:810688:G:A
chr16:811148	['T', 'C']	19959	4579.983104381831	727.2448312814604	0.0228786265955732	0.0158938964583395	1.4394598993105192	0.150036	0.150036	chr16	811148	0.8238045227743421	chr16:811148:T:C
chr16:811774	['C', 'T']	19959	4580.376935799129	720.1652852256087	0.0211052413186522	0.0158913781638998	1.3280938318236326	0.184162	0.184162	chr16	811774	0.7347999772489959	chr16:811774:C:T
chr16:811996	['T', 'C']	19959	22558.52097218742	3106.5324593071973	0.0040976938894653	0.0102856617185511	0.3983889419651778	0.690348	0.690348	chr16	811996	0.160931929001384	chr16:811996:T:C
chr16:812060	['G', 'A']	19959	5541.832982561636	863.9899966834753	0.0181957152527228	0.0145576885680394	1.2499041429331368	0.211349	0.211349	chr16	812060	0.6749998026989762	chr16:812060:G:A
chr16:812507	['G', 'A']	19959	3550.3557648945234	452.9969337380055	-0.0126612842559137	0.0177901763055309	-0.7117008869652067	0.476658	0.476658	chr16	812507	0.321793113589693	chr16:812507:G:A
chr16:812640	['T', 'A']	19959	4334.737456769085	692.4361068783282	0.023020544856318	0.0163033645368576	1.412011907374985	0.157962	0.157962	chr16	812640	0.8014473761797005	chr16:812640:T:A
chr16:812656	['C', 'T']	19959	19776.89963906156	2778.756375364864	0.009596551827912	0.0102088867188255	0.9400194254497528	0.347219	0.347219	chr16	812656	0.4593965180307234	chr16:812656:C:T
chr16:813192	['T', 'C']	19959	19490.9530991632	2638.1121563988822	-0.0009718185449811	0.0101888550986485	-0.0953805442880455	0.924014	0.924014	chr16	813192	0.0343214486103201	chr16:813192:T:C
chr16:813201	['C', 'T']	19959	14890.49210803227	1908.264316231207	-0.0116226834785023	0.0105416331331312	-1.1025505566090612	0.270236	0.270236	chr16	813201	0.568256796098941	chr16:813201:C:T
chr16:813355	['AGGACGCCGGACCGACAC', 'A']	19959	24188.96705941338	3338.131538491967	0.0044369858076404	0.0104585822426632	0.4242435260049684	0.671393	0.671393	chr16	813355	0.1730231910552706	chr16:813355:AGGACGCCGGACCGACAC:A
chr16:813869	['C', 'T']	19959	9529.34212109062	1250.725935793615	-0.0049570258052993	0.0118703341080698	-0.4175978334029689	0.676246	0.676246	chr16	813869	0.1698952907327904	chr16:813869:C:T
chr16:814700	['T', 'C']	19959	14093.06100556419	1999.1719864741617	0.0097970227461876	0.0105698416134789	0.9268845366324326	0.353998	0.353998	chr16	814700	0.4509991916222841	chr16:814700:T:C
chr16:815740	['G', 'A']	19959	4544.3259779338005	781.8648752897358	0.0379058826362377	0.0157487031125778	2.406920897884205	0.0160967	0.0160967	chr16	815740	1.7932631499736291	chr16:815740:G:A
chr16:816225	['A', 'G']	19959	20770.040635334204	3118.845742283624	0.025246509186215	0.010145800698444	2.48837030576471	0.0128411	0.0128411	chr16	816225	1.891397771947227	chr16:816225:A:G
chr16:816351	['G', 'A']	19959	17984.802174675555	2345.8110385978302	-0.009002444902661	0.0101652526915967	-0.8856095540156194	0.375839	0.375839	chr16	816351	0.4249981560982374	chr16:816351:G:A
chr16:816889	['T', 'G']	19959	7151.4332247557	1255.8669149178224	0.04228921865095	0.0131371586711011	3.2190536560981884	0.0012882	0.0012882	chr16	816889	2.890016705180108	chr16:816889:T:G
chr16:816930	['C', 'T']	19959	6022.603497519667	692.4654617463348	-0.0249161293068275	0.0141098401283316	-1.7658690020730696	0.0774331	0.0774331	chr16	816930	1.111073353600423	chr16:816930:C:T
chr16:817216	['C', 'T']	19959	7497.751315327954	1052.424092669744	0.0030067796284194	0.0130102743634368	0.231108087687182	0.817233	0.817233	chr16	817216	0.0876541048044696	chr16:817216:C:T
chr16:817242	['A', 'G']	19959	8003.807087008821	1135.2554441349323	0.0035580827947336	0.0126650683158891	0.2809367234339984	0.778762	0.778762	chr16	817242	0.108595248206122	chr16:817242:A:G
chr16:817460	['A', 'G']	19959	20628.1676355618	2996.425247307496	0.0199276606076482	0.0102571284780104	1.942810860794991	0.0520531	0.0520531	chr16	817460	1.2835534011620222	chr16:817460:A:G
chr16:817583	['A', 'G']	19959	2948.0	475.26609141652335	0.0201412387022357	0.0192443554835129	1.0466050016323578	0.295294	0.295294	chr16	817583	0.5297453772589791	chr16:817583:A:G
chr16:817594	['C', 'T']	19959	7014.702911259207	921.3216866063236	-0.0075168071394629	0.0132934051646059	-0.5654538507166447	0.571771	0.571771	chr16	817594	0.2427778756645721	chr16:817594:C:T
chr16:817937	['C', 'T']	19959	21139.902352212703	2825.745299503059	-0.0024630126294102	0.0104774109648668	-0.2350783640795727	0.81415	0.81415	chr16	817937	0.089295572787954	chr16:817937:C:T
chr16:818205	['A', 'G']	19959	15199.138216273124	2074.488800521616	0.004585859056364	0.0104858460605829	0.4373380106735156	0.661871	0.661871	chr16	818205	0.1792266471878005	chr16:818205:A:G
chr16:818506	['C', 'T']	19959	7921.793806684371	1002.5129413150996	-0.0105436561676582	0.0126591047617177	-0.8328911377322006	0.404916	0.404916	chr16	818506	0.3926350620203698	chr16:818506:C:T
chr16:818556	['A', 'C']	19959	5973.795820177416	815.8713224272252	-0.0012192219258572	0.0142209682082323	-0.0857341010826159	0.931679	0.931679	chr16	818556	0.0307336933775523	chr16:818556:A:C
chr16:819672	['G', 'C']	19959	10428.567498496694	1560.248483029657	0.0183603314754322	0.011590696461547	1.5840576566165725	0.113196	0.113196	chr16	819672	0.946168919513653	chr16:819672:G:C
chr16:820568	['C', 'T']	19959	10452.094713104483	1473.2815016642494	0.0089330064160909	0.0114942426662879	0.7771722483544714	0.437066	0.437066	chr16	820568	0.3594529765959219	chr16:820568:C:T
chr16:820569	['G', 'A']	19959	13259.328656611717	1816.3381539880904	0.0017662720436868	0.010828827094217	0.163108342973741	0.870435	0.870435	chr16	820569	0.0602636544091512	chr16:820569:G:A
chr16:820616	['C', 'T']	19959	9100.36785929044	1294.6134730291633	0.0125834373878069	0.0120488836264472	1.0443654182356323	0.296329	0.296329	chr16	820616	0.5282258445588358	chr16:820616:C:T
chr16:820628	['G', 'A']	19959	9090.376334921037	1299.9290089476392	0.0137838218983467	0.0120555234456937	1.1433615438133768	0.252902	0.252902	chr16	820628	0.5970477361536999	chr16:820628:G:A
chr16:820681	['G', 'A']	19959	8110.250764372714	1136.366255841488	0.0098291514609731	0.0125798922338562	0.7813382879799221	0.434613	0.434613	chr16	820681	0.3618972873486147	chr16:820681:G:A
chr16:820711	['T', 'C']	19959	39074.0	5295.962278900208	-0.0040324610205269	0.0351699862079305	-0.1146563150945341	0.908719	0.908719	chr16	820711	0.0415703913830588	chr16:820711:T:C
chr16:820735	['T', 'C']	19959	21687.173172320487	2958.462506152612	0.0049833779140509	0.0101461357386701	0.4911601857500989	0.623319	0.623319	chr16	820735	0.2052896347486361	chr16:820735:T:C
chr16:820988	['C', 'T']	19959	14208.135598316296	1989.6594841869053	0.0101265407916936	0.0105803537811367	0.9571079569898516	0.338524	0.338524	chr16	820988	0.4704105361425591	chr16:820988:C:T
chr16:821092	['A', 'G']	19959	34553.19362597715	4807.550983462073	0.0260951368365584	0.0149096225087421	1.750221162290178	0.0800955	0.0800955	chr16	821092	1.09639188316754	chr16:821092:A:G
chr16:821323	['G', 'GA']	19959	22290.23360224483	3039.6896287874697	0.004177520259425	0.0102270950965746	0.4084757421317238	0.682929	0.682929	chr16	821323	0.1656244449436784	chr16:821323:G:GA
chr16:821756	['C', 'T']	19959	3434.7208882650766	537.6903568695535	0.015189994600939	0.0181098376377521	0.8387703360340262	0.401608	0.401608	chr16	821756	0.396197644664704	chr16:821756:C:T
chr16:821951	['C', 'T']	19959	8173.7239955694495	1065.0805374462086	-0.0077145060455365	0.0125418030855516	-0.615103425951872	0.538493	0.538493	chr16	821951	0.2688199378277127	chr16:821951:C:T
chr16:822138	['G', 'A']	19959	4315.080986268417	595.9159453559901	0.0028453721512661	0.0160924822335938	0.1768137512885563	0.859656	0.859656	chr16	822138	0.0656753013020198	chr16:822138:G:A
chr16:822170	['C', 'T']	19959	8617.0221531676	1205.2696569905788	0.0048801941497246	0.0123223730285825	0.3960433707374957	0.692077	0.692077	chr16	822170	0.159845583556617	chr16:822170:C:T
chr16:822186	['G', 'C']	19959	8620.295700541192	1206.980888877008	0.0051878586641652	0.0123193628041486	0.4211142042523658	0.673676	0.673676	chr16	822186	0.171548924301213	chr16:822186:G:C
chr16:822247	['A', 'T']	19959	22310.353427540587	3043.62164388824	0.0039625304118998	0.010222744504157	0.3876190401010748	0.698302	0.698302	chr16	822247	0.1559567140985797	chr16:822247:A:T
chr16:822272	['T', 'A']	19959	8618.727286394387	1207.9809047509902	0.0054435156172379	0.0123157996838312	0.4419944913836567	0.658498	0.658498	chr16	822272	0.181445539745907	chr16:822272:T:A
chr16:823003	['G', 'A']	19959	13957.09786530367	1916.9602755309843	0.0058271923870501	0.0106288544183283	0.5482427510721842	0.583531	0.583531	chr16	823003	0.2339360671741906	chr16:823003:G:A
chr16:823141	['A', 'G']	19959	33215.32835596532	4615.245013982018	0.0208556751259542	0.0135396783744067	1.5403375581931475	0.123494	0.123494	chr16	823141	0.9083541422439224	chr16:823141:A:G
chr16:823157	['T', 'C']	19959	15833.553127506011	2138.479410365191	0.0035375980005636	0.0103302251812704	0.3424511991256142	0.732015	0.732015	chr16	823157	0.1354800195557019	chr16:823157:T:C
chr16:823308	['G', 'C']	19959	7661.767750663927	1037.0851515111276	0.0057444290618453	0.0128458204800243	0.4471827292603125	0.654748	0.654748	chr16	823308	0.1839258195011119	chr16:823308:G:C
chr16:823312	['C', 'T']	19959	8083.214972940468	1041.126920956368	-0.0108574186150689	0.0125748634017188	-0.8634223902253144	0.387916	0.387916	chr16	823312	0.4112623071016578	chr16:823312:C:T
chr16:823448	['T', 'C']	19959	35888.798126064736	4915.43172192658	0.0127655751088848	0.0169599506032791	0.7526894038486605	0.451645	0.451645	chr16	823448	0.3452027933235759	chr16:823448:T:C
chr16:823494	['A', 'C']	19959	13819.6924040485	1903.138499421664	0.0066146754200302	0.0106521561865634	0.6209705625959513	0.534626	0.534626	chr16	823494	0.2719499244011119	chr16:823494:A:C
chr16:823553	['C', 'T']	19959	3563.1785249022946	526.2020517699362	0.0073514319797159	0.017825551970653	0.4124097807360432	0.680044	0.680044	chr16	823553	0.167462986795235	chr16:823553:C:T
chr16:823863	['C', 'A']	19959	6570.329191301734	1005.8710775286556	0.0215125838991697	0.0137294457594459	1.5668938335962368	0.117155	0.117155	chr16	823863	0.9312391716332048	chr16:823863:C:A
chr16:823990	['A', 'G']	19959	1493.1496216866262	286.3612482661356	0.0556237187636333	0.0263359224740074	2.11208545356753	0.0346915	0.0346915	chr16	823990	1.459776921615448	chr16:823990:A:G
chr16:824169	['G', 'A']	19959	18056.714070956103	2614.3634393130524	0.0190174334016621	0.0101529114434455	1.8731014751378867	0.061069	0.061069	chr16	824169	1.214179191483382	chr16:824169:G:A
chr16:824641	['G', 'A']	19959	30065.0126772561	4203.412427204391	0.019663632855883	0.0117595916431424	1.672135687411376	0.0945133	0.0945133	chr16	824641	1.0245070728644938	chr16:824641:G:A
chr16:824933	['C', 'T']	19959	30753.842029728054	4298.845466724045	0.0222254949316585	0.0126892056880616	1.7515276746257606	0.0798704	0.0798704	chr16	824933	1.0976141405661797	chr16:824933:C:T
chr16:825050	['T', 'C']	19959	33157.0	4614.610057093124	0.0222109835648374	0.0135004681860285	1.6452009855349472	0.0999441	0.0999441	chr16	825050	1.0002428384950686	chr16:825050:T:C
chr16:825708	['C', 'T']	19959	7867.788395049356	1060.5992192573071	0.005114060096096	0.0127247894064736	0.4018974249974043	0.687764	0.687764	chr16	825708	0.1625605604281177	chr16:825708:C:T
chr16:826296	['C', 'T']	19959	14508.99634048526	1945.657141896621	-0.0060994270809093	0.0105056280923761	-0.5805866176945301	0.561526	0.561526	chr16	826296	0.2506301300612766	chr16:826296:C:T
chr16:826484	['G', 'A']	19959	6151.085018592999	840.174257619854	0.0053410616139688	0.0140416551674415	0.3803726519615166	0.703673	0.703673	chr16	826484	0.1526291125735303	chr16:826484:G:A
chr16:827115	['G', 'T']	19959	24806.48574435035	3477.5266659818526	0.0127283071326374	0.0104473241964363	1.2183317846094113	0.223112	0.223112	chr16	827115	0.6514770707128898	chr16:827115:G:T
chr16:827166	['C', 'T']	19959	6515.652903743048	958.2787140737338	0.0094897363930204	0.0137304868639075	0.6911434741593542	0.489483	0.489483	chr16	827166	0.3102623868728938	chr16:827166:C:T
chr16:827174	['A', 'G']	19959	18526.92824932358	2641.2281493726214	0.0120230360789383	0.010169319851218	1.1822851729359505	0.237107	0.237107	chr16	827174	0.6250556243579666	chr16:827174:A:G
chr16:827241	['T', 'C']	19959	22854.5803056878	3239.2432314904813	0.0126834835519361	0.0102177144564522	1.24132295984517	0.214501	0.214501	chr16	827241	0.6685706788010771	chr16:827241:T:C
chr16:827371	['G', 'A']	19959	15963.197192278763	2167.155365265653	0.0033813015705286	0.0103298268625232	0.3273338087394312	0.743419	0.743419	chr16	827371	0.1287663435769759	chr16:827371:G:A
chr16:827723	['T', 'C']	19959	16234.88046910239	2184.0327939390486	0.0017935382356659	0.0102979724626145	0.1741642097196446	0.861738	0.861738	chr16	827723	0.0646247555789284	chr16:827723:T:C
chr16:827727	['A', 'G']	19959	4061.831578947369	608.253020937444	0.0163540094926731	0.016669479387476	0.9810750001562816	0.326568	0.326568	chr16	827727	0.4860263735010482	chr16:827727:A:G
chr16:827774	['C', 'T']	19959	4106.411484692088	623.5818671962137	0.0179450801580588	0.01659304972701	1.0814817320078305	0.279496	0.279496	chr16	827774	0.5536244031276771	chr16:827774:C:T
chr16:827789	['G', 'A']	19959	16055.413259170176	2156.08007197695	0.0013941194547592	0.0103169963837278	0.1351284233227073	0.892512	0.892512	chr16	827789	0.0493859360014861	chr16:827789:G:A
chr16:827846	['G', 'A']	19959	16061.0	2160.817859618557	0.0017648193947954	0.0103175465852465	0.1710502957475408	0.864186	0.864186	chr16	827846	0.0633927736322823	chr16:827846:G:A
chr16:827956	['C', 'T']	19959	15021.257817197837	2166.075187956487	0.0104317553752666	0.0104443841997603	0.9987908502548184	0.317908	0.317908	chr16	827956	0.4976985431385783	chr16:827956:C:T
chr16:828223	['C', 'T']	19959	16064.60976098612	2183.320368804301	0.0037276194425333	0.0103158153457106	0.3613499580605911	0.717842	0.717842	chr16	828223	0.1439711352551899	chr16:828223:C:T
chr16:828324	['C', 'T']	19959	20145.0093195711	2928.187900379461	0.0172136447802404	0.0100688160967599	1.7095996803218576	0.0873555	0.0873555	chr16	828324	1.0587097461538173	chr16:828324:C:T
chr16:828362	['G', 'A']	19959	32299.0	4506.24192258629	0.0219278074767892	0.0128455139936807	1.707040098790627	0.0878302	0.0878302	chr16	828362	1.0563561283056249	chr16:828362:G:A
chr16:828448	['G', 'A']	19959	16086.611965726312	2326.5405689304766	0.0126263918029159	0.0103083214231545	1.2248737000531011	0.220637	0.220637	chr16	828448	0.6563216562276133	chr16:828448:G:A
chr16:828474	['T', 'C']	19959	37211.86441527207	5078.691840800904	0.0193423064317811	0.0203138345479468	0.9521740657150384	0.34102	0.34102	chr16	828474	0.4672201499373267	chr16:828474:T:C
chr16:828494	['G', 'A']	19959	32292.23585709275	4506.781644566873	0.0223098857108111	0.0128418675526875	1.737277356216156	0.0823537	0.0823537	chr16	828494	1.084316884005032	chr16:828494:G:A
chr16:828554	['T', 'C']	19959	32296.854479855683	4513.17028122285	0.0231268114070666	0.0128433239748025	1.8006873806531174	0.0717673	0.0717673	chr16	828554	1.1440733923096695	chr16:828554:T:C
chr16:828634	['T', 'G']	19959	32318.0	4523.225067252209	0.0235772701115228	0.0128577270777176	1.83370435295536	0.0667128	0.0667128	chr16	828634	1.175790831210254	chr16:828634:T:G
chr16:829033	['C', 'T']	19959	2018.0	309.5350164667209	0.0208416401440391	0.0229866343878372	0.9066851541810278	0.364584	0.364584	chr16	829033	0.4382023945515376	chr16:829033:C:T
chr16:829065	['T', 'C']	19959	32302.0	4514.316983473999	0.0229730238874116	0.0128476643007933	1.7881089783761812	0.0737736	0.0737736	chr16	829065	1.1320990233467254	chr16:829065:T:C
chr16:829314	['C', 'T']	19959	6989.050511124473	881.8864620361317	-0.008501049249872	0.013274908859553	-0.6403847544124113	0.52193	0.52193	chr16	829314	0.2823877396266091	chr16:829314:C:T
chr16:830431	['C', 'T']	19959	11563.0	1671.3755495076648	0.0125786514713535	0.0111316466475179	1.1299901865065245	0.258494	0.258494	chr16	830431	0.5875495330231639	chr16:830431:C:T
chr16:830626	['G', 'A']	19959	7433.117257967528	920.9996878085294	-0.0093545507249553	0.0129335206262584	-0.7232795303981726	0.469517	0.469517	chr16	830626	0.3283486784297532	chr16:830626:G:A
chr16:831380	['T', 'C']	19959	1590.4781235904377	186.8082259861501	-0.0148090092009239	0.0257221278998035	-0.5757303306557727	0.564804	0.564804	chr16	831380	0.2481022362271872	chr16:831380:T:C
chr16:833130	['T', 'G']	19959	12489.62576410462	1779.5523857929888	0.0070727277846067	0.0109091388467471	0.6483305313063916	0.516779	0.516779	chr16	833130	0.2866951427866234	chr16:833130:T:G
chr16:833639	['C', 'T']	19959	6455.646890815253	881.9533358207034	0.0011595201992116	0.0137255162082595	0.0844791686970499	0.932676	0.932676	chr16	833639	0.0302691985364594	chr16:833639:C:T
chr16:833851	['C', 'T']	19959	1110.05561679527	114.4529713734486	-0.0362567368391184	0.0306515695256892	-1.1828672201836672	0.236876	0.236876	chr16	833851	0.6254789392585535	chr16:833851:C:T
chr16:833856	['A', 'G']	19959	30699.0	4130.266195390475	-0.0062933187104767	0.0119824899054559	-0.5252095983499355	0.599443	0.599443	chr16	833856	0.2222521069143837	chr16:833856:A:G
chr16:834269	['A', 'T']	19959	463.0696031268792	38.3707109594756	-0.0413397991983039	0.0471866824482814	-0.8760903935896347	0.380991	0.380991	chr16	834269	0.4190852833703203	chr16:834269:A:T
chr16:834298	['T', 'A']	19959	6234.354170968402	756.7859721392683	-0.0207576276100634	0.0142104347257533	-1.4607313576723058	0.144105	0.144105	chr16	834298	0.8413209502426562	chr16:834298:T:A
chr16:834318	['C', 'T']	19959	1588.4775221771165	189.1823807848425	-0.0111345398962451	0.0257549674410651	-0.4323259162227327	0.665509	0.665509	chr16	834318	0.17684606697532	chr16:834318:C:T
chr16:834510	['G', 'A']	19959	10387.56133493686	1508.411572853055	0.0093590201054189	0.0115175536768934	0.8125874962662467	0.416464	0.416464	chr16	834510	0.3804225339380399	chr16:834510:G:A
chr16:835032	['A', 'G']	19959	27239.36476600862	3837.9058800994007	0.0161794821612938	0.0108381734776523	1.4928236934622738	0.135499	0.135499	chr16	835032	0.8680639099267302	chr16:835032:A:G
chr16:835115	['C', 'T']	19959	2898.145204930353	286.0230177910866	-0.036785159030188	0.0194248839065578	-1.893713198346032	0.0582775	0.0582775	chr16	835115	1.23449908695511	chr16:835115:C:T
chr16:836049	['T', 'A']	19959	5485.274827136987	695.6033135285816	-0.0057247201759032	0.0146498517411499	-0.3907698369276398	0.695972	0.695972	chr16	836049	0.1574082323579759	chr16:836049:T:A
chr16:836232	['G', 'C']	19959	4730.23699769516	610.6261138539808	-0.0035740848881332	0.0155900346484196	-0.2292544544469983	0.818674	0.818674	chr16	836232	0.086889002007939	chr16:836232:G:C
chr16:837920	['A', 'C']	19959	3461.9744635302595	431.74368726985466	-0.0098298627162135	0.0180602896329417	-0.5442804581762652	0.586255	0.586255	chr16	837920	0.2319134402885455	chr16:837920:A:C
chr16:837945	['C', 'T']	19959	5087.892080745336	647.9820003020105	-0.0069700973575623	0.0154340966502055	-0.4516038428118513	0.651559	0.651559	chr16	837945	0.1860462519172095	chr16:837945:C:T
chr16:837953	['A', 'C']	19959	4951.56826419654	635.9253509259119	-0.0058464087633725	0.0153685252437879	-0.380414429532572	0.703642	0.703642	chr16	837953	0.1526482456445786	chr16:837953:A:C
chr16:837957	['A', 'G']	19959	5676.679259482236	751.9526114665624	-0.0013844919212532	0.0144725004618163	-0.0956636294402624	0.923789	0.923789	chr16	837957	0.0344272134119913	chr16:837957:A:G
chr16:838029	['C', 'T']	19959	3413.063197026021	425.65494019053807	-0.0099644290289403	0.0180282012239338	-0.5527134351990579	0.580466	0.580466	chr16	838029	0.2362232133841941	chr16:838029:C:T
chr16:838131	['A', 'G']	19959	6096.246839253466	826.177300830781	0.0021124878319649	0.0140581801722346	0.1502675172805884	0.880555	0.880555	chr16	838131	0.0552435125524499	chr16:838131:A:G
chr16:838512	['T', 'A']	19959	4932.6842395666135	628.9725535648186	-0.0065595020707448	0.0153685361430979	-0.4268137192552835	0.66952	0.66952	chr16	838512	0.1742364451495022	chr16:838512:T:A
chr16:838725	['T', 'G']	19959	6665.0	892.6224693248482	0.0018536972630517	0.0135285388558961	0.1370212469208297	0.891015	0.891015	chr16	838725	0.0501149846697537	chr16:838725:T:G
chr16:839087	['T', 'C']	19959	5529.554091296287	710.9435874210857	-0.0041836741748576	0.0145900963626009	-0.2867475355119496	0.774309	0.774309	chr16	839087	0.1110856927865508	chr16:839087:T:C
chr16:839253	['C', 'T']	19959	4936.494663526582	628.4960164582092	-0.0065682536695818	0.0153582608937721	-0.4276691036187095	0.668897	0.668897	chr16	839253	0.174640751851773	chr16:839253:C:T
chr16:839369	['C', 'T']	19959	462.0	42.18679940284884	-0.0334794699440292	0.0473421503925942	-0.7071810145165366	0.479462	0.479462	chr16	839369	0.319245807355214	chr16:839369:C:T
chr16:839509	['G', 'A']	19959	18058.809590619832	2456.725624460816	-0.000831510767721	0.0101683219803078	-0.0817746300059495	0.934827	0.934827	chr16	839509	0.0292687526537161	chr16:839509:G:A
chr16:839656	['T', 'G']	19959	10942.096457383372	1474.108168489949	-0.002677424646319	0.0113240386143668	-0.2364372586050919	0.813096	0.813096	chr16	839656	0.0898581754281701	chr16:839656:T:G
chr16:839759	['T', 'G']	19959	3178.273921106712	406.9641432584429	-0.0061117840870526	0.0186119568229058	-0.3283794468903345	0.742628	0.742628	chr16	839759	0.1292286801889794	chr16:839759:T:G
chr16:839767	['G', 'A']	19959	3178.273921106712	406.9641432584429	-0.0061117840870526	0.0186119568229058	-0.3283794468903345	0.742628	0.742628	chr16	839767	0.1292286801889794	chr16:839767:G:A
chr16:840155	['G', 'A']	19959	6440.968129885749	818.8733916792437	-0.0081825454509964	0.0137339705244526	-0.5957887732777501	0.551323	0.551323	chr16	840155	0.2585938893187975	chr16:840155:G:A
chr16:840251	['C', 'T']	19959	464.0	40.42747250259348	-0.0378192245679764	0.0472504402936033	-0.800399410735148	0.423489	0.423489	chr16	840251	0.3731578658559285	chr16:840251:C:T
chr16:840260	['C', 'T']	19959	6447.323028359555	822.6948883853869	-0.0075405269076881	0.0137253971506923	-0.5493849704238136	0.582747	0.582747	chr16	840260	0.2345199535633691	chr16:840260:C:T
chr16:840327	['G', 'A']	19959	6449.323128569997	824.7156049719739	-0.0072346807905699	0.0137193688338974	-0.5273333546288705	0.597968	0.597968	chr16	840327	0.2233220564719095	chr16:840327:G:A
chr16:840374	['C', 'T']	19959	859.0860850829283	119.81549067721004	0.0004090127009135	0.0346619669692459	0.0118000430061127	0.990585	0.990585	chr16	840374	0.0041082526371795	chr16:840374:C:T
chr16:840525	['C', 'T']	19959	4510.45197173924	555.5361223485304	-0.0122359022767173	0.0160103077935138	-0.764251533107591	0.444726	0.444726	chr16	840525	0.3519074796663088	chr16:840525:C:T
chr16:840643	['G', 'A']	19959	4699.0	609.0779616969157	-0.0047065364717197	0.0156940681357105	-0.2998927002878512	0.764262	0.764262	chr16	840643	0.1167577335075086	chr16:840643:G:A
chr16:841006	['C', 'T']	19959	4752.762525703395	637.2960952644149	0.0004945086633954	0.0156257047326052	0.0316471270805209	0.974754	0.974754	chr16	841006	0.0111049739657132	chr16:841006:C:T
chr16:841050	['A', 'G']	19959	5135.472809667664	651.4308922057531	-0.0066355398139492	0.0151201679487226	-0.4388535786409583	0.660772	0.660772	chr16	841050	0.1799483683861198	chr16:841050:A:G
chr16:841432	['G', 'C']	19959	464.0	42.41958971506552	-0.0324700551381685	0.0472528979924658	-0.6871547887569931	0.491993	0.491993	chr16	841432	0.3080410762631274	chr16:841432:G:C
chr16:841497	['T', 'C']	19959	36875.54269392664	5043.7855620880255	0.019071594992333	0.0192456001159553	0.9909587062718778	0.321718	0.321718	chr16	841497	0.4925246398068189	chr16:841497:T:C
chr16:841666	['C', 'T']	19959	3606.180679426797	458.9798359656041	-0.006260736841309	0.0175632236404253	-0.3564685486836661	0.721493	0.721493	chr16	841666	0.1417678781202039	chr16:841666:C:T
chr16:842018	['C', 'A']	19959	9285.0	1341.7535373597973	0.0098426331165559	0.0119929789638627	0.8206996065125889	0.411827	0.411827	chr16	842018	0.3852851837825395	chr16:842018:C:A
chr16:842742	['T', 'A']	19959	25042.50939519968	3439.386734930476	0.0046201827146966	0.0104421857177478	0.4424536049808111	0.658166	0.658166	chr16	842742	0.1816645565505705	chr16:842742:T:A
chr16:842815	['G', 'T']	19959	3181.3187853885856	411.8221194129489	-0.0046703898235808	0.0186030645949854	-0.2510548624789372	0.801774	0.801774	chr16	842815	0.0959480311980077	chr16:842815:G:T
chr16:843181	['G', 'A']	19959	24934.24927347429	3427.152377777172	0.0046895254509216	0.0104201505139553	0.4500439263944562	0.652684	0.652684	chr16	843181	0.1852970335379449	chr16:843181:G:A
chr16:843491	['G', 'A']	19959	24860.420340003016	3424.352799822814	0.0056234607704419	0.0104321562155551	0.5390506674024768	0.589858	0.589858	chr16	843491	0.2292525260509138	chr16:843491:G:A
chr16:843614	['G', 'A']	19959	4794.960962164871	615.9214104891909	-0.0084223420176441	0.0155219478237446	-0.5426085767895776	0.587405	0.587405	chr16	843614	0.2310623610764673	chr16:843614:G:A
chr16:843693	['C', 'T']	19959	4925.740378833434	623.9975122698322	-0.0106531749706129	0.015332104134683	-0.6948279816671873	0.487171	0.487171	chr16	843693	0.3123185720066005	chr16:843693:C:T
chr16:843829	['T', 'C']	19959	9346.40484064943	1242.4263878313077	-0.0016191581122929	0.011975434104607	-0.1352066320226348	0.89245	0.89245	chr16	843829	0.0494161061203893	chr16:843829:T:C
chr16:844152	['G', 'A']	19959	4905.831818866406	625.906216926111	-0.0100407235552932	0.0153700070588163	-0.6532673353285018	0.513591	0.513591	chr16	844152	0.2893825953063836	chr16:844152:G:A
chr16:844182	['A', 'G']	19959	37055.7131833442	5076.139099485087	0.0230396923491876	0.01986870779893	1.1595969190521995	0.246227	0.246227	chr16	844182	0.6086643262703246	chr16:844182:A:G
chr16:844583	['C', 'T']	19959	10005.0	1458.535308128619	0.0131562936953081	0.0116720249117246	1.127164634655003	0.259686	0.259686	chr16	844583	0.5855514631032243	chr16:844583:C:T
chr16:844640	['T', 'C']	19959	32420.0	4472.207476287734	0.0099550051089378	0.0129881534404293	0.7664680860598728	0.443407	0.443407	chr16	844640	0.3531974550253721	chr16:844640:T:C
chr16:844978	['T', 'C']	19959	1466.2938611876723	246.25410603245385	0.0327141567534518	0.0269228430679197	1.2151078053280666	0.224339	0.224339	chr16	844978	0.649095220342719	chr16:844978:T:C
chr16:845079	['A', 'C']	19959	32401.0	4459.833421194667	0.0084547913560923	0.0129795202774145	0.6513947492192282	0.514799	0.514799	chr16	845079	0.288362305386345	chr16:845079:A:C
chr16:845197	['C', 'T']	19959	4911.738274203248	623.4091266676902	-0.0107569612665539	0.015341367768929	-0.7011735477940954	0.483203	0.483203	chr16	845197	0.3158703780305479	chr16:845197:C:T
chr16:845359	['T', 'C']	19959	464.7008012901276	43.68972570958665	-0.0285735884456018	0.0473397447824165	-0.6035856039556633	0.546126	0.546126	chr16	845359	0.2627071470540221	chr16:845359:T:C
chr16:845372	['T', 'C']	19959	34214.714249924844	4810.041792859313	0.0324797138781199	0.0145058143221346	2.23908242287085	0.0251615	0.0251615	chr16	845372	1.5992634720381893	chr16:845372:T:C
chr16:845686	['C', 'T']	19959	13552.0	1985.7129864846909	0.0138903060097263	0.0106475684816789	1.3045519297318502	0.192061	0.192061	chr16	845686	0.7165608142343229	chr16:845686:C:T
chr16:846287	['C', 'T']	19959	3631.363882347048	593.6854246541945	0.0302413355710966	0.0175348267933156	1.7246440998564514	0.0846071	0.0846071	chr16	846287	1.0725931906082722	chr16:846287:C:T
chr16:846494	['T', 'C']	19959	4432.547039903503	561.9677293858136	-0.0101051513098376	0.0160461451202618	-0.6297556973405196	0.528862	0.528862	chr16	846494	0.2766576369575611	chr16:846494:T:C
chr16:846516	['G', 'A']	19959	575.5190311418685	44.026015747774935	-0.0550756316407863	0.0424714689810369	-1.2967677587365072	0.194726	0.194726	chr16	846516	0.71057605719769	chr16:846516:G:A
chr16:847305	['T', 'C']	19959	25333.96230198516	3639.5525318386026	0.0200268705094078	0.0105184738537682	1.9039711262136352	0.0569283	0.0569283	chr16	847305	1.2446717849508402	chr16:847305:T:C
chr16:847566	['G', 'A']	19959	1781.0892373985369	367.39858327128655	0.0742905831467079	0.0245344597599434	3.0280097411396683	0.00246485	0.00246485	chr16	847566	2.60820950484697	chr16:847566:G:A
chr16:848055	['C', 'T']	19959	8241.0	1158.2042320375765	0.005227461960256	0.0124138893071625	0.421097838953651	0.673688	0.673688	chr16	848055	0.1715411884053705	chr16:848055:C:T
chr16:848328	['A', 'G']	19959	34244.14717378232	4669.928227354252	0.001332886280147	0.014511270005674	0.091851800678082	0.926817	0.926817	chr16	848328	0.033006008828457	chr16:848328:A:G
chr16:848469	['A', 'G']	19959	13103.939257254548	1859.5554890090184	0.0068399134697065	0.010797756881933	0.6334568878052093	0.526443	0.526443	chr16	848469	0.27864864466001	chr16:848469:A:G
chr16:849483	['C', 'T']	19959	26054.74872180452	3537.7822077350056	-0.000459969456926	0.010618391144698	-0.0433181873466531	0.965448	0.965448	chr16	849483	0.0152711127921245	chr16:849483:C:T
chr16:849863	['A', 'T']	19959	25980.603397304207	3517.938020222557	-0.0015487201384229	0.0106056248900619	-0.1460281835796612	0.883901	0.883901	chr16	849863	0.0535963747622914	chr16:849863:A:T
chr16:849974	['G', 'A']	19959	17026.265310213494	2355.419128297224	0.0058299457309895	0.0102322639156334	0.5697610791764535	0.568846	0.568846	chr16	849974	0.2450052914301907	chr16:849974:G:A
chr16:851119	['C', 'T']	19959	800.0	119.82673055791044	0.0270559876412679	0.036251981142472	0.7463312842113834	0.455476	0.455476	chr16	851119	0.3415345019888263	chr16:851119:C:T
chr16:851174	['G', 'A']	19959	26356.0	3557.0995956436527	-0.0028096931098514	0.0106621570429752	-0.2635201393607933	0.792152	0.792152	chr16	851174	0.1011914769616406	chr16:851174:G:A
chr16:852172	['T', 'C']	19959	14906.734338979655	2090.190882037963	0.0065498773599214	0.0104525647560098	0.6266287282415998	0.53091	0.53091	chr16	852172	0.2749790943915275	chr16:852172:T:C
chr16:852322	['C', 'T']	19959	24117.625075165364	3178.073761850245	-0.0069251502782485	0.0103180129721663	-0.6711709218557536	0.502119	0.502119	chr16	852322	0.2991933447697767	chr16:852322:C:T
chr16:853638	['C', 'T']	19959	7064.0	955.4458664110978	0.000327334776281	0.0132388660685372	0.0247252879956979	0.980274	0.980274	chr16	853638	0.0086525160872089	chr16:853638:C:T
chr16:854871	['G', 'A']	19959	7919.793606253444	1017.8548294762	-0.0047092450805592	0.0126006156354292	-0.3737313490714124	0.708608	0.708608	chr16	854871	0.1495939489034302	chr16:854871:G:A
chr16:855031	['A', 'G']	19959	15171.560817922114	2095.298227812987	0.0044031485495342	0.0104572585173265	0.4210614610166417	0.673715	0.673715	chr16	855031	0.1715237831435254	chr16:855031:A:G
chr16:856225	['G', 'T']	19959	5150.774203247143	705.4016692399609	0.0054715635743809	0.0150905687304298	0.3625816675383248	0.716921	0.716921	chr16	856225	0.1445286981039279	chr16:856225:G:T
chr16:856373	['A', 'G']	19959	11661.752856283823	1656.0594578370622	0.0089546686204182	0.0110825539553398	0.8079968440941987	0.419102	0.419102	chr16	856373	0.3776802666610463	chr16:856373:A:G
chr16:856374	['A', 'G']	19959	11667.430268698614	1654.0263989423852	0.0086845170174659	0.0110844522792267	0.7834863463431183	0.433351	0.433351	chr16	856374	0.3631601969217883	chr16:856374:A:G
chr16:860394	['T', 'C']	19959	15933.562923208105	2166.474599705069	-0.0005722613113327	0.0103689323243672	-0.0551899938615547	0.955988	0.955988	chr16	860394	0.0195475591532843	chr16:860394:T:C
chr16:860601	['A', 'G']	19959	15926.58575581395	2161.039299560892	-0.0007457302154871	0.0103641388860407	-0.0719529353752275	0.94264	0.94264	chr16	860601	0.0256541353267609	chr16:860601:A:G
chr16:860950	['T', 'C']	19959	15904.796873434212	2167.4601222776155	-8.949560520883647e-05	0.0103665238283737	-0.008633135532268	0.993112	0.993112	chr16	860950	0.0030017703977882	chr16:860950:T:C
chr16:861690	['A', 'G']	19959	18129.17488721805	2488.7529495955414	0.0025053312221941	0.010216167991168	0.2452319915216774	0.806279	0.806279	chr16	861690	0.0935146515027543	chr16:861690:A:G
chr16:861717	['G', 'A']	19959	18104.814200531146	2476.820868453285	0.0015465532623013	0.01021480113416	0.1514031689887173	0.879659	0.879659	chr16	861717	0.0556856495760099	chr16:861717:G:A
chr16:862137	['A', 'G']	19959	13542.141976237028	1831.051833543092	-0.0006263012141509	0.0106922327425088	-0.0585753442927801	0.953291	0.953291	chr16	862137	0.0207745071234313	chr16:862137:A:G
chr16:862160	['G', 'C']	19959	13535.275696012037	1830.560758314946	-0.0005182145457524	0.0106945508800474	-0.0484559428034814	0.961353	0.961353	chr16	862160	0.0171171140979512	chr16:862160:G:C
chr16:862290	['G', 'C']	19959	8946.377748769963	1216.6689189311269	0.0003413999803399	0.0121156773048302	0.0281783652494493	0.97752	0.97752	chr16	862290	0.0098743482023963	chr16:862290:G:C
chr16:862453	['A', 'G']	19959	974.195239288399	76.77030052826225	-0.0632684223778523	0.0327620276218469	-1.931150999203194	0.0534785	0.0534785	chr16	862453	1.2718207826153411	chr16:862453:A:G
chr16:863305	['C', 'A']	19959	14212.681407942238	1958.4711433848004	0.0025336023687428	0.0105909797113375	0.2392226628505995	0.810935	0.810935	chr16	863305	0.0910139550029479	chr16:863305:C:A
chr16:864426	['C', 'T']	19959	15399.172322189364	2133.322232065836	0.0031700895692363	0.0104035576804038	0.3047120674120523	0.760589	0.760589	chr16	864426	0.1188499598524486	chr16:864426:C:T
chr16:866723	['A', 'C']	19959	17373.481834126786	2392.647698105059	0.0029794088502045	0.0101912470314665	0.2923497822204965	0.770022	0.770022	chr16	866723	0.1134968665910091	chr16:866723:A:C
chr16:866890	['A', 'G']	19959	15791.582402164657	2189.127324763844	0.0038171802205766	0.0103614331818385	0.3684027251430191	0.712577	0.712577	chr16	866890	0.1471681995745161	chr16:866890:A:G
chr16:866911	['C', 'T']	19959	8081.619644199447	1060.9947883994887	-0.0042320742448505	0.01260188455836	-0.3358286790560272	0.737004	0.737004	chr16	866911	0.1325301550538203	chr16:866911:C:T
chr16:867767	['C', 'T']	19959	13144.975796752857	1744.794870510454	-0.0045741900058631	0.010677658123169	-0.4283888801363479	0.668373	0.668373	chr16	867767	0.1749811024468875	chr16:867767:C:T
chr16:869596	['G', 'T']	19959	10564.117163618144	1473.5584650402595	0.0036610186720735	0.0114495464507819	0.3197522878142932	0.749159	0.749159	chr16	869596	0.1254259987300555	chr16:869596:G:T
chr16:870310	['C', 'G']	19959	14315.0	1995.4050389711904	0.0043165550013567	0.0105392693074509	0.409568716334547	0.682127	0.682127	chr16	870310	0.1661347598531949	chr16:870310:C:G
chr16:870416	['T', 'C']	19959	15860.0	2200.46781435301	0.0046946887468545	0.0102947914904362	0.4560256272519773	0.648377	0.648377	chr16	870416	0.1881723993606116	chr16:870416:T:C
chr16:870870	['C', 'T']	19959	1456.0	190.88178635467045	-0.00205606972145	0.0269751188599289	-0.0762209698547184	0.939244	0.939244	chr16	870870	0.0272215705794187	chr16:870870:C:T
chr16:872134	['T', 'C']	19959	35171.0	4705.767185836954	-0.0170648685852359	0.0157152547669036	-1.085879219799511	0.277546	0.277546	chr16	872134	0.5566650273501197	chr16:872134:T:C
chr16:872158	['A', 'G']	19959	17965.700390859893	2536.9142185856585	0.0083896086054606	0.0101422027884501	0.8271978760880854	0.408135	0.408135	chr16	872158	0.3891961602987955	chr16:872158:A:G
chr16:872577	['T', 'C']	19959	18351.59732384485	2465.9489666793884	-0.0041063200549856	0.0101575392934764	-0.4042632704972978	0.686023	0.686023	chr16	872577	0.1636613236436313	chr16:872577:T:C
chr16:872872	['T', 'C']	19959	17736.77732124067	2492.0825198661146	0.0068887194871376	0.0101401981130896	0.6793476232229868	0.496926	0.496926	chr16	872872	0.3037082796458434	chr16:872872:T:C
chr16:873249	['A', 'G']	19959	15174.52056922383	2122.75955139533	0.0044610167434159	0.0103985461129753	0.4290038910198689	0.667925	0.667925	chr16	873249	0.1752723008699669	chr16:873249:A:G
chr16:873505	['A', 'G']	19959	31705.177030615825	4333.508065096766	0.0052320785219853	0.0125409474089543	0.4171996222749159	0.676537	0.676537	chr16	873505	0.1697084467287141	chr16:873505:A:G
chr16:873842	['A', 'G']	19959	20002.00646422129	2819.9109754091746	0.0086668666071921	0.0101149961565476	0.8568334058715256	0.391547	0.391547	chr16	873842	0.4072160992113617	chr16:873842:A:G
chr16:873995	['C', 'T']	19959	10347.555321707758	1454.3162253547343	0.0076890801403346	0.0115886750364184	0.6634995041427089	0.507018	0.507018	chr16	873995	0.2949766222013605	chr16:873995:C:T
chr16:874591	['G', 'A']	19959	10246.54013830427	1434.505708532913	0.0066934465316943	0.0116250750106907	0.5757766315949645	0.564773	0.564773	chr16	874591	0.2481260736972178	chr16:874591:G:A
chr16:876273	['C', 'T']	19959	16554.782713325974	2127.7365685764807	-0.0116371149725842	0.01022710731727	-1.1378696450102987	0.255189	0.255189	chr16	876273	0.5931380499440635	chr16:876273:C:T
chr16:876431	['A', 'G']	19959	5292.530340231498	633.47154773811	-0.015986584655972	0.0148895891033793	-1.073675340869129	0.282981	0.282981	chr16	876431	0.5482427230345988	chr16:876431:A:G
chr16:877275	['C', 'A']	19959	7405.113048707155	967.1190204318468	-0.0051595365737548	0.0128740188242101	-0.4007712466640277	0.688593	0.688593	chr16	877275	0.1620373964974872	chr16:877275:C:A
chr16:877695	['T', 'C']	19959	8589.442834945614	1100.690586918561	-0.0098749719703222	0.0122470014219753	-0.8063175327638282	0.420069	0.420069	chr16	877695	0.3766793670830476	chr16:877695:T:C
chr16:879319	['G', 'A']	19959	834.0	89.7525650698475	-0.0364980188991649	0.035449031005611	-1.029591440549895	0.303214	0.303214	chr16	879319	0.5182507503276532	chr16:879319:G:A
chr16:879428	['C', 'T']	19959	8210.283936992073	1065.206299165055	-0.0082239072715337	0.0124609301200172	-0.6599753944790064	0.509277	0.509277	chr16	879428	0.2930459370157268	chr16:879428:C:T
chr16:879711	['C', 'T']	19959	8373.678175895766	1111.190292110079	-0.0042443275443434	0.0123567611977475	-0.343482201882897	0.731239	0.731239	chr16	879711	0.1359406539357223	chr16:879711:C:T
chr16:879844	['AG', 'A']	19959	15614.56466402766	2211.0399907459423	0.0061848587847663	0.0103468764148799	0.597751295827971	0.550013	0.550013	chr16	879844	0.25962704548477	chr16:879844:AG:A
chr16:880010	['G', 'C']	19959	1382.0	180.55966460312143	0.0051998062220055	0.0275263734121829	0.1889026986644074	0.850171	0.850171	chr16	880010	0.0704937132418406	chr16:880010:G:C
chr16:880180	['G', 'A']	19959	15629.349218280217	2215.5939803774927	0.0065215724222634	0.0103437224142294	0.6304860243824745	0.528384	0.528384	chr16	880180	0.2770503417329767	chr16:880180:G:A
chr16:881605	['G', 'C']	19959	462.0	44.50860757249321	-0.0289903341544085	0.047308477364063	-0.6127936422749993	0.54002	0.54002	chr16	881605	0.2675901554940829	chr16:881605:G:C
chr16:882087	['A', 'G']	19959	11566.15899183244	1540.7626531596718	-0.0018969550868803	0.0111318835893992	-0.1704073773001715	0.864691	0.864691	chr16	882087	0.0631390612865242	chr16:882087:A:G
chr16:884180	['T', 'C']	19959	7261.819184123483	948.2704133677285	-0.0055380890545557	0.0131106760236246	-0.4224106403496204	0.67273	0.67273	chr16	884180	0.1721592047775126	chr16:884180:T:C
chr16:884980	['C', 'T']	19959	8360.77007518797	1112.3947947322235	-0.0019649327684047	0.0124254238827351	-0.1581380874365939	0.87435	0.87435	chr16	884980	0.0583146856248738	chr16:884980:C:T
chr16:885560	['A', 'G']	19959	7723.547882736156	997.970298725823	-0.006112813534142	0.0127808423911497	-0.4782793924737621	0.632457	0.632457	chr16	885560	0.1989689963142654	chr16:885560:A:G
chr16:885918	['C', 'T']	19959	7715.319350473612	990.8308313408696	-0.0073343449071532	0.0127871028098863	-0.5735736246276754	0.566263	0.566263	chr16	885918	0.2469818145359203	chr16:885918:C:T
chr16:887032	['CT', 'C']	19959	903.0	118.77302703902242	0.0021441871076913	0.0340336637306879	0.0630019478554697	0.949766	0.949766	chr16	887032	0.022383381476132	chr16:887032:CT:C
chr16:887413	['G', 'A']	19959	3195.0	370.1775830859239	-0.0174497180112222	0.0186842532952381	-0.9339264318188985	0.350353	0.350353	chr16	887413	0.4554941593810021	chr16:887413:G:A
chr16:887421	['G', 'A']	19959	3628.0	435.2510589994062	-0.0138063336731939	0.017633685000699	-0.7829522684933203	0.433664	0.433664	chr16	887421	0.3628466286934623	chr16:887421:G:A
chr16:887486	['C', 'G']	19959	21712.0	3065.3072256392725	0.0081688079647411	0.0102157778201182	0.799626627416862	0.423937	0.423937	chr16	887486	0.3726986778064273	chr16:887486:C:G
chr16:887762	['G', 'C']	19959	3641.0	440.6429039513567	-0.0125391437353406	0.0176169590430289	-0.7117655041777732	0.476618	0.476618	chr16	887762	0.3218295600737886	chr16:887762:G:C
chr16:888324	['T', 'C']	19959	734.0367772321877	107.73983800950536	0.0226211123263839	0.0376558999027037	0.6007322195149473	0.548025	0.548025	chr16	888324	0.2611996292630829	chr16:888324:T:C
chr16:889551	['T', 'C']	19959	28811.0	4103.45481538339	0.0227242988770545	0.0113453523320649	2.002961055059507	0.045195	0.045195	chr16	889551	1.3449096092709616	chr16:889551:T:C
chr16:889637	['C', 'A']	19959	9969.9990479531	1426.888338850942	0.0090085588244409	0.0116046358302791	0.7762896618380398	0.437587	0.437587	chr16	889637	0.3589355886676058	chr16:889637:C:A
chr16:889717	['T', 'C']	19959	25592.564513704463	3676.7171163957137	0.0205221723051341	0.0106293767449155	1.9307032573617924	0.0535339	0.0535339	chr16	889717	1.2713711166617343	chr16:889717:T:C
chr16:889962	['G', 'T']	19959	23022.07427826784	3214.928260623411	0.0097070396734956	0.0103217809090333	0.9404423286101936	0.347002	0.347002	chr16	889962	0.4596680220781157	chr16:889962:G:T
chr16:890115	['C', 'T']	19959	24948.499924823333	3532.983142085689	0.0140860978265499	0.0105385400882919	1.3366270573093222	0.18136	0.18136	chr16	890115	0.7414584928815391	chr16:890115:C:T
chr16:890248	['G', 'A']	19959	24888.49396201834	3521.605093720163	0.0137556115628899	0.0105242043844771	1.3070452701563848	0.191212	0.191212	chr16	890248	0.7184848559393757	chr16:890248:G:A
chr16:890353	['T', 'C']	19959	23120.316781079324	3356.841431487624	0.0202055488506752	0.0103239133559798	1.957159863122232	0.0503426	0.0503426	chr16	890353	1.298064358583168	chr16:890353:T:C
chr16:890705	['T', 'C']	19959	23100.157380499048	3344.17794006991	0.0192966209676342	0.0103269682702899	1.868565920082213	0.0616979	0.0616979	chr16	890705	1.2097296177160763	chr16:890705:T:C
chr16:890713	['A', 'G']	19959	23102.47248947685	3344.8113075517927	0.019300993279131	0.0103285460261235	1.868703806936028	0.0616787	0.0616787	chr16	890713	1.2098647884716305	chr16:890713:A:G
chr16:891329	['G', 'A']	19959	21815.185999899782	3112.196976998654	0.0126062435184701	0.0102116301762663	1.2344986354646237	0.217032	0.217032	chr16	891329	0.6634762274471995	chr16:891329:G:A
chr16:891332	['T', 'C']	19959	28510.428449744464	4048.616587775757	0.0219229051755575	0.0112540973320996	1.947993208929128	0.0514298	0.0514298	chr16	891332	1.2887851645582658	chr16:891332:T:C
chr16:891344	['C', 'T']	19959	21814.18589968432	3116.3675834076907	0.0130047181091173	0.0102120064470827	1.2734733547717574	0.202865	0.202865	chr16	891344	0.6927928746918117	chr16:891344:C:T
chr16:891351	['T', 'C']	19959	21815.372037083434	3114.0558713337805	0.012809027262401	0.0102126427720073	1.2542323812118783	0.209772	0.209772	chr16	891351	0.6782524811425628	chr16:891351:T:C
chr16:891429	['A', 'G']	19959	21810.278262176787	3115.118863891412	0.0133237283333854	0.0102109659654013	1.3048450438999906	0.191961	0.191961	chr16	891429	0.7167869963237448	chr16:891429:A:G
chr16:891445	['A', 'T']	19959	21813.464568507567	3116.3648635064224	0.0133319276842209	0.0102111064658602	1.3056300733710715	0.191693	0.191693	chr16	891445	0.7173937458432685	chr16:891445:A:T
chr16:891458	['C', 'T']	19959	17027.853141597356	2537.850491847817	0.0200685517275276	0.0102371839619359	1.9603586105462965	0.0499678	0.0499678	chr16	891458	1.301309771407789	chr16:891458:C:T
chr16:891580	['G', 'A']	19959	1846.2775105231512	301.173555875364	0.016592426166799	0.0239999132223404	0.6913535900352286	0.489351	0.489351	chr16	891580	0.3103795198534784	chr16:891580:G:A
chr16:891738	['G', 'A']	19959	21817.09309550056	3119.644163289426	0.0134996024265027	0.0102130520834272	1.3217990387426497	0.18625	0.18625	chr16	891738	0.7299037185796695	chr16:891738:G:A
chr16:891885	['CA', 'C']	19959	943.0	121.68982255628954	-0.0044828888341457	0.0332012540916313	-0.1350216718252123	0.892596	0.892596	chr16	891885	0.0493450636996346	chr16:891885:CA:C
chr16:892204	['A', 'G']	19959	24459.450969584606	3418.5545785230647	0.0094365445500734	0.0104131075262875	0.9062179110559622	0.364831	0.364831	chr16	892204	0.4379082664046519	chr16:892204:A:G
chr16:892268	['A', 'G']	19959	26123.308848582023	3688.150886590762	0.0139226131896956	0.0106298826539296	1.3097617013249716	0.190292	0.190292	chr16	892268	0.7205794693529496	chr16:892268:A:G
chr16:892312	['C', 'T']	19959	21776.18209149672	3110.8420008483595	0.0131378941223992	0.0102043287694983	1.2874824419289217	0.197941	0.197941	chr16	892312	0.7034642400052104	chr16:892312:C:T
chr16:892329	['G', 'A']	19959	2529.0	306.6096672722819	-0.0173592585213853	0.0206292403036926	-0.8414880172915545	0.400085	0.400085	chr16	892329	0.3978477308987993	chr16:892329:G:A
chr16:892989	['G', 'C']	19959	27842.0	4016.119028477754	0.0264920626316253	0.0110581195558771	2.39571135921978	0.0165973	0.0165973	chr16	892989	1.7799625559643504	chr16:892989:G:C
chr16:893107	['A', 'G']	19959	21847.37845151591	3123.332786532466	0.0135428280824472	0.0102163016228722	1.3256096562505193	0.184984	0.184984	chr16	893107	0.7328658338251625	chr16:893107:A:G
chr16:893361	['T', 'C']	19959	27842.789998496766	4013.6032435963234	0.0263296626070268	0.011056648719037	2.3813420572630686	0.017259	0.017259	chr16	893361	1.7629843712548383	chr16:893361:T:C
chr16:893656	['T', 'C']	19959	2149.076745701539	309.56688319255005	0.0080833391341007	0.0224610573404327	0.3598823960771302	0.718939	0.718939	chr16	893656	0.1433079567482015	chr16:893656:T:C
chr16:894433	['C', 'T']	19959	21767.55250929388	3113.965369002804	0.0141321215068778	0.0103769441917813	1.3618769886100557	0.173252	0.173252	chr16	894433	0.7613217432445808	chr16:894433:C:T
chr16:894568	['G', 'A']	19959	2191.109780539132	330.9404541385199	0.0167265824569518	0.0222408752090473	0.7520649389799059	0.452021	0.452021	chr16	894568	0.3448413882588306	chr16:894568:G:A
chr16:894712	['T', 'C']	19959	27846.580756702577	4011.746539283714	0.0257984182858933	0.0110463473378192	2.335470495080994	0.0195287	0.0195287	chr16	894712	1.7093266661651834	chr16:894712:T:C
chr16:895027	['G', 'A']	19959	924.0	126.48712203861008	0.0019457547130441	0.0335155544838357	0.0580552744243741	0.953705	0.953705	chr16	895027	0.0205859404789993	chr16:895027:G:A
chr16:895051	['G', 'A']	19959	21559.0	3103.071610448178	0.0148625385134474	0.0101799593694495	1.4599801407902022	0.144311	0.144311	chr16	895051	0.8407005638668279	chr16:895051:G:A
chr16:895236	['GGGA', 'G']	19959	2717.0	423.1926659338904	0.0251005666741878	0.0200740082579817	1.2504013324896135	0.211168	0.211168	chr16	895236	0.6753718933179714	chr16:895236:GGGA:G
chr16:895284	['G', 'A']	19959	21863.19081024202	3161.5072508684534	0.0159105404234505	0.0101744718719306	1.5637706432060163	0.117887	0.117887	chr16	895284	0.9285340841292572	chr16:895284:G:A
chr16:895461	['T', 'C']	19959	21865.286530366804	3158.864561002102	0.0155313845277387	0.0101745837740107	1.5264884414644142	0.126904	0.126904	chr16	895461	0.8965246887756695	chr16:895461:T:C
chr16:895612	['T', 'C']	19959	27787.78448664629	4015.769200554592	0.0272955007790732	0.0110436717236943	2.471596536187361	0.0134594	0.0134594	chr16	895612	1.870974299881516	chr16:895612:T:C
chr16:895806	['C', 'T']	19959	21892.96897087573	3168.389889755461	0.0161719474692438	0.0101732827359923	1.5896488762696666	0.11193	0.11193	chr16	895806	0.9510534962395084	chr16:895806:C:T
chr16:896654	['T', 'C']	19959	2748.8263419034724	426.7845186653231	0.0251397717483853	0.0199478492189905	1.260274803182896	0.207585	0.207585	chr16	896654	0.6828040316163897	chr16:896654:T:C
chr16:896692	['T', 'C']	19959	1376.1378964774265	189.8696918436517	-0.0041633679879421	0.0276147511650113	-0.1507660874097322	0.880162	0.880162	chr16	896692	0.0554373855419449	chr16:896692:T:C
chr16:897817	['C', 'T']	19959	23562.18052911113	3388.896850745446	0.015159867773957	0.0102762883436852	1.475227948744042	0.140167	0.140167	chr16	897817	0.8533542217820085	chr16:897817:C:T
chr16:898086	['A', 'G']	19959	24468.90383362566	3495.702906200256	0.0134021291905984	0.0104218832996087	1.2859603974937608	0.198472	0.198472	chr16	898086	0.702300753904511	chr16:898086:A:G
chr16:898966	['C', 'T']	19959	12249.613738851587	1737.0336751181842	0.0095612702365999	0.0109992724946191	0.86926387552243	0.384713	0.384713	chr16	898966	0.4148631380163626	chr16:898966:C:T
chr16:900007	['T', 'C']	19959	33085.657681130375	4467.861904563749	-0.0026242545974631	0.0136056581274863	-0.1928796514563031	0.847055	0.847055	chr16	900007	0.072088389644485	chr16:900007:T:C
chr16:900028	['G', 'A']	19959	22613.39897775105	2916.0254009823543	-0.0175251113789473	0.0102294315678432	-1.713204811305299	0.0866904	0.0866904	chr16	900028	1.0620289931566105	chr16:900028:G:A
chr16:900434	['T', 'C']	19959	26833.377699824603	3385.9947056626115	-0.0289432244840794	0.0108393792464029	-2.670192067842296	0.00758693	0.00758693	chr16	900434	2.119933922889139	chr16:900434:T:C
chr16:900446	['A', 'G']	19959	27150.08087793145	3450.566776952392	-0.0281306634687939	0.0109207409299476	-2.575893306987267	0.0100053	0.0100053	chr16	900446	1.999769884899708	chr16:900446:A:G
chr16:900922	['G', 'A']	19959	26737.35845652719	3362.864993498203	-0.0299419371642489	0.0108072791260327	-2.770534268160457	0.00560162	0.00560162	chr16	900922	2.2516863559731206	chr16:900922:G:A
chr16:901045	['C', 'T']	19959	26272.06082334654	3301.780975748669	-0.0287779750919224	0.0107071464295394	-2.687735269271027	0.00719981	0.00719981	chr16	901045	2.142678964268778	chr16:901045:C:T
chr16:901424	['C', 'T']	19959	483.0	77.10182025535218	0.034843685334203	0.0461301409100991	0.755334465639467	0.450057	0.450057	chr16	901424	0.3467324790739945	chr16:901424:C:T
chr16:901567	['G', 'A']	19959	26432.64869469359	3329.0634581680115	-0.0289184611422582	0.0107424147623658	-2.6919888853639384	0.00710866	0.00710866	chr16	901567	2.148212257139748	chr16:901567:G:A
chr16:901598	['C', 'T']	19959	26449.97564642213	3322.554257364411	-0.0297946675718114	0.0107450966513244	-2.772861756263402	0.00556173	0.00556173	chr16	901598	2.254790098239984	chr16:901598:C:T
chr16:901682	['C', 'T']	19959	1788.0	243.2251254313618	0.0066359406080629	0.0243601875562973	0.2724092576351092	0.78531	0.78531	chr16	901682	0.1049588722825968	chr16:901682:C:T
chr16:901881	['G', 'C']	19959	3486.6987722375343	390.4190990705614	-0.0274142967362124	0.017852303335978	-1.535616789625349	0.124648	0.124648	chr16	901881	0.9043146854388447	chr16:901881:G:C
chr16:902432	['G', 'A']	19959	24078.20638340515	2967.896770072575	-0.031822057339504	0.010326902171267	-3.081471753266312	0.00206261	0.00206261	chr16	902432	2.6855828810233104	chr16:902432:G:A
chr16:902559	['G', 'T']	19959	24175.845101478324	2984.9848660348657	-0.0323265519713627	0.0103396469046526	-3.1264657555004374	0.00177175	0.00177175	chr16	902559	2.751597558566446	chr16:902559:G:T
chr16:906347	['G', 'A']	19959	10989.101167510147	1429.1105674548403	-0.0111427317538037	0.0112476127715138	-0.9906752641790996	0.321856	0.321856	chr16	906347	0.4923383903951858	chr16:906347:G:A
chr16:906519	['G', 'A']	19959	18814.88535351005	2342.290127643411	-0.0252040251082614	0.0100921417883174	-2.497391102594026	0.0125191	0.0125191	chr16	906519	1.9024268914996347	chr16:906519:G:A
chr16:907278	['G', 'A']	19959	21365.281834126785	2690.551685448247	-0.0252020012961353	0.0101243080850264	-2.489256656798938	0.0128091	0.0128091	chr16	907278	1.892481383820105	chr16:907278:G:A
chr16:907885	['A', 'G']	19959	21408.363085095723	2701.7254225077013	-0.0248131435780283	0.010126168806546	-2.450397978946195	0.0142784	0.0142784	chr16	907885	1.845320455732275	chr16:907885:A:G
chr16:907999	['G', 'A']	19959	21355.349804550468	2685.062355548368	-0.0258053047230485	0.010123077840033	-2.5491560107340248	0.0108058	0.0108058	chr16	907999	1.966343074896045	chr16:907999:G:A
chr16:908358	['C', 'A']	19959	2782.0	282.0976781363843	-0.0233157497134063	0.0199343558887714	-1.169626440076732	0.242165	0.242165	chr16	908358	0.6158886250462304	chr16:908358:C:A
chr16:908506	['A', 'G']	19959	24382.5514234162	3015.066200525964	-0.0319839143428785	0.0103666209034119	-3.0852786689973124	0.0020364	0.0020364	chr16	908506	2.6911369116346995	chr16:908506:A:G
chr16:909738	['G', 'C']	19959	20608.0	2575.911232525119	-0.0257474832481399	0.0100786808631672	-2.554648132796295	0.0106369	0.0106369	chr16	909738	1.9731849236442047	chr16:909738:G:C
chr16:909774	['C', 'T']	19959	18911.895074409986	2365.374530408932	-0.0248697979511564	0.0100940901691444	-2.4637978791964974	0.0137557	0.0137557	chr16	909774	1.8615173043363065	chr16:909774:C:T
chr16:910725	['G', 'A']	19959	32309.237560755624	4362.239354646677	-0.0046202800044994	0.0130319038598097	-0.3545360719509564	0.722941	0.722941	chr16	910725	0.1408971445035045	chr16:910725:G:A
chr16:911051	['C', 'T']	19959	20626.066843713983	2614.3302825384194	-0.0226119994895569	0.0100740261661685	-2.2445841530067208	0.0248058	0.0248058	chr16	911051	1.6054467621781696	chr16:911051:C:T
chr16:911054	['C', 'T']	19959	15387.625770560817	1971.6497110351863	-0.0160894319753456	0.010375947291204	-1.5506470420281593	0.121002	0.121002	chr16	911054	0.9172074513216866	chr16:911054:C:T
chr16:911375	['C', 'T']	19959	3504.8780194447227	388.9522508057973	-0.0311408875148473	0.0178589370153674	-1.743714504847116	0.0812243	0.0812243	chr16	911375	1.0903140227647254	chr16:911375:C:T
chr16:911924	['C', 'T']	19959	2090.2094503181843	301.54765162440333	0.0154899430615816	0.0226437892460326	0.6840702716881005	0.493939	0.493939	chr16	911924	0.3063266818439	chr16:911924:C:T
chr16:912154	['T', 'C']	19959	31957.00566302496	4294.758355743507	-0.0068075041131989	0.0127657666124678	-0.5332624604424706	0.593858	0.593858	chr16	912154	0.2263173886701755	chr16:912154:T:C
chr16:912946	['A', 'G']	19959	21937.0	2785.453237627653	-0.0228433631819088	0.0101463892268292	-2.2513785614990938	0.0243724	0.0243724	chr16	912946	1.6131017028449908	chr16:912946:A:G
chr16:913101	['C', 'T']	19959	3089.0	534.9121376067486	0.0403179087596093	0.0189037632271902	2.132798018841989	0.0329535	0.0329535	chr16	913101	1.482098452087805	chr16:913101:C:T
chr16:913337	['G', 'A']	19959	21878.19231347397	2777.7400050446527	-0.0233166695710856	0.0101405395809846	-2.299351960995116	0.0214952	0.0214952	chr16	913337	1.667658509677363	chr16:913337:G:A
chr16:913708	['C', 'T']	19959	21757.0	2730.565139006896	-0.0258135883364065	0.0101383369949116	-2.5461363485315456	0.0108997	0.0108997	chr16	913708	1.962585455283006	chr16:913708:C:T
chr16:913828	['A', 'AAG']	19959	22089.10672412065	2818.5674168312034	-0.021491792071225	0.0101455008744437	-2.1183569285733657	0.0341572	0.0341572	chr16	913828	1.4665177373503957	chr16:913828:A:AAG
chr16:913843	['A', 'G']	19959	20195.0	2573.173315521937	-0.0182671049570495	0.0100849431137329	-1.8113245410551424	0.0701057	0.0701057	chr16	913843	1.1542466699376388	chr16:913843:A:G
chr16:914212	['C', 'A']	19959	2098.1051207535825	294.8104923124666	0.012932289776406	0.0226356026120501	0.5713251817524637	0.567786	0.567786	chr16	914212	0.2458153201541301	chr16:914212:C:A
chr16:914363	['C', 'T']	19959	18750.576182838813	2389.1017102125616	-0.0197587177742109	0.0100732062085607	-1.9615122896440835	0.0498332	0.0498332	chr16	914363	1.3024812240526933	chr16:914363:C:T
chr16:914417	['G', 'A']	19959	1939.3886745176649	265.81271608231475	0.0114602212440539	0.0234435154624202	0.4888439731841677	0.624958	0.624958	chr16	914417	0.2041491682257548	chr16:914417:G:A
chr16:914456	['C', 'T']	19959	515.2323308270677	59.673158389800825	-0.0145776595984363	0.0448691605266707	-0.3248926306470844	0.745266	0.745266	chr16	914456	0.1276886913944668	chr16:914456:C:T
chr16:915679	['C', 'T']	19959	22570.5233775996	2836.936518022348	-0.0251840543950429	0.0102057256431767	-2.4676397617919794	0.013609	0.013609	chr16	915679	1.866173785923606	chr16:915679:C:T
chr16:915798	['C', 'T']	19959	19080.91201082327	2386.6464918561087	-0.0208255768728075	0.0101006102312609	-2.061813731644982	0.0392384	0.0392384	chr16	915798	1.4062887098888786	chr16:915798:C:T
chr16:916335	['A', 'C']	19959	23165.32129077517	2943.871542950634	-0.0237479208771331	0.0102637973857491	-2.3137558142083217	0.0206912	0.0206912	chr16	916335	1.6842143214045566	chr16:916335:A:C
chr16:916402	['G', 'A']	19959	2043.511927433096	188.6756105322568	-0.0491387447711656	0.0228877770541271	-2.146942652183212	0.0318099	0.0318099	chr16	916402	1.4974376961713682	chr16:916402:G:A
chr16:916462	['A', 'G']	19959	22813.429043896573	2909.5045618231093	-0.0219602314210239	0.010229390404831	-2.146778112081118	0.031823	0.031823	chr16	916462	1.497258881193792	chr16:916462:A:G
chr16:917241	['A', 'G']	19959	24355.44054717643	3145.3438167082268	-0.0194116930422484	0.0103959224264602	-1.8672410437423803	0.0618826	0.0618826	chr16	917241	1.2084314476887068	chr16:917241:A:G
chr16:917494	['CCCA', 'C']	19959	22445.952366550715	2806.1839559382747	-0.0272093405907187	0.0102597963510971	-2.6520351534861684	0.00800715	0.00800715	chr16	917494	2.096522035666416	chr16:917494:CCCA:C
chr16:918292	['G', 'A']	19959	22588.526985717865	2835.284347652411	-0.025892319360663	0.0102118118323325	-2.535526484994844	0.0112354	0.0112354	chr16	918292	1.9494114613222533	chr16:918292:G:A
chr16:918636	['G', 'C']	19959	2201.110281591342	201.34746911006383	-0.0502666250955578	0.0221325361558395	-2.271164259785709	0.0231476	0.0231476	chr16	918636	1.6354940310300092	chr16:918636:G:C
chr16:918644	['G', 'A']	19959	1564.1535215512922	187.90662822317108	-0.0128235976429838	0.0261631238847915	-0.4901401567890798	0.62404	0.62404	chr16	918644	0.2047875718199604	chr16:918644:G:A
chr16:919008	['G', 'T']	19959	1530.0	185.7679012989921	-0.0102818467564979	0.0264390520054811	-0.3888886316486075	0.697363	0.697363	chr16	919008	0.1565410987181534	chr16:919008:G:T
chr16:919319	['G', 'A']	19959	22444.373571858087	2799.4872574337687	-0.0272586476301015	0.0102086421045367	-2.6701541058029523	0.00758779	0.00758779	chr16	919319	2.1198846971696748	chr16:919319:G:A
chr16:919918	['C', 'T']	19959	650.0	111.23626565955333	0.0498577342360982	0.0398492589931594	1.2511583777418998	0.210891	0.210891	chr16	919918	0.6759419538486543	chr16:919918:C:T
chr16:920564	['G', 'A']	19959	1564.0783645655877	189.13619610117675	-0.0115847941824295	0.0261482450137722	-0.4430428954726344	0.65774	0.65774	chr16	920564	0.1819457460211769	chr16:920564:G:A
chr16:920598	['C', 'A']	19959	27166.36110832749	3500.9855260678573	-0.0203394853557776	0.0108921100276796	-1.867359520248128	0.0618661	0.0618661	chr16	920598	1.2085472607678562	chr16:920598:C:A
chr16:920607	['G', 'A']	19959	926.0	172.8687350078779	0.0466875840701838	0.033342950716528	1.4002235275188448	0.161462	0.161462	chr16	920607	0.7919296722936755	chr16:920607:G:A
chr16:920803	['G', 'A']	19959	2123.0	316.2997776031832	0.020981157784879	0.0225319201779188	0.9311748674416342	0.351774	0.351774	chr16	920803	0.4537362628711913	chr16:920803:G:A
chr16:921343	['T', 'C']	19959	2146.1075258041888	315.74559438968384	0.0183183278330593	0.0223977289139041	0.8178654140995353	0.413444	0.413444	chr16	921343	0.3835833062758562	chr16:921343:T:C
chr16:921431	['G', 'A']	19959	3207.160687443632	404.7877871666828	-0.0042090466868202	0.0185696140026266	-0.2266631221427045	0.820688	0.820688	chr16	921431	0.0858219167313581	chr16:921431:G:A
chr16:921461	['C', 'T']	19959	617.8263316582908	122.39585270955182	0.0428467696630657	0.0410233002415792	1.0444496032924808	0.29629	0.29629	chr16	921461	0.5282830060228412	chr16:921461:C:T
chr16:921688	['A', 'G']	19959	3222.3228942225787	400.8578264676606	-0.0062167646367548	0.0185313901865813	-0.3354721137573611	0.737273	0.737273	chr16	921688	0.1323716702956257	chr16:921688:A:G
chr16:921775	['C', 'T']	19959	3329.333617277146	442.0151291881678	0.002142849426394	0.0182904863898534	0.117156503152525	0.906737	0.906737	chr16	921775	0.0425186622363474	chr16:921775:C:T
chr16:921787	['C', 'T']	19959	3213.160988074957	404.2514616297215	-0.004627965153132	0.0185567706835471	-0.2493949638142222	0.803058	0.803058	chr16	921787	0.0952530871368839	chr16:921787:C:T
chr16:922001	['T', 'C']	19959	3324.499699338545	438.8332217935704	0.0011803692552171	0.0182948827142294	0.0645190938720315	0.948558	0.948558	chr16	922001	0.0229361088345321	chr16:922001:T:C
chr16:922084	['C', 'T']	19959	2058.3093806374027	307.3624750812576	0.0190360345019269	0.0228174066837278	0.8342768644038075	0.404135	0.404135	chr16	922084	0.3934735359749752	chr16:922084:C:T
chr16:922100	['A', 'G']	19959	3216.644650463543	401.807749914848	-0.0055148598626348	0.0185382798390026	-0.2974849829935246	0.766099	0.766099	chr16	922100	0.1157151045507637	chr16:922100:A:G
chr16:922265	['C', 'T']	19959	1140.057119951899	97.37258383506524	-0.043544951818604	0.0304686325663437	-1.4291731577971976	0.15297	0.15297	chr16	922265	0.815393733312864	chr16:922265:C:T
chr16:922270	['C', 'T']	19959	2263.1133881150417	219.7032428629298	-0.0464303880755033	0.0218194158347298	-2.1279390991577523	0.0333544	0.0333544	chr16	922270	1.4768468673043926	chr16:922270:C:T
chr16:922458	['T', 'C']	19959	3216.644650463543	404.1816491243979	-0.0050653737047506	0.0185442366763429	-0.2731508334992604	0.78474	0.78474	chr16	922458	0.1052742098394397	chr16:922458:T:C
chr16:922522	['C', 'T']	19959	3225.039580616032	409.962628194057	-0.0036655873173037	0.0185251043154957	-0.1978713455468966	0.843148	0.843148	chr16	922522	0.074096185823941	chr16:922522:C:T
chr16:922543	['T', 'C']	19959	3155.397910251871	380.01738013844135	-0.0130288734198156	0.0189138120938933	-0.6888549677419181	0.490923	0.490923	chr16	922543	0.3089866204992536	chr16:922543:T:C
chr16:923150	['G', 'A']	19959	3141.909454195968	383.6383926022862	-0.0080867854711298	0.0188183687096221	-0.4297282934516498	0.667398	0.667398	chr16	923150	0.1756150991350247	chr16:923150:G:A
chr16:923196	['G', 'A']	19959	15267.119392511651	1978.3801775279428	-0.0120530140716215	0.0103719285830266	-1.1620803185384374	0.245217	0.245217	chr16	923196	0.610449425057913	chr16:923196:G:A
chr16:923204	['T', 'C']	19959	2149.5384885236044	316.3437569224025	0.0181514043922425	0.0223854765537143	0.8108562866056463	0.417458	0.417458	chr16	923204	0.3793872118828487	chr16:923204:T:C
chr16:923230	['C', 'CAG']	19959	3301.1653973344023	418.13075380809954	-0.0028212179331947	0.0183603496685808	-0.1536581810324989	0.877881	0.877881	chr16	923230	0.0565643503193712	chr16:923230:C:CAG
chr16:923242	['GGA', 'G']	19959	3301.0	418.10812884476303	-0.0028305921104997	0.0183602568577443	-0.1541695267354516	0.877478	0.877478	chr16	923242	0.056763763293335	chr16:923242:GGA:G
chr16:923333	['A', 'G']	19959	3299.4959410703545	419.6498482177903	-0.0024385979551669	0.0183646665749224	-0.132787488692928	0.894363	0.894363	chr16	923333	0.0484861759471563	chr16:923333:A:G
chr16:923604	['A', 'G']	19959	3301.0	418.10812884476303	-0.0028305921104997	0.0183602568577443	-0.1541695267354516	0.877478	0.877478	chr16	923604	0.056763763293335	chr16:923604:A:G
chr16:924376	['G', 'A']	19959	2132.2136593676405	320.07528426884977	0.0219941872373134	0.0224706714380654	0.9787952842412682	0.327693	0.327693	chr16	924376	0.4845328356815337	chr16:924376:G:A
chr16:925145	['T', 'C']	19959	3336.0	420.2187696304759	-0.0033601241132978	0.0182704660019669	-0.1839101483747633	0.854086	0.854086	chr16	925145	0.0684983969398201	chr16:925145:T:C
chr16:925749	['T', 'C']	19959	624.0312656578815	118.8506933375455	0.034351857890313	0.040835790259423	0.8412193733017372	0.400235	0.400235	chr16	925749	0.3976849355843044	chr16:925749:T:C
chr16:926554	['G', 'A']	19959	21620.08322477202	2725.761542474146	-0.0231735503605272	0.0101366886427935	-2.286106555813168	0.0222585	0.0222585	chr16	926554	1.6525041061141894	chr16:926554:G:A
chr16:926891	['G', 'A']	19959	15296.766409459866	1973.828586902935	-0.0127248268272626	0.010364747537964	-1.2277025350259685	0.219573	0.219573	chr16	926891	0.6584210643673379	chr16:926891:G:A
chr16:927160	['T', 'C']	19959	24911.248121054214	3141.415273058079	-0.0258942640180536	0.0104722066895499	-2.472665483569291	0.0134192	0.0134192	chr16	927160	1.872273374326616	chr16:927160:T:C
chr16:927669	['G', 'A']	19959	625.0626346645288	118.68510585158788	0.0340611459997357	0.0408041453645658	0.834747197751979	0.40387	0.40387	chr16	927669	0.3937584056028383	chr16:927669:G:A
chr16:927944	['A', 'G']	19959	21635.419965921617	2728.6897649364	-0.0233231241303757	0.0101403063254843	-2.300041377621968	0.0214561	0.0214561	chr16	927944	1.6684492153804804	chr16:927944:A:G
chr16:928206	['C', 'A']	19959	24932.74759470836	3141.5689503537715	-0.0259823522734134	0.0104814695561386	-2.4788844860210006	0.0131876	0.0131876	chr16	928206	1.87983423414242	chr16:928206:C:A
chr16:928210	['C', 'T']	19959	21606.24759470836	2726.327194435724	-0.0230000181919674	0.0101408643754999	-2.2680530318041536	0.0233366	0.0233366	chr16	928210	1.6319624177336278	chr16:928210:C:T
chr16:928371	['A', 'G']	19959	21636.0	2733.164229117212	-0.0228810066045789	0.0101389249865809	-2.2567487810455584	0.0240346	0.0240346	chr16	928371	1.619163101296446	chr16:928371:A:G
chr16:928772	['C', 'T']	19959	2205.1393893129866	321.7298051746948	0.017984185533443	0.0223097965310348	0.8061115890692017	0.420188	0.420188	chr16	928772	0.3765563546149765	chr16:928772:C:T
chr16:929006	['G', 'A']	19959	19556.85896150762	2494.693495018995	-0.0189965394002469	0.010086185617498	-1.883421555051565	0.0596578	0.0596578	chr16	929006	1.224332766151244	chr16:929006:G:A
chr16:929424	['G', 'A']	19959	2502.1253632628523	245.96865545423952	-0.0422169594676769	0.0208387318257447	-2.0258890905981577	0.0427894	0.0427894	chr16	929424	1.3686638032219811	chr16:929424:G:A
chr16:929639	['T', 'C']	19959	2177.0	321.9788466687448	0.019170710530748	0.0222420752841859	0.8619119522708563	0.388746	0.388746	chr16	929639	0.4103340666129901	chr16:929639:T:C
chr16:930030	['C', 'T']	19959	10184.741887143457	1587.2404943315132	0.028282558526432	0.0118374989399285	2.3892343027827687	0.0168928	0.0168928	chr16	930030	1.7722983596791355	chr16:930030:C:T
chr16:931361	['G', 'A']	19959	3327.500150330728	418.4840932771184	-0.0033000060763826	0.0182884528929526	-0.180442057931223	0.856807	0.856807	chr16	931361	0.0671169940331629	chr16:931361:G:A
chr16:931861	['A', 'G']	19959	26294.95234515935	3324.75668814042	-0.0257531123264697	0.0106998174279234	-2.4068739957432768	0.0160987	0.0160987	chr16	931861	1.793209192640288	chr16:931861:A:G
chr16:931994	['C', 'T']	19959	1131.0566690049104	89.70029253149748	-0.0514549732493322	0.0305783995213	-1.68272290423474	0.0924444	0.0924444	chr16	931994	1.0341193919440752	chr16:931994:C:T
chr16:932456	['C', 'T']	19959	20525.085087191823	2521.130692745731	-0.027639185295059	0.0101042505376134	-2.7354018184892794	0.00623592	0.00623592	chr16	932456	2.205099464968349	chr16:932456:C:T
chr16:932502	['C', 'T']	19959	2173.0	319.6790543839569	0.0190523132835072	0.0222815014701514	0.8550731336050207	0.392521	0.392521	chr16	932502	0.4061371034024249	chr16:932502:C:T
chr16:932572	['G', 'A']	19959	4673.702495490077	713.581719628757	0.0206812677096986	0.0158223933704104	1.3070884553012576	0.191198	0.191198	chr16	932572	0.7185166549129871	chr16:932572:G:A
chr16:932763	['T', 'C']	19959	546.0273574506464	57.56947349584414	-0.0205594603144317	0.0436295916001288	-0.4712274298339077	0.637483	0.637483	chr16	932763	0.1955313922346098	chr16:932763:T:C
chr16:932832	['G', 'C']	19959	21710.355843105583	2693.448759445112	-0.0274260680895016	0.0102401791413851	-2.678280107294275	0.00740619	0.00740619	chr16	932832	2.130405150659097	chr16:932832:G:C
chr16:933163	['C', 'T']	19959	20915.095805982863	2511.3533644974304	-0.0344112807301516	0.0101242020714803	-3.3989128710782395	0.000677866	0.000677866	chr16	933163	3.1688561486288243	chr16:933163:C:T
chr16:933292	['C', 'T']	19959	20906.094904043694	2503.4860405324725	-0.0350387593029491	0.0101165409832491	-3.463511822960639	0.000534292	0.000534292	chr16	933292	3.272221328496985	chr16:933292:C:T
chr16:933295	['T', 'C']	19959	2169.0	322.70910793155014	0.0208585892239218	0.0222990098144322	0.9354042801677146	0.349591	0.349591	chr16	933295	0.4564397565314835	chr16:933295:T:C
chr16:933604	['GAGGTCATGGAGAA', 'G']	19959	2883.0	476.6471744918844	0.0315138966824761	0.0194459749143536	1.6205871303070984	0.105122	0.105122	chr16	933604	0.9783063850302888	chr16:933604:GAGGTCATGGAGAA:G
chr16:934113	['C', 'A']	19959	29957.502856283823	3990.247910703144	-0.0131523371105375	0.0117784659141571	-1.1166426261614553	0.264161	0.264161	chr16	934113	0.5781313000259368	chr16:934113:C:A
chr16:934444	['G', 'A']	19959	2143.0	320.7471750344318	0.0207727347803863	0.0224108423866249	0.926905576417946	0.353987	0.353987	chr16	934444	0.4510126869344766	chr16:934444:G:A
chr16:934811	['A', 'C']	19959	2363.0	337.3396020393038	0.0145961974936077	0.0214074362407678	0.6818283763382704	0.495355	0.495355	chr16	934811	0.3050834489802015	chr16:934811:A:C
chr16:935224	['T', 'C']	19959	6105.977038002604	953.7662024575548	0.0242706554278356	0.0140165198746573	1.7315750018460931	0.0833647	0.0833647	chr16	935224	1.0790178083616797	chr16:935224:T:C
chr16:935332	['C', 'T']	19959	2362.473465296918	234.19497305082828	-0.0323758269941126	0.0215162466727932	-1.504715366321347	0.132413	0.132413	chr16	935332	0.878069374782206	chr16:935332:C:T
chr16:935373	['G', 'A']	19959	2188.0	315.9314296976696	0.0147605639032306	0.0221985622157078	0.6649333303571346	0.506101	0.506101	chr16	935373	0.2957628045721591	chr16:935373:G:A
chr16:935717	['G', 'A']	19959	28706.438270367773	3849.4726408151937	-0.0074609611775165	0.011288121046735	-0.660956871974234	0.508648	0.508648	chr16	935717	0.2935826588054174	chr16:935717:G:A
chr16:935733	['T', 'C']	19959	770.0	50.69713283521789	-0.0642251240235016	0.0369776272358428	-1.7368643913757529	0.0824265	0.0824265	chr16	935733	1.0839331408084631	chr16:935733:T:C
chr16:935770	['C', 'T']	19959	2228.3349368610943	250.0902293529505	-0.0282894618874739	0.0220011521038582	-1.2858172951094182	0.198522	0.198522	chr16	935770	0.7021913581745505	chr16:935770:C:T
chr16:936758	['C', 'T']	19959	28731.197554375067	3854.082734974366	-0.0071766452443279	0.0112960918021272	-0.6353210800727117	0.525226	0.525226	chr16	936758	0.2796537833878852	chr16:936758:C:T
chr16:936989	['G', 'A']	19959	28731.879090043592	3854.757900666716	-0.007094811157469	0.0112953411271161	-0.6281183611566109	0.529934	0.529934	chr16	936989	0.2757782157212077	chr16:936989:G:A
chr16:937118	['T', 'C']	19959	29648.456404089	3997.850422947908	-0.0034948323789273	0.0115847699988491	-0.3016747315030459	0.762903	0.762903	chr16	937118	0.1175306773042826	chr16:937118:T:C
chr16:937256	['C', 'T']	19959	27856.187011425136	3729.054734413079	-0.0064394563319109	0.0110130169522319	-0.5847131952889487	0.558747	0.558747	chr16	937256	0.2527847956487201	chr16:937256:C:T
chr16:937298	['G', 'A']	19959	27857.97880124285	3728.888515960021	-0.0062670142141848	0.0110114391471954	-0.5691367068745976	0.56927	0.56927	chr16	937298	0.2446817025010376	chr16:937298:G:A
chr16:937358	['T', 'C']	19959	27793.17754058929	3728.100575996513	-0.0057059819861952	0.0109931495124871	-0.5190488840085213	0.603732	0.603732	chr16	937358	0.219155804343467	chr16:937358:T:C
chr16:937371	['G', 'A']	19959	27824.39407756288	3731.204121466891	-0.0057245425785392	0.011002760973317	-0.5202823720720546	0.602873	0.602873	chr16	937371	0.2197741658171554	chr16:937371:G:A
chr16:937454	['T', 'C']	19959	27856.165355120047	3723.236606114661	-0.0069045424911204	0.0110149524896791	-0.6268336152688708	0.530775	0.530775	chr16	937454	0.275089541003042	chr16:937454:T:C
chr16:937935	['C', 'T']	19959	26178.73467539007	3567.8281819390954	0.0011207121713026	0.0107349562233937	0.1043983923157823	0.916854	0.916854	chr16	937935	0.037699815957635	chr16:937935:C:T
chr16:937972	['C', 'T']	19959	27950.80287690457	3748.1754672398665	-0.005221717471912	0.0110414219124893	-0.4729207445651168	0.636275	0.636275	chr16	937972	0.1963551403742489	chr16:937972:C:T
chr16:937996	['T', 'C']	19959	16332.001052737116	2130.9837312884865	-0.0108467989779997	0.0102540038777127	-1.0578110860261556	0.290154	0.290154	chr16	937996	0.537371437968817	chr16:937996:T:C
chr16:938070	['T', 'A']	19959	27955.00310714644	3749.848880804552	-0.0051619915132252	0.0110429012292901	-0.4674488529820099	0.640184	0.640184	chr16	938070	0.1936951842977028	chr16:938070:T:A
chr16:938168	['A', 'G']	19959	27869.0	3724.460400063757	-0.0067751459767801	0.0110167101143327	-0.6149881322524484	0.53857	0.53857	chr16	938168	0.2687578417847448	chr16:938168:A:G
chr16:938197	['C', 'T']	19959	27869.396332297823	3725.625648566012	-0.0066377660173026	0.0110169055742509	-0.602507298675289	0.546843	0.546843	chr16	938197	0.2621373428085339	chr16:938197:C:T
chr16:938222	['G', 'T']	19959	1688.0845776129872	252.66135222105044	0.0250666863191014	0.0251788408557293	0.995545683088808	0.319483	0.319483	chr16	938222	0.4955522461209717	chr16:938222:G:T
chr16:938323	['GGTGGCTCGCGGGGACA', 'G']	19959	27986.42415279728	3728.2603955178097	-0.0084772367682734	0.011048453870019	-0.7672781067835381	0.442925	0.442925	chr16	938323	0.3536698061554513	chr16:938323:GGTGGCTCGCGGGGACA:G
chr16:938348	['G', 'A']	19959	28029.256442394457	3749.184205714486	-0.0068173984447678	0.0110558900915687	-0.6166304466039134	0.537486	0.537486	chr16	938348	0.2696328434159496	chr16:938348:G:A
chr16:938483	['T', 'C']	19959	27956.40069145205	3751.199388102794	-0.0049539544516194	0.0110424347021143	-0.4486288201161712	0.653704	0.653704	chr16	938483	0.1846188575878333	chr16:938483:T:C
chr16:938578	['G', 'T']	19959	27863.98030470081	3732.1180878487153	-0.0057884832849225	0.0110189349043791	-0.5253214884337022	0.599366	0.599366	chr16	938578	0.2223078967443776	chr16:938578:G:T
chr16:938728	['T', 'C']	19959	28270.00955381649	3762.465554083905	-0.0100574473821408	0.0113994814114394	-0.8822723612714649	0.37764	0.37764	chr16	938728	0.4229220110391549	chr16:938728:T:C
chr16:938889	['C', 'T']	19959	27823.18205051113	3724.8760897443694	-0.006223211649766	0.0110012496963247	-0.5656822471582551	0.571616	0.571616	chr16	938889	0.2428956234526917	chr16:938889:C:T
chr16:938998	['A', 'G']	19959	27877.983812769373	3725.6051919053775	-0.0067636131646758	0.0110209525771507	-0.6137049513032609	0.539417	0.539417	chr16	938998	0.2680753706568548	chr16:938998:A:G
chr16:939254	['GT', 'G']	19959	27875.79330560705	3726.844664827333	-0.00662851309909	0.0110185307303547	-0.6015786733551712	0.547461	0.547461	chr16	939254	0.2616468136350144	chr16:939254:GT:G
chr16:939564	['C', 'T']	19959	1461.0	217.391559983882	0.0223542718427615	0.0269499116110123	0.829474773996181	0.406846	0.406846	chr16	939564	0.390569949513439	chr16:939564:C:T
chr16:939613	['G', 'A']	19959	16507.827086882455	2159.514220754326	-0.0112747844183238	0.010244523081535	-1.100567037488131	0.271098	0.271098	chr16	939613	0.5668736863743937	chr16:939613:G:A
chr16:939633	['C', 'T']	19959	4897.0	652.7835452229865	-0.0047479413024565	0.0153871143493099	-0.3085660634392762	0.757655	0.757655	chr16	939633	0.1205285063787198	chr16:939633:C:T
chr16:939721	['C', 'T']	19959	27870.18911605532	3728.951656568021	-0.0062917873119638	0.0110200222192155	-0.5709414361245926	0.568046	0.568046	chr16	939721	0.2456164939769013	chr16:939721:C:T
chr16:939843	['A', 'G']	19959	27876.39668303437	3726.9629379671937	-0.0065744162805916	0.0110195944039521	-0.5966114576988177	0.550774	0.550774	chr16	939843	0.2590265693647216	chr16:939843:A:G
chr16:940115	['A', 'G']	19959	1802.2708959711365	294.3253865648951	0.0379598565629585	0.0244039140794912	1.5554823066214445	0.119847	0.119847	chr16	940115	0.9213728327171226	chr16:940115:A:G
chr16:940142	['T', 'C']	19959	27875.18986770896	3730.505136913816	-0.0062787715961031	0.0110201358375137	-0.5697544647979317	0.568851	0.568851	chr16	940142	0.2450014741178315	chr16:940142:T:C
chr16:940316	['A', 'G']	19959	27846.580756702577	3725.8873166497983	-0.0064224986270327	0.0110049900738419	-0.5835987660087512	0.559497	0.559497	chr16	940316	0.2522022377986136	chr16:940316:A:G
chr16:940320	['A', 'G']	19959	27874.39658282393	3726.22838501568	-0.0066639959070763	0.0110187291043387	-0.604788069837593	0.545327	0.545327	chr16	940320	0.2633429991759672	chr16:940320:A:G
chr16:940386	['C', 'A']	19959	2634.0	284.3084990918077	-0.0249714480595797	0.020376067497826	-1.2255283342698002	0.220391	0.220391	chr16	940386	0.6568061445305242	chr16:940386:C:A
chr16:940400	['G', 'A']	19959	16541.657563762088	2180.284170673276	-0.0095732682266372	0.010241641281653	-0.9347396538664972	0.349934	0.349934	chr16	940400	0.456013858903147	chr16:940400:G:A
chr16:940459	['A', 'G']	19959	27872.396482613487	3732.086583379784	-0.0059869068776842	0.0110185215221774	-0.5433493836386453	0.586895	0.586895	chr16	940459	0.2314395904040604	chr16:940459:A:G
chr16:940519	['A', 'G']	19959	27875.98331161672	3726.6942407110537	-0.006723100058102	0.0110190041030729	-0.6101368141089241	0.541778	0.541778	chr16	940519	0.2661786343574626	chr16:940519:A:G
chr16:940631	['C', 'T']	19959	1691.0	255.5867423176965	0.0268738311036328	0.0251600167202299	1.0681165836438011	0.285481	0.285481	chr16	940631	0.5444227906396386	chr16:940631:C:T
chr16:940696	['C', 'T']	19959	27870.792804529738	3725.753509329607	-0.006642214892304	0.0110150594228601	-0.6030121706396879	0.546507	0.546507	chr16	940696	0.2624042709660557	chr16:940696:C:T
chr16:940791	['A', 'G']	19959	30473.52680629321	4092.1643711452784	-0.0057285240068842	0.0119532709309306	-0.4792432163535156	0.631771	0.631771	chr16	940791	0.1994403132663122	chr16:940791:A:G
chr16:940827	['T', 'C']	19959	2401.240617327254	271.001101031027	-0.0173136224622417	0.0212767147552516	-0.8137357040972867	0.415806	0.415806	chr16	940827	0.381109248174124	chr16:940827:T:C
chr16:941002	['A', 'G']	19959	27873.586168879978	3732.376215866044	-0.0060009116818718	0.0110192004523242	-0.5445868516355095	0.586044	0.586044	chr16	941002	0.2320697760640961	chr16:941002:A:G
chr16:941219	['C', 'T']	19959	27877.380393925727	3733.278104730916	-0.0060343425395269	0.0110219097379458	-0.5474861147476228	0.584051	0.584051	chr16	941219	0.233549228141864	chr16:941219:C:T
chr16:941253	['A', 'G']	19959	13567.078484438429	1802.193838927744	-0.0015900152192655	0.0106821535329453	-0.1488478155983891	0.881675	0.881675	chr16	941253	0.054691473505079	chr16:941253:A:G
chr16:941294	['C', 'T']	19959	1676.5039843632535	252.14257456131617	0.0267276682435866	0.0252582180452169	1.0581771127218529	0.289988	0.289988	chr16	941294	0.5376199732790117	chr16:941294:C:T
chr16:941404	['A', 'G']	19959	27868.17016690893	3738.5368948515993	-0.0053082155597894	0.0110188926017682	-0.4817376619985921	0.629998	0.629998	chr16	941404	0.2006608292612477	chr16:941404:A:G
chr16:941413	['C', 'T']	19959	27868.755602346217	3737.278744214848	-0.0054301436542866	0.0110195548363802	-0.492773413709909	0.622178	0.622178	chr16	941413	0.2060853494592688	chr16:941413:C:T
chr16:941489	['C', 'G']	19959	1831.0	175.88697940970778	-0.0416271839744556	0.0241715994116359	-1.7221526497090982	0.0850574	0.0850574	chr16	941489	1.0702878967561444	chr16:941489:C:G
chr16:941490	['T', 'G']	19959	1831.0917426595847	175.9288551941667	-0.0416230374171438	0.0241716557647645	-1.7219770884631966	0.0850892	0.0850892	chr16	941490	1.0701255595165484	chr16:941490:T:G
chr16:941806	['C', 'T']	19959	1878.0	185.46308702206565	-0.037125860571621	0.0238709064000098	-1.5552765340995074	0.119896	0.119896	chr16	941806	0.9211953056993613	chr16:941806:C:T
chr16:941872	['T', 'C']	19959	27875.18986770896	3734.78280391932	-0.0057966153643425	0.0110189281492432	-0.5260598205044731	0.598852	0.598852	chr16	941872	0.2226804956827855	chr16:941872:T:C
chr16:942091	['G', 'C']	19959	27867.79250388335	3737.2175060026175	-0.005407155920283	0.0110192726425548	-0.4906998942381574	0.623644	0.623644	chr16	942091	0.2050632515924164	chr16:942091:G:C
chr16:942300	['G', 'A']	19959	27869.1889657246	3736.1764707365887	-0.0055387346483658	0.0110176156625853	-0.5027162698345754	0.615169	0.615169	chr16	942300	0.2110055579077871	chr16:942300:G:A
chr16:942961	['T', 'G']	19959	28799.885904695097	3848.691106620293	-0.0078896767265558	0.0113030719329604	-0.6980117240118694	0.485178	0.485178	chr16	942961	0.3140989000874485	chr16:942961:T:G
chr16:943099	['C', 'T']	19959	26232.25722876472	3521.1347434607587	-0.0058839789264213	0.0106660224344002	-0.5516563426159868	0.58119	0.58119	chr16	943099	0.2356818668141078	chr16:943099:C:T
chr16:943101	['G', 'A']	19959	1797.180087187453	292.7129260473078	0.037233990831906	0.0244337238560348	1.5238770418824072	0.127555	0.127555	chr16	943101	0.8943025129079785	chr16:943101:G:A
chr16:943288	['G', 'A']	19959	1800.7894261183906	291.76766753344424	0.0367585570869084	0.0244358490346038	1.5042881069879843	0.132523	0.132523	chr16	943288	0.877708741302766	chr16:943288:G:A
chr16:943468	['G', 'A']	19959	27872.74049744259	3738.383099238121	-0.005389840052355	0.0110267721187063	-0.4887958138911271	0.624992	0.624992	chr16	943468	0.2041255416608708	chr16:943468:G:A
chr16:943667	['A', 'C']	19959	28009.173577870635	3751.099532003432	-0.0062239544018958	0.0111490134483889	-0.5582515825913906	0.576679	0.576679	chr16	943667	0.2390658633110994	chr16:943667:A:C
chr16:943820	['C', 'G']	19959	27896.74946080152	3733.03917913786	-0.0062801585898963	0.0110431225701186	-0.5686940944484024	0.56957	0.56957	chr16	943820	0.2444528936295812	chr16:943820:C:G
chr16:943871	['T', 'C']	19959	1690.2540589296457	256.6319717234381	0.0276749546316666	0.0251667081598598	1.0996652583990858	0.271491	0.271491	chr16	943871	0.5662445628159181	chr16:943871:T:C
chr16:944162	['T', 'C']	19959	27872.793004960666	3736.394463420893	-0.0056947241175831	0.0110211501131128	-0.516708697289914	0.605365	0.605365	chr16	944162	0.2179826919791672	chr16:944162:T:C
chr16:944230	['C', 'T']	19959	1689.084627718208	255.0423119128106	0.0269736163989711	0.0251727996512256	1.0715381988772088	0.28394	0.28394	chr16	944230	0.5467734220018095	chr16:944230:C:T
chr16:944364	['T', 'C']	19959	547.0548178583956	78.86886778875463	0.0280793141915564	0.0433089449380975	0.6483490704216164	0.516767	0.516767	chr16	944364	0.286705227550694	chr16:944364:T:C
chr16:944571	['C', 'T']	19959	2628.1316765206934	284.92989422599203	-0.025181933799467	0.0203858456159037	-1.2352655991773869	0.216746	0.216746	chr16	944571	0.6640489085874252	chr16:944571:C:T
chr16:944887	['G', 'A']	19959	2632.9575493000134	282.15741287118806	-0.0262902937134982	0.0203848421106242	-1.289698177244954	0.19717	0.19717	chr16	944887	0.7051591635611094	chr16:944887:G:A
chr16:945082	['A', 'G']	19959	27875.36294365349	3737.954268574871	-0.005638532882592	0.0110236655653653	-0.5114934636902817	0.609011	0.609011	chr16	945082	0.2153748630384592	chr16:945082:A:G
chr16:945101	['C', 'T']	19959	27878.33238037916	3739.2609866059647	-0.0054117107914623	0.0110272146862192	-0.4907595386009348	0.623602	0.623602	chr16	945101	0.2050925006230757	chr16:945101:C:T
chr16:945434	['T', 'G']	19959	30487.32997443224	4099.517769162702	-0.0052044454537996	0.0119653820593155	-0.4349585686440931	0.663597	0.663597	chr16	945434	0.1780955860087238	chr16:945434:T:G
chr16:945783	['T', 'G']	19959	1800.7217683324145	296.357586045338	0.0388697909605328	0.0244159331960932	1.591984653969824	0.111404	0.111404	chr16	945783	0.9530992153854476	chr16:945783:T:G
chr16:946150	['A', 'T']	19959	30460.57847263981	4093.206838068448	-0.0054641201659436	0.0119530184671081	-0.457133081570958	0.64758	0.64758	chr16	946150	0.1887065725557316	chr16:946150:A:T
chr16:946855	['C', 'T']	19959	2392.2397153880847	272.93278783718745	-0.0166564745272109	0.0213183970796342	-0.7813192739112227	0.434624	0.434624	chr16	946855	0.3618862955493674	chr16:946855:C:T
chr16:947141	['G', 'A']	19959	6730.0	965.8095593679614	0.0105564719659425	0.0134441861891098	0.7852072128020393	0.432341	0.432341	chr16	947141	0.3641735772597009	chr16:947141:G:A
chr16:947174	['T', 'C']	19959	1689.1692639174223	255.28878262876927	0.02698433638856	0.0251729424778778	1.071957972822368	0.283752	0.283752	chr16	947174	0.5470610687031284	chr16:947174:T:C
chr16:947183	['T', 'C']	19959	27870.0	3733.933824666628	-0.0057772171702377	0.0110177201193009	-0.5243568640046646	0.600036	0.600036	chr16	947183	0.2218226927291409	chr16:947183:T:C
chr16:947362	['T', 'C']	19959	6728.337107926646	967.491519410964	0.0109345060955962	0.0134452814305271	0.8132597411289378	0.416079	0.416079	chr16	947362	0.3808242030108723	chr16:947362:T:C
chr16:947473	['T', 'C']	19959	27978.0	3767.293162943075	-0.0041120236149046	0.0110453437261962	-0.3722857085155418	0.709684	0.709684	chr16	947473	0.1489349859364507	chr16:947473:T:C
chr16:947496	['C', 'A']	19959	27869.1889657246	3735.219939207299	-0.0056368405353641	0.0110182768720041	-0.511590024542448	0.608944	0.608944	chr16	947496	0.2154226443281075	chr16:947496:C:A
chr16:947520	['T', 'C']	19959	27871.396432508267	3735.492047753404	-0.0056884635744164	0.0110189629512631	-0.5162430983366113	0.60569	0.60569	chr16	947520	0.2177495965210636	chr16:947520:T:C
chr16:947534	['G', 'A']	19959	23498.177322376992	3158.7354518746542	-0.0061253807793664	0.0102591417215903	-0.5970656167538438	0.55047	0.55047	chr16	947534	0.2592663446113558	chr16:947534:G:A
chr16:947682	['C', 'T']	19959	13975.400410883398	1895.8743167625005	-0.0021379377059599	0.010585335252455	-0.2019716574837945	0.839941	0.839941	chr16	947682	0.0757512190266218	chr16:947682:C:T
chr16:949094	['CAAT', 'C']	19959	17007.46225439528	2224.0808484350887	-0.013036636614028	0.0104181266245081	-1.251341731953995	0.210825	0.210825	chr16	949094	0.6760778910008592	chr16:949094:CAAT:C
chr16:950644	['CAG', 'C']	19959	645.5712286744434	102.54202101270724	0.0085729027689199	0.0415526599151224	0.2063141754687041	0.836548	0.836548	chr16	950644	0.0775091347529216	chr16:950644:CAG:C
chr16:951414	['T', 'C']	19959	28186.82447261612	3785.345673830677	-0.0059240035482556	0.0111019125985355	-0.5336020704249755	0.593623	0.593623	chr16	951414	0.2264892806071069	chr16:951414:T:C
chr16:951713	['G', 'A']	19959	28185.29727833192	3787.00586345843	-0.0056781777607059	0.011103255713929	-0.5113975492415826	0.609078	0.609078	chr16	951713	0.2153270870051531	chr16:951713:G:A
chr16:951821	['A', 'G']	19959	28185.64870959659	3784.807148562933	-0.0058915049198199	0.011102177325111	-0.5306621167448329	0.595659	0.595659	chr16	951821	0.2250022919383414	chr16:951821:A:G
chr16:951944	['A', 'G']	19959	28184.8242721852	3785.976598930468	-0.0058050551381833	0.0110991276517701	-0.5230190444072929	0.600967	0.600967	chr16	951944	0.221149375104388	chr16:951944:A:G
chr16:951966	['C', 'T']	19959	28181.823971538808	3785.542544910213	-0.0057905183650624	0.011101435999743	-0.5216008420168804	0.601954	0.601954	chr16	951966	0.2204366953027538	chr16:951966:C:T
chr16:952103	['G', 'A']	19959	28186.412215652872	3785.0821164405775	-0.0059430032383208	0.0111017314044035	-0.5353221963164708	0.592433	0.592433	chr16	952103	0.2273607581880689	chr16:952103:G:A
chr16:952328	['T', 'C']	19959	28185.41216554765	3784.384329975339	-0.0059894273478867	0.0111018511993931	-0.5394980747187572	0.589549	0.589549	chr16	952328	0.229480092951871	chr16:952328:T:C
chr16:952355	['G', 'A']	19959	1987.896390977444	180.7978664737067	-0.0494530261378989	0.0232160437231426	-2.1301228894827733	0.0331737	0.0331737	chr16	952355	1.4792060871187995	chr16:952355:G:A
chr16:952365	['G', 'A']	19959	28184.060489124982	3784.204230185193	-0.0059927117695978	0.0111024337876247	-0.5397655941238344	0.589365	0.589365	chr16	952365	0.2296156587103895	chr16:952365:G:A
chr16:952395	['G', 'C']	19959	31764.7745039086	4275.460512156003	-0.0074235548897975	0.0126863785857278	-0.5851594952517807	0.558447	0.558447	chr16	952395	0.2530180377672825	chr16:952395:G:C
chr16:952469	['G', 'A']	19959	1446.231822284626	219.51857643063863	0.0255345325732557	0.027081826981358	0.9428659517998004	0.345761	0.345761	chr16	952469	0.4612239944050325	chr16:952469:G:A
chr16:952526	['G', 'A']	19959	29210.463523399136	3916.015794022953	-0.0054267640812292	0.0114423385358317	-0.4742705404350072	0.635312	0.635312	chr16	952526	0.1970129414779542	chr16:952526:G:A
chr16:952658	['G', 'A']	19959	28183.88462309543	3784.629397134305	-0.0058949813776228	0.0111028219408626	-0.5309444219696114	0.595463	0.595463	chr16	952658	0.2251452188916197	chr16:952658:G:A
chr16:952674	['A', 'G']	19959	28185.236470234515	3781.866589879153	-0.0062036759527938	0.0111021535777543	-0.5587813129539395	0.576317	0.576317	chr16	952674	0.2393385695609299	chr16:952674:A:G
chr16:954554	['C', 'T']	19959	16417.46767889357	2246.605869802097	0.0011474699822862	0.0102795698390227	0.1116262645476016	0.911121	0.911121	chr16	954554	0.0404239433971774	chr16:954554:C:T
chr16:954605	['A', 'G']	19959	1253.062781841868	149.97156178051043	-0.006294620823097	0.0289583482339804	-0.2173680892375886	0.827924	0.827924	chr16	954605	0.0820095278232151	chr16:954605:A:G
chr16:954694	['A', 'G']	19959	29987.009721874216	4008.2115617716186	-0.0094085880920322	0.011739421318583	-0.8014524597680794	0.422879	0.422879	chr16	954694	0.3737838812058273	chr16:954694:A:G
chr16:954743	['C', 'T']	19959	29805.4666733487	3972.341669690022	-0.0107489224206286	0.0116681881514545	-0.9212160689480048	0.356949	0.356949	chr16	954743	0.4473938303886485	chr16:954743:C:T
chr16:954757	['C', 'T']	19959	1554.077863513378	261.8094731514285	0.0410692232973886	0.0261357605706851	1.5713804534716072	0.11611	0.11611	chr16	954757	0.9351303749401936	chr16:954757:C:T
chr16:954834	['T', 'C']	19959	29849.495540635333	3984.74311546358	-0.0103639362480146	0.0116843480854381	-0.8869931101189041	0.375093	0.375093	chr16	954834	0.4258610405939853	chr16:954834:T:C
chr16:955836	['A', 'G']	19959	30484.164035483383	4087.75054201369	-0.007308683338606	0.0119641591489901	-0.61088148758226	0.541285	0.541285	chr16	955836	0.2665740078387205	chr16:955836:A:G
chr16:956328	['A', 'G']	19959	11620.034394456725	1623.926087377025	0.0002283747900941	0.0111281294030321	0.0205222982069148	0.983627	0.983627	chr16	956328	0.0071695586339359	chr16:956328:A:G
chr16:956801	['G', 'A']	19959	7247.754651338666	771.5717015517827	-0.033181851543776	0.0131585290573414	-2.521699150351703	0.0116867	0.0116867	chr16	956801	1.9323081042457924	chr16:956801:G:A
chr16:956822	['C', 'T']	19959	7360.584572014286	774.7091637121235	-0.0360571717273661	0.0132097381457019	-2.729590195479987	0.00634687	0.00634687	chr16	956822	2.197440397047765	chr16:956822:C:T
chr16:956986	['C', 'T']	19959	1238.1240667434986	140.3176325552122	-0.0137796140331555	0.029131145399148	-0.4730199875202462	0.636204	0.636204	chr16	956986	0.196403604684068	chr16:956986:C:T
chr16:957244	['C', 'T']	19959	11587.322225006264	1611.9163980356598	-0.0007130436701009	0.0111210083571316	-0.0641168181160216	0.948878	0.948878	chr16	957244	0.0227896224860844	chr16:957244:C:T
chr16:957268	['G', 'A']	19959	29829.494538530915	3974.862888221674	-0.0110678181976345	0.0116776111367519	-0.9477810202809192	0.343252	0.343252	chr16	957268	0.4643869236136156	chr16:957268:G:A
chr16:957366	['A', 'G']	19959	29831.483914612152	3973.49525622176	-0.0112772871139963	0.0116793306640273	-0.9655764905030688	0.334268	0.334268	chr16	957366	0.4759051971095276	chr16:957366:A:G
chr16:957387	['C', 'T']	19959	29830.47293775684	3974.888788242176	-0.0110467889747179	0.0116783517710529	-0.9459202112835396	0.344201	0.344201	chr16	957387	0.4631878722599082	chr16:957387:C:T
chr16:957461	['A', 'C']	19959	29778.968028063144	3975.1862216046256	-0.0096345481512473	0.0116524650721486	-0.8268248899776152	0.408346	0.408346	chr16	957461	0.3889716942359685	chr16:957461:A:C
chr16:957623	['CAA', 'C']	19959	9422.472091391925	1341.1628990649965	0.0103317879975853	0.0118865590148705	0.8691992345858793	0.384749	0.384749	chr16	957623	0.4148225002685338	chr16:957623:CAA:C
chr16:957763	['C', 'T']	19959	18195.64660486094	2360.0463383137408	-0.0071896329933501	0.0101866924909465	-0.7057867899458016	0.480329	0.480329	chr16	957763	0.3184611919165904	chr16:957763:C:T
chr16:957780	['C', 'T']	19959	1217.0609780539132	139.08431179120075	-0.0124648311419802	0.0294092203247589	-0.4238409248641804	0.671686	0.671686	chr16	957780	0.1728337036383482	chr16:957780:C:T
chr16:957865	['G', 'A']	19959	6453.646690384327	688.1899465682112	-0.0325593462067864	0.0137195464571515	-2.3732086412969133	0.0176437	0.0176437	chr16	957865	1.7534103352425436	chr16:957865:G:A
chr16:958241	['T', 'C']	19959	11582.160595279853	1613.2355150895737	-0.0003764752204722	0.0111203184458243	-0.033854715789508	0.972993	0.972993	chr16	958241	0.0118902841636201	chr16:958241:T:C
chr16:958430	['AG', 'A']	19959	1419.6401503759398	221.3086476010349	0.0299725378718314	0.0273017264903291	1.0978257320997054	0.272294	0.272294	chr16	958430	0.564961928236239	chr16:958430:AG:A
chr16:958577	['C', 'T']	19959	9469.810505719448	1348.1310577043428	0.0102734440717735	0.0118786819648049	0.8648639724687035	0.387124	0.387124	chr16	958577	0.4121499034822161	chr16:958577:C:T
chr16:958612	['C', 'T']	19959	1247.1249686826677	143.20580635097463	-0.0142160370993735	0.0290594432186574	-0.4892054191267592	0.624702	0.624702	chr16	958612	0.2043271036464652	chr16:958612:C:T
chr16:958647	['G', 'A']	19959	8772.318550811786	1019.5185669831916	-0.0209874696791445	0.0121610616001246	-1.7257925639427267	0.0844002	0.0844002	chr16	958647	1.0736565242417209	chr16:958647:G:A
chr16:958750	['A', 'G']	19959	10089.538592622292	1418.956598043039	0.008553922076246	0.0116301764299836	0.7354937500512263	0.462047	0.462047	chr16	958750	0.3353138452177809	chr16:958750:A:G
chr16:958906	['A', 'AAC']	19959	9326.456146566106	1326.0110505492505	0.0094475354783876	0.0119993774865443	0.7873354671091711	0.431095	0.431095	chr16	958906	0.365427014225681	chr16:958906:A:AAC
chr16:959035	['A', 'G']	19959	29854.48737221888	3994.9850761617313	-0.0086188784541397	0.0116780366313406	-0.7380417381984372	0.460498	0.460498	chr16	959035	0.3367722516579031	chr16:959035:A:G
chr16:959125	['C', 'T']	19959	11532.889145033578	1621.9402579376313	0.0016783999707058	0.0111312311083115	0.1507829596182433	0.880148	0.880148	chr16	959125	0.0554442935555865	chr16:959125:C:T
chr16:959552	['T', 'C']	19959	18229.740078171977	2373.274312041101	-0.0065207614740049	0.0101828268915099	-0.6403684893672993	0.52194	0.52194	chr16	959552	0.2823794187728262	chr16:959552:T:C
chr16:959562	['A', 'G']	19959	11613.163701959213	1622.9185404166003	2.976601670276839e-06	0.0111061709782986	0.0002680133122471	0.999786	0.999786	chr16	959562	9.2948965021336e-05	chr16:959562:A:G
chr16:959667	['A', 'G']	19959	29837.979854673016	4004.0772031568913	-0.0071977993068652	0.0116733770675736	-0.61659957227453	0.537506	0.537506	chr16	959667	0.2696166835010125	chr16:959667:A:G
chr16:959709	['T', 'C']	19959	1457.584231366849	224.8928967641816	0.0277868846188123	0.0269825294284377	1.0298102219255558	0.303112	0.303112	chr16	959709	0.518396869865895	chr16:959709:T:C
chr16:959822	['C', 'T']	19959	9021.904043693943	1203.3629504689434	-0.0065829100658884	0.0120241488664743	-0.5474740989146296	0.584059	0.584059	chr16	959822	0.2335432794626209	chr16:959822:C:T
chr16:959834	['CTGGAATACACCGTGTGCCAGGACGGGAGGA', 'C']	19959	6519.759098514924	707.5855061814242	-0.0326449648530082	0.0140241723405776	-2.3277640961779302	0.0199346	0.0199346	chr16	959834	1.7003924742998373	chr16:959834:CTGGAATACACCGTGTGCCAGGACGGGAGGA:C
chr16:960067	['A', 'C']	19959	11614.745790739627	1626.3860177306035	0.0005794233271071	0.0111086327522385	0.0521597337881586	0.958402	0.958402	chr16	960067	0.0184522886650544	chr16:960067:A:C
chr16:962258	['G', 'C']	19959	1399.8416303203487	210.9067683764598	0.0263772349955338	0.027658073349014	0.9536902539335445	0.340252	0.340252	chr16	962258	0.4681993133357636	chr16:962258:G:C
chr16:962393	['T', 'C']	19959	28223.828180588265	3744.027891389933	-0.0125691314858913	0.0111469526269769	-1.1275845431936775	0.259509	0.259509	chr16	962393	0.5858475758403456	chr16:962393:T:C
chr16:962750	['G', 'A']	19959	18861.945034572604	2471.487299776537	-0.00495866647828	0.0101875658059754	-0.4867371237368161	0.62645	0.62645	chr16	962750	0.2031135864266558	chr16:962750:G:A
chr16:963255	['G', 'A']	19959	5614.562609610663	726.6959294868961	-0.0068510666540738	0.0145633819912612	-0.4704310206368816	0.638052	0.638052	chr16	963255	0.1951439256788598	chr16:963255:G:A
chr16:963667	['C', 'T']	19959	11495.455720944215	1609.2229376630085	0.0013073250889943	0.01116233320815	0.1171193391754184	0.906767	0.906767	chr16	963667	0.0425042935506889	chr16:963667:C:T
chr16:964070	['C', 'A']	19959	1435.6473684210528	223.3556953512817	0.0289456827928645	0.027166342374617	1.0654979751676104	0.286664	0.286664	chr16	964070	0.5426268434435542	chr16:964070:C:A
chr16:964119	['A', 'G']	19959	10917.641010222487	1620.9599930721847	0.0210324401921971	0.0113650382668935	1.8506264297820103	0.0642381	0.0642381	chr16	964119	1.1922073128682071	chr16:964119:A:G
chr16:964228	['G', 'A']	19959	1757.849533554018	239.90823152161693	0.0039060717753695	0.0245959536514669	0.1588095274011277	0.873821	0.873821	chr16	964228	0.0585775223701797	chr16:964228:G:A
chr16:964880	['G', 'A']	19959	8984.350420926037	1194.8303180679463	-0.0066842545211923	0.0120530750983067	-0.5545683957558162	0.579196	0.579196	chr16	964880	0.2371744460925499	chr16:964880:G:A
chr16:964908	['G', 'A']	19959	10056.00766648294	1486.8907981477732	0.0191019091656827	0.0116493537646149	1.6397398131821783	0.101075	0.101075	chr16	964908	0.995356249994288	chr16:964908:G:A
chr16:964958	['C', 'T']	19959	10065.504309049003	1489.3465556032158	0.0191612281496703	0.01163991527907	1.646165602607484	0.0997454	0.0997454	chr16	964958	1.0011071237182236	chr16:964958:C:T
chr16:965117	['A', 'G']	19959	11740.1174819567	1706.5704289147454	0.0170491267244611	0.0111085268518217	1.5347783690746593	0.124854	0.124854	chr16	965117	0.9035975394151567	chr16:965117:A:G
chr16:965551	['C', 'T']	19959	1757.1760785689232	239.56008330793	0.003879364453579	0.0245885637245561	0.1577710880975446	0.874639	0.874639	chr16	965551	0.0581711614444331	chr16:965551:C:T
chr16:965928	['C', 'CAG']	19959	1749.0	240.89009173704423	0.0057509031818004	0.0246514412491653	0.2332887202688478	0.81554	0.81554	chr16	965928	0.08855473314823	chr16:965928:C:CAG
chr16:965934	['C', 'CTAG']	19959	1749.0	240.89009173704423	0.0057509031818004	0.0246514412491653	0.2332887202688478	0.81554	0.81554	chr16	965934	0.08855473314823	chr16:965934:C:CTAG
chr16:966057	['C', 'A']	19959	17334.07939053729	2252.618174065783	-0.0123781168336712	0.0102223527967882	-1.210887266340507	0.225953	0.225953	chr16	966057	0.6459818881243421	chr16:966057:C:A
chr16:966094	['T', 'C']	19959	1750.0	240.3699933386861	0.0054840962267959	0.0246454707418184	0.2225194350818596	0.823912	0.823912	chr16	966094	0.0841191717438007	chr16:966094:T:C
chr16:966475	['C', 'G']	19959	3184.1595350235493	457.31079588495606	0.014437819379907	0.0185536642398323	0.7781653905814911	0.436481	0.436481	chr16	966475	0.3600346563679174	chr16:966475:C:G
chr16:966607	['GATAT', 'G']	19959	28900.44799078064	3947.182557188033	-0.0007875763757239	0.0113630945636272	-0.0693100256548884	0.944744	0.944744	chr16	966607	0.0246858575746588	chr16:966607:GATAT:G
chr16:967111	['A', 'C']	19959	3297.330410382322	443.8467024086385	0.0044747865376967	0.0183069344068019	0.2444312323549968	0.806899	0.806899	chr16	967111	0.093180822759692	chr16:967111:A:C
chr16:967367	['T', 'A']	19959	2650.398376428142	240.893955988276	-0.0532721364170736	0.0202259604234575	-2.633849533062961	0.00844881	0.00844881	chr16	967367	2.073204456355358	chr16:967367:T:A
chr16:967982	['T', 'C']	19959	3359.168303437218	489.7165472749881	0.0142882517441581	0.0180925181963518	0.7897326170460421	0.429693	0.429693	chr16	967982	0.3668417212198332	chr16:967982:T:C
chr16:967983	['G', 'A']	19959	1314.0	191.87261494534823	0.0193454381501171	0.028307439936996	0.6834047230401008	0.494359	0.494359	chr16	967983	0.3059575549340404	chr16:967983:G:A
chr16:968034	['C', 'T']	19959	1315.0	193.0481720929116	0.0202891821147932	0.0282990662875873	0.7169558849965513	0.47341	0.47341	chr16	968034	0.3247625725604004	chr16:968034:C:T
chr16:968938	['T', 'C']	19959	1319.0	190.2738015120692	0.0171566405913212	0.0282594594649162	0.6071114209605099	0.543784	0.543784	chr16	968938	0.2645735750014369	chr16:968938:T:C
chr16:969455	['G', 'T']	19959	1565.0784146708088	239.6259267747855	0.0219242579646687	0.026013108103146	0.8428157787887404	0.399342	0.399342	chr16	969455	0.398655011345835	chr16:969455:G:T
chr16:970343	['A', 'G']	19959	19599.892046308825	2542.5559737885524	-0.0137140382444307	0.0101244783187101	-1.354542704594183	0.175579	0.175579	chr16	970343	0.7555274288029501	chr16:970343:A:G
chr16:970363	['C', 'T']	19959	1318.0660386812306	188.81211815260767	0.0162557865256861	0.0282688082482253	0.5750432201791392	0.565269	0.565269	chr16	970363	0.2477448310940984	chr16:970363:C:T
chr16:970874	['C', 'T']	19959	1427.0	221.7875402117412	0.027353193417549	0.0271867615122286	1.0061217995841647	0.314369	0.314369	chr16	970874	0.5025602864008177	chr16:970874:C:T
chr16:971266	['G', 'A']	19959	24149.419902791	3395.908695790756	0.0067414071225216	0.0103148687684509	0.6535620834208676	0.513402	0.513402	chr16	971266	0.2895424438311668	chr16:971266:G:A
chr16:971326	['C', 'T']	19959	1225.0	139.22269530113712	-0.0117535143771793	0.0292741866393574	-0.4014975555760608	0.688058	0.688058	chr16	971326	0.1623749512728302	chr16:971326:C:T
chr16:972243	['CCATTT', 'C']	19959	12647.633680729532	1658.3284758776692	-0.0073794708880802	0.010843879717096	-0.6805194340588334	0.496184	0.496184	chr16	972243	0.3043572441422935	chr16:972243:CCATTT:C
chr16:972650	['C', 'T']	19959	8622.0	1182.531525851511	-0.0023169555627762	0.0122228207756673	-0.1895598082718131	0.849656	0.849656	chr16	972650	0.0707568713926685	chr16:972650:C:T
chr16:972835	['G', 'A']	19959	3645.182633530414	393.06303734266106	-0.0378320505207453	0.0175261976092321	-2.158600020623803	0.0308931	0.0308931	chr16	972835	1.5101385097839148	chr16:972835:G:A
chr16:973205	['T', 'C']	19959	13293.324442216091	1746.3705046649825	-0.0078475204955206	0.0106866761859979	-0.7343275270006513	0.462758	0.462758	chr16	973205	0.334646064577601	chr16:973205:T:C
chr16:973691	['C', 'T']	19959	565.0493150684928	91.00390428452184	0.0342461154845641	0.0429593509114401	0.7971748817891091	0.425359	0.425359	chr16	973691	0.3712443736995963	chr16:973691:C:T
chr16:973882	['C', 'T']	19959	14137.958450280674	1972.7892201151133	0.0037514971060107	0.0105568130559254	0.3553626540639668	0.722322	0.722322	chr16	973882	0.1412691574876269	chr16:973882:C:T
chr16:973988	['C', 'T']	19959	8723.349680920554	1195.7693991873198	-0.0021106222558232	0.0121954849549567	-0.1730658734456839	0.862601	0.862601	chr16	973988	0.0641900427188984	chr16:973988:C:T
chr16:974083	['G', 'A']	19959	4950.48819726357	615.9491058231583	-0.0161761165457053	0.015355235940043	-1.0534593287180751	0.292143	0.292143	chr16	974083	0.5344045153020084	chr16:974083:G:A
chr16:974383	['T', 'C']	19959	8699.743522926587	1191.7633957954652	-0.0023365578115973	0.0121881573174131	-0.1917072245415741	0.847973	0.847973	chr16	974383	0.0716179757358454	chr16:974383:T:C
chr16:974588	['C', 'T']	19959	8900.44593646658	1189.0726318145748	-0.0056043465536687	0.0120781129477614	-0.4640084571081476	0.642647	0.642647	chr16	974588	0.1920275154881716	chr16:974588:C:T
chr16:974669	['A', 'G']	19959	8698.0	1192.52261025119	-0.0023068500228404	0.012185751454532	-0.1893071618478204	0.849854	0.849854	chr16	974669	0.0706556771569112	chr16:974669:A:G
chr16:974860	['G', 'A']	19959	7700.700781876502	1051.693309129764	-0.0008915536624898	0.0127531213501448	-0.0699086629862349	0.944267	0.944267	chr16	974860	0.0249051876603712	chr16:974860:G:A
chr16:975264	['C', 'T']	19959	1251.062681631426	154.75942871606492	-0.0026455487312617	0.0289940052311157	-0.0912446800700231	0.927299	0.927299	chr16	975264	0.0327802085603045	chr16:975264:C:T
chr16:975473	['A', 'G']	19959	3706.0	410.2709337910709	-0.0351138817002237	0.0173838199914259	-2.0199174702420164	0.0434053	0.0434053	chr16	975473	1.362457237763521	chr16:975473:A:G
chr16:975505	['C', 'T']	19959	4510.225974546547	525.6708224730414	-0.014944182452843	0.0160004858152663	-0.93398304435135	0.350324	0.350324	chr16	975505	0.4555301090125224	chr16:975505:C:T
chr16:976094	['T', 'C']	19959	3325.832765018555	419.95805890372776	-0.0079542079334756	0.018286181201052	-0.4349846392760273	0.663578	0.663578	chr16	976094	0.1781080208348119	chr16:976094:T:C
chr16:976188	['C', 'A']	19959	11703.172721350904	1512.3342890152862	-0.0102637952554493	0.0110677695323145	-0.9273589611242072	0.353751	0.353751	chr16	976188	0.4513023237818072	chr16:976188:C:A
chr16:976209	['G', 'A']	19959	18712.75023803558	2535.2106821098164	0.0002611347788519	0.010124503093645	0.0257923550851453	0.979423	0.979423	chr16	976209	0.009029701567751	chr16:976209:G:A
chr16:976373	['G', 'A']	19959	11707.173122212756	1509.1946785223577	-0.0105050718525178	0.0110688018394502	-0.9490703695748564	0.342596	0.342596	chr16	976373	0.4652177119719935	chr16:976373:G:A
chr16:976398	['G', 'A']	19959	30697.614101022245	4085.759251880805	-0.0122301168386225	0.0120291969235302	-1.0167026873339544	0.309307	0.309307	chr16	976398	0.5096102512642866	chr16:976398:G:A
chr16:977069	['T', 'C']	19959	30689.61289837643	4103.927707594016	-0.0095528267617876	0.0120331947204079	-0.7938728645009177	0.427279	0.427279	chr16	977069	0.3692884514567016	chr16:977069:T:C
chr16:977099	['A', 'G']	19959	30821.632742032474	4141.742955076808	-0.0076246089005103	0.0120967752354476	-0.6303009481541529	0.528505	0.528505	chr16	977099	0.2769508996297096	chr16:977099:A:G
chr16:977619	['C', 'T']	19959	30712.240527926944	4106.810543188974	-0.0097084947337257	0.0120729744612022	-0.8041510205231543	0.421319	0.421319	chr16	977619	0.375388955283087	chr16:977619:C:T
chr16:978318	['C', 'T']	19959	7317.39810212381	1003.9984463663636	-0.0003494938640299	0.0130182561526956	-0.0268464424060056	0.978582	0.978582	chr16	978318	0.0094027768987552	chr16:978318:C:T
chr16:978366	['T', 'C']	19959	19855.05792326544	2689.2323537019047	-0.0039749738801927	0.0106998291804483	-0.3714988167714112	0.71027	0.71027	chr16	978366	0.1485765284359354	chr16:978366:T:C
chr16:978545	['A', 'G']	19959	27390.11695730608	3765.133495267723	0.0015469350413374	0.0108944269546064	0.1419932455174555	0.887087	0.887087	chr16	978545	0.0520337851659362	chr16:978545:A:G
chr16:979361	['T', 'C']	19959	4006.8030067652217	463.916942030792	-0.0163059766081881	0.0167525452547755	-0.9733432359205142	0.330395	0.330395	chr16	979361	0.4809665336544408	chr16:979361:T:C
chr16:979627	['T', 'C']	19959	9199.9218820464	1383.4270163252197	0.0153759689331988	0.0120117690747134	1.280075302610298	0.200534	0.200534	chr16	979627	0.6978119833403319	chr16:979627:T:C
chr16:980002	['G', 'A']	19959	10129.0	1408.392724485941	0.0011325042037843	0.0115616769052604	0.0979532824748866	0.92197	0.92197	chr16	980002	0.0352832102331684	chr16:980002:G:A
chr16:980147	['G', 'A']	19959	7402.370878845576	1023.748239355574	0.0014462700578585	0.012951211141212	0.1116706416171664	0.911086	0.911086	chr16	980147	0.040440626800181	chr16:980147:G:A
chr16:980273	['G', 'A']	19959	2488.124661789758	350.05786711819025	0.0022600458065514	0.0209009890842813	0.1081310457336752	0.913893	0.913893	chr16	980273	0.0391046491565606	chr16:980273:G:A
chr16:980414	['C', 'A']	19959	2483.0	345.51637058011573	-0.0001103780810294	0.0209354417245399	-0.0052723072425088	0.995793	0.995793	chr16	980414	0.0018309309547734	chr16:980414:C:A
chr16:980697	['C', 'CG']	19959	32542.630473995392	4386.0527465729765	-0.0081003603151862	0.0131748031989373	-0.614837291523229	0.538669	0.538669	chr16	980697	0.2686780170590722	chr16:980697:C:CG
chr16:980984	['A', 'C']	19959	5840.386675375574	779.7045224368477	-0.0077473307509826	0.0143431659347857	-0.5401409135338443	0.589106	0.589106	chr16	980984	0.22980655398507	chr16:980984:A:C
chr16:980988	['C', 'A']	19959	7393.2225229288815	1013.2921182549426	0.0003196026206025	0.0129675662985911	0.024646307043537	0.980337	0.980337	chr16	980988	0.0086246058568069	chr16:980988:C:A
chr16:981090	['G', 'A']	19959	3233.345980126472	451.5589365141449	0.0044807408785876	0.0185568843638906	0.2414597618179185	0.809201	0.809201	chr16	981090	0.0919435892054673	chr16:981090:G:A
chr16:981161	['C', 'A']	19959	1559.1562359072004	204.200813741534	0.0065614805546977	0.0260564462327229	0.2518179377223578	0.801184	0.801184	chr16	981161	0.096267732345379	chr16:981161:C:A
chr16:982616	['T', 'C']	19959	710.0	112.98994751307052	0.0338402289567216	0.0382067513218591	0.8857133303914462	0.375783	0.375783	chr16	982616	0.425062870784693	chr16:982616:T:C
chr16:982695	['C', 'T']	19959	710.0	112.98994751307052	0.0338402289567216	0.0382067513218591	0.8857133303914462	0.375783	0.375783	chr16	982695	0.425062870784693	chr16:982695:C:T
chr16:982776	['A', 'G']	19959	32538.0	4389.590590005658	-0.0072397854825559	0.0131725790355922	-0.5496103278632104	0.582593	0.582593	chr16	982776	0.2346347378333717	chr16:982776:A:G
chr16:982915	['C', 'T']	19959	709.0	112.8213998592603	0.0333601027139152	0.0382287490715591	0.8726443716865949	0.382867	0.382867	chr16	982915	0.4169520646669987	chr16:982915:C:T
chr16:984494	['T', 'C']	19959	31279.70159350572	4213.935056105703	-0.0066421924266823	0.012357097552441	-0.5375204329733739	0.590914	0.590914	chr16	984494	0.2284757205454297	chr16:984494:T:C
chr16:984503	['A', 'C']	19959	4215.901052631578	511.5208777791222	-0.027027692345168	0.0164914920215814	-1.6388870279170955	0.101253	0.101253	chr16	984503	0.994592100319278	chr16:984503:A:C
chr16:984676	['C', 'T']	19959	4465.447462043393	553.7326828432344	-0.0257251311999064	0.0160822323932176	-1.5995995189545686	0.109703	0.109703	chr16	984676	0.959781495801489	chr16:984676:C:T
chr16:985077	['C', 'T']	19959	4876.24431305742	618.7341255857388	-0.0118140283420264	0.015371870413654	-0.7685485255933876	0.44217	0.44217	chr16	985077	0.3544107264258533	chr16:985077:C:T
chr16:985456	['A', 'G']	19959	25650.28514881251	3473.907975139178	-0.0048840343994792	0.0105904058925093	-0.4611753741123154	0.644678	0.644678	chr16	985456	0.1906571500799226	chr16:985456:A:G
chr16:985548	['G', 'A']	19959	5360.268563984368	746.9357881778022	0.0050988275921941	0.0147577049284571	0.3455027469997815	0.72972	0.72972	chr16	985548	0.136843750539704	chr16:985548:G:A
chr16:985653	['C', 'T']	19959	25388.0	3423.955717939873	-0.0036763446200072	0.0105657899870611	-0.3479479172413272	0.727883	0.727883	chr16	985653	0.1379384236237263	chr16:985653:C:T
chr16:986081	['TAATG', 'T']	19959	439.0	61.43526986560871	0.0145565277053048	0.0483499745558937	0.3010658813993205	0.763367	0.763367	chr16	986081	0.1172666183293815	chr16:986081:TAATG:T
chr16:986640	['T', 'C']	19959	31088.67288033674	4214.382449145716	-0.0032033237333355	0.012274710924374	-0.2609693827473098	0.794119	0.794119	chr16	986640	0.1001144129747807	chr16:986640:T:C
chr16:987035	['A', 'G']	19959	33608.68388616094	4530.71797898645	-0.008336750015793	0.0140007471767468	-0.5954503649376016	0.551549	0.551549	chr16	987035	0.258415898483444	chr16:987035:A:G
chr16:987524	['G', 'A']	19959	3047.458057726999	357.759837747763	-0.0329077556441053	0.0190156005806367	-1.7305662003447142	0.0835446	0.0835446	chr16	987524	1.078081615979957	chr16:987524:G:A
chr16:987916	['T', 'C']	19959	3189.7990879021754	516.9536090681817	0.0283646389821922	0.0186681602982639	1.5194126538987378	0.128675	0.128675	chr16	987916	0.8905058230777928	chr16:987916:T:C
chr16:988890	['G', 'A']	19959	443.0	59.84260926519787	-0.0052725657742613	0.0482590140244787	-0.1092555635634589	0.913001	0.913001	chr16	988890	0.039528746787449	chr16:988890:G:A
chr16:989782	['C', 'T']	19959	1648.0	255.1702069639257	0.0116526961788141	0.0254367641182574	0.458104502783446	0.646882	0.646882	chr16	989782	0.189174933276631	chr16:989782:C:T
chr16:990065	['C', 'T']	19959	4384.0	717.0208785477016	0.0214318029787645	0.0161294986358326	1.328733363797966	0.183951	0.183951	chr16	990065	0.735297846901615	chr16:990065:C:T
chr16:990421	['TGCTGTGTCTGGG', 'T']	19959	14236.713297925644	2029.6365199892016	0.0151430262303375	0.0105069902270764	1.4412334934236544	0.149534	0.149534	chr16	990421	0.8252600492555321	chr16:990421:TGCTGTGTCTGGG:T
chr16:990849	['T', 'C']	19959	29630.0	4180.741286180381	0.0221056412627105	0.011577013811807	1.909442419440293	0.0562194	0.0562194	chr16	990849	1.2501137936997562	chr16:990849:T:C
chr16:990879	['G', 'A']	19959	14387.0	2054.356093054248	0.0166721660310463	0.0104974933587893	1.5882044847484509	0.112256	0.112256	chr16	990879	0.9497904369860912	chr16:990879:G:A
chr16:991240	['CA', 'C']	19959	10568.1179654222	1546.6241248538868	0.018539580317799	0.0114765617022047	1.615429847271888	0.106233	0.106233	chr16	991240	0.9737405539543178	chr16:991240:CA:C
chr16:991856	['G', 'C']	19959	6193.2411926835375	734.3689858877738	-0.0199318963398326	0.013905700661042	-1.4333615274542344	0.15177	0.15177	chr16	991856	0.8188140658717702	chr16:991856:G:C
chr16:991953	['G', 'A']	19959	6426.966025255562	775.997228838721	-0.0165570900130578	0.0136956214517358	-1.208933093792495	0.226703	0.226703	chr16	991953	0.6445427327414799	chr16:991953:G:A
chr16:992189	['G', 'A']	19959	5773.289257440625	653.4243001958863	-0.0288855103884637	0.0144690212687489	-1.9963693363871424	0.0459073	0.0459073	chr16	992189	1.3381182491547603	chr16:992189:G:A
chr16:992389	['C', 'T']	19959	14185.842996742673	2040.1670883444303	0.0182125337723735	0.0105555864569686	1.7253928852384963	0.0844722	0.0844722	chr16	992389	1.0732861948736092	chr16:992389:C:T
chr16:993091	['G', 'A']	19959	8091.21617558629	1072.5368011168969	-0.0048057579680699	0.0125375382989908	-0.3833095344128896	0.701494	0.701494	chr16	993091	0.1539760392158567	chr16:993091:G:A
chr16:993309	['G', 'A']	19959	6419.608198857372	770.1582393710446	-0.0178171566281351	0.0136755067768019	-1.302851654342989	0.19264	0.19264	chr16	993309	0.7152535304222695	chr16:993309:G:A
chr16:995384	['G', 'A']	19959	6589.0	777.8051563623926	-0.0191839654969639	0.0135450306038093	-1.4163102364323013	0.1567	0.1567	chr16	995384	0.8049310035314099	chr16:995384:G:A
chr16:995417	['A', 'G']	19959	6598.0	784.8949629963647	-0.0180205194931768	0.0135362912557482	-1.331274508852217	0.183114	0.183114	chr16	995417	0.7372784503989452	chr16:995417:A:G
chr16:995721	['C', 'T']	19959	6591.990829825617	781.2480548153515	-0.0184974810435154	0.0135396100914858	-1.366175312178838	0.171899	0.171899	chr16	995721	0.7647266497570728	chr16:995721:C:T
chr16:995838	['T', 'C']	19959	12813.56797795039	1774.348314964505	0.006299701393223	0.0108335876964139	0.5814972444731675	0.560912	0.560912	chr16	995838	0.2511052687121175	chr16:995838:T:C
chr16:995951	['C', 'T']	19959	12726.0	1760.492457477239	0.0057637853414367	0.0108500759053858	0.5312207390711129	0.595272	0.595272	chr16	995951	0.2252845450166684	chr16:995951:C:T
chr16:996070	['G', 'A']	19959	12599.262514405971	1742.541165923953	0.0061530016611497	0.0108931235835095	0.5648519099208967	0.572181	0.572181	chr16	996070	0.242466567593596	chr16:996070:G:A
chr16:996081	['C', 'T']	19959	12676.270230996644	1747.615849743564	0.0053824903844742	0.0108659840354672	0.4953523184743721	0.620357	0.620357	chr16	996081	0.2073583129053754	chr16:996081:C:T
chr16:996264	['C', 'G']	19959	8980.449944884258	1222.1091331692144	0.0018243889449807	0.0120878106059682	0.1509279889014806	0.880034	0.880034	chr16	996264	0.0555005486144455	chr16:996264:C:G
chr16:996471	['G', 'T']	19959	10009.504509921828	1340.189755088579	0.0017698278752545	0.0116616507129004	0.1517647817471222	0.879374	0.879374	chr16	996471	0.0558263790886745	chr16:996471:G:T
chr16:996630	['G', 'A']	19959	6255.31340815713	680.3982644875097	-0.032688591463088	0.0140318701049294	-2.3295962133803183	0.0198374	0.0198374	chr16	996630	1.7025152495027616	chr16:996630:G:A
chr16:997072	['C', 'T']	19959	1645.0824230884857	239.4796601439457	0.0063803021017868	0.0253756517300183	0.2514340191010425	0.801481	0.801481	chr16	997072	0.0961067686223279	chr16:997072:C:T
chr16:997430	['C', 'A']	19959	3811.0	428.613907203321	-0.0234181065331093	0.0171879109034281	-1.3624754436234934	0.173063	0.173063	chr16	997430	0.7617957721790984	chr16:997430:C:A
chr16:997538	['G', 'C']	19959	578.0	110.64128700183028	0.0463164916732912	0.0425934374220036	1.0874091051727213	0.276869	0.276869	chr16	997538	0.5577256678825198	chr16:997538:G:C
chr16:997729	['C', 'T']	19959	5302.53134238613	650.6976183805838	-0.0123847797395122	0.0149786483516041	-0.8268289266692043	0.408344	0.408344	chr16	997729	0.3889738213318404	chr16:997729:C:T
chr16:998526	['G', 'A']	19959	4482.224571600361	532.9861833186266	-0.0175056194510964	0.0160077049655323	-1.0935745935341423	0.274155	0.274155	chr16	998526	0.5620038291071175	chr16:998526:G:A
chr16:998796	['G', 'A']	19959	677.0339212345926	104.12758188797297	0.0063620447936999	0.0392627747876068	0.1620375744739304	0.871278	0.871278	chr16	998796	0.0598432518780419	chr16:998796:G:A
chr16:998864	['G', 'A']	19959	2766.0	425.5134339449489	0.0229863788143991	0.0199687882469976	1.1511153571301598	0.249699	0.249699	chr16	998864	0.6025831969171807	chr16:998864:G:A
chr16:999139	['A', 'G']	19959	18608.45867375069	2557.0610870740684	0.0043706250929648	0.0101611389975154	0.4301314147984288	0.667105	0.667105	chr16	999139	0.1758058042668114	chr16:999139:A:G
chr16:999351	['A', 'G']	19959	2745.687832013631	280.77876834735537	-0.0305784758010856	0.0199757001032574	-1.5307836843274982	0.125839	0.125839	chr16	999351	0.900184741562515	chr16:999351:A:G
chr16:999431	['T', 'C']	19959	11570.89866693395	1719.3896541220206	0.0168797307394745	0.011060434991938	1.5261362461583254	0.126992	0.126992	chr16	999431	0.8962236370384397	chr16:999431:T:C
chr16:1000199	['G', 'A']	19959	5294.85700681636	650.4342356289981	-0.0155393966061993	0.0149236223404023	-1.0412617159394322	0.297767	0.297767	chr16	1000199	0.5261234345624495	chr16:1000199:G:A
chr16:1000338	['G', 'A']	19959	593.0	128.4193960035681	0.0638711659052724	0.0415315762564344	1.5378940955889424	0.12409	0.12409	chr16	1000338	0.9062632154376606	chr16:1000338:G:A
chr16:1000847	['G', 'A']	19959	4006.014243442499	426.1352433589735	-0.0331067580428012	0.0169119851125336	-1.957591484530432	0.0502919	0.0502919	chr16	1000847	1.2985019566652454	chr16:1000847:G:A
chr16:1000877	['T', 'C']	19959	25666.57368421052	3491.2377669388748	0.0004400320864553	0.0105693679053379	0.0416327722146071	0.966792	0.966792	chr16	1000877	0.0146669519448071	chr16:1000877:T:C
chr16:1001520	['A', 'G']	19959	21628.083625613788	2959.9253475762544	0.0016507348163443	0.0101355512677215	0.1628658148670647	0.870626	0.870626	chr16	1001520	0.0601683674015435	chr16:1001520:A:G
chr16:1002399	['G', 'A']	19959	16907.54134095009	2275.8453777218024	-0.0026527712608484	0.0101960701272407	-0.2601758547894894	0.794731	0.794731	chr16	1002399	0.0997798461672539	chr16:1002399:G:A
chr16:1004485	['C', 'T']	19959	501.1004259584064	108.69169211039844	0.0737632080644326	0.0454598994589698	1.6225994545150333	0.104691	0.104691	chr16	1004485	0.9800906518296612	chr16:1004485:C:T
chr16:1004797	['G', 'A']	19959	6622.081666753649	814.4562373011112	-0.017822270718049	0.0139261963753335	-1.2797658626742037	0.200642	0.200642	chr16	1004797	0.6975781517792283	chr16:1004797:G:A
chr16:1005808	['T', 'G']	19959	1432.0	268.8149882273113	0.0484801773990817	0.0272182044440314	1.7811673616741013	0.0749003	0.0749003	chr16	1005808	1.12551644280676	chr16:1005808:T:G
chr16:1006111	['G', 'A']	19959	3331.6754830614827	429.803518854624	-0.0067272336333314	0.0183715057275331	-0.3661775868076746	0.714236	0.714236	chr16	1006111	0.1461582636261232	chr16:1006111:G:A
chr16:1006547	['A', 'G']	19959	25696.287453652672	3526.9370812324223	0.0050361098680036	0.0106170926691216	0.4743398239944215	0.635263	0.635263	chr16	1006547	0.1970464387994406	chr16:1006547:A:G
chr16:1007737	['G', 'A']	19959	1847.0	365.7152293412275	0.0664611106149011	0.0240568453435524	2.7626694051435017	0.00573833	0.00573833	chr16	1007737	2.2412144799558265	chr16:1007737:G:A
chr16:1007850	['A', 'C']	19959	11384.570397835454	1762.0723930177126	0.0242866022977904	0.0112084891021608	2.1668042923919346	0.0302616	0.0302616	chr16	1007850	1.5191081135632944	chr16:1007850:A:C
chr16:1007965	['A', 'C']	19959	3489.349651751265	470.7159187298072	-0.0021891771929637	0.017936662325924	-0.1220504212648166	0.90286	0.90286	chr16	1007965	0.0443795873844201	chr16:1007965:A:C
chr16:1009264	['T', 'A']	19959	3041.419116909181	552.7156595734486	0.0484452541109716	0.0190443873812817	2.54380742951004	0.0109726	0.0109726	chr16	1009264	1.9596904524743048	chr16:1009264:T:A
chr16:1009649	['C', 'T']	19959	2817.0	502.3791924214099	0.0433306565660049	0.0197237400093604	2.196878307331223	0.0280406	0.0280406	chr16	1009649	1.5522126977702408	chr16:1009649:C:T
chr16:1010360	['C', 'T']	19959	719.0	177.09724999324095	0.1043988555305693	0.0376983756214466	2.7693197335318804	0.00562254	0.00562254	chr16	1010360	2.250067446213809	chr16:1010360:C:T
chr16:1010686	['T', 'C']	19959	2563.136804056432	481.68361918330754	0.0529952239782793	0.0203758064047346	2.60088964949947	0.0093051	0.0093051	chr16	1010686	2.0312789552344688	chr16:1010686:T:C
chr16:1011805	['C', 'G']	19959	18131.3590116279	2453.944346574326	-0.0011150106284474	0.0102354732234598	-0.1089359137681882	0.913254	0.913254	chr16	1011805	0.0394084169270249	chr16:1011805:C:G
chr16:1011970	['A', 'G']	19959	18540.85789447312	2336.941128235101	-0.017525382311238	0.0101130652002676	-1.732944657646844	0.083121	0.083121	chr16	1011970	1.080289240572757	chr16:1011970:A:G
chr16:1012428	['C', 'T']	19959	18961.95004509469	2579.510865178475	0.0001262053392422	0.0101863429295142	0.0123896613451464	0.990115	0.990115	chr16	1012428	0.0043143599833961	chr16:1012428:C:T
chr16:1012447	['C', 'G']	19959	26968.0	3616.0233803655583	-0.0044278626902228	0.0108638845812564	-0.4075763744639077	0.683589	0.683589	chr16	1012447	0.1652049343622681	chr16:1012447:C:G
chr16:1013319	['G', 'A']	19959	6644.66457853062	877.8009413636954	-0.0033322759175643	0.0135781449166765	-0.2454146673211376	0.806138	0.806138	chr16	1013319	0.0935906064475415	chr16:1013319:G:A
chr16:1013457	['T', 'C']	19959	5450.54617427469	780.1059515519294	0.0114353314611011	0.014720397009864	0.7768358050016176	0.437265	0.437265	chr16	1013457	0.3592552834948169	chr16:1013457:T:C
chr16:1015270	['A', 'G']	19959	3848.3856291025695	600.7194020886058	0.0240718552001095	0.017066760915109	1.410452476591444	0.158422	0.158422	chr16	1015270	0.8001845082568925	chr16:1015270:A:G
chr16:1015433	['T', 'C']	19959	19738.9007518797	2584.0129299495843	-0.007963066880156	0.0100657290665263	-0.7911068167567974	0.428891	0.428891	chr16	1015433	0.3676530670538787	chr16:1015433:T:C
chr16:1015837	['G', 'A']	19959	2496.377031908489	245.5591452290909	-0.0347458436242903	0.0211350444472126	-1.6439919826557414	0.100194	0.100194	chr16	1015837	0.9991582849050156	chr16:1015837:G:A
chr16:1015859	['C', 'T']	19959	39008.0	5253.177729587961	-0.0185590848841616	0.0340090420019468	-0.5457103108961224	0.585271	0.585271	chr16	1015859	0.2326429945121612	chr16:1015859:C:T
chr16:1016396	['G', 'A']	19959	10285.03061582402	1387.0209754139255	0.0036064316314813	0.0115293948900706	0.312803201370722	0.754433	0.754433	chr16	1016396	0.1223793231810499	chr16:1016396:G:A
chr16:1016415	['C', 'G']	19959	1329.133186350654	191.366807597782	0.0111718514216786	0.0284335296461703	0.3929111707446195	0.694389	0.694389	chr16	1016415	0.1583971675509474	chr16:1016415:C:G
chr16:1017289	['G', 'T']	19959	1924.289236319904	233.5720858628929	-0.0156759015927438	0.0235095292851954	-0.6667892582015843	0.504914	0.504914	chr16	1017289	0.2967825872398423	chr16:1017289:G:T
chr16:1017292	['A', 'G']	19959	1924.289236319904	233.595907349984	-0.0156504132557743	0.0235095378664886	-0.665704844759326	0.505607	0.505607	chr16	1017292	0.2961869219876793	chr16:1017292:A:G
chr16:1017466	['C', 'T']	19959	11786.105355383175	1582.0519693496467	-0.0003275165712536	0.0117897147951404	-0.0277798553183549	0.977838	0.977838	chr16	1017466	0.0097330895209038	chr16:1017466:C:T
chr16:1017832	['G', 'T']	19959	14154.54590558284	1959.1642499223733	0.0063328422751464	0.0105263921673555	0.6016156508766412	0.547437	0.547437	chr16	1017832	0.261665852974875	chr16:1017832:G:T
chr16:1017895	['T', 'C']	19959	14183.842595840642	1957.807959671995	0.0056902722715359	0.0105181082566317	0.5409976901452939	0.588515	0.588515	chr16	1017895	0.2302424634336161	chr16:1017895:T:C
chr16:1017955	['C', 'T']	19959	5658.118357730098	672.2227288491666	-0.0133310141615754	0.0145579145849314	-0.9157227900879478	0.359823	0.359823	chr16	1017955	0.4439110798625235	chr16:1017955:C:T
chr16:1018267	['T', 'C']	19959	1928.5797624417385	233.6333822236396	-0.0162517411891133	0.0234899260326927	-0.6918600410445945	0.489033	0.489033	chr16	1018267	0.3106618336486926	chr16:1018267:T:C
chr16:1018514	['C', 'T']	19959	742.0371780739554	161.3232904361981	0.078125498267231	0.037305844066403	2.094189267723589	0.0362557	0.0362557	chr16	1018514	1.440623705397997	chr16:1018514:C:T
chr16:1019127	['T', 'G']	19959	2898.2904244124866	445.46273689307225	0.0161280303530418	0.0194909590527107	0.8274621227937378	0.407985	0.407985	chr16	1019127	0.3893558039125264	chr16:1019127:T:G
chr16:1020198	['T', 'C']	19959	10565.117364069156	1256.3667947283504	-0.0189663212366627	0.0114915265534753	-1.6504614202824766	0.0988643	0.0988643	chr16	1020198	1.0049605042772265	chr16:1020198:T:C
chr16:1020738	['G', 'T']	19959	10876.179704334754	1307.020076075391	-0.0181385621526433	0.0113777806780602	-1.5942091578210782	0.110905	0.110905	chr16	1020738	0.9550488738376762	chr16:1020738:G:T
chr16:1021174	['G', 'A']	19959	2872.0	437.51832199139415	0.0154703989484457	0.019593608935463	0.7895635255047599	0.429792	0.429792	chr16	1021174	0.3667416725769865	chr16:1021174:G:A
chr16:1021584	['C', 'T']	19959	1111.0	163.72064998252276	0.0045912664891317	0.030785820176112	0.1491357535016829	0.881448	0.881448	chr16	1021584	0.054803303307012	chr16:1021584:C:T
chr16:1022470	['G', 'A']	19959	3849.0	511.3223261495662	0.0014695974280368	0.0171524474905207	0.0856785848695367	0.931723	0.931723	chr16	1022470	0.0307131836247376	chr16:1022470:G:A
chr16:1022889	['T', 'C']	19959	25070.53661103593	3336.990093881955	-0.0042330599950275	0.010437161589229	-0.4055757840710201	0.685059	0.685059	chr16	1022889	0.1642720237323813	chr16:1022889:T:C
chr16:1023146	['C', 'G']	19959	16036.855839141555	2157.40773136238	0.0001501219605446	0.0103132196074567	0.0145562652846197	0.988386	0.988386	chr16	1023146	0.0050734147934379	chr16:1023146:C:G
chr16:1023149	['G', 'A']	19959	16366.299939831526	2202.2277597539764	0.0002209367043461	0.0102757888971259	0.0215007048663673	0.982846	0.982846	chr16	1023149	0.0075145254940963	chr16:1023149:G:A
chr16:1023372	['C', 'T']	19959	3234.3240968081373	472.8905479908984	0.01797113579545	0.0184580893688628	0.9736184193454922	0.330258	0.330258	chr16	1023372	0.4811466534597656	chr16:1023372:C:T
chr16:1023515	['T', 'A']	19959	24503.683102826217	3314.4707348673774	0.0017195858484264	0.010399019491629	0.16536038323716	0.868662	0.868662	chr16	1023515	0.0611491764739785	chr16:1023515:T:A
chr16:1023552	['A', 'G']	19959	5935.594778774364	820.6737802362117	0.0033409876564502	0.0141856892930556	0.2355181752137866	0.813809	0.813809	chr16	1023552	0.089477511547462	chr16:1023552:A:G
chr16:1023782	['A', 'G']	19959	30989.55266058724	4145.672823508658	-0.006056042304457	0.0122113691899534	-0.495934748204931	0.619946	0.619946	chr16	1023782	0.2076461377975116	chr16:1023782:A:G
chr16:1023849	['C', 'G']	19959	14649.201894167169	1994.8131727785176	0.0019518120961412	0.0104823522409843	0.1861998195891537	0.85229	0.85229	chr16	1023849	0.069412607146158	chr16:1023849:C:G
chr16:1023957	['CA', 'C']	19959	14646.201443174989	1995.638888177661	0.0022541469346991	0.010485151679452	0.2149846758170024	0.829781	0.829781	chr16	1023957	0.0810365136979669	chr16:1023957:CA:C
chr16:1024280	['G', 'A']	19959	4801.481134439044	638.3931662629556	0.0017550125084068	0.0155831883003979	0.1126221717003862	0.910331	0.910331	chr16	1024280	0.0408006677491965	chr16:1024280:G:A
chr16:1024443	['G', 'A']	19959	6019.301583324983	809.7326416809686	-9.396830271550702e-05	0.0140948098467929	-0.0066668726812861	0.994681	0.994681	chr16	1024443	0.0023161776991349	chr16:1024443:G:A
chr16:1024526	['T', 'G']	19959	5644.56561607456	769.5192910279808	0.001892724361684	0.0144555608579983	0.1309339969771443	0.895829	0.895829	chr16	1024526	0.0477748825743894	chr16:1024526:T:G
chr16:1024581	['C', 'T']	19959	5643.130944625406	767.8274957314064	0.0016877947360599	0.0144599806062914	0.1167217842135667	0.907082	0.907082	chr16	1024581	0.0423534510459657	chr16:1024581:C:T
chr16:1024931	['G', 'A']	19959	3885.868872039927	547.4220523709647	0.0100230270249624	0.0173120390771346	0.5789628235186113	0.562621	0.562621	chr16	1024931	0.2497840616946162	chr16:1024931:G:A
chr16:1025205	['AG', 'A']	19959	5109.6404443550855	709.4536134717446	0.0078118261234648	0.0151316241975641	0.5162582695334422	0.60568	0.60568	chr16	1025205	0.2177567668238102	chr16:1025205:AG:A
chr16:1025956	['T', 'G']	19959	9415.415213469632	1279.819952100191	0.0029049476252373	0.0119061077133222	0.2439880181822006	0.807243	0.807243	chr16	1025956	0.0929957122749434	chr16:1025956:T:G
chr16:1026601	['G', 'A']	19959	11605.0	1564.3759990262226	0.0022150290578514	0.0111913432319911	0.197923431703862	0.843107	0.843107	chr16	1026601	0.0741173048999544	chr16:1026601:G:A
chr16:1026660	['T', 'C']	19959	28369.2641310884	3853.688053004289	-0.000597934919842	0.0112774680754353	-0.0530203158938227	0.957716	0.957716	chr16	1026660	0.0187632570159748	chr16:1026660:T:C
chr16:1026701	['A', 'G']	19959	7674.76905346495	1114.316323936133	0.0105571108981259	0.0128342677613543	0.822572124442876	0.410761	0.410761	chr16	1026701	0.386410797520815	chr16:1026701:A:G
chr16:1026821	['C', 'CT']	19959	5821.583354211554	859.178454284924	0.0098948127622544	0.0142403038730785	0.694845619197827	0.48716	0.48716	chr16	1026821	0.3123283782003912	chr16:1026821:C:CT
chr16:1027531	['G', 'A']	19959	7846.7862905246275	1006.5117465532056	-0.0049304371514899	0.0127749628660088	-0.3859453215796552	0.699541	0.699541	chr16	1027531	0.1551868264874615	chr16:1027531:G:A
chr16:1028084	['C', 'T']	19959	4011.0	560.718540375936	0.0026545516405483	0.0167670826243317	0.158319231796243	0.874207	0.874207	chr16	1028084	0.0583857203249729	chr16:1028084:C:T
chr16:1028212	['G', 'C']	19959	8880.889913313624	1175.9349053479016	-0.0011375469348168	0.0122271105316916	-0.0930348124250973	0.925877	0.925877	chr16	1028212	0.0334467042136841	chr16:1028212:G:C
chr16:1028763	['C', 'T']	19959	13996.402515408128	1930.1804583779729	0.0035688756830675	0.0106039715648511	0.336560284157799	0.736452	0.736452	chr16	1028763	0.132855554068417	chr16:1028763:C:T
chr16:1028798	['T', 'C']	19959	29102.91626998046	3978.554297144242	0.0011051320654839	0.011566048561996	0.0955496650009917	0.923879	0.923879	chr16	1028798	0.0343849044004132	chr16:1028798:T:C
chr16:1028811	['G', 'A']	19959	4445.0	527.376133588569	-0.013391287637368	0.016128967167816	-0.8302631841231068	0.4064	0.4064	chr16	1028811	0.3910463007241371	chr16:1028811:G:A
chr16:1029479	['A', 'G']	19959	5615.501629644485	775.6731898670106	-0.0029879631399089	0.0145194190350258	-0.2057908193641199	0.836956	0.836956	chr16	1029479	0.0772973729021854	chr16:1029479:A:G
chr16:1029582	['A', 'G']	19959	19926.99358556753	2743.725196408945	0.0026856650083057	0.0101811956651942	0.2637867983902019	0.791947	0.791947	chr16	1029582	0.1013038820187578	chr16:1029582:A:G
chr16:1030554	['C', 'T']	19959	1689.0	212.4687011158894	-0.0104594458843251	0.0249622813583473	-0.4190100149170657	0.675213	0.675213	chr16	1030554	0.1705592047504193	chr16:1030554:C:T
chr16:1030758	['C', 'T']	19959	11387.570548151118	1534.7282621372244	0.001133199519226	0.0112743751663653	0.1005110706805942	0.91994	0.91994	chr16	1030758	0.0362404971312466	chr16:1030758:C:T
chr16:1031151	['C', 'T']	19959	10874.0	1421.358196174004	-0.0049124934155109	0.011406815376705	-0.430663007445809	0.666718	0.666718	chr16	1031151	0.1760578196679745	chr16:1031151:C:T
chr16:1031175	['A', 'G']	19959	6967.349083074456	924.221631920356	-0.0090637568340206	0.0133286123640785	-0.6800225399643302	0.496498	0.496498	chr16	1031175	0.3040824965960184	chr16:1031175:A:G
chr16:1031348	['A', 'G']	19959	9465.474245916424	1266.9956241724412	-0.005266379926413	0.0118505552600025	-0.4443994235601635	0.656759	0.656759	chr16	1031348	0.1825939670785413	chr16:1031348:A:G
chr16:1031790	['G', 'A']	19959	1326.0	209.36587105438008	0.0076030616747003	0.0282492526365779	0.2691420467830603	0.787823	0.787823	chr16	1031790	0.1035713443858838	chr16:1031790:G:A
chr16:1031818	['G', 'A']	19959	5383.0	826.1431628316227	0.0203734462984426	0.0147503547739259	1.3812173748157237	0.167228	0.167228	chr16	1031818	0.7766910042450612	chr16:1031818:G:A
chr16:1032561	['G', 'A']	19959	9720.948183412678	1284.9817431834408	-0.0071912024071359	0.0117491938083656	-0.6120592207795323	0.540506	0.540506	chr16	1032561	0.2671994807071029	chr16:1032561:G:A
chr16:1034440	['C', 'T']	19959	1897.1297796583715	253.7759268423859	-0.0037594066049277	0.0240093310463761	-0.1565810641565186	0.875577	0.875577	chr16	1034440	0.0577056551720331	chr16:1034440:C:T
chr16:1034906	['A', 'G']	19959	24505.91125031321	3281.173124044265	-0.007342445069769	0.0104859288069932	-0.7002188556603838	0.483799	0.483799	chr16	1034906	0.3153350336486549	chr16:1034906:A:G
chr16:1035129	['C', 'T']	19959	14055.52109852661	1921.167763753507	0.0029637064187971	0.0106705066959027	0.2777474869056727	0.781209	0.781209	chr16	1035129	0.1072327620203557	chr16:1035129:C:T
chr16:1035168	['GCACAATGC', 'G']	19959	6632.329190679028	867.2281179479534	-0.0103925009389885	0.0135846358911966	-0.7650187330912033	0.444269	0.444269	chr16	1035168	0.3523539897045266	chr16:1035168:GCACAATGC:G
chr16:1035314	['A', 'T']	19959	4225.635147324113	554.9035416748886	-0.0063801673644477	0.01648320366414	-0.3870708324940536	0.698708	0.698708	chr16	1035314	0.1557042841737877	chr16:1035314:A:T
chr16:1035335	['T', 'C']	19959	28622.73630669005	3874.44107268608	-0.0048774351163923	0.0113821061577984	-0.4285178023094214	0.668279	0.668279	chr16	1035335	0.1750421859321421	chr16:1035335:T:C
chr16:1035393	['A', 'C']	19959	29703.464672279013	3999.423198473495	-0.0087597598884006	0.0117840505262149	-0.743357292037538	0.457274	0.457274	chr16	1035393	0.339823491332062	chr16:1035393:A:C
chr16:1036007	['A', 'G']	19959	1538.0770618298427	243.35225016497813	0.0080394631361363	0.0262609221103232	0.3061378843576871	0.759503	0.759503	chr16	1036007	0.1194705063556746	chr16:1036007:A:G
chr16:1036034	['T', 'C']	19959	1318.1981358989776	210.79825774832017	0.0083985616344962	0.0283318866449979	0.2964349582409136	0.766901	0.766901	chr16	1036034	0.1152606959320258	chr16:1036034:T:C
chr16:1036064	['T', 'C']	19959	1318.850183131805	210.52462224450548	0.008213663091183	0.0283432693179767	0.2897923665416228	0.771978	0.771978	chr16	1036064	0.1123950761082319	chr16:1036064:T:C
chr16:1036120	['T', 'C']	19959	1868.0935965527608	247.79723545737173	-0.0046921740530102	0.0238059738300398	-0.1971006977706335	0.843751	0.843751	chr16	1036120	0.0737856994418377	chr16:1036120:T:C
chr16:1036167	['G', 'A']	19959	1313.19738424534	209.8276197637224	0.0089604642659366	0.0283813081021911	0.3157170992144941	0.752221	0.752221	chr16	1036167	0.1236545464030996	chr16:1036167:G:A
chr16:1036467	['G', 'A']	19959	1538.0	242.59209553989373	0.0074426467280124	0.0262614480549671	0.2834058012503502	0.776869	0.776869	chr16	1036467	0.1096522081921773	chr16:1036467:G:A
chr16:1036530	['C', 'T']	19959	1319.5288957946968	214.7883696579704	0.0115884011705263	0.0283222739673898	0.4091621027276695	0.682425	0.682425	chr16	1036530	0.165945071577974	chr16:1036530:C:T
chr16:1036769	['A', 'G']	19959	29577.44573060733	3973.160387704632	-0.0096748156069545	0.01172990871939	-0.8247988827876935	0.409496	0.409496	chr16	1036769	0.3877503361170231	chr16:1036769:A:G
chr16:1036855	['C', 'T']	19959	11112.556769215353	1480.8787402231628	-0.0011256016792009	0.0113337058023299	-0.0993145312603382	0.92089	0.92089	chr16	1036855	0.0357922430345233	chr16:1036855:C:T
chr16:1036911	['C', 'G']	19959	1315.0	211.8745417924468	0.0090747605061382	0.0283627060967617	0.3199539731920841	0.749007	0.749007	chr16	1036911	0.1255141234925662	chr16:1036911:C:G
chr16:1037468	['C', 'T']	19959	9994.0058142449	1346.7427734808937	0.001820901152823	0.0117459972787244	0.1550231206098826	0.876805	0.876805	chr16	1037468	0.0570969822787092	chr16:1037468:C:T
chr16:1037781	['C', 'T']	19959	3816.0	441.93198469386726	-0.0230409567518461	0.01721261402181	-1.3386088087870378	0.180713	0.180713	chr16	1037781	0.7430106043555754	chr16:1037781:C:T
chr16:1038449	['G', 'A']	19959	3742.187493736848	455.9328490009495	-0.0177693817982659	0.0173745458857845	-1.0227249630049016	0.30645	0.30645	chr16	1038449	0.5136403743118712	chr16:1038449:G:A
chr16:1038921	['C', 'T']	19959	3915.392343538608	514.0686853677885	-0.0092325590692501	0.0170008910122239	-0.5430632466622909	0.587092	0.587092	chr16	1038921	0.2312938374890145	chr16:1038921:C:T
chr16:1039488	['A', 'G']	19959	22238.22839104074	2986.711277700788	-0.005422592500391	0.0102323672693597	-0.5299450613572819	0.596156	0.596156	chr16	1039488	0.2246400807394262	chr16:1039488:A:G
chr16:1039949	['G', 'A']	19959	7639.765545923736	1081.6454460931827	0.0002947606731415	0.0127961749807375	0.0230350611479788	0.981623	0.981623	chr16	1039949	0.008055274388569	chr16:1039949:G:A
chr16:1040129	['A', 'AC']	19959	5690.828956517054	753.8751735185938	-0.0087473127197831	0.0150400134163019	-0.5816027205336076	0.560841	0.560841	chr16	1040129	0.2511602450005808	chr16:1040129:A:AC
chr16:1040190	['G', 'A']	19959	23227.16374386211	3130.174554215237	-0.005880079014291	0.0102636043303803	-0.5729058550012499	0.566715	0.566715	chr16	1040190	0.2466352921564307	chr16:1040190:G:A
chr16:1040234	['A', 'G']	19959	7714.730578263707	1075.8950535415215	-0.0026828060124202	0.0127529035848727	-0.2103682502236236	0.833382	0.833382	chr16	1040234	0.0791558839904465	chr16:1040234:A:G
chr16:1041944	['T', 'C']	19959	30433.04955654657	4159.658931709311	7.534484010326452e-05	0.0121110152378837	0.0062211828342501	0.995036	0.995036	chr16	1041944	0.0021612063713415	chr16:1041944:T:C
chr16:1042101	['A', 'G']	19959	4597.455174488568	655.6350813735503	0.0076309636076942	0.0158885936250793	0.4802793618970267	0.631034	0.631034	chr16	1042101	0.1999472404157983	chr16:1042101:A:G
chr16:1042676	['C', 'T']	19959	1122.1124417497622	134.32232095222125	-0.0304628266098222	0.0305379713232397	-0.9975393023779422	0.318515	0.318515	chr16	1042676	0.4968701103809615	chr16:1042676:C:T
chr16:1045063	['T', 'C']	19959	28981.0	3941.646836875186	-0.0028594266597532	0.0114386438264288	-0.2499795170775948	0.802606	0.802606	chr16	1045063	0.0954975979573364	chr16:1045063:T:C
chr16:1045745	['T', 'C']	19959	25474.76354704496	3392.8754839578164	-0.0107494957402946	0.0105643341624527	-1.0175270466642343	0.308915	0.308915	chr16	1045745	0.510161003129221	chr16:1045745:T:C
chr16:1046075	['A', 'G']	19959	26860.76637762518	3642.788536821977	-0.0041222351599326	0.0107998243288503	-0.3816946493213462	0.702692	0.702692	chr16	1046075	0.1532349907855826	chr16:1046075:A:G
chr16:1047140	['G', 'A']	19959	6175.309399739453	794.5967365050394	-0.0132491657911669	0.0139256460949572	-0.9514219807700532	0.341402	0.341402	chr16	1047140	0.4667339390314211	chr16:1047140:G:A
chr16:1047314	['A', 'T']	19959	9784.431585805934	1257.0935385974908	-0.008780666826356	0.0117458845832491	-0.7475526227184489	0.454739	0.454739	chr16	1047314	0.342237797590659	chr16:1047314:A:T
chr16:1047449	['C', 'T']	19959	9713.486672011222	1239.4976778850128	-0.0091447481225485	0.0117789196333032	-0.7763656096857205	0.437542	0.437542	chr16	1047449	0.3589802523725062	chr16:1047449:C:T
chr16:1048009	['A', 'G']	19959	30727.539533019342	4184.197175597241	-0.0035915262530328	0.0121618496584048	-0.2953108576334653	0.767759	0.767759	chr16	1048009	0.114775083869032	chr16:1048009:A:G
chr16:1048729	['C', 'T']	19959	2142.0	246.6164540730393	-0.0156590950728133	0.0224698007297047	-0.696895146564977	0.485877	0.485877	chr16	1048729	0.3134736586844721	chr16:1048729:C:T
chr16:1049671	['G', 'A']	19959	6442.29110498622	785.3470402757777	-0.0207505780990508	0.0136718105412828	-1.5177637253232277	0.12909	0.12909	chr16	1049671	0.889107399197782	chr16:1049671:G:A
chr16:1050064	['A', 'G']	19959	20493.0	2770.0257761015	0.0037969358353114	0.010078215173919	0.3767468514799457	0.706366	0.706366	chr16	1050064	0.1509702131220935	chr16:1050064:A:G
chr16:1050506	['G', 'A']	19959	6459.294512653471	776.4108604173848	-0.0219100481905202	0.0136664896165104	-1.6031950270573403	0.108907	0.108907	chr16	1050506	0.962944205058998	chr16:1050506:G:A
chr16:1050633	['G', 'A']	19959	16890.53878532772	2154.1618869324543	-0.0070746186337441	0.0101731322746706	-0.6954218664155887	0.486799	0.486799	chr16	1050633	0.3126503225843883	chr16:1050633:G:A
chr16:1050776	['C', 'T']	19959	6479.324631726626	775.6924603585607	-0.0226861348099226	0.0136397221829811	-1.663240240936074	0.0962801	0.0962801	chr16	1050776	1.0164634673227904	chr16:1050776:C:T
chr16:1051872	['G', 'A']	19959	9847.493386110831	1217.9267886134685	-0.0188555321436027	0.0116980016707935	-1.6118592452144536	0.107008	0.107008	chr16	1051872	0.9705837529131152	chr16:1051872:G:A
chr16:1052089	['C', 'T']	19959	6474.973241130487	774.5990321554426	-0.0230763567386239	0.0136344037153498	-1.6925094210496503	0.0905645	0.0905645	chr16	1052089	1.043042006246195	chr16:1052089:C:T
chr16:1052190	['G', 'C']	19959	18069.62134803308	2378.4894288729083	-0.002298860794837	0.0100862933074123	-0.2279192885604138	0.819711	0.819711	chr16	1052190	0.0863392369186905	chr16:1052190:G:C
chr16:1052701	['C', 'T']	19959	17866.0	2345.176088507894	-0.0031043042028017	0.0101115543892317	-0.3070056376404039	0.758842	0.758842	chr16	1052701	0.1198486400086632	chr16:1052701:C:T
chr16:1053095	['A', 'G']	19959	37336.87067842469	5007.794741003672	-0.0183360674922329	0.0204932995547892	-0.8947347616332401	0.37094	0.37094	chr16	1053095	0.430696332369403	chr16:1053095:A:G
chr16:1053154	['T', 'C']	19959	31666.586581821823	4193.901749480798	-0.0124391944021732	0.0124852538699495	-0.9963108905709072	0.319111	0.319111	chr16	1053154	0.4960582250858301	chr16:1053154:T:C
chr16:1053316	['C', 'T']	19959	21019.0	2803.686894668033	-0.0002479905041006	0.0100985882713397	-0.0245569477076748	0.980409	0.980409	chr16	1053316	0.0085927106468092	chr16:1053316:C:T
chr16:1053391	['AG', 'A']	19959	20467.07636800962	2749.131100754152	0.0024407937674835	0.0101082414363757	0.2414657171424573	0.809197	0.809197	chr16	1053391	0.0919457359925092	chr16:1053391:AG:A
chr16:1053758	['A', 'C']	19959	21395.071951097303	2887.1722890726483	0.0028867958589529	0.0101202668520835	0.2852489861330675	0.775456	0.775456	chr16	1053758	0.1104428393711013	chr16:1053758:A:C
chr16:1054606	['A', 'G']	19959	30685.0	4030.623648937028	-0.0154960466468763	0.0120071584078444	-1.29056735328424	0.196869	0.196869	chr16	1054606	0.7058226647093676	chr16:1054606:A:G
chr16:1054759	['C', 'A']	19959	623.0312155526606	36.548120131409846	-0.0831873688060778	0.0407355108845689	-2.0421339268777907	0.0411514	0.0411514	chr16	1054759	1.3856153851921236	chr16:1054759:C:A
chr16:1055604	['A', 'G']	19959	25059.29984962406	3380.150066181428	0.0013189663285566	0.0104550346514679	0.1261560934541191	0.89961	0.89961	chr16	1055604	0.0459457256233762	chr16:1055604:A:G
chr16:1055638	['C', 'T']	19959	5825.167426710097	690.643771918457	-0.0230801046574277	0.0142637443081123	-1.6180957930030433	0.105658	0.105658	chr16	1055638	0.976097614330364	chr16:1055638:C:T
chr16:1055760	['G', 'A']	19959	22508.12771820824	3075.385415868139	0.0055817056113994	0.0101612416123436	0.5493133442097242	0.582797	0.582797	chr16	1055760	0.2344826924662188	chr16:1055760:G:A
chr16:1055783	['G', 'A']	19959	20939.049103116544	2870.365663762789	0.0073870205609775	0.0101227531997225	0.7297442123927321	0.465555	0.465555	chr16	1055783	0.3320290047245105	chr16:1055783:G:A
chr16:1055819	['T', 'C']	19959	30867.18611876723	4077.066472248176	-0.0138809468985377	0.0120790374922862	-1.1491765720076863	0.250497	0.250497	chr16	1055819	0.6011974709594	chr16:1055819:T:C
chr16:1055873	['G', 'A']	19959	1095.0548652169557	141.56621376246684	-0.0177420309528432	0.03091263147442	-0.5739411401298719	0.566014	0.566014	chr16	1055873	0.2471728266782444	chr16:1055873:G:A
chr16:1055919	['T', 'C']	19959	24939.49907300697	3370.0043529174386	0.0020747344360718	0.0104308157167797	0.1989043323557378	0.84234	0.84234	chr16	1055919	0.0745125755796187	chr16:1055919:T:C
chr16:1056064	['A', 'G']	19959	24947.49962411668	3373.9472585982985	0.0022461908925549	0.0104402466563825	0.2151473012547789	0.829655	0.829655	chr16	1056064	0.0811024651475256	chr16:1056064:A:G
chr16:1057640	['C', 'CTG']	19959	17984.60430969682	2499.865165930399	0.0033387641577544	0.0102505962086865	0.3257141428442128	0.744644	0.744644	chr16	1057640	0.1280513054898646	chr16:1057640:C:CTG
chr16:1057865	['G', 'A']	19959	2534.5238381711533	373.7096277452933	0.0034488806843524	0.0206840404541636	0.1667411496315384	0.867575	0.867575	chr16	1057865	0.061692971086704	chr16:1057865:G:A
chr16:1058485	['C', 'T']	19959	27967.01223118953	3725.157821445802	-0.0023481013031511	0.0110347566149757	-0.2127913994917119	0.831492	0.831492	chr16	1058485	0.080141924884112	chr16:1058485:C:T
chr16:1059435	['C', 'T']	19959	20454.049606654306	2810.5154966089844	0.0029006837323284	0.0102078332606606	0.2841625307015149	0.776289	0.776289	chr16	1059435	0.1099765677373269	chr16:1059435:C:T
chr16:1059609	['G', 'A']	19959	3067.3073608257755	449.73481644888	0.0091895406522446	0.0189917830445043	0.4838692939315068	0.628484	0.628484	chr16	1059609	0.2017057741437515	chr16:1059609:G:A
chr16:1059653	['C', 'T']	19959	23405.76307476307	3197.983603021307	0.0024479157944604	0.0103873900609904	0.235662257803674	0.813697	0.813697	chr16	1059653	0.0895372851913686	chr16:1059653:C:T
chr16:1060629	['G', 'A']	19959	4375.219210341717	641.4644861283781	0.0094235024146816	0.0161878083424612	0.5821357786874374	0.560482	0.560482	chr16	1060629	0.251438330305761	chr16:1060629:G:A
chr16:1061302	['G', 'A']	19959	3855.193155626816	537.9636991614706	0.0047631563766344	0.0170965961643237	0.2786026136930096	0.780553	0.780553	chr16	1061302	0.1075976027539419	chr16:1061302:G:A
chr16:1061384	['A', 'G']	19959	30206.02680763641	4092.236585530632	0.0001008001314627	0.0117804074862272	0.0085565912368165	0.993173	0.993173	chr16	1061384	0.0029750955113501	chr16:1061384:A:G
chr16:1061401	['C', 'T']	19959	3202.0	445.00897842080286	0.0040943687263513	0.01877169569196	0.2181139516397003	0.827343	0.827343	chr16	1061401	0.0823144032352762	chr16:1061401:C:T
chr16:1061425	['C', 'G']	19959	3223.0	447.78670441251296	0.0037315985431905	0.0187104866890848	0.1994388817992334	0.841921	0.841921	chr16	1061425	0.0747286577565157	chr16:1061425:C:G
chr16:1061710	['G', 'A']	19959	1999.0	265.2154528688674	0.0007342426778219	0.0232282572189486	0.0316098909574223	0.974783	0.974783	chr16	1061710	0.0110920534210135	chr16:1061710:G:A
chr16:1061860	['T', 'C']	19959	19060.955005511576	2468.716497690825	-0.0122337222891636	0.0102735197030819	-1.1908014626665533	0.233746	0.233746	chr16	1061860	0.6312558122962632	chr16:1061860:T:C
chr16:1063537	['C', 'T']	19959	1294.0	169.82459789395935	-0.0054983173774788	0.0284189461766662	-0.1934736546280999	0.84659	0.84659	chr16	1063537	0.0723268657586168	chr16:1063537:C:T
chr16:1063622	['G', 'A']	19959	11815.59199318569	1644.6248741912077	0.0069945088914194	0.0110684343300237	0.6319329981880513	0.527438	0.527438	chr16	1063622	0.2778285840689393	chr16:1063622:G:A
chr16:1063695	['G', 'T']	19959	2627.0	319.26010249834457	-0.0165392328097662	0.0205480528598118	-0.8049051130345243	0.420884	0.420884	chr16	1063695	0.3758375837406619	chr16:1063695:G:T
chr16:1063747	['G', 'A']	19959	12054.900829408212	1674.3715002308409	0.0058195471812904	0.0111762122485981	0.5207083627121004	0.602576	0.602576	chr16	1063747	0.2199881698334766	chr16:1063747:G:A
chr16:1063859	['TCA', 'T']	19959	1553.3113004259585	254.0278168615955	0.0374996367861922	0.0265301740614411	1.4134711931910813	0.157533	0.157533	chr16	1063859	0.8026284563715589	chr16:1063859:TCA:T
chr16:1063924	['C', 'T']	19959	3907.285671282361	575.1026429922736	0.0088112230846366	0.0171495403487281	0.5137877112426579	0.607406	0.607406	chr16	1063924	0.2165209224045474	chr16:1063924:C:T
chr16:1063933	['ACG', 'A']	19959	1679.0841266659986	276.6324622566507	0.0355488022391536	0.0255215638737204	1.3928927872542436	0.163668	0.163668	chr16	1063933	0.7860362245705197	chr16:1063933:ACG:A
chr16:1063993	['G', 'T']	19959	39506.0	5364.568006993231	0.0424013666395631	0.0502115006061595	0.8444552767331907	0.398425	0.398425	chr16	1063993	0.3996534186885833	chr16:1063993:G:T
chr16:1064107	['T', 'G']	19959	2651.376374868165	336.8526029936741	-0.0098191363062976	0.0204833543022815	-0.4793715014344076	0.63168	0.63168	chr16	1064107	0.199502873346476	chr16:1064107:T:G
chr16:1064258	['A', 'G']	19959	2809.140745565688	419.4526511990789	0.0174560148530676	0.019910710818686	0.8767147999902279	0.380652	0.380652	chr16	1064258	0.41947188401941	chr16:1064258:A:G
chr16:1064458	['G', 'A']	19959	10009.501503156627	1361.0745925990002	0.0016377718688191	0.0116004344729148	0.1411819421628637	0.887728	0.887728	chr16	1064458	0.051720081737687	chr16:1064458:G:A
chr16:1064588	['T', 'C']	19959	1860.1864007616373	275.20285511186825	0.0072653243018748	0.023888783635661	0.3041311944836434	0.761031	0.761031	chr16	1064588	0.1185976522245253	chr16:1064588:T:C
chr16:1064853	['T', 'C']	19959	11104.894697273454	1404.5124228208597	-0.01121505097254	0.0113118468227586	-0.9914429666759786	0.321481	0.321481	chr16	1064853	0.4928446894240268	chr16:1064853:T:C
chr16:1064913	['G', 'A']	19959	408.0	62.986686299838745	0.0054023664683641	0.0503161121997415	0.1073685193903335	0.914498	0.914498	chr16	1064913	0.0388172399851734	chr16:1064913:G:A
chr16:1065495	['T', 'C']	19959	13946.552883891378	1847.921621839906	-0.0019145399161405	0.0106513810404902	-0.1797456976576689	0.857354	0.857354	chr16	1065495	0.0668398215975929	chr16:1065495:T:C
chr16:1065904	['G', 'A']	19959	10868.089041439094	1476.856817373966	0.001779226132868	0.011302150441529	0.1574236816323389	0.874913	0.874913	chr16	1065904	0.0580351304044704	chr16:1065904:G:A
chr16:1066169	['A', 'G']	19959	20971.2959101032	2714.254288493953	-0.0128968016690152	0.0102663339564278	-1.2562226909577998	0.20905	0.20905	chr16	1066169	0.6797498281135664	chr16:1066169:A:G
chr16:1066243	['C', 'T']	19959	6102.907956318277	812.8949571195664	-0.0008726083013981	0.0143217302502672	-0.0609289719991685	0.951416	0.951416	chr16	1066243	0.0216295493074543	chr16:1066243:C:T
chr16:1066567	['C', 'A']	19959	11295.1318334419	1423.0105406932196	-0.0115446837873951	0.0112656525697622	-1.0247683137665626	0.305485	0.305485	chr16	1066567	0.5150101097329235	chr16:1066567:C:A
chr16:1066912	['C', 'G']	19959	6093.91596512327	774.5641701360457	-0.0100017750046422	0.0141292278449055	-0.7078783861673313	0.479029	0.479029	chr16	1066912	0.3196381939784717	chr16:1066912:C:G
chr16:1067030	['GCTTTCCATATAGC', 'G']	19959	3486.0	449.4252851094429	-0.0073104167522764	0.0179322099918678	-0.4076695931840917	0.683521	0.683521	chr16	1067030	0.1652481379447066	chr16:1067030:GCTTTCCATATAGC:G
chr16:1067325	['G', 'T']	19959	11541.313004259584	1474.2389697154345	-0.0101241570815027	0.0111947954634395	-0.9043628456247093	0.365814	0.365814	chr16	1067325	0.4367396777376787	chr16:1067325:G:T
chr16:1067345	['G', 'A']	19959	32675.63713798978	4288.292750616826	-0.0173599477421508	0.0130995214522407	-1.3252352618714434	0.185108	0.185108	chr16	1067345	0.7325748114968162	chr16:1067345:G:A
chr16:1067662	['G', 'A']	19959	35103.27630787733	4674.407652689833	-0.0145866307829403	0.0155225828382641	-0.9397038453538448	0.347381	0.347381	chr16	1067662	0.459193938971282	chr16:1067662:G:A
chr16:1067737	['G', 'A']	19959	6144.615723806183	773.0557818792618	-0.0111890843189411	0.0140911311451342	-0.794051535231424	0.427175	0.427175	chr16	1067737	0.3693941718965169	chr16:1067737:G:A
chr16:1067780	['GGTTTTT', 'G']	19959	6077.217940365823	761.6598959325885	-0.0115362763314111	0.0141564857841788	-0.8149110243379775	0.415133	0.415133	chr16	1067780	0.3818127420532922	chr16:1067780:GGTTTTT:G
chr16:1067854	['T', 'C']	19959	9424.305282678428	1265.041797111218	0.0003947377687403	0.0120527034844718	0.0327509731944326	0.973874	0.973874	chr16	1067854	0.0114972285879969	chr16:1067854:T:C
chr16:1068064	['C', 'T']	19959	11729.587684136686	1555.7203880502798	-0.0033381491919104	0.0110702379377355	-0.301542677825517	0.763004	0.763004	chr16	1068064	0.1174731852779188	chr16:1068064:C:T
chr16:1068087	['A', 'G']	19959	31185.56248121054	4082.881969956671	-0.0187817486820122	0.0122000704449244	-1.5394787076681071	0.123703	0.123703	chr16	1068087	0.9076197678919218	chr16:1068087:A:G
chr16:1068135	['C', 'T']	19959	11825.18494763742	1572.086303603145	-0.0031514613361787	0.0110542826688313	-0.2850896282094027	0.775578	0.775578	chr16	1068135	0.1103745185903815	chr16:1068135:C:T
chr16:1068403	['T', 'TGTC']	19959	19240.92804529739	2552.046847797332	-0.0047522642750431	0.0101444998620215	-0.4684572270373272	0.639463	0.639463	chr16	1068403	0.1941845791926815	chr16:1068403:T:TGTC
chr16:1068643	['G', 'A']	19959	2176.2180688480234	369.59095392141086	0.0414357833784569	0.0224099074408021	1.848993954478097	0.0644735	0.0644735	chr16	1068643	1.190618753095427	chr16:1068643:G:A
chr16:1068849	['G', 'A']	19959	1245.1247682517412	113.96794636805622	-0.0380129638511564	0.0292549528701363	-1.2993684871036089	0.193833	0.193833	chr16	1068849	0.7125722825079129	chr16:1068849:G:A
chr16:1068938	['G', 'A']	19959	6089.830702150053	773.3171253539232	-0.0098388217757847	0.01414433789951	-0.6956014375282719	0.486687	0.486687	chr16	1068938	0.3127502541338668	chr16:1068938:G:A
chr16:1069946	['G', 'C']	19959	19955.999849684336	2690.955169112856	-0.002138507924639	0.0101748282789774	-0.2101763161013236	0.833532	0.833532	chr16	1069946	0.0790777225826458	chr16:1069946:G:C
chr16:1070145	['A', 'G']	19959	24056.20528109029	3236.246720289274	-0.0007361232456067	0.01034677012451	-0.0711452208513813	0.943283	0.943283	chr16	1070145	0.0253579924167012	chr16:1070145:A:G
chr16:1070213	['G', 'A']	19959	6101.611414541264	765.7298248440748	-0.0119950304993536	0.0141346184361582	-0.848627824906029	0.396099	0.396099	chr16	1070213	0.4021962540234529	chr16:1070213:G:A
chr16:1070326	['C', 'T']	19959	5749.288054915322	732.6844281459908	-0.0054275231315483	0.0143758911760272	-0.3775434207932187	0.705774	0.705774	chr16	1070326	0.1513343446506224	chr16:1070326:C:T
chr16:1070645	['T', 'C']	19959	35058.51305306409	4661.230717311264	-0.0162505533308883	0.0154694769114856	-1.0504914564255745	0.293505	0.293505	chr16	1070645	0.532384495936253	chr16:1070645:T:C
chr16:1071371	['C', 'T']	19959	2286.4582310197948	287.83569093386313	-0.002861448911889	0.0217527484968267	-0.1315442465721748	0.895346	0.895346	chr16	1071371	0.048009102279157	chr16:1071371:C:T
chr16:1071428	['G', 'A']	19959	11156.35378138626	1470.4626881360246	-0.0082749408326084	0.0113578084524394	-0.7285684441025395	0.466274	0.466274	chr16	1071428	0.331358800653897	chr16:1071428:G:A
chr16:1072170	['G', 'A']	19959	13870.474741906384	1859.5041968968549	-0.0012553599693043	0.0106412164069344	-0.1179714725551759	0.906091	0.906091	chr16	1072170	0.0428281833240457	chr16:1072170:G:A
chr16:1072655	['C', 'G']	19959	12709.273538106929	1657.6616580693033	-0.0043707547988883	0.0108744221079948	-0.4019298456030146	0.68774	0.68774	chr16	1072655	0.1625757156985738	chr16:1072655:C:G
chr16:1072857	['G', 'A']	19959	12454.08739082422	1574.1679745290432	-0.0099050164306276	0.0109670668112093	-0.903160033684104	0.366452	0.366452	chr16	1072857	0.4359829036977383	chr16:1072857:G:A
chr16:1073237	['A', 'G']	19959	30385.65682638332	4260.89408213415	0.0230129802588177	0.0119901646722775	1.919321451191241	0.0549579	0.0549579	chr16	1073237	1.2599698704870137	chr16:1073237:A:G
chr16:1073374	['G', 'C']	19959	13808.383674901035	1792.649703266625	-0.0057799522964204	0.0106741182415542	-0.5414922493475065	0.588174	0.588174	chr16	1073374	0.2304941772211586	chr16:1073374:G:C
chr16:1073557	['C', 'T']	19959	5726.0	777.2121022300494	-0.0012194695944889	0.0144960589471282	-0.0841242160325577	0.932959	0.932959	chr16	1073557	0.0301374414249972	chr16:1073557:C:T
chr16:1073784	['C', 'G']	19959	13955.699218358552	1798.9516366006185	-0.0077073573777262	0.0106310202147619	-0.724987557358233	0.468468	0.468468	chr16	1073784	0.3293200694465573	chr16:1073784:C:G
chr16:1073809	['G', 'T']	19959	1242.0	223.70438882441096	0.031689841907718	0.0290083367625758	1.092439120763438	0.274653	0.274653	chr16	1073809	0.5612156528729879	chr16:1073809:G:T
chr16:1073883	['A', 'G']	19959	15855.794418278383	2053.560392438168	-0.0070762766807448	0.0103504023562661	-0.6836716522871079	0.49419	0.49419	chr16	1073883	0.3061060468512983	chr16:1073883:A:G
chr16:1074086	['A', 'G']	19959	2644.3974744437764	334.91098673893106	-0.0109721936886077	0.0205312329028463	-0.5344147494954664	0.593061	0.593061	chr16	1074086	0.2269006344588098	chr16:1074086:A:G
chr16:1074274	['A', 'T']	19959	18157.36813352045	2481.4831462273723	0.0039651101235797	0.0101899570392113	0.3891194151576727	0.697192	0.697192	chr16	1074274	0.1566476048893372	chr16:1074274:A:T
chr16:1074377	['G', 'A']	19959	13612.046001202649	1756.191758503708	-0.0074004792778543	0.0106961991104085	-0.6918793490533426	0.489021	0.489021	chr16	1074377	0.3106724905935711	chr16:1074377:G:A
chr16:1074507	['G', 'A']	19959	13008.607065898272	1672.0507864339554	-0.0079446298599629	0.0108202916681501	-0.73423435371416	0.462815	0.462815	chr16	1074507	0.3345925738523967	chr16:1074507:G:A
chr16:1074747	['G', 'A']	19959	2688.134682833951	345.700274619991	-0.0096285025938543	0.0203746854821203	-0.4725718393201087	0.636524	0.636524	chr16	1074747	0.1961852167219307	chr16:1074747:G:A
chr16:1075099	['T', 'C']	19959	13436.464065399468	1771.1976880519037	-0.003865745082367	0.0107348135511242	-0.3601129226843653	0.718767	0.718767	chr16	1075099	0.1434118704151734	chr16:1075099:T:C
chr16:1075386	['A', 'G']	19959	19198.73336006416	2644.210618389722	0.0038890587555297	0.0101229115114225	0.3841838142259163	0.700846	0.700846	chr16	1075386	0.1543774010030172	chr16:1075386:A:G
chr16:1076546	['G', 'T']	19959	2176.180650985505	283.9523680631036	-0.0028333706110911	0.0223227439832029	-0.126927523481125	0.898999	0.898999	chr16	1076546	0.0462407913532266	chr16:1076546:G:T
chr16:1076607	['C', 'T']	19959	6373.277273866199	904.0706921249264	0.0077708742626557	0.01385820831792	0.5607416257848624	0.57498	0.57498	chr16	1076607	0.2403472614681095	chr16:1076607:C:T
chr16:1078406	['C', 'T']	19959	7195.360507064836	1028.0841344969936	0.0100002431667146	0.0131794857444048	0.7587733968269672	0.447997	0.447997	chr16	1078406	0.3487248942335704	chr16:1078406:C:T
chr16:1079023	['C', 'T']	19959	5838.58505787443	789.0799599989583	-0.0011353040797077	0.0143333692288709	-0.0792070630135559	0.936869	0.936869	chr16	1079023	0.0283211311554617	chr16:1079023:C:T
chr16:1079193	['C', 'T']	19959	4915.246267161038	710.8546765515017	0.0091791857444763	0.0153685116157529	0.5972722651338278	0.550332	0.550332	chr16	1079193	0.2593752336555556	chr16:1079193:C:T
chr16:1079384	['G', 'A']	19959	4872.732411304871	691.5169079578084	0.0068628014834908	0.0154342127311261	0.4446486259484176	0.656579	0.656579	chr16	1079384	0.1827130118442179	chr16:1079384:G:A
chr16:1079501	['C', 'T']	19959	463.0	62.1245877074991	-0.0186051344781054	0.0471382965670893	-0.3946925500718047	0.693074	0.693074	chr16	1079501	0.1592203929842792	chr16:1079501:C:T
chr16:1079872	['C', 'T']	19959	14646.73384106624	1861.203878855693	-0.0131766787450838	0.0105214064621763	-1.2523685680667365	0.21045	0.21045	chr16	1079872	0.6768510699159589	chr16:1079872:C:T
chr16:1079912	['A', 'G']	19959	37251.0	5067.756261486706	0.0098719254860434	0.0201679801081322	0.4894850864149143	0.624504	0.624504	chr16	1079912	0.204464775588702	chr16:1079912:A:G
chr16:1080151	['A', 'G']	19959	5064.537470549903	714.3201160337431	0.0045490433722499	0.0152166582641682	0.2989515367485096	0.76498	0.76498	chr16	1080151	0.1163499190989066	chr16:1080151:A:G
chr16:1080927	['C', 'T']	19959	5005.003056877977	704.4218416449305	0.0049917640236748	0.015281845759594	0.3266466696629848	0.743939	0.743939	chr16	1080927	0.1284626733915991	chr16:1080927:C:T
chr16:1080929	['G', 'A']	19959	5003.752104630187	703.6139698235266	0.0048349955898903	0.0152825938554745	0.3163727071212002	0.751723	0.751723	chr16	1080929	0.1239421617131012	chr16:1080929:G:A
chr16:1081181	['C', 'T']	19959	10881.816459502808	1366.4717100743403	-0.009934078923548	0.0113586445825145	-0.8745831292970049	0.381811	0.381811	chr16	1081181	0.4181515637095495	chr16:1081181:C:T
chr16:1081388	['C', 'A']	19959	1130.0	206.3927453442772	0.0492216549861563	0.0302659033924423	1.6263071466238572	0.1039	0.1039	chr16	1081388	0.9833844524428226	chr16:1081388:C:A
chr16:1081393	['A', 'G']	19959	18637.86761537305	2524.722359563193	0.0036057302996073	0.0101259920116829	0.3560866229646699	0.721779	0.721779	chr16	1081393	0.1415957577943747	chr16:1081393:A:G
chr16:1081618	['C', 'T']	19959	1115.795218243007	211.2705737896732	0.0580680140790254	0.0304749143905133	1.9054364955690155	0.0567377	0.0567377	chr16	1081618	1.246128273361352	chr16:1081618:C:T
chr16:1081879	['G', 'C']	19959	3903.195560677423	483.9534773697226	-0.0063159358025007	0.0171497494989518	-0.3682815193823567	0.712667	0.712667	chr16	1081879	0.1471133507157618	chr16:1081879:G:C
chr16:1082015	['C', 'G']	19959	20819.0	2801.229420721234	-0.0045576826099583	0.0101017357221755	-0.4511781673275458	0.651866	0.651866	chr16	1082015	0.1858416702828082	chr16:1082015:C:G
chr16:1082258	['G', 'C']	19959	13379.681433224754	1813.8181275873533	-0.0019220908405644	0.0107005706531867	-0.1796250782187954	0.857449	0.857449	chr16	1082258	0.0667917018126111	chr16:1082258:G:C
chr16:1083049	['G', 'A']	19959	23155.80084193645	3211.282236865701	0.0083757968915736	0.0102106808310503	0.8202975913323134	0.412056	0.412056	chr16	1083049	0.3850437576603425	chr16:1083049:G:A
chr16:1083192	['G', 'C']	19959	1796.0	188.75765384196143	-0.0282730376971658	0.0243733640276549	-1.1599973505949432	0.246064	0.246064	chr16	1083192	0.6089519204093081	chr16:1083192:G:C
chr16:1083398	['A', 'G']	19959	453.0908043096968	57.34765995575287	-0.0234507693051805	0.0473878825883441	-0.4948684774311617	0.620698	0.620698	chr16	1083398	0.2071196539868652	chr16:1083398:A:G
chr16:1083779	['G', 'A']	19959	9147.374924834636	1082.0243551195977	-0.0222710580481797	0.0120705063223088	-1.845080682905407	0.0650406	0.0650406	chr16	1083779	1.186815461025808	chr16:1083779:G:A
chr16:1084267	['T', 'C']	19959	21218.126171268228	2806.735169356502	-0.0078508558737062	0.0101937533680374	-0.7701634118716887	0.441212	0.441212	chr16	1084267	0.3553526842125563	chr16:1084267:T:C
chr16:1084292	['G', 'A']	19959	16617.995639753422	2091.4035307162003	-0.0170796700692436	0.0102994374966953	-1.658310958702728	0.0972704	0.0972704	chr16	1084292	1.0120192981942664	chr16:1084292:G:A
chr16:1085403	['A', 'G']	19959	16745.51698737222	2200.8118407273314	-0.0073673786544557	0.0103292596885497	-0.7132533092011125	0.475697	0.475697	chr16	1085403	0.3226695874650132	chr16:1085403:A:G
chr16:1085582	['T', 'A']	19959	22382.364251352978	2956.876209841665	-0.0097996210908372	0.0102564137959489	-0.955462726621648	0.339355	0.339355	chr16	1085582	0.4693457476028743	chr16:1085582:T:A
chr16:1085768	['C', 'G']	19959	17990.704149128083	2373.064995255193	-0.0064604747616946	0.0102286597656595	-0.6316052063227475	0.527652	0.527652	chr16	1085768	0.2776524113814875	chr16:1085768:C:G
chr16:1085912	['G', 'A']	19959	18719.751641192684	2455.09906912602	-0.0090163790166178	0.0102264974898622	-0.881668335180838	0.377967	0.377967	chr16	1085912	0.4225461164154998	chr16:1085912:G:A
chr16:1086677	['G', 'A']	19959	18691.873027008067	2452.9748895732514	-0.0086075063953926	0.0102273835507328	-0.8416137277628452	0.400014	0.400014	chr16	1086677	0.3979248086311702	chr16:1086677:G:A
chr16:1086699	['G', 'A']	19959	14259.143265183404	1761.6711596172472	-0.0175552805583026	0.0105874177044765	-1.6581267546363014	0.0973076	0.0973076	chr16	1086699	1.0118532387741506	chr16:1086699:G:A
chr16:1086772	['A', 'G']	19959	20806.784003614983	2690.456158418943	-0.0132641116571109	0.0101918451575262	-1.3014436004569772	0.193122	0.193122	chr16	1086772	0.7141682496055383	chr16:1086772:A:G
chr16:1088076	['G', 'A']	19959	14318.152134696333	1768.455934811694	-0.0170122953705139	0.0105860530815433	-1.607047994136234	0.10806	0.10806	chr16	1088076	0.966335036796823	chr16:1088076:G:A
chr16:1089446	['G', 'T']	19959	39452.0	5330.901610001367	-0.0151971371135827	0.0471828731390315	-0.3220901166574172	0.747388	0.747388	chr16	1089446	0.1264538794267352	chr16:1089446:G:T
chr16:1089734	['G', 'A']	19959	834.041787754284	131.18013154106382	0.0255233380857973	0.0354794122315341	0.7193844677931895	0.471912	0.471912	chr16	1089734	0.326138979072559	chr16:1089734:G:A
chr16:1089954	['C', 'G']	19959	22290.23360224483	2941.777506238888	-0.009181251027203	0.010259268009475	-0.894922622035381	0.370839	0.370839	chr16	1089954	0.4308145987073374	chr16:1089954:C:G
chr16:1090020	['G', 'A']	19959	16876.84557570899	2251.1549714918306	-0.0031859404659528	0.0102917123208677	-0.3095636922820826	0.756896	0.756896	chr16	1090020	0.1209637898909408	chr16:1090020:G:A
chr16:1090359	['C', 'T']	19959	2466.0	292.60085529783856	-0.0144637173596667	0.0210423460752921	-0.6873623933336059	0.491862	0.491862	chr16	1090359	0.3081567286254482	chr16:1090359:C:T
chr16:1090589	['G', 'A']	19959	14256.85722876472	1775.3791361437704	-0.0155792196481244	0.0105873792615266	-1.47148971084257	0.141175	0.141175	chr16	1090589	0.8502422035910833	chr16:1090589:G:A
chr16:1091198	['G', 'A']	19959	798.0799719396703	94.2884461326413	-0.007513766537266	0.0364320461867356	-0.2062405855206026	0.836605	0.836605	chr16	1091198	0.0774795441709747	chr16:1091198:G:A
chr16:1091820	['AGCCACCACTAGAGCAGCCCCACCCTCCCGGCCACCGTGAGTGCTGGGT', 'A']	19959	2472.6104983455334	292.501641952811	-0.0147651536546717	0.0210267317315102	-0.7022086857438216	0.482557	0.482557	chr16	1091820	0.3164513800955588	chr16:1091820:AGCCACCACTAGAGCAGCCCCACCCTCCCGGCCACCGTGAGTGCTGGGT:A
chr16:1092114	['C', 'T']	19959	13865.084034876729	1728.883516271403	-0.0142443761066703	0.0106468235274469	-1.3378991461583976	0.180945	0.180945	chr16	1092114	0.7424534131217453	chr16:1092114:C:T
chr16:1095283	['A', 'G']	19959	23183.64625407166	3029.8948867860054	-0.0132571663941555	0.0102551068819949	-1.2927380032899816	0.196117	0.196117	chr16	1095283	0.7074847587738644	chr16:1095283:A:G
chr16:1095451	['C', 'T']	19959	6589.0	1031.494388845665	0.0207012178172641	0.0135768066749936	1.5247486623929454	0.127338	0.127338	chr16	1095451	0.8950419755479183	chr16:1095451:C:T
chr16:1096094	['A', 'C']	19959	5287.518114118948	684.777812858772	-0.0044759825090422	0.0149259649584418	-0.2998789372415555	0.764273	0.764273	chr16	1096094	0.1167514827650644	chr16:1096094:A:C
chr16:1096254	['G', 'C']	19959	4770.478027759684	650.2691768205559	0.0057910428073731	0.0155076370907232	0.3734316694087048	0.708831	0.708831	chr16	1096254	0.1494572972799551	chr16:1096254:G:C
chr16:1096598	['A', 'T']	19959	7157.358603066439	1045.2336481442785	0.0182479432269461	0.0131852026700394	1.383971386986018	0.166383	0.166383	chr16	1096598	0.7788910493394943	chr16:1096598:A:T
chr16:1097122	['A', 'G']	19959	2282.686212599609	290.622609955726	-0.0098553531092358	0.0218399670119934	-0.4512531133322599	0.651812	0.651812	chr16	1097122	0.1858776483418629	chr16:1097122:A:G
chr16:1097809	['G', 'A']	19959	12458.872669873725	1662.2725297302316	-0.0017520738597864	0.0109048066448029	-0.1606698694305994	0.872355	0.872355	chr16	1097809	0.0593067453809822	chr16:1097809:G:A
chr16:1098022	['G', 'A']	19959	3844.0	436.51981327806857	-0.023075931408574	0.0170790440258635	-1.3511254712868646	0.176671	0.176671	chr16	1098022	0.7528347327433553	chr16:1098022:G:A
chr16:1099064	['T', 'C']	19959	31801.966823694496	4350.507267695731	0.0067912957018847	0.0126862937575961	0.5353254332313053	0.592431	0.592431	chr16	1099064	0.2273622243292696	chr16:1099064:T:C
chr16:1099322	['C', 'T']	19959	494.0	66.1820229976829	-0.00917283274629	0.0455289704702396	-0.2014724394500844	0.840331	0.840331	chr16	1099322	0.0755496149399217	chr16:1099322:C:T
chr16:1099336	['C', 'T']	19959	3499.0	477.2969663519998	0.0051634489313791	0.0179645225044623	0.2874247801519106	0.77379	0.77379	chr16	1099336	0.1113768871411136	chr16:1099336:C:T
chr16:1099366	['T', 'C']	19959	717.0359254434312	103.6385372706306	-0.0030163760893456	0.0380469520926277	-0.0792803608026762	0.93681	0.93681	chr16	1099366	0.028348482024464	chr16:1099366:T:C
chr16:1099637	['G', 'T']	19959	13362.669505962522	1911.842175784878	0.0150575466077656	0.0106956945344686	1.4078138225844272	0.159202	0.159202	chr16	1099637	0.7980514806717927	chr16:1099637:G:T
chr16:1099678	['C', 'T']	19959	2449.122707686141	363.3791553149349	0.0211367331414258	0.0211868263669836	0.9976356427956647	0.318468	0.318468	chr16	1099678	0.4969341995032348	chr16:1099678:C:T
chr16:1100311	['G', 'A']	19959	5806.87282020445	733.0118381323998	-0.0115853730318494	0.0143058911440727	-0.8098323211867592	0.418046	0.418046	chr16	1100311	0.3787759276818901	chr16:1100311:G:A
chr16:1101322	['C', 'T']	19959	7253.363413167652	938.3674038459404	-0.0085741842296019	0.0130836651696665	-0.655335039410863	0.51226	0.51226	chr16	1101322	0.2905095548351544	chr16:1101322:C:T
chr16:1101323	['G', 'A']	19959	13357.338477727111	1939.044002245509	0.0179524969651926	0.010690383839899	1.6793126639840243	0.0931068	0.0931068	chr16	1101323	1.0310185994200365	chr16:1101323:G:A
chr16:1101342	['G', 'A']	19959	3791.189948892674	536.6974751786175	0.0111375908404297	0.0173725314254636	0.6411035080417193	0.521463	0.521463	chr16	1101342	0.2827765011701347	chr16:1101342:G:A
chr16:1103058	['C', 'T']	19959	8551.999348436248	1230.7527994391653	0.0158094490539978	0.0122943354238421	1.2859132689139832	0.198488	0.198488	chr16	1103058	0.7022657442727385	chr16:1103058:C:T
chr16:1103429	['G', 'A']	19959	8938.343505712568	1249.87441483695	0.0107979596351592	0.0120898679256713	0.8931412403795694	0.371792	0.371792	chr16	1103429	0.4296999593549607	chr16:1103429:G:A
chr16:1103499	['G', 'C']	19959	24757.44248985115	3442.635735068843	0.0109980762899295	0.0104321352576051	1.054249779009696	0.291781	0.291781	chr16	1103499	0.5349429916194393	chr16:1103499:G:C
chr16:1103597	['T', 'G']	19959	12043.810282621767	1696.0335610517009	0.0118557804000205	0.0109898770689556	1.0787909933506872	0.280694	0.280694	chr16	1103597	0.5517668705673462	chr16:1103597:T:G
chr16:1103598	['C', 'T']	19959	12043.206794608408	1695.8661711272175	0.01185674305012	0.0109896420864795	1.078901656379446	0.280645	0.280645	chr16	1103598	0.5518426908102558	chr16:1103598:C:T
chr16:1103881	['G', 'C']	19959	9452.0	1360.0708906478687	0.0162854559434312	0.0118654393358198	1.372511837321354	0.16992	0.16992	chr16	1103881	0.769755500598625	chr16:1103881:G:C
chr16:1105025	['C', 'T']	19959	22225.22708823972	3112.5196869501274	0.012826215820479	0.010167595201724	1.2614797861252602	0.207151	0.207151	chr16	1105025	0.6837129658489911	chr16:1105025:C:T
chr16:1105316	['G', 'A']	19959	9920.491130487071	1321.3889420118085	-0.008348368990418	0.0118046589562388	-0.7072096721613349	0.479444	0.479444	chr16	1105316	0.3192621119787646	chr16:1105316:G:A
chr16:1105979	['A', 'G']	19959	4135.414390940522	592.4793034374036	0.0138891952396739	0.0166661443064993	0.83337783378352	0.404642	0.404642	chr16	1105979	0.392929041432803	chr16:1105979:A:G
chr16:1106102	['G', 'A']	19959	1353.9497117071946	182.1891706216456	-0.0013144469676053	0.0279332610000518	-0.0470566958724557	0.962469	0.962469	chr16	1106102	0.0166132497111526	chr16:1106102:G:A
chr16:1106287	['A', 'C']	19959	4738.136541353384	675.3163239815572	0.013561112966749	0.0156712946513884	0.8653473288850189	0.386859	0.386859	chr16	1106287	0.4124472951360418	chr16:1106287:A:C
chr16:1106662	['C', 'T']	19959	430.90870207240897	51.19032805946098	-0.0170195013733623	0.048939022072458	-0.3477695436611625	0.728017	0.728017	chr16	1106662	0.1378584793133487	chr16:1106662:C:T
chr16:1106920	['A', 'G']	19959	8969.449393726827	1329.0531235613994	0.0158310974562898	0.0121521352322213	1.302742041111737	0.192678	0.192678	chr16	1106920	0.7151678703162488	chr16:1106920:A:G
chr16:1108684	['A', 'G']	19959	16814.84246918529	2310.448730086559	0.0097049342532908	0.0102555754996157	0.9463081085653782	0.344003	0.344003	chr16	1108684	0.4634377699931077	chr16:1108684:A:G
chr16:1108702	['G', 'A']	19959	16668.835153823027	2288.129267579204	0.0091821576123526	0.0102630855284186	0.8946780758015866	0.37097	0.37097	chr16	1108702	0.4306612099570774	chr16:1108702:G:A
chr16:1108836	['G', 'C']	19959	4537.0	583.2268955914724	-0.0101925672950416	0.0158410984907817	-0.6434255364912289	0.519955	0.519955	chr16	1108836	0.2840342411678083	chr16:1108836:G:C
chr16:1108980	['A', 'G']	19959	9290.019336251222	1240.175240844941	0.0009345771668794	0.0127351738131948	0.0733855054189449	0.9415	0.9415	chr16	1108980	0.0261796756473163	chr16:1108980:A:G
chr16:1109731	['A', 'G']	19959	10962.746316528011	1533.1304660563414	0.010001398310422	0.0112820496648909	0.8864877045831309	0.375365	0.375365	chr16	1109731	0.4255462245636402	chr16:1109731:A:G
chr16:1110107	['T', 'C']	19959	5739.8627480457	733.7610340031459	-0.0018886500646939	0.0144138278016735	-0.131030430686471	0.895753	0.895753	chr16	1110107	0.0478117286474627	chr16:1110107:T:C
chr16:1110109	['A', 'G']	19959	5739.862748045701	734.4207286816277	-0.0017923980426092	0.0144137220021772	-0.1243535876672602	0.901037	0.901037	chr16	1110109	0.045257374874543	chr16:1110109:A:G
chr16:1110414	['A', 'T']	19959	17246.184483536308	2409.025746863104	0.0062754309638275	0.0101782572614222	0.6165525986076958	0.537537	0.537537	chr16	1110414	0.2695916368211257	chr16:1110414:A:T
chr16:1110460	['A', 'G']	19959	10934.382737707385	1525.7069720942172	0.0093976787044077	0.0112964778283892	0.8319122869245489	0.405468	0.405468	chr16	1110460	0.3920434151194263	chr16:1110460:A:G
chr16:1111148	['C', 'T']	19959	10633.53276881451	1475.00749716464	0.0089286926974664	0.0114112679050539	0.782445278803068	0.433962	0.433962	chr16	1111148	0.3625482979364395	chr16:1111148:C:T
chr16:1111810	['T', 'C']	19959	29946.00075161597	4102.8354152340125	0.0063522331434354	0.0117773015532468	0.5393623585773063	0.589643	0.589643	chr16	1111810	0.2294108528596971	chr16:1111810:T:C
chr16:1112013	['C', 'A']	19959	10302.032319486898	1437.10530385093	0.0103118395080631	0.0115405228398929	0.893533131134882	0.371583	0.371583	chr16	1112013	0.4299441632873216	chr16:1112013:C:A
chr16:1112184	['T', 'C']	19959	10806.541437017737	1407.544741703311	-0.0048341312962095	0.0113573548193346	-0.4256388369570006	0.670376	0.670376	chr16	1112184	0.1736815421912354	chr16:1112184:T:C
chr16:1112438	['G', 'A']	19959	10918.547048802486	1479.8554882431552	0.002046482866448	0.0113461899576429	0.1803674073929522	0.856866	0.856866	chr16	1112438	0.0670870894079019	chr16:1112438:G:A
chr16:1112443	['G', 'A']	19959	4515.0	566.87524571172	-0.005167042059982	0.0159494010272992	-0.3239646461417628	0.745968	0.745968	chr16	1112443	0.1272798021808131	chr16:1112443:G:A
chr16:1112979	['G', 'A']	19959	594.0	61.95259992734857	-0.0163709699856801	0.0418188046379903	-0.391473886625824	0.695451	0.695451	chr16	1112979	0.1577334640605509	chr16:1112979:G:A
chr16:1112993	['A', 'G']	19959	13336.668203226776	1750.606157239267	-0.0055374348221546	0.010717521918796	-0.516671191727937	0.605391	0.605391	chr16	1112993	0.2179640397378713	chr16:1112993:A:G
chr16:1113413	['G', 'C']	19959	5809.582151625996	807.3560922073262	0.0034510086414512	0.0143587554168567	0.240341766487639	0.810068	0.810068	chr16	1113413	0.0914785233618157	chr16:1113413:G:C
chr16:1113603	['T', 'G']	19959	2018.809182497118	357.8747870346963	0.0275716814891063	0.0229711052998742	1.200276657530155	0.230046	0.230046	chr16	1113603	0.6381853137707582	chr16:1113603:T:G
chr16:1113779	['A', 'G']	19959	30383.74538800884	4191.434029267539	0.011349577039539	0.0119182208905653	0.9522878577056372	0.340963	0.340963	chr16	1113779	0.4672927464258789	chr16:1113779:A:G
chr16:1113795	['G', 'A']	19959	709.9523545985105	102.58527910624817	0.0073829540979641	0.0381870435967914	0.1933366242204841	0.846697	0.846697	chr16	1113795	0.0722719790092051	chr16:1113795:G:A
chr16:1114379	['A', 'C']	19959	2120.212456782081	389.4168662839266	0.0334494384404982	0.0224467641956776	1.4901674980369408	0.136196	0.136196	chr16	1114379	0.8658356472208646	chr16:1114379:A:C
chr16:1114498	['T', 'C']	19959	712.1070354780517	98.0423088882293	0.0007364417773999	0.0380023869271605	0.0193788295143533	0.984539	0.984539	chr16	1114498	0.0067670757175113	chr16:1114498:T:C
chr16:1114640	['T', 'G']	19959	2003.907622868605	356.0888747594404	0.0285831268028531	0.023072375781287	1.2388462754683265	0.215417	0.215417	chr16	1114640	0.6667200265957743	chr16:1114640:T:G
chr16:1114897	['T', 'G']	19959	1957.3922826359308	340.26796135591906	0.0236174310493396	0.0233157402456614	1.0129393620146494	0.311101	0.311101	chr16	1114897	0.5070985928971342	chr16:1114897:T:G
chr16:1115111	['G', 'C']	19959	669.0	92.68939518562246	0.0016114420475599	0.0392483512248438	0.0410575730513724	0.96725	0.96725	chr16	1115111	0.0144612616067174	chr16:1115111:G:C
chr16:1115749	['G', 'A']	19959	4935.494563311119	597.2576740269583	-0.0115352792325458	0.0153539509101267	-0.7512906156901739	0.452487	0.452487	chr16	1115749	0.3443938936065494	chr16:1115749:G:A
chr16:1115805	['G', 'A']	19959	5872.5884652001805	766.1362509512361	-0.0038499062840955	0.0142518005099503	-0.2701347300930554	0.787059	0.787059	chr16	1115805	0.1039927105710361	chr16:1115805:G:A
chr16:1117530	['A', 'G']	19959	1610.080669405752	288.92807971155645	0.0272143021512457	0.0255649000943747	1.0645182281480507	0.287107	0.287107	chr16	1117530	0.5419562187737381	chr16:1117530:A:G
chr16:1117799	['G', 'A']	19959	757.0379296522698	111.02760971891252	0.0087371931201825	0.0368708580546327	0.2369674474956987	0.812684	0.812684	chr16	1117799	0.0900782904872488	chr16:1117799:G:A
chr16:1117815	['C', 'T']	19959	708.0	91.18401078662043	-0.0107543950661406	0.0380996079294516	-0.2822704917608181	0.777739	0.777739	chr16	1117815	0.1091661226468827	chr16:1117815:C:T
chr16:1118455	['G', 'A']	19959	4793.24015432408	586.9119389534959	-0.0107249908719623	0.015571259429881	-0.6887683632950848	0.490977	0.490977	chr16	1118455	0.3089388520868971	chr16:1118455:G:A
chr16:1119116	['G', 'A']	19959	1576.0	160.004414632383	-0.0290828633213323	0.0259192691141133	-1.1220556873456131	0.261852	0.261852	chr16	1119116	0.5819441046509937	chr16:1119116:G:A
chr16:1119707	['T', 'G']	19959	10844.0	1516.0890917484571	0.0094276266719154	0.0113079834461782	0.8337142264832095	0.404452	0.404452	chr16	1119707	0.3931330126724325	chr16:1119707:T:G
chr16:1120512	['A', 'G']	19959	12222.51142857143	1723.044575765898	0.0113791240209323	0.0109232545726887	1.0417338482052272	0.297548	0.297548	chr16	1120512	0.5264429645451554	chr16:1120512:A:G
chr16:1123451	['G', 'A']	19959	9667.0	1291.705073516384	0.0020739133635932	0.0118264768308785	0.1753618929162711	0.860797	0.860797	chr16	1123451	0.0650992552530996	chr16:1123451:G:A
chr16:1124220	['T', 'G']	19959	6250.313157631025	841.5986996511729	0.0005005133081454	0.0139351858026794	0.035917232481339	0.971349	0.971349	chr16	1124220	0.0126247025924722	chr16:1124220:T:G
chr16:1124306	['A', 'G']	19959	14609.927987972938	2040.094140643709	0.0059811246160919	0.0105551110499941	0.566656720877918	0.570954	0.570954	chr16	1124306	0.2433988801095119	chr16:1124306:A:G
chr16:1124849	['G', 'A']	19959	11455.0	1442.9235521767748	-0.0134691956346591	0.0112173811804936	-1.2007433301884507	0.229865	0.229865	chr16	1124849	0.6385271508013265	chr16:1124849:G:A
chr16:1124930	['G', 'A']	19959	6052.303236797275	941.8838805354768	0.0176509230552967	0.0140894834669244	1.2527728994986131	0.210303	0.210303	chr16	1124930	0.6771545320014927	chr16:1124930:G:A
chr16:1124996	['C', 'T']	19959	2548.0	299.01738084941485	-0.0143853932494953	0.0208740104121024	-0.689153304300114	0.490735	0.490735	chr16	1124996	0.3091529663418913	chr16:1124996:C:T
chr16:1125783	['C', 'G']	19959	19698.98697264255	2688.654502918492	-0.0005288763634027	0.0101546625691893	-0.0520821208778924	0.958464	0.958464	chr16	1125783	0.0184241946220828	chr16:1125783:C:G
chr16:1126132	['C', 'T']	19959	8832.327570655441	1174.2240436245313	-0.0022545133913973	0.0121265986154094	-0.1859147369265191	0.852514	0.852514	chr16	1126132	0.069298480285233	chr16:1126132:C:T
chr16:1126214	['A', 'T']	19959	14767.219633193024	2084.302572909167	0.0045847523257382	0.0104738615082651	0.4377327618968697	0.661585	0.661585	chr16	1126214	0.1794143500260631	chr16:1126214:A:T
chr16:1126410	['T', 'C']	19959	29096.831320471058	3885.4616614703095	-0.0011558642472512	0.0113463847278187	-0.101870708157582	0.91886	0.91886	chr16	1126410	0.0367506538577963	chr16:1126410:T:C
chr16:1126884	['T', 'C']	19959	30193.53833433554	4302.641919811897	0.0256506278073253	0.0118549278747516	2.16371015313855	0.0304984	0.0304984	chr16	1126884	1.515722943912159	chr16:1126884:T:C
chr16:1127601	['G', 'C']	19959	7556.27153811457	1062.967938535168	0.001342692157181	0.0128868313131149	0.1041910245084549	0.917019	0.917019	chr16	1127601	0.0376216659552003	chr16:1127601:G:C
chr16:1128619	['G', 'A']	19959	561.0	73.86374915086887	0.0031640798632797	0.0430548567454952	0.0734894992679491	0.941417	0.941417	chr16	1128619	0.026217963518764	chr16:1128619:G:A
chr16:1129309	['A', 'T']	19959	26491.0	3393.671446600009	-0.0201953978954048	0.0106561460778243	-1.8951877862702973	0.058082	0.058082	chr16	1129309	1.2359584375213046	chr16:1129309:A:T
chr16:1129683	['A', 'G']	19959	7636.382603467281	1116.3176657478014	0.0094027667493183	0.0128668591096599	0.7307740505419164	0.464926	0.464926	chr16	1129683	0.3326161661404392	chr16:1129683:A:G
chr16:1129985	['T', 'C']	19959	2048.1026154925344	281.9657760570093	0.0144845705668841	0.0229163217078374	0.6320635026663306	0.527353	0.527353	chr16	1129985	0.2778985790367418	chr16:1129985:T:C
chr16:1130163	['TA', 'T']	19959	39114.95976550756	5328.443467099172	0.0587436323841986	0.036045851540135	1.6296919027919423	0.103182	0.103182	chr16	1130163	0.9863960583531376	chr16:1130163:TA:T
chr16:1132025	['C', 'T']	19959	7466.374085579718	1028.2269170622135	0.0022245847820978	0.0128559673606992	0.1730390813606444	0.862622	0.862622	chr16	1132025	0.0641794699591792	chr16:1132025:C:T
chr16:1133677	['G', 'A']	19959	14982.0	2008.736424878491	0.0007754423235773	0.0104267382316193	0.0743705563860606	0.940716	0.940716	chr16	1133677	0.0265414692921513	chr16:1133677:G:A
chr16:1134311	['C', 'T']	19959	2055.102966229081	282.8436709635864	-0.0072572116120866	0.0228627753539934	-0.3174247876611799	0.750925	0.750925	chr16	1134311	0.1244034367810337	chr16:1134311:C:T
chr16:1134911	['G', 'A']	19959	13608.636591604396	1782.9504845233023	-0.0030580651705442	0.0106630479430893	-0.2867909050832053	0.774275	0.774275	chr16	1134911	0.1111047631274391	chr16:1134911:G:A
chr16:1134967	['G', 'A']	19959	11329.135240767651	1523.7336509215727	1.276202574522162e-05	0.0112063466019525	0.0011388212589282	0.999091	0.999091	chr16	1134967	0.0003949532174949	chr16:1134967:G:A
chr16:1136297	['C', 'T']	19959	3954.3962519416746	572.8656591424408	0.004443226491036	0.0170068661990768	0.2612607425157044	0.793894	0.793894	chr16	1136297	0.1002374803036781	chr16:1136297:C:T
chr16:1136299	['G', 'A']	19959	15512.554442050408	2222.266985920917	0.0131539530638641	0.0104428561002555	1.2596125942539975	0.207824	0.207824	chr16	1136299	0.6823043005435072	chr16:1136299:G:A
chr16:1136731	['T', 'C']	19959	9662.968281805885	1258.291190875991	-0.0081235162087862	0.0118293117445187	-0.6867277136854896	0.492262	0.492262	chr16	1136731	0.3078036881502081	chr16:1136731:T:C
chr16:1136978	['T', 'C']	19959	12067.617114590184	1598.2360778604198	-0.0051813608397543	0.0111219076475228	-0.4658697953591024	0.641314	0.641314	chr16	1136978	0.1929292792526016	chr16:1136978:T:C
chr16:1137185	['C', 'T']	19959	3447.2075899606807	482.0282140114621	-0.0011099956606277	0.018110626095452	-0.0612897453007685	0.951129	0.951129	chr16	1137185	0.0217605764497838	chr16:1137185:C:T
chr16:1138066	['T', 'C']	19959	15258.507227398664	2165.578489737067	0.0104844260130128	0.0104455011273014	1.0037264737456757	0.315523	0.315523	chr16	1138066	0.5009689774372481	chr16:1138066:T:C
chr16:1139321	['T', 'A']	19959	17256.928327644928	2460.765528401631	0.0152749155279732	0.0108994980886657	1.4014329287196674	0.1611	0.1611	chr16	1139321	0.7929044595807819	chr16:1139321:T:A
chr16:1139489	['A', 'G']	19959	9905.52559124606	1236.630496836976	-0.0124455248017742	0.0117460367326948	-1.0595509860046974	0.289362	0.289362	chr16	1139489	0.5385585024978811	chr16:1139489:A:G
chr16:1140143	['A', 'G']	19959	5532.554391942676	720.2466152701198	-0.0043831350326894	0.0145837233568994	-0.300549792767142	0.763761	0.763761	chr16	1140143	0.1170425218166248	chr16:1140143:A:G
chr16:1140310	['G', 'A']	19959	1254.1885147324112	234.85907251590768	0.0442987273266425	0.0290413560162227	1.5253670421552226	0.127183	0.127183	chr16	1140310	0.8955709350680892	chr16:1140310:G:A
chr16:1140695	['T', 'C']	19959	5537.109696817841	722.3487354065414	-0.0040873172588394	0.0145814805483494	-0.2803087961669397	0.779244	0.779244	chr16	1140695	0.1083265330061091	chr16:1140695:T:C
chr16:1140774	['G', 'A']	19959	18422.846069048454	2518.1229701137418	0.0038547993207532	0.010126183193912	0.3806764352308795	0.703447	0.703447	chr16	1140774	0.1527686181647437	chr16:1140774:G:A
chr16:1141876	['C', 'T']	19959	21308.28445336008	2928.5469752998324	0.0034068909827279	0.010185059167985	0.3344988896517111	0.738007	0.738007	chr16	1141876	0.1319395188721403	chr16:1141876:C:T
chr16:1142543	['G', 'A']	19959	6276.144518522231	714.715596782004	-0.0215378737944893	0.0138624071191771	-1.5536893130698732	0.120274	0.120274	chr16	1142543	0.9198282452862366	chr16:1142543:G:A
chr16:1142949	['G', 'A']	19959	902.0	80.85301906228273	-0.0595294003369891	0.0341322525098998	-1.7440806263730495	0.0811604	0.0811604	chr16	1142949	1.09065582120788	chr16:1142949:G:A
chr16:1143226	['C', 'T']	19959	19271.93115197675	2670.338286731054	0.0068662046958995	0.010141828451155	0.6770184221680025	0.498402	0.498402	chr16	1143226	0.3024202235976407	chr16:1143226:C:T
chr16:1143554	['C', 'G']	19959	1302.0652369976951	178.96207534319782	0.0040287949539716	0.0287954164173723	0.1399109808164134	0.888732	0.888732	chr16	1143554	0.0512291821888584	chr16:1143554:C:G
chr16:1144437	['G', 'A']	19959	9327.467331395932	1209.7706678960487	-0.0019070334230942	0.0119268566292485	-0.1598940510794434	0.872966	0.872966	chr16	1144437	0.0590026707273419	chr16:1144437:G:A
chr16:1145545	['A', 'C']	19959	7535.510197945376	1097.3742400681415	0.0051042253613457	0.0130004661647297	0.3926186412602264	0.694605	0.694605	chr16	1145545	0.1582620948165118	chr16:1145545:A:C
chr16:1146809	['A', 'G']	19959	6674.337609621649	981.8816005049956	0.0075581536516702	0.0136353756970688	0.5543047598824147	0.579377	0.579377	chr16	1146809	0.2370387493313377	chr16:1146809:A:G
chr16:1148938	['G', 'A']	19959	4610.230985068644	719.1639633503013	0.0242361420927456	0.0158717674869533	1.5269970475983787	0.126778	0.126778	chr16	1148938	0.8969561037693989	chr16:1148938:G:A
chr16:1149938	['T', 'C']	19959	723.036226074757	70.78931599339349	-0.0484344898491986	0.0379917576410103	-1.2748683624185853	0.202371	0.202371	chr16	1149938	0.6938517222785736	chr16:1149938:T:C
chr16:1150237	['G', 'A']	19959	4529.0	696.3286665893261	0.0230370164316311	0.0159528410241922	1.444069830364128	0.148735	0.148735	chr16	1150237	0.8275868222092189	chr16:1150237:G:A
chr16:1151390	['G', 'A']	19959	2333.116895480509	287.5972871951531	-0.0091790975931886	0.0215548506276039	-0.4258483508780877	0.670223	0.670223	chr16	1151390	0.1737806725889452	chr16:1151390:G:A
chr16:1152336	['G', 'C']	19959	4761.954347281383	724.6612820723739	0.0214193045138533	0.0155994760155203	1.3730784606189803	0.169743	0.169743	chr16	1152336	0.7702081264675298	chr16:1152336:G:C
chr16:1153156	['G', 'A']	19959	2931.636188545338	357.126459749099	-0.0162488302982324	0.0194527592833253	-0.8352969397077109	0.403561	0.403561	chr16	1153156	0.3940908104806778	chr16:1153156:G:A
chr16:1159177	['A', 'G']	19959	9759.466927239928	1423.441587992904	0.0131761811652349	0.011829681276675	1.113823851806974	0.265368	0.265368	chr16	1159177	0.5761514486958235	chr16:1159177:A:G
chr16:1159454	['C', 'T']	19959	11800.321052631578	1633.22504089748	0.0007245645198151	0.0111061900364247	0.065239701233171	0.947984	0.947984	chr16	1159454	0.0231989925884632	chr16:1159454:C:T
chr16:1161035	['T', 'C']	19959	16431.469783523753	2331.3050744368115	0.0085783276347892	0.0103632035968909	0.827767934363732	0.407812	0.407812	chr16	1161035	0.3895399991142629	chr16:1161035:T:C
chr16:1162523	['A', 'T']	19959	15350.383670809942	2121.2656054976724	0.0029696760269192	0.0104466928555399	0.2842694877685083	0.776207	0.776207	chr16	1162523	0.1100224450182335	chr16:1162523:A:T
chr16:1162889	['A', 'T']	19959	23644.55396873121	3449.226273042511	0.0262567848962962	0.0104150062782685	2.521053199082796	0.0117081	0.0117081	chr16	1162889	1.931513576871768	chr16:1162889:A:T
chr16:1163122	['T', 'C']	19959	16680.850290697676	2366.756113842804	0.0086739069063673	0.0103464811002039	0.8383436670266888	0.401848	0.401848	chr16	1163122	0.3959381888170736	chr16:1163122:T:C
chr16:1163174	['G', 'A']	19959	9576.479807595952	1395.2950425669608	0.0102176789989705	0.0118224114010205	0.8642635290198578	0.387454	0.387454	chr16	1163174	0.411779851175801	chr16:1163174:G:A
chr16:1163235	['G', 'A']	19959	9569.438364401683	1398.869473416874	0.0109292160639773	0.0118228566917178	0.924414153783452	0.355282	0.355282	chr16	1163235	0.4494267950400802	chr16:1163235:G:A
chr16:1164180	['T', 'C']	19959	16701.183872907688	2378.0625344376413	0.0095381759619084	0.0103357379328493	0.922834540105157	0.356105	0.356105	chr16	1164180	0.4484219284398579	chr16:1164180:T:C
chr16:1164262	['G', 'A']	19959	12655.268126471914	1777.2091140123198	0.0047350088627295	0.010893850241154	0.4346497113428235	0.663821	0.663821	chr16	1164262	0.1779490127893314	chr16:1164262:G:A
chr16:1165681	['T', 'A']	19959	10083.50521094298	1450.4324632092566	0.0085181495998902	0.0116588902971163	0.7306140964373804	0.465023	0.465023	chr16	1165681	0.3325255664088466	chr16:1165681:T:A
chr16:1167364	['G', 'A']	19959	746.1214812584681	104.49028635048818	0.0196386083229519	0.0377786126836341	0.5198340258656328	0.603185	0.603185	chr16	1167364	0.2195494670358754	chr16:1167364:G:A
chr16:1167549	['T', 'C']	19959	16609.32868955149	2343.4857906935595	0.0072521879200908	0.0103523340525205	0.700536505419772	0.4836	0.4836	chr16	1167549	0.3155137078112657	chr16:1167549:T:C
chr16:1168321	['A', 'G']	19959	11724.286766917294	1701.0606268640524	0.0091600500255531	0.011131907537374	0.8228643648718182	0.410595	0.410595	chr16	1168321	0.3865863435324775	chr16:1168321:A:G
chr16:1169065	['A', 'G']	19959	11542.445088745486	1669.7599333926075	0.0108958601466714	0.0112309002010332	0.9701680142851788	0.331975	0.331975	chr16	1169065	0.4788946204250429	chr16:1169065:A:G
chr16:1169535	['C', 'T']	19959	9395.0	1385.249607008473	0.0131596202111931	0.0119793656051202	1.098523965707209	0.271989	0.271989	chr16	1169535	0.5654486597007355	chr16:1169535:C:T
chr16:1170238	['T', 'C']	19959	12144.433876221496	1786.9217733077007	0.0139876931095958	0.0110725584970992	1.263275611798328	0.206505	0.206505	chr16	1170238	0.685069428529997	chr16:1170238:T:C
chr16:1170480	['A', 'G']	19959	11517.73120865905	1673.3208367427087	0.0117826062873465	0.011248621785713	1.047471104621163	0.294895	0.294895	chr16	1170480	0.5303325909301222	chr16:1170480:A:G
chr16:1171829	['A', 'C']	19959	19844.977148584312	2723.912595312137	-0.0001083834354318	0.0102153182884638	-0.0106098931400165	0.991535	0.991535	chr16	1171829	0.0036919511121458	chr16:1171829:A:C
chr16:1173774	['T', 'C']	19959	14355.157696933256	2042.3123315870007	0.0090991289368213	0.0106329992786982	0.8557443387633958	0.392149	0.392149	chr16	1173774	0.4065488881256122	chr16:1173774:T:C
chr16:1174109	['T', 'C']	19959	26747.3401142399	3525.432261379392	-0.014451126263689	0.0108571822876351	-1.3310199535055187	0.183198	0.183198	chr16	1174109	0.7370792719001829	chr16:1174109:T:C
chr16:1175060	['A', 'T']	19959	11872.94866910622	1723.4667586690937	0.0181744566433968	0.0111093646388579	1.6359582419166376	0.101864	0.101864	chr16	1175060	0.991979273930316	chr16:1175060:A:T
chr16:1175628	['A', 'G']	19959	4130.0	568.5388875578699	-0.0026218477573709	0.016534218142869	-0.1585710152555169	0.874008	0.874008	chr16	1175628	0.0584845921482578	chr16:1175628:A:G
chr16:1176198	['T', 'C']	19959	13917.39459838653	2032.265588244843	0.0120964452011111	0.0107099383904869	1.1294598306798642	0.258717	0.258717	chr16	1176198	0.5871750333490826	chr16:1176198:T:C
chr16:1176457	['C', 'T']	19959	8174.819161196572	1211.2397953590416	0.0127222148254787	0.0125687222686367	1.0122122641873492	0.311449	0.311449	chr16	1176457	0.5066130592196978	chr16:1176457:C:T
chr16:1176476	['G', 'T']	19959	9933.497695159836	1348.3399502065718	-0.0014360469543097	0.0117144796472068	-0.1225873446843369	0.902435	0.902435	chr16	1176476	0.0445840693756943	chr16:1176476:G:T
chr16:1176866	['T', 'C']	19959	14000.104329524956	2021.866174112176	0.0098689319593892	0.0106915031633728	0.9230630911842675	0.355985	0.355985	chr16	1176866	0.448568301337446	chr16:1176866:T:C
chr16:1177272	['A', 'G']	19959	6481.247280565441	998.8084153029296	0.0184259861378345	0.013809186593905	1.3343281309535768	0.182112	0.182112	chr16	1177272	0.739661436071769	chr16:1177272:A:G
chr16:1180036	['G', 'A']	19959	3107.4670775706554	439.92659598783337	0.0076035427859236	0.0188483897952463	0.4034054297752955	0.686654	0.686654	chr16	1180036	0.1632620456818333	chr16:1180036:G:A
chr16:1180674	['C', 'T']	19959	1410.6255517656496	176.25282444151742	-0.0214398104469408	0.0274051364694262	-0.7823281767218911	0.434031	0.434031	chr16	1180674	0.3624792505609089	chr16:1180674:C:T
chr16:1181239	['G', 'A']	19959	660.0	86.29090785724418	0.0014538193168032	0.0396154831125735	0.0366982604420598	0.970726	0.970726	chr16	1181239	0.0129033380432213	chr16:1181239:G:A
chr16:1181586	['C', 'T']	19959	3136.314275692739	480.38984522704754	0.0200078500712061	0.018735336133833	1.0679205287955922	0.285569	0.285569	chr16	1181586	0.5442889392616156	chr16:1181586:C:T
chr16:1181987	['G', 'A']	19959	12879.33257884413	1470.6720795190631	-0.0323248486754545	0.0108411404299251	-2.98168342015265	0.00287014	0.00287014	chr16	1181987	2.5420969186860223	chr16:1181987:G:A
chr16:1183151	['A', 'C']	19959	6419.705013841942	965.472909479505	0.0138840387913786	0.0139149049003736	0.9977817951889668	0.318397	0.318397	chr16	1183151	0.4970310329242671	chr16:1183151:A:C
chr16:1184139	['A', 'G']	19959	11006.55145806193	1704.585419044144	0.0242421560530908	0.0113161766371901	2.14225677367212	0.0321849	0.0321849	chr16	1184139	1.4923478359063234	chr16:1184139:A:G
chr16:1184582	['A', 'G']	19959	11019.552109429802	1697.420209656338	0.0228316651329297	0.0113049126660317	2.019623309566369	0.0434358	0.0434358	chr16	1184582	1.362152175247208	chr16:1184582:A:G
chr16:1184842	['G', 'A']	19959	10014.501753682733	1536.7478964046777	0.0211165738557689	0.0116895201310743	1.806453440260099	0.0708626	0.0708626	chr16	1184842	1.1495829171321423	chr16:1184842:G:A
chr16:1184871	['A', 'G']	19959	10032.026317108626	1533.8869283928527	0.0203372618203085	0.0116903872973325	1.7396568054634998	0.0819347	0.0819347	chr16	1184871	1.0865321320987409	chr16:1184871:A:G
chr16:1185162	['T', 'C']	19959	13248.32755424162	1945.7483198533205	0.0141481556347792	0.010762952399535	1.31452366502991	0.188685	0.188685	chr16	1185162	0.7242626238210881	chr16:1185162:T:C
chr16:1185194	['C', 'T']	19959	12891.229427683673	1925.1036194798364	0.0171186917715253	0.010851745477707	1.5775058313607389	0.114695	0.114695	chr16	1185194	0.9404555142673484	chr16:1185194:C:T
chr16:1185462	['G', 'A']	19959	6663.06048691969	985.02553710818	0.0138078879588949	0.013580870240889	1.016715991978363	0.309301	0.309301	chr16	1185462	0.5096186758785545	chr16:1185462:G:A
chr16:1186758	['C', 'T']	19959	8354.418579015934	1185.836506669859	0.0086653202001798	0.012515969203006	0.6923411251362465	0.488731	0.488731	chr16	1186758	0.3109301129833901	chr16:1186758:C:T
chr16:1187181	['G', 'A']	19959	8126.0	971.7325055210824	-0.0183471574828012	0.0125307815753202	-1.4641670491596848	0.143164	0.143164	chr16	1187181	0.8441661759312438	chr16:1187181:G:A
chr16:1187356	['T', 'C']	19959	10489.678929430633	1522.5273951668726	0.012277155605462	0.0115647177055866	1.0616044349730378	0.288428	0.288428	chr16	1187356	0.539962581486491	chr16:1187356:T:C
chr16:1187616	['C', 'G']	19959	2495.125012526305	348.8509986379413	0.0099616917870381	0.0208429534781645	0.4779405086459665	0.632698	0.632698	chr16	1187616	0.1988035383721087	chr16:1187616:C:G
chr16:1188939	['A', 'G']	19959	8214.585167728026	1130.0564389468586	0.002405489011267	0.0125231694481055	0.1920830841772976	0.847679	0.847679	chr16	1188939	0.0717685757162176	chr16:1188939:A:G
chr16:1190778	['GA', 'G']	19959	17630.883355045597	2346.703481587511	-0.0049045361008615	0.0102092825959239	-0.4803996808570768	0.630948	0.630948	chr16	1190778	0.2000064319502283	chr16:1190778:GA:G
chr16:1192300	['T', 'C']	19959	24883.24671810803	3315.0130187606856	-0.0060862694570319	0.0104085868375255	-0.5847354258591063	0.558732	0.558732	chr16	1192300	0.2527964547800844	chr16:1192300:T:C
chr16:1193194	['T', 'C']	19959	16061.804739953905	2287.5893944570407	0.0110071135270084	0.0103316010825024	1.0653831326927672	0.286715	0.286715	chr16	1193194	0.5425495855787371	chr16:1193194:T:C
chr16:1193557	['T', 'C']	19959	36015.0	4873.271982859262	0.0046640341744211	0.0169830440526322	0.2746288686508026	0.783604	0.783604	chr16	1193557	0.1059033557637053	chr16:1193557:T:C
chr16:1194376	['C', 'T']	19959	731.0	85.75333152336984	-0.0296314820115154	0.0377076266131142	-0.785821985444449	0.431981	0.431981	chr16	1194376	0.3645353545198568	chr16:1194376:C:T
chr16:1194380	['C', 'T']	19959	11057.0	1536.21399884865	0.0070461082224607	0.0113136895657148	0.6227949053696231	0.533426	0.533426	chr16	1194380	0.2729258199522194	chr16:1194380:C:T
chr16:1194631	['C', 'T']	19959	6119.0	850.3791754603092	0.0021291469770291	0.0140140576937119	0.1519293714613793	0.879244	0.879244	chr16	1194631	0.0558905866456883	chr16:1194631:C:T
chr16:1194887	['T', 'A']	19959	18721.81404088996	2469.6876320383653	-0.0072567611390881	0.010126322587197	-0.7166235399475723	0.473615	0.473615	chr16	1194887	0.3245745513990145	chr16:1194887:T:A
chr16:1196255	['A', 'C']	19959	19779.99103116545	2609.368625698082	-0.0063264600997413	0.0101167529147488	-0.6253449256943115	0.531752	0.531752	chr16	1196255	0.2742908679746826	chr16:1196255:A:C
chr16:1196747	['C', 'A']	19959	1354.0678424691853	176.9954275026664	-0.0114698272747015	0.0279425611302672	-0.4104787396269652	0.681459	0.681459	chr16	1196747	0.1665602683830842	chr16:1196747:C:A
chr16:1197337	['T', 'C']	19959	19396.91551413109	2576.806590426523	-0.0057951311029617	0.0101210668422591	-0.5725810523022091	0.566935	0.566935	chr16	1197337	0.2464667308064229	chr16:1197337:T:C
chr16:1197482	['T', 'C']	19959	10660.602375225497	1403.490102421636	-0.0018688968235079	0.0113668644356389	-0.1644162146993084	0.869405	0.869405	chr16	1197482	0.060777866484536	chr16:1197482:T:C
chr16:1197606	['G', 'A']	19959	19304.93445908704	2560.720819152521	-0.0054506344102686	0.0101216961556642	-0.5385099815724488	0.590231	0.590231	chr16	1197606	0.2289779843050887	chr16:1197606:G:A
chr16:1198371	['C', 'T']	19959	9911.496592844976	1315.6777506457358	0.0009673653497109	0.0116564311168101	0.0829898396873743	0.93386	0.93386	chr16	1198371	0.0297182263231818	chr16:1198371:C:T
chr16:1198890	['C', 'T']	19959	1009.0765041360472	127.84614661994264	-0.0090205721342805	0.0328995255262454	-0.2741854780575622	0.783945	0.783945	chr16	1198890	0.1057144054716696	chr16:1198890:C:T
chr16:1199521	['T', 'C']	19959	7340.318584521387	968.7363021013932	-0.0017520059424114	0.0131107724114833	-0.1336310239720801	0.893696	0.893696	chr16	1199521	0.0488101858739715	chr16:1199521:T:C
chr16:1201203	['A', 'G']	19959	6551.984816596512	857.5026205292933	-0.0068212370921999	0.0136283518815241	-0.5005181221837571	0.616716	0.616716	chr16	1201203	0.2099147841477645	chr16:1201203:A:G
chr16:1201281	['G', 'A']	19959	1412.070748572001	186.98083449293543	-0.010879430702369	0.0274345720416726	-0.3965591548446014	0.691697	0.691697	chr16	1201281	0.1600841079215374	chr16:1201281:G:A
chr16:1201562	['G', 'A']	19959	19423.973193706785	2580.864712003206	-0.0056091723390897	0.0101283788163068	-0.553807518539774	0.579717	0.579717	chr16	1201562	0.2367839639074079	chr16:1201562:G:A
chr16:1201803	['C', 'T']	19959	1413.0	188.60910053309144	-0.0096459436124158	0.0274258944078154	-0.3517093542687565	0.72506	0.72506	chr16	1201803	0.1396260533038679	chr16:1201803:C:T
chr16:1202114	['C', 'T']	19959	648.0	90.45045120667308	-0.0006269402974029	0.0400389386434589	-0.015658264645468	0.987507	0.987507	chr16	1202114	0.0054598171692505	chr16:1202114:C:T
chr16:1202118	['C', 'T']	19959	1400.0	185.5805245432414	-0.0104051913678952	0.0275341939873774	-0.3779007067599391	0.705508	0.705508	chr16	1202118	0.151498057265896	chr16:1202118:C:T
chr16:1202259	['A', 'G']	19959	23559.18037879547	3060.018974151166	-0.0132469364191894	0.0103017677111029	-1.2858896444454213	0.198497	0.198497	chr16	1202259	0.7022460525950287	chr16:1202259:A:G
chr16:1202441	['T', 'C']	19959	1986.298556825015	254.3956356520597	-0.0092959570814076	0.0236244566177661	-0.3934887151824227	0.693963	0.693963	chr16	1202441	0.1586636841909594	chr16:1202441:T:C
chr16:1202599	['C', 'T']	19959	1405.0703978354543	181.13262164690016	-0.0138368499154125	0.0274907879091494	-0.5033267857269142	0.61474	0.61474	chr16	1202599	0.2113085272173742	chr16:1202599:C:T
chr16:1203529	['T', 'C']	19959	20068.016386049312	2534.951533945082	-0.0200008544904459	0.0101324269226089	-1.973945101525192	0.0484018	0.0484018	chr16	1203529	1.3151384872082428	chr16:1203529:T:C
chr16:1204369	['C', 'T']	19959	613.0	64.85786206852582	-0.0276517306114277	0.0410455000085342	-0.6736848279513794	0.50052	0.50052	chr16	1204369	0.3005785641065438	chr16:1204369:C:T
chr16:1204577	['T', 'C']	19959	15670.347156754588	2127.8490944264227	0.0011175286461715	0.0103644091440184	0.107823671435871	0.914137	0.914137	chr16	1204577	0.0389887124878914	chr16:1204577:T:C
chr16:1205277	['C', 'T']	19959	2203.441593585568	254.60409418389128	-0.0264677598183989	0.0221490241910885	-1.194985367754844	0.232107	0.232107	chr16	1205277	0.6343117616744959	chr16:1205277:C:T
chr16:1205545	['T', 'C']	19959	14503.906740165374	1843.381699259469	-0.0157639008202396	0.0105534220261287	-1.4937241002217578	0.135264	0.135264	chr16	1205545	0.8688177738510752	chr16:1205545:T:C
chr16:1205832	['C', 'T']	19959	3225.0	361.266382375508	-0.0253702028366883	0.0186734589112453	-1.35862364638884	0.174281	0.174281	chr16	1205832	0.7587499568081455	chr16:1205832:C:T
chr16:1206085	['C', 'T']	19959	1198.0	132.02692762973066	-0.0318111211636786	0.0297132829668155	-1.070602706513647	0.284361	0.284361	chr16	1206085	0.5461299671765394	chr16:1206085:C:T
chr16:1206839	['T', 'C']	19959	3940.566629900731	525.7954611980805	-0.0065121650229132	0.0169289576081321	-0.3846760783301291	0.700482	0.700482	chr16	1206839	0.1546030201228352	chr16:1206839:T:C
chr16:1206902	['C', 'G']	19959	414.58160654257216	59.49774763038622	0.0130042859520503	0.0499829156301833	0.2601746174286287	0.794732	0.794732	chr16	1206902	0.0997792997003253	chr16:1206902:C:G
chr16:1207634	['C', 'T']	19959	5736.57483589718	675.3722699956207	-0.0194682435018705	0.0143459170163609	-1.3570581427222643	0.174778	0.174778	chr16	1207634	0.7575132346301439	chr16:1207634:C:T
chr16:1207731	['G', 'A']	19959	33106.65873334001	4545.053575816776	0.0103615092565863	0.0134463543436645	0.7705813034347332	0.440964	0.440964	chr16	1207731	0.3555968645900531	chr16:1207731:G:A
chr16:1209746	['G', 'A']	19959	15542.557448514304	2275.801177563601	0.0147606906805638	0.0104096823243047	1.4179770545062929	0.156213	0.156213	chr16	1209746	0.8062828270954909	chr16:1209746:G:A
chr16:1210481	['T', 'C']	19959	36583.83294919331	5010.541699757852	0.0143135472888284	0.0182717304642553	0.7833711928287155	0.433418	0.433418	chr16	1210481	0.3630930562410637	chr16:1210481:T:C
chr16:1210969	['G', 'A']	19959	2368.118649163243	264.8168517928294	-0.0293142722662954	0.0213293053029854	-1.3743660119203385	0.169344	0.169344	chr16	1210969	0.7712301861646307	chr16:1210969:G:A
chr16:1211024	['C', 'T']	19959	26714.676955454222	3614.536361552907	0.0026877227178089	0.0107291944971305	0.2505055452697504	0.802199	0.802199	chr16	1211024	0.0957178837340187	chr16:1211024:C:T
chr16:1211119	['G', 'A']	19959	27366.0	3657.4095507316224	-0.0030324242978096	0.0108357920343097	-0.2798525745241266	0.779594	0.779594	chr16	1211119	0.1081315120081344	chr16:1211119:G:A
chr16:1211222	['A', 'G']	19959	29602.96637771208	3954.8074142787714	-0.0055296200438707	0.0115052699939989	-0.4806162781712183	0.630795	0.630795	chr16	1211222	0.2001117577670656	chr16:1211222:A:G
chr16:1211282	['T', 'C']	19959	36399.0	4956.861290728286	0.004773034761804	0.0178202166174704	0.2678438126910683	0.788822	0.788822	chr16	1211282	0.1030209855600438	chr16:1211282:T:C
chr16:1211377	['G', 'A']	19959	29456.42754058929	3952.2914488403294	-0.0033802190349084	0.0114456868166542	-0.2953268850576928	0.767747	0.767747	chr16	1211377	0.1147818719034428	chr16:1211377:G:A
chr16:1212858	['C', 'G']	19959	407.0611846061335	27.446931924512377	-0.0605950873263686	0.0504933475752221	-1.2000608047643797	0.23013	0.23013	chr16	1212858	0.6380267625343397	chr16:1212858:C:G
chr16:1213004	['G', 'A']	19959	1009.0	136.38043307262703	-0.0012330446140647	0.0320877565361895	-0.0384272615841517	0.969347	0.969347	chr16	1213004	0.0135207294417973	chr16:1213004:G:A
chr16:1213196	['T', 'C']	19959	1012.101418048805	134.6600050292469	-0.0021128824750256	0.0321059026896622	-0.0658097825639393	0.94753	0.94753	chr16	1213196	0.023407030828808	chr16:1213196:T:C
chr16:1213510	['G', 'A']	19959	24540.68866506314	3192.228482429692	-0.0126028759466425	0.0103524633564844	-1.2173794306403896	0.223474	0.223474	chr16	1213510	0.6507729974240618	chr16:1213510:G:A
chr16:1214009	['T', 'C']	19959	910.3192662389738	175.76851522859434	0.0586904831897276	0.0338988352252755	1.7313421773845203	0.0834062	0.0834062	chr16	1214009	1.0788016648813603	chr16:1214009:T:C
chr16:1214302	['C', 'T']	19959	36187.813107525806	4936.611612574417	0.0081370382570049	0.0173834820469393	0.4680902384823207	0.639725	0.639725	chr16	1214302	0.1940066770299818	chr16:1214302:C:T
chr16:1214483	['G', 'A']	19959	1223.1225635115495	236.0487582145256	0.0537927689441315	0.0293456781227939	1.833072956059877	0.0668066	0.0668066	chr16	1214483	1.175180630309049	chr16:1214483:G:A
chr16:1215600	['G', 'A']	19959	902.0	91.6674508626603	-0.0319138762130766	0.0343713390075656	-0.928502558659468	0.353158	0.353158	chr16	1215600	0.4520309513369167	chr16:1215600:G:A
chr16:1215720	['C', 'T']	19959	35206.0	4888.375771423353	0.0261253455039256	0.0156799271876804	1.666164975845811	0.0956963	0.0956963	chr16	1215720	1.0191048534524878	chr16:1215720:C:T
chr16:1215854	['C', 'T']	19959	11809.366725131546	1246.0282711819518	-0.0409974044904581	0.0111113741966254	-3.689679041041479	0.000225134	0.000225134	chr16	1215854	3.6475589123858048	chr16:1215854:C:T
chr16:1215891	['G', 'A']	19959	481.0482036378213	63.51146169585929	-0.0072356118061849	0.0466056051030366	-0.1552519657279057	0.876624	0.876624	chr16	1215891	0.0571866435099351	chr16:1215891:G:A
chr16:1216020	['G', 'T']	19959	858.3751526873008	114.75320084254923	-0.0076530040116645	0.034985182435185	-0.218749867200001	0.826847	0.826847	chr16	1216020	0.0825748449855947	chr16:1216020:G:T
chr16:1216161	['A', 'G']	19959	5249.2630023048405	842.5433966351615	0.0259385907453173	0.0149811705593462	1.7314128186822528	0.0833936	0.0833936	chr16	1216161	1.078867277795553	chr16:1216161:A:G
chr16:1216400	['G', 'A']	19959	890.044593646658	123.467575141092	-0.0008491283242595	0.0340973903639493	-0.0249030296804581	0.980133	0.980133	chr16	1216400	0.0087149883412398	chr16:1216400:G:A
chr16:1216436	['T', 'TG']	19959	5360.074216988223	859.866312863997	0.0260434150091623	0.0148610306286878	1.7524635847858272	0.0797095	0.0797095	chr16	1216436	1.0984899150943983	chr16:1216436:T:TG
chr16:1216676	['G', 'A']	19959	837.0	107.81795338951916	-0.0125589291617199	0.0351200580414086	-0.3575998976685142	0.720647	0.720647	chr16	1216676	0.1422774169636399	chr16:1216676:G:A
chr16:1217380	['C', 'G']	19959	36281.81781741657	4946.349835424088	0.0060970622595309	0.0175897138845452	0.3466265738914626	0.728876	0.728876	chr16	1217380	0.1373463497291101	chr16:1217380:C:G
chr16:1217656	['C', 'G']	19959	34360.0	4694.250987987863	0.0081794613944719	0.0145803636095258	0.5609915920840267	0.57481	0.57481	chr16	1217656	0.240475685027997	chr16:1217656:C:G
chr16:1218485	['C', 'T']	19959	939.0470488024852	135.86489583983672	0.0043113103974595	0.0332483912891999	0.1296697443181248	0.896829	0.896829	chr16	1218485	0.0472903567730927	chr16:1218485:C:T
chr16:1218542	['G', 'A']	19959	4338.0	714.1001676319278	0.0310189870477963	0.0162607051434559	1.907604053707341	0.0564568	0.0564568	chr16	1218542	1.2482837415225567	chr16:1218542:G:A
chr16:1218758	['A', 'G']	19959	34335.9658492553	4678.797437961111	0.0043797527488292	0.0146499032532425	0.2989612063042025	0.764973	0.764973	chr16	1218758	0.1163538931574213	chr16:1218758:A:G
chr16:1218829	['G', 'A']	19959	5172.88763537906	815.538142332136	0.0228026132585807	0.0150785871579477	1.5122513150419223	0.130486	0.130486	chr16	1218829	0.8844360818039134	chr16:1218829:G:A
chr16:1219003	['A', 'G']	19959	5182.298235942668	810.9737452024617	0.0215958374012403	0.0150543607556781	1.434523707231798	0.151439	0.151439	chr16	1219003	0.8197622668197205	chr16:1219003:A:G
chr16:1219029	['T', 'C']	19959	26609.999398586675	3523.764427908292	-0.0089607822049084	0.0107007095311984	-0.8374007516775278	0.402377	0.402377	chr16	1219029	0.3953668516563017	chr16:1219029:T:C
chr16:1219143	['G', 'A']	19959	1117.6958713027548	238.80489849225623	0.0788395311019328	0.0308970272329384	2.5516866236854066	0.0107277	0.0107277	chr16	1219143	1.969493380026546	chr16:1219143:G:A
chr16:1219145	['TG', 'T']	19959	5705.42928736093	889.6058759809405	0.0209564300575347	0.0144146879164643	1.453824750073047	0.146011	0.146011	chr16	1219145	0.8356144246310049	chr16:1219145:TG:T
chr16:1219680	['G', 'A']	19959	28137.0	3763.906759605374	-0.0050251673811748	0.011020464647967	-0.4559850733790878	0.648406	0.648406	chr16	1219680	0.1881529750776324	chr16:1219680:G:A
chr16:1219740	['A', 'G']	19959	28144.410111233592	3765.746494830318	-0.0049386178744025	0.0110236820102868	-0.4480007559900614	0.654158	0.654158	chr16	1219740	0.1843173430508198	chr16:1219740:A:G
chr16:1219789	['TCA', 'T']	19959	28140.81986270482	3763.9173218750807	-0.0051918013604625	0.0110256331951208	-0.4708846438642654	0.637728	0.637728	chr16	1219789	0.1953645145188821	chr16:1219789:TCA:T
chr16:1220055	['T', 'C']	19959	5396.270367772322	866.9731325429433	0.0271963716853786	0.0148018682054677	1.837360751214664	0.0661715	0.0661715	chr16	1220055	1.1793290204971143	chr16:1220055:T:C
chr16:1220111	['G', 'A']	19959	897.0	120.7049532242496	-0.0061630935803983	0.0340126795062775	-0.1811998839803511	0.856213	0.856213	chr16	1220111	0.0674181824986682	chr16:1220111:G:A
chr16:1220162	['G', 'A']	19959	28124.0	3763.253382757197	-0.0048733680414218	0.011021781467113	-0.442157926643992	0.65838	0.65838	chr16	1220162	0.1815233704166325	chr16:1220162:G:A
chr16:1221095	['C', 'T']	19959	944.0	135.49585167005154	0.0032611926438767	0.0331670977963815	0.0983261382680435	0.921674	0.921674	chr16	1221095	0.0354226635850605	chr16:1221095:C:T
chr16:1221471	['C', 'T']	19959	944.04729932859	138.37668062756504	0.0065552607683349	0.0331662098353299	0.1976487756931457	0.843322	0.843322	chr16	1221471	0.074006569951593	chr16:1221471:C:T
chr16:1221597	['A', 'T']	19959	1047.0	138.35101003456867	-0.0048568667571277	0.0314967185451137	-0.1542023100016309	0.877452	0.877452	chr16	1221597	0.0567766317912583	chr16:1221597:A:T
chr16:1222038	['G', 'A']	19959	35135.76039683335	4819.01455062356	0.0132140710219101	0.0155588857933219	0.8492941716675982	0.395728	0.395728	chr16	1222038	0.4026032198495143	chr16:1222038:G:A
chr16:1222472	['C', 'T']	19959	34300.0	4687.907983789703	0.0083333739023435	0.0145814747525639	0.5715041889626588	0.567664	0.567664	chr16	1222472	0.2459086469003472	chr16:1222472:C:T
chr16:1222722	['C', 'T']	19959	1090.0	231.73290982586747	0.0750459171363192	0.0310724724399177	2.4151897561878704	0.0157359	0.0157359	chr16	1222722	1.8031084129759964	chr16:1222722:C:T
chr16:1222865	['G', 'A']	19959	29044.365604329527	3864.8433305867934	-0.0081091064442907	0.0112862961430577	-0.7184913758690126	0.472463	0.472463	chr16	1222865	0.3256321967314712	chr16:1222865:G:A
chr16:1223025	['C', 'T']	19959	879.0440424892274	97.77319273336484	-0.0188520325043889	0.0347812956820784	-0.542016395154096	0.587813	0.587813	chr16	1223025	0.2307608133538569	chr16:1223025:C:T
chr16:1223062	['C', 'T']	19959	1046.0524100611285	222.20995700755344	0.0746403577306895	0.0316999834260814	2.3545866484358617	0.018553	0.018553	chr16	1223062	1.7315858554234576	chr16:1223062:C:T
chr16:1223346	['A', 'C']	19959	719.0360256538731	106.79324459855336	0.0231826913959501	0.0378663965766291	0.6122233297017323	0.540397	0.540397	chr16	1223346	0.2672870706179236	chr16:1223346:A:C
chr16:1223391	['T', 'C']	19959	1202.3614494061042	236.8109583681653	0.0570010771322777	0.029604924178973	1.9253917621164829	0.0541946	0.0541946	chr16	1223391	1.2660439848091565	chr16:1223391:T:C
chr16:1223444	['G', 'T']	19959	1003.0	225.83546368375409	0.082864713452667	0.0323276538660872	2.5632764380589625	0.0103762	0.0103762	chr16	1223444	1.9839616658696897	chr16:1223444:G:T
chr16:1223490	['C', 'T']	19959	1451.0	212.87013607375067	0.0202575430298085	0.0272332210142222	0.7438540971422117	0.456974	0.456974	chr16	1223490	0.3401085088530131	chr16:1223490:C:T
chr16:1223638	['A', 'G']	19959	34703.47747657463	4735.302187541364	0.0053857909803924	0.0151545659814964	0.3553906451011827	0.722301	0.722301	chr16	1223638	0.1412817838740552	chr16:1223638:A:G
chr16:1223982	['C', 'T']	19959	14594.312145972228	1687.3253864317835	-0.027769176730934	0.0105092781480776	-2.642348631339013	0.00823975	0.00823975	chr16	1223982	2.084085964913025	chr16:1223982:C:T
chr16:1224401	['A', 'G']	19959	3653.098180724703	515.2627680299772	0.0042329110925329	0.0174692018087771	0.2423070692563765	0.808545	0.808545	chr16	1224401	0.0922958041956375	chr16:1224401:A:G
chr16:1224718	['G', 'A']	19959	7132.0	1115.7226786720692	0.0249954666674895	0.013173015776551	1.8974748904486547	0.0577797	0.0577797	chr16	1224718	1.2382247174015275	chr16:1224718:G:A
chr16:1224826	['C', 'T']	19959	2532.0	335.99768367401424	-0.0014160497015667	0.020766732624497	-0.0681883725847331	0.945636	0.945636	chr16	1224826	0.0242760027236668	chr16:1224826:C:T
chr16:1225775	['T', 'C']	19959	4245.42541464148	643.7792240799997	0.0128943225838843	0.0164085843533463	0.7858278512158609	0.431978	0.431978	chr16	1225775	0.364538370596883	chr16:1225775:T:C
chr16:1226553	['T', 'C']	19959	33508.44344485993	4552.266263354642	0.0047732346657881	0.0139428335447789	0.3423432296210401	0.732096	0.732096	chr16	1226553	0.1354319660227798	chr16:1226553:T:C
chr16:1228063	['T', 'C']	19959	35883.41197289911	4909.659240228529	0.0121999922228537	0.016808625519989	0.7258173613508901	0.467959	0.467959	chr16	1228063	0.3297921957587189	chr16:1228063:T:C
chr16:1233477	['T', 'G']	19959	1680.0641605283226	207.6606743774645	-0.0087790183602101	0.0252487385847325	-0.3477012655800031	0.728068	0.728068	chr16	1233477	0.1378280566133194	chr16:1233477:T:G
chr16:1238131	['T', 'C']	19959	13964.28277247614	1746.0407210931785	-0.0118221284355372	0.0106319551346079	-1.1119430326652913	0.266176	0.266176	chr16	1238131	0.5748311056511792	chr16:1238131:T:C
chr16:1238454	['G', 'A']	19959	1652.0827738250323	220.0344670796825	0.0006259798137308	0.02553516764424	0.0245144195821279	0.980443	0.980443	chr16	1238454	0.0085776498340746	chr16:1238454:G:A
chr16:1238560	['C', 'A']	19959	30689.99435602772	4135.25615427801	0.0021018393487783	0.012093293810467	0.1738020577122822	0.862023	0.862023	chr16	1238560	0.0644811464260699	chr16:1238560:C:A
chr16:1238792	['CAT', 'C']	19959	13252.992032471437	1594.4670106700312	-0.0198071089753889	0.0107183576056447	-1.8479611992939748	0.0646228	0.0646228	chr16	1238792	1.1896142286426588	chr16:1238792:CAT:C
chr16:1239085	['G', 'A']	19959	3092.464822609741	459.2458777717538	0.0194197554165354	0.0188744487459632	1.0288912634171024	0.303543	0.303543	chr16	1239085	0.5177797779332707	chr16:1239085:G:A
chr16:1239542	['G', 'C']	19959	21090.135562146672	3052.120609209964	0.02188350360446	0.0109383398920081	2.000623844249782	0.0454465	0.0454465	chr16	1239542	1.342499557749312	chr16:1239542:G:C
