## Supplementary material for "Characterization of shared and ancestry-specific signals driving complex traits using multi-ancestry fine-mapping": s1_gwas_temp.txt

locus	alleles	n	sum_x	y_transpose_x	beta	standard_error	t_stat	p_value	p_value_str	chrom	pos	-log10pvalue	rsid
chr16:8503326	['C', 'T']	98663	14061.565380911354	-740.7246546262629	-0.0027427693398697	0.0082431469819141	-0.3327332808559029	0.739336	0.739336	chr16	8503326	0.1311581464729821	chr16:8503326:C:T
chr16:8503440	['T', 'C']	98663	29504.86854912298	-1700.163865390328	-0.0042693550629176	0.0059710216053363	-0.7150124962036755	0.474603	0.474603	chr16	8503440	0.3236695209030711	chr16:8503440:T:C
chr16:8503597	['A', 'G']	98663	14073.405245801829	-742.9569947767095	-0.0028399490714726	0.0082447157684096	-0.3444568801697366	0.730503	0.730503	chr16	8503597	0.136377996183113	chr16:8503597:A:G
chr16:8504248	['C', 'T']	98663	96367.7194528785	-2370.81683900521	-0.0036059479235747	0.0042643470874574	-0.84560375823553	0.397776	0.397776	chr16	8504248	0.4003614237807126	chr16:8504248:C:T
chr16:8504552	['C', 'T']	98663	94642.77758965056	-2557.349669101331	-0.0028806234232303	0.0042549292793627	-0.6770085315405723	0.498402	0.498402	chr16	8504552	0.3024202235976407	chr16:8504552:C:T
chr16:8504568	['A', 'C']	98663	96254.87725240063	-2357.3981954398564	-0.0034714058831999	0.0042590413371898	-0.8150674314634553	0.415036	0.415036	chr16	8504568	0.3819142311836652	chr16:8504568:A:C
chr16:8505872	['G', 'A']	98663	95921.63879371514	-2360.537724047108	-0.0034511502921436	0.0042564961548538	-0.8107960553912819	0.417485	0.417485	chr16	8505872	0.3793591238552457	chr16:8505872:G:A
chr16:8506615	['AAGC', 'A']	98663	13927.564651983092	-751.9485455491773	-0.0040611473075223	0.0082772590511548	-0.4906391454494504	0.623683	0.623683	chr16	8506615	0.2050360935419617	chr16:8506615:AAGC:A
chr16:8507694	['G', 'A']	98663	96141.43773887126	-2367.095647306307	-0.0032596141766358	0.0042548184810749	-0.7660994684342656	0.443619	0.443619	chr16	8507694	0.3529898614894068	chr16:8507694:G:A
chr16:8507965	['G', 'T']	98663	94962.97491101216	-2468.454334827344	-0.0034506594348179	0.0042525213273416	-0.8114384783050631	0.417116	0.417116	chr16	8507965	0.3797431508915525	chr16:8507965:G:T
chr16:8508350	['T', 'C']	98663	96193.49940695232	-2378.828580796346	-0.0034235921468898	0.0042548352877149	-0.8046356475360624	0.421032	0.421032	chr16	8508350	0.3756848949118861	chr16:8508350:T:C
chr16:8508668	['G', 'A']	98663	14316.580423478852	-763.5420087977875	-0.0033531464998985	0.0081726095417376	-0.4102907991350815	0.681594	0.681594	chr16	8508668	0.1664742412729885	chr16:8508668:G:A
chr16:8508778	['A', 'T']	98663	13998.128172897574	-789.749001677058	-0.0022676386791589	0.0082597131283228	-0.2745420626514469	0.783669	0.783669	chr16	8508778	0.1058673325037628	chr16:8508778:A:T
chr16:8509067	['T', 'A']	98663	30290.37709321656	-1621.843499423998	-0.0035022901410746	0.0059053164024898	-0.5930740882229334	0.553133	0.553133	chr16	8509067	0.2571704306822029	chr16:8509067:T:A
chr16:8509097	['G', 'T']	98663	78757.38597131417	-2022.8175381539693	-0.0021786177227418	0.0043404492253366	-0.5019336961770052	0.615715	0.615715	chr16	8509097	0.2106202660319127	chr16:8509097:G:T
chr16:8509686	['A', 'G']	98663	94965.2504283122	-2546.068797999536	-0.0028043492748008	0.0042520578329124	-0.6595275476015846	0.509559	0.509559	chr16	8509686	0.2928055233534214	chr16:8509686:A:G
chr16:8509832	['C', 'T']	98663	42250.27747645456	-1999.5936796999208	0.0037740269328947	0.0051824105232617	0.7282377410964782	0.46647	0.46647	chr16	8509832	0.3311762817211439	chr16:8509832:C:T
chr16:8511337	['G', 'C']	98663	109851.26797644029	-3538.4603242525045	-0.0044601383115204	0.0042653332432987	-1.0456717112379867	0.295715	0.295715	chr16	8511337	0.5291266455381183	chr16:8511337:G:C
chr16:8511805	['T', 'A']	98663	127242.37266451074	-3955.97943374162	-0.0050113625895496	0.0044412491596818	-1.1283678103546386	0.259167	0.259167	chr16	8511805	0.5864202984430348	chr16:8511805:T:A
chr16:8512092	['A', 'G']	98663	29621.6050628035	-1672.185554454417	-0.0029046803647162	0.0059656967954914	-0.4868970824852259	0.626332	0.626332	chr16	8512092	0.2031953991427007	chr16:8512092:A:G
chr16:8512759	['T', 'C']	98663	29607.60194036962	-1658.1083388454108	-0.0027123443975238	0.0059649823057208	-0.4547112226841911	0.649318	0.649318	chr16	8512759	0.1875425577119968	chr16:8512759:T:C
chr16:8512984	['C', 'G']	98663	29548.09639555628	-1670.2447382686694	-0.0030983969776962	0.0059696124548125	-0.5190281615682482	0.603742	0.603742	chr16	8512984	0.2191486109052329	chr16:8512984:C:G
chr16:8513093	['A', 'C']	98663	30064.87556641357	-1634.2772205902463	-0.0040154307942715	0.0059252339638521	-0.6776830786376298	0.497974	0.497974	chr16	8513093	0.3027933318412902	chr16:8513093:A:C
chr16:8513828	['G', 'T']	98663	29583.19777189835	-1654.8655447530778	-0.0026673865175218	0.0059670370630677	-0.4470202697468261	0.654861	0.654861	chr16	8513828	0.1838508730452203	chr16:8513828:G:T
chr16:8513845	['G', 'A']	98663	29541.4912719974	-1669.4452819853907	-0.0028020755815354	0.0059711914283666	-0.4692657428840651	0.638881	0.638881	chr16	8513845	0.1945800273755359	chr16:8513845:G:A
chr16:8514315	['T', 'A']	98663	29606.901054232123	-1657.7615036082566	-0.0026283850508446	0.0059647181291448	-0.4406553660938029	0.659463	0.659463	chr16	8514315	0.1808095660715276	chr16:8514315:T:A
chr16:8514316	['C', 'A']	98663	29607.00082105968	-1657.7249188469502	-0.002661899803319	0.0059646138531169	-0.4462820006240582	0.655395	0.655395	chr16	8514316	0.1834968761680045	chr16:8514316:C:A
chr16:8514370	['T', 'C']	98663	111940.69152398044	-3744.3927371985233	-0.005991606454243	0.0042771308615276	-1.4008471211710865	0.161263	0.161263	chr16	8514370	0.7924652652155275	chr16:8514370:T:C
chr16:8514486	['C', 'T']	98663	111938.69111847774	-3742.7639395986735	-0.0059959923091986	0.0042772269356883	-1.401841052474739	0.160966	0.160966	chr16	8514486	0.7932658480162771	chr16:8514486:C:T
chr16:8514495	['G', 'A']	98663	111927.68888821302	-3744.386428367375	-0.0060069842359951	0.004276970154278	-1.4044952429669362	0.160175	0.160175	chr16	8514495	0.7954052673361018	chr16:8514495:G:A
chr16:8514573	['A', 'C']	98663	82321.35611966629	-2084.0310046261093	-0.0046736742374303	0.0043160791346739	-1.0828518411267398	0.278877	0.278877	chr16	8514573	0.5545873021017439	chr16:8514573:A:C
chr16:8514594	['C', 'T']	98663	111929.15134773488	-3749.123018847758	-0.0060623373141791	0.0042769689624408	-1.4174377619797935	0.156358	0.156358	chr16	8514594	0.8058798933339253	chr16:8514594:C:T
chr16:8514814	['T', 'C']	98663	29556.594854588388	-1676.252654996801	-0.0029456042205675	0.0059700557782569	-0.4933964321230539	0.621734	0.621734	chr16	8514814	0.2063953822560487	chr16:8514814:T:C
chr16:8515104	['A', 'G']	98663	112068.35870171206	-3734.713354967484	-0.0062851372862886	0.0042774369819782	-1.4693699317533255	0.141736	0.141736	chr16	8515104	0.8485198278355454	chr16:8515104:A:G
chr16:8515108	['T', 'G']	98663	29558.79756124756	-1671.3463129551635	-0.0026518013578067	0.0059698497664326	-0.4441990102862052	0.6569	0.6569	chr16	8515108	0.1825007381322416	chr16:8515108:T:G
chr16:8515510	['T', 'A']	98663	111909.61113420036	-3759.032172788452	-0.0062233366807721	0.0042766159714138	-1.455201197014338	0.145617	0.145617	chr16	8515510	0.8367879205228959	chr16:8515510:T:A
chr16:8515819	['T', 'A']	98663	82357.02515079328	-2097.38488394094	-0.005087415208135	0.0043154045606107	-1.178896471160755	0.238442	0.238442	chr16	8515819	0.6226172440589623	chr16:8515819:T:A
chr16:8516299	['T', 'G']	98663	29589.698227971283	-1680.6288691788995	-0.0028097388935778	0.0059677497713336	-0.4708204936933765	0.63777	0.63777	chr16	8516299	0.1953359133478155	chr16:8516299:T:G
chr16:8516350	['A', 'T']	98663	82357.69474772665	-2094.7069760564327	-0.0050394452477314	0.0043157711068858	-1.1676813072155372	0.242938	0.242938	chr16	8516350	0.614504548185636	chr16:8516350:A:T
chr16:8516628	['G', 'A']	98663	82351.6854707093	-2093.708941192765	-0.0050404596056592	0.0043158147984341	-1.1679045188611752	0.242848	0.242848	chr16	8516628	0.6146654688536606	chr16:8516628:G:A
chr16:8516670	['C', 'A']	98663	29545.395661649178	-1675.5934540945652	-0.0026702341444783	0.0059709644040423	-0.4472031591195914	0.654729	0.654729	chr16	8516670	0.1839384223878472	chr16:8516670:C:A
chr16:8516736	['A', 'G']	98663	29585.698795791348	-1669.5852382382436	-0.0023503330727962	0.0059670402725864	-0.3938859074898542	0.693666	0.693666	chr16	8516736	0.1588495918984157	chr16:8516736:A:G
chr16:8517395	['C', 'G']	98663	29591.09944656179	-1669.4915973623376	-0.0027427018569355	0.0059654709392018	-0.4597628393279113	0.645687	0.645687	chr16	8517395	0.1899779574149747	chr16:8517395:C:G
chr16:8517849	['G', 'A']	98663	82508.08785092214	-2082.3914260745446	-0.0053192766940541	0.004314259425954	-1.2329524418615236	0.217596	0.217596	chr16	8517849	0.6623490924016817	chr16:8517849:G:A
chr16:8518163	['G', 'A']	98663	83027.04912981339	-2004.4024500997705	-0.0046421394491625	0.0043147138488093	-1.0758858204336263	0.281981	0.281981	chr16	8518163	0.5497801536421564	chr16:8518163:G:A
chr16:8518678	['G', 'T']	98663	82152.99195142473	-2087.8537644642115	-0.004804524251893	0.004316552839877	-1.11304655129158	0.265691	0.265691	chr16	8518678	0.5756231566041639	chr16:8518678:G:T
chr16:8519046	['T', 'C']	98663	30443.93703812584	-1811.922799998896	-0.005522164241603	0.0059021673424966	-0.9356163458535852	0.349473	0.349473	chr16	8519046	0.4565863718609849	chr16:8519046:T:C
chr16:8519601	['C', 'G']	98663	37228.30121349135	-2102.3042017042444	-0.0035157802749571	0.0054570140253212	-0.6442681398001577	0.519403	0.519403	chr16	8519601	0.2844955462745192	chr16:8519601:C:G
chr16:8520179	['G', 'C']	98663	37042.007035186056	-2070.198115331282	-0.0034802142893592	0.0054657798565251	-0.6367278559901342	0.524304	0.524304	chr16	8520179	0.2804168289708065	chr16:8520179:G:C
chr16:8521186	['T', 'C']	98663	97068.30498884608	-2815.223021331192	-0.0051572636960807	0.0042577771832444	-1.2112573002589275	0.2258	0.2258	chr16	8521186	0.646276062411051	chr16:8521186:T:C
chr16:8521348	['G', 'C']	98663	134828.3631884176	-4756.446942098426	-0.0076390690732377	0.0045542542924558	-1.6773479438537022	0.0934776	0.0934776	chr16	8521348	1.0292924464738291	chr16:8521348:G:C
chr16:8521387	['G', 'A']	98663	133620.50349253346	-4917.860606413074	-0.0074183895962778	0.0045293202225272	-1.637859376641431	0.101454	0.101454	chr16	8521387	0.9937308254795112	chr16:8521387:G:A
chr16:8521681	['C', 'T']	98663	40016.79694092828	-1928.823265712178	-0.0047193665719444	0.0053092707269663	-0.8888916792233443	0.374063	0.374063	chr16	8521681	0.4270552474032976	chr16:8521681:C:T
chr16:8521970	['A', 'G']	98663	98189.95684919012	-2530.3228713359413	-0.0068585095589881	0.0042654594897158	-1.6079181095317532	0.107856	0.107856	chr16	8521970	0.967155690205284	chr16:8521970:A:G
chr16:8522156	['C', 'A']	98663	38086.72056810923	-2110.95800972584	-0.0026821582171984	0.0054138888774145	-0.49542173434475	0.620304	0.620304	chr16	8522156	0.2073954182992822	chr16:8522156:C:A
chr16:8522244	['C', 'T']	98663	38105.248378137294	-2104.1135009088507	-0.003311319392963	0.005413986245514	-0.6116231631926959	0.540789	0.540789	chr16	8522244	0.2669721508088145	chr16:8522244:C:T
chr16:8522555	['T', 'C']	98663	38425.2840591169	-2094.906371137588	-0.0047961397269639	0.005394096141571	-0.8891461333069671	0.373927	0.373927	chr16	8522555	0.4272131747825131	chr16:8522555:T:C
chr16:8524775	['T', 'C']	98663	38037.011819564126	-2180.348834501274	-0.0039556156271315	0.0054219810690947	-0.7295517222807265	0.465666	0.465666	chr16	8524775	0.3319254703589419	chr16:8524775:T:C
chr16:8525441	['AC', 'A']	98663	43685.05419298583	-2329.563919089146	-0.0005172949630459	0.0051596359192571	-0.1002580358655344	0.92014	0.92014	chr16	8525441	0.0361460893916671	chr16:8525441:AC:A
chr16:8525792	['C', 'T']	98663	53304.58727036782	-3074.514582795872	-0.0057700858362844	0.0048228275179193	-1.196411402822415	0.231539	0.231539	chr16	8525792	0.6353758467270006	chr16:8525792:C:T
chr16:8526090	['G', 'T']	98663	29565.89565129245	-1856.7057853917245	-0.0115699578890574	0.0059721061359266	-1.937332931753425	0.0527075	0.0527075	chr16	8526090	1.2781275825699685	chr16:8526090:G:T
chr16:8526640	['G', 'C']	98663	114628.9914669536	-2996.5022303609144	0.0051101527819996	0.0043199238197868	1.1829265966666518	0.236841	0.236841	chr16	8526640	0.6255431138897966	chr16:8526640:G:C
chr16:8526668	['T', 'C']	98663	111322.69456215412	-2927.0664336739715	0.0061909547768161	0.0042956232700602	1.4412238661537211	0.149525	0.149525	chr16	8526668	0.8252861889158554	chr16:8526668:T:C
chr16:8526775	['C', 'T']	98663	111078.39089047488	-2922.386432419657	0.0055869977918871	0.0042940043659947	1.3011160016817775	0.193222	0.193222	chr16	8526775	0.7139434269130145	chr16:8526775:C:T
chr16:8527161	['C', 'G']	98663	110969.37204516889	-2868.393471715563	0.0055253356462569	0.0042908057295763	1.2877151739056978	0.197848	0.197848	chr16	8527161	0.7036683355589541	chr16:8527161:C:G
chr16:8527804	['A', 'G']	98663	18436.858541926453	-700.9176970372624	0.0084618281730206	0.0073046680026562	1.1584137937471903	0.246698	0.246698	chr16	8527804	0.6078343713553578	chr16:8527804:A:G
chr16:8527814	['T', 'C']	98663	145155.18344280907	-4892.530813261706	-0.0029126485527309	0.0048268588191059	-0.6034252630721013	0.546227	0.546227	chr16	8527814	0.2626268364899513	chr16:8527814:T:C
chr16:8527815	['G', 'A']	98663	2034.08246586728	-116.99350081237236	-0.0241713312396458	0.021025562851741	-1.149616369848777	0.250305	0.250305	chr16	8527815	0.6015304749993633	chr16:8527815:G:A
chr16:8528248	['A', 'G']	98663	2056.583646778526	-110.45182447181544	-0.0210991634136068	0.0208870498321065	-1.0101552676517394	0.312423	0.312423	chr16	8528248	0.5052570016660647	chr16:8528248:A:G
chr16:8528328	['G', 'A']	98663	30885.19126054168	-1969.6793119677268	-0.0123884538146347	0.0058701898197378	-2.1104008890785786	0.0348264	0.0348264	chr16	8528328	1.4580914161802765	chr16:8528328:G:A
chr16:8528343	['C', 'T']	98663	67376.14602550329	-2025.6971161034685	0.0025086255053301	0.0044792148307207	0.5600592068334609	0.57544	0.57544	chr16	8528343	0.2399999527072702	chr16:8528343:C:T
chr16:8528532	['A', 'G']	98663	145155.89581517	-4888.892272149656	-0.0031530539562363	0.00482845587079	-0.6530149680585959	0.513748	0.513748	chr16	8528532	0.2892498558032797	chr16:8528532:A:G
chr16:8529544	['T', 'C']	98663	113089.09404369642	-2908.095322363383	0.0052711785994778	0.0043081235405833	1.223543974498937	0.221127	0.221127	chr16	8529544	0.6553582260549247	chr16:8529544:T:C
chr16:8529955	['A', 'G']	98663	31197.42682642501	-1937.731139400106	-0.0122527747209693	0.005840849847293	-2.097772591542971	0.0359278	0.0359278	chr16	8529955	1.444569375534357	chr16:8529955:A:G
chr16:8530754	['T', 'C']	98663	30903.01148539742	-1978.353227062281	-0.0118355443133042	0.0058700580944458	-2.0162567597930323	0.0437758	0.0437758	chr16	8530754	1.35876590846757	chr16:8530754:T:C
chr16:8530980	['T', 'C']	98663	24030.30678373363	-266.53342535333826	0.0043233615709314	0.0065148759957831	0.6636137930683231	0.506939	0.506939	chr16	8530980	0.2950442962035909	chr16:8530980:T:C
chr16:8530999	['A', 'G']	98663	41687.858805873286	-743.3671820877465	0.0053205767619869	0.0052283987833393	1.0176302501908276	0.308856	0.308856	chr16	8530999	0.5102439574100472	chr16:8530999:A:G
chr16:8531482	['G', 'C']	98663	23946.88342270925	-274.84972800217656	0.0041268922550703	0.0065227198951729	0.6326949986192647	0.526934	0.526934	chr16	8531482	0.278243778014815	chr16:8531482:G:C
chr16:8531574	['T', 'C']	98663	114377.50403990228	-3018.554831132114	0.0055533704285441	0.0043124102173834	1.2877648805668618	0.197831	0.197831	chr16	8531574	0.7037056537193664	chr16:8531574:T:C
chr16:8531797	['C', 'T']	98663	114078.0936790464	-3201.0247478425053	0.004999380572236	0.0043050263452783	1.1612891934376348	0.245527	0.245527	chr16	8531797	0.6099007426194211	chr16:8531797:C:T
chr16:8532902	['T', 'C']	98663	115089.8314377813	-3086.934946849949	0.0050333138188647	0.0043178656149782	1.1656948751264289	0.243741	0.243741	chr16	8532902	0.6130714114140352	chr16:8532902:T:C
chr16:8532941	['T', 'G']	98663	115267.22681645807	-3070.250702665872	0.0051570402972063	0.0043203203057145	1.1936708235232156	0.23261	0.23261	chr16	8532941	0.6333716187070321	chr16:8532941:T:G
chr16:8533484	['C', 'A']	98663	112679.13090990193	-3253.0404130054226	0.0050973624896271	0.0042948075278561	1.1868663395427068	0.235283	0.235283	chr16	8533484	0.6284094509493915	chr16:8533484:C:A
chr16:8533763	['T', 'C']	98663	114454.9207103831	-3121.130071049645	0.0057958128525315	0.0043131538101141	1.343752879607646	0.179031	0.179031	chr16	8533763	0.7470717625213811	chr16:8533763:T:C
chr16:8533901	['T', 'C']	98663	147982.99766835966	-5059.662118303821	-0.002304156598826	0.0049147449841658	-0.4688252607713155	0.639196	0.639196	chr16	8533901	0.1943659514402526	chr16:8533901:T:C
chr16:8534133	['C', 'T']	98663	30531.09448268173	-1932.2341752457085	-0.0116490860209664	0.0058959305466187	-1.975784132607709	0.048182	0.048182	chr16	8534133	1.3171151767134266	chr16:8534133:C:T
chr16:8534231	['C', 'T']	98663	115120.8348943762	-3058.8372476585137	0.005366062753561	0.0043185623267875	1.242557672555988	0.214034	0.214034	chr16	8534231	0.6695172320736692	chr16:8534231:C:T
chr16:8534381	['T', 'C']	98663	30643.843316144583	-1930.022145517408	-0.0114396256261388	0.0058992999950663	-1.939149667876856	0.052486	0.052486	chr16	8534381	1.2799565239002113	chr16:8534381:T:C
chr16:8534602	['A', 'G']	98663	115158.17655407324	-3060.0174887628064	0.0052425144356997	0.0043189578143754	1.2138378426041243	0.224813	0.224813	chr16	8534602	0.6481785789347193	chr16:8534602:A:G
chr16:8534663	['T', 'C']	98663	148050.50510876396	-5064.520750084844	-0.0023678128073363	0.004916407505286	-0.4816144318367663	0.630081	0.630081	chr16	8534663	0.2006036162737285	chr16:8534663:T:C
chr16:8534789	['C', 'T']	98663	114419.19394179009	-3119.166099730463	0.0058097556946261	0.0043130829208203	1.3470076512048728	0.177981	0.177981	chr16	8534789	0.7496263574415646	chr16:8534789:C:T
chr16:8534836	['G', 'C']	98663	148025.0024732654	-5070.113765658722	-0.0025822387850641	0.004915542797234	-0.5253211886421099	0.599361	0.599361	chr16	8534836	0.2223115197084211	chr16:8534836:G:C
chr16:8534844	['T', 'C']	98663	26500.342972693543	-483.6848265260851	0.0022743490967009	0.0062410617788375	0.3644170138505838	0.715547	0.715547	chr16	8534844	0.1453618347619701	chr16:8534844:T:C
chr16:8535079	['G', 'C']	98663	114951.1272126361	-3072.93849291865	0.0057045431796076	0.0043161619706313	1.3216703215549694	0.186281	0.186281	chr16	8535079	0.7298314393386396	chr16:8535079:G:C
chr16:8535085	['G', 'A']	98663	115143.0087997648	-3063.249977575748	0.0051968628420814	0.0043186156239667	1.203363136381193	0.228839	0.228839	chr16	8535085	0.6404699587189496	chr16:8535085:G:A
chr16:8535236	['TA', 'T']	98663	30535.02334515966	-1933.2095694027096	-0.0116590628553416	0.0058959028397058	-1.977485581482778	0.0479895	0.0479895	chr16	8535236	1.3188537749346796	chr16:8535236:TA:T
chr16:8535308	['C', 'T']	98663	114891.28964042048	-3085.5464628170653	0.0056007809783733	0.0043153574441346	1.297871856706997	0.194334	0.194334	chr16	8535308	0.7114512101022025	chr16:8535308:C:T
chr16:8535418	['C', 'T']	98663	114348.58499731252	-3126.6996211918986	0.005750868277238	0.0043132565991879	1.3333007543118816	0.182436	0.182436	chr16	8535418	0.7388894584491421	chr16:8535418:C:T
chr16:8535801	['G', 'A']	98663	2040.0620312183253	-99.08066410377867	-0.0198323339231419	0.020964493753575	-0.9459963191221824	0.344153	0.344153	chr16	8535801	0.4632484403256568	chr16:8535801:G:A
chr16:8535868	['G', 'T']	98663	47328.35787990594	-2541.5730771399967	-0.0120857803471831	0.0049936530542528	-2.420228280955621	0.0155126	0.0155126	chr16	8535868	1.8093154058601304	chr16:8535868:G:T
chr16:8535953	['C', 'T']	98663	16644.5183064042	-633.0667538317193	-0.0073944472893265	0.0076700004677879	-0.964073903304351	0.335011	0.335011	chr16	8535953	0.4749409327814521	chr16:8535953:C:T
chr16:8535991	['C', 'T']	98663	30664.17557979241	-1924.140742724543	-0.0127001676830977	0.0058832345979039	-2.158704955879635	0.0308755	0.0308755	chr16	8535991	1.5103860006802068	chr16:8535991:C:T
chr16:8536243	['T', 'C']	98663	47425.37253747697	-2538.4231623797223	-0.0119743456071982	0.0049934253529185	-2.39802235157064	0.0164857	0.0164857	chr16	8536243	1.7828926075330798	chr16:8536243:T:C
chr16:8536899	['C', 'G']	98663	27928.20893403896	-585.0145094036	0.0024457727133502	0.0061250875330981	0.3993041242486751	0.68967	0.68967	chr16	8536899	0.1613586650039888	chr16:8536899:C:G
chr16:8537686	['G', 'A']	98663	46936.087261521	-2501.801779618441	-0.0108076916463349	0.0050088712164703	-2.157710026721538	0.0309528	0.0309528	chr16	8537686	1.5093000584517249	chr16:8537686:G:A
chr16:8537705	['C', 'T']	98663	14784.348622458292	-515.349028683537	-0.0048705255694492	0.0080796753210924	-0.6028120408173395	0.546635	0.546635	chr16	8537705	0.2623025647029394	chr16:8537705:C:T
chr16:8537742	['C', 'T']	98663	29925.336394599195	-1899.6725771372924	-0.0104194897323526	0.0059447742153001	-1.7527141242027136	0.0796542	0.0796542	chr16	8537742	1.0987913198159656	chr16:8537742:C:T
chr16:8537925	['C', 'T']	98663	15880.253362933225	-430.098527158962	-0.0025263819867901	0.0078560127658795	-0.3215857792088653	0.747767	0.747767	chr16	8537925	0.1262337047797365	chr16:8537925:C:T
chr16:8538024	['C', 'T']	98663	40866.65222745817	-1046.6550463636947	0.0025396554489497	0.0052675001601216	0.4821367578071568	0.62971	0.62971	chr16	8538024	0.2008594099052816	chr16:8538024:C:T
chr16:8538121	['T', 'A']	98663	144575.79851403294	-4945.796052739842	-0.003250044170071	0.0049078591880911	-0.6622121877410964	0.507837	0.507837	chr16	8538121	0.2942756604720599	chr16:8538121:T:A
chr16:8538295	['A', 'T']	98663	42452.246897541896	-1255.6273309922096	0.0032108493184959	0.0053748279864253	0.5973864329435827	0.550251	0.550251	chr16	8538295	0.2594391595077588	chr16:8538295:A:T
chr16:8538468	['A', 'G']	98663	16167.243625229396	-453.622037671128	-0.0040844495392181	0.0077972203937533	-0.5238340502072223	0.600395	0.600395	chr16	8538468	0.2215629331533697	chr16:8538468:A:G
chr16:8538712	['T', 'C']	98663	17743.17164239646	-460.6179507857366	0.0007848531803591	0.007477230866478	0.1049657546188388	0.916403	0.916403	chr16	8538712	0.0379134977439745	chr16:8538712:T:C
chr16:8539715	['G', 'T']	98663	24285.168994951448	-1514.2651007606391	-0.0072340771144612	0.0065043126206695	-1.1121970200928903	0.266056	0.266056	chr16	8539715	0.5750269425745941	chr16:8539715:G:T
chr16:8539808	['T', 'C']	98663	3897.86915177259	210.6642997985362	-0.0330631104657899	0.015684815692481	-2.1079693325079782	0.0350362	0.0350362	chr16	8539808	1.455483003203848	chr16:8539808:T:C
chr16:8539819	['T', 'A']	98663	11760.549589457676	-21.36283065608266	-0.0111997883803272	0.0090709342295006	-1.2346896247911354	0.216949	0.216949	chr16	8539819	0.6636423473576908	chr16:8539819:T:A
chr16:8539945	['A', 'G']	98663	24343.204048895423	-1516.1897524733788	-0.0073572611500626	0.0065025679207864	-1.1314393389946815	0.257873	0.257873	chr16	8539945	0.5885941272876511	chr16:8539945:A:G
chr16:8539965	['A', 'G']	98663	40276.63588885511	-1839.3219356041104	-0.0105334528561475	0.0053155541945659	-1.981628344023984	0.0475236	0.0475236	chr16	8539965	1.3230906681759398	chr16:8539965:A:G
chr16:8540019	['C', 'T']	98663	15125.672337923064	-407.64235978542007	-0.0105466463594026	0.0080763360004436	-1.3058701815802776	0.1916	0.1916	chr16	8540019	0.7176044952574744	chr16:8540019:C:T
chr16:8540446	['T', 'A']	98663	24305.724456698023	-1514.162233129821	-0.0072470307440309	0.0064999751883212	-1.1149320626718582	0.264882	0.264882	chr16	8540446	0.5769475530892535	chr16:8540446:T:A
chr16:8540730	['G', 'A']	98663	11780.835833603633	-522.7583780184058	-0.0017022108184298	0.0089849979651671	-0.1894503287623327	0.84974	0.84974	chr16	8540730	0.0707139376250127	chr16:8540730:G:A
chr16:8540871	['G', 'A']	98663	25187.552887393187	-1513.507251288533	-0.0082270210692977	0.0064021659628675	-1.2850371447747928	0.198782	0.198782	chr16	8540871	0.7016229441570031	chr16:8540871:G:A
chr16:8541126	['T', 'G']	98663	24419.97010673993	-1520.7793274409453	-0.0075060432234142	0.0064883889420864	-1.1568423672518888	0.24734	0.24734	chr16	8541126	0.6067056435476709	chr16:8541126:T:G
chr16:8541234	['G', 'A']	98663	24288.95417177728	-1513.1022924117012	-0.0071198619898021	0.0065031981571807	-1.094824702818029	0.273596	0.273596	chr16	8541234	0.5628902563328658	chr16:8541234:G:A
chr16:8541271	['T', 'A']	98663	156580.392358612	-5321.604992953629	-0.0059503541282275	0.0052451147008401	-1.1344564356761264	0.256606	0.256606	chr16	8541271	0.5907331931036197	chr16:8541271:T:A
chr16:8541820	['G', 'A']	98663	18576.44766345667	-1157.9365824430845	-0.0110143209810517	0.0072923745698777	-1.510388814440224	0.130947	0.130947	chr16	8541820	0.8829044468253862	chr16:8541820:G:A
chr16:8541983	['G', 'T']	98663	18025.73080002838	-986.7312362363378	-0.0068773804282881	0.007395300267392	-0.9299663542550782	0.352391	0.352391	chr16	8541983	0.4529751919179062	chr16:8541983:G:T
chr16:8541994	['C', 'T']	98663	18214.9230878388	-1020.116016235404	-0.0083068406601446	0.0073607972510279	-1.128524584614068	0.259101	0.259101	chr16	8541994	0.5865309108519065	chr16:8541994:C:T
chr16:8542356	['A', 'T']	98663	58506.824915347024	-1482.6038004377283	-0.0007988848838679	0.0046453586682288	-0.1719748551025278	0.863458	0.863458	chr16	8542356	0.063758782371975	chr16:8542356:A:T
chr16:8543312	['C', 'T']	98663	34843.47209495621	-815.3512121919962	-0.0110695628340747	0.0056124179233933	-1.972334025222045	0.0485743	0.0485743	chr16	8543312	1.3135934492629782	chr16:8543312:C:T
chr16:8543440	['ACTTGCGTCATGCAATGGTGCAC', 'A']	98663	55904.29726385814	-1422.382305315254	0.0026079502771235	0.0047134274700605	0.5533023036185674	0.580058	0.580058	chr16	8543440	0.2365285791602001	chr16:8543440:ACTTGCGTCATGCAATGGTGCAC:A
chr16:8544006	['A', 'G']	98663	34929.37248720159	-811.3066585347025	-0.0110370994632236	0.0056069961844314	-1.9684513953959228	0.0490189	0.0490189	chr16	8544006	1.309636438683496	chr16:8544006:A:G
chr16:8544054	['C', 'A']	98663	34946.66723772644	-809.4410997883551	-0.0110458983753003	0.0056064322493529	-1.970218827949843	0.0488161	0.0488161	chr16	8544054	1.311436920046561	chr16:8544054:C:A
chr16:8544222	['G', 'T']	98663	109514.74970092658	-3045.127478467691	-0.0075732846661919	0.004315322296049	-1.7549754448528347	0.0792666	0.0792666	chr16	8544222	1.1009097696974308	chr16:8544222:G:T
chr16:8544862	['G', 'T']	98663	17697.94631035776	-747.8926173269033	0.0001446510937735	0.0074642729397393	0.0193791270685532	0.984539	0.984539	chr16	8544862	0.0067670757175113	chr16:8544862:G:T
chr16:8545171	['C', 'T']	98663	18550.940116361573	-1038.3030291446826	-0.0091752789554684	0.0073055477315492	-1.255933065202598	0.209143	0.209143	chr16	8545171	0.6795566666427488	chr16:8545171:C:T
chr16:8545492	['T', 'G']	98663	4880.494663112121	184.4341101746481	-0.0043915629507276	0.0138837837648168	-0.3163087977397321	0.751769	0.751769	chr16	8545492	0.1239155868511481	chr16:8545492:T:G
chr16:8545733	['T', 'G']	98663	55931.93658323957	-1330.0918124371267	0.0037606948652679	0.0047113702886112	0.7982167893614117	0.424747	0.424747	chr16	8545733	0.3718696798822172	chr16:8545733:T:G
chr16:8545757	['T', 'A']	98663	30743.47842131408	-923.2521324462843	-0.011641878055937	0.005871450761594	-1.9827941216995664	0.0473932	0.0473932	chr16	8545757	1.3242839666451194	chr16:8545757:T:A
chr16:8545854	['C', 'T']	98663	18552.504313009984	-1039.3047850975406	-0.0093082559621907	0.0073047893571313	-1.2742675397071472	0.202572	0.202572	chr16	8545854	0.6934205840787201	chr16:8545854:C:T
chr16:8546003	['T', 'A']	98663	55350.830269787984	-1295.273124157325	0.0040360682708514	0.0047279449407069	0.8536622827608349	0.393294	0.393294	chr16	8546003	0.4052826790333446	chr16:8546003:T:A
chr16:8546034	['G', 'C']	98663	4325.394560788209	107.71720154129464	-0.0046417243462786	0.0147193516800155	-0.3153484234350284	0.752498	0.752498	chr16	8546034	0.1234946500067012	chr16:8546034:G:C
chr16:8546105	['C', 'A']	98663	17250.62265834077	-659.282862609872	0.0013959778185968	0.0075495878958284	0.1849078172025983	0.853302	0.853302	chr16	8546105	0.0688972364510998	chr16:8546105:C:A
chr16:8546302	['C', 'T']	98663	4306.30552627311	104.92467616291216	-0.0043778594370833	0.0147463389259012	-0.296877717179947	0.76656	0.76656	chr16	8546302	0.1154538464859298	chr16:8546302:C:T
chr16:8546469	['C', 'T']	98663	4309.305739133961	104.93252342026756	-0.0042660887104414	0.0147427815484421	-0.2893679660397791	0.7723	0.7723	chr16	8546469	0.1122139651616284	chr16:8546469:C:T
chr16:8546629	['C', 'T']	98663	55022.48057701274	-1361.718284847207	0.0034165392665006	0.0047353353174255	0.7214989092595248	0.470604	0.470604	chr16	8546629	0.3273443857648746	chr16:8546629:C:T
chr16:8546998	['G', 'A']	98663	4307.130964930063	104.85032897737354	-0.0041852911340614	0.0147451034334452	-0.2838427789233621	0.776531	0.776531	chr16	8546998	0.1098412020600798	chr16:8546998:G:A
chr16:8547080	['C', 'T']	98663	55295.60449251417	-1290.9035791666638	0.0041581746397252	0.004729020828443	0.879288713366536	0.379247	0.379247	chr16	8547080	0.4210778459759026	chr16:8547080:C:T
chr16:8547157	['G', 'A']	98663	55291.28527116065	-1287.6196431732692	0.0042384115640169	0.0047289861204386	0.8962622126756931	0.370115	0.370115	chr16	8547157	0.4316633134857615	chr16:8547157:G:A
chr16:8547310	['T', 'C']	98663	4325.2630325268365	104.98286291988909	-0.0044898191264	0.0147115652957339	-0.3051897630296328	0.760222	0.760222	chr16	8547310	0.1190595665398705	chr16:8547310:T:C
chr16:8547393	['TTTC', 'T']	98663	18736.27531524836	-1032.7696891335324	-0.0087464042227907	0.007378239408846	-1.1854324233914506	0.235849	0.235849	chr16	8547393	0.6273659608234208	chr16:8547393:TTTC:T
chr16:8547699	['C', 'T']	98663	23245.35603580226	-874.8038676733108	-0.0088236458088943	0.0065976993787998	-1.3373822149652788	0.181101	0.181101	chr16	8547699	0.7420791516004481	chr16:8547699:C:T
chr16:8547726	['G', 'A']	98663	78052.91106200521	-2208.24808264186	5.8189709370045616e-05	0.0043586464891451	0.0133504080945682	0.989348	0.989348	chr16	8547726	0.0046509198324971	chr16:8547726:G:A
chr16:8548027	['G', 'A']	98663	74283.55223275383	-2335.1972304830865	-0.0012254004320612	0.0043905151574391	-0.2791017427613188	0.780167	0.780167	chr16	8548027	0.1078124236999574	chr16:8548027:G:A
chr16:8548049	['A', 'C']	98663	18540.38249277714	-1038.8913037297275	-0.0089853742302689	0.0073082702302972	-1.2294802938483318	0.218895	0.218895	chr16	8548049	0.659764158474141	chr16:8548049:A:C
chr16:8548051	['A', 'G']	98663	18541.006761482862	-1037.0620898531547	-0.0088351059997306	0.0073081040326821	-1.208946391597553	0.226686	0.226686	chr16	8548051	0.6445753008284684	chr16:8548051:A:G
chr16:8548545	['G', 'C']	98663	55324.18660204606	-1257.8384738474997	0.003747146687809	0.004728417405128	0.7924737532150345	0.428086	0.428086	chr16	8548545	0.3684689749738355	chr16:8548545:G:C
chr16:8548610	['G', 'C']	98663	18411.921276401143	-1019.1384719930336	-0.008431588674197	0.00733427867804	-1.1496138944709835	0.250306	0.250306	chr16	8548610	0.6015287399416762	chr16:8548610:G:C
chr16:8548649	['T', 'C']	98663	17942.031311394792	-1038.3642511339565	-0.0112126164234945	0.0074273616116354	-1.5096365317570113	0.131139	0.131139	chr16	8548649	0.8822681323679764	chr16:8548649:T:C
chr16:8549138	['T', 'C']	98663	75009.75027186355	-2218.5478262121915	-0.0005576024761389	0.0043908929823316	-0.126990677837674	0.898948	0.898948	chr16	8549138	0.0462654294750211	chr16:8549138:T:C
chr16:8549242	['A', 'G']	98663	74971.45190979265	-2217.4107038406514	-0.0004230871518579	0.0043896005754346	-0.0963839749397023	0.923216	0.923216	chr16	8549242	0.0346966774861156	chr16:8549242:A:G
chr16:8549617	['G', 'A']	98663	74846.75830604364	-2229.497806185185	-0.000761954077853	0.0043855083965646	-0.1737436139558825	0.862067	0.862067	chr16	8549617	0.064458979419466	chr16:8549617:G:A
chr16:8549653	['T', 'C']	98663	74846.20651060938	-2238.99244446404	-0.0008079738361314	0.0043857692806675	-0.1842262518671544	0.853836	0.853836	chr16	8549653	0.0686255381339159	chr16:8549653:T:C
chr16:8549995	['G', 'T']	98663	18133.102729659324	-1006.9448458895124	-0.0089343155981043	0.0073836403532496	-1.210015002176018	0.226276	0.226276	chr16	8549995	0.6453615071160107	chr16:8549995:G:T
chr16:8550010	['T', 'G']	98663	79202.05506726279	-2132.001202954826	-0.0011088737729504	0.004352085674203	-0.2547913474045957	0.798885	0.798885	chr16	8550010	0.0975157331515554	chr16:8550010:T:G
chr16:8550127	['C', 'A']	98663	18154.10400681148	-1022.579421358255	-0.009567074656138	0.0073799210115712	-1.2963654544726786	0.194853	0.194853	chr16	8550127	0.7102929033256613	chr16:8550127:C:A
chr16:8550467	['TCA', 'T']	98663	22467.87129736633	-917.0208988545156	-0.0086726889813254	0.006698440323238	-1.2947325889040795	0.195416	0.195416	chr16	8550467	0.709039880600694	chr16:8550467:TCA:T
chr16:8550835	['T', 'C']	98663	137043.50105418934	-3928.297144335984	-0.0043480356455697	0.0046607298773606	-0.9329087417595636	0.350869	0.350869	chr16	8550835	0.4548550009030581	chr16:8550835:T:C
chr16:8550859	['C', 'A']	98663	78682.74728817341	-2098.810463485709	-0.0005591548498325	0.0043547206690813	-0.1284020014882961	0.897831	0.897831	chr16	8550859	0.0468054035049705	chr16:8550859:C:A
chr16:8551087	['G', 'A']	98663	18202.922479677265	-1017.4412447854506	-0.0094381233713383	0.007369070320856	-1.2807753163416695	0.200276	0.200276	chr16	8551087	0.6983710911061389	chr16:8551087:G:A
chr16:8551157	['A', 'G']	98663	77688.11040145985	-2060.13580071608	-0.00073417626161	0.0043629092725277	-0.1682767657427649	0.866366	0.866366	chr16	8551157	0.0622985996677342	chr16:8551157:A:G
chr16:8551607	['A', 'G']	98663	18203.21398668032	-1015.8164427327224	-0.0092830193756293	0.0073693028140233	-1.259687600021577	0.207785	0.207785	chr16	8551607	0.6823858073676806	chr16:8551607:A:G
chr16:8551722	['A', 'G']	98663	77681.08603807245	-2071.934974513782	-0.0008875017130831	0.0043625010607692	-0.203438738631886	0.838793	0.838793	chr16	8551722	0.0763452025200681	chr16:8551722:A:G
chr16:8551763	['C', 'T']	98663	18198.8445460351	-1015.0097523890172	-0.0093298608760791	0.0073697415756492	-1.2659685255323527	0.205527	0.205527	chr16	8551763	0.6871311169472264	chr16:8551763:C:T
chr16:8551795	['A', 'T']	98663	54681.204885960455	-1404.916663653205	0.0040465680744368	0.0047419410940513	0.8533568836426924	0.393463	0.393463	chr16	8551795	0.4050961010465697	chr16:8551795:A:T
chr16:8551816	['A', 'T']	98663	77139.2372151026	-2156.947836939481	-0.0008188375058936	0.0043658112459152	-0.187556781493887	0.851224	0.851224	chr16	8551816	0.0699561400764862	chr16:8551816:A:T
chr16:8552076	['A', 'G']	98663	77720.29713451359	-2080.733934018791	-0.0011621719302193	0.0043630417835994	-0.2663673620059961	0.789957	0.789957	chr16	8552076	0.1023965481664886	chr16:8552076:A:G
chr16:8552196	['A', 'T']	98663	21565.114408283727	-867.7038599242818	-0.0100931318657997	0.0068213478364103	-1.4796389376195604	0.138973	0.138973	chr16	8552196	0.8570695672999354	chr16:8552196:A:T
chr16:8552201	['C', 'G']	98663	77144.73309464155	-2146.2526105710017	-0.0006323197059593	0.0043668078190475	-0.1448013588327015	0.884868	0.884868	chr16	8552201	0.0531215102595313	chr16:8552201:C:G
chr16:8552255	['G', 'A']	98663	77132.83479177857	-2150.099438962571	-0.0006902101094393	0.0043664528125528	-0.1580711252518484	0.874401	0.874401	chr16	8552255	0.0582893543815082	chr16:8552255:G:A
chr16:8552486	['T', 'A']	98663	77131.01639443991	-2149.846019278609	-0.0006614172508546	0.0043664195637894	-0.1514781713465528	0.879599	0.879599	chr16	8552486	0.0557152730524122	chr16:8552486:T:A
chr16:8552746	['AC', 'A']	98663	21536.238739241064	-885.5911443798664	-0.010792002146294	0.0068266219082974	-1.580870054217729	0.113911	0.113911	chr16	8552746	0.9434343355466012	chr16:8552746:AC:A
chr16:8553397	['C', 'T']	98663	77136.41815859366	-2177.118170341574	-0.001253859212536	0.004365521892957	-0.2872186289018364	0.773946	0.773946	chr16	8553397	0.1112893399891363	chr16:8553397:C:T
chr16:8553744	['G', 'A']	98663	77142.32880156531	-2178.9284016514684	-0.0013444768203901	0.0043660354808896	-0.3079399666528211	0.758129	0.758129	chr16	8553744	0.1202568903818071	chr16:8553744:G:A
chr16:8553778	['C', 'G']	98663	136834.8033614467	-4012.792007142429	-0.0063048535034156	0.0046524640556336	-1.355164366241843	0.175368	0.175368	chr16	8553778	0.7560496509431769	chr16:8553778:C:G
chr16:8553972	['A', 'G']	98663	54690.05264865745	-1440.7229141203177	0.0030949296093827	0.0047430170139434	0.6525234044668898	0.514065	0.514065	chr16	8553972	0.2889819639686199	chr16:8553972:A:G
chr16:8554154	['G', 'A']	98663	77141.29173002455	-2196.2500397677973	-0.0016676515270642	0.0043653937550957	-0.3820162900809545	0.70245	0.70245	chr16	8554154	0.1533845831622388	chr16:8554154:G:A
chr16:8554175	['C', 'T']	98663	77108.41219764405	-2199.0103505456264	-0.0016840643254303	0.0043661905241643	-0.3857056434230167	0.699716	0.699716	chr16	8554175	0.155078195214251	chr16:8554175:C:T
chr16:8554268	['G', 'T']	98663	55562.88421575485	-1301.9066145077506	0.0033116577488011	0.0047205945049456	0.7015340430811461	0.482971	0.482971	chr16	8554268	0.3160789456834512	chr16:8554268:G:T
chr16:8554284	['A', 'C']	98663	77695.7497237513	-2120.9818589856422	-0.0018814234878333	0.0043626259394092	-0.4312594098058567	0.666281	0.666281	chr16	8554284	0.1763425711124854	chr16:8554284:A:C
chr16:8554323	['A', 'T']	98663	21461.39274419171	-884.1431258525698	-0.0094164484519337	0.0068339035705926	-1.3779018616028138	0.168237	0.168237	chr16	8554323	0.7740784845862512	chr16:8554323:A:T
chr16:8554477	['A', 'C']	98663	77103.06662273809	-2191.5719044395887	-0.0015748689548166	0.0043660331689543	-0.3607093427542144	0.718318	0.718318	chr16	8554477	0.1436832506449018	chr16:8554477:A:C
chr16:8554501	['A', 'G']	98663	77648.50905165423	-2123.005649414994	-0.0018571804875209	0.0043625936559001	-0.4257055857148681	0.670323	0.670323	chr16	8554501	0.1737158789179023	chr16:8554501:A:G
chr16:8554766	['T', 'C']	98663	18191.47503927829	-1010.9718090204154	-0.0088018416483068	0.0073698828471126	-1.194298719654033	0.232364	0.232364	chr16	8554766	0.6338311560253178	chr16:8554766:T:C
chr16:8554853	['A', 'G']	98663	79784.3462072742	-2336.321811984371	-0.0014396548213504	0.0043373807417507	-0.3319180185157879	0.739952	0.739952	chr16	8554853	0.1307964516355798	chr16:8554853:A:G
chr16:8555368	['G', 'A']	98663	57324.2961772786	-1588.468513866129	0.0032109072687357	0.0046734065359924	0.6870592669408981	0.492047	0.492047	chr16	8555368	0.3079934117331361	chr16:8555368:G:A
chr16:8555472	['G', 'A']	98663	59434.43330811379	-1426.6176809057083	0.0024196540844368	0.0047108165417666	0.5136379357981555	0.607506	0.607506	chr16	8555472	0.2164494284226156	chr16:8555472:G:A
chr16:8555514	['T', 'C']	98663	79748.54926250699	-2315.045594550458	-0.0012025225013911	0.0043371063308655	-0.277263781345007	0.781578	0.781578	chr16	8555514	0.1070276737174706	chr16:8555514:T:C
chr16:8555624	['T', 'C']	98663	79746.54889756197	-2308.290525030039	-0.0010842847261457	0.0043373946886317	-0.249985257045588	0.802599	0.802599	chr16	8555624	0.0955013857120137	chr16:8555624:T:C
chr16:8555740	['C', 'T']	98663	80111.61550002533	-2268.659877526481	-0.0011621849359376	0.0043355856986441	-0.2680571938183695	0.788656	0.788656	chr16	8555740	0.1031123882728069	chr16:8555740:C:T
chr16:8555900	['T', 'C']	98663	18252.47998580913	-979.3403601357138	-0.0070199452741011	0.007358992432437	-0.9539275027867364	0.340123	0.340123	chr16	8555900	0.4683639989542441	chr16:8555900:T:C
chr16:8555906	['C', 'A']	98663	77090.59487896849	-2352.736067059626	-0.0005123092808977	0.0043577545587171	-0.1175626745368066	0.906414	0.906414	chr16	8555906	0.0426733952057897	chr16:8555906:C:A
chr16:8555975	['G', 'A']	98663	18259.740287252047	-984.3003698483204	-0.0072932462036389	0.0073575070594175	-0.9912659471122862	0.321558	0.321558	chr16	8555975	0.4927406811904161	chr16:8555975:G:A
chr16:8556090	['T', 'C']	98663	18364.116778333013	-982.8088696114132	-0.0085427435217787	0.0073389105135537	-1.1640342944639643	0.244413	0.244413	chr16	8556090	0.6118756982735298	chr16:8556090:T:C
chr16:8556647	['A', 'G']	98663	81110.8165833478	-2274.6841985092974	-0.0011294216319523	0.0043273414131659	-0.2609966545547077	0.794096	0.794096	chr16	8556647	0.1001269915905028	chr16:8556647:A:G
chr16:8557062	['A', 'G']	98663	77784.43993835675	-2405.95088702069	-3.54060097222092e-05	0.004347827453062	-0.0081433796774234	0.993503	0.993503	chr16	8557062	0.0028308171485509	chr16:8557062:A:G
chr16:8557191	['A', 'T']	98663	59438.63905643357	-1434.5180176415884	0.00258830075604	0.0046279487447758	0.5592760202804303	0.575975	0.575975	chr16	8557191	0.2395963665727501	chr16:8557191:A:T
chr16:8557324	['A', 'C']	98663	90650.85843507882	-2885.7944624814027	-0.0034376045185593	0.0042720404773886	-0.8046750813233512	0.421009	0.421009	chr16	8557324	0.3757086200584912	chr16:8557324:A:C
chr16:8557612	['T', 'C']	98663	18265.776994972024	-983.7565524282144	-0.0072770815900649	0.0073573851078748	-0.98908531813512	0.322624	0.322624	chr16	8557612	0.4913033285779622	chr16:8557612:T:C
chr16:8558006	['C', 'G']	98663	58189.28312312437	-1597.5686376904075	0.0039999499850713	0.0046508841199904	0.8600407754471263	0.389769	0.389769	chr16	8558006	0.4091927051473737	chr16:8558006:C:G
chr16:8558020	['A', 'G']	98663	62795.186606364165	-1328.926255569584	0.0011745507426797	0.0045755002323771	0.2567043346142535	0.797408	0.797408	chr16	8558020	0.0983194115900691	chr16:8558020:A:G
chr16:8558294	['G', 'A']	98663	58776.10597013416	-1567.5784351904097	0.0026103421865972	0.0046364079176186	0.5630096041976329	0.57343	0.57343	chr16	8558294	0.2415195899147559	chr16:8558294:G:A
chr16:8558504	['G', 'A']	98663	62684.70683170627	-1327.5609958065022	0.0010746903106561	0.0045762071851099	0.2348430189421865	0.814331	0.814331	chr16	8558504	0.0891990321448047	chr16:8558504:G:A
chr16:8558912	['T', 'G']	98663	18357.285398635675	-960.6369062715072	-0.0059009112077915	0.0073569684722226	-0.8020846127139591	0.422506	0.422506	chr16	8558912	0.3741671192624803	chr16:8558912:T:G
chr16:8558990	['A', 'G']	98663	81380.00831929859	-2251.7679275709743	-0.0011181315699565	0.0043259386865755	-0.2584714326688033	0.796044	0.796044	chr16	8558990	0.0990629266981523	chr16:8558990:A:G
chr16:8559146	['G', 'A']	98663	78043.80461168736	-2359.2661433627086	-0.0001763714823757	0.0043468485227327	-0.0405745637220488	0.967635	0.967635	chr16	8559146	0.0142884313064779	chr16:8559146:G:A
chr16:8559967	['T', 'C']	98663	64157.10901459007	-1185.7071991071575	0.0026950430708214	0.0045546928925692	0.5917068690225598	0.554048	0.554048	chr16	8559967	0.2564526084988232	chr16:8559967:T:C
chr16:8561374	['C', 'G']	98663	22756.1532262969	-1289.4431318768934	-0.0086549168074272	0.0066748191742211	-1.2966518764812962	0.194754	0.194754	chr16	8561374	0.7105136137062951	chr16:8561374:C:G
chr16:8562010	['G', 'T']	98663	10755.745116667036	-543.556311999748	0.0052975030186652	0.0095014362097484	0.5575476066691958	0.577155	0.577155	chr16	8562010	0.2387075376158725	chr16:8562010:G:T
chr16:8565284	['A', 'T']	98663	38015.788665281085	-2017.4071738749176	0.0004220061827054	0.0054084371952047	0.0780273797169383	0.937806	0.937806	chr16	8565284	0.0278869930105244	chr16:8565284:A:T
chr16:8565343	['G', 'A']	98663	37877.83911285009	-2025.842895391148	0.0004014647061386	0.0054148489574511	0.0741414413021114	0.940898	0.940898	chr16	8565343	0.0264574546154398	chr16:8565343:G:A
chr16:8565608	['C', 'T']	98663	7534.229089803364	-81.64394328447736	-0.0051307623101827	0.0110497218771991	-0.4643340680610179	0.642409	0.642409	chr16	8565608	0.1921883833225302	chr16:8565608:C:T
chr16:8565616	['G', 'T']	98663	105385.36269172678	-3170.4039370798737	0.0006125328540403	0.0042628752727892	0.1436900718044086	0.885746	0.885746	chr16	8565616	0.0526908002500491	chr16:8565616:G:T
chr16:8565738	['T', 'A']	98663	22548.05682486265	-1205.6016097392717	-0.0054885916185898	0.0067050176029381	-0.8185797478271643	0.413028	0.413028	chr16	8565738	0.3840205056479568	chr16:8565738:T:A
chr16:8565747	['C', 'A']	98663	22452.820566621056	-1200.9502660605203	-0.0053984581173776	0.0067197109064472	-0.8033765429102117	0.421759	0.421759	chr16	8565747	0.3749356411427895	chr16:8565747:C:A
chr16:8565776	['T', 'C']	98663	128387.41017687904	-4361.654052039398	-0.0014008463475832	0.0044528440121921	-0.3145958726035782	0.753069	0.753069	chr16	8565776	0.1231652297138062	chr16:8565776:T:C
chr16:8565982	['A', 'G']	98663	128300.40312199072	-4297.375652279885	-0.0010382593056079	0.0044495329789512	-0.233341186708694	0.815497	0.815497	chr16	8565982	0.0885776322764854	chr16:8565982:A:G
chr16:8565983	['C', 'G']	98663	38021.54147112783	-2026.3490451144469	0.0003922196948806	0.0054054883508827	0.0725595301332207	0.942157	0.942157	chr16	8565983	0.0258767208246697	chr16:8565983:C:G
chr16:8566569	['C', 'T']	98663	127950.2652556461	-4316.568606975188	-0.0007103433119905	0.0044449976362935	-0.1598073542695696	0.873033	0.873033	chr16	8566569	0.0589693399748023	chr16:8566569:C:T
chr16:8566627	['T', 'A']	98663	22671.98729853016	-1220.1096420312476	-0.0057165335460308	0.0066851421576631	-0.8551102446606935	0.392492	0.392492	chr16	8566627	0.4061691908709914	chr16:8566627:T:A
chr16:8566986	['C', 'G']	98663	106653.80700561884	-3336.0672150653845	0.0020771599256094	0.0043310209955012	0.4796005209319061	0.631513	0.631513	chr16	8566986	0.1996177048550427	chr16:8566986:C:G
chr16:8567079	['T', 'G']	98663	38081.42187484151	-2038.6938146846933	-0.0001642978070712	0.0054038407034664	-0.0304038953194652	0.975745	0.975745	chr16	8567079	0.0106636654917284	chr16:8567079:T:G
chr16:8567100	['G', 'C']	98663	7622.012867050624	-114.92728375183604	-0.0086075927610802	0.0109903228154892	-0.783197446115875	0.433513	0.433513	chr16	8567100	0.3629978745577558	chr16:8567100:G:C
chr16:8567711	['G', 'A']	98663	37846.98678155093	-2003.5922842380005	0.0008271214538423	0.0054147637082474	0.1527530098095559	0.878593	0.878593	chr16	8567711	0.0562122612044154	chr16:8567711:G:A
chr16:8567749	['A', 'C']	98663	7860.956097758768	-35.50425460063829	-0.0043792562201089	0.0108279285159055	-0.4044408137416272	0.685889	0.685889	chr16	8567749	0.1637461621183441	chr16:8567749:A:C
chr16:8568053	['C', 'T']	98663	22585.144559995137	-1247.856956862381	-0.0069517563780869	0.0066941484923518	-1.0384825472618933	0.299048	0.299048	chr16	8568053	0.5242590977556973	chr16:8568053:C:T
chr16:8568509	['C', 'T']	98663	7720.2347455909185	-93.8298737635442	-0.0106306815116414	0.0109224288231466	-0.9732891542504748	0.330412	0.330412	chr16	8568509	0.4809441882307574	chr16:8568509:C:T
chr16:8568754	['T', 'C']	98663	8144.632200691551	-26.53735576459142	-0.0096596568692058	0.0106598047768726	-0.906175776329724	0.364845	0.364845	chr16	8568754	0.437891601137472	chr16:8568754:T:C
chr16:8569213	['C', 'T']	98663	9592.486123781146	-405.2976027637096	0.0067209542473939	0.0098827523776362	0.6800690729237362	0.496462	0.496462	chr16	8569213	0.3041139874946555	chr16:8569213:C:T
chr16:8569289	['T', 'C']	98663	30644.727199927016	-1294.0901344280242	-0.0086595586806145	0.0058606226300071	-1.4775833946851398	0.139523	0.139523	chr16	8569289	0.8553541941844551	chr16:8569289:T:C
chr16:8569297	['C', 'T']	98663	22905.08939323292	-1197.1826284297597	-0.0070719732628585	0.0066523991473785	-1.0630710975370976	0.287752	0.287752	chr16	8569297	0.5409816491544859	chr16:8569297:C:T
chr16:8569748	['C', 'T']	98663	134290.416531506	-4617.568631230597	0.0018661906585549	0.0045558253002123	0.4096273530216177	0.68208	0.68208	chr16	8569748	0.166164684696943	chr16:8569748:C:T
chr16:8570012	['G', 'C']	98663	22524.14146850737	-1253.6072951791475	-0.0073713784814948	0.0067044137384611	-1.0994814414879348	0.271561	0.271561	chr16	8570012	0.5661326007426669	chr16:8570012:G:C
chr16:8570124	['T', 'A']	98663	9566.595631647178	-415.3135818883324	0.0064075431731963	0.0099295296175895	0.6453017836661447	0.518733	0.518733	chr16	8570124	0.2850561228141536	chr16:8570124:T:A
chr16:8571087	['G', 'C']	98663	22541.62213612716	-1234.2773510968063	-0.0061613779551366	0.0067048890099516	-0.918938098153696	0.35813	0.35813	chr16	8571087	0.4459592972825982	chr16:8571087:G:C
chr16:8571768	['C', 'T']	98663	24005.9465004308	-663.2623910141307	-0.001426669696611	0.0065033204022657	-0.2193755817588172	0.826358	0.826358	chr16	8571768	0.0828317641309447	chr16:8571768:C:T
chr16:8572883	['G', 'A']	98663	3668.074355621776	-187.08474888163792	0.0016476681540415	0.0157511130557028	0.1046064584905654	0.916688	0.916688	chr16	8572883	0.0377784537899758	chr16:8572883:G:A
chr16:8573090	['C', 'G']	98663	60534.52193524845	-2569.771843793877	-0.0009102703156821	0.0046190251921014	-0.1970697880666889	0.843773	0.843773	chr16	8573090	0.0737743757763936	chr16:8573090:C:G
chr16:8573814	['G', 'A']	98663	24163.7347354551	-649.2147936190381	-0.001358477019375	0.006483333665742	-0.2095337197518135	0.834032	0.834032	chr16	8573814	0.0788172861046947	chr16:8573814:G:A
chr16:8574026	['G', 'C']	98663	117566.02342815428	-3974.241845670916	0.001887748750426	0.0043400173588568	0.434963410128683	0.66359	0.66359	chr16	8574026	0.178100167219018	chr16:8574026:G:C
chr16:8574055	['C', 'A']	98663	24169.44969742431	-621.6165629152537	-0.0007136893422116	0.0064827402427871	-0.1100906893509575	0.912338	0.912338	chr16	8574055	0.0398442358600698	chr16:8574055:C:A
chr16:8574116	['G', 'A']	98663	22731.843190917843	-1157.3710213003233	-0.0087241345420983	0.0066858290435065	-1.3048695210912515	0.19194	0.19194	chr16	8574116	0.7168345095322494	chr16:8574116:G:A
chr16:8575803	['C', 'G']	98663	117143.8096869678	-3979.654236484738	0.0022032739580117	0.0043326663978718	0.5085261027929557	0.611086	0.611086	chr16	8575803	0.2138976658668106	chr16:8575803:C:G
chr16:8576080	['A', 'G']	98663	118962.34935166324	-4106.207853595703	0.0006055844637577	0.0043516855151357	0.1391608979213744	0.889323	0.889323	chr16	8576080	0.0509404756547444	chr16:8576080:A:G
chr16:8577134	['C', 'A']	98663	165389.70523723128	-5855.401950657253	-0.0039141129963453	0.0057819044320213	-0.6769591303979592	0.498433	0.498433	chr16	8577134	0.302393211847565	chr16:8577134:C:A
chr16:8578097	['G', 'T']	98663	94527.91030749108	-2449.8213786422352	-0.0006138740640226	0.0042799111849236	-0.1434314960051312	0.88595	0.88595	chr16	8578097	0.0525907875224708	chr16:8578097:G:T
chr16:8578804	['C', 'T']	98663	53063.13466081332	-2545.7384400218502	0.0003723226269129	0.0048198828685235	0.077247235476283	0.938427	0.938427	chr16	8578804	0.027599505387068	chr16:8578804:C:T
chr16:8578832	['A', 'G']	98663	100235.6216336794	-2658.8261479438656	0.0009140243230895	0.0042803471302897	0.2135397656469318	0.830906	0.830906	chr16	8578832	0.0804481049648584	chr16:8578832:A:G
chr16:8579548	['A', 'G']	98663	42979.27672235515	-2067.906960850089	-0.0014591570735363	0.0051683675256928	-0.2823245572770455	0.777695	0.777695	chr16	8579548	0.1091906932261665	chr16:8579548:A:G
chr16:8580106	['C', 'T']	98663	53134.001023821605	-2509.523788491233	0.0005883431340964	0.0048158282662313	0.1221686284417339	0.902766	0.902766	chr16	8580106	0.0444248056979975	chr16:8580106:C:T
chr16:8581061	['G', 'A']	98663	70815.6373018126	-2882.865424105954	-0.0013528242125311	0.0044337594247258	-0.3051189933731575	0.760276	0.760276	chr16	8581061	0.1190287188807054	chr16:8581061:G:A
chr16:8581125	['A', 'G']	98663	72881.55776209883	-3130.9669742994333	-0.0029050063206129	0.0044074419212627	-0.6591139197089285	0.509824	0.509824	chr16	8581125	0.2925797239428036	chr16:8581125:A:G
chr16:8581775	['T', 'A']	98663	73346.1774115071	-3095.18188001271	-0.0014354556421189	0.0044030661631548	-0.3260127349733986	0.744415	0.744415	chr16	8581775	0.1281848843972684	chr16:8581775:T:A
chr16:8583640	['T', 'C']	98663	49538.61965803298	-2539.3841293018127	-0.0017308141490845	0.0049451448472699	-0.350002720353098	0.726337	0.726337	chr16	8583640	0.1388618320790778	chr16:8583640:T:C
chr16:8583701	['T', 'C']	98663	17050.629153910108	-705.0722283759717	-0.0003706117680506	0.0075752163613347	-0.0489242485458703	0.96098	0.96098	chr16	8583701	0.017285650812228	chr16:8583701:T:C
chr16:8583709	['C', 'A']	98663	49217.96547808541	-2510.40713940283	-0.00149990930812	0.0049530897509849	-0.3028229617324887	0.762025	0.762025	chr16	8583709	0.1180307803875056	chr16:8583709:C:A
chr16:8584778	['C', 'T']	98663	41965.31223701424	-2058.1631960509794	-0.0007105989176063	0.0052222507108969	-0.1360713908513809	0.891765	0.891765	chr16	8584778	0.0497495768452964	chr16:8584778:C:T
chr16:8585091	['G', 'A']	98663	23351.313485184844	-1254.950639691911	-0.0058661617662678	0.0066071358704611	-0.8878524494242603	0.374622	0.374622	chr16	8585091	0.426406721893913	chr16:8585091:G:A
chr16:8585199	['T', 'C']	98663	33957.9161597729	-1006.44122740624	0.0036776904347478	0.0056343974555235	0.6527211585229039	0.513938	0.513938	chr16	8585199	0.289089269880144	chr16:8585199:T:C
chr16:8585447	['A', 'G']	98663	22737.60508972928	-656.8644423010556	-0.0011280825417424	0.00665703580387	-0.1694571840948517	0.865437	0.865437	chr16	8585447	0.0627645413624747	chr16:8585447:A:G
chr16:8585654	['G', 'T']	98663	16703.33859377059	-719.7019420589214	-0.0018301299091498	0.00764857198171	-0.239277333537064	0.810891	0.810891	chr16	8585654	0.091037519746895	chr16:8585654:G:T
chr16:8587757	['T', 'C']	98663	24501.476690083025	-965.300455767028	0.0002543458111151	0.0064647067486035	0.0393437507695274	0.968616	0.968616	chr16	8587757	0.013848361374221	chr16:8587757:T:C
chr16:8588369	['C', 'T']	98663	22871.86817988281	-1583.7191929742269	-0.0054935492376201	0.0066698730634588	-0.8236362499485601	0.410148	0.410148	chr16	8588369	0.3870594018530602	chr16:8588369:C:T
chr16:8589347	['C', 'A']	98663	9820.19906548687	-426.47194949724377	0.0123224865405832	0.009769623726341	1.2613061552574616	0.207202	0.207202	chr16	8589347	0.6836060569153577	chr16:8589347:C:A
chr16:8589862	['G', 'A']	98663	38715.06314562318	-1159.0146427070986	0.0013251823271579	0.0053530337654014	0.2475572516883993	0.804478	0.804478	chr16	8589862	0.0944858280214382	chr16:8589862:G:A
chr16:8590096	['G', 'A']	98663	9924.911287052437	-439.3799660152197	0.0106984295310006	0.0097214595243663	1.1004962273602632	0.271119	0.271119	chr16	8590096	0.5668400460269885	chr16:8590096:G:A
chr16:8590205	['G', 'A']	98663	10114.350026400192	-438.2472755682899	0.0115640983455174	0.0096447680694899	1.1990022219506815	0.23053	0.23053	chr16	8590205	0.6372725497248005	chr16:8590205:G:A
chr16:8590742	['G', 'T']	98663	14469.439965538211	-776.4134007046101	0.0013441199059616	0.0081525157420372	0.1648717952215573	0.869045	0.869045	chr16	8590742	0.0609577347760831	chr16:8590742:G:T
chr16:8590786	['C', 'T']	98663	170957.39644424623	-6029.472720479291	-0.0044773532074393	0.0062529055451199	-0.716043633656632	0.473966	0.473966	chr16	8590786	0.3242528113680937	chr16:8590786:C:T
chr16:8592286	['G', 'A']	98663	23708.162649259026	-1075.5318329722154	0.0047104911498684	0.0065700371284952	0.7169656818891295	0.473397	0.473397	chr16	8592286	0.3247744985986851	chr16:8592286:G:A
chr16:8592718	['G', 'A']	98663	69385.28463963827	-2420.078500491239	0.0067869854922378	0.0044614955422957	1.521235520218717	0.128204	0.128204	chr16	8592718	0.8920984244987371	chr16:8592718:G:A
chr16:8593835	['C', 'T']	98663	20589.252095644508	-969.5250736319804	0.0042917899224466	0.006955142623083	0.6170671336347366	0.537192	0.537192	chr16	8593835	0.2698704635791331	chr16:8593835:C:T
chr16:8596547	['G', 'A']	98663	21299.374680695782	-899.2891499064107	0.0060036323603187	0.006889767722684	0.8713838553006935	0.383547	0.383547	chr16	8596547	0.4161814098376576	chr16:8596547:G:A
chr16:8596682	['A', 'G']	98663	140901.2745567169	-4682.967613475364	-0.0052176040985859	0.0047092970050655	-1.1079369368662937	0.267892	0.267892	chr16	8596682	0.5720402554389419	chr16:8596682:A:G
chr16:8596737	['A', 'G']	98663	106982.92759396668	-3295.9496084096418	-0.0071479975339903	0.0042889857366025	-1.6665939158968917	0.0955984	0.0955984	chr16	8596737	1.0195493763116188	chr16:8596737:A:G
chr16:8597000	['A', 'G']	98663	130365.81986456904	-4314.93551117695	-0.0069658556850939	0.0044975480608139	-1.5488118394521964	0.12143	0.12143	chr16	8597000	0.915674004983173	chr16:8597000:A:G
chr16:8597475	['A', 'G']	98663	139234.63550009122	-4446.441183545304	-0.0035050748529297	0.0046715244805499	-0.7503064294157682	0.453072	0.453072	chr16	8597475	0.3438327765346504	chr16:8597475:A:G
chr16:8597560	['G', 'A']	98663	9931.30856563609	-463.548702193937	0.0094569460944374	0.009719461453075	0.9729907505775892	0.33056	0.33056	chr16	8597560	0.4807497001604734	chr16:8597560:G:A
chr16:8598881	['G', 'C']	98663	21402.084605404525	-905.5907213222364	0.0056804155309419	0.0068765477941116	0.8260562859471485	0.408774	0.408774	chr16	8598881	0.38851673522076	chr16:8598881:G:C
chr16:8598971	['C', 'T']	98663	20227.665230613275	-1023.1237661513258	0.0046422912172408	0.007014250221551	0.6618371273636005	0.508077	0.508077	chr16	8598971	0.2940704646039139	chr16:8598971:C:T
chr16:8599753	['C', 'G']	98663	114170.67202927644	-3444.251212089316	-0.003458334363857	0.0043247884561507	-0.7996539943910133	0.423913	0.423913	chr16	8599753	0.3727232648620821	chr16:8599753:C:G
chr16:8599806	['G', 'A']	98663	20346.237317169587	-1032.3288671252617	0.0032652652821912	0.0069931051470923	0.4669263815586915	0.640554	0.640554	chr16	8599806	0.1934442524712487	chr16:8599806:G:A
chr16:8600002	['C', 'T']	98663	128330.1117531375	-4182.922728104299	-0.0052076091766788	0.0044690053205797	-1.165272538991571	0.243912	0.243912	chr16	8600002	0.6127668327097133	chr16:8600002:C:T
chr16:8600777	['T', 'C']	98663	120898.634238326	-4010.38705346336	-0.0048280100186722	0.0043797646311909	-1.10234462927278	0.270315	0.270315	chr16	8600777	0.568129854277301	chr16:8600777:T:C
chr16:8600912	['G', 'A']	98663	16240.31683138209	-763.2006077521081	0.0107331528177567	0.0077339447340377	1.387797972038671	0.165202	0.165202	chr16	8600912	0.7819846992450189	chr16:8600912:G:A
chr16:8602094	['A', 'G']	98663	24968.542965463414	-1058.8070469517197	0.0023675347861731	0.006412363751679	0.3692140492736667	0.711969	0.711969	chr16	8602094	0.147538915663755	chr16:8602094:A:G
chr16:8602521	['A', 'G']	98663	119417.15530978834	-3926.694670199709	-0.0034833943208421	0.0043683719827118	-0.7974124764621677	0.425213	0.425213	chr16	8602521	0.3713934662984136	chr16:8602521:A:G
chr16:8603219	['A', 'G']	98663	25305.31114941946	-1025.6593585537642	0.0017894271601671	0.0063736634192926	0.2807533191587493	0.7789	0.7789	chr16	8603219	0.1085182961604799	chr16:8603219:A:G
chr16:8603448	['C', 'T']	98663	24778.26938750684	-1056.8014493239953	0.0019826657449025	0.0064330341759534	0.3082007169048885	0.75793	0.75793	chr16	8603448	0.1203709025705083	chr16:8603448:C:T
chr16:8603487	['C', 'T']	98663	22235.901488967047	-900.4342088722384	0.0022335827325261	0.0067452766259591	0.3311328587963703	0.740545	0.740545	chr16	8603487	0.1304485459774919	chr16:8603487:C:T
chr16:8604118	['G', 'A']	98663	24717.00415589681	-1080.4335862169014	0.0006741922465026	0.0064401120949132	0.1046864148584013	0.916625	0.916625	chr16	8604118	0.037808301996333	chr16:8604118:G:A
chr16:8604532	['A', 'G']	98663	180050.8249072591	-6367.789445122065	0.0107305818147666	0.0075713687535554	1.417257851789032	0.156411	0.156411	chr16	8604532	0.8057327073419556	chr16:8604532:A:G
chr16:8606254	['A', 'T']	98663	115138.17460816316	-3788.096968717139	-0.0034961273413574	0.0043299899210072	-0.8074215887653133	0.419426	0.419426	chr16	8606254	0.3773446513467353	chr16:8606254:A:T
chr16:8606671	['C', 'T']	98663	21292.906064016395	-872.3887496446303	0.0026785130787354	0.0068746437277513	0.389622093130858	0.696817	0.696817	chr16	8606671	0.1568812625409625	chr16:8606671:C:T
chr16:8607779	['G', 'A']	98663	112570.39629584573	-3702.423130976644	-0.0038723750143684	0.004314109074183	-0.8976071183600619	0.369397	0.369397	chr16	8607779	0.4325066359362113	chr16:8607779:G:A
chr16:8607870	['G', 'A']	98663	24945.03396823144	-973.1104209896494	0.0019144929915912	0.0064134162095727	0.2985137606902369	0.765312	0.765312	chr16	8607870	0.1161614769319815	chr16:8607870:G:A
chr16:8608079	['C', 'T']	98663	24444.73431925073	-1045.339583035283	0.0020635770401829	0.0064689171638473	0.3189988351861466	0.749728	0.749728	chr16	8608079	0.1250962693080601	chr16:8608079:C:T
chr16:8608974	['G', 'A']	98663	21787.4165323439	-895.4435538942683	0.0025669577988392	0.0068037209115712	0.3772873449987505	0.705961	0.705961	chr16	8608974	0.1512192903825185	chr16:8608974:G:A
chr16:8609290	['C', 'T']	98663	23211.39846771428	-865.8688688701371	0.0017377896734251	0.006764203634168	0.2569097217367956	0.797249	0.797249	chr16	8609290	0.0984060168259931	chr16:8609290:C:T
chr16:8609400	['C', 'T']	98663	21787.4830191358	-900.7218935178932	0.0023546057663886	0.0068055662627951	0.345982343785393	0.729357	0.729357	chr16	8609400	0.1370598445500728	chr16:8609400:C:T
chr16:8610007	['G', 'A']	98663	21744.27284801784	-911.8741824748032	0.0017329609836203	0.0068104016617174	0.2544579702782668	0.799142	0.799142	chr16	8610007	0.0973760437936016	chr16:8610007:G:A
chr16:8610131	['T', 'C']	98663	180387.0723955744	-6311.355887427564	0.0090231534635053	0.0076481267696393	1.1797860751111398	0.238088	0.238088	chr16	8610131	0.6232624931508332	chr16:8610131:T:C
chr16:8610222	['C', 'T']	98663	24332.6723540146	-1064.1606582577742	0.0015160093612112	0.0064847863898139	0.2337793830175476	0.815157	0.815157	chr16	8610222	0.0887587376808041	chr16:8610222:C:T
chr16:8611690	['G', 'A']	98663	64576.81778647311	-2569.5455174247727	0.007384902888246	0.004565023297249	1.617714173046246	0.105727	0.105727	chr16	8611690	0.9758140907093348	chr16:8611690:G:A
chr16:8611807	['A', 'G']	98663	178443.89482220326	-6146.499987483094	0.0041705849599342	0.0072415622108815	0.5759233765426072	0.564668	0.564668	chr16	8611807	0.2482068232374439	chr16:8611807:A:G
chr16:8612512	['G', 'A']	98663	61143.97203803965	-2452.094660168528	0.0058361544390668	0.0046295428677051	1.2606329838263044	0.207444	0.207444	chr16	8612512	0.6830991219561215	chr16:8612512:G:A
chr16:8612834	['T', 'A']	98663	90653.30515621768	-2618.570594071887	-0.0041394193810763	0.0043183042498031	-0.9585752049001712	0.337775	0.337775	chr16	8612834	0.4713724973459302	chr16:8612834:T:A
chr16:8612989	['C', 'A']	98663	176416.54951237817	-6353.920346234629	0.0047038559854898	0.0069416467078323	0.6776282607673454	0.498009	0.498009	chr16	8612989	0.3027628086157475	chr16:8612989:C:A
chr16:8613518	['C', 'T']	98663	22254.353355565247	-1152.9741547822855	0.009862867150852	0.0067213112693016	1.4674022308561796	0.14227	0.14227	chr16	8613518	0.8468866684893908	chr16:8613518:C:T
chr16:8614526	['T', 'C']	98663	117523.2496908136	-4035.7266666827336	-0.0063760348500501	0.0043517267425625	-1.465173533918976	0.142877	0.142877	chr16	8614526	0.8450376772763853	chr16:8614526:T:C
chr16:8615005	['G', 'A']	98663	17461.238850145965	-545.0618431678145	0.0038112694699638	0.0075000767281373	0.5081640639308989	0.611339	0.611339	chr16	8615005	0.2137178977738964	chr16:8615005:G:A
chr16:8615411	['G', 'T']	98663	17649.60999047175	-518.9818174565326	0.0038987554814013	0.007461082007561	0.5225455875502119	0.601292	0.601292	chr16	8615411	0.2209145742668702	chr16:8615411:G:T
chr16:8615563	['A', 'G']	98663	17369.80718321082	-580.2738120392241	0.0043209466236005	0.0075385931404658	0.5731767908267208	0.566526	0.566526	chr16	8615563	0.2467801539428305	chr16:8615563:A:G
chr16:8616027	['C', 'T']	98663	176926.75945954164	-6040.189520020846	0.0035456076106644	0.0069931481992358	0.5070116504969615	0.612148	0.612148	chr16	8616027	0.2131435650886051	chr16:8616027:C:T
chr16:8616164	['A', 'G']	98663	21957.90816895694	-990.0322896570406	0.0129938231332411	0.0067579545424246	1.9227449743364389	0.054515	0.054515	chr16	8616164	1.2634839835781544	chr16:8616164:A:G
chr16:8616228	['A', 'G']	98663	176936.14004500577	-6041.739089850765	0.0035941770026305	0.0069940187755668	0.5138929588216998	0.607328	0.607328	chr16	8616228	0.2165766958819261	chr16:8616228:A:G
chr16:8616428	['G', 'A']	98663	176929.5529009893	-6044.409305415113	0.0034073216728296	0.0069920236054205	0.4873155276804427	0.626036	0.626036	chr16	8616428	0.2034006921061701	chr16:8616428:G:A
chr16:8616735	['A', 'C']	98663	176931.34631797677	-6042.433587662231	0.0034873489477192	0.0069929981625519	0.498691529249107	0.617998	0.617998	chr16	8616735	0.2090129303972185	chr16:8616735:A:C
chr16:8616899	['AAAAT', 'A']	98663	176925.65787392796	-6048.352893240435	0.0030668716723744	0.0069924915664562	0.4385949762294334	0.660956	0.660956	chr16	8616899	0.1798274506402804	chr16:8616899:AAAAT:A
chr16:8617110	['G', 'A']	98663	176900.72277297976	-6051.180207771797	0.0030034898388499	0.0069892181052207	0.4297318803953851	0.667392	0.667392	chr16	8617110	0.1756190035198215	chr16:8617110:G:A
chr16:8617318	['A', 'G']	98663	176937.31355296503	-6051.104892431626	0.0030004763014964	0.0069949571419035	0.428948489694384	0.667962	0.667962	chr16	8617318	0.1752482436018978	chr16:8617318:A:G
chr16:8617433	['T', 'G']	98663	176939.93376785296	-6049.255697151533	0.0029185853386957	0.0069943984558952	0.4172746744555016	0.676478	0.676478	chr16	8617433	0.1697463226937973	chr16:8617433:T:G
chr16:8617691	['T', 'C']	98663	176940.38014392863	-6041.8037358006	0.0034870285671008	0.0069942243711771	0.4985582935358402	0.618092	0.618092	chr16	8617691	0.2089468774700408	chr16:8617691:T:C
chr16:8617811	['A', 'C']	98663	176948.17384121064	-6053.874177868942	0.0030455850410764	0.0069961085380213	0.435325584862608	0.663327	0.663327	chr16	8617811	0.1782723248599801	chr16:8617811:A:C
chr16:8617826	['C', 'T']	98663	176941.38017433608	-6046.111656676151	0.0033079399255475	0.0069942414195164	0.4729519224654216	0.636249	0.636249	chr16	8617826	0.1963728872403686	chr16:8617826:C:T
chr16:8617874	['C', 'T']	98663	176938.1734357737	-6044.208098643655	0.0033473142878409	0.0069940548003282	0.4785942323019569	0.632228	0.632228	chr16	8617874	0.1991262741145758	chr16:8617874:C:T
chr16:8618806	['A', 'G']	98663	176956.55481673693	-6019.628914687221	0.004502160669686	0.0069949873574639	0.6436267057555147	0.519819	0.519819	chr16	8618806	0.2841478505673041	chr16:8618806:A:G
chr16:8618842	['G', 'A']	98663	176816.71340672264	-6023.77141827288	0.0043383317888521	0.0069752375936086	0.6219618659050897	0.533968	0.533968	chr16	8618842	0.2724847688887464	chr16:8618842:G:A
chr16:8619468	['T', 'G']	98663	176436.15308284087	-6018.662118659259	0.0035485924701716	0.0069182399304678	0.5129328421443897	0.607999	0.607999	chr16	8619468	0.2160971350279872	chr16:8619468:T:G
chr16:8619519	['G', 'A']	98663	176432.36469693898	-6014.878697580458	0.0036672227553605	0.006917426611236	0.5301426327246931	0.596014	0.596014	chr16	8619519	0.2247435388313458	chr16:8619519:G:A
chr16:8620305	['A', 'C']	98663	176319.19014313538	-6028.739237916625	0.0024197710342419	0.0069143128317336	0.3499655125721546	0.726365	0.726365	chr16	8620305	0.1388450905236937	chr16:8620305:A:C
chr16:8620729	['C', 'T']	98663	21194.148135383613	-977.4650532341911	0.0111557698311643	0.006862595252331	1.6255905267580748	0.10404	0.10404	chr16	8620729	0.982799656476165	chr16:8620729:C:T
chr16:8620917	['T', 'C']	98663	176338.57456340396	-6031.869101964261	0.0020964048090527	0.0069060872928419	0.3035589792248397	0.761465	0.761465	chr16	8620917	0.1183500537937232	chr16:8620917:T:C
chr16:8622184	['G', 'T']	98663	176244.50429776197	-6029.539285355453	0.0020737258448252	0.0068923071909342	0.3008754234798061	0.76351	0.76351	chr16	8622184	0.1171852704394156	chr16:8622184:G:T
chr16:8622250	['A', 'C']	98663	176461.36557875533	-6037.794917661819	0.0021991471757763	0.0069236359279054	0.3176289450623407	0.750767	0.750767	chr16	8622250	0.1244948250662398	chr16:8622250:A:C
chr16:8622271	['A', 'G']	98663	20875.84634954743	-931.3769645257528	0.0125426403944692	0.006909838307758	1.815185802594984	0.0694984	0.0694984	chr16	8622271	1.1580251936713204	chr16:8622271:A:G
chr16:8622442	['A', 'G']	98663	23139.097691535622	-990.0213409531204	0.0022310118618875	0.0066279966823554	0.3366042514515393	0.736416	0.736416	chr16	8622442	0.1328767842144337	chr16:8622442:A:G
chr16:8622641	['A', 'G']	98663	176454.73075402656	-6040.338322806409	0.0021019133796977	0.006923801146271	0.3035779531059691	0.76145	0.76145	chr16	8622641	0.1183586089885026	chr16:8622641:A:G
chr16:8622752	['T', 'C']	98663	23153.896714710256	-993.858856088558	0.0018656356179152	0.0066273005659074	0.2815076212949363	0.778322	0.778322	chr16	8622752	0.1088406936376128	chr16:8622752:T:C
chr16:8622767	['C', 'T']	98663	176408.15194761753	-6037.365756492413	0.0019337208013139	0.0069162694832319	0.2795901469718782	0.779793	0.779793	chr16	8622767	0.1080206676797312	chr16:8622767:C:T
chr16:8624050	['G', 'A']	98663	23079.871410470834	-943.964516974886	0.0038927630387375	0.0066316920357931	0.5869939402685108	0.557209	0.557209	chr16	8624050	0.253981877497947	chr16:8624050:G:A
chr16:8625528	['T', 'C']	98663	23747.64764018976	-775.992850190296	0.0031167239846924	0.0065567308695662	0.4753472495201827	0.634541	0.634541	chr16	8625528	0.1975403113179161	chr16:8625528:T:C
chr16:8628195	['A', 'G']	98663	173030.0149910297	-5903.906995830624	0.0019285169003436	0.0064648887668944	0.2983062771658544	0.76547	0.76547	chr16	8628195	0.1160718253311862	chr16:8628195:A:G
chr16:8629418	['C', 'G']	98663	22786.84765090468	-882.5978803396708	0.0063889604414024	0.0066675128845944	0.9582224364596912	0.337953	0.337953	chr16	8629418	0.4711436939825448	chr16:8629418:C:G
chr16:8629776	['A', 'G']	98663	173128.0379301607	-5879.871674372012	-0.0032031167699942	0.0065084896526906	-0.4921444053721575	0.622618	0.622618	chr16	8629776	0.2057783279392835	chr16:8629776:A:G
chr16:8630200	['GCAAA', 'G']	98663	172932.77485961036	-5878.863180358423	-0.0034626395835068	0.0064846226344582	-0.5339770374773943	0.593359	0.593359	chr16	8630200	0.2266824659209752	chr16:8630200:GCAAA:G
chr16:8631942	['T', 'G']	98663	4172.422896414707	-163.8747075308278	-0.0063816310947804	0.0147718634331522	-0.4320125977104692	0.665733	0.665733	chr16	8631942	0.176699914788318	chr16:8631942:T:G
chr16:8634907	['C', 'G']	98663	173105.7906420419	-5866.338605357628	-0.0035399884237205	0.0065023241361761	-0.5444189415328553	0.586154	0.586154	chr16	8634907	0.2319882669791982	chr16:8634907:C:G
chr16:8635267	['G', 'A']	98663	47301.87657236688	-2190.6910128356376	-0.0077054325784287	0.0050125102474938	-1.5372402644525986	0.124238	0.124238	chr16	8635267	0.9057455485540882	chr16:8635267:G:A
chr16:8637384	['T', 'C']	98663	23872.725886884247	-783.4991932642133	0.0045954654193335	0.0065341584577262	0.7032987413856896	0.481871	0.481871	chr16	8637384	0.3170692096584313	chr16:8637384:T:C
chr16:8637874	['A', 'G']	98663	23737.53361719384	-774.4636023641096	0.0048568455578922	0.0065514855748887	0.7413349998827831	0.458492	0.458492	chr16	8637874	0.3386682377173324	chr16:8637874:A:G
chr16:8639518	['C', 'G']	98663	22609.37494551832	-899.1420103014221	0.0059637346783028	0.0066903632452212	0.8913917615105069	0.372721	0.372721	chr16	8639518	0.4286161373583456	chr16:8639518:C:G
chr16:8640496	['G', 'A']	98663	174369.1778183476	-5739.816365237268	-0.0066459170207766	0.0066433089206603	-1.000392590521894	0.317123	0.317123	chr16	8640496	0.4987722587270998	chr16:8640496:G:A
chr16:8641263	['T', 'C']	98663	173892.3873717715	-5772.969731235268	-0.0058301048465899	0.0065858115076538	-0.8852523094252427	0.376023	0.376023	chr16	8641263	0.4247855899989651	chr16:8641263:T:C
chr16:8641724	['G', 'A']	98663	173822.04710163292	-5771.482078019508	-0.0052906300220401	0.0065754834842078	-0.8045993932988454	0.421053	0.421053	chr16	8641724	0.3756632339533799	chr16:8641724:G:A
chr16:8643874	['A', 'C']	98663	17982.093546327174	-872.6585120411379	0.0070654481141993	0.0073880583310521	0.9563335585079326	0.338906	0.338906	chr16	8643874	0.4699207423345751	chr16:8643874:A:C
chr16:8644179	['T', 'C']	98663	17974.279213340764	-867.3732174583029	0.0075571244071383	0.0073904998634361	1.0225457745458506	0.306525	0.306525	chr16	8644179	0.5135340988967065	chr16:8644179:T:C
chr16:8644356	['G', 'C']	98663	52280.35865830047	-2256.547112759988	-0.0022194477980948	0.0048513086054571	-0.4574946635219769	0.647317	0.647317	chr16	8644356	0.1888829872826344	chr16:8644356:G:C
chr16:8644493	['C', 'T']	98663	172600.2481755524	-5889.558913558215	-0.0026334827423597	0.0064503500164324	-0.408269742828047	0.683077	0.683077	chr16	8644493	0.1655303376212022	chr16:8644493:C:T
chr16:8645253	['G', 'A']	98663	27172.203233490443	-844.6568533246634	0.0025760859746211	0.0061623087851908	0.4180390928821948	0.675919	0.675919	chr16	8645253	0.1701053454204223	chr16:8645253:G:A
chr16:8645503	['C', 'T']	98663	46984.33347186181	-899.7504068974845	-0.0007102989329364	0.0050450499655906	-0.1407912583187522	0.888035	0.888035	chr16	8645503	0.0515699170960398	chr16:8645503:C:T
chr16:8646294	['G', 'A']	98663	22679.60908611742	-917.6632018893422	0.0050182732559551	0.0066794617364628	0.7512990498262284	0.452474	0.452474	chr16	8646294	0.3444063711127957	chr16:8646294:G:A
chr16:8646378	['T', 'C']	98663	23442.56403576352	-847.4323748298682	0.0039875956771468	0.0065829529043515	0.6057457398048299	0.544685	0.544685	chr16	8646378	0.2638545845339681	chr16:8646378:T:C
chr16:8647063	['C', 'T']	98663	8539.086548012405	-461.06890630269777	-0.0043962581505046	0.0104630814830418	-0.4201685858635339	0.674363	0.674363	chr16	8647063	0.1711062659880666	chr16:8647063:C:T
chr16:8647408	['T', 'C']	98663	22786.54048574788	-911.2084392065744	0.0056091858010602	0.0066649716084502	0.8415918522366373	0.400018	0.400018	chr16	8647408	0.3979204658600619	chr16:8647408:T:C
chr16:8649158	['G', 'A']	98663	22929.788861744943	-875.7891417157703	0.0043609683152368	0.0066533274499278	0.6554567392116177	0.512175	0.512175	chr16	8649158	0.2905816238898948	chr16:8649158:G:A
chr16:8649370	['T', 'C']	98663	22662.82368565116	-927.9736080491904	0.0046127047317892	0.0066835353862682	0.6901593939737894	0.490096	0.490096	chr16	8649370	0.3097188420395367	chr16:8649370:T:C
chr16:8649612	['T', 'C']	98663	119165.70350065012	-3824.013282991	-0.0047050768863038	0.0043685544015786	-1.0770329161069017	0.281468	0.281468	chr16	8649612	0.5505709727962499	chr16:8649612:T:C
chr16:8651113	['C', 'T']	98663	22605.91224901844	-914.0582902093612	0.005149676207632	0.0066920364129347	0.7695230405020682	0.441585	0.441585	chr16	8651113	0.3549856873800122	chr16:8651113:C:T
chr16:8651141	['A', 'G']	98663	9363.759251938573	-446.71602994322114	-0.0038460809637199	0.0100025211945395	-0.3845111536299023	0.7006	0.7006	chr16	8651141	0.1545298670183264	chr16:8651141:A:G
chr16:8653970	['C', 'T']	98663	116465.70659313924	-3816.342144620081	-0.0045559405897918	0.0043317609133912	-1.0517525507253915	0.292916	0.292916	chr16	8653970	0.53325690512985	chr16:8653970:C:T
chr16:8655947	['A', 'C']	98663	155053.57237849067	-4896.534361194533	-0.0088082439959017	0.0051942969344193	-1.6957528818837828	0.0899358	0.0899358	chr16	8655947	1.046067397837841	chr16:8655947:A:C
chr16:8655958	['A', 'T']	98663	39828.84422864442	-1566.0437919432934	0.0100391165177969	0.0053090361032542	1.8909490013909152	0.0586341	0.0586341	chr16	8655958	1.23184973663356	chr16:8655958:A:T
chr16:8656071	['T', 'A']	98663	46059.87517999475	-1739.3830346832906	0.0005487191172626	0.0050287451330809	0.1091165097338083	0.91311	0.91311	chr16	8656071	0.0394769009811605	chr16:8656071:T:A
chr16:8656160	['G', 'A']	98663	150788.81153955316	-5163.887072566269	-0.0012747151988688	0.0050058681222459	-0.2546441831346063	0.798998	0.798998	chr16	8656160	0.0974543077824428	chr16:8656160:G:A
chr16:8656752	['G', 'C']	98663	2387.024193711865	-135.15899720374964	-0.0195442034781767	0.0195420256873106	-1.00011144140843	0.317259	0.317259	chr16	8656752	0.4985860489971777	chr16:8656752:G:C
chr16:8656824	['A', 'G']	98663	37629.43254201552	-1156.7251791869062	5.475432077160265e-05	0.0054178665434837	0.0101062512950706	0.991937	0.991937	chr16	8656824	0.0035159099236485	chr16:8656824:A:G
chr16:8657366	['A', 'G']	98663	40872.72839418573	-1177.0463613399484	-0.0015345891964599	0.0052662038136443	-0.2914033050684438	0.770743	0.770743	chr16	8657366	0.1130904109091783	chr16:8657366:A:G
chr16:8658042	['C', 'T']	98663	38327.76943118112	-1098.9716230518793	-0.0015033075354754	0.0053908475899703	-0.2788629265409738	0.780351	0.780351	chr16	8658042	0.1077100087517921	chr16:8658042:C:T
chr16:8658164	['T', 'C']	98663	132695.20880936692	-4495.212449069022	0.0010293768516475	0.0045545860008123	0.2260088735757711	0.821195	0.821195	chr16	8658164	0.0855537035769209	chr16:8658164:T:C
chr16:8658176	['A', 'G']	98663	2358.119503740193	-130.413507746797	-0.0170953918135204	0.0196611703897337	-0.8695002115665977	0.384576	0.384576	chr16	8658176	0.4150178220028742	chr16:8658176:A:G
chr16:8658690	['T', 'G']	98663	38409.72511555303	-1085.9487719141807	-0.0013544227773452	0.0053878151273353	-0.2513862753889926	0.801516	0.801516	chr16	8658690	0.0960878037622951	chr16:8658690:T:G
chr16:8658709	['G', 'T']	98663	194265.9379694104	-6636.174475708165	-0.005809528090865	0.0172020454988537	-0.3377230975962809	0.735573	0.735573	chr16	8658709	0.1333742203885762	chr16:8658709:G:T
chr16:8659097	['A', 'G']	98663	81037.06760771903	-2599.5583749298435	-0.0040076951610189	0.0043202744988509	-0.927648269128468	0.353592	0.353592	chr16	8659097	0.4514975694371276	chr16:8659097:A:G
chr16:8659229	['G', 'T']	98663	38362.554130635326	-1098.6584427099035	-0.0015946464152353	0.0053889339216169	-0.2959112949666463	0.767298	0.767298	chr16	8659229	0.1150359338077331	chr16:8659229:G:T
chr16:8659286	['G', 'A']	98663	2361.3402699605504	-122.22639050670392	-0.0150787199428007	0.0196416574491292	-0.7676908113204705	0.442673	0.442673	chr16	8659286	0.3539169661815433	chr16:8659286:G:A
chr16:8659291	['T', 'A']	98663	38430.13396040503	-1088.615234883174	-0.0012604486544891	0.0053913066444924	-0.2337927959962607	0.815146	0.815146	chr16	8659291	0.0887645982347024	chr16:8659291:T:A
chr16:8659322	['A', 'G']	98663	38986.72150303313	-1100.9815617555191	-0.0010450785747741	0.0054189587697701	-0.1928559745839367	0.847072	0.847072	chr16	8659322	0.0720796736436272	chr16:8659322:A:G
chr16:8659533	['A', 'C']	98663	168607.46953692066	-5488.906794107489	0.0010199884671873	0.0060270512656177	0.1692350740412678	0.865612	0.865612	chr16	8659533	0.0626767315609128	chr16:8659533:A:C
chr16:8659716	['C', 'T']	98663	168361.1835478966	-5476.492367947743	0.0006984225199675	0.0060042640298583	0.1163210872297337	0.907398	0.907398	chr16	8659716	0.0422021822993618	chr16:8659716:C:T
chr16:8660109	['AT', 'A']	98663	167684.2960954447	-5563.906394728242	0.0015882488447745	0.0059525859528517	0.2668166167367464	0.789611	0.789611	chr16	8660109	0.1025868101788134	chr16:8660109:AT:A
chr16:8660163	['T', 'G']	98663	167636.7780289743	-5556.765598124632	0.0017548641816701	0.0059514287842815	0.2948643502724829	0.768098	0.768098	chr16	8660163	0.1145833657185062	chr16:8660163:T:G
chr16:8660645	['T', 'C']	98663	130272.75582954109	-4401.315827003861	0.0012024656281935	0.0045215777742277	0.2659393884690882	0.790286	0.790286	chr16	8660645	0.1022157115652689	chr16:8660645:T:C
chr16:8660960	['A', 'C']	98663	194473.7398179496	-6606.689915801675	-0.0044419931915291	0.0177811161749489	-0.2498152055149007	0.802731	0.802731	chr16	8660960	0.0954299650424436	chr16:8660960:A:C
chr16:8661101	['T', 'A']	98663	22871.245364879527	-1010.7685982247496	0.0032289789074801	0.0066474806690748	0.4857447607936453	0.627149	0.627149	chr16	8661101	0.202629265883465	chr16:8661101:T:A
chr16:8661104	['C', 'T']	98663	131986.40399606683	-4634.933026801744	0.0002502128791172	0.0045347617580759	0.0551766316436832	0.955998	0.955998	chr16	8661104	0.019543016290712	chr16:8661104:C:T
chr16:8661105	['T', 'C']	98663	131988.74214869327	-4638.26583259722	0.0001921047884075	0.0045349459468965	0.0423609874642442	0.966211	0.966211	chr16	8661105	0.0149280225190217	chr16:8661105:T:C
chr16:8661229	['TAC', 'T']	98663	131997.43295384274	-4640.144346951607	0.0001093184363847	0.0045353909444563	0.0241034207907326	0.98077	0.98077	chr16	8661229	0.0084328269138732	chr16:8661229:TAC:T
chr16:8661277	['C', 'T']	98663	35831.53195652613	-931.8703452911004	0.0013704107587543	0.0055219450544818	0.2481753703148686	0.803999	0.803999	chr16	8661277	0.0947444914191507	chr16:8661277:C:T
chr16:8661290	['C', 'T']	98663	22789.309813183576	-1013.012196027703	0.0033410817323629	0.0066575887064228	0.5018456200425371	0.615777	0.615777	chr16	8661290	0.2105765365429663	chr16:8661290:C:T
chr16:8661299	['G', 'A']	98663	29772.54399927007	-777.1494441585103	0.0008213744043723	0.0059454490033338	0.1381517870074651	0.890121	0.890121	chr16	8661299	0.0505509528377389	chr16:8661299:G:A
chr16:8661303	['G', 'C']	98663	138090.39195271788	-4800.676129586044	0.0002578249952474	0.0046499812758109	0.0554464588037456	0.955783	0.955783	chr16	8661303	0.0196406983097328	chr16:8661303:G:C
chr16:8661363	['T', 'A']	98663	29691.510761581056	-767.034428010322	0.0014314623642204	0.0059531134563221	0.2404560865038136	0.809977	0.809977	chr16	8661363	0.0915273131150569	chr16:8661363:T:A
chr16:8661413	['A', 'G']	98663	168128.75260339974	-5573.175656668839	0.0022726587022862	0.0059928453948545	0.3792286555961422	0.704519	0.704519	chr16	8661413	0.1521072900153947	chr16:8661413:A:G
chr16:8663006	['G', 'A']	98663	168565.3767385668	-6012.267563685044	0.0006331276358536	0.0060579197932662	0.104512383369196	0.916763	0.916763	chr16	8663006	0.037742922885511	chr16:8663006:G:A
chr16:8663064	['C', 'T']	98663	29493.46963192996	-764.5838843237053	0.0022368718412332	0.005972819480972	0.3745085295745803	0.708027	0.708027	chr16	8663064	0.1499501805483256	chr16:8663064:C:T
chr16:8663078	['G', 'A']	98663	29771.73649114967	-773.5167795553065	0.0008775343507983	0.005947778171694	0.1475398586609356	0.882706	0.882706	chr16	8663078	0.0541839213813538	chr16:8663078:G:A
chr16:8663234	['A', 'T']	98663	30586.19709263484	-763.7823561539918	0.0009858384600785	0.0061326630481823	0.1607520994277901	0.872289	0.872289	chr16	8663234	0.0593396041599873	chr16:8663234:A:T
chr16:8663873	['T', 'C']	98663	193600.7356977781	-6706.236571216507	0.0022615303961928	0.0157466972916372	0.1436193478739144	0.885801	0.885801	chr16	8663873	0.0526638337665042	chr16:8663873:T:C
chr16:8663923	['G', 'A']	98663	2758.251606625174	-10.733558142195117	-0.0039822374326079	0.0180718333823728	-0.2203560285417534	0.825594	0.825594	chr16	8663923	0.0832334719382302	chr16:8663923:G:A
chr16:8664223	['A', 'G']	98663	32052.096203173336	183.88229533773	0.0023008454825448	0.0059164620310199	0.3888887430497324	0.697359	0.697359	chr16	8664223	0.1565435897922565	chr16:8664223:A:G
chr16:8664719	['C', 'G']	98663	20146.020951164628	-465.0341255443947	-0.0005645461386393	0.0070095189292168	-0.0805399263972647	0.935808	0.935808	chr16	8664719	0.0288132464477448	chr16:8664719:C:G
chr16:8664753	['G', 'A']	98663	30772.807083341784	280.8394327703731	0.0036590583500856	0.0060272859972335	0.6070822509111236	0.543798	0.543798	chr16	8664753	0.2645623940095725	chr16:8664753:G:A
chr16:8664918	['T', 'C']	98663	32095.61466308369	185.8148987775623	0.0022961341544312	0.0059179108887198	0.3879974196313017	0.698019	0.698019	chr16	8664918	0.1561327557681693	chr16:8664918:T:C
chr16:8665382	['G', 'A']	98663	3544.179610371181	68.501069957089	-0.0044214418037599	0.0161093689818288	-0.2744639972395745	0.783729	0.783729	chr16	8665382	0.1058340829156851	chr16:8665382:G:A
chr16:8665970	['T', 'G']	98663	116894.77182507496	-5258.107532821463	-0.0028182768826968	0.0043676093805925	-0.6452676137247682	0.518755	0.518755	chr16	8665970	0.2850377043291142	chr16:8665970:T:G
chr16:8666457	['A', 'G']	98663	21968.11721355513	-895.2732223865248	0.0045991218439874	0.0067660584478234	0.6797342765294767	0.496674	0.496674	chr16	8666457	0.3039285739529815	chr16:8666457:A:G
chr16:8666847	['T', 'C']	98663	32607.36267705676	224.19855206572288	0.0014062554771974	0.0058903404025068	0.2387392546276187	0.811308	0.811308	chr16	8666847	0.0908142415881208	chr16:8666847:T:C
chr16:8666907	['C', 'T']	98663	21777.6352770625	-917.0011341869628	0.0040152693016055	0.0067910817406935	0.5912562173335729	0.55435	0.55435	chr16	8666907	0.256215948135343	chr16:8666907:C:T
chr16:8666918	['C', 'T']	98663	3545.32340300444	72.30209862823001	-0.0035002543317151	0.0161071029136166	-0.2173112291196756	0.827966	0.827966	chr16	8666918	0.0819874969295642	chr16:8666918:C:T
chr16:8667417	['G', 'A']	98663	3550.179914451945	70.71573417495759	-0.0037813192416602	0.016096705919209	-0.2349126125953392	0.814277	0.814277	chr16	8667417	0.0892278320795114	chr16:8667417:G:A
chr16:8667479	['C', 'T']	98663	31980.669056140818	168.98622670830088	0.0023282904552003	0.0059218509775172	0.393169376271007	0.694195	0.694195	chr16	8667479	0.1585185186972049	chr16:8667479:C:T
chr16:8667587	['G', 'A']	98663	31992.836747934503	181.0565677337716	0.0027645885842339	0.0059212380591417	0.4668936726780884	0.640577	0.640577	chr16	8667587	0.1934286587917814	chr16:8667587:G:A
chr16:8667835	['G', 'A']	98663	28321.73171819565	103.0437280831394	0.0031771374357133	0.006228890294457	0.5100647604181858	0.610007	0.610007	chr16	8667835	0.2146651813106584	chr16:8667835:G:A
chr16:8667892	['A', 'T']	98663	31796.222709902395	150.8812142185092	0.0030089797816076	0.0059328969386099	0.5071687259601488	0.612038	0.612038	chr16	8667892	0.2132216126943414	chr16:8667892:A:T
chr16:8668469	['C', 'T']	98663	44392.39927623642	-976.888229808966	0.0027989824575234	0.0051106896691858	0.5476721614304807	0.583918	0.583918	chr16	8668469	0.2336481368737614	chr16:8668469:C:T
chr16:8668509	['C', 'A']	98663	97732.8868739293	-3512.689402857656	-0.0037470381605773	0.0042380818245433	-0.8841353979712392	0.376625	0.376625	chr16	8668509	0.4240908553185865	chr16:8668509:C:A
chr16:8669106	['T', 'G']	98663	6112.026653684654	-307.7709113500656	0.0066809564176137	0.0122826938677753	0.543932502880477	0.586489	0.586489	chr16	8669106	0.2317401289603886	chr16:8669106:T:G
chr16:8669373	['A', 'AC']	98663	13758.255022604251	109.38597103920262	0.0027619608409429	0.0084873938371631	0.3254191915602369	0.744865	0.744865	chr16	8669373	0.1279224320406879	chr16:8669373:A:AC
chr16:8669431	['T', 'C']	98663	6141.2489788057865	-304.7227578486805	0.0066163956793174	0.0122513748899849	0.5400533196258741	0.589161	0.589161	chr16	8669431	0.2297660093605968	chr16:8669431:T:C
chr16:8669555	['G', 'A']	98663	13751.090615116376	115.86887698121204	0.0033612788896369	0.0084896052549346	0.3959287609613156	0.692158	0.692158	chr16	8669555	0.15979475713903	chr16:8669555:G:A
chr16:8669574	['C', 'T']	98663	13747.672076309407	112.48575525501806	0.0031333201530302	0.0084899939393225	0.3690603521538229	0.712084	0.712084	chr16	8669574	0.1474687723958745	chr16:8669574:C:T
chr16:8669751	['C', 'T']	98663	13724.391037272057	123.78997624383506	0.004482635523961	0.0084948961106363	0.5276857380690575	0.597719	0.597719	chr16	8669751	0.2235029388057597	chr16:8669751:C:T
chr16:8669829	['C', 'T']	98663	6103.433029922155	-303.6193313586031	0.0073000882395967	0.0122874717033196	0.594108244222813	0.552441	0.552441	chr16	8669829	0.2577140972675676	chr16:8669829:C:T
chr16:8669858	['T', 'C']	98663	29351.94994069522	-1271.515264078182	0.0054923180585592	0.0059886480787088	0.9171215249875534	0.359081	0.359081	chr16	8669858	0.4448075740258623	chr16:8669858:T:C
chr16:8670282	['G', 'A']	98663	17447.06100935565	-405.1620108358065	0.001928787213281	0.007479256239012	0.2578848954553025	0.796496	0.796496	chr16	8670282	0.0988164008826735	chr16:8670282:G:A
chr16:8670287	['A', 'C']	98663	14714.193087020423	260.2889925010253	0.0018470457286855	0.0082433300749045	0.2240654822628701	0.822707	0.822707	chr16	8670287	0.0847548074848107	chr16:8670287:A:C
chr16:8670342	['C', 'T']	98663	6062.614477005262	-287.5649361929149	0.0096205950252558	0.0123280799725701	0.780380646999498	0.435169	0.435169	chr16	8670342	0.3613420499102028	chr16:8670342:C:T
chr16:8670461	['C', 'T']	98663	37794.44759462362	-690.4328331852018	0.0029311016766764	0.0054224347417031	0.540550844094781	0.588818	0.588818	chr16	8670461	0.2300189222079443	chr16:8670461:C:T
chr16:8670571	['T', 'C']	98663	44075.70094680074	-986.1228537354554	0.003624392305595	0.0051205373267574	0.7078148394028355	0.479062	0.479062	chr16	8670571	0.3196082767411561	chr16:8670571:T:C
chr16:8670696	['C', 'A']	98663	14830.20249353809	254.1724802326909	0.0008033026750232	0.0082049040841968	0.0979051877730664	0.922008	0.922008	chr16	8670696	0.0352653106808802	chr16:8670696:C:A
chr16:8671218	['A', 'T']	98663	6078.506030595783	-283.54305670229166	0.010303935650306	0.0123395513103374	0.835033251304192	0.403701	0.403701	chr16	8671218	0.3939401748058263	chr16:8671218:A:T
chr16:8671243	['C', 'T']	98663	36960.6068893486	-767.3587467224564	0.004324144784488	0.005467787650085	0.7908399267152822	0.429039	0.429039	chr16	8671243	0.3675032282932356	chr16:8671243:C:T
chr16:8671796	['C', 'T']	98663	12894.005809002429	-440.4918666254057	0.0091820463433015	0.0085791465181355	1.0702750353886052	0.284498	0.284498	chr16	8671796	0.5459207823164209	chr16:8671796:C:T
chr16:8671883	['C', 'T']	98663	104314.08825676166	-4803.502295978154	-0.0050354863461899	0.0042919539268564	-1.173238676836885	0.240703	0.240703	chr16	8671883	0.6185184968652839	chr16:8671883:C:T
chr16:8672282	['T', 'C']	98663	23944.64036777228	-1077.2236725213882	0.0033688198127318	0.0065266459281458	0.5161640220444547	0.605741	0.605741	chr16	8672282	0.2177130298183951	chr16:8672282:T:C
chr16:8672372	['T', 'G']	98663	12939.7049569184	-569.4825060966087	0.0093711301576855	0.0085874639227485	1.0912570046275225	0.275162	0.275162	chr16	8672372	0.5604115425651927	chr16:8672372:T:G
chr16:8672852	['A', 'G']	98663	24169.409448020684	-1070.3546981397942	0.004284033584414	0.0065003893382273	0.6590426144508847	0.50987	0.50987	chr16	8672852	0.2925405405286007	chr16:8672852:A:G
chr16:8672917	['A', 'G']	98663	13978.125131781686	139.2765479853375	0.0015917931604429	0.0084349147058394	0.1887147903630806	0.850317	0.850317	chr16	8672917	0.0704191381851349	chr16:8672917:A:G
chr16:8673136	['G', 'A']	98663	6059.429907963023	-286.97019235597566	0.0100853065748466	0.0123314611146466	0.8178517112516316	0.413444	0.413444	chr16	8673136	0.3835833062758562	chr16:8673136:G:A
chr16:8673229	['A', 'C']	98663	6091.975849377983	-289.8346864097828	0.0093855428984757	0.0123023077864525	0.7629091274086927	0.445519	0.445519	chr16	8673229	0.351133769922951	chr16:8673229:A:C
chr16:8674021	['G', 'A']	98663	23027.73436597159	-947.9726997076244	0.0062679200689828	0.0066331931718761	0.9449325395132466	0.344696	0.344696	chr16	8674021	0.4625637563019655	chr16:8674021:G:A
chr16:8674465	['C', 'T']	98663	22730.07342834553	-930.0888429693624	0.0059631485232836	0.0066713001701143	0.893851029218706	0.371404	0.371404	chr16	8674465	0.4301534232441303	chr16:8674465:C:T
chr16:8674944	['T', 'C']	98663	23141.518266969422	-952.9748764004454	0.0064994885248143	0.0066178407338105	0.9821161895916362	0.326045	0.326045	chr16	8674944	0.4867224554444361	chr16:8674944:T:C
chr16:8675710	['C', 'A']	98663	17908.089045886256	-82.95570409926964	0.0005622577853426	0.0074634786347307	0.0753345474489919	0.939949	0.939949	chr16	8675710	0.0268957098252479	chr16:8675710:C:A
chr16:8675711	['A', 'C']	98663	17912.267900045616	-82.25012732646567	0.0006351204871462	0.0074632993842385	0.0850991571485871	0.932183	0.932183	chr16	8675711	0.0304988214565473	chr16:8675711:A:C
chr16:8675769	['G', 'A']	98663	45736.08469005822	-1225.2638683566452	0.0030766253563757	0.0050426404060115	0.6101219021503129	0.541782	0.541782	chr16	8675769	0.2661754279306332	chr16:8675769:G:A
chr16:8675776	['G', 'A']	98663	21695.07847013148	-945.551066785702	0.0063285882091736	0.0068059277204409	0.9298641521223292	0.352444	0.352444	chr16	8675776	0.4529098784542325	chr16:8675776:G:A
chr16:8676172	['G', 'A']	98663	17388.58617998256	-145.49914235494498	0.0014595253886019	0.007560570586052	0.1930443439407192	0.846925	0.846925	chr16	8676172	0.0721550471997788	chr16:8676172:G:A
chr16:8676245	['G', 'A']	98663	28370.600808945022	-1020.9833885716232	0.0045520988615505	0.0060746571406635	0.7493589771641426	0.453643	0.453643	chr16	8676245	0.3432857861750591	chr16:8676245:G:A
chr16:8676335	['A', 'T']	98663	17395.99218147893	-146.53942602080255	0.001407620010734	0.0075609983912761	0.1861685372606522	0.852313	0.852313	chr16	8676335	0.0694008873813983	chr16:8676335:A:T
chr16:8676995	['A', 'T']	98663	15261.557725060822	-21.94055864902729	0.0035719885337645	0.0080255835074301	0.4450752434957024	0.656266	0.656266	chr16	8676995	0.182920095201981	chr16:8676995:A:T
chr16:8677470	['C', 'T']	98663	17691.255169477783	-119.28087092332645	0.0027827025128489	0.0074960036960576	0.371224805333599	0.710471	0.710471	chr16	8677470	0.1484536444036664	chr16:8677470:C:T
chr16:8677592	['G', 'A']	98663	21416.55842338964	-933.81076037746	0.0059271121645427	0.0068456527707444	0.8658213267656367	0.38659	0.38659	chr16	8677592	0.4127493841434421	chr16:8677592:G:A
chr16:8677911	['C', 'T']	98663	17788.670999533584	-130.07206103196887	0.0013984158220818	0.0074774550618808	0.1870176163559713	0.851647	0.851647	chr16	8677911	0.0697403790827015	chr16:8677911:C:T
chr16:8677938	['A', 'G']	98663	5262.173366044549	-266.3095877979923	0.0120086706017415	0.0131852497565784	0.9107655011047556	0.362421	0.362421	chr16	8677938	0.4407866456533745	chr16:8677938:A:G
chr16:8678720	['T', 'C']	98663	121347.75905971556	-5191.253003938247	0.0007711331554036	0.0044266066889607	0.1742041273571388	0.861705	0.861705	chr16	8678720	0.0646413870751886	chr16:8678720:T:C
chr16:8678756	['G', 'A']	98663	11372.037352768262	-641.7952296098337	-0.0034402230047072	0.0091068724919699	-0.3777611916429776	0.705609	0.705609	chr16	8678756	0.1514358884411321	chr16:8678756:G:A
chr16:8678936	['A', 'C']	98663	120932.64285569452	-5188.680889485406	0.0010676583976822	0.0044175142100518	0.2416875978016852	0.809023	0.809023	chr16	8678936	0.0920391315013305	chr16:8678936:A:C
chr16:8678938	['A', 'G']	98663	120929.41635661355	-5189.238572979116	0.0010490410685032	0.004417371349805	0.2374808422093728	0.812284	0.812284	chr16	8678938	0.0902921012161617	chr16:8678938:A:G
chr16:8679092	['C', 'G']	98663	121179.39002382517	-5171.485996662327	0.0007853106624774	0.0044195039789458	0.1776920365313954	0.858965	0.858965	chr16	8679092	0.0660245318806828	chr16:8679092:C:G
chr16:8679454	['C', 'A']	98663	120975.2013483374	-5222.057064243999	0.0005571775211871	0.0044186152790626	0.1260977672863512	0.899655	0.899655	chr16	8679454	0.0459240020288088	chr16:8679454:C:A
chr16:8679485	['A', 'T']	98663	121418.53194812054	-5187.695826895065	0.0007065365104698	0.0044228752133538	0.1597459743690325	0.873082	0.873082	chr16	8679485	0.0589449653721915	chr16:8679485:A:T
chr16:8679828	['G', 'A']	98663	21430.3892875968	-940.2373350310828	0.0057275133917001	0.0068429095062445	0.836999727451233	0.402595	0.402595	chr16	8679828	0.3951316231033347	chr16:8679828:G:A
chr16:8679883	['T', 'C']	98663	121024.83929875075	-5205.1375002115765	0.0009008365853054	0.004420018437423	0.2038083320373306	0.838504	0.838504	chr16	8679883	0.0764948612942889	chr16:8679883:T:C
chr16:8680302	['T', 'C']	98663	99011.0423310458	-4316.493653542354	-0.0007786452058204	0.0042773654614154	-0.1820385031029884	0.855553	0.855553	chr16	8680302	0.067753081512038	chr16:8680302:T:C
chr16:8680721	['C', 'T']	98663	17746.07919356964	-118.78827783209458	0.0024601775052338	0.0074850962050066	0.3286768049271384	0.742401	0.742401	chr16	8680721	0.129361451802409	chr16:8680721:C:T
chr16:8680928	['G', 'A']	98663	12466.27433727001	-507.05591259776895	0.0113833302386498	0.0087259575798703	1.3045365089683392	0.192054	0.192054	chr16	8680928	0.7165766431468812	chr16:8680928:G:A
chr16:8681604	['T', 'C']	98663	119235.84724152286	-5058.103409152933	-0.0002087299799622	0.0043820369321205	-0.0476330946533744	0.962009	0.962009	chr16	8681604	0.0168208649351043	chr16:8681604:T:C
chr16:8682224	['CACAG', 'C']	98663	50047.397199118896	-2758.5747140495714	-0.0073575928163144	0.0049786599184416	-1.4778259485169676	0.139458	0.139458	chr16	8682224	0.855556567405818	chr16:8682224:CACAG:C
chr16:8682245	['G', 'C']	98663	13034.42362358459	-552.9949253903688	0.0103893220000498	0.008714641280699	1.1921686349913037	0.233198	0.233198	chr16	8682245	0.6322751785814991	chr16:8682245:G:C
chr16:8682403	['T', 'C']	98663	119475.37510517304	-5082.192129572797	0.0013912109921928	0.0043945065285072	0.3165795711459412	0.751563	0.751563	chr16	8682403	0.1240346086824296	chr16:8682403:T:C
chr16:8682487	['G', 'C']	98663	11960.484902543105	-623.3586323764823	-0.0044152535754411	0.0089018297740584	-0.4959939346748704	0.6199	0.6199	chr16	8682487	0.2076783636484264	chr16:8682487:G:C
chr16:8682552	['C', 'G']	98663	118716.251999554	-5119.217233372022	-0.0004357549215139	0.0043855940684535	-0.0993605232751449	0.920852	0.920852	chr16	8682552	0.0358101643180849	chr16:8682552:C:G
chr16:8682699	['C', 'T']	98663	118735.23786643957	-5107.6374194358805	-0.0002173262364916	0.0043866644656092	-0.0495424799857499	0.960487	0.960487	chr16	8682699	0.0175085088517119	chr16:8682699:C:T
chr16:8682700	['A', 'G']	98663	131846.37229599594	-5662.228567107795	0.0003609553904662	0.0045870217254643	0.0786905779108118	0.937279	0.937279	chr16	8682700	0.0281311133549241	chr16:8682700:A:G
chr16:8683127	['G', 'A']	98663	118740.68044403892	-5117.794272885881	-0.000505414159339	0.004385852761674	-0.1152373749879791	0.908257	0.908257	chr16	8683127	0.0417912463145091	chr16:8683127:G:A
chr16:8683260	['C', 'A']	98663	34262.47267695863	-399.5335175572909	0.0001948031550279	0.0056762144940911	0.0343192025655046	0.972623	0.972623	chr16	8683260	0.0120554647133702	chr16:8683260:C:A
chr16:8683564	['G', 'A']	98663	119733.08535699928	-5030.5313269069775	0.0017774246509555	0.0044131227830255	0.4027589392690794	0.687126	0.687126	chr16	8683564	0.1629636179808561	chr16:8683564:G:A
chr16:8683600	['T', 'A']	98663	131593.3532352434	-5662.056493885101	0.0001536208045068	0.0045855093822243	0.0335013608525923	0.973275	0.973275	chr16	8683600	0.0117644319739384	chr16:8683600:T:A
chr16:8683623	['T', 'C']	98663	119531.2489049319	-5054.065909887729	0.0018482265976948	0.0043958859626876	0.4204446187600506	0.674162	0.674162	chr16	8683623	0.1712357306869176	chr16:8683623:T:C
chr16:8683706	['G', 'T']	98663	119443.73810440954	-5066.837503034206	0.0015135475516037	0.0043939201049623	0.3444640583915948	0.730498	0.730498	chr16	8683706	0.1363809687648012	chr16:8683706:G:T
chr16:8683750	['A', 'G']	98663	119493.70050488668	-5064.993238378487	0.0015527715113692	0.0043943910254993	0.353353059015218	0.723825	0.723825	chr16	8683750	0.1403664209866676	chr16:8683750:A:G
chr16:8683770	['C', 'A']	98663	119381.08966482144	-5064.895546416485	0.0017281974404358	0.0043934335263603	0.3933591870838142	0.694055	0.694055	chr16	8683770	0.1586061127583215	chr16:8683770:C:A
chr16:8683787	['T', 'G']	98663	119487.74390268626	-5064.545557493318	0.0015342797053396	0.0043943192656166	0.3491507131365268	0.726977	0.726977	chr16	8683787	0.1384793290736909	chr16:8683787:T:G
chr16:8683803	['A', 'G']	98663	119493.5335374198	-5063.8456705622	0.0015664311557864	0.0043944004056683	0.3564607252825548	0.721496	0.721496	chr16	8683803	0.1417660723081766	chr16:8683803:A:G
chr16:8683822	['T', 'C']	98663	119496.3785112573	-5065.434804864608	0.0015400252467772	0.0043942452647094	0.3504641079425748	0.725991	0.725991	chr16	8683822	0.1390687631491686	chr16:8683822:T:C
chr16:8683824	['A', 'G']	98663	119492.37786247932	-5065.016952683614	0.0015339596148021	0.0043943424551056	0.349076029115536	0.727033	0.727033	chr16	8683824	0.1384458760836859	chr16:8683824:A:G
chr16:8684230	['C', 'G']	98663	119456.68603720036	-5067.077741598501	0.0015603001554399	0.004394120859815	0.3550881291657551	0.722524	0.722524	chr16	8684230	0.1411477224199227	chr16:8684230:C:G
chr16:8685384	['T', 'C']	98663	96624.11495303358	-4126.193194098087	-0.0004400158459952	0.0042786025778992	-0.1028410182960507	0.918089	0.918089	chr16	8685384	0.0371152160369418	chr16:8685384:T:C
chr16:8685633	['G', 'A']	98663	119128.18562825682	-4985.435544219486	0.0024863710637181	0.0043905257874759	0.5663037148786444	0.571189	0.571189	chr16	8685633	0.2432201648265964	chr16:8685633:G:A
chr16:8685663	['A', 'G']	98663	119218.79189983784	-5008.137362894776	0.0022053815441092	0.0043927667536132	0.5020484054372375	0.615635	0.615635	chr16	8685663	0.2106766976859527	chr16:8685663:A:G
chr16:8685733	['C', 'A']	98663	96394.20635999404	-4047.031106608064	-0.0012397664077744	0.0042712268100691	-0.2902600266630142	0.771618	0.771618	chr16	8685733	0.1125976498598092	chr16:8685733:C:A
chr16:8685828	['C', 'G']	98663	90433.08146796437	-3887.581031816185	-0.0011177789800131	0.0042875765794634	-0.2607018112205929	0.794323	0.794323	chr16	8685828	0.1000028620654049	chr16:8685828:C:G
chr16:8685940	['A', 'C']	98663	22403.27068614233	-962.5146144386914	0.0072645648452108	0.0067121083468212	1.082307446459983	0.279119	0.279119	chr16	8685940	0.5542105995045568	chr16:8685940:A:C
chr16:8686287	['A', 'G']	98663	119380.9897611613	-4989.971686281258	0.0019372998235592	0.0043953082795676	0.4407654026374328	0.659384	0.659384	chr16	8686287	0.1808615952517303	chr16:8686287:A:G
chr16:8687165	['G', 'C']	98663	137226.69035286008	-4917.098744246012	0.0036757864777367	0.0046243113571338	0.7948829985390452	0.426683	0.426683	chr16	8687165	0.3698946600543699	chr16:8687165:G:C
chr16:8688379	['C', 'G']	98663	22578.915395453027	-963.4096738364786	0.0071226992916473	0.0066873458606554	1.0651010789726365	0.286833	0.286833	chr16	8688379	0.5423708847565298	chr16:8688379:C:G
chr16:8688568	['A', 'G']	98663	17827.98765357013	81.96908898264971	0.0041818085460842	0.0074787880814365	0.5591559087580128	0.576057	0.576057	chr16	8688568	0.2395345416450116	chr16:8688568:A:G
chr16:8688713	['G', 'A']	98663	56970.43561304972	-1055.3003833756334	0.0055493625489224	0.0047123523655926	1.177620457553484	0.238951	0.238951	chr16	8688713	0.6216911476350343	chr16:8688713:G:A
chr16:8688721	['G', 'A']	98663	57047.93852064348	-1074.0954241838226	0.0055748227826354	0.0047097714498536	1.1836716159143483	0.236546	0.236546	chr16	8688721	0.6260843914861214	chr16:8688721:G:A
chr16:8688971	['T', 'A']	98663	57005.22219856433	-1099.918767749563	0.0052736780358971	0.0047106964463321	1.1195113283097144	0.262925	0.262925	chr16	8688971	0.5801681174088533	chr16:8688971:T:A
chr16:8689100	['T', 'C']	98663	79811.6252168005	-1912.6740406735544	0.0075190994333703	0.0043321446743335	1.7356528921848648	0.0826284	0.0826284	chr16	8689100	1.0828706567546131	chr16:8689100:T:C
chr16:8689114	['G', 'A']	98663	79621.87657589125	-1938.3502413454848	0.007720925449331	0.004333054072135	1.7818668589858138	0.074774	0.074774	chr16	8689114	1.1262493863526246	chr16:8689114:G:A
chr16:8689167	['T', 'C']	98663	5407.424982511635	-249.5665836173326	0.0115688827529326	0.0130066868295248	0.889456546818022	0.37376	0.37376	chr16	8689167	0.4274071789037134	chr16:8689167:T:C
chr16:8689634	['T', 'C']	98663	79723.96890776747	-1938.665860734642	0.0075587108216006	0.0043314396006898	1.745080508659716	0.080974	0.080974	chr16	8689634	1.0916544066665177	chr16:8689634:T:C
chr16:8689660	['G', 'C']	98663	40331.49658395166	-1002.9423985834512	0.005438419424709	0.0053284277138483	1.0206424327714576	0.307426	0.307426	chr16	8689660	0.5122594056097601	chr16:8689660:G:C
chr16:8689741	['A', 'C']	98663	21888.66223353033	-919.9051391475292	0.006713785908011	0.0067793500366366	0.9903288474158604	0.322016	0.322016	chr16	8689741	0.4921225489902642	chr16:8689741:A:C
chr16:8690609	['C', 'T']	98663	39146.77740836847	-1185.7242680495908	0.0046548940252822	0.0053775658081064	0.8656135864046871	0.386704	0.386704	chr16	8690609	0.4126213356359	chr16:8690609:C:T
chr16:8690904	['T', 'C']	98663	23048.37296228711	-862.1871660065715	0.0066676391881021	0.0066300478439595	1.0056698450791464	0.314577	0.314577	chr16	8690904	0.5022730335825181	chr16:8690904:T:C
chr16:8690990	['C', 'T']	98663	39941.31098945661	-813.256134019204	0.006700496392247	0.0052849443554055	1.2678461572435744	0.204856	0.204856	chr16	8690990	0.6885513115315317	chr16:8690990:C:T
chr16:8691604	['A', 'T']	98663	79352.889925184	-2140.8221757271576	0.0068574199709466	0.0043295479330668	1.5838651233245962	0.113228	0.113228	chr16	8691604	0.9460461637676773	chr16:8691604:A:T
chr16:8691704	['GT', 'G']	98663	78683.56997901696	-2096.8725699567312	0.0069004285834227	0.0043350258245577	1.591784884955509	0.111436	0.111436	chr16	8691704	0.952974485323372	chr16:8691704:GT:G
chr16:8692273	['C', 'T']	98663	79043.82414184626	-2024.2017124072363	0.0076374533024146	0.0043352217910301	1.7617214690646437	0.0781195	0.0781195	chr16	8692273	1.1072405450556613	chr16:8692273:C:T
chr16:8693104	['C', 'T']	98663	56533.60593465192	-1186.0924627268105	0.0051379794722359	0.0047214560662921	1.0882192696692472	0.276501	0.276501	chr16	8693104	0.5583032936768361	chr16:8693104:C:T
chr16:8694553	['T', 'C']	98663	21921.99914838397	-947.0311885212296	0.0052871840007247	0.006777387393009	0.7801212612073125	0.435321	0.435321	chr16	8694553	0.3611903818567611	chr16:8694553:T:C
chr16:8696067	['G', 'A']	98663	22479.27838991212	-970.5058362906176	0.0052031439160378	0.0067017029080054	0.7763913123965057	0.43752	0.43752	chr16	8696067	0.3590020896334176	chr16:8696067:G:A
chr16:8696342	['G', 'A']	98663	13166.334475383414	-453.51600083584594	0.0114709520249211	0.0085055945669136	1.3486361164618177	0.177457	0.177457	chr16	8696342	0.7509068647220625	chr16:8696342:G:A
chr16:8696518	['T', 'G']	98663	23003.19668508287	-936.0714486019216	0.0062459778097943	0.0066285575654937	0.9422831058010288	0.34605	0.34605	chr16	8696518	0.4608611464232253	chr16:8696518:T:G
chr16:8697027	['C', 'T']	98663	107718.20269872968	-3144.7702733158617	0.0043347291252832	0.0042851608422765	1.0115674264820147	0.311747	0.311747	chr16	8697027	0.5061977171267722	chr16:8697027:C:T
chr16:8697569	['C', 'A']	98663	148667.57504156022	-4167.647080673036	0.00415760809556	0.0049610491811003	0.8380501671700619	0.402005	0.402005	chr16	8697569	0.3957685452764616	chr16:8697569:C:A
chr16:8698055	['C', 'T']	98663	148821.1508135232	-4154.047145321176	0.0045601860896439	0.00496489186818	0.9184864868598912	0.358366	0.358366	chr16	8698055	0.4456732007756093	chr16:8698055:C:T
chr16:8698200	['G', 'A']	98663	147465.9249967055	-4114.451276336313	0.0038161053642518	0.0049242910559713	0.7749552820652915	0.438368	0.438368	chr16	8698200	0.358161156007836	chr16:8698200:G:A
chr16:8698735	['A', 'G']	98663	19951.95127150905	-961.3203301959554	0.0017818677792248	0.0070640882016134	0.2522431385862185	0.800854	0.800854	chr16	8698735	0.0964466509241582	chr16:8698735:A:G
chr16:8698822	['T', 'G']	98663	19691.54673973708	-945.2980958528506	0.0017424813563697	0.0071061048479265	0.2452090693368017	0.806295	0.806295	chr16	8698822	0.0935060333410939	chr16:8698822:T:G
chr16:8699322	['TA', 'T']	98663	19613.150361988217	-957.5912797029498	0.0012074328703388	0.0071141053194922	0.1697237834012087	0.865228	0.865228	chr16	8699322	0.0628694346227637	chr16:8699322:TA:T
chr16:8700153	['C', 'T']	98663	3623.0846326296737	-59.62561362927952	0.0070173502967057	0.0159139696304853	0.4409553656092853	0.659246	0.659246	chr16	8700153	0.1809524966247029	chr16:8700153:C:T
chr16:8701127	['G', 'A']	98663	3353.747822913392	-53.124005481313446	0.0038545810263616	0.0165584407741745	0.2327864730097899	0.815928	0.815928	chr16	8701127	0.0883481630381754	chr16:8701127:G:A
chr16:8702072	['A', 'C']	98663	17118.42905655404	145.62517593992752	0.003281387310945	0.0076651159130758	0.4280936320020054	0.668584	0.668584	chr16	8702072	0.174844020795881	chr16:8702072:A:C
chr16:8702505	['G', 'A']	98663	10281.416829686088	-22.75019234013196	0.0032574861194271	0.009600320096602	0.3393101570207145	0.734377	0.734377	chr16	8702505	0.1340809332903402	chr16:8702505:G:A
chr16:8702532	['C', 'A']	98663	5720.173930670992	-212.28736592240816	0.018509664720614	0.0126542605325398	1.462721956215242	0.143547	0.143547	chr16	8702532	0.8430058794270373	chr16:8702532:C:A
chr16:8702715	['T', 'TG']	98663	150104.29937455017	-4822.071224809249	0.004946865588109	0.0049826821796839	0.9928117848413188	0.320804	0.320804	chr16	8702715	0.4937602252784682	chr16:8702715:T:TG
chr16:8702759	['T', 'C']	98663	10319.83677461862	-15.27456634641161	0.0043383454007417	0.0095846410291997	0.4526351469528109	0.650812	0.650812	chr16	8702759	0.1865444479205874	chr16:8702759:T:C
chr16:8703339	['C', 'T']	98663	30863.384485922576	-989.581079794932	0.0033708714862476	0.00585248991654	0.5759721988962344	0.564635	0.564635	chr16	8703339	0.2482322047655313	chr16:8703339:C:T
chr16:8704588	['TC', 'T']	98663	10333.523677755478	-21.870055612794715	0.0039870267711755	0.0095756173468152	0.4163728172055224	0.677138	0.677138	chr16	8704588	0.1693228135438306	chr16:8704588:TC:T
chr16:8704671	['C', 'A']	98663	44921.74018206514	-1178.902956240152	0.0030071248264316	0.0050601953091477	0.594270505922056	0.552333	0.552333	chr16	8704671	0.2577990083972556	chr16:8704671:C:A
chr16:8704680	['A', 'G']	98663	150105.99222424987	-4810.263412595801	0.0051465669804807	0.0049814107031952	1.0331545192970162	0.301534	0.301534	chr16	8704680	0.5206637111196193	chr16:8704680:A:G
chr16:8705344	['T', 'G']	98663	3765.526621579143	-55.79261015794797	0.0069935296935574	0.0156405287634066	0.447141512882854	0.654774	0.654774	chr16	8705344	0.1839085740382163	chr16:8705344:T:G
chr16:8705546	['T', 'C']	98663	10328.989102226187	-21.17391940123164	0.0037361407678381	0.0095781119303265	0.3900706939964544	0.696485	0.696485	chr16	8705546	0.1570882324164392	chr16:8705546:T:C
chr16:8705615	['G', 'C']	98663	5748.407841388258	-226.31894220313137	0.0161545795717924	0.0126229964496559	1.2797737554804427	0.200628	0.200628	chr16	8705615	0.6976084561765126	chr16:8705615:G:C
chr16:8706240	['T', 'A']	98663	43090.87826507943	-1564.1142806027322	-0.0042515091284654	0.00519913319435	-0.8177342202130182	0.413511	0.413511	chr16	8706240	0.3835129330866229	chr16:8706240:T:A
chr16:8706486	['G', 'T']	98663	19602.271868595668	-962.2838994350772	0.0006480591821343	0.0071177561487151	0.091048241692193	0.927454	0.927454	chr16	8706486	0.0327076213803925	chr16:8706486:G:T
chr16:8707235	['T', 'G']	98663	149208.7092127405	-4858.63362919905	0.0061462036234307	0.0049526786371146	1.2409857521083585	0.214614	0.214614	chr16	8707235	0.6683419509421609	chr16:8707235:T:G
chr16:8707315	['T', 'C']	98663	149107.38350789328	-4877.165145236032	0.0060184651681569	0.0049504032552209	1.215752506992163	0.224082	0.224082	chr16	8707315	0.649593027956857	chr16:8707315:T:C
chr16:8707702	['A', 'C']	98663	41823.51073492143	-1411.5233526834604	0.0035458882987334	0.0051955433434797	0.682486520525973	0.494933	0.494933	chr16	8707702	0.3054535883385637	chr16:8707702:A:C
chr16:8708187	['T', 'A']	98663	149546.76746142778	-4829.359222888932	0.0065977775214009	0.0049638564985271	1.3291636298024778	0.183797	0.183797	chr16	8708187	0.7356615816010431	chr16:8708187:T:A
chr16:8708240	['G', 'C']	98663	19447.53354622872	-953.0909984997712	0.0001423669526308	0.0071403231267352	0.0199384467766997	0.984093	0.984093	chr16	8708240	0.0069638573834019	chr16:8708240:G:C
chr16:8708530	['A', 'G']	98663	150201.83558713808	-4788.917133252403	0.0057058575407935	0.0049852591559102	1.1445458224632188	0.2524	0.2524	chr16	8708530	0.5979106494279032	chr16:8708530:A:G
chr16:8708590	['C', 'T']	98663	3482.176468203288	-40.26747153117915	0.0068773738205793	0.016253294324098	0.4231372227341384	0.672196	0.672196	chr16	8708590	0.1725040761912903	chr16:8708590:C:T
chr16:8708895	['C', 'T']	98663	149476.210250484	-4842.40824741028	0.0062979396476415	0.0049614868221006	1.2693653885338714	0.204314	0.204314	chr16	8708895	0.6897018736297607	chr16:8708895:C:T
chr16:8708926	['A', 'G']	98663	149542.43929639578	-4842.108184634911	0.0063342119041921	0.004964356299699	1.2759382126895646	0.20198	0.20198	chr16	8708926	0.6946916321358564	chr16:8708926:A:G
chr16:8708975	['C', 'T']	98663	10065.612120782103	94.63968713955568	0.0051171916592082	0.0096953896662531	0.5277963893519102	0.597642	0.597642	chr16	8708975	0.2235588895606409	chr16:8708975:C:T
chr16:8709147	['A', 'G']	98663	149586.22586138733	-4842.73490572267	0.0060404339517468	0.0049659312053297	1.2163748755246244	0.223845	0.223845	chr16	8709147	0.6500526019580493	chr16:8709147:A:G
chr16:8709208	['C', 'T']	98663	149577.74070432247	-4836.487157409085	0.0062279270281064	0.0049656129036694	1.2542111414895378	0.209768	0.209768	chr16	8709208	0.6782607624884542	chr16:8709208:C:T
chr16:8709238	['C', 'CT']	98663	129039.69708428808	-4003.0852754709713	0.0052644504618081	0.0044871988157468	1.1732153349955536	0.240712	0.240712	chr16	8709238	0.6185022586909953	chr16:8709238:C:CT
chr16:8709282	['T', 'C']	98663	10109.922223123238	83.31081478213996	0.003742427115878	0.009674051179649	0.3868521104944021	0.698867	0.698867	chr16	8709282	0.1556054661169098	chr16:8709282:T:C
chr16:8709447	['C', 'T']	98663	5731.904789429385	-223.80396271048068	0.0168991185044297	0.0126463672237775	1.336282444230796	0.18146	0.18146	chr16	8709447	0.7412190934587396	chr16:8709447:C:T
chr16:8709526	['A', 'T']	98663	4553.73847151966	67.3998898560207	0.0070235245142555	0.0142361015894117	0.493360100737081	0.621759	0.621759	chr16	8709526	0.2063779195730276	chr16:8709526:A:T
chr16:8709764	['A', 'C']	98663	149690.30938212786	-4847.351716643157	0.0059861917235559	0.0049722068568166	1.2039305475292492	0.228619	0.228619	chr16	8709764	0.6408876792239344	chr16:8709764:A:C
chr16:8709885	['G', 'A']	98663	23199.33803059821	-1122.4590964321949	5.531691806123642e-05	0.0066177805328864	0.0083588323587256	0.993331	0.993331	chr16	8709885	0.0029060107994286	chr16:8709885:G:A
chr16:8709888	['A', 'G']	98663	149677.27289223188	-4835.663241297728	0.0062926279781491	0.0049709542034434	1.2658792900948586	0.205559	0.205559	chr16	8709888	0.6870635037302889	chr16:8709888:A:G
chr16:8710032	['T', 'C']	98663	34929.71351016768	-1126.8677989138823	0.003202754105943	0.0055674948984703	0.5752594594784451	0.565117	0.565117	chr16	8710032	0.2478616279433998	chr16:8710032:T:C
chr16:8710332	['T', 'C']	98663	5734.581229156742	-226.949737104238	0.0167185929301041	0.0126422602444417	1.3224370173406723	0.186026	0.186026	chr16	8710332	0.7304263521939051	chr16:8710332:T:C
chr16:8710472	['T', 'C']	98663	149635.29934614024	-4843.54388098081	0.006146666028466	0.0049694104786637	1.2369004441989275	0.216127	0.216127	chr16	8710472	0.665290974817177	chr16:8710472:T:C
chr16:8710510	['G', 'A']	98663	18371.35165492423	-835.6397524028171	0.0035400159962961	0.0073132552060633	0.4840547603700749	0.628348	0.628348	chr16	8710510	0.2017997629183362	chr16:8710510:G:A
chr16:8710565	['C', 'T']	98663	9759.780566678495	49.4060329185415	0.0047607594938978	0.0098354760878391	0.4840395575547327	0.628359	0.628359	chr16	8710565	0.2017921601289811	chr16:8710565:C:T
chr16:8710814	['A', 'T']	98663	5665.682129230903	-246.1243778356498	0.015870726825345	0.0127753250425997	1.2422953445351474	0.214131	0.214131	chr16	8710814	0.6693204548244064	chr16:8710814:A:T
chr16:8710826	['C', 'T']	98663	28756.29292816028	-692.7243236637424	0.0015048544436794	0.0060529494262341	0.2486150697306679	0.803659	0.803659	chr16	8710826	0.0949281873620049	chr16:8710826:C:T
chr16:8711011	['A', 'G']	98663	149688.0686607405	-4841.299624641028	0.0061512577450815	0.0049715695531156	1.2372868727596442	0.215984	0.215984	chr16	8711011	0.6655784200022304	chr16:8711011:A:G
chr16:8711579	['T', 'A']	98663	105271.27258626984	-3991.3689378366776	0.0017598064607742	0.0042833900799823	0.4108443144131167	0.681188	0.681188	chr16	8711579	0.1667330112961754	chr16:8711579:T:A
chr16:8712564	['T', 'C']	98663	149927.91151842018	-4841.048948018227	0.0060483400934755	0.0049823159322668	1.2139615744366596	0.224765	0.224765	chr16	8712564	0.6482713153907317	chr16:8712564:T:C
chr16:8713065	['A', 'G']	98663	31163.42328906009	-1435.5903530640248	-0.0023835351278311	0.0058891694075472	-0.4047319686162369	0.685675	0.685675	chr16	8713065	0.1638816848061391	chr16:8713065:A:G
chr16:8713211	['T', 'C']	98663	9815.95407464518	49.37924860812237	0.0034764006575496	0.0098120630788171	0.3542986454148145	0.723116	0.723116	chr16	8713211	0.1407920289586759	chr16:8713211:T:C
chr16:8713458	['C', 'T']	98663	132195.71897014847	-3941.339954007291	0.00295379359378	0.0045367668914198	0.6510789874098175	0.514997	0.514997	chr16	8713458	0.2881953008369459	chr16:8713458:C:T
chr16:8713714	['C', 'T']	98663	9790.793877654452	45.42269202001916	0.0037158584119351	0.0098167655718653	0.3785216612062856	0.705044	0.705044	chr16	8713714	0.1517837789505578	chr16:8713714:C:T
chr16:8714331	['T', 'C']	98663	6353.772784867866	-174.8550480716756	0.0089687882660762	0.0120410491512395	0.7448510635099468	0.456364	0.456364	chr16	8714331	0.3406886219619636	chr16:8714331:T:C
chr16:8714413	['C', 'A']	98663	4198.170202414376	21.0370688892027	-0.0023201743664754	0.0148126582511914	-0.1566345707252685	0.875533	0.875533	chr16	8714413	0.0577274801370071	chr16:8714413:C:A
chr16:8714495	['T', 'A']	98663	17513.95264160889	-397.4868732514212	-0.0124961290109862	0.0075067956665021	-1.6646422210142364	0.0959873	0.0959873	chr16	8714495	1.0177862243019142	chr16:8714495:T:A
chr16:8714618	['G', 'C']	98663	11841.840161774247	43.0855467589594	0.0072106231643638	0.0089636088804944	0.804433042594567	0.421149	0.421149	chr16	8714618	0.3755642261845946	chr16:8714618:G:C
chr16:8714803	['G', 'A']	98663	7954.1612389900765	181.9056114809784	0.0058542923598704	0.0108849909236454	0.5378316253028005	0.590695	0.590695	chr16	8714803	0.2286367052580139	chr16:8714803:G:A
chr16:8714875	['C', 'T']	98663	8480.60168666883	209.1013203116456	-0.0008675176850261	0.010589155158349	-0.0819251084768709	0.934706	0.934706	chr16	8714875	0.029324969508282	chr16:8714875:C:T
chr16:8715088	['A', 'G']	98663	73861.72115326127	-1689.751555165282	-0.0003404697416447	0.0044273630209501	-0.0769012479965386	0.938702	0.938702	chr16	8715088	0.0274722568246326	chr16:8715088:A:G
chr16:8715142	['A', 'G']	98663	9986.911002088103	-27.54354448118904	0.00652314981971	0.0097130258236668	0.6715878180634179	0.501848	0.501848	chr16	8715142	0.2994278022916958	chr16:8715142:A:G
chr16:8715210	['T', 'G']	98663	27180.95887272544	-845.1923525098751	-0.0064747659439231	0.0061684529615568	-1.0496579911163044	0.293878	0.293878	chr16	8715210	0.5318329244283124	chr16:8715210:T:G
chr16:8715442	['A', 'T']	98663	27203.20157970513	-858.9510718790584	-0.0064800563362029	0.006167126536407	-1.0507415889634468	0.29338	0.29338	chr16	8715442	0.5325694957609506	chr16:8715442:A:T
chr16:8715524	['G', 'A']	98663	27165.59287090557	-865.5801726761908	-0.0068421206061113	0.0061716557221393	-1.1086361446842954	0.26759	0.26759	chr16	8715524	0.5725301204481879	chr16:8715524:G:A
chr16:8715575	['A', 'G']	98663	21753.014841693155	-1021.4626654969971	0.0028002004793668	0.0069516959609333	0.4028082492535978	0.68709	0.68709	chr16	8715575	0.1629863721932246	chr16:8715575:A:G
chr16:8715845	['T', 'C']	98663	84281.23043469444	-3109.6346921769946	0.0016865896723412	0.0043117531391759	0.3911610006187753	0.695679	0.695679	chr16	8715845	0.1575911062036137	chr16:8715845:T:C
chr16:8715856	['A', 'G']	98663	72686.52415708694	-1895.228941349584	-6.786807865498592e-05	0.0044314417706447	-0.0153151236476952	0.987781	0.987781	chr16	8715856	0.0053393317627632	chr16:8715856:A:G
chr16:8715897	['GA', 'G']	98663	27137.675921983675	-870.5573419752916	-0.0071254907852151	0.0061734129541746	-1.1542222815981544	0.248412	0.248412	chr16	8715897	0.6048274285924605	chr16:8715897:GA:G
chr16:8716466	['A', 'G']	98663	14867.465855636656	-33.27175257531453	0.0043735343108521	0.0080784908619329	0.5413801148752708	0.588247	0.588247	chr16	8716466	0.2304402790040754	chr16:8716466:A:G
chr16:8717107	['T', 'C']	98663	20872.38483684248	-1014.0775690781684	0.0019923209105354	0.0069136192426508	0.2881733634164611	0.773215	0.773215	chr16	8717107	0.111699729457194	chr16:8717107:T:C
chr16:8717223	['A', 'G']	98663	41712.837866882976	-875.4240909261031	-0.0025434267957937	0.005234670556382	-0.4858809677512224	0.627053	0.627053	chr16	8717223	0.2026957500229323	chr16:8717223:A:G
chr16:8717582	['A', 'T']	98663	63475.87425605048	-1920.156470022351	-0.0026812283527668	0.0045758640779016	-0.5859501740262332	0.55791	0.55791	chr16	8717582	0.2534358542091016	chr16:8717582:A:T
chr16:8717783	['G', 'A']	98663	63430.50091239028	-1907.436093468352	-0.0023733719429476	0.0045766136536724	-0.5185869121906683	0.60405	0.60405	chr16	8717783	0.2189271113368872	chr16:8717783:G:A
chr16:8717918	['A', 'G']	98663	42668.43372370086	-1001.4900174107744	-0.0036740976806751	0.0051886960857715	-0.7080965275168513	0.478887	0.478887	chr16	8717918	0.3197669522764477	chr16:8717918:A:G
chr16:8717985	['C', 'T']	98663	9527.77255080837	-30.05226908915451	0.0095928623986412	0.0099324682424538	0.9658085145079042	0.334142	0.334142	chr16	8717985	0.4760689322582178	chr16:8717985:C:T
chr16:8718129	['C', 'T']	98663	30631.657012813223	-1115.026446667331	-0.0106879297468653	0.0058721990839834	-1.8200898154180327	0.0687484	0.0687484	chr16	8718129	1.1627374048323462	chr16:8718129:C:T
chr16:8718957	['A', 'G']	98663	15809.762640392488	67.36030694644573	0.0033280470768749	0.007881371643298	0.4222674970168351	0.672831	0.672831	chr16	8718957	0.1720940070752092	chr16:8718957:A:G
chr16:8719430	['G', 'T']	98663	60833.86531774912	-2250.7507277323675	-0.0038133462560557	0.004614977780311	-0.8262978583179127	0.408637	0.408637	chr16	8719430	0.3886623127688426	chr16:8719430:G:T
chr16:8719684	['T', 'C']	98663	5909.658871589019	-157.39851592116398	0.0137149766968625	0.0124494054318552	1.1016571652304812	0.270613	0.270613	chr16	8719684	0.5676513441291853	chr16:8719684:T:C
chr16:8720065	['G', 'A']	98663	8221.333309682846	148.64832504586843	0.0095210156786188	0.0107040607288825	0.8894769863299118	0.373749	0.373749	chr16	8720065	0.4274199606609932	chr16:8720065:G:A
chr16:8720315	['T', 'C']	98663	9071.275826069328	194.66392689414275	0.0073483374736068	0.0102230501683339	0.7188008815968108	0.472265	0.472265	chr16	8720315	0.325814239200152	chr16:8720315:T:C
chr16:8720370	['T', 'C']	98663	9061.83692710075	194.39623468733407	0.0074544997901857	0.0102303872192818	0.7286625257092716	0.46621	0.46621	chr16	8720370	0.3314184152893984	chr16:8720370:T:C
chr16:8721081	['A', 'G']	98663	24255.704283744883	-242.8455197127661	0.0063387123687902	0.0066541484652933	0.9525955727996912	0.340797	0.340797	chr16	8721081	0.4675042369369697	chr16:8721081:A:G
chr16:8721143	['G', 'A']	98663	24675.75354868798	-117.56143318900612	0.002269231768211	0.0066105469467821	0.343274435002034	0.731393	0.731393	chr16	8721143	0.1358492005141368	chr16:8721143:G:A
chr16:8721401	['C', 'G']	98663	15945.131284463185	-492.67599466598887	0.0050743579666015	0.008006187094946	0.6338045696939467	0.52621	0.52621	chr16	8721401	0.278840902917833	chr16:8721401:C:G
chr16:8721553	['C', 'A']	98663	5592.056678356409	-204.56089505959	0.0047374843929346	0.0127540381620032	0.3714497583242708	0.710303	0.710303	chr16	8721553	0.1485563510597564	chr16:8721553:C:A
chr16:8722105	['T', 'C']	98663	18505.50050174852	-600.818720374497	0.0058880949783763	0.0074652444952321	0.7887343786445179	0.430269	0.430269	chr16	8722105	0.3662599428180319	chr16:8722105:T:C
chr16:8722278	['C', 'T']	98663	14871.80880072174	-559.3265710025562	0.0002671080196249	0.0081893563463168	0.032616485145998	0.97398	0.97398	chr16	8722278	0.0114499609641122	chr16:8722278:C:T
chr16:8722590	['C', 'T']	98663	13867.405532523091	-432.5611611021519	-0.008966288511111	0.0083252052795118	-1.0770050959796584	0.281481	0.281481	chr16	8722590	0.5505509147509715	chr16:8722590:C:T
chr16:8722955	['C', 'G']	98663	15203.386846960084	-807.7407897112319	-0.005825058790037	0.0079414393816138	-0.7335016374390896	0.463254	0.463254	chr16	8722955	0.3341808220459181	chr16:8722955:C:G
chr16:8724585	['G', 'A']	98663	168466.88492775665	-6541.391466133753	-0.0033163418202634	0.0060538803125269	-0.5478043253351221	0.583828	0.583828	chr16	8724585	0.2337150803759421	chr16:8724585:G:A
chr16:8724860	['C', 'G']	98663	168368.48852322722	-6518.909344695269	-0.0025152499431735	0.006050577771645	-0.415704092749762	0.677627	0.677627	chr16	8724860	0.1690092978996068	chr16:8724860:C:G
chr16:8725070	['C', 'T']	98663	14214.016928706837	-632.9137225730864	0.0026232484871068	0.0082151736021561	0.3193174744862809	0.749486	0.749486	chr16	8725070	0.1252364751299552	chr16:8725070:C:T
chr16:8725418	['T', 'C']	98663	4334.52719181762	12.254753112649892	0.0163060563418704	0.0145129628032837	1.1235511702807517	0.261206	0.261206	chr16	8725418	0.5830168513748983	chr16:8725418:T:C
chr16:8725511	['A', 'G']	98663	43225.00972153234	-567.7293172194081	0.0047731605151422	0.0051591755802437	0.9251789245980052	0.354875	0.354875	chr16	8725511	0.4499245944660863	chr16:8725511:A:G
chr16:8725620	['C', 'T']	98663	183125.4242795893	-6084.221283672888	0.0050111610350754	0.0082124815787083	0.6101884049356487	0.541738	0.541738	chr16	8725620	0.2662106999278538	chr16:8725620:C:T
chr16:8725915	['A', 'G']	98663	3999.378215332205	-67.23690850287682	0.0046492443662223	0.0150852375364946	0.3081982868996752	0.757932	0.757932	chr16	8725915	0.1203697565704584	chr16:8725915:A:G
chr16:8726310	['G', 'A']	98663	143754.3906444326	-5797.615647500349	0.0002227101735114	0.0048461890755089	0.0459557334725032	0.963346	0.963346	chr16	8726310	0.0162177015541821	chr16:8726310:G:A
chr16:8726441	['T', 'TA']	98663	3025.6680023535146	-102.36820796040529	-0.0013640228609981	0.0172618694842452	-0.0790194168854722	0.937017	0.937017	chr16	8726441	0.0282525297747423	chr16:8726441:T:TA
chr16:8726452	['T', 'A']	98663	11552.33228560421	-480.04713603993656	-0.0109645332399416	0.0090692032793021	-1.20898527712628	0.226671	0.226671	chr16	8726452	0.6446040394041644	chr16:8726452:T:A
chr16:8726480	['T', 'G']	98663	153130.35341707472	-5964.518703199882	-0.00126559162236	0.0051238383765071	-0.2470006915446054	0.804908	0.804908	chr16	8726480	0.0942537561236311	chr16:8726480:T:G
chr16:8726645	['A', 'G']	98663	193905.0	-6528.013956838183	0.002322174659341	0.0162809122074639	0.1426317290917212	0.886581	0.886581	chr16	8726645	0.0522815801465129	chr16:8726645:A:G
chr16:8726760	['A', 'G']	98663	17581.138326017986	-985.215009700599	-0.0039353813745858	0.0074910039889305	-0.5253476543866672	0.599343	0.599343	chr16	8726760	0.2223245626292337	chr16:8726760:A:G
chr16:8726797	['C', 'T']	98663	43789.54510066298	-665.4376493903089	0.0018058676142983	0.0051387326792109	0.3514227586899097	0.725272	0.725272	chr16	8726797	0.1394990886767077	chr16:8726797:C:T
chr16:8726845	['C', 'T']	98663	21879.99588460681	-797.2374745994156	-0.0115977985968769	0.0067802323308253	-1.7105311486376646	0.0871708	0.0871708	chr16	8726845	1.0596289683083435	chr16:8726845:C:T
chr16:8727160	['G', 'A']	98663	193903.8612594898	-6533.912352755731	0.0004889859143927	0.0162789497564594	0.0300379276125437	0.976037	0.976037	chr16	8727160	0.0105337186127615	chr16:8727160:G:A
chr16:8728122	['G', 'C']	98663	60694.45787969102	-1704.2913157527375	-0.001534021672589	0.0045966454363208	-0.3337263432301789	0.738587	0.738587	chr16	8728122	0.1315983407115105	chr16:8728122:G:C
chr16:8728164	['A', 'G']	98663	193920.96548823256	-6530.501012216305	0.0013067039685706	0.0163153819704373	0.080090308087074	0.936166	0.936166	chr16	8728164	0.0286471357790958	chr16:8728164:A:G
chr16:8728187	['G', 'A']	98663	194013.9664308447	-6513.648342050059	0.0019141594441457	0.0165324713767562	0.1157818090546917	0.907826	0.907826	chr16	8728187	0.0419973832864586	chr16:8728187:G:A
chr16:8728207	['G', 'C']	98663	72964.57206577052	-2243.57950290654	0.0007439559662514	0.0044116123180449	0.1686358439086778	0.866083	0.866083	chr16	8728207	0.0624404859102404	chr16:8728207:G:C
chr16:8728665	['G', 'A']	98663	133678.58232288418	-4878.809726990939	0.0012632874872747	0.004540017993227	0.2782560529846771	0.780816	0.780816	chr16	8728665	0.1074512959554583	chr16:8728665:G:A
chr16:8728695	['A', 'G']	98663	136952.2543544822	-4948.853183238573	0.0013748587397204	0.0046053909114227	0.2985324733912143	0.765297	0.765297	chr16	8728695	0.116169989121873	chr16:8728695:A:G
chr16:8729086	['T', 'C']	98663	158588.46637744037	-4727.867307539851	0.0108607578635821	0.0053547784568929	2.028236639669301	0.0425388	0.0425388	chr16	8729086	1.3712147655082536	chr16:8729086:T:C
chr16:8729148	['A', 'AAT']	98663	2085.17013998152	7.826639193976972	0.0041998355038272	0.0207518809543943	0.2023833652986488	0.839617	0.839617	chr16	8729148	0.0759187766982022	chr16:8729148:A:AAT
chr16:8729267	['G', 'A']	98663	135117.49815490673	-4949.793213611169	0.0013280361509739	0.0045634696869874	0.2910145661229698	0.771041	0.771041	chr16	8729267	0.1129225277851884	chr16:8729267:G:A
chr16:8729311	['A', 'ACAAAAT']	98663	11034.657866691054	-561.4291655480068	-0.0125170483561645	0.0092711607807017	-1.3501058445905978	0.176985	0.176985	chr16	8729311	0.7520635398149096	chr16:8729311:A:ACAAAAT
chr16:8730293	['T', 'C']	98663	163471.9412307287	-6511.330029753124	-0.0054264100034086	0.0057036693313441	-0.95138930540523	0.341409	0.341409	chr16	8730293	0.4667250344842669	chr16:8730293:T:C
chr16:8730686	['G', 'C']	98663	95544.43105073745	-3531.466511524948	-0.0002298308721391	0.0042506057079263	-0.054070146217176	0.956879	0.956879	chr16	8730686	0.0191429764913837	chr16:8730686:G:C
chr16:8730833	['C', 'T']	98663	17811.083146659636	-1041.9999053907006	-0.0055552600047674	0.0074475428644587	-0.7459185003524247	0.455718	0.455718	chr16	8730833	0.3413038172672595	chr16:8730833:C:T
chr16:8731670	['G', 'C']	98663	2275.983870476889	68.58032338287978	0.0116711108737191	0.019952396061371	0.58494783472723	0.558584	0.558584	chr16	8731670	0.2529115083257199	chr16:8731670:G:C
chr16:8731825	['C', 'T']	98663	2120.51582031448	30.74583861514117	0.0076236175786008	0.0205900669174949	0.3702570569172477	0.711192	0.711192	chr16	8731825	0.1480131372675898	chr16:8731825:C:T
chr16:8731906	['T', 'G']	98663	20596.010026460124	221.178261095818	0.018495827460418	0.006987449865236	2.647006821821864	0.00812206	0.00812206	chr16	8731906	2.090333806575523	chr16:8731906:T:G
chr16:8732025	['T', 'TTA']	98663	2420.285657645948	68.69790597555327	0.0167830333320383	0.0193903471319884	0.8655354758632027	0.386747	0.386747	chr16	8732025	0.4125730464417789	chr16:8732025:T:TTA
chr16:8732680	['T', 'G']	98663	11462.298521687992	-603.2432955828218	-0.0154366395894394	0.009091604041004	-1.6979005596612773	0.0895297	0.0895297	chr16	8732680	1.0480328707574285	chr16:8732680:T:G
chr16:8732698	['G', 'A']	98663	152129.9877715325	-5992.643696600275	-0.001952589993506	0.0050792234983631	-0.3844268703937347	0.700663	0.700663	chr16	8732698	0.1544908157447562	chr16:8732698:G:A
chr16:8733714	['G', 'A']	98663	20585.08640386	193.55847509363048	0.0161438152861509	0.0069767954705151	2.313929848506622	0.0206736	0.0206736	chr16	8733714	1.6845838908618127	chr16:8733714:G:A
chr16:8733938	['T', 'C']	98663	166053.09819881	-6496.811400804546	-0.0067470368781253	0.0058844027803651	-1.146596711672876	0.251551	0.251551	chr16	8733938	0.5993739518678745	chr16:8733938:T:C
chr16:8734676	['T', 'A']	98663	154708.52075054744	-5849.623091018585	-0.0002956207122823	0.0051818106417118	-0.0570496941556951	0.954506	0.954506	chr16	8734676	0.0202213372978665	chr16:8734676:T:A
chr16:8734826	['G', 'A']	98663	176411.8802469261	-6824.821534401826	-0.015881029794142	0.0069446048308664	-2.286815474878586	0.0222087	0.0222087	chr16	8734826	1.6534768624038112	chr16:8734826:G:A
chr16:8734842	['G', 'A']	98663	20544.53990024937	181.7600470211095	0.0161499369174817	0.0069941112268263	2.309076363489565	0.0209414	0.0209414	chr16	8734842	1.678994287702524	chr16:8734842:G:A
chr16:8735006	['A', 'G']	98663	13595.895373419442	-621.7519928704229	-0.0112023034801045	0.0083972456025862	-1.3340449964515009	0.182192	0.182192	chr16	8735006	0.7394706966941573	chr16:8735006:A:G
chr16:8736165	['A', 'G']	98663	117904.31534983683	-3093.354991496264	0.0011953270961806	0.0043474927911832	0.2749463089633671	0.783358	0.783358	chr16	8736165	0.1060397170072146	chr16:8736165:A:G
chr16:8736261	['T', 'C']	98663	192243.948490807	-6398.492316655015	0.0265821821690188	0.0133995748584235	1.98380787822594	0.04728	0.04728	chr16	8736261	1.325322532126801	chr16:8736261:T:C
chr16:8736363	['A', 'G']	98663	150348.28628194338	-4537.2321612331525	0.0059849674441089	0.0050032672485106	1.196211824561355	0.231617	0.231617	chr16	8736363	0.6352295678494357	chr16:8736363:A:G
chr16:8736969	['A', 'G']	98663	118554.83873518594	-3808.819810899566	0.0015287105300779	0.0043503441944145	0.3513999034928538	0.725289	0.725289	chr16	8736969	0.1394889091583108	chr16:8736969:A:G
chr16:8737461	['G', 'A']	98663	168463.1014132771	-5118.945367285877	0.0080257992064807	0.0060055183979475	1.3364040661708088	0.18142	0.18142	chr16	8737461	0.7413148373925276	chr16:8737461:G:A
chr16:8737853	['A', 'G']	98663	21718.844429962828	-815.8450460353756	-0.0019303763550424	0.0069288873927879	-0.2785983153733646	0.780554	0.780554	chr16	8737853	0.1075970463609696	chr16:8737853:A:G
chr16:8737900	['C', 'T']	98663	21899.086599788327	-932.5717139255923	-0.0014903320488873	0.0070582805487054	-0.2111466154686515	0.832773	0.832773	chr16	8737900	0.079473363878281	chr16:8737900:C:T
chr16:8738124	['C', 'T']	98663	20110.17220994139	-910.7534181698728	-0.0018538209261699	0.0070252723806701	-0.263878868422334	0.791874	0.791874	chr16	8738124	0.1013439162110073	chr16:8738124:C:T
chr16:8738658	['C', 'T']	98663	51029.97466890339	-1255.4347075259152	0.0039341931324571	0.0048803765714163	0.8061249116511121	0.420173	0.420173	chr16	8738658	0.376571858469223	chr16:8738658:C:T
chr16:8738830	['A', 'T']	98663	20135.14279920508	-861.5552557440823	-0.0011260998958359	0.0070232795965239	-0.1603381839437701	0.872615	0.872615	chr16	8738830	0.059177325888234	chr16:8738830:A:T
chr16:8739095	['C', 'T']	98663	49817.05905667455	-1267.7592222477383	0.003877799881467	0.0049061407726855	0.7903971902021895	0.429298	0.429298	chr16	8739095	0.3672411347933007	chr16:8739095:C:T
chr16:8739335	['T', 'G']	98663	169679.31872041518	-5226.6361617125	0.0065495578617426	0.0061107917330749	1.0718018462800598	0.283812	0.283812	chr16	8739335	0.5469692458637261	chr16:8739335:T:G
chr16:8739357	['T', 'G']	98663	49957.59518692725	-1264.428055554671	0.0036829137526981	0.0049038133757434	0.7510305695799041	0.452636	0.452636	chr16	8739357	0.3442509077838753	chr16:8739357:T:G
chr16:8739547	['G', 'A']	98663	175624.02035396436	-5775.089426843263	-0.0008593550253983	0.0067915190088793	-0.1265335522546355	0.89931	0.89931	chr16	8739547	0.0460905773630631	chr16:8739547:G:A
chr16:8739762	['AAACAG', 'A']	98663	117437.55128608424	-3747.143287509484	0.0005804086288858	0.0043440125696745	0.1336111762055273	0.89371	0.89371	chr16	8739762	0.0488033825816622	chr16:8739762:AAACAG:A
chr16:8739780	['T', 'A']	98663	56710.273668293645	-2044.1898690349133	0.0005728410249238	0.0046877092387391	0.1222006305744949	0.90274	0.90274	chr16	8739780	0.0444373137223744	chr16:8739780:T:A
chr16:8739985	['G', 'A']	98663	28365.449980233352	-1501.775813876147	-0.0071131101588386	0.0060518828154011	-1.1753549062015594	0.239856	0.239856	chr16	8739985	0.6200494131818259	chr16:8739985:G:A
chr16:8739988	['T', 'C']	98663	20091.81456329377	-854.5999745647368	-0.0003998548868007	0.007029826200961	-0.0568797684850466	0.954641	0.954641	chr16	8739988	0.0201599174541827	chr16:8739988:T:C
chr16:8740063	['T', 'G']	98663	118391.19906327936	-3791.1748043440703	-0.0003653315045448	0.004347666920827	-0.0840293222083642	0.933033	0.933033	chr16	8740063	0.0301029956270756	chr16:8740063:T:G
chr16:8740959	['T', 'C']	98663	34881.30309788339	-1607.4379565364306	-0.0061065639510965	0.0055660455472449	-1.0971099498312866	0.272596	0.272596	chr16	8740959	0.5644805211743936	chr16:8740959:T:C
chr16:8741594	['T', 'C']	98663	19874.00716617	-888.3491705238473	-0.0010373801567104	0.007064839020236	-0.146837055131617	0.883261	0.883261	chr16	8741594	0.0539109452211063	chr16:8741594:T:C
chr16:8741698	['G', 'A']	98663	19015.69827367738	-992.5309714438324	-0.000792259503162	0.0072106605810559	-0.1098733596258214	0.91251	0.91251	chr16	8741698	0.0397623675059838	chr16:8741698:G:A
chr16:8743288	['T', 'C']	98663	2316.9613938512184	-98.6204789954708	-0.0192660612579847	0.020003617440714	-0.9631288598217184	0.335485	0.335485	chr16	8743288	0.4743268929699837	chr16:8743288:T:C
chr16:8743645	['TATA', 'T']	98663	158703.9482800709	-5326.995375761611	-0.003818866690597	0.0053649183782725	-0.711821955402565	0.476577	0.476577	chr16	8743645	0.321866920894542	chr16:8743645:TATA:T
chr16:8743684	['GTTA', 'G']	98663	159042.64834707376	-5297.579496280359	-0.0027113099730043	0.0053742737331361	-0.5044979298853425	0.613913	0.613913	chr16	8743684	0.2118931700592085	chr16:8743684:GTTA:G
chr16:8744023	['G', 'A']	98663	23835.03950810033	-722.2862696768652	0.0094329556869329	0.0065331129941706	1.4438684430147994	0.148779	0.148779	chr16	8744023	0.8274583646755024	chr16:8744023:G:A
chr16:8744974	['G', 'A']	98663	119495.16717014034	-3915.155618614751	0.0005815642135191	0.0043534691756269	0.1335863859505501	0.89373	0.89373	chr16	8744974	0.0487936637775195	chr16:8744974:G:A
chr16:8745013	['C', 'T']	98663	158232.66030391195	-5428.447985755644	-0.0035503960199577	0.0053316312964485	-0.6659117674402301	0.505469	0.505469	chr16	8745013	0.2963054741813321	chr16:8745013:C:T
chr16:8745798	['T', 'G']	98663	11032.229990268825	-626.1692390892772	-0.0120074319019185	0.0092641544827831	-1.2961174086888936	0.194938	0.194938	chr16	8745798	0.7101034939675853	chr16:8745798:T:G
chr16:8746168	['C', 'T']	98663	119131.01616075584	-3987.8741919665217	-5.485737553968432e-05	0.0043554863400501	-0.0125950057598052	0.989951	0.989951	chr16	8746168	0.0043863013178718	chr16:8746168:C:T
chr16:8746452	['C', 'G']	98663	141077.21404739938	-4676.252379494743	0.0031036874351142	0.0047156545918206	0.6581668302206942	0.510432	0.510432	chr16	8746452	0.292062106646253	chr16:8746452:C:G
chr16:8746692	['G', 'A']	98663	119161.63479266188	-3992.161650683441	-0.0002847223151172	0.0043554223365988	-0.0653719187516504	0.947878	0.947878	chr16	8746692	0.023247556476689	chr16:8746692:G:A
chr16:8746770	['C', 'A']	98663	118903.38527989289	-3994.591459962581	-0.0001636326587985	0.0043504347079856	-0.0376129444025793	0.969996	0.969996	chr16	8746770	0.0132300566425277	chr16:8746770:C:A
chr16:8746822	['T', 'C']	98663	119319.07143581317	-4031.6364912124095	-0.0008241974038587	0.0043540088460759	-0.1892962171175957	0.849861	0.849861	chr16	8746822	0.0706521000144216	chr16:8746822:T:C
chr16:8747145	['C', 'A']	98663	119243.38044646294	-3886.216811418885	-8.722403294472421e-05	0.004350219904261	-0.0200504882199834	0.984003	0.984003	chr16	8747145	0.0070035775021345	chr16:8747145:C:A
chr16:8747452	['G', 'A']	98663	194713.68227387447	-6541.129207817488	0.0157724885245359	0.0186833463135209	0.8442004049949855	0.398559	0.398559	chr16	8747452	0.3995073794679128	chr16:8747452:G:A
chr16:8747690	['G', 'C']	98663	39720.9218179606	-1575.3972683547834	0.0024486266722377	0.0052983231978078	0.4621512468795531	0.643974	0.643974	chr16	8747690	0.1911316666222884	chr16:8747690:G:C
chr16:8747937	['T', 'G']	98663	118583.23993836297	-3932.0100415497127	0.0008607868955767	0.0043488929384446	0.1979324181488407	0.843098	0.843098	chr16	8747937	0.0741219409321535	chr16:8747937:T:G
chr16:8748030	['G', 'A']	98663	2299.023301777787	-103.1803177071034	-0.0222568027441961	0.0198476545231357	-1.12138201107099	0.262128	0.262128	chr16	8748030	0.5814865860888694	chr16:8748030:G:A
chr16:8748103	['T', 'C']	98663	118988.82848162236	-3972.751003511773	0.0002878005440002	0.0043528034034979	0.0661184338739064	0.947284	0.947284	chr16	8748103	0.0235197980377778	chr16:8748103:T:C
chr16:8748297	['A', 'G']	98663	118939.11017507577	-3969.199556899522	0.0004897097610612	0.0043532344350069	0.1124933123571745	0.910433	0.910433	chr16	8748297	0.0407520090134125	chr16:8748297:A:G
chr16:8748598	['C', 'G']	98663	122360.52429034877	-3754.078886220202	-0.001434352196799	0.0043804340340955	-0.3274452224675907	0.743332	0.743332	chr16	8748598	0.1288171706757554	chr16:8748598:C:G
chr16:8750202	['A', 'AAAT']	98663	75519.71603361411	-2987.6749146045568	-3.2563214823568344e-05	0.0043723540629922	-0.0074475246868007	0.994058	0.994058	chr16	8750202	0.0025882752152759	chr16:8750202:A:AAAT
chr16:8750532	['C', 'T']	98663	21487.08891321535	-721.5013068470855	0.007422878668117	0.0068284219654581	1.0870562343197343	0.277015	0.277015	chr16	8750532	0.5574967138205631	chr16:8750532:C:T
chr16:8750744	['C', 'T']	98663	11132.564171177197	-657.3505800073536	-0.0120633489170116	0.0092264218737232	-1.307478574263762	0.191053	0.191053	chr16	8750744	0.718846138435052	chr16:8750744:C:T
chr16:8751240	['T', 'C']	98663	182502.4975621623	-5907.131281199499	0.0144124556844401	0.0081118742093483	1.7767109440418651	0.0756189	0.0756189	chr16	8751240	1.1213696444477588	chr16:8751240:T:C
chr16:8751647	['C', 'T']	98663	194331.96965397013	-6528.5185046475535	0.016358494654092	0.0175062526872262	0.934437252012725	0.350081	0.350081	chr16	8751647	0.4558314591266331	chr16:8751647:C:T
chr16:8751661	['G', 'A']	98663	40009.67725977962	-1529.9034565952695	0.0014058498504922	0.005277433350028	0.266388935160066	0.78994	0.78994	chr16	8751661	0.1024058943532244	chr16:8751661:G:A
chr16:8752594	['A', 'G']	98663	11863.569247148287	-536.3502551379657	-0.0101731955622209	0.0089610072076722	-1.1352736725298949	0.256263	0.256263	chr16	8752594	0.5913140939944982	chr16:8752594:A:G
chr16:8752835	['G', 'A']	98663	194355.9698972249	-6524.13903540131	0.0179313512584856	0.0175751040457923	1.020269991674879	0.307603	0.307603	chr16	8752835	0.5120094332493702	chr16:8752835:G:A
chr16:8752876	['A', 'G']	98663	33624.43041054232	-1315.541813392808	-0.0002997388043491	0.0056436077645193	-0.0531112041899096	0.957643	0.957643	chr16	8752876	0.0187963615119929	chr16:8752876:A:G
chr16:8752885	['T', 'G']	98663	11074.234673397395	-670.047973472357	-0.0132646623405083	0.0092527961788363	-1.433584192727407	0.151694	0.151694	chr16	8752885	0.8190315966583855	chr16:8752885:T:G
chr16:8753286	['G', 'A']	98663	193661.8514479166	-6585.278087914953	0.0249232090639316	0.0159132906002138	1.5661882692946454	0.117308	0.117308	chr16	8753286	0.9306723694924588	chr16:8753286:G:A
chr16:8753431	['C', 'T']	98663	193672.0	-6584.8114660414085	0.0257089946031384	0.0159493746727963	1.6119123871977443	0.106984	0.106984	chr16	8753431	0.9706811684016324	chr16:8753431:C:T
chr16:8753645	['A', 'G']	98663	193686.0	-6580.504258525656	0.0268892114031315	0.0159779792879532	1.682891867522005	0.0923992	0.0923992	chr16	8753645	1.0343317889215555	chr16:8753645:A:G
chr16:8753803	['G', 'C']	98663	41027.405838824125	-1573.4245765816636	0.0012867937156688	0.0052258547557257	0.246236027562569	0.8055	0.8055	chr16	8753803	0.0939344552447631	chr16:8753803:G:C
chr16:8753806	['G', 'C']	98663	193689.9631469056	-6585.131011679589	0.0259485865161701	0.0159896634810681	1.6228350613440583	0.104628	0.104628	chr16	8753806	0.9803520762888462	chr16:8753806:G:C
chr16:8753815	['G', 'A']	98663	193687.0	-6583.040089632615	0.0264816163841861	0.0159829973321745	1.6568617158483394	0.0975506	0.0975506	chr16	8753815	1.010770055066103	chr16:8753815:G:A
chr16:8753897	['T', 'C']	98663	193691.8158284173	-6582.34621257892	0.0263679562353096	0.0159882684041194	1.649206503720927	0.0991085	0.0991085	chr16	8753897	1.0038890968286347	chr16:8753897:T:C
chr16:8753993	['A', 'G']	98663	11041.230993796376	-653.8185322456292	-0.0120978756348779	0.0092611633663879	-1.306301935973335	0.191453	0.191453	chr16	8753993	0.7179378240238528	chr16:8753993:A:G
chr16:8754099	['C', 'G']	98663	194491.62653826663	-6554.3798974211495	0.0160882433777563	0.0180199854837202	0.8928000187508951	0.371966	0.371966	chr16	8754099	0.4294967555138463	chr16:8754099:C:G
chr16:8754248	['G', 'A']	98663	194443.29877634603	-6548.644826987556	0.018853543889974	0.017853903108406	1.055990041813169	0.290975	0.290975	chr16	8754248	0.5361443231393705	chr16:8754248:G:A
chr16:8755264	['T', 'G']	98663	194119.96750521983	-6594.949838543196	0.0231557838619654	0.0169924783223056	1.3627078653717832	0.172978	0.172978	chr16	8755264	0.7620091285831329	chr16:8755264:T:G
chr16:8755469	['C', 'G']	98663	35332.50679127473	-1398.2119529746526	0.0037922608710217	0.0055355103277699	0.6850788177554543	0.493296	0.493296	chr16	8755469	0.3068924060966885	chr16:8755469:C:G
chr16:8755574	['T', 'G']	98663	11441.27559502088	-651.777848161799	-0.0105583804624912	0.0091073110256802	-1.1593301725085958	0.246324	0.246324	chr16	8755574	0.6084932716372442	chr16:8755574:T:G
chr16:8755599	['A', 'T']	98663	75405.10673371315	-2879.418088568685	0.0018548443962204	0.0043757077584927	0.4238958583603886	0.671643	0.671643	chr16	8755599	0.1728615071961189	chr16:8755599:A:T
chr16:8755634	['G', 'A']	98663	11472.81397988972	-657.2857360541298	-0.0104352762285669	0.0090946298468661	-1.1474107692423383	0.251215	0.251215	chr16	8755634	0.5999544325194857	chr16:8755634:G:A
chr16:8755761	['A', 'G']	98663	11494.572567135412	-660.7579655541024	-0.0107669434600169	0.0090945219214031	-1.1838932879668933	0.236458	0.236458	chr16	8755761	0.6262459880681733	chr16:8755761:A:G
chr16:8755877	['G', 'A']	98663	38425.2840591169	-1681.9714982542184	0.0002344767803807	0.0053699696016241	0.0436644520873691	0.965172	0.965172	chr16	8755877	0.0153952856255375	chr16:8755877:G:A
chr16:8756431	['G', 'A']	98663	17577.494196596017	-498.6954798232771	0.0092228197063952	0.0074419992005741	1.239293294426018	0.21524	0.21524	chr16	8756431	0.6670770166255438	chr16:8756431:G:A
chr16:8756790	['G', 'C']	98663	13511.27388735164	-632.3603426290595	-0.0125852955500931	0.0084170685030121	-1.495211253845607	0.134863	0.134863	chr16	8756790	0.870107183759524	chr16:8756790:G:C
chr16:8758724	['G', 'A']	98663	193704.7063706857	-6622.156405662675	0.0126355313630565	0.0160366895415484	0.7879139475962286	0.430749	0.430749	chr16	8758724	0.3657757221097331	chr16:8758724:G:A
chr16:8758755	['T', 'A']	98663	72503.22743169952	-2763.285199965592	-0.0018736646889637	0.0044095601130629	-0.4249096601298546	0.670903	0.670903	chr16	8758755	0.1733402661349628	chr16:8758755:T:A
chr16:8758861	['G', 'C']	98663	12683.15695258175	-737.9311413575614	-0.009652001357773	0.0086624254182262	-1.1142377442540197	0.26518	0.26518	chr16	8758861	0.5764592337256986	chr16:8758861:G:C
chr16:8758886	['G', 'A']	98663	120836.9443740432	-3831.525400714207	0.0032038082622067	0.004370076830985	0.7331240127154743	0.463485	0.463485	chr16	8758886	0.3339643165845156	chr16:8758886:G:A
chr16:8758952	['G', 'A']	98663	72480.26197840086	-2792.361444551284	-0.0010424353496499	0.0044083571419282	-0.236467989341258	0.81307	0.81307	chr16	8758952	0.0898720628868065	chr16:8758952:G:A
chr16:8759043	['A', 'G']	98663	121331.81184033096	-3852.111821158446	0.0030616616481498	0.0043777238539537	0.6993729504853715	0.484321	0.484321	chr16	8759043	0.3148666996786454	chr16:8759043:A:G
chr16:8759763	['C', 'T']	98663	112113.1354521492	-3727.687569959383	0.0041074585452445	0.0042921078882591	0.956979333273596	0.33858	0.33858	chr16	8759763	0.470338699346315	chr16:8759763:C:T
chr16:8760086	['A', 'G']	98663	164676.3671096514	-5509.086769354095	-0.0004466770660023	0.0057231633200513	-0.0780472338500908	0.937791	0.937791	chr16	8760086	0.0278939395104694	chr16:8760086:A:G
chr16:8760130	['T', 'C']	98663	153649.24507856052	-4738.33165118718	0.0041226517567544	0.0051078241310924	0.8071248443459464	0.419597	0.419597	chr16	8760130	0.3771676255502226	chr16:8760130:T:C
chr16:8760550	['T', 'C']	98663	68134.97757729348	-2982.4771148894406	-0.002350108366298	0.0044726391597343	-0.5254410835229666	0.599278	0.599278	chr16	8760550	0.2223716653270028	chr16:8760550:T:C
chr16:8760663	['C', 'G']	98663	3622.256993999352	0.850644389169225	-0.0259728829340711	0.0160536769795291	-1.617877509756209	0.105692	0.105692	chr16	8760663	0.9759578839067812	chr16:8760663:C:G
chr16:8761216	['G', 'C']	98663	182417.1164038403	-5950.088004806261	0.014116824527071	0.0080687436427647	1.7495690967613846	0.0801958	0.0801958	chr16	8761216	1.0958483759126847	chr16:8761216:G:C
chr16:8761316	['C', 'T']	98663	152917.84731740947	-4788.059292124159	0.0054585228703588	0.0050787936713089	1.074767597115634	0.282481	0.282481	chr16	8761316	0.5490107580132361	chr16:8761316:C:T
chr16:8762319	['C', 'G']	98663	130215.23858660395	-3791.987281649635	0.0071093505904408	0.0045053547156094	1.5779779926782371	0.114574	0.114574	chr16	8762319	0.9409139245817764	chr16:8762319:C:G
chr16:8763605	['T', 'C']	98663	148558.57432336538	-4933.339927236574	0.0083648889748797	0.0049460774404097	1.6912167420869806	0.0907986	0.0907986	chr16	8763605	1.0419208477009638	chr16:8763605:T:C
chr16:8763849	['A', 'T']	98663	148439.02703305392	-4911.077507895633	0.0087370577686214	0.004943653008544	1.7673282800231689	0.0771764	0.0771764	chr16	8763849	1.112515483559377	chr16:8763849:A:T
chr16:8763892	['A', 'G']	98663	148493.5354058547	-4903.891633829305	0.0089951519442231	0.0049449237395726	1.8190678801045788	0.0689041	0.0689041	chr16	8763892	1.1617549355031287	chr16:8763892:A:G
chr16:8764723	['T', 'A']	98663	182406.24390318067	-5954.6978129365325	0.0162397054655196	0.0080612788696124	2.0145321515592824	0.0439564	0.0439564	chr16	8764723	1.356977883222075	chr16:8764723:T:A
chr16:8765225	['A', 'G']	98663	12255.999105154611	-683.5806308130733	-0.0062227548120521	0.0088256697172945	-0.7050745168786672	0.480766	0.480766	chr16	8765225	0.318066253431486	chr16:8765225:A:G
chr16:8765418	['C', 'G']	98663	14713.816150227129	-689.7391748337255	-0.0180045694316926	0.0081062127690091	-2.221082760191773	0.0263476	0.0263476	chr16	8765418	1.5792589384866125	chr16:8765418:C:G
chr16:8765421	['C', 'T']	98663	14827.61766199983	-702.90479326985	-0.0183894694483511	0.0080854279463703	-2.274396552702742	0.0229443	0.0229443	chr16	8765421	1.639325187512782	chr16:8765421:C:T
chr16:8766273	['G', 'A']	98663	2046.1036915404727	-175.7765830263411	-0.031561438031865	0.0209404615785709	-1.507198774651791	0.131763	0.131763	chr16	8766273	0.8802065256429965	chr16:8766273:G:A
chr16:8767043	['A', 'G']	98663	166214.73868577625	-5426.06940839801	0.004629849743843	0.0058316550006689	0.7939169486726978	0.427246	0.427246	chr16	8767043	0.3693219945781081	chr16:8767043:A:G
chr16:8767226	['A', 'G']	98663	12087.347625998456	-668.6946076567275	-0.0062160036154648	0.008863034892841	-0.7013403073123065	0.483092	0.483092	chr16	8767226	0.3159701543673877	chr16:8767226:A:G
chr16:8767385	['G', 'A']	98663	3590.1091627812693	6.167495912853865	-0.0224356948002264	0.0160902114942757	-1.3943691671304757	0.163209	0.163209	chr16	8767385	0.7872558961791809	chr16:8767385:G:A
chr16:8767809	['A', 'G']	98663	12209.940191654425	-683.5384853147609	-0.0063463079454757	0.0088271324224846	-0.7189546550032845	0.472171	0.472171	chr16	8767809	0.3259006901220433	chr16:8767809:A:G
chr16:8768355	['C', 'T']	98663	173106.77262867684	-5350.762114280099	0.0064384962857787	0.0064573553572589	0.9970794434506376	0.318728	0.318728	chr16	8768355	0.496579782427291	chr16:8768355:C:T
chr16:8768375	['CA', 'C']	98663	171956.9429729867	-5286.045747433137	0.008908042045245	0.0063343413834608	1.4063091181830116	0.159636	0.159636	chr16	8768375	0.796869162870548	chr16:8768375:CA:C
chr16:8768414	['G', 'T']	98663	171668.1796140123	-5282.818700429676	0.0090269651468325	0.0063039237191363	1.4319597680774825	0.152159	0.152159	chr16	8768414	0.8177023546121622	chr16:8768414:G:T
chr16:8768439	['A', 'G']	98663	124067.1496811735	-3838.099260914737	0.0012530065950937	0.0044005371069795	0.2847394680768448	0.775844	0.775844	chr16	8768439	0.1102255941413042	chr16:8768439:A:G
chr16:8769099	['G', 'T']	98663	71147.98018145876	-2101.115571300402	0.0010255052493502	0.0044264934265711	0.2316744091823117	0.816791	0.816791	chr16	8769099	0.0878890562686868	chr16:8769099:G:T
chr16:8769133	['G', 'A']	98663	77830.19928024735	-2464.291703291727	0.0049955143424591	0.0043549437683548	1.147090435187476	0.251347	0.251347	chr16	8769133	0.599726294009493	chr16:8769133:G:A
chr16:8770200	['C', 'T']	98663	38425.17863587516	-1461.1612552839283	6.414314530043555e-05	0.0053705074569259	0.0119435911438341	0.990471	0.990471	chr16	8770200	0.0041582356472424	chr16:8770200:C:T
chr16:8770238	['T', 'C']	98663	54153.1196565566	-1449.5259666296836	-0.0031326317487311	0.0047760173371251	-0.6559087891872666	0.511884	0.511884	chr16	8770238	0.2908284450157001	chr16:8770238:T:C
chr16:8770298	['C', 'T']	98663	40424.5208658623	-825.909022300413	-0.001093233097969	0.0052767409352847	-0.2071796041110822	0.83587	0.83587	chr16	8770298	0.0778612616432821	chr16:8770298:C:T
chr16:8770383	['C', 'T']	98663	81066.78976126513	-3046.079368254432	0.0023635344343665	0.0043358490642255	0.545114555270787	0.585676	0.585676	chr16	8770383	0.2323425722519144	chr16:8770383:C:T
chr16:8770831	['G', 'A']	98663	3125.0633482328376	-188.6091514535161	0.0027390086947015	0.0170308570741734	0.1608262392651485	0.872231	0.872231	chr16	8770831	0.0593684821091764	chr16:8770831:G:A
chr16:8770948	['G', 'A']	98663	3085.125077286411	-203.06766790315112	-0.0015497179548887	0.0171538667199442	-0.0903421939898197	0.928015	0.928015	chr16	8770948	0.0324450039917195	chr16:8770948:G:A
chr16:8771023	['C', 'T']	98663	11581.99562070434	-115.860883899226	0.0019965464079391	0.0090681119683608	0.2201722271301044	0.825737	0.825737	chr16	8771023	0.0831582549029206	chr16:8771023:C:T
chr16:8771181	['G', 'A']	98663	185171.28972739537	-6540.919085178038	-0.003402800164854	0.0088920615244315	-0.3826784323865278	0.701959	0.701959	chr16	8771181	0.1536882533883659	chr16:8771181:G:A
chr16:8771210	['A', 'G']	98663	11960.91187428307	-104.2583794659882	0.0005617416010964	0.0089500075113281	0.0627643720282328	0.949954	0.949954	chr16	8771210	0.0222974242162575	chr16:8771210:A:G
chr16:8771316	['C', 'A']	98663	180047.54823667745	-5886.352692622572	0.0048413061605154	0.0075312223929459	0.6428313901671534	0.520335	0.520335	chr16	8771316	0.283716960581696	chr16:8771316:C:A
chr16:8771364	['G', 'A']	98663	11543.169959352475	-126.21196014382204	0.0022178301625059	0.0090850448914505	0.2441187896157813	0.807139	0.807139	chr16	8771364	0.0930516675893367	chr16:8771364:G:A
chr16:8771402	['T', 'C']	98663	12037.758344824788	-65.87393339672325	0.0022732293379346	0.0089242456803224	0.2547250960321472	0.798936	0.798936	chr16	8771402	0.0974880091216614	chr16:8771402:T:C
chr16:8771561	['T', 'C']	98663	191622.91906881475	-6573.636660926168	-0.0089845021449227	0.0128300355563874	-0.7002710246153444	0.48376	0.48376	chr16	8771561	0.3153700444021147	chr16:8771561:T:C
chr16:8771962	['G', 'A']	98663	180078.60151031372	-5892.771812315079	0.0048029644260193	0.0075361364609437	0.63732450320013	0.523915	0.523915	chr16	8771962	0.2807391672631211	chr16:8771962:G:A
chr16:8772106	['C', 'A']	98663	11556.702798584996	-120.7640042777276	0.0036109063353172	0.009080258430694	0.3976655910046942	0.690878	0.690878	chr16	8772106	0.1605986365688557	chr16:8772106:C:A
chr16:8772184	['G', 'A']	98663	17227.444525540053	-730.3121392042826	-0.0073233452750946	0.007545448039595	-0.9705646684816004	0.331767	0.331767	chr16	8772184	0.4791668143051738	chr16:8772184:G:A
chr16:8772579	['C', 'G']	98663	59053.37950714146	-2003.5389607144216	-0.0008926740978427	0.0046412581176371	-0.1923345082770836	0.847481	0.847481	chr16	8772579	0.0718700296294858	chr16:8772579:C:G
chr16:8772725	['G', 'A']	98663	11558.585760911432	-115.68621669878571	0.0037182922839817	0.0090783345237629	0.4095786814474576	0.682116	0.682116	chr16	8772725	0.1661417633552119	chr16:8772725:G:A
chr16:8773263	['T', 'C']	98663	17052.80240462658	-742.2597140876295	-0.006024079315675	0.0075769571447033	-0.795052578578484	0.426585	0.426585	chr16	8773263	0.369994419706469	chr16:8773263:T:C
chr16:8773542	['T', 'C']	98663	17071.519085749038	-736.8295789798299	-0.0060593373379295	0.0075691837957376	-0.8005271772290272	0.423407	0.423407	chr16	8773542	0.3732419662593484	chr16:8773542:T:C
chr16:8773551	['T', 'A']	98663	58926.76428788644	-2050.02822734141	-0.0013484823495908	0.0046421747362405	-0.2904850476789464	0.771446	0.771446	chr16	8773551	0.1126944684638292	chr16:8773551:T:A
chr16:8773566	['A', 'T']	98663	11589.35239205352	-121.70651731578404	0.002115010703146	0.0090711354970802	0.2331583189146342	0.815639	0.815639	chr16	8773566	0.0885020164889778	chr16:8773566:A:T
chr16:8773700	['T', 'A']	98663	29330.45918822479	-831.1452239728484	-0.0029529254417271	0.0059631537441165	-0.4951952554704218	0.620463	0.620463	chr16	8773700	0.2072841116268762	chr16:8773700:T:A
chr16:8773739	['G', 'A']	98663	79124.04906831037	-3016.1244924395546	0.003726618115268	0.0043605638306031	0.8546184071688203	0.392765	0.392765	chr16	8773739	0.4058672199281377	chr16:8773739:G:A
chr16:8774523	['T', 'C']	98663	184956.3701571211	-6588.947532676322	-0.0071549841568568	0.0088321637803915	-0.8101054661986363	0.417882	0.417882	chr16	8774523	0.3789463354106561	chr16:8774523:T:C
chr16:8774919	['C', 'A']	98663	78869.98775381933	-3011.834368436179	0.0033810694224713	0.0043625818538174	0.7750156984476314	0.438332	0.438332	chr16	8774919	0.3581968229437486	chr16:8774919:C:A
chr16:8775280	['C', 'CCTGTTT']	98663	2799.800643316636	-152.3635140386921	-0.0289962431121862	0.0181040519488467	-1.6016438305698442	0.109238	0.109238	chr16	8775280	0.9616262598039548	chr16:8775280:C:CCTGTTT
chr16:8775508	['C', 'T']	98663	78965.40638653756	-3004.943503301703	0.0034810210494944	0.0043607910799558	0.7982544876994524	0.424725	0.424725	chr16	8775508	0.3718921749817708	chr16:8775508:C:T
chr16:8775519	['T', 'C']	98663	11828.073130907478	-118.65229931299427	0.0040094766949914	0.0089879436274267	0.446094998054561	0.65553	0.65553	chr16	8775519	0.183407428251054	chr16:8775519:T:C
chr16:8776905	['C', 'T']	98663	183730.4842273852	-6622.617317017376	-0.0072471849574802	0.0084625779077321	-0.856380294101479	0.39179	0.39179	chr16	8776905	0.4069466530790133	chr16:8776905:C:T
chr16:8776999	['G', 'A']	98663	184033.46109326064	-6608.536160984972	-0.0073847247196528	0.0085470723414384	-0.8640063433007087	0.387587	0.387587	chr16	8776999	0.4116307979859437	chr16:8776999:G:A
chr16:8777224	['T', 'A']	98663	184506.96057979832	-6573.664538127021	-0.008328784612417	0.0086703922871353	-0.9606006667973772	0.336755	0.336755	chr16	8777224	0.4726859473309192	chr16:8777224:T:A
chr16:8777515	['T', 'C']	98663	144738.1369460325	-5030.805695419763	-0.007465431466031	0.0048057855900294	-1.55342582938357	0.120325	0.120325	chr16	8777515	0.919644129650604	chr16:8777515:T:C
chr16:8777531	['T', 'C']	98663	144638.4557563839	-5051.492238070838	-0.007975511597201	0.0048053737849821	-1.659706810347684	0.0969766	0.0969766	chr16	8777531	1.0133330463199273	chr16:8777531:T:C
chr16:8778434	['C', 'T']	98663	12505.520998266618	-498.3111435522665	0.0016679172620272	0.0086997775982672	0.191719528825594	0.847962	0.847962	chr16	8778434	0.0716236094886732	chr16:8778434:C:T
chr16:8778599	['A', 'AC']	98663	12401.77094887106	-530.1821593585596	0.0005220979877088	0.0087397117128546	0.0597385823311465	0.952364	0.952364	chr16	8778599	0.0211970295805177	chr16:8778599:A:AC
chr16:8778965	['C', 'G']	98663	11584.352240016218	-596.1959866782198	0.0022782714592104	0.0090250909520744	0.2524375068693119	0.800703	0.800703	chr16	8778965	0.0965285443153539	chr16:8778965:C:G
chr16:8779085	['A', 'G']	98663	12298.498606310626	-538.7828814122996	-0.0006413598849634	0.0087676285308456	-0.0731508962437295	0.941686	0.941686	chr16	8779085	0.0260938861672579	chr16:8779085:A:G
chr16:8779265	['G', 'T']	98663	12050.610695534067	-549.543602430896	0.001097616180773	0.008854029070155	0.1239679892708786	0.901341	0.901341	chr16	8779265	0.0451108733928887	chr16:8779265:G:T
chr16:8779475	['A', 'G']	98663	12258.242435607635	-528.9038787410046	0.0007045789791717	0.0087827911340666	0.0802226727718503	0.93606	0.93606	chr16	8779475	0.0286963127642791	chr16:8779475:A:G
chr16:8779599	['T', 'C']	98663	57664.59798276735	-2366.1602045847685	-0.0048496703503987	0.0046696848462222	-1.03854339427683	0.29902	0.29902	chr16	8779599	0.5242997628489715	chr16:8779599:T:C
chr16:8779719	['C', 'G']	98663	39707.82951009112	-1090.1630283154616	-0.0040039922305223	0.0052877489441891	-0.7572205626219048	0.44892	0.44892	chr16	8779719	0.3478310457541701	chr16:8779719:C:G
chr16:8780103	['G', 'A']	98663	2936.119036276468	-13.64993039428836	0.003689421430143	0.0175192486321371	0.2105924464919791	0.833206	0.833206	chr16	8780103	0.0792476113148952	chr16:8780103:G:A
chr16:8780640	['G', 'A']	98663	99208.29292161032	-2467.639343672025	-0.0049243040098606	0.0042714538349081	-1.1528402741045871	0.248979	0.248979	chr16	8780640	0.6038372816943346	chr16:8780640:G:A
chr16:8780650	['A', 'G']	98663	12944.08148321421	330.9391454662332	-0.0010493599035024	0.0087566826672617	-0.1198353238750577	0.904614	0.904614	chr16	8780650	0.0435366953036776	chr16:8780650:A:G
chr16:8780767	['A', 'T']	98663	12863.815508048488	333.65914310426103	-0.0006704804519646	0.0087798652146123	-0.0763656884901559	0.939128	0.939128	chr16	8780767	0.0272752108167783	chr16:8780767:A:T
chr16:8780823	['T', 'TG']	98663	109220.81539881164	-2788.457460479121	-0.0015436443256053	0.0042824838453861	-0.3604553762107977	0.718507	0.718507	chr16	8780823	0.1435689964280652	chr16:8780823:T:TG
chr16:8780922	['T', 'C']	98663	67414.34885748466	-2728.780710972145	0.0011811065103731	0.0044795510678522	0.2636662675528877	0.792038	0.792038	chr16	8780922	0.1012539815488712	chr16:8780922:T:C
chr16:8781728	['C', 'T']	98663	4237.3006304735645	102.17172563342449	0.0391631445159836	0.0147162716908848	2.661213746158342	0.00778721	0.00778721	chr16	8781728	2.1086181133979247	chr16:8781728:C:T
chr16:8781942	['G', 'A']	98663	88032.41408570646	-3751.194865147541	0.0026056800032782	0.0042813010605068	0.6086187274505107	0.542779	0.542779	chr16	8781942	0.2653769634451425	chr16:8781942:G:A
chr16:8782001	['A', 'C']	98663	69285.34260573373	-1736.729798990188	0.0011481694544926	0.0044475082861846	0.2581601608386491	0.796284	0.796284	chr16	8782001	0.0989320106099518	chr16:8782001:A:C
chr16:8782004	['A', 'G']	98663	69299.85734851327	-1737.1080523415194	0.0012019630722903	0.0044474019951832	0.2702618458129288	0.786959	0.786959	chr16	8782004	0.1040478934828564	chr16:8782004:A:G
chr16:8782345	['C', 'G']	98663	87628.2039173544	-3743.049698679675	0.0019333582568699	0.0042838964784589	0.4513083513085901	0.651768	0.651768	chr16	8782345	0.1859069660012486	chr16:8782345:C:G
chr16:8782420	['G', 'C']	98663	128056.57502711576	-4856.144435714649	-0.0011246589312218	0.004448726138802	-0.252804712210194	0.80042	0.80042	chr16	8782420	0.0966820682353258	chr16:8782420:G:C
chr16:8782640	['T', 'C']	98663	13959.131863564951	-730.3723475491157	-0.0021291616236103	0.0082721259134473	-0.2573898954015087	0.796878	0.796878	chr16	8782640	0.0986081628980377	chr16:8782640:T:C
chr16:8782835	['C', 'T']	98663	50770.204148040015	-2128.8751258835205	-0.0040754947655936	0.00486337201427	-0.8379977418209846	0.402034	0.402034	chr16	8782835	0.3957372170946678	chr16:8782835:C:T
chr16:8782931	['A', 'G']	98663	3791.9985599983775	24.40894271244005	0.03648107229026	0.0155311091315771	2.3489032226351654	0.0188308	0.0188308	chr16	8782931	1.7251312292023866	chr16:8782931:A:G
chr16:8782988	['G', 'A']	98663	28630.285843193305	-524.8621066840834	-0.0042424360745204	0.0060424308384576	-0.7021075106923892	0.482614	0.482614	chr16	8782988	0.316400083930429	chr16:8782988:G:A
chr16:8783005	['A', 'G']	98663	28776.2082775818	-504.96206874482783	-0.0036307701008425	0.0060301902350537	-0.6020987662605867	0.54711	0.54711	chr16	8783005	0.261925347176234	chr16:8783005:A:G
chr16:8783363	['T', 'C']	98663	182822.0889406994	-6936.0693886262525	-0.0015376377023666	0.0082908660905123	-0.1854616496732726	0.852867	0.852867	chr16	8783363	0.0691186894299328	chr16:8783363:T:C
chr16:8783734	['T', 'A']	98663	28710.20091837976	-516.6743932606324	-0.0039388254166526	0.0060344262609611	-0.652725751598686	0.513935	0.513935	chr16	8783734	0.2890918049860291	chr16:8783734:T:A
chr16:8783975	['C', 'T']	98663	28675.068910987444	-522.8254470478324	-0.0041481492534764	0.0060361741137673	-0.6872149767872457	0.491949	0.491949	chr16	8783975	0.3080799178965092	chr16:8783975:C:T
chr16:8783997	['C', 'G']	98663	128245.89789153571	-4855.719973849672	-0.0013814247862914	0.0044525663613284	-0.310253609758503	0.756369	0.756369	chr16	8783997	0.1212662791459169	chr16:8783997:C:G
chr16:8785008	['C', 'G']	98663	140825.9570101797	-5375.808314841661	0.0007205723689483	0.0047141585850737	0.1528528062738131	0.878515	0.878515	chr16	8785008	0.0562508188452783	chr16:8785008:C:G
chr16:8785189	['C', 'T']	98663	138254.52932164544	-5189.346731575696	0.0020866769773081	0.0046546797749822	0.4482965699431253	0.65394	0.65394	chr16	8785189	0.1844620970339792	chr16:8785189:C:T
chr16:8785335	['C', 'T']	98663	28948.008775697715	-532.7448566573269	-0.0043017648838082	0.0060441789755317	-0.7117203016692343	0.47664	0.47664	chr16	8785335	0.3218095141290316	chr16:8785335:C:T
chr16:8785549	['G', 'C']	98663	87247.45454729779	-3783.470315920133	0.0017326269590446	0.0042869002570544	0.4041677797829492	0.68609	0.68609	chr16	8785549	0.1636189106203444	chr16:8785549:G:C
chr16:8785739	['G', 'A']	98663	12053.36650111494	-567.5350511188826	-0.0021023768475753	0.0088594735214477	-0.2373026842380372	0.812422	0.812422	chr16	8785739	0.0902183246207078	chr16:8785739:G:A
chr16:8785808	['G', 'A']	98663	137788.55180488396	-5954.3083991638905	-0.0011175355223487	0.004681408706308	-0.2387177861319536	0.811325	0.811325	chr16	8785808	0.0908051415560216	chr16:8785808:G:A
chr16:8785890	['A', 'G']	98663	4191.019475055506	74.71668620711229	0.0340290685930137	0.0148004846647139	2.2991860985568184	0.0214965	0.0214965	chr16	8785890	1.6676322449413026	chr16:8785890:A:G
chr16:8785905	['G', 'A']	98663	28707.61869767065	-528.1445907071683	-0.0044510207865236	0.0060349310901865	-0.7375429346263024	0.460794	0.460794	chr16	8785905	0.3364931844977267	chr16:8785905:G:A
chr16:8785967	['G', 'A']	98663	50416.708983820594	-2255.275825913816	0.0009971118445803	0.0048654497971487	0.2049372383134506	0.837622	0.837622	chr16	8785967	0.0769519245083838	chr16:8785967:G:A
chr16:8786089	['G', 'A']	98663	28692.617329251723	-532.2466039245948	-0.0047307148153781	0.0060360325478817	-0.7837457432263822	0.433191	0.433191	chr16	8786089	0.3633205748789888	chr16:8786089:G:A
chr16:8786126	['A', 'C']	98663	179162.71134041518	-6970.155554416653	-0.0107343127616728	0.007476309832326	-1.4357768742086905	0.151069	0.151069	chr16	8786126	0.8208246455894335	chr16:8786126:A:C
chr16:8786428	['G', 'A']	98663	28753.828695396543	-527.4070564169607	-0.0042464220127709	0.0060318915681939	-0.703995084255539	0.481437	0.481437	chr16	8786428	0.3174605358342727	chr16:8786428:G:A
chr16:8786786	['C', 'T']	98663	12094.677572414908	-569.2504409102628	-0.002563299851491	0.0088454080583812	-0.2897887620981159	0.771978	0.771978	chr16	8786786	0.1123950761082319	chr16:8786786:C:T
chr16:8786898	['A', 'G']	98663	98380.8799038744	-4111.621185944884	0.0040792084360165	0.0042700727959284	0.9553018486959052	0.339427	0.339427	chr16	8786898	0.4692536143323566	chr16:8786898:A:G
chr16:8786902	['A', 'G']	98663	4187.594207746659	73.8153317102573	0.0339357009480872	0.0148054998495105	2.2921009957802303	0.0219019	0.0219019	chr16	8786902	1.6595182082775486	chr16:8786902:A:G
chr16:8787009	['C', 'T']	98663	12084.714786769253	-567.3727601439925	-0.0024505506210488	0.0088501038443032	-0.2768951262223043	0.781861	0.781861	chr16	8787009	0.1068704493681727	chr16:8787009:C:T
chr16:8787132	['A', 'G']	98663	12319.621104284535	-534.5967618037157	-0.0025535790361609	0.0087752316091051	-0.2909984772950398	0.771053	0.771053	chr16	8787132	0.1129157687500285	chr16:8787132:A:G
chr16:8787263	['G', 'A']	98663	3677.1863508281126	6.6734014963619765	0.0376102448243773	0.0157600421301348	2.3864304748565712	0.0170147	0.0170147	chr16	8787263	1.7691757038995366	chr16:8787263:G:A
chr16:8787471	['G', 'A']	98663	183564.07083189723	-6821.804063146226	0.0003608390282694	0.0085096395194885	0.0424035621536077	0.966177	0.966177	chr16	8787471	0.0149433051769416	chr16:8787471:G:A
chr16:8787790	['A', 'G']	98663	183012.0984256359	-6910.357948669466	-0.0008370418677613	0.0083452622973864	-0.100301445051468	0.920105	0.920105	chr16	8787790	0.0361626092646932	chr16:8787790:A:G
chr16:8787950	['G', 'A']	98663	11855.725079081836	-628.9284753813904	-0.001086113979716	0.0089282657822933	-0.1216489300609761	0.903177	0.903177	chr16	8787950	0.0442271305386554	chr16:8787950:G:A
chr16:8788298	['T', 'C']	98663	12584.678595324513	-565.4881363933533	-0.0042340693513024	0.0086794423152234	-0.4878273508282965	0.625673	0.625673	chr16	8788298	0.2036525859590551	chr16:8788298:T:C
chr16:8788313	['T', 'A']	98663	86886.89672232524	-3819.361415594615	0.0008689576358321	0.0042908040227903	0.2025162722922691	0.839514	0.839514	chr16	8788313	0.0759720570339141	chr16:8788313:T:A
chr16:8788795	['C', 'T']	98663	99389.16192049957	-4359.081458237633	0.0002816014666174	0.0042712812636673	0.0659290384393136	0.947434	0.947434	chr16	8788795	0.0234510340608466	chr16:8788795:C:T
chr16:8788980	['C', 'T']	98663	28819.75261765511	-549.2080020473841	-0.0037819744355898	0.0060262401475076	-0.6275844213002431	0.530278	0.530278	chr16	8788980	0.2754963903749233	chr16:8788980:C:T
chr16:8788982	['G', 'A']	98663	12488.759479813898	-579.1805676470323	-0.0047176899002146	0.0087131629803354	-0.5414440095820394	0.588203	0.588203	chr16	8788982	0.2304727647998383	chr16:8788982:G:A
chr16:8789580	['A', 'C']	98663	84107.06600348832	-2595.554066503973	-0.0016197344059261	0.0043038330636894	-0.3763469404962657	0.70666	0.70666	chr16	8789580	0.150789490927991	chr16:8789580:A:C
chr16:8789826	['A', 'C']	98663	29112.081580308	-517.5849690984362	-0.0037113154995732	0.0060006581530605	-0.6184847403247602	0.536257	0.536257	chr16	8789826	0.2706270257321021	chr16:8789826:A:C
chr16:8790484	['G', 'C']	98663	51256.63170731747	-2103.223797545052	-0.0024851299477522	0.0048587977982145	-0.5114701312875085	0.609023	0.609023	chr16	8790484	0.2153663057505953	chr16:8790484:G:C
chr16:8791165	['C', 'A']	98663	40838.20874219447	-1788.090925619845	-0.0070189953323029	0.0052517527030405	-1.3365053019802953	0.181387	0.181387	chr16	8791165	0.7413938420310398	chr16:8791165:C:A
chr16:8791588	['C', 'T']	98663	50437.8027495032	-2224.5653431249493	1.3687650989033284e-06	0.0048613193811182	0.0002815624713364	0.999775	0.999775	chr16	8791588	9.772725315655836e-05	chr16:8791588:C:T
chr16:8791935	['G', 'A']	98663	40300.49312735677	-1929.6542932204327	-0.0067112901801374	0.0052776038499562	-1.2716547832958671	0.203499	0.203499	chr16	8791935	0.6914377205692229	chr16:8791935:G:A
chr16:8792271	['G', 'A']	98663	86463.27969100067	-3798.0579409667607	0.0011876904210487	0.0042916992497815	0.2767412980090011	0.781979	0.781979	chr16	8792271	0.1068049097362899	chr16:8792271:G:A
chr16:8792414	['A', 'C']	98663	27622.359601017728	-791.664421074578	-0.0056174300859375	0.0061258590611812	-0.9170028284741942	0.359143	0.359143	chr16	8792414	0.4447325939139617	chr16:8792414:A:C
chr16:8792552	['G', 'T']	98663	86471.28147524864	-3777.0478091337673	0.0012607246599495	0.0042916362093681	0.2937631706055475	0.768939	0.768939	chr16	8792552	0.1141081114523702	chr16:8792552:G:T
chr16:8793009	['C', 'CAG']	98663	181607.2034097589	-7207.812716443474	-0.0075914835324709	0.0081015308531689	-0.937043093466902	0.348739	0.348739	chr16	8793009	0.4574994821115861	chr16:8793009:C:CAG
chr16:8793016	['G', 'A']	98663	3270.246988381188	43.76462503636253	0.0330110294027993	0.0167155396395535	1.97487069604897	0.0482856	0.0482856	chr16	8793016	1.316182367653752	chr16:8793016:G:A
chr16:8793394	['T', 'C']	98663	3529.7530168130324	74.90692226890694	0.0302827238256737	0.0160816232221537	1.883063880265324	0.0596947	0.0596947	chr16	8793394	1.2240642260386727	chr16:8793394:T:C
chr16:8793655	['TGAC', 'T']	98663	12009.730348581446	-598.9728358219995	0.0003503549749341	0.0088722386781988	0.0394889032680222	0.968501	0.968501	chr16	8793655	0.0138999265253993	chr16:8793655:TGAC:T
chr16:8794173	['T', 'G']	98663	97318.81743869236	-4075.340989424989	0.0040465300655516	0.004279195252671	0.9456287518139964	0.34434	0.34434	chr16	8794173	0.4630125248693981	chr16:8794173:T:G
chr16:8794180	['C', 'T']	98663	181490.51849787147	-7216.427510888927	-0.0069169385789209	0.0080720444110986	-0.8569004612277051	0.391502	0.391502	chr16	8794180	0.4072660149936618	chr16:8794180:C:T
chr16:8794447	['A', 'G']	98663	57197.786309856136	-2354.312621326417	-0.003061774244262	0.0046913347657704	-0.6526445877624913	0.513987	0.513987	chr16	8794447	0.289047865245313	chr16:8794447:A:G
chr16:8795032	['A', 'G']	98663	3292.200208804242	45.44216023894485	0.0321925827493467	0.0166203364665164	1.936939292065622	0.0527556	0.0527556	chr16	8795032	1.2777314332812035	chr16:8795032:A:G
chr16:8795088	['A', 'G']	98663	28054.559125833723	-739.2527321759377	-0.0071503665120659	0.006088676923094	-1.1743711486718795	0.240249	0.240249	chr16	8795088	0.6193384113405231	chr16:8795088:A:G
chr16:8795326	['C', 'T']	98663	27968.685200202734	-752.2168450003234	-0.007031454385752	0.0060971902728417	-1.1532286300907737	0.248819	0.248819	chr16	8795326	0.6041164596721383	chr16:8795326:C:T
chr16:8795610	['C', 'T']	98663	27682.086293232784	-741.8847502783392	-0.0070562801772371	0.0061215359586522	-1.1526976603418753	0.249037	0.249037	chr16	8795610	0.6037361239802681	chr16:8795610:C:T
chr16:8795771	['T', 'C']	98663	96768.65439708048	-4110.534444724974	0.0038037817350312	0.0042691711434504	0.890988345797954	0.372938	0.372938	chr16	8795771	0.4283633625504682	chr16:8795771:T:C
chr16:8796717	['G', 'A']	98663	48964.47396002271	-2346.7911289390486	-0.0003825021949715	0.0049163646832976	-0.0778018352200482	0.937986	0.937986	chr16	8796717	0.0278036436765018	chr16:8796717:G:A
chr16:8797195	['G', 'A']	98663	27701.93082545185	-744.4106020408726	-0.0074906878723061	0.0061185360696034	-1.224261455206492	0.220857	0.220857	chr16	8797195	0.6558888313469716	chr16:8797195:G:A
chr16:8797345	['C', 'G']	98663	168494.95447818685	-6710.696494572629	-0.0030837365720192	0.0061063435961617	-0.5050054133798758	0.613556	0.613556	chr16	8797345	0.2121457925440308	chr16:8797345:C:G
chr16:8797454	['CA', 'C']	98663	181521.03885177945	-7215.186677834861	-0.0069204538823268	0.0080801282142108	-0.8564782264414487	0.391735	0.391735	chr16	8797454	0.407007624194278	chr16:8797454:CA:C
chr16:8798128	['G', 'C']	98663	12864.912747324037	-496.0275597941667	-0.0004396620895831	0.0085977219411449	-0.0511370445093315	0.959216	0.959216	chr16	8798128	0.0180835856913628	chr16:8798128:G:C
chr16:8798157	['C', 'T']	98663	32005.91956737689	-884.7153123540182	-0.0021525007857983	0.0057679329789035	-0.3731840840854415	0.709012	0.709012	chr16	8798157	0.149346414337836	chr16:8798157:C:T
chr16:8798297	['A', 'G']	98663	49529.04805401513	-2110.616878919442	-0.0008859734148828	0.0049081580601434	-0.1805103674385234	0.856752	0.856752	chr16	8798297	0.0671448730808209	chr16:8798297:A:G
chr16:8798614	['C', 'T']	98663	39694.64418515067	-1799.3063160954434	-0.0063906609150291	0.0053070644196478	-1.2041800154845574	0.228523	0.228523	chr16	8798614	0.6410700832510225	chr16:8798614:C:T
chr16:8800175	['A', 'G']	98663	12764.808408749666	-1004.2112534065308	-0.0132211213303613	0.0086703060371681	-1.524873663476779	0.127294	0.127294	chr16	8800175	0.8951920663251494	chr16:8800175:A:G
chr16:8801131	['C', 'G']	98663	12903.523135243617	-489.39558790562967	-9.886007872576728e-05	0.0085823523518358	-0.0115189955705583	0.990809	0.990809	chr16	8801131	0.0040100571602973	chr16:8801131:C:G
chr16:8801499	['A', 'T']	98663	178448.9821070133	-7271.24709347636	-0.0133323664178479	0.0074360251380937	-1.792942623277046	0.0729852	0.0729852	chr16	8801499	1.136765197550516	chr16:8801499:A:T
chr16:8802052	['C', 'A']	98663	39504.60559154174	-1754.7496379744962	-0.0058189326079605	0.0053169369963053	-1.0944144367337847	0.273776	0.273776	chr16	8802052	0.5626046260501315	chr16:8802052:C:A
chr16:8802209	['G', 'C']	98663	85011.40248588257	-3100.036403696596	-0.0056332925200894	0.004292316802414	-1.3124130345926943	0.189384	0.189384	chr16	8802209	0.7226567149062997	chr16:8802209:G:C
chr16:8802237	['G', 'A']	98663	96106.37809588504	-4169.145393978774	0.0028242657107459	0.0042682895712064	0.6616855917645066	0.508174	0.508174	chr16	8802237	0.2939875587767658	chr16:8802237:G:A
chr16:8804601	['A', 'G']	98663	29007.76405120772	-938.412274839304	-0.007751573953994	0.0060008053841113	-1.2917555990931406	0.196445	0.196445	chr16	8804601	0.7067590205556309	chr16:8804601:A:G
chr16:8805383	['A', 'T']	98663	86409.77744882328	-3769.984413655746	0.000860453806394	0.0042889899974932	0.2006192149892951	0.840997	0.840997	chr16	8805383	0.0752055534122775	chr16:8805383:A:T
chr16:8805621	['A', 'G']	98663	11962.040698620718	-610.7649448493322	0.0018769272412759	0.0089065602631443	0.2107353664963987	0.833094	0.833094	chr16	8805621	0.0793059933373958	chr16:8805621:A:G
chr16:8805762	['G', 'A']	98663	3368.7853203568543	68.55372593040622	0.0341412492480212	0.0164412652145835	2.076558513133022	0.0378449	0.0378449	chr16	8805762	1.4219926379893169	chr16:8805762:G:A
chr16:8806958	['C', 'T']	98663	51582.933569198336	-2416.498939746598	-0.0015657823301596	0.0048521478722795	-0.3226988070798588	0.746924	0.746924	chr16	8806958	0.1267235856809572	chr16:8806958:C:T
chr16:8807141	['C', 'T']	98663	3390.894799991887	66.80519711122982	0.0335186636600476	0.0164144305806424	2.0420241503580536	0.0411518	0.0411518	chr16	8807141	1.38561116378171	chr16:8807141:C:T
chr16:8807254	['A', 'G']	98663	181696.89113687968	-7206.749462435744	-0.0066363390394737	0.008127238684909	-0.8165552036506991	0.414185	0.414185	chr16	8807254	0.3828056334367458	chr16:8807254:A:G
chr16:8807374	['C', 'T']	98663	11930.604613918786	-604.9023295977279	0.0023487741515417	0.0089004267320183	0.2638945549759243	0.791862	0.791862	chr16	8807374	0.1013504975273163	chr16:8807374:C:T
chr16:8807383	['C', 'A']	98663	177082.974132863	-7373.874234698404	-0.0104983534280354	0.0072451953184122	-1.449009028280562	0.147338	0.147338	chr16	8807383	0.8316852296546042	chr16:8807383:C:A
chr16:8807695	['G', 'A']	98663	177510.79497653485	-7360.069002242339	-0.0094688492525073	0.0073183835322481	-1.2938443593155835	0.195722	0.195722	chr16	8807695	0.7083603550185478	chr16:8807695:G:A
chr16:8808554	['A', 'G']	98663	177594.00003040806	-7374.684610138459	-0.0107142971066019	0.0073276187147503	-1.462179941900397	0.143695	0.143695	chr16	8808554	0.8425583432797498	chr16:8808554:A:G
chr16:8809013	['G', 'C']	98663	180441.486600446	-7320.906920065519	-0.0053122422759821	0.0078809784603539	-0.6740587228738066	0.500276	0.500276	chr16	8809013	0.3007903312512646	chr16:8809013:G:C
chr16:8809542	['TC', 'T']	98663	177492.97455341765	-7377.131245969113	-0.0104505541983957	0.0073152206035874	-1.4286041070683173	0.153121	0.153121	chr16	8809542	0.814965243275018	chr16:8809542:TC:T
chr16:8809906	['G', 'A']	98663	11912.845199481022	-612.4317784418738	0.0015403367473559	0.0089067288295914	0.172940793059555	0.862698	0.862698	chr16	8809906	0.0641412087894878	chr16:8809906:G:A
chr16:8810358	['A', 'G']	98663	177750.4286481829	-7330.114406658319	-0.0100412612269041	0.0073425425346569	-1.3675455306536093	0.171457	0.171457	chr16	8810358	0.7658447794360895	chr16:8810358:A:G
chr16:8810464	['G', 'A']	98663	21058.335925302632	-837.1735327564197	0.0078696998328405	0.0069068889976792	1.139398625848015	0.25454	0.25454	chr16	8810464	0.5942439602260443	chr16:8810464:G:A
chr16:8811325	['A', 'G']	98663	177220.36975318028	-7370.233766040834	-0.0105180314308573	0.007263694864123	-1.4480277087089866	0.147612	0.147612	chr16	8811325	0.8308783354537405	chr16:8811325:A:G
chr16:8811365	['A', 'C']	98663	177221.75856546249	-7378.390141889172	-0.0113555440855623	0.0072623678995452	-1.5636145459215007	0.117911	0.117911	chr16	8811365	0.9284456773777012	chr16:8811365:A:C
chr16:8812590	['G', 'A']	98663	48517.901045098384	-2066.905075533716	0.0005347316159998	0.0049436367536268	0.1081656364836163	0.913865	0.913865	chr16	8812590	0.0391179553442444	chr16:8812590:G:A
chr16:8812682	['C', 'A']	98663	147723.48077156988	-6403.082411264235	0.0007113767301721	0.0049778469346857	0.1429085183827682	0.886363	0.886363	chr16	8812682	0.0523883812609666	chr16:8812682:C:A
chr16:8813168	['C', 'T']	98663	29428.087881122294	-984.6461548790172	-0.0091299276240018	0.0059604001527994	-1.5317642087693852	0.125584	0.125584	chr16	8813168	0.9010656882607744	chr16:8813168:C:T
chr16:8813607	['G', 'A']	98663	48106.7268985513	-2034.9336158065184	0.0015075552775809	0.0049588580140265	0.3040125918743196	0.761119	0.761119	chr16	8813607	0.118547436523773	chr16:8813607:G:A
chr16:8814270	['C', 'T']	98663	116954.89335171628	-4767.047295590671	-0.0048994359873432	0.0043272297387001	-1.1322338501063625	0.257539	0.257539	chr16	8814270	0.5891569949634532	chr16:8814270:C:T
chr16:8814680	['A', 'G']	98663	11955.605880921972	-528.9369370738993	0.0029193059019165	0.0088877590730544	0.3284636631034709	0.742562	0.742562	chr16	8814680	0.1292672792043572	chr16:8814680:A:G
chr16:8814954	['G', 'A']	98663	97024.63467523642	-3874.778301891872	-0.0030075821075314	0.004257587510556	-0.7064052353767413	0.479938	0.479938	chr16	8814954	0.3188148626181946	chr16:8814954:G:A
chr16:8815000	['G', 'A']	98663	66380.4559978914	-2870.6739142166844	-0.0017194086619012	0.0045072615814662	-0.3814752329821294	0.702851	0.702851	chr16	8815000	0.1531367329266381	chr16:8815000:G:A
chr16:8815096	['C', 'G']	98663	78342.2628953771	-3041.20364634249	-0.004677572380194	0.0043502312037344	-1.075246845771914	0.282267	0.282267	chr16	8815096	0.5493398925071187	chr16:8815096:C:G
chr16:8815341	['C', 'G']	98663	88640.56865489943	-3872.005538085233	0.0021190878092075	0.0042866921682902	0.4943410270704758	0.621066	0.621066	chr16	8815341	0.2068622453745699	chr16:8815341:C:G
chr16:8815344	['C', 'T']	98663	86549.8970151222	-3806.839633405602	0.0007370005079222	0.0042882510190097	0.1718650574920088	0.863544	0.863544	chr16	8815344	0.0637155290051873	chr16:8815344:C:T
chr16:8815488	['C', 'T']	98663	78461.72399566129	-2967.9899832182136	-0.0046208787600015	0.0043486187372039	-1.062608391135402	0.287962	0.287962	chr16	8815488	0.5406648187656311	chr16:8815488:C:T
chr16:8815575	['CAT', 'C']	98663	87515.28829367692	-3812.5117135604432	0.000323380314281	0.0042811353828405	0.07553611025178	0.939788	0.939788	chr16	8815575	0.0269701047132109	chr16:8815575:CAT:C
chr16:8816578	['CT', 'C']	98663	48665.95360207743	-1999.888101060148	0.0009581546666853	0.0049399507185515	0.1939603695006621	0.846207	0.846207	chr16	8816578	0.0725233864157389	chr16:8816578:CT:C
chr16:8817687	['CT', 'C']	98663	11085.674153886695	-579.9233524855624	0.0029018360699575	0.0092008248263501	0.3153886879410042	0.752467	0.752467	chr16	8817687	0.1235125416240357	chr16:8817687:CT:C
chr16:8817883	['A', 'G']	98663	3402.624626804588	76.2632985868614	0.0363919555362064	0.016422757589902	2.2159467030423103	0.0266974	0.0266974	chr16	8817883	1.5735310315430884	chr16:8817883:A:G
chr16:8818203	['AAAG', 'A']	98663	48021.38049141444	-2112.8534181265863	0.0001846633747772	0.0049609405602742	0.0372234604574809	0.970307	0.970307	chr16	8818203	0.0130908355156949	chr16:8818203:AAAG:A
chr16:8818736	['T', 'C']	98663	166153.67804996762	-6902.1281531693385	-0.0108483860079809	0.0059277922526751	-1.830088765861372	0.0672397	0.0672397	chr16	8818736	1.1723742328981708	chr16:8818736:T:C
chr16:8819257	['G', 'C']	98663	178254.64691453133	-7312.37201759622	-0.0151007566809018	0.0074079002937383	-2.038466513063902	0.041506	0.041506	chr16	8819257	1.3818891182628257	chr16:8819257:G:C
chr16:8819451	['G', 'A']	98663	87078.70846004135	-3810.5375250870943	0.0006658110262558	0.0042862593610469	0.1553361498155371	0.876557	0.876557	chr16	8819451	0.0572198377212592	chr16:8819451:G:A
chr16:8819917	['G', 'A']	98663	11088.011444036732	-570.6775895969278	0.0034665412860566	0.0092000421245834	0.3767962406165143	0.706326	0.706326	chr16	8819917	0.15099480698867	chr16:8819917:G:A
chr16:8819947	['C', 'A']	98663	178302.26466235533	-7320.136305737832	-0.0159549246385208	0.0074137316394532	-2.152077444186731	0.0313937	0.0313937	chr16	8819947	1.503157496186326	chr16:8819947:C:A
chr16:8820415	['G', 'A']	98663	87972.23042291458	-3760.7778632678846	0.0007557469961734	0.0042949603355805	0.175961344721325	0.860325	0.860325	chr16	8820415	0.065337456845546	chr16:8820415:G:A
chr16:8820460	['C', 'A']	98663	11217.678974012266	-557.4636511413966	0.0047057390158104	0.0092038536973186	0.5112792065764087	0.609157	0.609157	chr16	8820460	0.2152707608215869	chr16:8820460:C:A
chr16:8820600	['C', 'T']	98663	11313.91737874411	-528.6712099107597	0.0041793797596661	0.0091095841901834	0.4587893006323909	0.646386	0.646386	chr16	8820600	0.1895080584658194	chr16:8820600:C:T
chr16:8821011	['TA', 'T']	98663	178009.4337337185	-7386.016818190306	-0.0166604725692259	0.007372390224503	-2.2598468151960973	0.0238329	0.0238329	chr16	8821011	1.6228231092536742	chr16:8821011:TA:T
chr16:8821048	['A', 'T']	98663	166514.189358769	-6874.150277506865	-0.0121709037502084	0.005944095538541	-2.047561932895148	0.0406056	0.0406056	chr16	8821048	1.3914140678664868	chr16:8821048:A:T
chr16:8821253	['G', 'C']	98663	87349.62399772937	-3798.027632466927	-0.0002904016139675	0.0042804724006811	-0.0678433562429651	0.94591	0.94591	chr16	8821253	0.0241501832206002	chr16:8821253:G:C
chr16:8822484	['T', 'G']	98663	3397.103294141496	76.44474127336814	0.0351152366155975	0.0163602479399413	2.1463755772226687	0.0318455	0.0318455	chr16	8822484	1.4969519279516204	chr16:8822484:T:G
chr16:8822721	['G', 'C']	98663	86190.33391122741	-3629.9437197658194	-0.0005419721732011	0.0042838633520917	-0.1265148135354361	0.899325	0.899325	chr16	8822721	0.0460833336285326	chr16:8822721:G:C
chr16:8823019	['TAGAC', 'T']	98663	11097.899863159497	-572.1656468184094	0.003599219139231	0.0091967263779255	0.391358728239442	0.695533	0.695533	chr16	8823019	0.1576822598086583	chr16:8823019:TAGAC:T
chr16:8824057	['C', 'T']	98663	11124.451008017517	-575.2198515040465	0.0027095402127351	0.0091854122863835	0.2949829717226462	0.768008	0.768008	chr16	8824057	0.1146342560911966	chr16:8824057:C:T
chr16:8824139	['G', 'A']	98663	84901.465717877	-3680.806516440393	3.441719815593062e-05	0.0042943566223693	0.0080145179318947	0.993605	0.993605	chr16	8824139	0.0027862317136445	chr16:8824139:G:A
chr16:8824998	['C', 'T']	98663	3177.161010764459	47.84405225696927	0.0373949100606767	0.0169135145147546	2.210948530422512	0.0270417	0.0270417	chr16	8824998	1.5679660095716814	chr16:8824998:C:T
chr16:8825558	['T', 'A']	98663	85773.24683557134	-3712.011305706393	-0.0002458608805769	0.004291335767222	-0.0572923895759725	0.954312	0.954312	chr16	8825558	0.0203096151009669	chr16:8825558:T:A
chr16:8825691	['G', 'A']	98663	178392.65670613036	-7304.452145622058	-0.0148523189371908	0.0074271150681036	-1.9997426727606973	0.0455308	0.0455308	chr16	8825691	1.3416947188432884	chr16:8825691:G:A
chr16:8825893	['C', 'T']	98663	49075.22206664236	-2100.5964277648263	-0.0008844293417821	0.0049253654074313	-0.1795662389734019	0.857493	0.857493	chr16	8825893	0.0667694165607392	chr16:8825893:C:T
chr16:8826046	['A', 'G']	98663	178429.4677917997	-7307.7399118522435	-0.0151303821192274	0.0074318108405572	-2.0358944063346107	0.0417636	0.0417636	chr16	8826046	1.379202072439985	chr16:8826046:A:G
chr16:8826198	['T', 'TGTAG']	98663	11123.901971516902	-572.3330776121373	0.0031334847191946	0.0091857504594959	0.341124520311278	0.733011	0.733011	chr16	8826198	0.1348895080281003	chr16:8826198:T:TGTAG
chr16:8826286	['A', 'T']	98663	85646.1184880255	-3670.769233376127	0.0005741366124213	0.0042895869450045	0.1338442651430575	0.893526	0.893526	chr16	8826286	0.0488928057859313	chr16:8826286:A:T
chr16:8826430	['T', 'G']	98663	31321.253880389704	-1127.618056407772	-0.008310975922243	0.0058184962717135	-1.428371787852933	0.153188	0.153188	chr16	8826430	0.8147752538803115	chr16:8826430:T:G
chr16:8826628	['C', 'T']	98663	11244.014408988123	-558.8986153667007	0.0025827184456823	0.0091392107575208	0.2825975365057598	0.777486	0.777486	chr16	8826628	0.1093074224650965	chr16:8826628:C:T
chr16:8826667	['A', 'C']	98663	178504.4738735999	-7303.3166811171	-0.0150367705269879	0.0074395610896987	-2.021190544131542	0.0432627	0.0432627	chr16	8826667	1.3638863799845398	chr16:8826667:A:C
chr16:8826828	['C', 'T']	98663	49123.96213695577	-2081.074725177518	-0.0008262069850858	0.0049193553787202	-0.1679502539417667	0.866623	0.866623	chr16	8826828	0.0621697890605493	chr16:8826828:C:T
chr16:8826905	['C', 'T']	98663	11134.128500907218	-575.4157913436685	0.0026654491888483	0.0091813052279276	0.2903126649945751	0.771578	0.771578	chr16	8826905	0.1126201638882023	chr16:8826905:C:T
chr16:8827024	['C', 'T']	98663	166436.73843050195	-6791.835999528638	-0.010635596048245	0.0059299390380268	-1.793542223628638	0.0728893	0.0728893	chr16	8827024	1.1373362205437691	chr16:8827024:C:T
chr16:8827545	['G', 'A']	98663	30951.111607006864	-1120.7495689058542	-0.0080071632466955	0.0058537104621181	-1.367878254060098	0.171353	0.171353	chr16	8827545	0.7661082876622416	chr16:8827545:G:A
chr16:8827616	['G', 'C']	98663	85540.39444489678	-3698.444479045153	-0.0002663543270846	0.0043064211237505	-0.0618505063556636	0.950682	0.950682	chr16	8827616	0.0219647288466156	chr16:8827616:G:C
chr16:8828181	['A', 'G']	98663	178088.71627789043	-7285.464460434578	-0.0145048428216	0.0073733094193797	-1.967209294577545	0.0491619	0.0491619	chr16	8828181	1.3083713409285838	chr16:8828181:A:G
chr16:8828465	['G', 'C']	98663	178395.6569189912	-7320.566408605862	-0.0161913155343452	0.0074294312244814	-2.179347926526544	0.0293082	0.0293082	chr16	8828465	1.5330108534848808	chr16:8828465:G:C
chr16:8828529	['T', 'C']	98663	31068.502169593223	-1112.6862663016268	-0.0078101124994527	0.0058375346584456	-1.3379128273188297	0.180928	0.180928	chr16	8828529	0.7424942175265932	chr16:8828529:T:C
chr16:8829137	['G', 'A']	98663	117659.04322702302	-4689.841443606199	-0.004947799867799	0.0043331767332077	-1.141841233910692	0.253523	0.253523	chr16	8829137	0.5959826346739525	chr16:8829137:G:A
chr16:8829358	['A', 'C']	98663	178329.80746386654	-7308.3271774124	-0.01353279302434	0.0074207841569274	-1.823633828738544	0.0682105	0.0682105	chr16	8829358	1.1661487669701702	chr16:8829358:A:C
chr16:8829638	['C', 'G']	98663	48919.403933495545	-2159.372309578019	-0.0011255135425501	0.0049285527545235	-0.2283659318685733	0.819362	0.819362	chr16	8829638	0.0865241814287577	chr16:8829638:C:G
chr16:8829978	['G', 'C']	98663	11135.338587066692	-564.2556251480208	0.0036659061866065	0.0091815277700008	0.3992697379388588	0.689695	0.689695	chr16	8829978	0.1613429224528167	chr16:8829978:G:C
chr16:8830423	['A', 'G']	98663	49455.51885491851	-2101.682338941873	-0.0014090404286231	0.0049079402357717	-0.2870940477949012	0.774041	0.774041	chr16	8830423	0.1112360346631451	chr16:8830423:A:G
chr16:8830789	['G', 'C']	98663	49297.997283462566	-2087.9874770933493	-0.0010768085536023	0.0049126081638721	-0.2191928437365071	0.8265	0.8265	chr16	8830789	0.0827571420925337	chr16:8830789:G:C
chr16:8830898	['A', 'G']	98663	178100.22054754256	-7277.79833905978	-0.0140195977578525	0.0073729067533906	-1.9015021112813253	0.0572392	0.0572392	chr16	8830898	1.242306444758758	chr16:8830898:A:G
chr16:8830939	['C', 'G']	98663	178066.6095924428	-7356.627986748045	-0.0140375816375165	0.0073857029254059	-1.9006426035941568	0.0573518	0.0573518	chr16	8830939	1.2414529471123228	chr16:8830939:C:G
chr16:8831077	['T', 'G']	98663	31231.330910454868	-1137.0816411809878	-0.008611808547907	0.0058262869285379	-1.478095509804924	0.139385	0.139385	chr16	8831077	0.8557839605833639	chr16:8831077:T:G
chr16:8831376	['T', 'C']	98663	178443.4689270691	-7304.377980470929	-0.0148068932292772	0.0074373291408057	-1.990888523144363	0.0464959	0.0464959	chr16	8831376	1.3325853414300528	chr16:8831376:T:C
chr16:8832741	['C', 'T']	98663	116984.04262457934	-3219.336059145862	0.000565448760887	0.0043661561033242	0.1295072250065799	0.896957	0.896957	chr16	8832741	0.0472283764769169	chr16:8832741:C:T
chr16:8832746	['A', 'C']	98663	101990.88887198675	-3246.4365957413243	0.0025204313262128	0.0042603467462946	0.5916023920834366	0.554118	0.554118	chr16	8832746	0.2563977419647955	chr16:8832746:A:C
chr16:8833247	['T', 'C']	98663	86004.0225383243	-3642.6707345991326	0.0018977569306098	0.0042882752805156	0.4425455005728226	0.658095	0.658095	chr16	8833247	0.1817114088211233	chr16:8833247:T:C
chr16:8833267	['A', 'T']	98663	53404.945025753375	-2266.60227712984	-0.0056879986097432	0.0047956063085994	-1.1860853964479052	0.235591	0.235591	chr16	8833267	0.6278413043984967	chr16:8833267:A:T
chr16:8833367	['T', 'C']	98663	85722.9834651257	-3665.6288544647714	0.0012567193599057	0.0042916268925485	0.2928305258986476	0.769652	0.769652	chr16	8833367	0.1137055977398074	chr16:8833367:T:C
chr16:8833736	['C', 'G']	98663	31311.14200294402	-1087.7711618678666	-0.0088038390800315	0.0058119372106806	-1.5147856490694098	0.12983	0.12983	chr16	8833736	0.8866249429050977	chr16:8833736:C:G
chr16:8833863	['T', 'C']	98663	33948.07508238273	-1118.319819489472	-0.0117169531482181	0.0056316469402917	-2.0805553459661987	0.0374772	0.0374772	chr16	8833863	1.4262328636213475	chr16:8833863:T:C
chr16:8833868	['A', 'G']	98663	14885.922787594913	697.9745370308787	0.0138846296998588	0.0083147044271504	1.669888547633841	0.0949446	0.0949446	chr16	8833868	1.0225297308415784	chr16:8833868:A:G
chr16:8834278	['C', 'T']	98663	181487.18396479893	-7201.859923187099	-0.0075205051812099	0.0080652949593485	-0.9324525908990998	0.351105	0.351105	chr16	8834278	0.4545629858096481	chr16:8834278:C:T
chr16:8834279	['T', 'G']	98663	181504.74609628497	-7203.230775053691	-0.0077760593931854	0.008071831096365	-0.9633575455620192	0.33537	0.33537	chr16	8834279	0.4744757891275978	chr16:8834279:T:G
chr16:8835001	['A', 'G']	98663	11099.499964511324	-584.8746929634552	0.0020633429839489	0.0091971959476388	0.2243447889656712	0.822489	0.822489	chr16	8835001	0.0848699016105063	chr16:8835001:A:G
chr16:8835183	['T', 'C']	98663	154765.81368226506	-6021.046747525598	0.0054969622130607	0.0055345648051607	0.9932058628955116	0.320612	0.320612	chr16	8835183	0.4940202267221987	chr16:8835183:T:C
chr16:8835349	['G', 'A']	98663	30121.86644686785	-1290.546115923899	0.0048787736793226	0.0059187719022289	0.8242881732755116	0.409778	0.409778	chr16	8835349	0.3874513615401821	chr16:8835349:G:A
chr16:8835946	['G', 'A']	98663	10936.589291341785	-562.5553248367153	0.0033896640933317	0.009219593708799	0.3676587277481383	0.713129	0.713129	chr16	8835946	0.146831902236931	chr16:8835946:G:A
chr16:8835948	['T', 'C']	98663	10953.193851408996	-567.1491688409978	0.0028768662394039	0.0092133136995405	0.312250980833035	0.75485	0.75485	chr16	8835948	0.1221393406150741	chr16:8835948:T:C
chr16:8835987	['G', 'A']	98663	45605.01978417172	-1710.6565423684012	-0.0037573692827529	0.0050371128147136	-0.7459370915373438	0.455707	0.455707	chr16	8835987	0.3413143002785905	chr16:8835987:G:A
chr16:8835992	['A', 'G']	98663	11540.448067929538	-595.4066021306194	0.0022118476035166	0.0092217723168372	0.2398505978594015	0.810447	0.810447	chr16	8835992	0.0912753810130656	chr16:8835992:A:G
chr16:8836053	['A', 'G']	98663	50310.42517079534	-1995.711115873073	-0.000181734771278	0.0048490606303862	-0.0374783458345006	0.970104	0.970104	chr16	8836053	0.0131817046976857	chr16:8836053:A:G
chr16:8836167	['TA', 'T']	98663	49198.97044839365	-1954.4174508898973	3.812447157724167e-05	0.0048815874194485	0.0078098512433376	0.993769	0.993769	chr16	8836167	0.0027145549228705	chr16:8836167:TA:T
chr16:8836170	['C', 'T']	98663	10152.337688798783	-534.9136894024834	0.0003422086880604	0.0095440934814483	0.0358555465456847	0.971398	0.971398	chr16	8836170	0.0126027950259	chr16:8836170:C:T
chr16:8836407	['A', 'G']	98663	43803.98734741881	-1869.753412180301	-0.0079855191875839	0.0050753218463511	-1.5734015357715727	0.115629	0.115629	chr16	8836407	0.9369332302712476	chr16:8836407:A:G
chr16:8836809	['G', 'T']	98663	88331.64916709761	-3672.5808216530704	0.0029355303851961	0.0042520768291606	0.6903756689118096	0.48996	0.48996	chr16	8836809	0.309839374029378	chr16:8836809:G:T
chr16:8836907	['A', 'G']	98663	88371.115307768	-3661.330868939119	0.0031643002993569	0.0042542056493021	0.7438052036520676	0.456996	0.456996	chr16	8836907	0.3400876012113974	chr16:8836907:A:G
chr16:8837384	['T', 'A']	98663	2877.729181451368	-25.305574652974865	0.0271709337826282	0.0175770006930938	1.5458231046952131	0.122151	0.122151	chr16	8837384	0.91310297328568	chr16:8837384:T:A
chr16:8838247	['C', 'T']	98663	49130.35117151844	-1874.045669917915	0.0011147491561078	0.0048854913411093	0.2281754440393118	0.81951	0.81951	chr16	8838247	0.0864457426202402	chr16:8838247:C:T
chr16:8838347	['T', 'C']	98663	131681.4141700978	-5325.611132074732	-0.0027338625290472	0.0044960835171907	-0.6080542139829764	0.543153	0.543153	chr16	8838347	0.2650778173795438	chr16:8838347:T:C
chr16:8838485	['C', 'G']	98663	131476.26244559677	-5408.290112741907	-0.0025518142487644	0.0044993948164939	-0.5671461058295937	0.570616	0.570616	chr16	8838485	0.2436560549462241	chr16:8838485:C:G
chr16:8838633	['A', 'T']	98663	88273.89266264386	-3666.723962157689	0.0029215141370492	0.0042540226619709	0.6867650619650582	0.492232	0.492232	chr16	8838633	0.3078301562332256	chr16:8838633:A:T
chr16:8839826	['G', 'A']	98663	2838.45230001116	-26.134536014288592	0.0298931347086722	0.0177129087065473	1.687646857098216	0.0914822	0.0914822	chr16	8839826	1.0386633998548431	chr16:8839826:G:A
chr16:8840354	['C', 'T']	98663	92732.74896255034	-3512.296132825675	0.0045606316654737	0.0042320263169728	1.0776472838042317	0.281194	0.281194	chr16	8840354	0.5509939503474185	chr16:8840354:C:T
chr16:8840488	['T', 'C']	98663	89874.47727710666	-3503.812594092551	0.0028403619603571	0.0042434797890451	0.669347352069352	0.503275	0.503275	chr16	8840488	0.2981946424852583	chr16:8840488:T:C
chr16:8840516	['G', 'A']	98663	2843.259360999048	-21.224511981550428	0.0310154001157532	0.0176897115194346	1.7533016342114098	0.0795534	0.0795534	chr16	8840516	1.099341254487744	chr16:8840516:G:A
chr16:8841064	['A', 'G']	98663	11172.831059023902	-570.0763211412487	0.0028118952928395	0.0091246516165787	0.3081646742249956	0.757958	0.757958	chr16	8841064	0.1203548588449894	chr16:8841064:A:G
chr16:8841121	['A', 'AGG']	98663	11278.547668846211	-583.6707840026734	0.0016257731007294	0.0090941844174169	0.1787706325391668	0.858118	0.858118	chr16	8841121	0.0664529881125683	chr16:8841121:A:AGG
chr16:8841126	['TAC', 'T']	98663	11236.599957337474	-570.7858943363563	0.0027050340884286	0.0091106565889205	0.2969087970803608	0.766537	0.766537	chr16	8841126	0.1154668773288374	chr16:8841126:TAC:T
chr16:8841168	['T', 'C']	98663	93112.9607733052	-3487.5460800251585	0.0041457699107614	0.0042335442596223	0.979266934871075	0.327451	0.327451	chr16	8841168	0.4848536789446963	chr16:8841168:T:C
chr16:8841175	['C', 'T']	98663	186169.2465332064	-7068.958133998194	-0.0055187312800716	0.0093969408501269	-0.5872902009377933	0.55701	0.55701	chr16	8841175	0.2541370078678611	chr16:8841175:C:T
chr16:8842151	['G', 'T']	98663	135008.45548858587	-5094.269590626062	0.0006484117109166	0.0045862607980206	0.1413813429878315	0.887569	0.887569	chr16	8842151	0.0517978747185879	chr16:8842151:G:T
chr16:8842184	['A', 'C']	98663	12572.821020795463	-705.1585762224971	-0.0038090638723757	0.0086857670065047	-0.4385408760703786	0.660995	0.660995	chr16	8842184	0.1798018256590229	chr16:8842184:A:C
chr16:8842244	['A', 'G']	98663	49144.93192533483	-1883.696877803304	0.0005237252135846	0.0049100484464656	0.1066639605076815	0.915056	0.915056	chr16	8842244	0.0385523269753185	chr16:8842244:A:G
chr16:8842774	['T', 'C']	98663	48376.74840070156	-1990.753309540818	0.0013950788014715	0.004940430939103	0.282379982367457	0.777653	0.777653	chr16	8842774	0.1092141482577663	chr16:8842774:T:C
chr16:8843085	['G', 'A']	98663	42207.69491473875	-1672.438309501708	-0.0069712687859067	0.0051652402209863	-1.3496504494762105	0.177131	0.177131	chr16	8843085	0.7517054255362514	chr16:8843085:G:A
chr16:8843118	['A', 'T']	98663	186057.31471664453	-7041.957330492747	-0.0033329764386847	0.0093935564714616	-0.3548151808966711	0.722729	0.722729	chr16	8843118	0.1410245185664974	chr16:8843118:A:T
chr16:8843155	['G', 'A']	98663	31188.057710827503	-1110.480086000733	-0.0096475799585972	0.0058189048963062	-1.657971754224987	0.0973263	0.0973263	chr16	8843155	1.0117697866433903	chr16:8843155:G:A
chr16:8843187	['A', 'C']	98663	11064.79435765913	-576.3069903970564	0.0015130961925062	0.0092120396511351	0.1642520277601978	0.869533	0.869533	chr16	8843187	0.0607139312622521	chr16:8843187:A:C
chr16:8843513	['GC', 'G']	98663	91971.41660144976	-3426.1618402181625	0.0057234602513722	0.0042553802220699	1.3449938554699057	0.17863	0.17863	chr16	8843513	0.7480456017725978	chr16:8843513:GC:G
chr16:8843521	['A', 'G']	98663	91981.43305701078	-3436.729422459591	0.0055374803229699	0.0042563450553089	1.3009942218061084	0.193263	0.193263	chr16	8843521	0.7138512832395223	chr16:8843521:A:G
chr16:8843696	['G', 'A']	98663	49467.55929831682	-1890.2292842782667	0.001069608607088	0.0048990679295844	0.2183290010389338	0.827173	0.827173	chr16	8843696	0.0824036499541757	chr16:8843696:G:A
chr16:8843746	['G', 'A']	98663	11018.228429225965	-565.2228677136691	0.0017383997029524	0.0092315629895644	0.1883104415706775	0.850634	0.850634	chr16	8843746	0.0702572624434384	chr16:8843746:G:A
chr16:8843864	['G', 'C']	98663	2908.9222312449174	-31.553389965203028	0.0287538904062352	0.0178858310158169	1.6076351376017883	0.107918	0.107918	chr16	8843864	0.9669061118629532	chr16:8843864:G:C
chr16:8843870	['AGG', 'A']	98663	31202.43633782824	-1091.4312012878456	-0.0089826769933785	0.0058191452275377	-1.5436420027584328	0.122678	0.122678	chr16	8843870	0.9112333128659786	chr16:8843870:AGG:A
chr16:8843945	['G', 'A']	98663	185893.03876842523	-7043.417589185317	-0.0040512171677452	0.0093369261040435	-0.4338919600092802	0.664368	0.664368	chr16	8843945	0.1775912939781803	chr16:8843945:G:A
chr16:8843952	['G', 'A']	98663	134238.05714111772	-5086.389017622804	0.0015767195748838	0.0045641468420488	0.3454576790469843	0.729751	0.729751	chr16	8843952	0.1368253012125971	chr16:8843952:G:A
chr16:8843954	['G', 'A']	98663	53680.83638576215	-1726.770542679958	0.0043913893184724	0.0047733272349708	0.9199849711328776	0.357583	0.357583	chr16	8843954	0.4466231363573527	chr16:8843954:G:A
chr16:8844114	['G', 'A']	98663	81603.76123247927	-2908.64202163147	-0.0056060885138073	0.0043213338213616	-1.2973051251201146	0.194529	0.194529	chr16	8844114	0.7110156457462737	chr16:8844114:G:A
chr16:8844450	['G', 'A']	98663	50794.78179108716	-2050.406163374938	-0.0008367206215548	0.0048595200224029	-0.172181741755857	0.863295	0.863295	chr16	8844450	0.06384077441225	chr16:8844450:G:A
chr16:8844937	['G', 'A']	98663	31142.89389500998	-1118.364895691219	-0.0093646346729016	0.0058236201573181	-1.608043522744836	0.107829	0.107829	chr16	8844937	0.9672644223941024	chr16:8844937:G:A
chr16:8845212	['G', 'A']	98663	141792.67709917467	-5303.574374984319	0.0074178699544674	0.0047310191464942	1.5679222012796492	0.116902	0.116902	chr16	8845212	0.932178058713834	chr16:8845212:G:A
chr16:8846359	['C', 'T']	98663	48910.44452103396	-1981.45278784186	0.0011928323871704	0.0049229578104568	0.2422999410307349	0.808548	0.808548	chr16	8846359	0.0922941928060071	chr16:8846359:C:T
chr16:8846524	['G', 'A']	98663	91908.6039258628	-3453.627984082526	0.0051856415380169	0.0042562202331493	1.2183677662233692	0.223087	0.223087	chr16	8846524	0.6515257367209218	chr16:8846524:G:A
chr16:8846599	['A', 'C']	98663	31161.054163118	-1111.7127210864262	-0.0095649806356366	0.0058248660760627	-1.6420945152616977	0.100574	0.100574	chr16	8846599	0.9975142768938224	chr16:8846599:A:C
chr16:8846710	['G', 'C']	98663	11032.335455098317	-562.1721054607273	0.0020921766636638	0.0092247407518995	0.2268005920093801	0.820579	0.820579	chr16	8846710	0.0858796015548476	chr16:8846710:G:C
chr16:8846715	['G', 'C']	98663	143785.4027410313	-5368.560192929367	0.0052667540291037	0.0047792917836195	1.1019946610405702	0.270467	0.270467	chr16	8846715	0.5678857161107655	chr16:8846715:G:C
chr16:8846847	['A', 'T']	98663	143878.16557687824	-5363.193910227541	0.0050371657010773	0.004783214453883	1.053092172563609	0.292301	0.292301	chr16	8846847	0.5341696988617254	chr16:8846847:A:T
chr16:8847282	['G', 'A']	98663	49689.40628709998	-1872.1592060202047	0.0017524909960297	0.004896990540007	0.3578710192948954	0.720441	0.720441	chr16	8847282	0.1424015796294611	chr16:8847282:G:A
chr16:8847961	['A', 'C']	98663	49016.948989832425	-1960.5586756462449	0.0017572707335375	0.0049208257331201	0.3571089139999563	0.721011	0.721011	chr16	8847961	0.142058109479102	chr16:8847961:A:C
chr16:8848000	['G', 'A']	98663	49261.48793666239	-1938.534039847605	0.0012623278128246	0.004910752055751	0.2570538684286371	0.797138	0.797138	chr16	8848000	0.0984664873235187	chr16:8848000:G:A
chr16:8848822	['A', 'G']	98663	49909.62305103301	-1852.765961767944	0.0024110319254022	0.0048899614794153	0.4930574474976258	0.621973	0.621973	chr16	8848822	0.2062284677296329	chr16:8848822:A:G
chr16:8849420	['A', 'G']	98663	181502.8396241714	-7208.641434454684	-0.0080854188363301	0.0080639636386706	-1.0026606267861389	0.316027	0.316027	chr16	8849420	0.5002758115268826	chr16:8849420:A:G
chr16:8849595	['T', 'G']	98663	11051.784108417129	-573.5124025145677	0.0016579142305525	0.0092186646521666	0.1798432086541775	0.857276	0.857276	chr16	8849595	0.0668793344599735	chr16:8849595:T:G
chr16:8849694	['C', 'T']	98663	138637.45677735878	-5575.428545843679	0.0042784728007864	0.0046695748172182	0.9162446193195826	0.359541	0.359541	chr16	8849694	0.4442515779974602	chr16:8849694:C:T
chr16:8849987	['A', 'G']	98663	181550.68021812063	-7208.650648680473	-0.0084273935683613	0.0080695457457738	-1.0443454729499433	0.296328	0.296328	chr16	8849987	0.5282273101434215	chr16:8849987:A:G
chr16:8850602	['T', 'TGG']	98663	31062.407667589134	-1142.6036250218194	-0.0101890286346073	0.0058323664429894	-1.7469801896371957	0.0806439	0.0806439	chr16	8850602	1.0934284775810488	chr16:8850602:T:TGG
chr16:8850949	['A', 'G']	98663	138781.09926202253	-5559.034113455834	0.0041375760198781	0.0046713355030957	0.8857372837245762	0.375761	0.375761	chr16	8850949	0.4250882970501002	chr16:8850949:A:G
chr16:8851351	['A', 'C']	98663	15913.19349736915	606.4513648694569	0.0075940893341982	0.0080429348176933	0.944193818093904	0.345073	0.345073	chr16	8851351	0.4620890204527725	chr16:8851351:A:C
chr16:8851402	['C', 'T']	98663	31075.77962717053	-1157.340198437825	-0.0109858663770214	0.0058323951919476	-1.883594306536155	0.0596228	0.0596228	chr16	8851402	1.2245876325302336	chr16:8851402:C:T
chr16:8852629	['G', 'A']	98663	41370.03167732715	-1452.2730409641774	0.0034014133314324	0.0052142910287641	0.652325179524676	0.514193	0.514193	chr16	8852629	0.2888738399492186	chr16:8852629:G:A
chr16:8853179	['T', 'C']	98663	77846.45942493303	-2699.4187218815955	-0.0022289577666321	0.0043532656728469	-0.5120196960491267	0.608638	0.608638	chr16	8853179	0.2156409361791045	chr16:8853179:T:C
chr16:8854576	['C', 'T']	98663	30885.83479345379	-1141.0977045388424	-0.0101409408247895	0.0058469065786146	-1.7344112973996562	0.0828483	0.0828483	chr16	8854576	1.081716398629001	chr16:8854576:C:T
chr16:8855330	['C', 'T']	98663	11020.4520729853	-556.4372850184212	0.0022967518389475	0.0092271505543292	0.2489123619934798	0.803429	0.803429	chr16	8855330	0.0950524963376425	chr16:8855330:C:T
chr16:8855598	['T', 'A']	98663	92822.9937453115	-4041.0026049014514	0.000936921490552	0.0042694864636853	0.2194459447339106	0.826303	0.826303	chr16	8855598	0.0828606704783608	chr16:8855598:T:A
chr16:8856232	['T', 'G']	98663	42618.93518856446	-1408.8815158998646	0.0046995701117516	0.0051599808240706	0.910772786175631	0.362417	0.362417	chr16	8856232	0.4407914389393988	chr16:8856232:T:G
chr16:8856416	['T', 'C']	98663	143708.73936973553	-4601.261923318754	-0.0021457403426624	0.004778888527254	-0.4490040582502082	0.65343	0.65343	chr16	8856416	0.1848009302594713	chr16:8856416:T:C
chr16:8856638	['GGA', 'G']	98663	15702.8648182878	595.9095665236697	0.0074078785605611	0.0081004591574735	0.9145010692050168	0.360456	0.360456	chr16	8856638	0.4431477409957272	chr16:8856638:GGA:G
chr16:8856890	['C', 'T']	98663	139688.23717662797	-4605.889481394033	-0.0034576766519345	0.0046810235887362	-0.7386582413843495	0.460116	0.460116	chr16	8856890	0.3371326643859485	chr16:8856890:C:T
chr16:8857706	['C', 'T']	98663	41930.94686078816	-1497.233293618084	0.0043169556087461	0.0052025364083162	0.8297790289070471	0.406666	0.406666	chr16	8857706	0.3907621360036648	chr16:8857706:C:T
chr16:8857857	['G', 'A']	98663	111849.7982526222	-3623.453802526103	0.0026599364578056	0.0043367648439269	0.6133457896686585	0.539649	0.539649	chr16	8857857	0.2678886233747533	chr16:8857857:G:A
chr16:8858063	['C', 'T']	98663	29173.435315465085	-1030.812504860825	-0.0122074621163903	0.0059789351476871	-2.0417451962349222	0.0411795	0.0411795	chr16	8858063	1.38531893087387	chr16:8858063:C:T
chr16:8858667	['A', 'G']	98663	95775.47320188554	-4258.711374183527	-0.0005237434513745	0.0042668542137074	-0.1227469759083874	0.902308	0.902308	chr16	8858667	0.0446451920943227	chr16:8858667:A:G
chr16:8859407	['C', 'T']	98663	15378.779358997752	579.6747384531333	0.0061557828470716	0.0081740748684319	0.7530861835930972	0.4514	0.4514	chr16	8859407	0.3454384452582567	chr16:8859407:C:T
chr16:8859792	['A', 'C']	98663	13932.564854701546	-635.1138839169057	0.0061927298010486	0.0083055169081502	0.7456164221364371	0.455901	0.455901	chr16	8859792	0.3411294551899973	chr16:8859792:A:C
chr16:8859819	['A', 'T']	98663	10963.222296557597	-557.2448061153184	0.0024800507370059	0.0092501290995559	0.2681098512587296	0.788615	0.788615	chr16	8859819	0.1031349666043201	chr16:8859819:A:T
chr16:8859843	['T', 'C']	98663	156858.8984521505	-5048.164108734319	0.0100619371548899	0.0052485486280733	1.917089440892451	0.0552295	0.0552295	chr16	8859843	1.2578288884841606	chr16:8859843:T:C
chr16:8859967	['ACT', 'A']	98663	15557.419141646562	582.1504847076708	0.0069524263345859	0.0081253366497773	0.8556477884244302	0.392195	0.392195	chr16	8859967	0.4064979473491405	chr16:8859967:ACT:A
chr16:8859989	['C', 'T']	98663	15564.25929680846	585.8954876616339	0.0072035854976748	0.0081222104847739	0.8868996329482988	0.375135	0.375135	chr16	8859989	0.425812414394326	chr16:8859989:C:T
chr16:8860201	['C', 'A']	98663	96015.51699528616	-4284.902870694562	0.0003467695912866	0.0042648708505849	0.0813083451845057	0.935197	0.935197	chr16	8860201	0.0290968950086793	chr16:8860201:C:A
chr16:8860712	['C', 'T']	98663	10982.894248608533	-553.6586312898114	0.0028260814943913	0.0092431122930365	0.3057499903490756	0.759796	0.759796	chr16	8860712	0.1193029971494221	chr16:8860712:C:T
chr16:8860969	['G', 'C']	98663	10955.885914478957	-549.1317192953131	0.0024322217781814	0.009255096041464	0.2627981133080381	0.792707	0.792707	chr16	8860969	0.100887306751787	chr16:8860969:G:C
chr16:8861055	['AAAAT', 'A']	98663	135823.67305124365	-5676.2472056375145	0.0028525285715315	0.0046294250467672	0.6161734000906941	0.537782	0.537782	chr16	8861055	0.2693937380582332	chr16:8861055:AAAAT:A
chr16:8861613	['T', 'G']	98663	18505.189465679825	694.7380171848016	0.014972412481931	0.0074874133808742	1.9996775548918364	0.0455378	0.0455378	chr16	8861613	1.3416279546374192	chr16:8861613:T:G
chr16:8861770	['C', 'A']	98663	14806.950988342622	660.9651956342212	0.00950873173093	0.0083337078308158	1.1409965316721655	0.253874	0.253874	chr16	8861770	0.5953817742531624	chr16:8861770:C:A
chr16:8861878	['G', 'T']	98663	11151.16543823244	-560.9041061482549	0.0028829951702873	0.0092376459721163	0.3120919744044782	0.754971	0.754971	chr16	8861878	0.1220697302010942	chr16:8861878:G:T
chr16:8862776	['G', 'A']	98663	11163.792055222188	-531.2011498827311	0.0034817751217834	0.0091701503829144	0.3796857168526445	0.70418	0.70418	chr16	8862776	0.1523163138483174	chr16:8862776:G:A
chr16:8863268	['G', 'A']	98663	11333.898471852905	-534.5285459823925	0.0035733710459551	0.0092036075983977	0.3882576487264931	0.697826	0.697826	chr16	8863268	0.1562528533943978	chr16:8863268:G:A
chr16:8863633	['G', 'A']	98663	28846.63137835263	-1036.529778622242	-0.0123447774138483	0.0060050971478541	-2.0557165204662367	0.0398125	0.0398125	chr16	8863633	1.3999805503205742	chr16:8863633:G:A
chr16:8864751	['G', 'A']	98663	22500.82445897319	105.35341174844606	0.0110215903810407	0.0067266604283428	1.6384936475462992	0.101322	0.101322	chr16	8864751	0.9942962462364916	chr16:8864751:G:A
chr16:8864954	['A', 'G']	98663	30558.7167388065	209.9023440646029	0.0105225087132533	0.0059549512418522	1.7670184500083868	0.0772282	0.0772282	chr16	8864954	1.1122240873832712	chr16:8864954:A:G
chr16:8865051	['T', 'C']	98663	30521.16543342524	212.30849674462	0.012329914443525	0.0059505587807869	2.072059935503133	0.0382624	0.0382624	chr16	8865051	1.4172277924355745	chr16:8865051:T:C
chr16:8865498	['C', 'T']	98663	99180.0890963648	-2989.1124522220666	0.0072047017168006	0.0042501597271802	1.6951602243853896	0.0900482	0.0900482	chr16	8865498	1.0455249639980346	chr16:8865498:C:T
chr16:8865832	['A', 'G']	98663	20448.86533744197	-976.0625416560936	0.0055427093075599	0.0069724801427461	0.7949408523344879	0.42665	0.42665	chr16	8865832	0.3699282500313424	chr16:8865832:A:G
chr16:8866204	['C', 'T']	98663	20254.69525064626	-1216.0049894840313	-0.0098465084772517	0.0070145195445339	-1.4037324174147718	0.160402	0.160402	chr16	8866204	0.7947902209424494	chr16:8866204:C:T
chr16:8866468	['G', 'A']	98663	2947.059739917495	-100.87835861268807	0.019871200417748	0.0175083641383643	1.1349547142560408	0.256397	0.256397	chr16	8866468	0.5910870606316443	chr16:8866468:G:A
chr16:8866643	['C', 'T']	98663	10669.43256063816	-379.8598085397596	-0.0022492779189737	0.0094094473113255	-0.239044637219708	0.811071	0.811071	chr16	8866643	0.0909411266044373	chr16:8866643:C:T
chr16:8869050	['G', 'A']	98663	78050.7491530581	-2645.193276660408	-0.000707557902892	0.0043425607623948	-0.1629356367374855	0.870569	0.870569	chr16	8869050	0.0601968016498354	chr16:8869050:G:A
chr16:8869288	['C', 'G']	98663	14302.899344099424	-839.4269551579142	-0.0073045077217177	0.0081960389203766	-0.8912241379866538	0.372811	0.372811	chr16	8869288	0.428511282024004	chr16:8869288:C:G
chr16:8869332	['C', 'T']	98663	8492.893756146028	656.1059073142005	-0.0040339005214299	0.011012432234824	-0.3663042310193539	0.714139	0.714139	chr16	8869332	0.1462172489273353	chr16:8869332:C:T
chr16:8869644	['G', 'A']	98663	14569.77206515899	-883.6243329665753	-0.0085331095029102	0.0081246344700794	-1.0502761120312627	0.293594	0.293594	chr16	8869644	0.532252824074487	chr16:8869644:G:A
chr16:8869647	['C', 'T']	98663	14569.77206515899	-883.5352166075855	-0.0085827119947119	0.0081246586468958	-1.0563781652526487	0.290798	0.290798	chr16	8869647	0.5364085847179197	chr16:8869647:C:T
chr16:8870368	['C', 'T']	98663	8610.76968470261	637.9501439001363	-0.001624237461252	0.0112482492263008	-0.1443991352409111	0.885186	0.885186	chr16	8870368	0.0529654634420544	chr16:8870368:C:T
chr16:8870852	['G', 'A']	98663	15328.799192222628	247.91027152077243	-0.0133981249707684	0.0081671205814757	-1.640495550066619	0.100905	0.100905	chr16	8870852	0.9960873132615166	chr16:8870852:G:A
chr16:8873100	['C', 'T']	98663	169764.36843385705	-6228.826620062219	0.0132404681177851	0.0062031089964667	2.134489032084827	0.0328052	0.0328052	chr16	8873100	1.484057310181286	chr16:8873100:C:T
chr16:8873232	['ATG', 'A']	98663	15192.9257734885	222.46482192413683	-0.0100700130087059	0.0081746928794994	-1.231852151162714	0.218007	0.218007	chr16	8873232	0.6615295613836243	chr16:8873232:ATG:A
chr16:8873400	['T', 'C']	98663	33953.19439403921	-948.5091808130704	-0.0168453300616503	0.00566463571158	-2.9737711159808264	0.00294236	0.00294236	chr16	8873400	2.5313041920950394	chr16:8873400:T:C
chr16:8873405	['T', 'C']	98663	182135.2301688662	-5774.114492416267	0.0083823548295121	0.0079801733223734	1.050397590489812	0.293538	0.293538	chr16	8873405	0.532335669128275	chr16:8873405:T:C
chr16:8873478	['T', 'C']	98663	18591.758051582947	-1160.421956311318	-0.0180954091631095	0.0073084694226093	-2.475950587838521	0.0132899	0.0132899	chr16	8873478	1.8764782868986207	chr16:8873478:T:C
chr16:8873826	['T', 'TA']	98663	18231.86988794809	-1118.545785921363	-0.0189587265892456	0.0073651528603458	-2.5741117596241416	0.0100512	0.0100512	chr16	8873826	1.9977820852815893	chr16:8873826:T:TA
chr16:8873932	['G', 'A']	98663	5605.761335063674	-157.7270845594154	0.0102538328083528	0.0127544472017544	0.8039417660486639	0.421433	0.421433	chr16	8873932	0.3752714602875511	chr16:8873932:G:A
chr16:8874027	['C', 'T']	98663	14855.701882887652	-903.5024239597228	-0.0096551754050889	0.0080584900988948	-1.1981370314536994	0.230867	0.230867	chr16	8874027	0.6366381404571757	chr16:8874027:C:T
chr16:8874210	['C', 'G']	98663	89132.17385118746	-1950.7257671083528	0.0017888533599996	0.0043085643973243	0.4151854759582053	0.678007	0.678007	chr16	8874210	0.1687658222897509	chr16:8874210:C:G
chr16:8874737	['C', 'T']	98663	9408.38143504394	-613.2468897513162	-0.0158352558851121	0.009968836033895	-1.588475909451284	0.112182	0.112182	chr16	8874737	0.9500768215807268	chr16:8874737:C:T
chr16:8875014	['C', 'A']	98663	106354.10473863495	-3078.5567155379363	-0.0031676984252927	0.0042638060077542	-0.7429274267009017	0.457527	0.457527	chr16	8875014	0.3395832718597988	chr16:8875014:C:A
chr16:8875419	['C', 'T']	98663	176547.31517915972	-5751.760332794631	-0.0012058556337177	0.0069266786754784	-0.1740885769664302	0.861796	0.861796	chr16	8875419	0.0645955260076407	chr16:8875419:C:T
chr16:8875647	['G', 'A']	98663	152698.5721381436	-4922.503389590077	-0.0076810433103242	0.0050923396257456	-1.5083525206156143	0.131468	0.131468	chr16	8875647	0.8811799438634744	chr16:8875647:G:A
chr16:8876036	['G', 'A']	98663	166951.6135405263	-4564.397984484989	0.0208024392274625	0.0059096898373577	3.520056009701436	0.00043165	0.00043165	chr16	8876036	3.364868254752824	chr16:8876036:G:A
chr16:8876191	['T', 'C']	98663	182532.4002371806	-5813.687523625434	0.005306582863133	0.0080736941022	0.6572682586137367	0.51101	0.51101	chr16	8876191	0.2915706010349057	chr16:8876191:T:C
chr16:8876229	['T', 'G']	98663	182658.108000446	-5794.854872541369	0.0067052373066194	0.0081035985488333	0.8274394722557853	0.40799	0.40799	chr16	8876229	0.3893504815131648	chr16:8876229:T:G
chr16:8876856	['G', 'T']	98663	14540.349345377832	-799.6131389151659	-0.0051458369745151	0.0081529513824122	-0.6311624751762825	0.527936	0.527936	chr16	8876856	0.2774187224122372	chr16:8876856:G:T
chr16:8877122	['C', 'T']	98663	93511.5902713006	-2518.4064930429536	0.0028501498463041	0.0042766623199107	0.6664425743961017	0.50513	0.50513	chr16	8877122	0.2965968376892859	chr16:8877122:C:T
chr16:8877234	['G', 'A']	98663	176880.89167545215	-5654.09299260306	-0.0001264747789986	0.0069704856801144	-0.0181443280716364	0.985524	0.985524	chr16	8877234	0.0063327950875815	chr16:8877234:G:A
chr16:8877814	['G', 'C']	98663	102973.09212473896	-3110.348256302633	-0.0014005499272485	0.0042476529425459	-0.3297232486251799	0.74161	0.74161	chr16	8877814	0.1298244227207082	chr16:8877814:G:C
chr16:8881200	['G', 'A']	98663	110928.4863396288	-4084.4865809001817	-0.0066801856730013	0.004273336611001	-1.563224777520264	0.118003	0.118003	chr16	8881200	0.9281069514490956	chr16:8881200:G:A
chr16:8881542	['A', 'C']	98663	13676.524804362813	-1033.3272005458862	-0.0167824383375079	0.0083908015321486	-2.000099546295709	0.0454923	0.0454923	chr16	8881542	1.342062105551726	chr16:8881542:A:C
chr16:8881728	['C', 'G']	98663	11107.121499906778	-583.6383159672764	-0.0018451037155649	0.0093566725063513	-0.1971965690059644	0.843674	0.843674	chr16	8881728	0.0738253345961465	chr16:8881728:C:G
chr16:8882697	['G', 'A']	98663	11299.57263475846	-517.6791156437636	0.0032580191919323	0.0091533968473267	0.3559355336902958	0.72189	0.72189	chr16	8882697	0.1415289742205966	chr16:8882697:G:A
chr16:8882731	['C', 'T']	98663	83820.34518306775	-2574.066096546804	0.0057827892863629	0.0042923721958091	1.3472245701360674	0.177911	0.177911	chr16	8882731	0.7497971992369703	chr16:8882731:C:T
chr16:8882758	['C', 'T']	98663	71716.9957730203	-2124.466135854375	0.0044084255529677	0.0044154445562159	0.9984103518549876	0.318083	0.318083	chr16	8882758	0.4974595412148053	chr16:8882758:C:T
chr16:8886234	['C', 'T']	98663	11242.392895521178	-507.3464477776298	0.0034069111822277	0.0091731054129773	0.3714021619557503	0.710339	0.710339	chr16	8886234	0.1485343404457496	chr16:8886234:C:T
chr16:8886918	['G', 'A']	98663	12972.709305625956	-371.2649334174292	0.0086607596013678	0.0085637409799738	1.0113289999803652	0.311861	0.311861	chr16	8886918	0.5060389328536761	chr16:8886918:G:A
chr16:8887095	['G', 'A']	98663	185682.8819910401	-6145.041723790123	-0.0040865213213746	0.0090254139942737	-0.4527793765435491	0.650709	0.650709	chr16	8887095	0.1866131864683779	chr16:8887095:G:A
chr16:8888098	['G', 'A']	98663	11240.68358048593	-508.50144514327377	0.0036775082121053	0.009174039613697	0.4008602934976163	0.688524	0.688524	chr16	8888098	0.1620809168654391	chr16:8888098:G:A
chr16:8888298	['G', 'A']	98663	11258.456440872096	-504.4107721501136	0.0041125389651854	0.0091672228839484	0.4486133933087189	0.653712	0.653712	chr16	8888298	0.1846135427441183	chr16:8888298:G:A
chr16:8888785	['T', 'C']	98663	87943.28375473955	-3112.1161240525403	0.0005870028373278	0.0042761834807224	0.1372726030054848	0.890816	0.890816	chr16	8888785	0.0502119911785169	chr16:8888785:T:C
chr16:8888803	['T', 'C']	98663	84791.76638280619	-2084.709540227965	0.0119222185471633	0.0042827186178727	2.7837968381600304	0.00537369	0.00537369	chr16	8888803	2.2697273909681	chr16:8888803:T:C
chr16:8889535	['G', 'C']	98663	11218.34111088587	-502.6931027778546	0.0038447302878342	0.0091805902001666	0.4187890107287908	0.675371	0.675371	chr16	8889535	0.1704575916283124	chr16:8889535:G:C
chr16:8889878	['T', 'A']	98663	11247.367973968838	-498.0583794194713	0.0044976813422728	0.0091726660563076	0.4903352323809951	0.623898	0.623898	chr16	8889878	0.2048864065644692	chr16:8889878:T:A
chr16:8890016	['C', 'T']	98663	111779.06350413058	-4569.992899085589	-0.0118250236490097	0.0042805346311	-2.762510916999837	0.00573693	0.00573693	chr16	8890016	2.241320449193592	chr16:8890016:C:T
chr16:8890272	['G', 'A']	98663	11240.569644630948	-500.168159851403	0.0042390239225694	0.0091722477456917	0.4621575910398361	0.643969	0.643969	chr16	8890272	0.1911350386230828	chr16:8890272:G:A
chr16:8891127	['C', 'A']	98663	83051.41768623356	-2192.614465811963	0.0112024431650556	0.0043016801087351	2.6042018192630083	0.00921023	0.00921023	chr16	8891127	2.0357295243651903	chr16:8891127:C:A
chr16:8891235	['T', 'C']	98663	11376.691851566538	-521.5646965653988	0.0035566612723406	0.0091226172793982	0.3898729019765705	0.696631	0.696631	chr16	8891235	0.1569972033928834	chr16:8891235:T:C
chr16:8894331	['A', 'G']	98663	82460.74501931437	-2277.234313188224	0.010488981469025	0.0043051425611348	2.4363842358475223	0.0148367	0.0148367	chr16	8894331	1.828662684714844	chr16:8894331:A:G
chr16:8894920	['C', 'G']	98663	75637.06648151713	-2127.84305553035	0.0050414645257496	0.0043796899553375	1.151100780457203	0.249694	0.249694	chr16	8894920	0.6025918933643057	chr16:8894920:C:G
chr16:8896382	['T', 'C']	98663	74794.43583738848	-1883.2110420385293	0.0110922714221946	0.0043754578340036	2.535111031351185	0.0112427	0.0112427	chr16	8896382	1.9491293778873235	chr16:8896382:T:C
chr16:8897333	['G', 'A']	98663	59304.628151707744	-1838.130213102884	0.0098436933425335	0.0046332013940038	2.124598631795477	0.0336226	0.0336226	chr16	8897333	1.473368706066291	chr16:8897333:G:A
chr16:8898485	['G', 'A']	98663	79690.96188236249	-2993.833250180178	0.0028165200700159	0.0043300806841217	0.6504544084695842	0.5154	0.5154	chr16	8898485	0.287855585785114	chr16:8898485:G:A
chr16:8898971	['G', 'T']	98663	97903.86150337064	-3470.6215552676467	-0.0024733347016006	0.0042544387165061	-0.5813539379483291	0.561003	0.561003	chr16	8898971	0.2510348163196637	chr16:8898971:G:T
chr16:8900035	['T', 'A']	98663	67782.30512529396	-2533.9524135856773	0.0018542678772502	0.0044777279083894	0.4141091006838799	0.678795	0.678795	chr16	8900035	0.1682613653531935	chr16:8900035:T:A
chr16:8900706	['C', 'T']	98663	59349.03832194486	-1912.646876863383	0.0091189232304706	0.0046347215424194	1.9675234309136505	0.0491257	0.0491257	chr16	8900706	1.3086912482405086	chr16:8900706:C:T
chr16:8902779	['T', 'C']	98663	86490.54552643586	-2059.542836558383	0.0066745238419576	0.0043076486473701	1.5494587391737469	0.121275	0.121275	chr16	8902779	0.9162287167018988	chr16:8902779:T:C
chr16:8902931	['C', 'T']	98663	58683.32699773947	-1927.4035925623425	0.0106698178703743	0.0046540380196433	2.292593619850144	0.0218735	0.0218735	chr16	8902931	1.6600817195197757	chr16:8902931:C:T
chr16:8902981	['A', 'T']	98663	133602.18713888945	-5404.007481913934	-0.0126837571843735	0.0045463372849884	-2.789884777412792	0.00527369	0.00527369	chr16	8902981	2.2778854026514743	chr16:8902981:A:T
chr16:8904696	['A', 'C']	98663	11718.344713946752	-577.8844667406136	0.0006804283269363	0.0089924688178936	0.0756664649848286	0.939685	0.939685	chr16	8904696	0.0270177056435576	chr16:8904696:A:C
chr16:8905499	['G', 'A']	98663	12069.489321805411	-511.8864150930713	0.0023418277163058	0.0088687597959317	0.2640535734635749	0.791739	0.791739	chr16	8905499	0.1014179617703693	chr16:8905499:G:A
chr16:8905691	['C', 'T']	98663	58947.37715652685	-1665.8481605219922	0.0111355653323886	0.0046434285242076	2.3981343256034595	0.0164807	0.0164807	chr16	8905691	1.7830243460563135	chr16:8905691:C:T
chr16:8906872	['A', 'C']	98663	11951.605678201464	-570.8761466709008	0.002248123081508	0.0089064889790797	0.2524140642613033	0.800722	0.800722	chr16	8906872	0.0965182389995801	chr16:8906872:A:C
chr16:8907957	['A', 'G']	98663	12362.127668416888	-512.7883212435173	0.002617393549477	0.0087725036576247	0.2983633466145193	0.765426	0.765426	chr16	8907957	0.1160967897405372	chr16:8907957:A:G
chr16:8908815	['C', 'A']	98663	114458.24129996252	-4369.636400381206	-0.0109710430842966	0.0043006335106732	-2.5510295302003705	0.010742	0.010742	chr16	8908815	1.968914851960519	chr16:8908815:C:A
chr16:8909393	['T', 'G']	98663	62520.743032392194	-1177.1861593646552	0.0138235707124368	0.0045725508302205	3.023163924406324	0.00250211	0.00250211	chr16	8909393	2.601693601380054	chr16:8909393:T:G
chr16:8909671	['T', 'C']	98663	13730.6700084135	-973.6958980547728	-0.014449917054823	0.0083712328065758	-1.726139672459248	0.0843254	0.0843254	chr16	8909671	1.0740415900453042	chr16:8909671:T:C
chr16:8911210	['T', 'C']	98663	75788.29044978562	-1854.9276506244696	0.0122072734601129	0.0043670808139741	2.795293693913569	0.00518626	0.00518626	chr16	8911210	2.285145714767814	chr16:8911210:T:C
chr16:8911783	['A', 'G']	98663	63841.35303658502	-1286.066309674589	0.013072306068108	0.0045436236061648	2.8770662363782424	0.00401477	0.00401477	chr16	8911783	2.3963393297357336	chr16:8911783:A:G
chr16:8912864	['A', 'G']	98663	11926.241757127944	-575.3554132108384	0.0020725183145382	0.008919191854182	0.2323661547392856	0.816254	0.816254	chr16	8912864	0.0881746774796002	chr16:8912864:A:G
chr16:8913653	['T', 'C']	98663	12322.623649265077	-532.0469112638806	0.0005340399110234	0.0087748651581163	0.0608601843333763	0.951471	0.951471	chr16	8913653	0.0216044440894237	chr16:8913653:T:C
chr16:8914180	['A', 'G']	98663	63218.45577948543	-1293.5253396508665	0.0135612907688751	0.0045528215472774	2.978656340480734	0.00289586	0.00289586	chr16	8914180	2.538222437881368	chr16:8914180:A:G
chr16:8914398	['A', 'ACAGG']	98663	13643.11467340558	-976.973513540344	-0.0153501988162063	0.0083987532216438	-1.8276758955898909	0.0676012	0.0676012	chr16	8914398	1.1700455947572883	chr16:8914398:A:ACAGG
chr16:8914618	['G', 'A']	98663	134458.5305083887	-5481.233206098831	-0.013299882482206	0.004564152246664	-2.91398747531415	0.00356924	0.00356924	chr16	8914618	2.447424248578024	chr16:8914618:G:A
chr16:8915429	['A', 'G']	98663	11936.967898231209	-570.5389850810254	0.0024146371305705	0.0089154621391108	0.270837012472731	0.786517	0.786517	chr16	8915429	0.1042918859759739	chr16:8915429:A:G
chr16:8916234	['C', 'A']	98663	195060.0	-6824.493265035078	-0.0360166663555029	0.0201108366781067	-1.7909084008778038	0.0733111	0.0733111	chr16	8916234	1.134830264052145	chr16:8916234:C:A
chr16:8916356	['T', 'G']	98663	135458.2211375685	-5716.613344606302	-0.0150371980821341	0.0045857597134012	-3.2791072847079445	0.00104172	0.00104172	chr16	8916356	2.982248997731314	chr16:8916356:T:G
chr16:8916403	['ATTTTCTGAATTAGGTC', 'A']	98663	62517.07841825089	-1309.039625296714	0.0128752799737418	0.0045690806304549	2.8179148093649933	0.00483462	0.00483462	chr16	8916403	2.3156376556841205	chr16:8916403:ATTTTCTGAATTAGGTC:A
chr16:8917926	['A', 'G']	98663	121688.46799687718	-5042.724159971282	-0.0136463695887552	0.0043689430538718	-3.123494497521924	0.00178769	0.00178769	chr16	8917926	2.747707789210009	chr16:8917926:A:G
chr16:8918829	['G', 'A']	98663	120097.47599014665	-5038.248971937686	-0.0135372175825596	0.0043537189974599	-3.109345731880615	0.00187556	0.00187556	chr16	8918829	2.7268690380170644	chr16:8918829:G:A
chr16:8919178	['A', 'G']	98663	12132.106685993473	-569.1360841102131	-0.0001996415417513	0.0088444467742216	-0.0225725301816789	0.981991	0.981991	chr16	8919178	0.0078924925269491	chr16:8919178:A:G
chr16:8919839	['G', 'A']	98663	11771.3123910311	-574.6901551094729	0.000908294008254	0.0089687686748187	0.1012729886549821	0.919334	0.919334	chr16	8919839	0.036526677945586	chr16:8919839:G:A
chr16:8920528	['G', 'A']	98663	119047.30568593064	-4958.948937339916	-0.0143650418334826	0.0043398600055542	-3.3100242438921668	0.000933213	0.000933213	chr16	8920528	3.030019219954432	chr16:8920528:G:A
chr16:8920803	['C', 'T']	98663	11875.601826511787	-572.5317082076853	0.0019925802024527	0.0089337770643296	0.2230389440104397	0.823506	0.823506	chr16	8920803	0.0843332322472339	chr16:8920803:C:T
chr16:8921401	['T', 'C']	98663	123866.0435659622	-4509.671961514504	-0.0113846823720587	0.0043897456099764	-2.5934720103563724	0.00950263	0.00950263	chr16	8921401	2.0221561803519084	chr16:8921401:T:C
chr16:8921902	['T', 'A']	98663	195330.9393371174	-6752.992755881438	-0.0284147981176099	0.0213507222641447	-1.330858870537052	0.183239	0.183239	chr16	8921902	0.7369820869880024	chr16:8921902:T:A
chr16:8922675	['C', 'A']	98663	11888.48198339736	-581.0676771437722	0.0013449088469252	0.0089298878305755	0.1506075857213277	0.880286	0.880286	chr16	8922675	0.0553762050744218	chr16:8922675:C:A
chr16:8922767	['C', 'T']	98663	58531.30542630944	-1707.2295671560787	0.0106360739190255	0.0046515113065954	2.2865845567104945	0.0222222	0.0222222	chr16	8922767	1.6532129480700426	chr16:8922767:C:T
chr16:8924808	['T', 'G']	98663	65416.94551334036	-1328.9376506739272	0.0138650320590539	0.0045155899455787	3.07048076245925	0.00213773	0.00213773	chr16	8924808	2.670047148011651	chr16:8924808:T:G
chr16:8925559	['C', 'T']	98663	11782.433051869724	-585.1516605884642	0.0014233753451552	0.0089686932265783	0.1587048758605199	0.873902	0.873902	chr16	8925559	0.0585372667312034	chr16:8925559:C:T
chr16:8926199	['C', 'T']	98663	36332.35171000432	-2527.63349388176	-0.0284618479986655	0.0055005972093093	-5.174319608513766	2.29189e-07	2.29189e-07	chr16	8926199	6.639806230308233	chr16:8926199:C:T
chr16:8926952	['T', 'G']	98663	184576.74155948148	-6133.848123327407	0.0004311056037294	0.0086566821777648	0.0498003270625763	0.960282	0.960282	chr16	8926952	0.0176012116901357	chr16:8926952:T:G
chr16:8929018	['CTA', 'C']	98663	145698.6969282098	-3766.088004403097	0.0203608995301494	0.0048789338638198	4.173227204643498	3.00572e-05	3.00572e-05	chr16	8929018	4.522051478878431	chr16:8929018:CTA:C
chr16:8929298	['T', 'C']	98663	13965.387936977864	-1364.6522745400584	-0.0352502344401983	0.008311384400944	-4.241198907391934	2.22531e-05	2.22531e-05	chr16	8929298	4.652609480453184	chr16:8929298:T:C
chr16:8930707	['G', 'A']	98663	145965.15033554332	-3737.95634815108	0.0213078097041105	0.0048841075999539	4.362682284950372	1.28608e-05	1.28608e-05	chr16	8930707	4.890732015488059	chr16:8930707:G:A
chr16:8930900	['C', 'T']	98663	44465.688903312126	-2883.237588963469	-0.0257384098453908	0.0051087814242258	-5.038072234474391	4.71072e-07	4.71072e-07	chr16	8930900	6.326912708979516	chr16:8930900:C:T
chr16:8932543	['G', 'A']	98663	159533.78652232088	-4124.145138127919	0.0292410400348438	0.0054264432588666	5.388619882289387	7.1163e-08	7.1163e-08	chr16	8932543	7.147745751763173	chr16:8932543:G:A
chr16:8933494	['A', 'G']	98663	37214.01746490295	-2536.261503013257	-0.0296606312095645	0.0054548428636827	-5.437485909454686	5.41655e-08	5.41655e-08	chr16	8933494	7.266277243540501	chr16:8933494:A:G
chr16:8933584	['T', 'G']	98663	146132.6980749541	-3673.103347750533	0.0219578227212846	0.004889220091081	4.4910685778577415	7.09469e-06	7.09469e-06	chr16	8933584	5.149066576137541	chr16:8933584:T:G
chr16:8934788	['A', 'C']	98663	87667.32527702025	-1934.350221189739	0.0073916028831057	0.0042986074589585	1.7195342802705114	0.0855203	0.0855203	chr16	8934788	1.0679307843180337	chr16:8934788:A:C
chr16:8935151	['T', 'C']	98663	37080.50995935165	-2529.1527080532287	-0.0292328998549843	0.0054598737083575	-5.35413480539612	8.61583e-08	8.61583e-08	chr16	8935151	7.064702878743303	chr16:8935151:T:C
chr16:8935403	['G', 'T']	98663	11780.597011899692	-587.8494760711492	0.0011272421377624	0.0089736668240313	0.1256166692910497	0.900036	0.900036	chr16	8935403	0.0457401191288253	chr16:8935403:G:T
chr16:8935942	['A', 'T']	98663	11791.673204999546	-587.1610859013833	0.0011409804640582	0.0089690861618191	0.127212565859307	0.898772	0.898772	chr16	8935942	0.0463504658867639	chr16:8935942:A:T
chr16:8937059	['C', 'G']	98663	158222.658681967	-4243.382298469026	0.0249893248171365	0.0053538061855674	4.667581147128875	3.05166e-06	3.05166e-06	chr16	8937059	5.515463854842092	chr16:8937059:C:G
chr16:8937136	['G', 'C']	98663	37096.26385467669	-2510.3651599238906	-0.0277468954850086	0.0054580134557388	-5.083698622221981	3.7083e-07	3.7083e-07	chr16	8937136	6.430825138854862	chr16:8937136:G:C
chr16:8938372	['T', 'C']	98663	11878.076966223463	-582.8901737307773	0.0015003146786795	0.008967950916757	0.1672973784765171	0.867136	0.867136	chr16	8938372	0.0619127832417265	chr16:8938372:T:C
chr16:8939107	['A', 'G']	98663	37437.10666166525	-2453.880968633511	-0.0275824364924134	0.0054436764933421	-5.06687649902556	4.05124e-07	4.05124e-07	chr16	8939107	6.392412027962246	chr16:8939107:A:G
chr16:8939733	['T', 'C']	98663	145958.3968152608	-3712.1020731432272	0.0224816647842137	0.0048869835986435	4.600315169965792	4.22376e-06	4.22376e-06	chr16	8939733	5.374300766998124	chr16:8939733:T:C
chr16:8940859	['A', 'G']	98663	38987.34672383733	-2307.3087543659303	-0.0244863205918737	0.0053551720540151	-4.572461975990954	4.82611e-06	4.82611e-06	chr16	8940859	5.316402783577549	chr16:8940859:A:G
chr16:8941527	['T', 'C']	98663	141115.87253431184	-3478.8842532833696	0.0206669029684627	0.0047448320112186	4.355665894935342	1.32797e-05	1.32797e-05	chr16	8941527	4.876811735948139	chr16:8941527:T:C
chr16:8941610	['C', 'T']	98663	11782.716543174834	-598.6902357650937	-0.0004794253426221	0.0089713517534882	-0.053439588124027	0.957382	0.957382	chr16	8941610	0.0189147420662714	chr16:8941610:C:T
chr16:8941924	['T', 'C']	98663	38869.30336452197	-2501.114848623828	-0.0266480486024012	0.0053675731830469	-4.9646362878790615	6.89444e-07	6.89444e-07	chr16	8941924	6.161501003568877	chr16:8941924:T:C
chr16:8942424	['C', 'G']	98663	158168.4280617106	-4118.015122928709	0.0267553915054514	0.0053550798694373	4.996263764085107	5.85514e-07	5.85514e-07	chr16	8942424	6.232462716219191	chr16:8942424:C:G
chr16:8944047	['G', 'A']	98663	51060.21837926622	-3085.4147891765538	-0.022090484075461	0.004899855143733	-4.508395335669281	6.53948e-06	6.53948e-06	chr16	8944047	5.184456784108323	chr16:8944047:G:A
chr16:8944904	['T', 'TC']	98663	38246.488829647045	-2478.1818956950187	-0.0263450347306195	0.0053986647814939	-4.879916756626157	1.06296e-06	1.06296e-06	chr16	8944904	5.973483078003635	chr16:8944904:T:TC
chr16:8944922	['A', 'G']	98663	38414.72547032112	-2456.874606256062	-0.0263539867543742	0.0053904926670663	-4.888975531937152	1.01521e-06	1.01521e-06	chr16	8944922	5.993444113013992	chr16:8944922:A:G
chr16:8945025	['A', 'G']	98663	51238.21504471435	-3101.718529161166	-0.0224023398884933	0.0048949316627333	-4.576639968040705	4.73079e-06	4.73079e-06	chr16	8945025	5.325066329876904	chr16:8945025:A:G
chr16:8945111	['C', 'T']	98663	15111.612655713114	-812.2719574976339	-0.0042329340113514	0.0080069340293079	-0.5286585346972397	0.597044	0.597044	chr16	8945111	0.2239936617465845	chr16:8945111:C:T
chr16:8945477	['T', 'G']	98663	51264.911518420144	-3093.850674939617	-0.0221622381083212	0.0048929356487768	-4.529435843665994	5.92105e-06	5.92105e-06	chr16	8945477	5.22760127152526	chr16:8945477:T:G
chr16:8946160	['G', 'A']	98663	12222.486573881666	-688.7144807701364	-0.0006446478031423	0.0088320627999044	-0.0729894949512043	0.941815	0.941815	chr16	8946160	0.0260343969625767	chr16:8946160:G:A
chr16:8946413	['T', 'A']	98663	12229.487425368216	-689.0074126268121	-0.0006902970363178	0.0088285754328004	-0.0781889492333304	0.937678	0.937678	chr16	8946413	0.0279462733816392	chr16:8946413:T:A
chr16:8946444	['T', 'G']	98663	51171.89900393552	-3099.519580230127	-0.0225402394692148	0.0049002748577575	-4.599790853268507	4.2344e-06	4.2344e-06	chr16	8946444	5.373208119016788	chr16:8946444:T:G
chr16:8946462	['T', 'C']	98663	144675.32716969278	-3622.63551390205	0.0219624551851328	0.0048550729732058	4.523609697802489	6.08645e-06	6.08645e-06	chr16	8946462	5.215635941348201	chr16:8946462:T:C
chr16:8946560	['T', 'C']	98663	12235.620071357618	-687.2765367597071	-0.0006630285212261	0.0088265040938326	-0.075117907857698	0.940121	0.940121	chr16	8946560	0.0268162461339005	chr16:8946560:T:C
chr16:8948774	['A', 'C']	98663	50842.52610653583	-3136.7785145295043	-0.0217652130700288	0.004905797795994	-4.436630691913468	9.14766e-06	9.14766e-06	chr16	8948774	5.038689985611849	chr16:8948774:A:C
chr16:8949328	['A', 'C']	98663	12242.868614174506	-689.7742160812483	-0.0007470197388535	0.0088254618190047	-0.0846436995789772	0.932545	0.932545	chr16	8949328	0.0303302021142905	chr16:8949328:A:C
chr16:8949358	['T', 'C']	98663	38517.123126045306	-2502.5255314426395	-0.0269115931029433	0.0053841981534785	-4.998254584214527	5.79504e-07	5.79504e-07	chr16	8949358	6.236943561992133	chr16:8949358:T:C
chr16:8949631	['T', 'C']	98663	38570.25486836904	-2497.125798522796	-0.0270569915106188	0.0053819116574153	-5.027394211002916	4.98058e-07	4.98058e-07	chr16	8949631	6.302720079703676	chr16:8949631:T:C
chr16:8949685	['T', 'G']	98663	51043.79503477078	-3154.729860123249	-0.0227313123887672	0.0048993645345917	-4.639645045448992	3.49456e-06	3.49456e-06	chr16	8949685	5.456607498488135	chr16:8949685:T:G
chr16:8949882	['A', 'C']	98663	12249.365689494383	-682.9272257739977	5.934277340790352e-06	0.0088236446290061	0.0006725426499252	0.999463	0.999463	chr16	8949882	0.0002332787777412	chr16:8949882:A:C
chr16:8950305	['T', 'C']	98663	144181.38163350127	-3603.660580677176	0.0218827471931675	0.0048380283030985	4.523071346885823	6.10196e-06	6.10196e-06	chr16	8950305	5.214530643602202	chr16:8950305:T:C
chr16:8950819	['T', 'C']	98663	12226.115261418696	-689.0946668808393	-0.0007265439896031	0.0088310719499724	-0.0822713248990591	0.934431	0.934431	chr16	8950819	0.0294527621563171	chr16:8950819:T:C
chr16:8952465	['T', 'C']	98663	12299.202902816569	-692.5041175262628	-0.0015075398026406	0.0088133682651881	-0.1710514932860839	0.864184	0.864184	chr16	8952465	0.0633937787283715	chr16:8952465:T:C
chr16:8953341	['C', 'T']	98663	50255.243427922585	-3180.349344559112	-0.0217530750402993	0.0049207139141046	-4.420715249863775	9.84796e-06	9.84796e-06	chr16	8953341	5.006653724070907	chr16:8953341:C:T
chr16:8954472	['C', 'G']	98663	38136.63841218031	-2539.046210118052	-0.0268560694319186	0.0054025265877284	-4.971020317219893	6.67128e-07	6.67128e-07	chr16	8954472	6.175790831210255	chr16:8954472:C:G
chr16:8955237	['T', 'C']	98663	50614.85120037312	-3169.8279945801205	-0.0220106788472739	0.00490910716952	-4.483641951012012	7.34623e-06	7.34623e-06	chr16	8955237	5.13393547863609	chr16:8955237:T:C
chr16:8955253	['C', 'T']	98663	143917.50413072348	-3601.843610761983	0.0218887669214751	0.0048292300869864	4.532558301676275	5.83419e-06	5.83419e-06	chr16	8955253	5.234019431469358	chr16:8955253:C:T
chr16:8956474	['C', 'A']	98663	80563.49656808574	-2451.804058989322	0.0030782038877149	0.0043361689816107	0.7098902051025416	0.477774	0.477774	chr16	8956474	0.3207774878296831	chr16:8956474:C:A
chr16:8957090	['T', 'C']	98663	12269.238390187027	-687.5673353324185	-0.0010273322875693	0.00881874341154	-0.1164941805909669	0.907261	0.907261	chr16	8957090	0.0422677575332033	chr16:8957090:T:C
chr16:8957470	['GAGGTGGCTC', 'G']	98663	12263.9888288544	-683.797450047035	-0.0006208975786867	0.0088201505231381	-0.0703953494963483	0.943879	0.943879	chr16	8957470	0.0250836762532558	chr16:8957470:GAGGTGGCTC:G
chr16:8957496	['T', 'C']	98663	52603.99505236582	-3063.148324279797	-0.0212934660583801	0.0048474467101043	-4.392717925912336	1.12059e-05	1.12059e-05	chr16	8957496	4.950553257438856	chr16:8957496:T:C
chr16:8958591	['C', 'T']	98663	12208.618702994185	-677.8228052805807	-0.0005106732077577	0.0088360899545948	-0.0577940254549109	0.953913	0.953913	chr16	8958591	0.0204912325735446	chr16:8958591:C:T
chr16:8958616	['C', 'A']	98663	38020.312131931845	-2525.939139915482	-0.0269291776543741	0.005406593341432	-4.9808032440703975	6.34276e-07	6.34276e-07	chr16	8958616	6.197721721307501	chr16:8958616:C:A
chr16:8960390	['A', 'G']	98663	14309.015204346411	-529.3005952331129	-0.0026569964717255	0.0082175087160175	-0.3233335751194967	0.746443	0.746443	chr16	8960390	0.1270033503376281	chr16:8960390:A:G
chr16:8961222	['A', 'G']	98663	14281.343364753418	-534.2400164702335	-0.0030699584139708	0.0082290583525855	-0.3730631479853666	0.709102	0.709102	chr16	8961222	0.1492912897097401	chr16:8961222:A:G
chr16:8962374	['T', 'C']	98663	14069.285198812093	-1004.4102605797574	-0.0183609411560648	0.0082786283034466	-2.217872391785072	0.0265658	0.0265658	chr16	8962374	1.575677101254182	chr16:8962374:T:C
chr16:8965256	['G', 'T']	98663	104615.83574673472	-3959.359941603819	-0.0082249504955825	0.0042521290150804	-1.9343134854121893	0.0530775	0.0530775	chr16	8965256	1.275089541003042	chr16:8965256:G:T
chr16:8965345	['A', 'G']	98663	63263.72477845596	-1180.424652591064	0.015999265255151	0.0045599564296504	3.508644326318132	0.000450597	0.000450597	chr16	8965345	3.346211704063104	chr16:8965345:A:G
chr16:8965384	['T', 'A']	98663	14604.756981665552	-529.2382208107116	-0.0018632608353308	0.0081861435341439	-0.2276115520769118	0.819949	0.819949	chr16	8965384	0.086213159454559	chr16:8965384:T:A
chr16:8965492	['G', 'C']	98663	119422.70666544692	-4953.65905989623	-0.0135270480034602	0.0043556736617136	-3.105615584189154	0.00189937	0.00189937	chr16	8965492	2.7213904258337736	chr16:8965492:G:C
chr16:8965769	['A', 'G']	98663	13673.633196139646	-988.507990554938	-0.0169152592233093	0.0083927721132326	-2.015455560462501	0.0438596	0.0438596	chr16	8965769	1.357935333410546	chr16:8965769:A:G
chr16:8966136	['G', 'A']	98663	7789.31579480838	-229.4401727671929	-0.01508240531309	0.0109948883016514	-1.371765214824841	0.17014	0.17014	chr16	8966136	0.7691935715311168	chr16:8966136:G:A
chr16:8968833	['C', 'G']	98663	19307.10943614282	-1172.6176897765806	-0.0060773835966019	0.0071839720652448	-0.84596425785166	0.397575	0.397575	chr16	8968833	0.4005809323818734	chr16:8968833:C:G
chr16:8968965	['C', 'A']	98663	13587.7956086568	-988.6548192083608	-0.0170064593411838	0.0084210217241474	-2.0195244589403507	0.0434354	0.0434354	chr16	8968965	1.3621561746806856	chr16:8968965:C:A
chr16:8969071	['A', 'G']	98663	7018.895917029072	-497.46209873897806	-0.0125367387677578	0.0117002054378646	-1.071497319797992	0.283948	0.283948	chr16	8969071	0.546761185941687	chr16:8969071:A:G
chr16:8970738	['C', 'T']	98663	19734.240333759182	-1190.554860016236	-0.0070623149257294	0.0072124354235543	-0.9791858798021744	0.327491	0.327491	chr16	8970738	0.4848006306463806	chr16:8970738:C:T
chr16:8972017	['C', 'G']	98663	13739.974831738564	-989.833689780985	-0.017813536772096	0.0083722306142332	-2.127693035809603	0.033365	0.033365	chr16	8972017	1.47670887081321	chr16:8972017:C:G
chr16:8972133	['T', 'A']	98663	19418.329923662583	-1154.7365790690958	-0.0062489978834196	0.0071648672842747	-0.872172175070818	0.383117	0.383117	chr16	8972133	0.4166685766977175	chr16:8972133:T:A
chr16:8972626	['G', 'T']	98663	12337.875760278972	-683.2348353187707	0.0003657172912432	0.0087940933000394	0.0415866967481061	0.966828	0.966828	chr16	8972626	0.0146507806170898	chr16:8972626:G:T
chr16:8972899	['C', 'G']	98663	51925.94665760896	-2863.8178408766485	-0.0201578907178846	0.0048674682029781	-4.141350262041968	3.45554e-05	3.45554e-05	chr16	8972899	4.461484075440279	chr16:8972899:C:G
chr16:8973808	['A', 'T']	98663	19443.19334674954	-1155.6185725685157	-0.0065853679936075	0.0071719677503376	-0.9182093705451322	0.358512	0.358512	chr16	8973808	0.445496303185686	chr16:8973808:A:T
chr16:8974445	['C', 'T']	98663	102840.22781191077	-3679.95751537581	-0.002452937196921	0.0042582007873822	-0.5760501487364096	0.564583	0.564583	chr16	8974445	0.2482722029112834	chr16:8974445:C:T
chr16:8974580	['C', 'T']	98663	13689.248727877228	-983.5299933128044	-0.0171445614656657	0.0083872985271402	-2.044110080282465	0.0409453	0.0409453	chr16	8974580	1.3877959425289952	chr16:8974580:C:T
chr16:8974873	['A', 'G']	98663	12338.50068423027	-672.4932622410457	0.001159039353406	0.0087965877221324	0.1317601085804978	0.895174	0.895174	chr16	8974873	0.0480925402202212	chr16:8974873:A:G
chr16:8975054	['C', 'T']	98663	8199.747977780933	-180.4376127441628	-0.0146702943146094	0.0107447124055894	-1.365350114627353	0.172146	0.172146	chr16	8975054	0.7641030641478646	chr16:8975054:C:T
chr16:8975117	['C', 'T']	98663	8199.415526363802	-179.01212486480046	-0.0145579402827332	0.0107446648404291	-1.3548994313862488	0.175453	0.175453	chr16	8975117	0.7558392015591084	chr16:8975117:C:T
chr16:8976236	['C', 'T']	98663	95998.00117660176	-3196.55426782449	-0.0002937601367118	0.0042543626153511	-0.0690491533683208	0.944951	0.944951	chr16	8976236	0.0245907110477181	chr16:8976236:C:T
chr16:8977726	['T', 'A']	98663	6413.875593378498	-443.6039552073461	-0.0179905531362304	0.0120027702537324	-1.4988667412538332	0.133911	0.133911	chr16	8977726	0.873183746788704	chr16:8977726:T:A
chr16:8977758	['C', 'T']	98663	8144.177403988879	-153.17908101531552	-0.0106658273880214	0.0108389633697914	-0.9840265184166512	0.325105	0.325105	chr16	8977758	0.4879763511568687	chr16:8977758:C:T
chr16:8977858	['G', 'A']	98663	12307.122650880858	-675.7907033726162	0.0004604097989184	0.0088056338148027	0.0522858216230244	0.958301	0.958301	chr16	8977858	0.0184980586593757	chr16:8977858:G:A
chr16:8978468	['C', 'A']	98663	6720.688817086358	-497.7163483528309	-0.0153093235182036	0.0117115536835539	-1.3071983386544157	0.191148	0.191148	chr16	8978468	0.718630241686323	chr16:8978468:C:A
chr16:8979203	['T', 'C']	98663	80140.37169155288	-2518.242533901001	0.0018545435100345	0.0043323561038875	0.4280681148002578	0.668602	0.668602	chr16	8979203	0.174832328629384	chr16:8979203:T:C
chr16:8982379	['A', 'G']	98663	88110.21909628235	-2451.8318104293	0.0048083940677264	0.0042834052226441	1.1225634320813114	0.261626	0.261626	chr16	8982379	0.5823190986679654	chr16:8982379:A:G
chr16:8983079	['A', 'G']	98663	103101.62982898964	-3546.062349366472	-0.0015633911185187	0.0042631272105068	-0.3667240129887857	0.713826	0.713826	chr16	8983079	0.1464076375923414	chr16:8983079:A:G
chr16:8983366	['A', 'G']	98663	6528.202000671634	-483.59598811335314	-0.0235121568026006	0.0119260474189832	-1.97149616939936	0.0486699	0.0486699	chr16	8983366	1.3127395460822138	chr16:8983366:A:G
chr16:8983582	['A', 'T']	98663	8322.096533198173	-182.8020715869368	-0.0171337315859689	0.010689265753236	-1.6028913474044733	0.108962	0.108962	chr16	8983582	0.962724933872991	chr16:8983582:A:T
chr16:8983583	['G', 'C']	98663	8321.337364051935	-183.2551340425791	-0.0171715452752174	0.0106892304346608	-1.6064341937598328	0.108182	0.108182	chr16	8983583	0.9658449938596154	chr16:8983583:G:C
chr16:8983628	['G', 'C']	98663	12481.885572088877	-688.6279352085644	0.0007170811778424	0.0087516331824274	0.0819368411466647	0.934697	0.934697	chr16	8983628	0.0293291512179906	chr16:8983628:G:C
chr16:8984905	['C', 'T']	98663	8200.236156186607	-134.12425436175235	-0.0124767013428362	0.010767070159225	-1.1587833234416507	0.246547	0.246547	chr16	8984905	0.6081002776243156	chr16:8984905:C:T
chr16:8985240	['A', 'G']	98663	36542.63390200153	-1782.292345168862	-0.012757516802312	0.0055259658945407	-2.308649210976032	0.0209651	0.0209651	chr16	8985240	1.678503061743856	chr16:8985240:A:G
chr16:8985265	['C', 'A']	98663	106024.90595793154	-3590.291821675886	-0.0034357644110757	0.0042881672353981	-0.8012197804959789	0.423006	0.423006	chr16	8985265	0.3736534724632296	chr16:8985265:C:A
chr16:8985395	['C', 'T']	98663	142706.83739449747	-5354.060078461494	-0.0134245595879588	0.0047440983309767	-2.829738899023793	0.00465954	0.00465954	chr16	8985395	2.3316569556968	chr16:8985395:C:T
chr16:8985594	['A', 'G']	98663	21510.71190945119	-866.9217606316156	-0.0067249246101209	0.0070037461483108	-0.9601896567514684	0.336962	0.336962	chr16	8985594	0.4724190727809736	chr16:8985594:A:G
chr16:8986304	['G', 'A']	98663	12498.927173736727	-696.7381509388892	-0.0003158961095358	0.0087424365681917	-0.0361336461605241	0.971176	0.971176	chr16	8986304	0.0127020585550137	chr16:8986304:G:A
chr16:8986772	['G', 'A']	98663	102798.46702761888	-3531.58319794882	-0.0018618425599261	0.0042607108441166	-0.436979327638952	0.662127	0.662127	chr16	8986772	0.1790587022381061	chr16:8986772:G:A
chr16:8986950	['G', 'A']	98663	8186.580826305547	-147.5690815537545	-0.0137111352538602	0.010765282382528	-1.2736438085556625	0.202793	0.202793	chr16	8986950	0.6929470400381152	chr16:8986950:G:A
chr16:8987133	['C', 'T']	98663	27750.312854202773	-1650.8855092271094	-0.0118963633609134	0.0061241547948368	-1.94253146098514	0.0520756	0.0520756	chr16	8987133	1.283365717535992	chr16:8987133:C:T
chr16:8988361	['G', 'C']	98663	90076.29010571662	-2367.9533090233767	0.0065910958943324	0.0042818443953629	1.5393123349999194	0.123731	0.123731	chr16	8988361	0.9075214770705698	chr16:8988361:G:C
chr16:8988376	['A', 'G']	98663	15271.050067494174	-1180.8820705449791	-0.0286998930080273	0.0079613473021671	-3.604904034297698	0.000312422	0.000312422	chr16	8988376	3.505258391753149	chr16:8988376:A:G
chr16:8989079	['T', 'A']	98663	90506.98145405094	-2317.993984372795	0.0061824414520884	0.0042757454812624	1.4459329909092435	0.148199	0.148199	chr16	8989079	0.8291547268286686	chr16:8989079:T:A
chr16:8989510	['T', 'C']	98663	86755.93126210444	-2276.5241696186554	0.0054364864363734	0.0042896536711247	1.2673485677802914	0.205034	0.205034	chr16	8989510	0.6881741155880433	chr16:8989510:T:C
chr16:8991081	['A', 'T']	98663	15750.234913683871	-1004.84144436795	-0.0101201912704273	0.0078728239673675	-1.2854588534400069	0.198635	0.198635	chr16	8991081	0.7019442252886674	chr16:8991081:A:T
chr16:8991120	['G', 'A']	98663	49956.2406185044	-1669.9284574045307	0.0100042546770986	0.0048894974777167	2.046070117162692	0.0407521	0.0407521	chr16	8991120	1.3898500066807422	chr16:8991120:G:A
chr16:8991217	['T', 'C']	98663	4963.414723926378	-89.6809899723453	-0.0121702602966917	0.0136415112837272	-0.8921489740810105	0.372315	0.372315	chr16	8991217	0.4290894663709205	chr16:8991217:T:C
chr16:8991373	['C', 'A']	98663	17049.76492949608	-760.2080957138188	0.0072004702000168	0.0075691744390954	0.9512887115965688	0.34146	0.34146	chr16	8991373	0.4666601640080314	chr16:8991373:C:A
chr16:8991548	['G', 'A']	98663	4933.450881330419	-87.21288993837042	-0.0108687590545531	0.0136943032941554	-0.7936700992442424	0.427389	0.427389	chr16	8991548	0.3691766597591696	chr16:8991548:G:A
chr16:8992130	['T', 'C']	98663	17317.15493320174	-761.9161147350137	0.0071767171938153	0.0075768981449621	0.9471840661586736	0.343547	0.343547	chr16	8992130	0.4640138395525135	chr16:8992130:T:C
chr16:8992321	['C', 'T']	98663	18070.20081338098	-814.874764683227	0.0055515928268172	0.007605130043456	0.7299799996969452	0.465404	0.465404	chr16	8992321	0.3321698884097049	chr16:8992321:C:T
chr16:8992347	['G', 'A']	98663	5033.367039565091	-81.10557729806074	-0.0144092213476145	0.0135519872054037	-1.063255235502946	0.287669	0.287669	chr16	8992347	0.5411069363520263	chr16:8992347:G:A
chr16:8992738	['A', 'G']	98663	17078.25025848961	-759.9924567352738	0.0071472238237	0.007562712785781	0.9450608566198376	0.34463	0.34463	chr16	8992738	0.4626469199600698	chr16:8992738:A:G
chr16:8992915	['GA', 'G']	98663	17068.594984186202	-755.1458578092565	0.0073909767240898	0.0075647583192414	0.9770274755890668	0.328558	0.328558	chr16	8992915	0.4833879537860311	chr16:8992915:GA:G
chr16:8993119	['G', 'A']	98663	17062.940007704317	-763.4776846382586	0.0069569645602306	0.0075652157286509	0.919598965814454	0.357785	0.357785	chr16	8993119	0.446377871017902	chr16:8993119:G:A
chr16:8993163	['G', 'A']	98663	17087.43640976205	-760.9626149256534	0.0071466872094671	0.0075640887026284	0.944818006560884	0.344754	0.344754	chr16	8993163	0.462490686231591	chr16:8993163:G:A
chr16:8993184	['T', 'C']	98663	17091.5043650391	-764.7187827080504	0.006875747773999	0.0075653239531571	0.9088504096549168	0.363431	0.363431	chr16	8993184	0.4395780309225015	chr16:8993184:T:C
chr16:8993415	['T', 'C']	98663	5041.533453135144	-94.37021216200188	-0.013675274757343	0.0135585549261407	-1.0086085745743636	0.313165	0.313165	chr16	8993415	0.5042267815957181	chr16:8993415:T:C
chr16:8993521	['A', 'T']	98663	17092.773893625643	-760.3336675439438	0.0072585954266444	0.0075649581229428	0.9595023936260416	0.337308	0.337308	chr16	8993521	0.4719733584412346	chr16:8993521:A:T
chr16:8994158	['T', 'C']	98663	17083.098983999524	-757.6910195555852	0.0074982762718235	0.0075615463708288	0.9916326507962178	0.321379	0.321379	chr16	8994158	0.4929825049282605	chr16:8994158:T:C
chr16:8994295	['G', 'A']	98663	17064.63213438494	-761.533118208611	0.0071113707074105	0.0075652461013548	0.9400052043431858	0.347217	0.347217	chr16	8994295	0.4593990195973582	chr16:8994295:G:A
chr16:8994338	['C', 'T']	98663	4995.20251573602	-73.41527443494344	-0.0106438338383341	0.0136020428429644	-0.7825172998804093	0.433913	0.433913	chr16	8994338	0.3625973382467051	chr16:8994338:C:T
chr16:8995045	['T', 'C']	98663	17244.796280738097	-764.7264406488117	0.0070809436290132	0.0075725166115337	0.9350845950246164	0.349747	0.349747	chr16	8995045	0.4562460020370884	chr16:8995045:T:C
chr16:8996129	['C', 'T']	98663	4985.263204850056	-77.98495724287676	-0.0118504644139302	0.0136189794858332	-0.8701433485715594	0.384224	0.384224	chr16	8996129	0.4154155110463503	chr16:8996129:C:T
chr16:8996473	['G', 'A']	98663	17059.922236203878	-759.1451238659782	0.007245284400971	0.0075702963219289	0.9570674770000188	0.338536	0.338536	chr16	8996473	0.4703951415430158	chr16:8996473:G:A
chr16:8996988	['A', 'G']	98663	17062.345871215577	-753.0503678163071	0.0075916996540557	0.0075628079199384	1.0038202390465494	0.315468	0.315468	chr16	8996988	0.5010446875395005	chr16:8996988:A:G
chr16:8997616	['T', 'A']	98663	17085.038993685193	-760.5810134399954	0.0070415006690515	0.0075590847315503	0.9315282099777958	0.351583	0.351583	chr16	8997616	0.4539721324170477	chr16:8997616:T:A
chr16:8998088	['A', 'T']	98663	136721.44431599224	-3887.44552495872	0.0136356752965955	0.0046313681455091	2.944200259661381	0.00323866	0.00323866	chr16	8998088	2.4896346425654268	chr16:8998088:A:T
chr16:8998897	['A', 'C']	98663	17134.857197906967	-758.7901564400411	0.0073473996980727	0.0075544870548593	0.9725875025951144	0.330761	0.330761	chr16	8998897	0.4804857037243991	chr16:8998897:A:C
chr16:8999232	['C', 'T']	98663	136628.31353225655	-3880.695070660195	0.0135681017321406	0.0046271728035517	2.932266052766817	0.00336576	0.00336576	chr16	8999232	2.4729168552026555	chr16:8999232:C:T
chr16:8999853	['G', 'A']	98663	133858.12850175914	-4029.3801709942777	0.0138809319595049	0.0045781400226648	3.032002492449994	0.00243	0.00243	chr16	8999853	2.614393726401688	chr16:8999853:G:A
chr16:9002494	['G', 'A']	98663	19171.84408809496	-1254.5745922897545	-0.0266542277985193	0.0071655712461221	-3.719763140020947	0.00019952	0.00019952	chr16	9002494	3.7000135638655327	chr16:9002494:G:A
chr16:9002689	['G', 'A']	98663	29918.052795157728	-956.9743917778972	-0.0218002428006397	0.0060055768180818	-3.629999825329463	0.000283565	0.000283565	chr16	9002689	3.547347374493567	chr16:9002689:G:A
chr16:9002866	['A', 'G']	98663	45474.49806793174	-1939.5497153711124	-0.0203695340117874	0.005068680250219	-4.018705660296287	5.85621e-05	5.85621e-05	chr16	9002866	4.232383358144002	chr16:9002866:A:G
chr16:9002914	['G', 'A']	98663	16945.52205927159	-731.05868746416	0.0083946143912088	0.0075955811225427	1.105197121296573	0.269077	0.269077	chr16	9002914	0.5701234230091133	chr16:9002914:G:A
chr16:9003261	['A', 'G']	98663	45519.99115717313	-1923.6668966405389	-0.0199335641622457	0.0050670973473328	-3.9339216904404095	8.36282e-05	8.36282e-05	chr16	9003261	4.077647250799573	chr16:9003261:A:G
chr16:9004905	['T', 'C']	98663	16401.454899652992	-843.7954957527396	-0.007984529326646	0.0077296465938569	-1.0329746942106854	0.301618	0.301618	chr16	9004905	0.5205427441437468	chr16:9004905:T:C
chr16:9004959	['G', 'A']	98663	132473.1280508834	-3962.274848796575	0.0135973488166697	0.0045543731044547	2.985558825509868	0.0028313	0.0028313	chr16	9004959	2.5480141110510908	chr16:9004959:G:A
chr16:9006012	['AATTT', 'A']	98663	6779.4692787991935	23.921168598855605	-0.0048070886500353	0.0117358190145758	-0.4096082807740092	0.682094	0.682094	chr16	9006012	0.1661557706980736	chr16:9006012:AATTT:A
chr16:9006131	['C', 'T']	98663	132156.23937378323	-3960.671184011436	0.0136843269178038	0.0045479088655569	3.008927250376612	0.00262238	0.00262238	chr16	9006131	2.581304375977191	chr16:9006131:C:T
chr16:9007392	['C', 'T']	98663	19175.971791441138	-1270.6733907386322	-0.0275552559581956	0.00716511361101	-3.845752831588544	0.000120258	0.000120258	chr16	9007392	3.919886023142993	chr16:9007392:C:T
chr16:9007687	['G', 'A']	98663	57942.5073702352	-1730.0101289787233	0.0123545443037362	0.0046781016442819	2.640931138988203	0.00826915	0.00826915	chr16	9007687	2.0825391300220315	chr16:9007687:G:A
chr16:9008531	['G', 'A']	98663	122241.16930439108	-4545.837857990256	-0.0013893365967978	0.0043980502862599	-0.3158982972837457	0.75208	0.75208	chr16	9008531	0.1237359603250842	chr16:9008531:G:A
chr16:9009074	['C', 'T']	98663	66969.61173965938	-2477.8127280099675	-0.0023209503253277	0.0044770671805299	-0.5184086438151444	0.604174	0.604174	chr16	9009074	0.218837968072153	chr16:9009074:C:T
chr16:9009125	['T', 'A']	98663	126254.4744594362	-3753.135474672736	0.0004976250233694	0.0044458821526104	0.1119294228429465	0.91088	0.91088	chr16	9009125	0.0405388335325276	chr16:9009125:T:A
chr16:9009485	['G', 'A']	98663	16700.60149659311	-718.93231573346	-0.0018140789411422	0.007637007893035	-0.2375379162298234	0.81224	0.81224	chr16	9009485	0.0903156268239193	chr16:9009485:G:A
chr16:9009597	['C', 'T']	98663	16212.898937306216	-788.9314231527006	-0.0050459551871772	0.0077441985666731	-0.6515787455260104	0.514674	0.514674	chr16	9009597	0.2884677706302216	chr16:9009597:C:T
chr16:9009961	['T', 'G']	98663	58137.26483119634	-2072.073839285746	0.0044267008751946	0.004671906621953	0.9475148442380624	0.343379	0.343379	chr16	9009961	0.4642262684732835	chr16:9009961:T:G
chr16:9010751	['A', 'T']	98663	76965.38175422231	-2997.792878395873	0.0046960089685557	0.0043609033081941	1.076843175984186	0.281553	0.281553	chr16	9010751	0.5504398408091935	chr16:9010751:A:T
chr16:9012525	['G', 'A']	98663	78406.66198282591	-2291.9096864979115	0.0025747344712844	0.0043532853005903	0.5914462971069975	0.554223	0.554223	chr16	9012525	0.2563154551582328	chr16:9012525:G:A
chr16:9012830	['T', 'C']	98663	142555.78338570707	-4497.675607155669	-0.0012644781765033	0.0047634217413831	-0.265455851938945	0.790659	0.790659	chr16	9012830	0.1020107811663547	chr16:9012830:T:C
chr16:9013074	['G', 'C']	98663	62582.430496230976	-1549.583117520453	0.0034037607263733	0.0046028102966345	0.7394962005846948	0.459608	0.459608	chr16	9013074	0.3376124205285359	chr16:9013074:G:C
chr16:9013430	['A', 'G']	98663	79877.478374597	-1230.42887679156	0.0042825799121522	0.0044459814658431	0.9632473605780206	0.335426	0.335426	chr16	9013430	0.4744032767958513	chr16:9013430:A:G
chr16:9013697	['G', 'A']	98663	110511.44108017148	-4219.4414923293125	-0.000946093790473	0.0042912064010287	-0.2204726834500922	0.825504	0.825504	chr16	9013697	0.0832808180114615	chr16:9013697:G:A
chr16:9014241	['T', 'C']	98663	29207.808830089216	-1757.8183105259598	-0.0089568342358987	0.0059972145148784	-1.4934990592178763	0.13531	0.13531	chr16	9014241	0.8686701059571901	chr16:9014241:T:C
chr16:9014826	['C', 'T']	98663	16732.20466294982	290.31715220812873	-0.0002057268634621	0.0078076045305305	-0.0263495496804005	0.978979	0.978979	chr16	9014826	0.0092266241130393	chr16:9014826:C:T
chr16:9015180	['C', 'T']	98663	3252.5054013206627	-132.66225739671864	0.0082615964694614	0.0166678509394536	0.4956605683283322	0.620135	0.620135	chr16	9015180	0.2075137566744797	chr16:9015180:C:T
chr16:9015221	['A', 'G']	98663	19826.408844278387	-910.2297981287712	-0.0001730634341934	0.0071034673999731	-0.0243632333969931	0.980563	0.980563	chr16	9015221	0.0085244981987471	chr16:9015221:A:G
chr16:9015226	['C', 'A']	98663	4141.834629828365	-41.40264385175922	0.0064020736241951	0.0149735911688632	0.4275576614852346	0.668974	0.668974	chr16	9015226	0.1745907609705244	chr16:9015226:C:A
chr16:9015271	['A', 'G']	98663	19813.084698008497	-911.5594083567454	-0.0004273479005997	0.0071027323624348	-0.060166690618945	0.952023	0.952023	chr16	9015271	0.0213525593335687	chr16:9015271:A:G
chr16:9015298	['A', 'G']	98663	3258.8827353305123	-137.06010993797926	0.0071972951603728	0.0166509232113381	0.4322460123695746	0.665564	0.665564	chr16	9015298	0.1768101768377869	chr16:9015298:A:G
chr16:9015309	['A', 'C']	98663	3256.7922221433723	-136.3510003257134	0.0074935136476341	0.016653334706117	0.4499707584020187	0.652733	0.652733	chr16	9015309	0.1852644302707541	chr16:9015309:A:C
chr16:9015407	['TTA', 'T']	98663	3256.564750646849	-134.9237400492141	0.0082382456295325	0.0166607820857992	0.4944693224548236	0.620976	0.620976	chr16	9015407	0.206925184475566	chr16:9015407:TTA:T
chr16:9015461	['G', 'C']	98663	132142.75341048575	-4963.978657786298	-0.0043252494327642	0.0045560834288854	-0.9493349935916948	0.342453	0.342453	chr16	9015461	0.4653990248760754	chr16:9015461:G:C
chr16:9015534	['G', 'A']	98663	3259.751080012167	-138.99280977360306	0.0066320383187251	0.016648681492987	0.3983521650960048	0.690371	0.690371	chr16	9015534	0.1609174600571822	chr16:9015534:G:A
chr16:9015704	['G', 'A']	98663	61770.78235478996	-2419.4827245123583	0.0022305071357562	0.0046074502660714	0.4841087818530218	0.62831	0.62831	chr16	9015704	0.2018260281238533	chr16:9015704:G:A
chr16:9015883	['A', 'G']	98663	126793.27448529525	-4486.625576025606	-0.0025578876497048	0.0044505776521794	-0.5747316078065244	0.565474	0.565474	chr16	9015883	0.2475873587599507	chr16:9015883:A:G
chr16:9015911	['C', 'T']	98663	59190.1630782386	-1483.1852766501545	0.002289283589668	0.004680782957994	0.4890813375053575	0.624785	0.624785	chr16	9015911	0.2042694056599299	chr16:9015911:C:T
chr16:9015926	['A', 'G']	98663	38772.076924650886	-2069.5328808973013	-0.0091163703495294	0.005395367012248	-1.6896663987517864	0.091095	0.091095	chr16	9015926	1.0405054598217554	chr16:9015926:A:G
chr16:9016119	['A', 'G']	98663	3267.8025233967364	-139.14563250966165	0.0066026048804029	0.0166369218147787	0.3968645735016824	0.691468	0.691468	chr16	9016119	0.1602279135228425	chr16:9016119:A:G
chr16:9016385	['G', 'C']	98663	36130.126762562206	-1980.7957816339813	-0.0059705937425423	0.0055077115557485	-1.0840425614356444	0.278349	0.278349	chr16	9016385	0.5554103346058734	chr16:9016385:G:C
chr16:9016446	['G', 'T']	98663	17550.134555148965	-816.3520365786926	0.0024358520079753	0.0074824182542305	0.3255434172766464	0.744771	0.744771	chr16	9016446	0.1279772423183035	chr16:9016446:G:T
chr16:9016538	['C', 'T']	98663	32866.97105303228	-1844.201927801569	-0.0073229733028072	0.0057145864738155	-1.2814528813871824	0.200038	0.200038	chr16	9016538	0.6988874962224798	chr16:9016538:C:T
chr16:9016554	['T', 'C']	98663	99316.4106043548	-4498.655403765679	-0.0007366934910767	0.004320225343664	-0.1705220057924022	0.8646	0.8646	chr16	9016554	0.063184768802367	chr16:9016554:T:C
chr16:9017006	['AAGTCT', 'A']	98663	3253.230812114824	-141.41428629454353	0.0059452110664397	0.0166604422073573	0.3568459343662767	0.721208	0.721208	chr16	9017006	0.1419394645112198	chr16:9017006:AAGTCT:A
chr16:9017280	['T', 'C']	98663	32856.99626967795	-1844.9498868087203	-0.0072792013896772	0.0057116145282628	-1.2744559972766938	0.202505	0.202505	chr16	9017280	0.6935642492611563	chr16:9017280:T:C
chr16:9017529	['A', 'G']	98663	32845.993664341906	-1848.2456812484804	-0.0073650346792312	0.0057124049226946	-1.2893054289570618	0.197295	0.197295	chr16	9017529	0.7048839208295363	chr16:9017529:A:G
chr16:9017572	['C', 'T']	98663	32836.32500734943	-1851.27643767736	-0.0074771984631929	0.0057127744830173	-1.3088558782463475	0.190586	0.190586	chr16	9017572	0.7199090047787886	chr16:9017572:C:T
chr16:9017598	['C', 'T']	98663	17561.957993755826	-814.8015901632431	0.0026744478277223	0.0074805474931008	0.3575203325944935	0.720703	0.720703	chr16	9017598	0.1422436701415651	chr16:9017598:C:T
chr16:9017649	['T', 'C']	98663	32842.64521984264	-1852.8760005236968	-0.0075826135573263	0.0057136514058479	-1.3271046864296787	0.184477	0.184477	chr16	9017649	0.734057772571273	chr16:9017649:T:C
chr16:9017666	['G', 'A']	98663	45135.372410298	-1661.1976428408832	0.0023125039302275	0.0050636373211275	0.4566883020193502	0.647896	0.647896	chr16	9017666	0.1884947013068574	chr16:9017666:G:A
chr16:9018042	['T', 'C']	98663	116240.53995962976	-5244.287878649191	-0.0022467326598013	0.0044390652133341	-0.5061274281469423	0.612768	0.612768	chr16	9018042	0.2127039225306263	chr16:9018042:T:C
chr16:9018682	['G', 'C']	98663	100756.88627482846	-3069.165884718033	0.0020219517495727	0.0042585011157881	0.4748036209445702	0.634928	0.634928	chr16	9018682	0.1972755203388483	chr16:9018682:G:C
chr16:9018709	['G', 'A']	98663	100633.01832434189	-3066.3147834457463	0.0020903724531326	0.0042539650157115	0.4913938984952024	0.623149	0.623149	chr16	9018709	0.2054080975770141	chr16:9018709:G:A
chr16:9018742	['A', 'T']	98663	17184.315216840223	310.1610968387852	0.0004001556219011	0.0077339787396776	0.0517399433551943	0.958736	0.958736	chr16	9018742	0.0183009648079056	chr16:9018742:A:T
chr16:9019500	['G', 'A']	98663	32826.56882391746	-1832.790221755828	-0.0067152802934505	0.0057188527616423	-1.1742355632044796	0.240304	0.240304	chr16	9019500	0.6192390000514084	chr16:9019500:G:A
chr16:9019503	['G', 'A']	98663	3221.1753373822594	-145.50315630875633	0.0042029864349	0.016742111252534	0.2510427969031595	0.801782	0.801782	chr16	9019503	0.095943697883979	chr16:9019503:G:A
chr16:9019655	['T', 'A']	98663	100451.06601791971	-3059.353282841213	0.0023388270581912	0.0042558320632836	0.5495581177577384	0.582624	0.582624	chr16	9019655	0.2346116294699644	chr16:9019655:T:A
chr16:9019741	['C', 'T']	98663	16048.230148977927	-843.8059485964338	-0.00043052182756	0.0077919936642895	-0.0552518195096954	0.955938	0.955938	chr16	9019741	0.0195702741789706	chr16:9019741:C:T
chr16:9019810	['C', 'T']	98663	17609.228543563047	-828.1088453047515	0.0023622142906788	0.007483590120635	0.3156525481219681	0.752267	0.752267	chr16	9019810	0.1236279891342163	chr16:9019810:C:T
chr16:9019830	['C', 'T']	98663	101888.5426444381	-3128.5968314600605	0.002074609034175	0.0043113944488098	0.481192119813531	0.630381	0.630381	chr16	9019830	0.2003968851750819	chr16:9019830:C:T
chr16:9022882	['T', 'A']	98663	3222.144262728303	-150.53187628810483	0.0049593961796772	0.0167660065586089	0.2958006823115991	0.767383	0.767383	chr16	9022882	0.1149878260498348	chr16:9022882:T:A
chr16:9023395	['A', 'G']	98663	139747.5496642557	-5209.856663179983	-0.0039150028885654	0.0047828533277376	-0.8185496439668724	0.413045	0.413045	chr16	9023395	0.3840026306993908	chr16:9023395:A:G
chr16:9024054	['GC', 'G']	98663	36602.56478590544	-1818.8584301324831	0.0009195690534058	0.0055050252106946	0.167041751529024	0.867338	0.867338	chr16	9024054	0.0618116257891027	chr16:9024054:GC:G
chr16:9024239	['A', 'G']	98663	131649.68673904895	-4775.564919478176	-0.0029787765970597	0.0045241651531846	-0.6584146458408962	0.510273	0.510273	chr16	9024239	0.292197410819704	chr16:9024239:A:G
chr16:9024451	['C', 'T']	98663	80955.00029404603	-3376.655337601064	0.0035422320687794	0.0043749304297508	0.8096659194146753	0.418134	0.418134	chr16	9024451	0.3786845169460471	chr16:9024451:C:T
chr16:9024532	['G', 'C']	98663	3230.392900224022	-148.83949765079342	0.005430190787375	0.0167183361074801	0.3248044992315649	0.74533	0.74533	chr16	9024532	0.1276513977926338	chr16:9024532:G:C
chr16:9024742	['T', 'A']	98663	81102.44029480044	-3345.628136213976	0.0035245255910175	0.0043692446908831	0.8066670192154235	0.41986	0.41986	chr16	9024742	0.3768954985622348	chr16:9024742:T:A
chr16:9024779	['G', 'C']	98663	80845.30462199784	-3391.678963853481	0.0031560165980247	0.0043722258713472	0.7218329269554037	0.470399	0.470399	chr16	9024779	0.3275336101779713	chr16:9024779:G:C
chr16:9024958	['A', 'G']	98663	20207.891529135064	57.86093123231601	-0.0052243083679293	0.0072001482212851	-0.7255834473636587	0.468096	0.468096	chr16	9024958	0.3296650700140872	chr16:9024958:A:G
chr16:9025091	['G', 'A']	98663	21188.555886122544	-1031.5193476946088	0.0009585856301302	0.0070594924174924	0.1357867638975019	0.89199	0.89199	chr16	9025091	0.0496400144233871	chr16:9025091:G:A
chr16:9025098	['G', 'A']	98663	20598.133883282964	-73.09720082409582	-0.0069100041092775	0.0073630629276198	-0.9384687021154098	0.348006	0.348006	chr16	9025098	0.4584132682820738	chr16:9025098:G:A
chr16:9025298	['C', 'T']	98663	80923.58180711285	-3349.446245001247	0.0036696501672646	0.0043746579761439	0.8388427591999645	0.40156	0.40156	chr16	9025298	0.3962495544398848	chr16:9025298:C:T
chr16:9025392	['G', 'C']	98663	80962.3184784484	-3346.2702606477574	0.0038359065374635	0.0043744826536609	0.8768823289888652	0.380553	0.380553	chr16	9025392	0.4195848500507704	chr16:9025392:G:C
chr16:9025500	['C', 'T']	98663	104354.40343190957	-3449.701261645222	0.0015951597125595	0.0042503590129483	0.375299994118165	0.707438	0.707438	chr16	9025500	0.1503116157863643	chr16:9025500:C:T
chr16:9025546	['T', 'C']	98663	29093.970821656945	-1577.1406250713603	-0.0073540176953428	0.0060324854387698	-1.2190692824685083	0.222821	0.222821	chr16	9025546	0.65204388102822	chr16:9025546:T:C
chr16:9026952	['A', 'G']	98663	43586.71902150221	-1569.955725529639	0.002990988186441	0.0051165243486499	0.5845742114430285	0.558835	0.558835	chr16	9026952	0.2527164017152343	chr16:9026952:A:G
chr16:9027089	['C', 'T']	98663	83541.33671016998	-3538.883104193091	0.0025768951838191	0.0043593113348662	0.5911243739828517	0.554438	0.554438	chr16	9027089	0.2561470117570854	chr16:9027089:C:T
chr16:9027781	['T', 'C']	98663	4056.590546025596	-6.911775658499061	0.0003247316378154	0.0155319704920101	0.0209073045807324	0.98332	0.98332	chr16	9027781	0.0073051275201611	chr16:9027781:T:C
chr16:9027896	['C', 'T']	98663	5012.430961349479	-304.9032155432189	-0.019233716096264	0.0139160214250493	-1.382127513948976	0.166936	0.166936	chr16	9027896	0.7774499969611688	chr16:9027896:C:T
chr16:9028246	['A', 'G']	98663	4889.775443525117	-290.4818307843439	-0.0181714934478121	0.0138251568274312	-1.3143788294507448	0.188722	0.188722	chr16	9028246	0.7241774696194867	chr16:9028246:A:G
chr16:9028557	['C', 'T']	98663	27012.19066804403	-1178.669234520048	0.0081032121214009	0.0062688517372048	1.2926150531379403	0.196147	0.196147	chr16	9028557	0.7074183298663812	chr16:9028557:C:T
chr16:9029951	['C', 'T']	98663	104235.10618813876	-3694.486575345494	-0.0068497950128974	0.0042540573323073	-1.6101792895165838	0.107362	0.107362	chr16	9029951	0.9691494068167236	chr16:9029951:C:T
chr16:9030068	['A', 'G']	98663	45689.918047977815	-1313.885436836432	-0.0040776666678214	0.0050863319724475	-0.8016910201516688	0.422734	0.422734	chr16	9030068	0.3739328209702187	chr16:9030068:A:G
chr16:9030201	['G', 'A']	98663	26187.30843546932	531.197528324329	0.0082842852416758	0.0064348947021845	1.2874002800486477	0.197958	0.197958	chr16	9030201	0.7034269425823986	chr16:9030201:G:A
chr16:9030668	['A', 'G']	98663	51831.16021023149	-2676.609787918764	0.0006595054331665	0.0048916159111232	0.1348236339788892	0.892752	0.892752	chr16	9030668	0.0492691681998784	chr16:9030668:A:G
chr16:9030906	['G', 'A']	98663	12884.939199052733	-713.5501835978199	-0.0051104664707674	0.0086419241822178	-0.5913574758365769	0.554282	0.554282	chr16	9030906	0.2562692246505553	chr16:9030906:G:A
chr16:9030914	['T', 'C']	98663	57891.95436976178	-2014.6797239605548	0.002447203011779	0.0046876341745197	0.5220550325964406	0.601633	0.601633	chr16	9030914	0.220668350400385	chr16:9030914:T:C
chr16:9031778	['T', 'C']	98663	156947.49087295128	-4365.632778103477	-0.0044816858061953	0.0052991845361782	-0.8457312206431591	0.397705	0.397705	chr16	9031778	0.4004389489718787	chr16:9031778:T:C
chr16:9031879	['G', 'A']	98663	138989.57176711794	-3832.2734584595096	-0.0094931710691447	0.0047851120991639	-1.9838973199401857	0.0472701	0.0472701	chr16	9031879	1.3254134789451872	chr16:9031879:G:A
chr16:9032945	['C', 'T']	98663	19161.27260469784	-763.8211768986527	0.0072928103010636	0.0072129853490497	1.0110668396164797	0.311987	0.311987	chr16	9032945	0.505863501961972	chr16:9032945:C:T
chr16:9032976	['C', 'A']	98663	19130.623061013444	-765.1804053033799	0.0070579233045227	0.0072185562433931	0.9777472207108672	0.328202	0.328202	chr16	9032976	0.4838587767676383	chr16:9032976:C:A
chr16:9033649	['G', 'T']	98663	137747.31893108413	-3569.476105063767	-0.0061570858021571	0.0046812641965547	-1.315261336176765	0.188425	0.188425	chr16	9033649	0.7248614760561726	chr16:9033649:G:T
chr16:9033658	['A', 'T']	98663	19121.08556502332	-793.5382865086863	0.006240594128829	0.0072197152822553	0.8643823038516696	0.38738	0.38738	chr16	9033658	0.41186280518081	chr16:9033658:A:T
chr16:9033848	['C', 'T']	98663	139516.29138991085	-3650.2945559812542	-0.0060557801780768	0.0048272554961171	-1.2544975468872293	0.209664	0.209664	chr16	9033848	0.678476132927732	chr16:9033848:C:T
chr16:9034062	['T', 'C']	98663	32814.62743129501	-1855.846138659854	-0.004949197551726	0.0057360927875811	-0.8628168572239985	0.38824	0.38824	chr16	9034062	0.4108997216927709	chr16:9034062:T:C
chr16:9034079	['C', 'T']	98663	137760.24709496877	-3571.3361088208508	-0.006108657624634	0.0046818670945379	-1.3047481915410717	0.191982	0.191982	chr16	9034079	0.7167394883127688	chr16:9034079:C:T
chr16:9034306	['C', 'T']	98663	44117.36582497897	-1141.1878627702797	-0.0046471323140292	0.0051372970555601	-0.9045870355111328	0.365686	0.365686	chr16	9034306	0.4368916659652958	chr16:9034306:C:T
chr16:9034311	['G', 'A']	98663	39028.14241256969	-868.0292601262563	-0.0010083577262305	0.005384320298464	-0.1872766979553908	0.851444	0.851444	chr16	9034311	0.0698439105795433	chr16:9034311:G:A
chr16:9034341	['C', 'G']	98663	19104.74272710686	-788.1262443875469	0.0064555377591275	0.0072211890684986	0.893971574195284	0.371339	0.371339	chr16	9034341	0.4302294364583802	chr16:9034341:C:G
chr16:9034694	['G', 'A']	98663	36572.43221343465	-1416.426324621645	-0.0021195165528309	0.0054860757483443	-0.3863447480597817	0.699242	0.699242	chr16	9034694	0.1553724936739612	chr16:9034694:G:A
chr16:9035586	['G', 'A']	98663	19596.684283670944	-725.4830538132962	0.008989235558319	0.0071360589445529	1.2596918870997729	0.207784	0.207784	chr16	9035586	0.6823878974874051	chr16:9035586:G:A
chr16:9036256	['T', 'C']	98663	4673.9000750172345	-312.6576389752702	-0.0240015148279002	0.0139643948386295	-1.718765124107286	0.0856603	0.0856603	chr16	9036256	1.06722040894813	chr16:9036256:T:C
chr16:9036519	['A', 'G']	98663	19264.98651286033	-788.428449418219	0.0082375337777538	0.0072531701165207	1.135714955725508	0.256079	0.256079	chr16	9036519	0.5916260348000764	chr16:9036519:A:G
chr16:9036869	['C', 'T']	98663	156880.67085656364	-4452.141707162912	-0.0062348514367263	0.0052951134384142	-1.177472684814378	0.23901	0.23901	chr16	9036869	0.6215839281147704	chr16:9036869:C:T
chr16:9036886	['A', 'C']	98663	33540.119032895745	-1765.437057820777	-0.0039163687277499	0.005683082697485	-0.6891275274743294	0.490745	0.490745	chr16	9036886	0.3091441165541846	chr16:9036886:A:C
chr16:9036916	['T', 'C']	98663	19023.24182642107	-804.4359647848224	0.0069494172295791	0.0072417581318827	0.9596312253213022	0.337243	0.337243	chr16	9036916	0.4720570560160987	chr16:9036916:T:C
chr16:9037139	['T', 'C']	98663	19096.777583151605	-806.8130639313322	0.0068662117057896	0.0072473221882667	0.9474136139422452	0.34343	0.34343	chr16	9037139	0.4641617701378867	chr16:9037139:T:C
chr16:9037159	['T', 'A']	98663	19068.441999124952	-807.0217142214034	0.0067253765830657	0.0072487043260811	0.9278039606150812	0.353512	0.353512	chr16	9037159	0.4515958394474811	chr16:9037159:T:A
chr16:9037169	['A', 'G']	98663	19037.96217933109	-804.705771572542	0.006881597377631	0.0072433703475527	0.9500546082054312	0.342087	0.342087	chr16	9037169	0.4658634295727272	chr16:9037169:A:G
chr16:9037204	['G', 'A']	98663	5442.261564356838	-210.7140233720561	-0.0218278582526496	0.0130148144896619	-1.677154773891562	0.0935154	0.0935154	chr16	9037204	1.029116864161769	chr16:9037204:G:A
chr16:9037229	['C', 'G']	98663	157028.8735199903	-4422.418052278714	-0.0060761282606278	0.0053042185564712	-1.145527507197997	0.251993	0.251993	chr16	9037229	0.5986115231216192	chr16:9037229:C:G
chr16:9037308	['C', 'G']	98663	19022.735246416767	-806.9810707758905	0.0068103034300616	0.007242323917318	0.940347809323556	0.347041	0.347041	chr16	9037308	0.4596192139068293	chr16:9037308:C:G
chr16:9037500	['A', 'C']	98663	157054.69378611256	-4419.8786018398605	-0.0059753372309777	0.0053063602568489	-1.1260707795452396	0.260138	0.260138	chr16	9037500	0.5847962030333045	chr16:9037500:A:C
chr16:9037631	['A', 'G']	98663	157247.9116930572	-4438.85333353984	-0.0061752104181923	0.0053315290833812	-1.158243783653151	0.246767	0.246767	chr16	9037631	0.6077129186912515	chr16:9037631:A:G
chr16:9037706	['C', 'T']	98663	137856.68441812595	-3646.021882794172	-0.0077445283608199	0.0046876850257791	-1.6521008383093556	0.0985172	0.0985172	chr16	9037706	1.0064879399290545	chr16:9037706:C:T
chr16:9037769	['A', 'AT']	98663	32865.66153690188	-1851.1066253927247	-0.0052998890517466	0.0057332601945355	-0.924411045707994	0.355275	0.355275	chr16	9037769	0.4494353518803432	chr16:9037769:A:AT
chr16:9037894	['G', 'A']	98663	19014.010634954426	-804.519469651134	0.0068047737757365	0.0072434183145218	0.9394423296103266	0.347506	0.347506	chr16	9037894	0.4590376925288433	chr16:9037894:G:A
chr16:9038134	['A', 'G']	98663	137960.14378992183	-3656.4462481534615	-0.0078351955849142	0.0046904314395165	-1.6704637272603968	0.0948308	0.0948308	chr16	9038134	1.0230505856832968	chr16:9038134:A:G
chr16:9038301	['G', 'A']	98663	19240.33710319068	-825.9857999849118	0.0062065390064712	0.0072532743038825	0.8556878930042698	0.392173	0.392173	chr16	9038301	0.4065223095837151	chr16:9038301:G:A
chr16:9038579	['G', 'C']	98663	20073.41246236484	-1233.1952651632707	-0.0108371284877893	0.0070434203711234	-1.5386173076108476	0.123901	0.123901	chr16	9038579	0.9069251884364522	chr16:9038579:G:C
chr16:9038632	['AT', 'A']	98663	24652.104923473817	-976.5348817602288	-0.0023247155672916	0.0064685267272872	-0.3593887240946176	0.719305	0.719305	chr16	9038632	0.1430869208407925	chr16:9038632:AT:A
chr16:9038811	['A', 'G']	98663	18758.281497399927	-825.7986968306012	0.0049809415763597	0.0072868188212821	0.683555018798075	0.494258	0.494258	chr16	9038811	0.3060462925196268	chr16:9038811:A:G
chr16:9038956	['G', 'A']	98663	33420.77473312855	-1729.486162929937	-0.0026732409716053	0.0056928207233379	-0.4695810919613601	0.638655	0.638655	chr16	9038956	0.1947336834039124	chr16:9038956:G:A
chr16:9039134	['G', 'A']	98663	18013.6515515546	-782.3832461941378	0.0056594942980949	0.007422248417827	0.7625040256671757	0.445761	0.445761	chr16	9039134	0.3508979309785041	chr16:9039134:G:A
chr16:9039271	['T', 'G']	98663	140135.29165863985	-5468.317742100769	-0.0050007369625525	0.0046986718070141	-1.0642873492648512	0.287201	0.287201	chr16	9039271	0.5418140522649537	chr16:9039271:T:G
chr16:9039492	['T', 'C']	98663	136592.3133038917	-5176.799181400007	-0.0074205588352475	0.0046348926487115	-1.6010206487329126	0.109376	0.109376	chr16	9039492	0.961077963295376	chr16:9039492:T:C
chr16:9039652	['T', 'G']	98663	136288.29649418057	-5182.5713239178185	-0.0075622092239454	0.0046059765995788	-1.6418253676401584	0.100629	0.100629	chr16	9039652	0.997276843087173	chr16:9039652:T:G
chr16:9040317	['G', 'C']	98663	75842.1357612873	-2660.5509830393285	-0.004226754012666	0.0043657819667698	-0.9681550853519476	0.332969	0.332969	chr16	9040317	0.4775961981922989	chr16:9040317:G:C
chr16:9040357	['C', 'G']	98663	156846.66637607708	-4457.921837352489	-0.0081878672749462	0.0052957833113429	-1.5461107061176045	0.122081	0.122081	chr16	9040357	0.913351921945689	chr16:9040357:C:G
chr16:9040459	['C', 'T']	98663	19291.49717153285	-852.2524887239642	0.0045061871497854	0.0071970398848363	0.6261167399224261	0.53124	0.53124	chr16	9040459	0.2747092319735272	chr16:9040459:C:T
chr16:9040485	['T', 'C']	98663	19286.277860010545	-848.08543874585	0.0046046393242572	0.0071991501833734	0.6396087325545403	0.522428	0.522428	chr16	9040485	0.2819735547046176	chr16:9040485:T:C
chr16:9040584	['A', 'C']	98663	19295.649423597508	-857.5138911680358	0.0041824990944458	0.0071970189280325	0.5811432672706863	0.561145	0.561145	chr16	9040584	0.2509249024459868	chr16:9040584:A:C
chr16:9040679	['A', 'G']	98663	19397.17445343672	-873.903996018848	0.0033942183828761	0.0071874410424016	0.4722429530694322	0.636754	0.636754	chr16	9040679	0.1960283181782911	chr16:9040679:A:G
chr16:9040962	['T', 'C']	98663	4728.287541684827	-300.8054116190059	-0.0222516381728884	0.0138724881701165	-1.604012048885498	0.108715	0.108715	chr16	9040962	0.9637105298070532	chr16:9040962:T:C
chr16:9042200	['C', 'G']	98663	20956.460493501752	-664.4884833740881	0.0036755995531521	0.0069374298320649	0.5298215105778017	0.596237	0.596237	chr16	9042200	0.2245810769494203	chr16:9042200:C:G
chr16:9042256	['A', 'AAAT']	98663	20975.629937229354	-668.7544760991033	0.0036082860195068	0.0069372525528816	0.5201318521996168	0.602973	0.602973	chr16	9042256	0.2197021343167981	chr16:9042256:A:AAAT
chr16:9042800	['A', 'C']	98663	20131.488944759272	-797.5959071651331	0.0026076302125736	0.0070541697847621	0.3696579884150876	0.711638	0.711638	chr16	9042800	0.1477408695402116	chr16:9042800:A:C
chr16:9042988	['C', 'T']	98663	19384.76827092667	-862.9648724536968	0.0037639899994046	0.0071805327976631	0.5241936922326426	0.600145	0.600145	chr16	9042988	0.2217438077965222	chr16:9042988:C:T
chr16:9044295	['A', 'G']	98663	20196.84234800413	-783.0810893407821	0.002882083378157	0.0070429432408543	0.4092157610242807	0.682382	0.682382	chr16	9044295	0.1659724375904988	chr16:9044295:A:G
chr16:9044460	['C', 'CA']	98663	20194.479583561417	-788.2510166750845	0.0026123898032161	0.0070435896554569	0.3708889828913011	0.710721	0.710721	chr16	9044460	0.1483008520693503	chr16:9044460:C:CA
chr16:9045221	['T', 'C']	98663	8285.313613489712	-316.608731253282	-3.592584751353993e-05	0.0105803232274523	-0.0033955340249269	0.997291	0.997291	chr16	9045221	0.0011781002096625	chr16:9045221:T:C
chr16:9046083	['G', 'A']	98663	33649.9602636248	-1846.7859044615504	-0.0018878269593613	0.0056750590543906	-0.3326532713171979	0.739397	0.739397	chr16	9046083	0.1311223158485069	chr16:9046083:G:A
chr16:9047194	['C', 'T']	98663	49665.55755935366	-275.1535964777764	0.0013049871788644	0.0049647726876386	0.2628493308694014	0.792667	0.792667	chr16	9047194	0.1009092218068842	chr16:9047194:C:T
chr16:9047419	['C', 'T']	98663	20174.0223702082	-793.6997457520445	0.0023344268187813	0.0070470360327775	0.3312636416109323	0.740446	0.740446	chr16	9047419	0.1305066086581867	chr16:9047419:C:T
chr16:9047777	['C', 'G']	98663	21015.982108282908	-723.8958315183576	0.0020596787706341	0.0069297057166375	0.2972245654947553	0.766296	0.766296	chr16	9047777	0.1156034414176861	chr16:9047777:C:G
chr16:9047794	['G', 'A']	98663	7852.795921056633	-372.83153970909865	-0.0008676378157679	0.0108418711813652	-0.0800265748646061	0.936216	0.936216	chr16	9047794	0.028623941020654	chr16:9047794:G:A
chr16:9047983	['T', 'C']	98663	8367.678485631746	-296.71371473689726	0.000786427451419	0.010526459390227	0.0747095886912569	0.940446	0.940446	chr16	9047983	0.0266661363978222	chr16:9047983:T:C
chr16:9048446	['A', 'G']	98663	19366.748086650656	-724.8552993837999	0.0038775647095956	0.0071784333541394	0.5401686577419692	0.589082	0.589082	chr16	9048446	0.2298242473711291	chr16:9048446:A:G
chr16:9048558	['G', 'T']	98663	84853.94683400323	-1862.819569285403	0.0001724807130468	0.0043227237352028	0.0399009336734246	0.968172	0.968172	chr16	9048558	0.0140474815188552	chr16:9048558:G:T
chr16:9048833	['C', 'A']	98663	19390.77480273433	-726.3155155321502	0.0037115908868781	0.0071745739432609	0.5173256162987182	0.60493	0.60493	chr16	9048833	0.2182948772030387	chr16:9048833:C:A
chr16:9048853	['C', 'A']	98663	19396.40236296333	-733.7067312006371	0.0032192128001188	0.0071736088456338	0.4487577827829546	0.653607	0.653607	chr16	9048853	0.1846833052438568	chr16:9048853:C:A
chr16:9048868	['T', 'C']	98663	20969.58391668785	-553.5961491864465	0.0042965104728882	0.0069147394242252	0.6213553699269918	0.534367	0.534367	chr16	9048868	0.2721603696949798	chr16:9048868:T:C
chr16:9048869	['G', 'A']	98663	19396.66721082088	-729.7639704772264	0.0034846939095127	0.0071730541209067	0.4858033761875819	0.627108	0.627108	chr16	9048869	0.2026576589062097	chr16:9048869:G:A
chr16:9050143	['G', 'A']	98663	32066.875212878105	-1745.6694331324702	-0.0025836808619168	0.0057646510363011	-0.4481938014368722	0.654014	0.654014	chr16	9050143	0.1844129549514669	chr16:9050143:G:A
chr16:9050899	['C', 'T']	98663	21128.56787006903	331.2266922300012	-0.01000688842304	0.0071340615384758	-1.4026916321187222	0.160712	0.160712	chr16	9050899	0.7939516942434302	chr16:9050899:C:T
chr16:9054510	['T', 'A']	98663	127491.84390174676	-3254.8769814723887	-0.0024017608335222	0.0044645528156607	-0.5379622400472885	0.590604	0.590604	chr16	9054510	0.2287036160027641	chr16:9054510:T:A
chr16:9054825	['C', 'A']	98663	92861.82404225334	-3435.4565900227867	0.0018371635345719	0.0042609163227562	0.4311663021308831	0.666348	0.666348	chr16	9054825	0.1762989014485173	chr16:9054825:C:A
chr16:9055792	['A', 'G']	98663	128168.29450585284	-3292.4322283668885	-0.0034994189068408	0.0044944093702645	-0.7786159689843263	0.436208	0.436208	chr16	9055792	0.3603063737779618	chr16:9055792:A:G
chr16:9057175	['C', 'G']	98663	22253.638800462293	265.38794421106667	-0.0129653953482276	0.0069662967891567	-1.861160346829976	0.0627245	0.0627245	chr16	9057175	1.2025627919201902	chr16:9057175:C:G
chr16:9057501	['C', 'T']	98663	7610.638616897424	-388.9144840857958	-0.0035384159246859	0.0110641411354186	-0.3198093626407848	0.749114	0.749114	chr16	9057501	0.1254520864346214	chr16:9057501:C:T
chr16:9057946	['A', 'T']	98663	95488.7774499366	-3562.5592592072426	0.0022249671939675	0.0042578618642573	0.5225550440339739	0.601285	0.601285	chr16	9057946	0.2209196301782562	chr16:9057946:A:T
chr16:9058682	['T', 'C']	98663	7791.819363978117	-368.97349550033886	-0.0012232499214278	0.0111341281343487	-0.1098649042536267	0.912517	0.912517	chr16	9058682	0.0397590359811643	chr16:9058682:T:C
chr16:9058806	['G', 'A']	98663	95853.28805328574	-3198.6177752360504	0.0030815200373038	0.004245983469249	0.7257494193327259	0.467994	0.467994	chr16	9058806	0.3297597148395409	chr16:9058806:G:A
chr16:9059430	['TG', 'T']	98663	20376.57080793052	312.1175527095908	-0.0095302945202214	0.0072296545960404	-1.318222661071661	0.187432	0.187432	chr16	9059430	0.7271562606360225	chr16:9059430:TG:T
chr16:9060567	['A', 'G']	98663	58033.47018813608	-1383.6490269437827	-0.0070406900215676	0.0046955452388835	-1.4994403553529922	0.133763	0.133763	chr16	9060567	0.8736639995579054	chr16:9060567:A:G
chr16:9060937	['G', 'A']	98663	2057.1042490218733	41.41003997993792	-0.0155566153284217	0.0209445473605709	-0.7427525198137125	0.457633	0.457633	chr16	9060937	0.3394826660306813	chr16:9060937:G:A
chr16:9062322	['T', 'C']	98663	2311.0	59.71689860868699	-0.0161058561717941	0.0197751515650773	-0.8144491898730585	0.41539	0.41539	chr16	9062322	0.3815439627770731	chr16:9062322:T:C
chr16:9062470	['A', 'G']	98663	2313.1641157152126	60.44806048203276	-0.0161291812665349	0.0197667858565669	-0.8159738959875694	0.414517	0.414517	chr16	9062470	0.3824576536425474	chr16:9062470:A:G
chr16:9063045	['A', 'G']	98663	2518.42492492493	46.993064497401626	-0.0198785756515018	0.0189602414405491	-1.048434731901079	0.294441	0.294441	chr16	9063045	0.5310017159582476	chr16:9063045:A:G
chr16:9063227	['A', 'G']	98663	53879.85109317331	-1981.477424867684	0.0007046578564333	0.004774707555506	0.1475813645635334	0.882673	0.882673	chr16	9063227	0.0542001578018668	chr16:9063227:A:G
chr16:9063632	['A', 'G']	98663	2463.944721474624	38.227251079696565	-0.0221679990204127	0.0191717373064107	-1.1562853520322394	0.247567	0.247567	chr16	9063632	0.6063072460535741	chr16:9063632:A:G
chr16:9064207	['C', 'G']	98663	2320.1881303532514	58.47291356157872	-0.0170584968917064	0.0197357424845671	-0.8643453320819204	0.3874	0.3874	chr16	9064207	0.4118403836169079	chr16:9064207:C:G
chr16:9064463	['C', 'T']	98663	2429.0035416730007	76.96921159612835	-0.0139164649673088	0.0193279303817604	-0.7200183719847038	0.471515	0.471515	chr16	9064463	0.3265044867790219	chr16:9064463:C:T
chr16:9064503	['C', 'T']	98663	2329.0517120539616	60.773633324953245	-0.0156693613211424	0.01971285344869	-0.7948804246897986	0.426685	0.426685	chr16	9064503	0.3698926243816852	chr16:9064503:C:T
chr16:9064572	['G', 'A']	98663	26889.633183301907	-1546.6291529448415	-0.0061496534238622	0.0062025345775074	-0.9914742670138408	0.321456	0.321456	chr16	9064572	0.4928784636882332	chr16:9064572:G:A
chr16:9064587	['C', 'T']	98663	2316.6629681139343	58.66736195397765	-0.0166103670097401	0.0197678779538665	-0.8402706172359384	0.400759	0.400759	chr16	9064587	0.3971167157450022	chr16:9064587:C:T
chr16:9064773	['G', 'A']	98663	2461.39495977356	38.186276833352814	-0.0217064382225202	0.019171112930987	-1.1322471627317598	0.257533	0.257533	chr16	9064773	0.5891671130319622	chr16:9064773:G:A
chr16:9064791	['A', 'G']	98663	103459.45843683144	-3284.7002243852176	-0.005920027766747	0.0042514164057658	-1.392483634093867	0.163779	0.163779	chr16	9064791	0.7857417849247892	chr16:9064791:A:G
chr16:9065019	['A', 'G']	98663	2460.997738864158	38.98094636612904	-0.0214393539608829	0.0191684430654458	-1.1184713274668991	0.263368	0.263368	chr16	9065019	0.5794369942477201	chr16:9065019:A:G
chr16:9065040	['A', 'G']	98663	2493.255878455376	37.43972749898868	-0.0217786566443605	0.0191713399330574	-1.1360007553153475	0.255959	0.255959	chr16	9065040	0.5918295952341945	chr16:9065040:A:G
chr16:9065428	['C', 'T']	98663	2479.1470975781644	39.06145369172184	-0.0210981545271589	0.0191705273110783	-1.1005516011532277	0.271095	0.271095	chr16	9065428	0.5668784923510319	chr16:9065428:C:T
chr16:9065451	['A', 'G']	98663	2129.5324569944846	15.290872486803876	-0.0126386446846163	0.0205021896758261	-0.616453407389865	0.537597	0.537597	chr16	9065451	0.2695431634793074	chr16:9065451:A:G
chr16:9065473	['G', 'A']	98663	2492.454721475999	38.13047675140525	-0.0219351285653739	0.0190521390004635	-1.1513210440486663	0.249603	0.249603	chr16	9065473	0.6027501991353831	chr16:9065473:G:A
chr16:9065608	['G', 'A']	98663	2460.0997374796016	39.039643378852944	-0.0214554110521618	0.019168378677613	-1.1193127709449886	0.263009	0.263009	chr16	9065608	0.5800293899761714	chr16:9065608:G:A
chr16:9065649	['C', 'T']	98663	2459.299115062189	38.89696668449929	-0.0215513685468063	0.0191722229807797	-1.1240933598785938	0.260976	0.260976	chr16	9065649	0.5833994296227021	chr16:9065649:C:T
chr16:9065714	['G', 'A']	98663	2477.5273311571136	39.89342994622173	-0.0215772895217094	0.0191093421043548	-1.1291487380296674	0.258838	0.258838	chr16	9065714	0.5869719645611557	chr16:9065714:G:A
chr16:9065760	['C', 'T']	98663	2462.1996452283206	38.809774293810506	-0.0218433498973534	0.019160916467911	-1.1399950484589143	0.254291	0.254291	chr16	9065760	0.5946690103296188	chr16:9065760:C:T
chr16:9065794	['A', 'C']	98663	2460.723280004864	39.22713751588613	-0.0213920569688885	0.019168439577195	-1.116004090094998	0.264423	0.264423	chr16	9065794	0.577700771808749	chr16:9065794:A:C
chr16:9065795	['G', 'A']	98663	2460.2493588638968	39.10818767298545	-0.0214321158502099	0.0191683872218269	-1.118096979270393	0.263528	0.263528	chr16	9065795	0.5791732339639435	chr16:9065795:G:A
chr16:9065872	['A', 'G']	98663	2461.746574300409	38.69564063702245	-0.021572443212074	0.0191685033936158	-1.1254109290169656	0.260418	0.260418	chr16	9065872	0.5843290007854758	chr16:9065872:A:G
chr16:9065917	['C', 'T']	98663	2490.1766745053515	41.149139394052014	-0.0215164358292306	0.019055245760218	-1.129160762342451	0.258833	0.258833	chr16	9065917	0.5869803539529107	chr16:9065917:C:T
chr16:9066186	['C', 'T']	98663	2458.0747415365904	39.70418816623878	-0.0212185686485741	0.0191814456185457	-1.1062027894320323	0.268641	0.268641	chr16	9066186	0.5708277045678728	chr16:9066186:C:T
chr16:9066268	['T', 'C']	98663	2457.224147018874	39.36645782838379	-0.0215210821173821	0.0191853235942688	-1.1217471527981415	0.261973	0.261973	chr16	9066268	0.5817434665247303	chr16:9066268:T:C
chr16:9066413	['T', 'G']	98663	2460.149609252258	39.07868119398532	-0.0214402493509386	0.0191683853295634	-1.118521408158011	0.263347	0.263347	chr16	9066413	0.5794716246802113	chr16:9066413:T:G
chr16:9066482	['G', 'T']	98663	2448.456819934257	42.67049020083961	-0.0200288832907319	0.0192198270784703	-1.042094874681151	0.29737	0.29737	chr16	9066482	0.5267028471511129	chr16:9066482:G:T
chr16:9066719	['A', 'G']	98663	2461.6237454125194	38.33651455861386	-0.0217887140548502	0.0191645444766034	-1.136928356499705	0.255571	0.255571	chr16	9066719	0.5924884277221987	chr16:9066719:A:G
chr16:9066731	['T', 'C']	98663	2462.3709520331136	38.3077075689731	-0.0217300302431655	0.0191680214239562	-1.1336605778208904	0.25694	0.25694	chr16	9066731	0.5901682802139931	chr16:9066731:T:C
chr16:9066734	['C', 'T']	98663	2459.1994019563126	38.94880345734151	-0.0214578036833459	0.0191716879579607	-1.1192443633757272	0.263039	0.263039	chr16	9066734	0.5799798552018876	chr16:9066734:C:T
chr16:9066774	['G', 'T']	98663	2460.1246731131787	39.01194529616527	-0.0214696948432109	0.0191683789827535	-1.120057927826239	0.262692	0.262692	chr16	9066774	0.5805531529800453	chr16:9066774:G:T
chr16:9067204	['C', 'G']	98663	8194.328859468615	-71.85985983712673	-0.0014474773427693	0.0106631560276271	-0.1357456778292536	0.892023	0.892023	chr16	9067204	0.0496239475921426	chr16:9067204:C:G
chr16:9067596	['C', 'T']	98663	39557.01861257262	-2000.787100558492	0.0007902860085003	0.0053151899585866	0.1486844336059227	0.881803	0.881803	chr16	9067596	0.0546284279850541	chr16:9067596:C:T
chr16:9068227	['T', 'C']	98663	31247.02421189477	-1795.6232033912625	-0.0048446801269886	0.0058584553364597	-0.8269552038466631	0.408264	0.408264	chr16	9068227	0.3890589137107135	chr16:9068227:T:C
chr16:9068452	['C', 'T']	98663	14153.004135582223	-716.9972720602736	0.0040432281954581	0.0082799722483171	0.4883142206521131	0.625328	0.625328	chr16	9068452	0.2038921246965222	chr16:9068452:C:T
chr16:9068850	['A', 'G']	98663	104429.33134900502	-3324.273548667463	-0.0057436508489794	0.0042533476344036	-1.3503835902152397	0.176896	0.176896	chr16	9068850	0.752281987313952	chr16:9068850:A:G
chr16:9068995	['G', 'T']	98663	37660.72566093585	-2135.701724046868	0.0031636644914069	0.0054242584191936	0.5832436891672391	0.559731	0.559731	chr16	9068995	0.2520206395715391	chr16:9068995:G:T
chr16:9069125	['C', 'G']	98663	22532.88249903697	160.8074650207032	-0.008413686961446	0.0068252160601542	-1.2327356214501837	0.217677	0.217677	chr16	9069125	0.6621874565848944	chr16:9069125:C:G
chr16:9069434	['A', 'G']	98663	23242.72596153848	198.04424668654227	-0.0099111335598775	0.0067333283911719	-1.4719516090841518	0.141037	0.141037	chr16	9069434	0.8506669384944863	chr16:9069434:A:G
chr16:9069451	['T', 'C']	98663	30651.00924630454	-1679.365074852365	-0.0036616398810043	0.0059027356015336	-0.6203293063055382	0.535042	0.535042	chr16	9069451	0.2716121251707335	chr16:9069451:T:C
chr16:9069452	['G', 'C']	98663	30703.42314398086	-1665.1223442974997	-0.003399391662606	0.0058965015071885	-0.5765099285503023	0.564272	0.564272	chr16	9069452	0.2485114995211918	chr16:9069452:G:C
chr16:9069676	['A', 'G']	98663	23460.693885209468	197.9244524046778	-0.0103816670975874	0.0067094743356777	-1.5473145254290324	0.121791	0.121791	chr16	9069676	0.9143848036140836	chr16:9069676:A:G
chr16:9069921	['C', 'T']	98663	18801.762261932512	-884.8912302893759	0.0031518459822268	0.0072812497491863	0.4328715661180396	0.665109	0.665109	chr16	9069921	0.1771071754196581	chr16:9069921:C:T
chr16:9070082	['A', 'G']	98663	23235.72812962921	199.79896407351256	-0.0098207473149388	0.0067356225423598	-1.4580311252860274	0.144835	0.144835	chr16	9070082	0.8391264763287274	chr16:9070082:A:G
chr16:9070154	['C', 'T']	98663	22906.17898525013	164.7987377879826	-0.0106029143267756	0.0067802550412144	-1.5637928458921977	0.117869	0.117869	chr16	9070154	0.92860040100509	chr16:9070154:C:T
chr16:9070507	['G', 'A']	98663	23210.175434150104	192.2785962252088	-0.0100637248193141	0.0067350279027556	-1.4942365443202743	0.135117	0.135117	chr16	9070507	0.8692900059615412	chr16:9070507:G:A
chr16:9070707	['T', 'C']	98663	23283.52007042952	185.1941239013214	-0.0101908296068325	0.0067400416530193	-1.5119831792533849	0.130541	0.130541	chr16	9070707	0.8842530647454623	chr16:9070707:T:C
chr16:9070988	['A', 'C']	98663	54790.41815580391	-1591.1218245153937	-0.0086079537939891	0.0047530323861797	-1.8110446331100547	0.070137	0.070137	chr16	9070988	1.1540528143214923	chr16:9070988:A:C
chr16:9071197	['A', 'G']	98663	23179.09592000244	190.1271563506228	-0.0101041464871288	0.0067399047598842	-1.4991527101790054	0.133837	0.133837	chr16	9071197	0.8734238067889963	chr16:9071197:A:G
chr16:9071401	['C', 'A']	98663	23025.09943045249	157.97929966511916	-0.0087116268693398	0.0067847610300924	-1.2839990724361834	0.199145	0.199145	chr16	9071401	0.7008305930943179	chr16:9071401:C:A
chr16:9071903	['C', 'T']	98663	104484.43440534992	-3300.122820303542	-0.0051678364649017	0.0042553688454429	-1.2144273863442043	0.224587	0.224587	chr16	9071903	0.648615386060595	chr16:9071903:C:T
chr16:9071982	['A', 'AC']	98663	22462.56212165766	145.9664340593886	-0.0089228404172332	0.0068344768014254	-1.3055630557370976	0.191704	0.191704	chr16	9071982	0.7173688252554589	chr16:9071982:A:AC
chr16:9072689	['T', 'C']	98663	20325.944332363462	-86.24444544477947	-0.0091318478016944	0.0070433741825432	-1.296516068154872	0.194801	0.194801	chr16	9072689	0.7104088180253335	chr16:9072689:T:C
chr16:9073040	['T', 'C']	98663	20182.06833387398	-102.278150879932	-0.0095183286062239	0.0070637155345783	-1.3474960252334236	0.177824	0.177824	chr16	9073040	0.7500096248947148	chr16:9073040:T:C
chr16:9073657	['A', 'G']	98663	146212.83184961352	-4217.787841216963	-0.0005989808661167	0.0048676850133803	-0.1230525115060435	0.902066	0.902066	chr16	9073657	0.044761685975581	chr16:9073657:A:G
chr16:9075002	['A', 'G']	98663	20228.845267297827	-73.52032764190454	-0.0079875041316696	0.0070589607946413	-1.131541081476641	0.25783	0.25783	chr16	9075002	0.588666551387434	chr16:9075002:A:G
chr16:9075469	['C', 'G']	98663	29459.47880342226	-1636.8440069843543	-0.003929007359763	0.0059801064981133	-0.6570129413251367	0.511174	0.511174	chr16	9075469	0.2914312439413817	chr16:9075469:C:G
chr16:9076652	['A', 'G']	98663	144399.74104725113	-4088.996535977279	-0.0006232638085115	0.0048268928678974	-0.1291231907500466	0.89726	0.89726	chr16	9076652	0.0470816927376952	chr16:9076652:A:G
chr16:9077177	['A', 'T']	98663	29338.973655134665	-1649.0409675532285	-0.0036321405551844	0.0059898104937877	-0.6063865557936192	0.544259	0.544259	chr16	9077177	0.2641943806276677	chr16:9077177:A:T
chr16:9079286	['C', 'T']	98663	31482.233619850795	-1767.1003480980287	-0.0071984247898735	0.0058265883362535	-1.2354442041295954	0.216668	0.216668	chr16	9079286	0.6642052255036031	chr16:9079286:C:T
chr16:9079305	['G', 'A']	98663	30907.44589060537	-1825.1058530763755	-0.0065789969962819	0.0058774323114907	-1.119365846786461	0.262987	0.262987	chr16	9079305	0.5800657190684361	chr16:9079305:G:A
chr16:9079622	['C', 'T']	98663	31890.14123514862	-1787.526049428301	-0.0082987956168012	0.0057956801932813	-1.431893296393684	0.152178	0.152178	chr16	9079622	0.8176481279150015	chr16:9079622:C:T
chr16:9079839	['C', 'T']	98663	31546.435567585097	-1726.2822033756215	-0.0060272398231422	0.0058231497602989	-1.0350480532434136	0.300649	0.300649	chr16	9079839	0.5219402363393674	chr16:9079839:C:T
chr16:9080230	['T', 'C']	98663	31668.3380646479	-1773.1784892743426	-0.0074668743693628	0.0058319095847885	-1.2803481022474716	0.200426	0.200426	chr16	9080230	0.6980459408681644	chr16:9080230:T:C
chr16:9080324	['A', 'T']	98663	31496.900502104843	-1767.255385057565	-0.0072179281483245	0.0058271750161077	-1.2386667859421414	0.215472	0.215472	chr16	9080324	0.6666091572227599	chr16:9080324:A:T
chr16:9080642	['C', 'T']	98663	6233.748172950149	-275.42075635116856	-0.0012760707873854	0.0122701163426158	-0.1039982630770553	0.917171	0.917171	chr16	9080642	0.0375496856680977	chr16:9080642:C:T
chr16:9082814	['C', 'T']	98663	69490.17273861065	-3553.8620963993794	-0.0005672418447628	0.0044873629803149	-0.1264087276316125	0.899409	0.899409	chr16	9082814	0.0460427709477733	chr16:9082814:C:T
chr16:9083037	['A', 'G']	98663	41691.6025649003	-2257.3224898880453	0.001564633819359	0.005291865429288	0.2956677262992165	0.767484	0.767484	chr16	9083037	0.1149306696411876	chr16:9083037:A:G
chr16:9083382	['G', 'T']	98663	10112.854727086093	183.0227710425467	-0.0077212634586338	0.0097883783255477	-0.7888194756920327	0.430219	0.430219	chr16	9083382	0.3663104135372508	chr16:9083382:G:T
chr16:9083450	['C', 'T']	98663	10112.199385289534	183.0123142960232	-0.0078453845337954	0.0097789145927666	-0.8022755960665203	0.422395	0.422395	chr16	9083450	0.3742812313010945	chr16:9083450:C:T
chr16:9084063	['G', 'A']	98663	33812.14055023923	-1906.3990186427768	0.00111665171984	0.0056444133643562	0.1978330869407166	0.843176	0.843176	chr16	9084063	0.0740817636304664	chr16:9084063:G:A
chr16:9085475	['G', 'T']	98663	82265.34643889085	-2195.9386757721168	-0.0047810061733226	0.004318807042634	-1.1070200928464589	0.268288	0.268288	chr16	9085475	0.5713987520404425	chr16:9085475:G:T
chr16:9085948	['G', 'A']	98663	9993.53223909649	183.3097187242373	-0.0058171063432975	0.0098228032441278	-0.592204302450527	0.553715	0.553715	chr16	9085948	0.2567137114004907	chr16:9085948:G:A
chr16:9086048	['C', 'T']	98663	51796.59858820488	-1965.3877912330704	-0.0003717367453203	0.0049134395201774	-0.0756571326041121	0.939692	0.939692	chr16	9086048	0.0270144704636301	chr16:9086048:C:T
chr16:9086609	['T', 'C']	98663	34252.0810025204	-1913.3511685178903	0.0013751804953186	0.0056273571507075	0.2443741277636438	0.806942	0.806942	chr16	9086609	0.0931576796337877	chr16:9086609:T:C
chr16:9087522	['G', 'A']	98663	117821.69381120768	-3816.674104665826	-0.0001522510964277	0.0043512966010651	-0.0349898226635474	0.972088	0.972088	chr16	9087522	0.0122944180115002	chr16:9087522:G:A
chr16:9087833	['T', 'C']	98663	117392.97319029424	-3854.759161235676	-0.0011841603024583	0.004319847231129	-0.274120874906224	0.783992	0.783992	chr16	9087833	0.1056883689145177	chr16:9087833:T:C
chr16:9088396	['A', 'G']	98663	117424.4161056133	-3865.1799969225335	-0.0015770899842807	0.0043208139974068	-0.3649983510577554	0.715113	0.715113	chr16	9088396	0.1456253268718044	chr16:9088396:A:G
chr16:9088411	['T', 'C']	98663	117419.36463561788	-3854.7787442011386	-0.0013960067547302	0.0043206406411533	-0.323101796857049	0.746619	0.746619	chr16	9088411	0.1269009623200253	chr16:9088411:T:C
chr16:9088583	['G', 'A']	98663	117618.6591514766	-3893.986405456024	-0.0017449576237159	0.0043314829290172	-0.4028545540434299	0.687056	0.687056	chr16	9088583	0.163007863377404	chr16:9088583:G:A
chr16:9088597	['T', 'C']	98663	117606.69394563102	-3893.945254762911	-0.0016789428866998	0.004347708543037	-0.3861673040132216	0.699374	0.699374	chr16	9088597	0.1552905171031491	chr16:9088597:T:C
chr16:9088720	['C', 'T']	98663	117551.04047819437	-3850.2809409679553	-0.0017284269793575	0.004323190848585	-0.3998035339853892	0.689302	0.689302	chr16	9088720	0.1615904614046908	chr16:9088720:C:T
chr16:9089009	['G', 'A']	98663	73466.1477231256	-2258.690259375953	-0.0030849429634532	0.0044070592544371	-0.7000003370381881	0.483929	0.483929	chr16	9089009	0.3152183515169257	chr16:9089009:G:A
chr16:9089913	['A', 'G']	98663	117322.4042070049	-3870.404342955772	-0.0014050964405629	0.0043187993871237	-0.325344225238197	0.744921	0.744921	chr16	9089913	0.1278897823970504	chr16:9089913:A:G
chr16:9090043	['C', 'G']	98663	51042.69078173782	-1840.629192469164	-0.0004528311117906	0.0048801967355827	-0.0927895198341031	0.926071	0.926071	chr16	9090043	0.0333557155576339	chr16:9090043:C:G
chr16:9090872	['C', 'G']	98663	33953.223326699765	-1843.427464016939	0.0038620292689262	0.0056473252363875	0.6838687533067743	0.49406	0.49406	chr16	9090872	0.3062203059617928	chr16:9090872:C:G
chr16:9092562	['C', 'G']	98663	173136.03857888604	-5090.454095070887	0.0112399353127479	0.0064630758196767	1.7391000239434058	0.0820203	0.0820203	chr16	9092562	1.086078646556626	chr16:9092562:C:G
chr16:9093399	['C', 'T']	98663	34340.17666318639	-1855.6439799017787	0.0038782304165101	0.0056127895957632	0.6909630853502045	0.48959	0.48959	chr16	9093399	0.3101674613469143	chr16:9093399:C:T
chr16:9095667	['C', 'T']	98663	34185.55249896068	-1879.6312050145136	0.0036767659674821	0.0056259133049029	0.6535411706891778	0.513409	0.513409	chr16	9095667	0.2895365224661378	chr16:9095667:C:T
chr16:9095878	['TACTG', 'T']	98663	34200.85300408519	-1875.0071913139216	0.0036679827134595	0.005624259726107	0.6521716442847096	0.514292	0.514292	chr16	9095878	0.2887902312357396	chr16:9095878:TACTG:T
chr16:9096390	['TTCA', 'T']	98663	33611.87953444048	-1874.8367347876308	0.0041337099134621	0.0056702030368243	0.7290232618860933	0.465989	0.465989	chr16	9096390	0.3316243350174795	chr16:9096390:TTCA:T
chr16:9096547	['G', 'C']	98663	82669.10944960915	-2123.759046693212	-0.003537316847725	0.0043246306150168	-0.8179465861065902	0.41339	0.41339	chr16	9096547	0.3836400332659319	chr16:9096547:G:C
chr16:9096892	['A', 'T']	98663	117623.41650272768	-3914.265187882837	-0.0025080946643394	0.0043293241393642	-0.5793270689839687	0.56237	0.56237	chr16	9096892	0.2499778550969927	chr16:9096892:A:T
chr16:9097933	['C', 'T']	98663	48779.42725798278	-2121.35479530363	-0.0015576851919519	0.0049597301752843	-0.3140665191252352	0.753471	0.753471	chr16	9097933	0.1229334583889576	chr16:9097933:C:T
chr16:9098173	['A', 'C']	98663	9515.253745565133	212.60472183319183	-0.0009696966236235	0.0100728886904726	-0.0962679776796078	0.923308	0.923308	chr16	9098173	0.0346534014795561	chr16:9098173:A:C
chr16:9098441	['G', 'A']	98663	117598.64652690478	-3911.581921477511	-0.002468161094953	0.004328068696074	-0.5702684657459137	0.568497	0.568497	chr16	9098441	0.2452718227737545	chr16:9098441:G:A
chr16:9098759	['T', 'C']	98663	83171.85978731385	-2069.580548449781	-0.0048862368631805	0.0043264526388801	-1.1293864213998068	0.258738	0.258738	chr16	9098759	0.587139783195446	chr16:9098759:T:C
chr16:9099139	['AG', 'A']	98663	107884.6642355017	-4085.3451261587816	-0.001637273203965	0.0042880567614913	-0.3818217190286423	0.702594	0.702594	chr16	9099139	0.1532955633086071	chr16:9099139:AG:A
chr16:9099866	['T', 'G']	98663	44213.82568677141	-1685.0199100717855	0.0024058035743983	0.0050781010403219	0.473760477646159	0.635672	0.635672	chr16	9099866	0.1967669178967505	chr16:9099866:T:G
chr16:9100967	['C', 'G']	98663	22068.11835836932	-441.165896901246	-0.0080433222841246	0.0067612042152041	-1.1896286560960925	0.234195	0.234195	chr16	9100967	0.630422381234576	chr16:9100967:C:G
chr16:9101106	['T', 'C']	98663	60334.51107100855	-1696.517967340816	-0.0017010453457874	0.0046136630373144	-0.3686973521971015	0.712354	0.712354	chr16	9101106	0.1473041327112856	chr16:9101106:T:C
chr16:9101193	['T', 'C']	98663	83115.06034185602	-2035.2243341926423	-0.0043169233779594	0.0043262474190532	-0.997844773959816	0.318357	0.318357	chr16	9101193	0.4970855964740807	chr16:9101193:T:C
chr16:9101247	['G', 'A']	98663	83064.36369626925	-2033.4710809883145	-0.0042267324297989	0.0043262830257376	-0.9769893473574128	0.328577	0.328577	chr16	9101247	0.4833628399352746	chr16:9101247:G:A
chr16:9101846	['T', 'G']	98663	117874.17803510414	-3918.7738293927714	-0.0023389233332899	0.0043312045544445	-0.5400168253170613	0.589187	0.589187	chr16	9101846	0.2297468441283712	chr16:9101846:T:G
chr16:9105109	['A', 'G']	98663	31837.16297505248	-290.489269012576	-0.0070361704764093	0.0058706380625295	-1.1985359004362732	0.230711	0.230711	chr16	9105109	0.6369316983899909	chr16:9105109:A:G
chr16:9105130	['G', 'C']	98663	83300.57446700662	-2018.886955574432	-0.0034229375445813	0.0043232104019035	-0.7917582598048482	0.428504	0.428504	chr16	9105130	0.3680451196688589	chr16:9105130:G:C
chr16:9105356	['C', 'G']	98663	34171.54153699556	-1898.5715332202683	0.0032067289940059	0.00562901805573	0.5696782213625455	0.568897	0.568897	chr16	9105356	0.2449663564183437	chr16:9105356:C:G
chr16:9105995	['C', 'T']	98663	172251.44199130248	-5142.593305740448	0.0125349975578964	0.0063669381165285	1.968763843542897	0.048983	0.048983	chr16	9105995	1.309954619710552	chr16:9105995:C:T
chr16:9106375	['GT', 'G']	98663	102863.5960526716	-3320.9516641192354	0.0084169639178179	0.0042537596111424	1.9787117014723263	0.0478513	0.0478513	chr16	9106375	1.3201062590332766	chr16:9106375:GT:G
chr16:9106871	['G', 'A']	98663	22141.36621117509	-450.3784716407993	-0.0080663148945365	0.0067504682935613	-1.194926713785219	0.232119	0.232119	chr16	9106871	0.6342893091027572	chr16:9106871:G:A
chr16:9107334	['T', 'A']	98663	172418.72796845538	-5126.699902003525	0.0137286256246064	0.0063818041418184	2.151213876127273	0.0314617	0.0314617	chr16	9107334	1.5022178144313516	chr16:9107334:T:A
chr16:9109737	['T', 'A']	98663	83730.12430558374	-2053.546474587248	-0.0046191172434343	0.0043237344630096	-1.0683165867265498	0.28538	0.28538	chr16	9109737	0.5445764663790214	chr16:9109737:T:A
chr16:9110014	['A', 'G']	98663	83750.91917758224	-2066.1617293100835	-0.0048250842873532	0.0043236026875869	-1.1159869756779486	0.26443	0.26443	chr16	9110014	0.5776892749982043	chr16:9110014:A:G
chr16:9110042	['G', 'A']	98663	46085.62477942523	-2452.2360684280275	0.0001828716593056	0.0050703401428684	0.0360669411031263	0.971229	0.971229	chr16	9110042	0.0126783584435059	chr16:9110042:G:A
chr16:9111050	['C', 'CA']	98663	118035.7306982685	-3926.110351347452	-0.0026200019256763	0.0043327129723433	-0.6047023983357376	0.545378	0.545378	chr16	9111050	0.2633023850436524	chr16:9111050:C:CA
chr16:9111506	['T', 'C']	98663	48952.95395890565	-2196.638893841661	-0.001730026461786	0.0049547576380417	-0.3491646995007781	0.726966	0.726966	chr16	9111506	0.1384859004995323	chr16:9111506:T:C
chr16:9111907	['AT', 'A']	98663	117682.6265675848	-3862.7063784245233	-0.0018224688474004	0.0043296304493515	-0.4209294231274262	0.673808	0.673808	chr16	9111907	0.1714638370247858	chr16:9111907:AT:A
chr16:9112125	['C', 'G']	98663	33701.41581097382	-1882.1219901839245	0.0037754246206898	0.005663490441189	0.6666250539123689	0.505013	0.505013	chr16	9112125	0.2966974421672853	chr16:9112125:C:G
chr16:9113672	['A', 'T']	98663	117641.27002615416	-3899.190860731185	-0.0028624022662757	0.0043312329193692	-0.6608747023220707	0.508694	0.508694	chr16	9113672	0.2935433848028084	chr16:9113672:A:T
chr16:9113896	['T', 'C']	98663	117724.25030159876	-3900.424182900619	-0.0027362631567694	0.0043318082529508	-0.6316676540115695	0.527606	0.527606	chr16	9113896	0.2776902742475927	chr16:9113896:T:C
chr16:9113959	['T', 'C']	98663	9262.661390736535	206.0727463829856	-0.0044453886133109	0.0101929971318824	-0.4361218350004529	0.662749	0.662749	chr16	9113959	0.178650918886924	chr16:9113959:T:C
chr16:9115265	['T', 'A']	98663	117525.2500354804	-3909.099930415399	-0.0030461403458471	0.0043303881642383	-0.7034335561424003	0.481787	0.481787	chr16	9115265	0.3171449226947414	chr16:9115265:T:A
chr16:9116073	['T', 'C']	98663	31415.82098508884	-240.85627376509004	-0.0077332015637789	0.0059033371662882	-1.3099711817140265	0.190209	0.190209	chr16	9116073	0.7207689376727159	chr16:9116073:T:C
chr16:9116217	['C', 'T']	98663	22096.01558983924	-440.786389127749	-0.0081363522227994	0.006759719907796	-1.203652271659324	0.228727	0.228727	chr16	9116217	0.6406825662245098	chr16:9116217:C:T
chr16:9119130	['T', 'C']	98663	115486.92193836167	-4141.443881244736	-0.0014971877271087	0.0043039917065446	-0.3478602723216515	0.727946	0.727946	chr16	9119130	0.1379008360329077	chr16:9119130:T:C
chr16:9120511	['GT', 'G']	98663	116382.6695459108	-4025.43512974262	-0.0027720420641109	0.0043142136188295	-0.6425370436021625	0.520526	0.520526	chr16	9120511	0.2835575728306426	chr16:9120511:GT:G
chr16:9120974	['G', 'T']	98663	116350.86840958169	-4032.531218246031	-0.0023512056406787	0.0043144742311043	-0.5449576274504528	0.585784	0.585784	chr16	9120974	0.2322624947346651	chr16:9120974:G:T
chr16:9121083	['A', 'G']	98663	45681.74226647335	-1400.565697392812	0.002678560881949	0.0050260348205271	0.5329371915629013	0.594078	0.594078	chr16	9121083	0.2261565301944479	chr16:9121083:A:G
chr16:9121208	['C', 'T']	98663	22178.922331474903	-471.7487899004839	-0.009154053960993	0.0067491979061515	-1.356317311817104	0.175001	0.175001	chr16	9121208	0.7569594696380424	chr16:9121208:C:T
chr16:9121286	['T', 'C']	98663	117600.03066645036	-3957.4186440410463	-0.0033669888903604	0.004329518179044	-0.7776821233035816	0.436758	0.436758	chr16	9121286	0.3597591313958946	chr16:9121286:T:C
chr16:9121624	['A', 'T']	98663	11199.68108699839	433.5186976333855	0.0015850714154471	0.0094160824432882	0.1683366118546401	0.866319	0.866319	chr16	9121624	0.0623221606042628	chr16:9121624:A:T
chr16:9121781	['C', 'T']	98663	22196.699698938686	-476.0398634539976	-0.0092073650894667	0.0067467036441832	-1.3647205472564203	0.172344	0.172344	chr16	9121781	0.7636038315612241	chr16:9121781:C:T
chr16:9121918	['G', 'A']	98663	33829.51470946027	-1873.1123159425408	0.0037833105516292	0.0056561972939389	0.6688788164591362	0.503574	0.503574	chr16	9121918	0.2979367010185513	chr16:9121918:G:A
chr16:9122215	['A', 'G']	98663	117564.78948275516	-3957.0349131379926	-0.0033803892532933	0.0043293275600554	-0.7808116171394669	0.434915	0.434915	chr16	9122215	0.3615956134777136	chr16:9122215:A:G
chr16:9122564	['G', 'C']	98663	22176.270589189404	-457.13693777401073	-0.0084940767271829	0.0067503634599927	-1.2583139822803109	0.208281	0.208281	chr16	9122564	0.6813503458540401	chr16:9122564:G:C
chr16:9122882	['A', 'T']	98663	117529.44197881286	-3944.0779148495103	-0.0031478978470426	0.0043286803081018	-0.7272188341446156	0.467094	0.467094	chr16	9122882	0.3305957113541085	chr16:9122882:A:T
chr16:9123040	['T', 'C']	98663	2472.2004561350163	280.36313350053246	0.020077974087571	0.0194891629552037	1.030212233009738	0.302913	0.302913	chr16	9123040	0.5186820878189663	chr16:9123040:T:C
chr16:9123121	['T', 'C']	98663	9279.1880986408	203.4604796177843	-0.005079082693265	0.0101829770281898	-0.4987817098285215	0.617934	0.617934	chr16	9123121	0.2090579083521007	chr16:9123121:T:C
chr16:9123149	['C', 'T']	98663	22168.79753687092	-458.2429023812062	-0.00866201440762	0.0067507613711382	-1.2831166636481874	0.199454	0.199454	chr16	9123149	0.7001572495997763	chr16:9123149:C:T
chr16:9123262	['T', 'C']	98663	31404.86473939222	-260.42808288147245	-0.0082701992929356	0.0059060296555735	-1.4002976238243166	0.161427	0.161427	chr16	9123262	0.7920238241968134	chr16:9123262:T:C
chr16:9123715	['C', 'T']	98663	33549.02010946686	-1856.2820725302377	0.0039557560989717	0.0056766050236349	0.6968524465770856	0.485897	0.485897	chr16	9123715	0.3134557823271312	chr16:9123715:C:T
chr16:9123915	['G', 'C']	98663	33748.78885746436	-1890.010596948985	0.0034922764054072	0.0056629790599077	0.6166853821041881	0.537444	0.537444	chr16	9123915	0.2696667811946872	chr16:9123915:G:C
chr16:9124023	['G', 'A']	98663	22154.796401601547	-462.6944168626088	-0.0088526938083951	0.0067522951484234	-1.311064403110718	0.189839	0.189839	chr16	9124023	0.721614562483647	chr16:9124023:G:A
chr16:9124413	['A', 'G']	98663	61489.95757256254	-1606.776283470252	-0.0017878135849771	0.0046031254700868	-0.3883912347371616	0.697727	0.697727	chr16	9124413	0.1563144707658348	chr16:9124413:A:G
chr16:9124461	['A', 'C']	98663	11916.918419291374	502.3471533487029	0.0002659435649208	0.0091737031559068	0.0289897722218765	0.976873	0.976873	chr16	9124461	0.0101618937882188	chr16:9124461:A:C
chr16:9124463	['A', 'C']	98663	11914.743622759344	499.5265587738015	-7.194721666495515e-05	0.0091722785635434	-0.007843985130469	0.993741	0.993741	chr16	9124463	0.0027267915863279	chr16:9124463:A:C
chr16:9124844	['T', 'C']	98663	83647.4127587535	-2063.331356700044	-0.0050366380184602	0.0043237396762098	-1.1648800334055471	0.24407	0.24407	chr16	9124844	0.6124855988505193	chr16:9124844:T:C
chr16:9125330	['G', 'A']	98663	22152.122615500008	-465.548888031487	-0.008989194558672	0.0067514614721431	-1.331444250368876	0.183046	0.183046	chr16	9125330	0.7374397570687559	chr16:9125330:G:A
chr16:9125699	['G', 'C']	98663	31428.2297883555	-267.0395581735615	-0.0085650213166898	0.0059045402361864	-1.4505822594278377	0.146899	0.146899	chr16	9125699	0.8329811606151901	chr16:9125699:G:C
chr16:9125713	['C', 'T']	98663	2021.0614534765864	226.09872115522617	0.0233651510332591	0.0213852307899182	1.0925835340656824	0.274579	0.274579	chr16	9125713	0.5613326809844429	chr16:9125713:C:T
chr16:9125813	['C', 'T']	98663	22166.898691452378	-462.5358332906201	-0.008786418998478	0.0067493952215427	-1.3018083413508574	0.192985	0.192985	chr16	9125813	0.7144764457610998	chr16:9125813:C:T
chr16:9127031	['C', 'T']	98663	33781.5326486958	-55.30301508872195	-0.0120260059005639	0.0057615020782573	-2.0873039247781424	0.0368632	0.0368632	chr16	9127031	1.4334069674886118	chr16:9127031:C:T
chr16:9127118	['T', 'C']	98663	2754.144501226908	300.8400432713032	0.0136619908569145	0.0184852136819042	0.7390767070379487	0.459862	0.459862	chr16	9127118	0.3373724762101581	chr16:9127118:T:C
chr16:9127168	['C', 'A']	98663	47049.53742282777	-2328.8261369316942	0.0005180656255602	0.0050283918408677	0.1030280936640134	0.917941	0.917941	chr16	9127168	0.0371852318683399	chr16:9127168:C:A
chr16:9127243	['C', 'T']	98663	47436.18967772226	-2335.961436597908	0.0005684647820183	0.0050405343901093	0.112778673454498	0.910206	0.910206	chr16	9127243	0.0408603059881592	chr16:9127243:C:T
chr16:9127398	['T', 'C']	98663	31573.890682685127	-251.5348507098618	-0.0077369072845168	0.0059123460540247	-1.308601900805525	0.190672	0.190672	chr16	9127398	0.7197130779991426	chr16:9127398:T:C
chr16:9127434	['C', 'T']	98663	22154.041765928327	-447.6131461079714	-0.0081118174943012	0.0067512638492241	-1.2015257699095097	0.22955	0.22955	chr16	9127434	0.6391227028979604	chr16:9127434:C:T
chr16:9127892	['C', 'G']	98663	83751.3066004691	-2100.03564506827	-0.0059486576340094	0.0043275845619445	-1.3745907327427087	0.169261	0.169261	chr16	9127892	0.7714430976261857	chr16:9127892:C:G
chr16:9128017	['A', 'G']	98663	33472.92307535966	-1932.742399511792	0.0027081664636805	0.0056962017999107	0.4754337291426258	0.634479	0.634479	chr16	9128017	0.1975827476197859	chr16:9128017:A:G
chr16:9128386	['G', 'A']	98663	2023.0820198866804	233.62470837769143	0.026052447723644	0.0213708244535822	1.219066104830462	0.222822	0.222822	chr16	9128386	0.6520419319592032	chr16:9128386:G:A
chr16:9128477	['G', 'T']	98663	22116.7933201561	-462.8689990374456	-0.0091895048174472	0.0067542100772392	-1.360559519523192	0.173656	0.173656	chr16	9128477	0.7603102067564732	chr16:9128477:G:T
chr16:9128486	['A', 'T']	98663	83696.93244983416	-2078.3952196122	-0.005634804732365	0.004324604819944	-1.302964078099981	0.19259	0.19259	chr16	9128486	0.7153662668354102	chr16:9128486:A:T
chr16:9128554	['A', 'G']	98663	34158.15599493029	40.473387324258326	-0.0077055041530609	0.0057578504597747	-1.3382605552007372	0.180815	0.180815	chr16	9128554	0.7427655442864824	chr16:9128554:A:G
chr16:9128707	['T', 'C']	98663	83688.26802169395	-2070.6186789477592	-0.0054652772265077	0.0043239128950173	-1.2639656161449588	0.206245	0.206245	chr16	9128707	0.6856165712567321	chr16:9128707:T:C
chr16:9128750	['T', 'C']	98663	117695.24383369996	-3915.7583576825946	-0.0037037482312329	0.0043313259151772	-0.8551072590161795	0.392494	0.392494	chr16	9128750	0.4061669778660109	chr16:9128750:T:C
chr16:9128814	['C', 'T']	98663	22953.257002098344	-1011.2919231456652	0.0055264952897712	0.0066417991697304	0.83207804821289	0.405367	0.405367	chr16	9128814	0.392151609124123	chr16:9128814:C:T
chr16:9128921	['G', 'T']	98663	31322.841663963	-262.31193940903603	-0.008437412289492	0.0059093450931814	-1.4278083537933206	0.15335	0.15335	chr16	9128921	0.8143162196814957	chr16:9128921:G:T
chr16:9129182	['C', 'A']	98663	2359.2152066819385	209.27466305899043	-0.0469666223412972	0.0201813657888429	-2.327227147691971	0.0199552	0.0199552	chr16	9129182	1.69994391516329	chr16:9129182:C:A
chr16:9129926	['A', 'G']	98663	4753.348973488112	394.1323892488291	0.0105554114226075	0.0141626366152429	0.745299883726951	0.456092	0.456092	chr16	9129926	0.340947545356794	chr16:9129926:A:G
chr16:9130016	['A', 'G']	98663	9222.841303951183	208.4023319662567	-0.0036786262096727	0.0102044019287567	-0.360494052993548	0.718478	0.718478	chr16	9130016	0.1435865255462911	chr16:9130016:A:G
chr16:9130365	['A', 'G']	98663	74413.33012651553	-1689.4031779145269	-0.0045933945977302	0.0044205248984661	-1.039106147626068	0.298758	0.298758	chr16	9130365	0.5246804565564838	chr16:9130365:A:G
chr16:9130462	['G', 'A']	98663	33953.47376583882	-1947.3524160092911	0.0030671717610388	0.0056485086770735	0.5430055854367489	0.587127	0.587127	chr16	9130462	0.2312679474176205	chr16:9130462:G:A
chr16:9130710	['G', 'C']	98663	2106.0426916410743	266.45407718784674	-0.0171111168709982	0.0213608157311933	-0.8010516586223239	0.423104	0.423104	chr16	9130710	0.3735528688551482	chr16:9130710:G:C
chr16:9131257	['T', 'A']	98663	34393.06337378468	-1937.955989747808	0.0041628795645611	0.0056214339599127	0.7405369509358706	0.458976	0.458976	chr16	9131257	0.3382100232646422	chr16:9131257:T:A
chr16:9131376	['A', 'G']	98663	32739.685027373354	-372.13338487421913	-0.0093136537855825	0.0058061537706643	-1.6041004343770289	0.108695	0.108695	chr16	9131376	0.963790433120264	chr16:9131376:A:G
chr16:9131637	['A', 'G']	98663	45952.17797220167	-2439.4052591871578	0.0003930686979074	0.0050768446969962	0.0774238176204303	0.938287	0.938287	chr16	9131637	0.027664300798174	chr16:9131637:A:G
chr16:9131876	['A', 'G']	98663	41493.27945656143	-1317.908628710439	0.0028626305777074	0.005249188422042	0.5453472703869584	0.585516	0.585516	chr16	9131876	0.2324612327576843	chr16:9131876:A:G
chr16:9132095	['G', 'A']	98663	41500.618900368034	-1318.586662178515	0.002300653071098	0.0052448649025389	0.4386486809191857	0.660917	0.660917	chr16	9132095	0.1798530771335958	chr16:9132095:G:A
chr16:9132528	['C', 'T']	98663	74073.03994483367	-1641.9854176611857	-0.0032716457850599	0.004425541221036	-0.7392645603454776	0.459748	0.459748	chr16	9132528	0.3374801513576458	chr16:9132528:C:T
chr16:9133535	['G', 'A']	98663	41897.57228337482	-1324.3210399438765	0.0020808162616735	0.0052528286633873	0.3961325211646536	0.692008	0.692008	chr16	9133535	0.1598888848268081	chr16:9133535:G:A
chr16:9133754	['A', 'G']	98663	76073.1016341909	-1498.0750278780497	-0.0030111433544496	0.0044422699938625	-0.6778388883633406	0.497875	0.497875	chr16	9133754	0.3028796805826155	chr16:9133754:A:G
chr16:9133829	['A', 'G']	98663	78318.23641558792	-1632.2306643783645	-0.0040401095371025	0.0045317659417749	-0.8915088707163462	0.372658	0.372658	chr16	9133829	0.4286895511583723	chr16:9133829:A:G
chr16:9134885	['C', 'T']	98663	34993.25609471774	-1704.312794801336	0.0051889995174359	0.0055646277338182	0.932497152666762	0.351082	0.351082	chr16	9134885	0.454591436273947	chr16:9134885:C:T
chr16:9135063	['T', 'C']	98663	32598.973665538146	-348.90474595625216	-0.0090196807457376	0.005813257549801	-1.5515708135185362	0.120768	0.120768	chr16	9135063	0.9180481258511816	chr16:9135063:T:C
chr16:9135088	['G', 'A']	98663	43002.79440862831	-2388.249757114488	-0.000988806423495	0.0052034157971325	-0.1900302535960947	0.849286	0.849286	chr16	9135088	0.070946034955456	chr16:9135088:G:A
chr16:9135634	['C', 'T']	98663	23274.302557552543	-532.5806106134911	-0.0090653925586324	0.0066045920149959	-1.3725893345189446	0.169883	0.169883	chr16	9135634	0.7698500783150897	chr16:9135634:C:T
chr16:9136105	['G', 'A']	98663	32568.27182596003	-337.5725407213293	-0.0086977647271602	0.0058147760627029	-1.4958039025697512	0.134708	0.134708	chr16	9136105	0.8706066117552167	chr16:9136105:G:A
chr16:9136450	['T', 'G']	98663	121224.0887136021	-3362.7527471040903	-0.0004533549135335	0.0043735565643463	-0.1036581799877309	0.917441	0.917441	chr16	9136450	0.0374218553574266	chr16:9136450:T:G
chr16:9136681	['A', 'G']	98663	129468.24453838592	-3872.076825184	-0.0014281682726784	0.0044773398912171	-0.318976961181786	0.749745	0.749745	chr16	9136681	0.1250864218400594	chr16:9136681:A:G
chr16:9136715	['T', 'G']	98663	40991.11143109199	-38.69808188971842	-0.0032905590064115	0.0053973274015405	-0.6096645175670239	0.542085	0.542085	chr16	9136715	0.2659326098884847	chr16:9136715:T:G
chr16:9136857	['A', 'C']	98663	84990.992768616	-1344.242371221893	-0.0013959151529166	0.0043715033867701	-0.3193215306983862	0.749483	0.749483	chr16	9136857	0.1252382135027244	chr16:9136857:A:C
chr16:9136959	['G', 'A']	98663	85148.24688453774	-1335.9953656925757	-0.0010611658408832	0.0043687293687657	-0.2429003381326412	0.808083	0.808083	chr16	9136959	0.0925440295834218	chr16:9136959:G:A
chr16:9137051	['G', 'T']	98663	38709.30120457494	-188.66782733729983	-0.0042014846344378	0.0055005953891778	-0.7638236112956129	0.444974	0.444974	chr16	9137051	0.3516653642694301	chr16:9137051:G:T
chr16:9137083	['C', 'T']	98663	39123.55152104938	-1683.101784278782	0.005689374671814	0.0053325319705677	1.0669180612916809	0.286011	0.286011	chr16	9137083	0.5436172635582531	chr16:9137083:C:T
chr16:9137292	['A', 'C']	98663	78396.60522980518	-3006.298992793701	0.0037429084578135	0.0043531587743486	0.8598143674126788	0.389893	0.389893	chr16	9137292	0.4090545619104068	chr16:9137292:A:C
chr16:9137396	['C', 'T']	98663	40764.11344094741	-1784.903511287914	0.0029677934685543	0.005247341188427	0.5655804267311286	0.57168	0.57168	chr16	9137396	0.2428470011416353	chr16:9137396:C:T
chr16:9137772	['C', 'T']	98663	112132.50861999032	-2943.344082172444	-0.0043339871714654	0.0043111778942639	-1.0052907297636402	0.314759	0.314759	chr16	9137772	0.502021843128103	chr16:9137772:C:T
chr16:9138417	['T', 'A']	98663	14549.76963234027	-888.4294947839421	-0.0013175305350024	0.0081979111475562	-0.1607153958231485	0.872318	0.872318	chr16	9138417	0.059325165905439	chr16:9138417:T:A
chr16:9139434	['C', 'A']	98663	108508.69644993206	-2996.0311607345584	-0.002902492258094	0.0042710915508969	-0.6795668562722573	0.49678	0.49678	chr16	9139434	0.3038358968582063	chr16:9139434:C:A
chr16:9139667	['A', 'G']	98663	140204.052234569	-3856.887936128861	0.0037869897069675	0.0046905299784905	0.8073692577029896	0.419456	0.419456	chr16	9139667	0.3773135889697558	chr16:9139667:A:G
chr16:9139681	['C', 'T']	98663	108358.55500471432	-3109.6136866574884	-0.0032331783499028	0.0042670039085587	-0.7577162850537104	0.448623	0.448623	chr16	9139681	0.3481184647766194	chr16:9139681:C:T
chr16:9139747	['C', 'T']	98663	16057.301991789573	-1065.3274323000103	-0.0111298908551497	0.0077702303571047	-1.4323759198429769	0.152039	0.152039	chr16	9139747	0.8180449955271694	chr16:9139747:C:T
chr16:9140493	['C', 'T']	98663	7677.104481715761	361.72769869939833	0.0051340154640975	0.011330139099207	0.4531290762755874	0.650457	0.650457	chr16	9140493	0.1867814082184205	chr16:9140493:C:T
chr16:9140722	['CACAA', 'C']	98663	100381.31847645872	-3365.2751598158056	-0.0041147416462004	0.0042666353874875	-0.9643996433975806	0.334848	0.334848	chr16	9140722	0.475152290699902	chr16:9140722:CACAA:C
chr16:9141045	['A', 'T']	98663	99242.61684490378	-3514.737204300416	-0.004146806674814	0.0042461617926033	-0.9766011935856124	0.328769	0.328769	chr16	9141045	0.4831091393182581	chr16:9141045:A:T
chr16:9141207	['A', 'G']	98663	17636.237798504117	308.34402795221223	-0.0007953932998206	0.0076229382532053	-0.1043420887590366	0.916898	0.916898	chr16	9141207	0.037678974581912	chr16:9141207:A:G
chr16:9141811	['C', 'T']	98663	7831.317497643398	366.8564171854278	0.0035862573772869	0.0112159394091994	0.3197465006226296	0.749161	0.749161	chr16	9141811	0.1254248393128899	chr16:9141811:C:T
chr16:9142738	['T', 'C']	98663	109372.9308670262	-3287.827679949956	-0.0047360524795901	0.0042706598161082	-1.1089744169569584	0.267444	0.267444	chr16	9142738	0.5727671408840169	chr16:9142738:T:C
chr16:9144525	['G', 'A']	98663	40815.79164512564	-2061.97794261673	0.0017057725886173	0.0052693780909994	0.3237142143075609	0.746155	0.746155	chr16	9144525	0.1271709464517061	chr16:9144525:G:A
chr16:9145275	['T', 'C']	98663	7494.911577176106	-524.897396659968	-0.0116961777029802	0.0111175517483698	-1.052046166971536	0.292781	0.292781	chr16	9145275	0.5334571102054957	chr16:9145275:T:C
chr16:9146129	['C', 'T']	98663	97826.39682378322	-3496.575651961609	-0.0048902723900455	0.0042548343069475	-1.1493449655748902	0.250417	0.250417	chr16	9146129	0.6013361916134351	chr16:9146129:C:T
chr16:9149076	['C', 'T']	98663	11912.48295644594	-790.1015018359021	-0.0102165584054197	0.0089767205599323	-1.138117014694814	0.255074	0.255074	chr16	9149076	0.5933338072937615	chr16:9149076:C:T
chr16:9151947	['C', 'T']	98663	71111.52434992508	-3556.424455639865	0.001287979805555	0.0044599352007933	0.2887889055710676	0.772744	0.772744	chr16	9151947	0.1119643583474885	chr16:9151947:C:T
chr16:9152198	['T', 'C']	98663	100638.16111759048	-2736.0881311219287	0.0023708754078767	0.004271004043962	0.5551096143841239	0.578821	0.578821	chr16	9152198	0.2374557207826565	chr16:9152198:T:C
chr16:9152590	['C', 'T']	98663	77895.63219357912	-3669.4537743353344	0.0001344096315326	0.0043731929292283	0.0307348963806972	0.975481	0.975481	chr16	9152590	0.0107811851884955	chr16:9152590:C:T
chr16:9152843	['A', 'T']	98663	72050.89672439193	-3492.12430159973	0.0006413246884659	0.0044397069615459	0.1444520311860128	0.885144	0.885144	chr16	9152843	0.0529860701857049	chr16:9152843:A:T
chr16:9152849	['C', 'T']	98663	71998.73344308634	-3497.710412765728	0.0004700171240134	0.0044404747673342	0.1058483942913155	0.915703	0.915703	chr16	9152849	0.0382453629877161	chr16:9152849:C:T
chr16:9154086	['T', 'C']	98663	72745.97158252753	-3532.978526673893	0.0009205268591082	0.0044341781776805	0.2075980761760248	0.835543	0.835543	chr16	9154086	0.0780311948643283	chr16:9154086:T:C
chr16:9154121	['T', 'C']	98663	72153.13572947752	-3503.9989787696445	0.0008437292604229	0.0044399127516668	0.1900328469531652	0.849284	0.849284	chr16	9154121	0.0709470576851213	chr16:9154121:T:C
chr16:9154462	['A', 'AC']	98663	8715.385041972506	400.9984794037804	-0.0038692616794821	0.0106890464697233	-0.3619838018706141	0.717365	0.717365	chr16	9154462	0.1442598162266392	chr16:9154462:A:AC
chr16:9154579	['C', 'T']	98663	66005.39395967027	-3289.306275539821	0.0013475091319508	0.0045248233818766	0.2978036971228607	0.765854	0.765854	chr16	9154579	0.1158540150120813	chr16:9154579:C:T
chr16:9155089	['G', 'A']	98663	80665.15605353883	-2145.8068712022005	0.0011978810622592	0.0043425931158221	0.2758446463461679	0.782668	0.782668	chr16	9155089	0.1064224222904024	chr16:9155089:G:A
chr16:9155394	['A', 'C']	98663	82629.39986010725	-3583.0832098340165	0.0023187880271278	0.0043268239228537	0.5359099580827177	0.592022	0.592022	chr16	9155394	0.2276621542549962	chr16:9155394:A:C
chr16:9155737	['G', 'A']	98663	14972.677252862046	-128.76967212373194	-0.0011074201812797	0.0080832919058146	-0.1370011369356988	0.89103	0.89103	chr16	9155737	0.0501076734994648	chr16:9155737:G:A
chr16:9156159	['T', 'G']	98663	64171.30899930047	-3125.464284779809	0.0026126142801509	0.0045593124251329	0.5730281315553382	0.566627	0.566627	chr16	9156159	0.2467027350191928	chr16:9156159:T:G
chr16:9157148	['G', 'T']	98663	19332.37160436263	-66.6919240327996	0.0033369425929808	0.007185000588135	0.4644317772904994	0.642339	0.642339	chr16	9157148	0.1922357087338378	chr16:9157148:G:T
chr16:9157195	['A', 'G']	98663	2391.9212471482874	320.34920498783725	-0.0060425977955875	0.0203951352477646	-0.2962764268135868	0.76702	0.76702	chr16	9157195	0.1151933117010906	chr16:9157195:A:G
chr16:9158107	['C', 'G']	98663	150671.54266394983	-5887.859688282441	0.0022627860849	0.0050618824813575	0.4470246184564139	0.654858	0.654858	chr16	9158107	0.1838528626070205	chr16:9158107:C:G
chr16:9159124	['G', 'A']	98663	2106.6654663488325	176.8700234822232	0.0108844461543744	0.0210454479925953	0.5171876672905258	0.605026	0.605026	chr16	9159124	0.2182259618534719	chr16:9159124:G:A
chr16:9159244	['C', 'T']	98663	55544.1041451092	-2392.219084237496	0.0051187925103611	0.0047309454993185	1.08198086642479	0.279264	0.279264	chr16	9159244	0.5539850457133724	chr16:9159244:C:T
chr16:9159396	['T', 'C']	98663	148238.03949435864	-5493.894971171863	0.0017349278082912	0.0049391171027947	0.3512627403204394	0.725392	0.725392	chr16	9159396	0.1394272383544453	chr16:9159396:T:C
chr16:9159882	['C', 'T']	98663	4114.792405011963	60.95448523471509	-0.0097988745049215	0.0150193828348103	-0.652415256518448	0.514135	0.514135	chr16	9159882	0.2889228303102262	chr16:9159882:C:T
chr16:9160304	['G', 'A']	98663	168358.0639514257	-5813.981827925181	0.0054909703491118	0.0060346764830583	0.9099030187495768	0.362876	0.362876	chr16	9160304	0.4402417543462609	chr16:9160304:G:A
chr16:9160795	['A', 'G']	98663	169049.54849600044	-5812.16106930861	0.0071246955181084	0.0061007754277919	1.1678344175155124	0.242876	0.242876	chr16	9160795	0.614615398255927	chr16:9160795:A:G
chr16:9161249	['A', 'G']	98663	169119.8529065878	-5787.01102881262	0.0076316464845854	0.0061026424244095	1.2505478698965056	0.211102	0.211102	chr16	9161249	0.6755076521265015	chr16:9161249:A:G
chr16:9161613	['C', 'A']	98663	99098.17324715204	-3212.0526971555923	0.0007102671692269	0.004277537387993	0.1660458120648348	0.868121	0.868121	chr16	9161613	0.0614197379918063	chr16:9161613:C:A
chr16:9162474	['A', 'G']	98663	76760.89845064991	-3313.916391086286	-0.0027815299722923	0.0044069290075002	-0.6311719493457579	0.52793	0.52793	chr16	9162474	0.2774236582031262	chr16:9162474:A:G
chr16:9162657	['A', 'G']	98663	169345.01478876095	-5806.333301926009	0.0070462306606523	0.0061210889084377	1.1511400611971798	0.249677	0.249677	chr16	9162657	0.602621462587169	chr16:9162657:A:G
chr16:9164076	['T', 'C']	98663	16354.859319642275	-723.2761687146898	0.009705179333011	0.0077355339685938	1.254623064472851	0.209619	0.209619	chr16	9164076	0.6785693551750479	chr16:9164076:T:C
chr16:9164970	['C', 'T']	98663	169953.61262032206	-5801.7435570293455	0.0079503205312778	0.0062502063467364	1.2720092890099786	0.203373	0.203373	chr16	9164970	0.6917067049499082	chr16:9164970:C:T
chr16:9165753	['G', 'T']	98663	167134.10383488605	-6017.621455781849	0.0041538307953283	0.0059728422346469	0.6954529572592821	0.486773	0.486773	chr16	9165753	0.3126735189304874	chr16:9165753:G:T
chr16:9167602	['G', 'A']	98663	2584.1167701737227	-20.22646167314654	0.0193372422322958	0.0186390423350329	1.0374590005598394	0.299525	0.299525	chr16	9167602	0.5235669231613895	chr16:9167602:G:A
chr16:9168427	['G', 'A']	98663	5598.909406533612	-3.575871808539288	-0.001855406808063	0.0128776822083985	-0.1440792510668598	0.885438	0.885438	chr16	9168427	0.0528418435089929	chr16:9168427:G:A
chr16:9169400	['A', 'C']	98663	172434.48627061438	-5736.260677583654	0.0061505585592138	0.0064160166758066	0.9586257128049956	0.33775	0.33775	chr16	9169400	0.4714046423059318	chr16:9169400:A:C
chr16:9169880	['C', 'T']	98663	174632.309963511	-5867.924897608747	0.0053222308394098	0.006670332857542	0.7978958401441754	0.424933	0.424933	chr16	9169880	0.3716795405946635	chr16:9169880:C:T
chr16:9170040	['C', 'G']	98663	61650.24856821384	-2473.5656231184003	0.0026440848099976	0.0045924025102871	0.5757519738469944	0.564784	0.564784	chr16	9170040	0.2481176150903461	chr16:9170040:C:G
chr16:9171346	['G', 'T']	98663	6594.401025776174	-136.12123958255128	-0.0095550079874827	0.0118858759728223	-0.8038959862386924	0.421459	0.421459	chr16	9171346	0.3752446676343214	chr16:9171346:G:T
chr16:9171395	['GTAGA', 'G']	98663	61450.09676634567	-2448.669290503511	0.0026314445080301	0.0045959367779453	0.572558900430869	0.566945	0.566945	chr16	9171395	0.2464590704811342	chr16:9171395:GTAGA:G
chr16:9172232	['G', 'C']	98663	63103.18749302977	-2208.166987015533	0.0044642017338737	0.0045619883729612	0.9785649083046586	0.327797	0.327797	chr16	9172232	0.4843950254128891	chr16:9172232:G:C
chr16:9172321	['T', 'G']	98663	61911.63031507647	-2433.0311821984947	0.0026654920242361	0.0045862821603533	0.5811879712239074	0.561115	0.561115	chr16	9172321	0.2509481213693382	chr16:9172321:T:G
chr16:9172508	['TA', 'T']	98663	61433.07576894223	-2455.060974474074	0.0025283577972862	0.0045955004653201	0.5501811644599843	0.582196	0.582196	chr16	9172508	0.2349307827238917	chr16:9172508:TA:T
chr16:9173021	['A', 'G']	98663	175620.72014112055	-5815.420630977082	0.0052345723359983	0.0067963828191661	0.7701997482008514	0.441183	0.441183	chr16	9173021	0.3553812304758051	chr16:9173021:A:G
chr16:9173329	['G', 'A']	98663	17420.412518372104	-468.66835248822713	-0.0046746979008174	0.0075209710625366	-0.6215550973335129	0.534236	0.534236	chr16	9173329	0.2722668499826345	chr16:9173329:G:A
chr16:9173412	['C', 'T']	98663	62718.59836522768	-2239.154049309161	0.0041614819241526	0.0045692204780549	0.9107640885659558	0.362422	0.362422	chr16	9173412	0.4407854473401346	chr16:9173412:C:T
chr16:9173798	['T', 'C']	98663	178849.31456403187	-5352.954166430692	0.0081047992134389	0.0073128360277576	1.1082976813202354	0.267736	0.267736	chr16	9173798	0.5722932292980102	chr16:9173798:T:C
chr16:9174550	['C', 'T']	98663	61498.233160674296	-2440.2314231801483	0.0027092164212738	0.0045952834527657	0.589564593592862	0.555484	0.555484	chr16	9174550	0.2553284458352357	chr16:9174550:C:T
chr16:9174739	['T', 'C']	98663	61633.11834715437	-2432.2244547970704	0.0028923575046363	0.0045931870896653	0.6297060076529591	0.528888	0.528888	chr16	9174739	0.2766362866261374	chr16:9174739:T:C
chr16:9175872	['G', 'C']	98663	61755.6555307715	-2437.75720374625	0.0028703192898123	0.0045899970796178	0.6253422910786038	0.531748	0.531748	chr16	9175872	0.2742941348819278	chr16:9175872:G:C
chr16:9176154	['G', 'A']	98663	134162.47649652793	-4351.7660114505	-0.0042813994154868	0.0045612887087133	-0.938638110608571	0.347919	0.347919	chr16	9176154	0.4585218536041197	chr16:9176154:G:A
chr16:9176393	['TTTTTTTC', 'T']	98663	22446.59772492244	-645.3693780648186	-0.0041816728792531	0.0067072215011186	-0.6234582946985886	0.532985	0.532985	chr16	9176393	0.2732850133165732	chr16:9176393:TTTTTTTC:T
chr16:9177223	['G', 'A']	98663	24443.76783	-743.8395528259427	-0.0037972004040776	0.0068018177024105	-0.5582625954135703	0.576666	0.576666	chr16	9177223	0.2390756536657028	chr16:9177223:G:A
chr16:9177736	['C', 'T']	98663	113536.85951895536	-3755.430341070888	-0.001229042070755	0.0043267710065624	-0.2840552617392848	0.776369	0.776369	chr16	9177736	0.1099318140844517	chr16:9177736:C:T
chr16:9178115	['G', 'T']	98663	116325.65452112284	-3924.18369251863	-0.0024202844539837	0.004331027049461	-0.5588245989562575	0.576283	0.576283	chr16	9178115	0.2393641916542649	chr16:9178115:G:T
chr16:9178158	['T', 'C']	98663	23059.854788658155	-604.2288381738589	-0.0063068344780522	0.0066437474581176	-0.9492887136078868	0.342476	0.342476	chr16	9178158	0.4653698575519074	chr16:9178158:T:C
chr16:9178683	['C', 'T']	98663	20999.27703051988	-1320.031015687976	-0.0116733000263716	0.0069250925541616	-1.6856525649402978	0.0918659	0.0918659	chr16	9178683	1.0368456658725953	chr16:9178683:C:T
chr16:9179075	['T', 'C']	98663	119842.21993350096	-3166.961813590436	-0.0020248764605975	0.0043643729699575	-0.4639558705307593	0.64268	0.64268	chr16	9179075	0.1920052149873559	chr16:9179075:T:C
chr16:9179228	['C', 'T']	98663	3585.1816882564003	489.6223562882173	0.0157341605016612	0.0164965058103076	0.9537874676363244	0.340194	0.340194	chr16	9179228	0.4682733503056668	chr16:9179228:C:T
chr16:9179803	['C', 'G']	98663	114235.62802985733	-3722.922479881396	-0.0012409107911177	0.0043081517472964	-0.2880378556527124	0.773318	0.773318	chr16	9179803	0.1116418809254108	chr16:9179803:C:G
chr16:9180406	['C', 'T']	98663	118822.47355189265	-3227.061772664605	-0.0016799694914736	0.0043516512776317	-0.3860533356863822	0.699458	0.699458	chr16	9180406	0.1552383582498719	chr16:9180406:C:T
chr16:9180560	['C', 'G']	98663	118685.6676196269	-3252.070222902982	-0.0018274041891788	0.0043489989607259	-0.4201896127548785	0.674348	0.674348	chr16	9180560	0.1711159262002675	chr16:9180560:C:G
chr16:9183141	['G', 'A']	98663	112135.00400442012	-3456.2317760203887	0.0011520049516385	0.0042925979816093	0.2683701004785532	0.788415	0.788415	chr16	9183141	0.1032451216385887	chr16:9183141:G:A
chr16:9183652	['C', 'T']	98663	82465.76164258555	-3130.9014138939	-0.0009225078033782	0.0043010318634439	-0.2144852288166011	0.830169	0.830169	chr16	9183652	0.0808334879899066	chr16:9183652:C:T
chr16:9184446	['T', 'G']	98663	79074.01455607027	-3723.94096631675	-0.0004217388234568	0.0043485069224952	-0.0969847423434412	0.922739	0.922739	chr16	9184446	0.0349211233393229	chr16:9184446:T:G
chr16:9185495	['C', 'T']	98663	4834.391992296387	536.9493283351497	0.0040190906685163	0.0142422885289247	0.2821941614477146	0.777795	0.777795	chr16	9185495	0.1091348530108643	chr16:9185495:C:T
chr16:9185751	['T', 'C']	98663	7316.815756396221	345.91854375500054	-0.0078665583651702	0.0115038875682619	-0.6838173894252246	0.494092	0.494092	chr16	9185751	0.3061921778531096	chr16:9185751:T:C
chr16:9185813	['G', 'A']	98663	7316.148305814861	346.1505272278688	-0.0077757328668717	0.0115040546971105	-0.6759123692992168	0.499098	0.499098	chr16	9185813	0.301814170447851	chr16:9185813:G:A
chr16:9186569	['G', 'T']	98663	7202.511007946806	336.3072734938781	-0.0075255231704265	0.0115789086745538	-0.6499337184483435	0.515737	0.515737	chr16	9186569	0.2875717103241183	chr16:9186569:G:T
chr16:9186576	['T', 'G']	98663	7217.072246276141	333.61232373777176	-0.0078283058317431	0.011569094029134	-0.6766567729529553	0.498625	0.498625	chr16	9186576	0.302225950682104	chr16:9186576:T:G
chr16:9186812	['C', 'T']	98663	7210.2192377863375	336.34660345069057	-0.0073331310102507	0.0115708149486415	-0.6337609790494175	0.526238	0.526238	chr16	9186812	0.2788177944212684	chr16:9186812:C:T
chr16:9187768	['A', 'G']	98663	7317.631694731399	351.60287509654427	-0.0070180256118679	0.0115019857532597	-0.610157738186991	0.541759	0.541759	chr16	9187768	0.2661938652081986	chr16:9187768:A:G
chr16:9188081	['C', 'G']	98663	81044.28561000092	-2987.8626836783137	-9.434233549550722e-05	0.0043163795913181	-0.0218568208609976	0.982562	0.982562	chr16	9188081	0.0076400359567778	chr16:9188081:C:G
chr16:9188198	['T', 'A']	98663	107857.10022409468	-4094.313858521985	0.001003217860949	0.0042816185757942	0.2343080877452835	0.814746	0.814746	chr16	9188198	0.0889777630287488	chr16:9188198:T:A
chr16:9188249	['A', 'G']	98663	7306.999624883403	348.55569501966386	-0.0071877188212677	0.0115110825496787	-0.6244172770239075	0.532355	0.532355	chr16	9188249	0.2737986625843994	chr16:9188249:A:G
chr16:9188267	['A', 'G']	98663	7319.596575009124	345.14063990566245	-0.0075596372026699	0.0115015601778798	-0.6572705864034734	0.511008	0.511008	chr16	9188267	0.2915723007876767	chr16:9188267:A:G
chr16:9188376	['G', 'C']	98663	7276.475015966665	351.75339821078035	-0.0058096772966934	0.011531631161099	-0.5038036003346973	0.614401	0.614401	chr16	9188376	0.2115480861176113	chr16:9188376:G:C
chr16:9188603	['G', 'A']	98663	7308.444448949389	350.8762367889018	-0.0071069553435776	0.0115094336615545	-0.6174895787720075	0.536913	0.536913	chr16	9188603	0.270096080559179	chr16:9188603:G:A
chr16:9188654	['G', 'A']	98663	7307.592529522073	347.3551387332162	-0.0075647331852251	0.0115113354139188	-0.6571551356307743	0.511083	0.511083	chr16	9188654	0.29150856461115	chr16:9188654:G:A
chr16:9188904	['C', 'T']	98663	4833.048985424986	537.9775406700383	0.0043169704796919	0.0142475631794901	0.3029971108256857	0.761893	0.761893	chr16	9188904	0.1181060165508091	chr16:9188904:C:T
chr16:9189046	['C', 'T']	98663	103139.77136427228	-3973.734898703284	-0.0010982311996832	0.0042620945506875	-0.2576740582880893	0.796659	0.796659	chr16	9189046	0.0987275331945989	chr16:9189046:C:T
chr16:9189527	['A', 'C']	98663	89015.14206642064	-3843.3381332381873	-1.782996049070561e-05	0.0043057064903502	-0.0041410069475626	0.996696	0.996696	chr16	9189527	0.001437284672151	chr16:9189527:A:C
chr16:9189730	['A', 'G']	98663	97349.45863186952	-3749.7216921063455	-0.000812284216333	0.0042755383387995	-0.1899840796565313	0.849322	0.849322	chr16	9189730	0.070927626233313	chr16:9189730:A:G
chr16:9189889	['A', 'G']	98663	97161.40195620862	-3751.785408163554	-0.0008141306687942	0.0042687216000589	-0.1907200199664059	0.848745	0.848745	chr16	9189889	0.0712227711548064	chr16:9189889:A:G
chr16:9190007	['C', 'T']	98663	193024.6948284949	-7208.111423204167	-0.0155521535441019	0.0152364719431662	-1.0207188122101478	0.30739	0.30739	chr16	9190007	0.5123102650583313	chr16:9190007:C:T
chr16:9190399	['T', 'C']	98663	100406.89875024096	-3945.5269319291065	-0.0001158669747035	0.004279597950021	-0.0270742663345283	0.978401	0.978401	chr16	9190399	0.0094831120896573	chr16:9190399:T:C
chr16:9190697	['A', 'T']	98663	6225.557631635477	-132.567317396575	0.001504968716287	0.0122605779391585	0.1227485950299577	0.902306	0.902306	chr16	9190697	0.0446461547256264	chr16:9190697:A:T
chr16:9190914	['A', 'G']	98663	193131.91498160368	-7197.274258621694	-0.0149441073470819	0.0154084197738317	-0.9698663176649506	0.332116	0.332116	chr16	9190914	0.4787102013533539	chr16:9190914:A:G
chr16:9190947	['G', 'T']	98663	100049.19669738165	-3978.540290501079	-0.0005302621290649	0.0042754334913904	-0.1240253485717207	0.901295	0.901295	chr16	9190947	0.0451330382072738	chr16:9190947:G:T
chr16:9191383	['GTGA', 'G']	98663	100108.77664537076	-3987.911220661303	-0.0006112357948906	0.0042767158586302	-0.1429217687345751	0.886352	0.886352	chr16	9191383	0.0523937710041582	chr16:9191383:GTGA:G
chr16:9191428	['T', 'C']	98663	100406.01025031511	-3981.9236234711216	-0.0007270707357182	0.0042845467138826	-0.169696069216004	0.86525	0.86525	chr16	9191428	0.0628583920338347	chr16:9191428:T:C
chr16:9191517	['TATG', 'T']	98663	100146.8271641247	-3996.097348415776	-0.0008346902347583	0.0042770549774621	-0.1951553672227	0.845272	0.845272	chr16	9191517	0.0730035169783271	chr16:9191517:TATG:T
chr16:9191896	['A', 'G']	98663	100552.80447369227	-3935.227522189714	-0.0007728533265988	0.0042737861090054	-0.1808357523953621	0.856497	0.856497	chr16	9191896	0.0672741538727001	chr16:9191896:A:G
chr16:9191924	['TG', 'T']	98663	100010.28676425862	-4002.807568458896	-0.0008938255792882	0.0042772790999981	-0.2089705998583712	0.834472	0.834472	chr16	9191924	0.0785882311231459	chr16:9191924:TG:T
chr16:9192061	['C', 'T']	98663	100263.40552322632	-3932.041325267963	-0.0006172151844185	0.0042737469229811	-0.1444201529809017	0.885169	0.885169	chr16	9192061	0.0529738041490794	chr16:9192061:C:T
chr16:9192368	['G', 'T']	98663	193032.91297473165	-7193.457332898485	-0.0090751282581711	0.0152739286627558	-0.5941580885014901	0.552408	0.552408	chr16	9192368	0.2577400405736793	chr16:9192368:G:T
chr16:9192701	['T', 'C']	98663	91658.72214506568	-2959.6905547038305	0.0027451515194468	0.0042636772408724	0.6438459959237424	0.519677	0.519677	chr16	9192701	0.2842665038700852	chr16:9192701:T:C
chr16:9193003	['G', 'A']	98663	92249.56992528464	-3051.30170644006	0.0043992886813646	0.0042606643628165	1.032535845761026	0.301824	0.301824	chr16	9193003	0.5202462295930613	chr16:9193003:G:A
chr16:9193621	['C', 'T']	98663	27513.97170461689	-429.4395413550921	-0.0076929934162162	0.0062177101597827	-1.2372711526465143	0.215989	0.215989	chr16	9193621	0.6655683662608642	chr16:9193621:C:T
chr16:9193766	['T', 'C']	98663	101334.0287452472	-3217.761022286255	0.0037905913777666	0.0042524950605349	0.8913805480798773	0.372727	0.372727	chr16	9193766	0.428609146215056	chr16:9193766:T:C
chr16:9194596	['C', 'T']	98663	76746.89098742903	-3037.776444324058	0.0083537239254876	0.0043746948246603	1.909555811389944	0.0561933	0.0561933	chr16	9194596	1.2503154628382318	chr16:9194596:C:T
chr16:9194671	['T', 'C']	98663	192604.90429855767	-6930.083885559711	0.0015410186867101	0.0143446713577604	0.1074279534383646	0.91445	0.91445	chr16	9194671	0.0388400357509756	chr16:9194671:T:C
chr16:9194698	['TAAG', 'T']	98663	35448.31144134372	-2078.760303795809	-0.0042715669598612	0.005564819668827	-0.7676020453617969	0.442725	0.442725	chr16	9194698	0.3538659533871052	chr16:9194698:TAAG:T
chr16:9195381	['C', 'T']	98663	44477.958875643664	-1128.497451158957	0.000596438010527	0.0051063323432334	0.1168036019663739	0.907016	0.907016	chr16	9195381	0.042385051803828	chr16:9195381:C:T
chr16:9195458	['T', 'C']	98663	153197.0800389247	-4855.053363533141	0.0075312194158239	0.0051076283681481	1.4745041872642235	0.140349	0.140349	chr16	9195458	0.8527906774080892	chr16:9195458:T:C
chr16:9196892	['T', 'G']	98663	119674.89822587182	-3904.9552122844457	0.001637583929952	0.004354604300736	0.3760580334877325	0.706875	0.706875	chr16	9196892	0.1506573777304694	chr16:9196892:T:G
chr16:9197379	['A', 'T']	98663	5298.028403376727	-138.12231048173703	0.0007452396424976	0.0131913177074994	0.0564947080361755	0.954948	0.954948	chr16	9197379	0.0200202765083111	chr16:9197379:A:T
chr16:9198065	['T', 'A']	98663	60384.58397811414	-2269.20696440788	-0.0019038345537679	0.0046317743745981	-0.4110378442026495	0.681046	0.681046	chr16	9198065	0.1668235534741765	chr16:9198065:T:A
chr16:9198236	['G', 'A']	98663	149557.44355451912	-4811.19594232603	0.0011871277888719	0.0049565670305498	0.2395060495611307	0.810714	0.810714	chr16	9198236	0.0911323272044474	chr16:9198236:G:A
chr16:9198493	['C', 'G']	98663	181557.2008757525	-5820.524987982298	0.0026936483076731	0.0078672177995021	0.342388932952074	0.732059	0.732059	chr16	9198493	0.135453915742357	chr16:9198493:C:G
chr16:9199311	['T', 'C']	98663	28809.25593795934	-1137.9420650881398	0.0037460212917917	0.0060127737136852	0.623010522292849	0.533279	0.533279	chr16	9199311	0.2730455180679007	chr16:9199311:T:C
chr16:9200124	['A', 'G']	98663	183286.719342348	-5947.723016907526	0.0129185462219478	0.008291261020957	1.5580918498760097	0.119215	0.119215	chr16	9200124	0.9236690968828688	chr16:9200124:A:G
chr16:9200633	['A', 'G']	98663	41425.496715261856	-1527.9257800650482	-0.0023554248484753	0.0052156172974441	-0.4516099848103404	0.651551	0.651551	chr16	9200633	0.1860515843233076	chr16:9200633:A:G
chr16:9201791	['A', 'C']	98663	5040.656661021592	-132.72970919560893	0.0066056160804669	0.0134909684156022	0.4896324620275268	0.624395	0.624395	chr16	9201791	0.2045405833179862	chr16:9201791:A:C
chr16:9202999	['C', 'T']	98663	109538.32272354056	-4169.159340878522	0.0027925402840053	0.0042960757236661	0.6500211969313976	0.51568	0.51568	chr16	9202999	0.2876197118317407	chr16:9202999:C:T
chr16:9203318	['AACT', 'A']	98663	132531.2683502981	-4256.765389334246	0.0013096356404004	0.0045275630235691	0.2892584009505461	0.772384	0.772384	chr16	9203318	0.1121667312464512	chr16:9203318:AACT:A
chr16:9203485	['T', 'C']	98663	16460.169812659668	-644.5998912316497	-0.0001726586424285	0.007698135490449	-0.0224286312760695	0.982106	0.982106	chr16	9203485	0.0078416357052381	chr16:9203485:T:C
chr16:9203949	['C', 'T']	98663	15594.31611274972	-755.5179286782665	0.0001971661298356	0.0079079949113123	0.0249325059065996	0.980109	0.980109	chr16	9203949	0.0087256228114391	chr16:9203949:C:T
chr16:9204047	['C', 'G']	98663	149046.04263169097	-4819.661892398283	-0.0004563078714054	0.0049322966021794	-0.0925142805085545	0.92629	0.92629	chr16	9204047	0.0332530244601859	chr16:9204047:C:G
chr16:9204331	['G', 'C']	98663	65261.27602075983	-2282.861943560122	-0.0022183396017209	0.0045219893013407	-0.4905671937488284	0.623734	0.623734	chr16	9204331	0.2050005817306117	chr16:9204331:G:C
chr16:9204572	['C', 'G']	98663	62987.38409374272	-2552.5169941876693	-0.0013429345152887	0.0045609571086971	-0.2944413822107498	0.768421	0.768421	chr16	9204572	0.1144007749145902	chr16:9204572:C:G
chr16:9205723	['A', 'G']	98663	2678.081431177782	-78.9695843283179	0.0043232080505732	0.0182850097455877	0.2364345499797423	0.813096	0.813096	chr16	9205723	0.0898581754281701	chr16:9205723:A:G
chr16:9206374	['C', 'G']	98663	13104.39845935536	-696.7441452301427	-0.0071509648078841	0.0085527751770126	-0.8360987702686076	0.403101	0.403101	chr16	9206374	0.3945861244618255	chr16:9206374:C:G
chr16:9206451	['C', 'G']	98663	64291.56139515083	-2349.48047299626	-0.0010924089690247	0.0045379577760473	-0.2407270016461646	0.809767	0.809767	chr16	9206451	0.0916399257769475	chr16:9206451:C:G
chr16:9207476	['A', 'T']	98663	95391.00509971307	-3418.226206086532	0.0001035823459553	0.0042518419803456	0.0243617581354623	0.980564	0.980564	chr16	9207476	0.0085240552957817	chr16:9207476:A:T
chr16:9208224	['T', 'A']	98663	63504.01103913874	-2347.26038514713	-0.0007256209030621	0.0045520731326252	-0.1594044915187101	0.873351	0.873351	chr16	9208224	0.0588111781423855	chr16:9208224:T:A
chr16:9208551	['A', 'T']	98663	63624.5703654135	-2341.8962826442416	-0.0010630987531269	0.0045515152660425	-0.2335702927459002	0.815319	0.815319	chr16	9208551	0.088672436862761	chr16:9208551:A:T
chr16:9210352	['C', 'G']	98663	85668.23411934062	-2602.0393796129506	0.0020489826455467	0.0042980278040087	0.4767262425886667	0.633558	0.633558	chr16	9210352	0.1982136208327427	chr16:9210352:C:G
chr16:9210584	['C', 'G']	98663	147663.94639472058	-4772.020953679395	0.0027146265242407	0.0048841398162814	0.5558044254162209	0.578346	0.578346	chr16	9210584	0.2378122637716814	chr16:9210584:C:G
chr16:9210876	['T', 'A']	98663	46578.66518332304	-1956.398031284319	0.0011798936623299	0.0049993714426165	0.2360084014306438	0.813427	0.813427	chr16	9210876	0.0896814161994419	chr16:9210876:T:A
chr16:9211304	['C', 'G']	98663	147979.9979421991	-4746.680225886257	0.0023458641233259	0.0048962079902289	0.4791185603241308	0.631855	0.631855	chr16	9211304	0.19938257349753	chr16:9211304:C:G
chr16:9211810	['G', 'A']	98663	149345.2464291145	-4781.13249378909	-0.0005633534153681	0.0049429432944953	-0.1139712478586477	0.909261	0.909261	chr16	9211810	0.0413114362612582	chr16:9211810:G:A
chr16:9211900	['A', 'G']	98663	147922.97680242517	-4753.524246920096	0.0017481112874319	0.0048964181901226	0.3570183794673344	0.721079	0.721079	chr16	9211900	0.1420171522229095	chr16:9211900:A:G
chr16:9212279	['C', 'A']	98663	83748.97677483453	-2501.4364447850035	0.0030357601295458	0.0043080759995447	0.7046672644277155	0.481019	0.481019	chr16	9212279	0.3178377688814964	chr16:9212279:C:A
chr16:9212810	['G', 'A']	98663	46530.30125891988	-1968.947585556584	0.0013233573723407	0.0050012420021963	0.2646057462845438	0.791314	0.791314	chr16	9212810	0.1016511506266405	chr16:9212810:G:A
chr16:9213507	['A', 'G']	98663	85673.81513167232	-2618.281601565058	0.0025423626771001	0.0042955546191142	0.59185900367492	0.553946	0.553946	chr16	9213507	0.2565325692879236	chr16:9213507:A:G
chr16:9214224	['A', 'C']	98663	71162.75304398953	-2058.731486795268	-0.0043445432634142	0.0044317038683543	-0.9803324844057176	0.326924	0.326924	chr16	9214224	0.4855531960150134	chr16:9214224:A:C
chr16:9214313	['T', 'G']	98663	46562.07895750548	-1474.4921735386831	-0.0078739193093474	0.0050058195477389	-1.57295308675361	0.115733	0.115733	chr16	9214313	0.9365427890651716	chr16:9214313:T:G
chr16:9215057	['C', 'T']	98663	36427.7997871262	-1433.6556571010558	-0.0025358421524403	0.0054837349695125	-0.462429742965091	0.643774	0.643774	chr16	9215057	0.1912665670796436	chr16:9215057:C:T
chr16:9215690	['T', 'C']	98663	87379.68349656308	-2656.773140389855	0.0024969209693862	0.0042890576558442	0.5821607377984196	0.56046	0.56046	chr16	9215690	0.2514553775367562	chr16:9215690:T:C
chr16:9216105	['A', 'G']	98663	35095.1812753447	-1849.8566969757376	-0.0012512760392315	0.0055871456641751	-0.2239562228088539	0.822792	0.822792	chr16	9216105	0.0847099395985408	chr16:9216105:A:G
chr16:9216132	['G', 'A']	98663	34977.190605550706	-1851.483113229244	-0.0011550198036756	0.0055966868836032	-0.2063756339593637	0.836498	0.836498	chr16	9216132	0.0775350930638128	chr16:9216132:G:A
chr16:9217156	['G', 'C']	98663	27759.532213594983	-481.05715140682287	0.0012033205291085	0.0061317458496948	0.1962443582309382	0.844419	0.844419	chr16	9217156	0.0734420033341559	chr16:9217156:G:C
chr16:9217291	['G', 'A']	98663	43587.92822093355	-1958.0414146281885	0.0006498338271729	0.0051284698008753	0.1267110565927488	0.899169	0.899169	chr16	9217291	0.0461586743740083	chr16:9217291:G:A
chr16:9217555	['C', 'T']	98663	162693.38369134392	-4981.923328727115	0.0013950709247608	0.0056019526051302	0.2490329753028041	0.803336	0.803336	chr16	9217555	0.095102770505753	chr16:9217555:C:T
chr16:9218558	['A', 'G']	98663	162948.8641312061	-5087.588593176072	0.0040338803994085	0.0056214301004809	0.7175897106794022	0.473012	0.473012	chr16	9218558	0.3251278413601256	chr16:9218558:A:G
chr16:9218925	['G', 'A']	98663	87436.81407208403	-2648.7023919660232	0.0024456478862156	0.0042888009503851	0.5702404738545922	0.568516	0.568516	chr16	9218925	0.2452573082604519	chr16:9218925:G:A
chr16:9219100	['A', 'G']	98663	14138.155625849093	-620.3137076351214	0.0090088693544775	0.008235288416919	1.0939348931567685	0.273986	0.273986	chr16	9219100	0.5622716279755373	chr16:9219100:A:G
chr16:9219400	['G', 'A']	98663	13962.990654395067	-609.3683986881241	0.0095073195205695	0.0082812787299691	1.148049695050526	0.250951	0.250951	chr16	9219400	0.600411069383731	chr16:9219400:G:A
chr16:9220454	['G', 'A']	98663	81273.70875823619	-2151.714759689178	0.0039602776652986	0.0043319897231544	0.9141936889025766	0.360617	0.360617	chr16	9220454	0.4429538038693936	chr16:9220454:G:A
chr16:9220647	['A', 'G']	98663	24450.434530025428	-1363.4311976870304	0.0029434927876686	0.0064894138944339	0.4535837651214298	0.650129	0.650129	chr16	9220647	0.1870004611577636	chr16:9220647:A:G
chr16:9221694	['G', 'A']	98663	152721.67077213147	-4740.820866202277	-0.0011022700976567	0.0050788577717946	-0.2170311017131025	0.828185	0.828185	chr16	9221694	0.0818726396585893	chr16:9221694:G:A
chr16:9222955	['A', 'G']	98663	88347.35406504467	-2707.016405535878	0.0016338703409072	0.004284501327734	0.3813443422997714	0.702949	0.702949	chr16	9222955	0.1530761825506309	chr16:9222955:A:G
chr16:9224489	['A', 'G']	98663	90056.73204781165	-2882.7986480062414	-0.000405062584485	0.0042754751523168	-0.0947409516028916	0.924521	0.924521	chr16	9224489	0.0340832196259123	chr16:9224489:A:G
chr16:9224764	['G', 'A']	98663	116840.02656813852	-3120.5633360535826	-0.0007781794223214	0.0043464408494282	-0.1790383095685733	0.857908	0.857908	chr16	9224764	0.0665592823547942	chr16:9224764:G:A
chr16:9225773	['G', 'C']	98663	1988.2821315978863	73.42530232200721	-0.0193812976186598	0.0216131817330592	-0.8967350507683243	0.369863	0.369863	chr16	9225773	0.4319591120464497	chr16:9225773:G:C
chr16:9225935	['G', 'C']	98663	168124.3395142545	-6083.059562685944	0.0010774823539958	0.0060120215291177	0.1792213066399282	0.857764	0.857764	chr16	9225935	0.066632184874088	chr16:9225935:G:C
chr16:9227280	['T', 'G']	98663	194983.88130714183	-6734.314278807276	0.0191105243771491	0.0200522436345093	0.9530367137700472	0.340574	0.340574	chr16	9227280	0.4677885098893622	chr16:9227280:T:G
chr16:9227406	['G', 'A']	98663	194937.9273869856	-6727.098792221383	0.0231853171648666	0.0198677107274787	1.166984836999832	0.243219	0.243219	chr16	9227406	0.6140025014681966	chr16:9227406:G:A
chr16:9227713	['G', 'A']	98663	27925.13302435956	-1150.9574240615734	-0.0015280962018769	0.0060984129631995	-0.2505727655864217	0.802145	0.802145	chr16	9227713	0.0957471192371672	chr16:9227713:G:A
chr16:9227992	['T', 'C']	98663	160999.69079941194	-5253.382420872139	0.0025832116391906	0.0055207196866422	0.4679121175887456	0.639848	0.639848	chr16	9227992	0.1939231832059661	chr16:9227992:T:C
chr16:9228025	['GGT', 'G']	98663	104878.33083568234	-4109.514808563611	-0.0006816850947071	0.0042657444489859	-0.1598044849754535	0.873035	0.873035	chr16	9228025	0.0589683450662834	chr16:9228025:GGT:G
chr16:9228506	['G', 'A']	98663	163191.81048779504	-5138.7722799712965	-0.0002397485358444	0.0056366302861388	-0.0425340183183598	0.966073	0.966073	chr16	9228506	0.0149900554692553	chr16:9228506:G:A
chr16:9228561	['C', 'T']	98663	44220.86042315062	-2063.130813529749	-0.0019471681028132	0.0050993112092261	-0.3818492386364451	0.702574	0.702574	chr16	9228561	0.1533079260860667	chr16:9228561:C:T
chr16:9228662	['T', 'C']	98663	33034.03560457833	-1569.381740457326	0.001595692263666	0.0057119601854445	0.279359836529014	0.779969	0.779969	chr16	9228662	0.1079226580742409	chr16:9228662:T:C
chr16:9229151	['A', 'C']	98663	91494.19231464875	-2701.257133373148	0.0033478762708031	0.0044629846069609	0.7501429123419927	0.45317	0.45317	chr16	9229151	0.3437388482916591	chr16:9229151:A:C
chr16:9229233	['C', 'G']	98663	37010.57596376633	-1424.6258238348864	-0.0014218447728711	0.0056043039975177	-0.2537058613345887	0.799723	0.799723	chr16	9229233	0.0970604135120055	chr16:9229233:C:G
chr16:9229786	['G', 'A']	98663	32605.85432807368	-1523.4330824040285	-0.0004152833689733	0.0057427300935492	-0.0723146242655297	0.942352	0.942352	chr16	9229786	0.0257868433825632	chr16:9229786:G:A
chr16:9229976	['C', 'A']	98663	73042.1321368821	-2650.173842884252	-0.0014072530503973	0.0044020447628305	-0.319681676633486	0.74921	0.74921	chr16	9229976	0.1253964345591662	chr16:9229976:C:A
chr16:9230095	['A', 'T']	98663	32600.930250712183	-1525.8084722973265	-0.0004224667311823	0.0057422002028198	-0.073572274783254	0.941351	0.941351	chr16	9230095	0.0262484117054947	chr16:9230095:A:T
chr16:9230563	['A', 'G']	98663	32606.60969354134	-1533.7105501748383	-0.0007560479296054	0.0057413506255745	-0.1316846816910414	0.895234	0.895234	chr16	9230563	0.0480634321410304	chr16:9230563:A:G
chr16:9230819	['T', 'C']	98663	74039.42070805699	-2710.8392618467124	-0.00147026767725	0.0044866040143378	-0.3277016809487886	0.743138	0.743138	chr16	9230819	0.1289305306897047	chr16:9230819:T:C
chr16:9230833	['ATATT', 'A']	98663	32902.6687954262	-1493.6893293905928	0.0002682703975555	0.0057200056024077	0.0469003732168728	0.962593	0.962593	chr16	9230833	0.016557300847344	chr16:9230833:ATATT:A
chr16:9230967	['C', 'T']	98663	2566.1560558297942	163.9022887384496	-0.0199659452054429	0.0192467412270082	-1.0373675714736326	0.299567	0.299567	chr16	9230967	0.5235060297818424	chr16:9230967:C:T
chr16:9230970	['C', 'T']	98663	2546.1290316041272	162.38570304055818	-0.0211959990755281	0.0193332341267338	-1.0963504055546731	0.272928	0.272928	chr16	9230970	0.5639519072699894	chr16:9230970:C:T
chr16:9231318	['G', 'A']	98663	71928.664541243	-2630.0912434276265	-0.0012569366594048	0.0044130809859271	-0.2848206646134671	0.775782	0.775782	chr16	9231318	0.1102603012909553	chr16:9231318:G:A
chr16:9231442	['G', 'A']	98663	91721.59290573077	-2531.2702143615074	0.0015163247340503	0.004264434131415	0.3555746641459287	0.72216	0.72216	chr16	9231442	0.1413665705483134	chr16:9231442:G:A
chr16:9231672	['C', 'G']	98663	39664.452507679656	-1850.9560212727747	-0.0022068460188076	0.0052995168071508	-0.416424006020674	0.677101	0.677101	chr16	9231672	0.1693465447992951	chr16:9231672:C:G
chr16:9231987	['A', 'G']	98663	32909.00583965284	-1504.0794468204313	-3.280670961278633e-05	0.005719676651658	-0.0057357629829085	0.995424	0.995424	chr16	9231987	0.0019918924829813	chr16:9231987:A:G
chr16:9232008	['T', 'G']	98663	32895.668045333805	-1503.334158081762	-2.433529229521548e-05	0.0057202138277473	-0.004254262695071	0.996606	0.996606	chr16	9232008	0.0014765025161083	chr16:9232008:T:G
chr16:9232066	['G', 'A']	98663	107460.22911048478	-3982.1463311474126	-0.0026184864583996	0.0042758639652369	-0.612387690461651	0.540283	0.540283	chr16	9232066	0.2673786973180026	chr16:9232066:G:A
chr16:9232154	['A', 'G']	98663	74534.13059743101	-2479.296020790887	-0.0026186961845607	0.0043824098570322	-0.5975470734118326	0.550144	0.550144	chr16	9232154	0.2595236191967071	chr16:9232154:A:G
chr16:9232537	['G', 'A']	98663	75866.99272078426	-2570.456190509336	-0.0030506433190315	0.0043680461678588	-0.6983999714744228	0.484929	0.484929	chr16	9232537	0.3143218431821148	chr16:9232537:G:A
chr16:9232681	['G', 'A']	98663	75887.84402627953	-2565.889324996624	-0.0029926588576543	0.0043678196031413	-0.6851608192568148	0.493244	0.493244	chr16	9232681	0.3069381889601911	chr16:9232681:G:A
chr16:9233249	['A', 'G']	98663	73488.64174489566	-2709.9668357705	-0.0020199198777035	0.0043945031271073	-0.459646931468491	0.645771	0.645771	chr16	9233249	0.1899214619865035	chr16:9233249:A:G
chr16:9233307	['A', 'G']	98663	14602.888046464011	-838.1550170971215	0.0020454436120215	0.0081656328496118	0.2504941931253673	0.802206	0.802206	chr16	9233307	0.0957140940906639	chr16:9233307:A:G
chr16:9234406	['C', 'G']	98663	32926.00466290257	-1515.379905701339	-0.0002471099884798	0.0057188553567678	-0.0432096937348588	0.965534	0.965534	chr16	9234406	0.0152324285107916	chr16:9234406:C:G
chr16:9234917	['G', 'A']	98663	75274.02175543888	-2494.804803461353	-0.0023260427567083	0.0043747708797929	-0.5316947608507523	0.594939	0.594939	chr16	9234917	0.2255275608621736	chr16:9234917:G:A
chr16:9235022	['T', 'C']	98663	76374.31603075126	-2499.3266481471646	-0.0017404730666564	0.0043646052838378	-0.398769866567651	0.690064	0.690064	chr16	9235022	0.1611106287440705	chr16:9235022:T:C
chr16:9235184	['C', 'T']	98663	86471.28147524866	-2636.645365070073	0.0015228044571997	0.0042952054196107	0.3545358855823407	0.722938	0.722938	chr16	9235184	0.1408989467061034	chr16:9235184:C:T
chr16:9235710	['A', 'G']	98663	88149.41789697825	-2666.801079042926	0.0021812143138901	0.004284762516153	0.5090630590767145	0.610709	0.610709	chr16	9235710	0.2141656797723738	chr16:9235710:A:G
chr16:9235827	['G', 'A']	98663	75250.9320281053	-2506.053827767212	-0.0025827283862567	0.004375209801046	-0.5903096088419034	0.554984	0.554984	chr16	9235827	0.2557195372590787	chr16:9235827:G:A
chr16:9236000	['C', 'G']	98663	32748.28954091977	-1534.8647427183791	0.0014543776001345	0.0057321549720119	0.253722658796865	0.79971	0.79971	chr16	9236000	0.0970674732991486	chr16:9236000:C:G
chr16:9236264	['G', 'A']	98663	33153.74487499239	-1485.678733723191	0.0008420978610362	0.0057026402823538	0.1476680659030989	0.882605	0.882605	chr16	9236264	0.0542336165826187	chr16:9236264:G:A
chr16:9236394	['C', 'T']	98663	33164.058828896406	-1487.8344388580224	0.000798296250479	0.0057023764484753	0.1399936075234837	0.888665	0.888665	chr16	9236394	0.0512619241483658	chr16:9236394:C:T
chr16:9236443	['TA', 'T']	98663	108441.45102831411	-3981.5369068123937	-0.0018617891740758	0.0042818559747257	-0.4348089204927305	0.663702	0.663702	chr16	9236443	0.1780268736527362	chr16:9236443:TA:T
chr16:9236737	['G', 'A']	98663	108451.58739748804	-3982.316795441036	-0.0017599366692781	0.0042807769077743	-0.4111255286585715	0.680981	0.680981	chr16	9236737	0.1668650051360675	chr16:9236737:G:A
chr16:9237118	['CCTT', 'C']	98663	50363.56486730419	-1819.6439298612024	0.0016405747121247	0.0048703064744187	0.3368524590273462	0.736229	0.736229	chr16	9237118	0.1329870797283592	chr16:9237118:CCTT:C
chr16:9237212	['T', 'C']	98663	33154.696437984014	-1490.1682160188852	0.0007574071860442	0.0057029805207771	0.1328090080765421	0.894345	0.894345	chr16	9237212	0.0484949166702643	chr16:9237212:T:C
chr16:9237456	['T', 'C']	98663	109017.57423363882	-4013.767162824984	-0.0015613730140229	0.0042843199961845	-0.3644389343964707	0.715531	0.715531	chr16	9237456	0.1453715459191687	chr16:9237456:T:C
chr16:9237689	['A', 'G']	98663	108480.28857461474	-3976.007687768868	-0.0016929563447631	0.0042815913504488	-0.3954035325173504	0.692546	0.692546	chr16	9237689	0.1595513747794954	chr16:9237689:A:G
chr16:9237927	['T', 'C']	98663	108466.58983040536	-3982.4676155146176	-0.001811238722342	0.0042810674486073	-0.4230810993018299	0.672237	0.672237	chr16	9237927	0.1724775875916151	chr16:9237927:T:C
chr16:9237973	['A', 'C']	98663	88139.613421186	-2677.525995004916	0.0020394749400644	0.0042841896212212	0.4760468420823734	0.634042	0.634042	chr16	9237973	0.1978819727742762	chr16:9237973:A:C
chr16:9238005	['A', 'G']	98663	88139.86685319792	-2681.8164569117293	0.0019834327932091	0.0042843184341813	0.4629517678669328	0.6434	0.6434	chr16	9238005	0.191518943434049	chr16:9238005:A:G
chr16:9238255	['G', 'A']	98663	108473.88371149906	-3977.1780761581135	-0.0017275128987386	0.0042814356626894	-0.403489164579317	0.686589	0.686589	chr16	9238255	0.1633031587861343	chr16:9238255:G:A
chr16:9238659	['T', 'C']	98663	32138.257376866382	-1601.508890580414	0.0018703391200648	0.0057806343396074	0.3235525740228513	0.746277	0.746277	chr16	9238659	0.1270999429796415	chr16:9238659:T:C
chr16:9238868	['A', 'G']	98663	108589.9116722761	-3941.356299903389	-0.0013431733534901	0.0042813450879505	-0.3137269540057448	0.753729	0.753729	chr16	9238868	0.1227847747671085	chr16:9238868:A:G
chr16:9238888	['C', 'T']	98663	32742.30976106724	-1540.6853532107198	0.0011028693881106	0.0057321541052469	0.1924005125928307	0.847429	0.847429	chr16	9238888	0.0718966780215138	chr16:9238888:C:T
chr16:9238959	['T', 'C']	98663	32756.308036981474	-1535.0713654088338	0.0014832632012551	0.005731609788475	0.2587864938464024	0.795801	0.795801	chr16	9238959	0.0991955194567717	chr16:9238959:T:C
chr16:9239155	['A', 'G']	98663	108602.81341172889	-3946.056643997686	-0.0014554515143206	0.0042813811387375	-0.3399490648360683	0.733896	0.733896	chr16	9239155	0.1343654793567301	chr16:9239155:A:G
chr16:9239350	['G', 'C']	98663	32737.9681373046	-1531.2121200962922	0.0015213993298916	0.0057320729183716	0.2654186978353743	0.790687	0.790687	chr16	9239350	0.1019954015524125	chr16:9239350:G:C
chr16:9239454	['A', 'G']	98663	108560.00311191753	-3949.456973689322	-0.0014761774998323	0.0042810694738411	-0.3448151236162661	0.730234	0.730234	chr16	9239454	0.1365379499830819	chr16:9239454:A:G
chr16:9239528	['C', 'T']	98663	32698.64559258809	-1544.1080958045604	0.000997032339907	0.0057353451099614	0.1738399905831938	0.861992	0.861992	chr16	9239528	0.0644967647692287	chr16:9239528:C:T
chr16:9239610	['T', 'TA']	98663	35869.53959833656	-1285.57755233162	-0.0003635595968448	0.0055469424039414	-0.0655423421354696	0.947742	0.947742	chr16	9239610	0.0233098728160821	chr16:9239610:T:TA
chr16:9239791	['G', 'A']	98663	108553.40830790126	-3944.666300224405	-0.0013736450589887	0.0042812107228055	-0.3208543442329237	0.748321	0.748321	chr16	9239791	0.1259120670766448	chr16:9239791:G:A
chr16:9240045	['A', 'T']	98663	108150.98113188412	-3994.199592189607	-0.0010066024866219	0.0042770731282952	-0.2353484395585086	0.813939	0.813939	chr16	9240045	0.0894081417398905	chr16:9240045:A:T
chr16:9240203	['TATCTTA', 'T']	98663	108530.70066723446	-3935.2019007488816	-0.0011923775550148	0.0042820919464625	-0.2784567846563652	0.780662	0.780662	chr16	9240203	0.1075369601152223	chr16:9240203:TATCTTA:T
chr16:9240891	['G', 'A']	98663	88124.07728724214	-2698.5763023028685	0.0017390928824781	0.0042853014277477	0.4058274340323752	0.68487	0.68487	chr16	9240891	0.1643918571801008	chr16:9240891:G:A
chr16:9240950	['T', 'C']	98663	108558.70804777162	-3940.08865180107	-0.0012526719669535	0.0042815443514668	-0.2925747964106478	0.769848	0.769848	chr16	9240950	0.1135950141491443	chr16:9240950:T:C
chr16:9242039	['T', 'C']	98663	88203.3496522638	-2695.9946573589414	0.0016470274975788	0.0042851628903438	0.3843558669123826	0.700716	0.700716	chr16	9242039	0.1544579658054438	chr16:9242039:T:C
chr16:9242086	['T', 'C']	98663	88605.96485834384	-2681.7407063290952	0.0019130966428966	0.004298827872258	0.4450275051119338	0.656301	0.656301	chr16	9242086	0.1828969340119309	chr16:9242086:T:C
chr16:9242139	['G', 'A']	98663	88197.02981700204	-2685.9282808290864	0.0018402286105574	0.0042852240147234	0.4294358017771381	0.667607	0.667607	chr16	9242139	0.1754791182998079	chr16:9242139:G:A
chr16:9243005	['C', 'T']	98663	24260.95076583106	-1197.4573523048684	0.0004070504875399	0.0064912094534204	0.0627079576557951	0.949999	0.949999	chr16	9243005	0.022276851863479	chr16:9243005:C:T
chr16:9243098	['T', 'G']	98663	88242.60016840146	-2686.693876469338	0.0020708688461663	0.0042869940284753	0.4830584862985806	0.629055	0.629055	chr16	9243098	0.2013113813396969	chr16:9243098:T:G
chr16:9244702	['T', 'G']	98663	88212.88165404543	-2688.847412416329	0.0018407181382457	0.0042849833829175	0.4295741602135435	0.667506	0.667506	chr16	9244702	0.1755448262103082	chr16:9244702:T:G
chr16:9245569	['A', 'G']	98663	88118.00739088561	-2668.4408212881854	0.0021279598636381	0.0042858894723614	0.4965036726590428	0.61954	0.61954	chr16	9245569	0.2079306485801405	chr16:9245569:A:G
chr16:9246135	['C', 'T']	98663	88130.15426261329	-2646.380036676024	0.0026020735473615	0.0042911793835471	0.6063772484874944	0.544266	0.544266	chr16	9246135	0.2641887949748378	chr16:9246135:C:T
chr16:9246438	['C', 'T']	98663	87997.18931029938	-2657.2965543192045	0.0020278474429049	0.0042852730734731	0.4732131204094672	0.636062	0.636062	chr16	9246438	0.1965005495315862	chr16:9246438:C:T
chr16:9246927	['T', 'C']	98663	88231.14523095015	-2645.8708301823644	0.0023460255803975	0.0042840763365542	0.5476152608159486	0.583957	0.583957	chr16	9246927	0.2336191312270947	chr16:9246927:T:C
chr16:9247239	['G', 'A']	98663	88168.29809320098	-2637.813985055	0.0027431271533688	0.004284030740709	0.6403145353982362	0.52197	0.52197	chr16	9247239	0.2823544571679738	chr16:9247239:G:A
chr16:9248390	['T', 'C']	98663	78041.23778194537	-2659.1469501276115	-0.0023617612214787	0.0043396405242752	-0.5442296909772673	0.586285	0.586285	chr16	9248390	0.2318912170220302	chr16:9248390:T:C
chr16:9248423	['C', 'G']	98663	88307.79593884961	-2648.959290495907	0.002639791626486	0.0042832481913183	0.6163060155693666	0.537694	0.537694	chr16	9248423	0.2694648096851086	chr16:9248423:C:G
chr16:9248496	['G', 'T']	98663	75678.71014639689	-2800.061251515046	-0.0010104486155572	0.0043645813354022	-0.2315110059609285	0.816918	0.816918	chr16	9248496	0.087821534575028	chr16:9248496:G:T
chr16:9248856	['G', 'A']	98663	88184.30068831285	-2640.0246322787552	0.002688974447889	0.0042837444547144	0.6277158864903313	0.530192	0.530192	chr16	9248856	0.2755668295679709	chr16:9248856:G:A
chr16:9248981	['A', 'G']	98663	30723.359557623487	-905.5417904814524	-0.0034651594193736	0.0058536490081241	-0.5919656977322011	0.553875	0.553875	chr16	9248981	0.2565882369603316	chr16:9248981:A:G
chr16:9249490	['G', 'A']	98663	76079.0486024514	-2699.1086469095176	-0.0012862647933629	0.0043596563881644	-0.2950381128326674	0.767965	0.767965	chr16	9249490	0.1146585724857253	chr16:9249490:G:A
chr16:9249510	['G', 'A']	98663	24546.47824015409	-1188.4799966592082	0.0007662254231431	0.0064618827449121	0.118576187992028	0.905611	0.905611	chr16	9249510	0.0430583109677654	chr16:9249510:G:A
chr16:9249910	['G', 'A']	98663	88273.99934106485	-2648.4991792628816	0.0024142892378829	0.0042835870255693	0.563613911301835	0.573018	0.573018	chr16	9249910	0.2418317354882958	chr16:9249910:G:A
chr16:9250539	['A', 'C']	98663	87832.55348442984	-2607.7851979225475	0.0029865638193982	0.0043078677854042	0.6932812166420758	0.488135	0.488135	chr16	9250539	0.3114600516716669	chr16:9250539:A:C
chr16:9250622	['A', 'T']	98663	88057.0421944386	-2652.517887566989	0.0020879681644751	0.004295689092516	0.4860612859792104	0.626925	0.626925	chr16	9250622	0.2027844113772411	chr16:9250622:A:T
chr16:9250781	['AAAAC', 'A']	98663	31092.873939047942	-1329.3970665075726	-0.0023488609780743	0.0058531033680036	-0.4013018104061797	0.688199	0.688199	chr16	9250781	0.1622859627740794	chr16:9250781:AAAAC:A
chr16:9250829	['TATCTATCTATCTATCTATCTATCC', 'T']	98663	29405.12815711844	-1345.9005189309223	0.0005733100516652	0.0059851384887597	0.0957889366707056	0.923688	0.923688	chr16	9250829	0.0344746984336895	chr16:9250829:TATCTATCTATCTATCTATCTATCC:T
chr16:9250921	['T', 'A']	98663	88320.3723828566	-2643.3712485736687	0.0022824834728386	0.0042837691177283	0.5328213099517031	0.594158	0.594158	chr16	9250921	0.2260980509721305	chr16:9250921:T:A
chr16:9251964	['A', 'G']	98663	84899.90756021408	-2555.3942380050494	0.0008222265224257	0.0043073485794588	0.1908892459613954	0.848613	0.848613	chr16	9251964	0.0712903195114015	chr16:9251964:A:G
chr16:9252416	['C', 'G']	98663	84797.73521600745	-2534.9588693011174	0.0013850858622348	0.0043068845191471	0.321598096275191	0.747758	0.747758	chr16	9252416	0.1262389319077846	chr16:9252416:C:G
chr16:9252930	['G', 'A']	98663	85140.27718626139	-2568.6090812678704	0.0006122402951316	0.0043238185377214	0.141597129895811	0.887399	0.887399	chr16	9252930	0.0518810650207785	chr16:9252930:G:A
chr16:9253271	['T', 'C']	98663	84730.88186278487	-2544.3150222100044	0.0011909290668771	0.004307804897511	0.2764584504663152	0.782197	0.782197	chr16	9253271	0.1066838540524437	chr16:9253271:T:C
chr16:9253628	['T', 'C']	98663	84693.30979076275	-2549.312919201873	0.0009108195392899	0.0043079572923537	0.2114272443941348	0.832554	0.832554	chr16	9253628	0.0795875882823591	chr16:9253628:T:C
chr16:9254007	['G', 'C']	98663	187759.709122238	-6254.226487555791	-0.0038734090944336	0.0098635234226039	-0.3927003494062818	0.694542	0.694542	chr16	9254007	0.1583014866913511	chr16:9254007:G:C
chr16:9254065	['CTTG', 'C']	98663	84234.29655053533	-2511.7841545462247	0.0010284533874058	0.0043113892044893	0.2385433879026594	0.81146	0.81146	chr16	9254065	0.0907328833638493	chr16:9254065:CTTG:C
chr16:9254264	['A', 'G']	98663	17428.589829099685	-951.4525885118449	-0.0125825512595408	0.007481834247493	-1.6817468609060502	0.0926211	0.0926211	chr16	9254264	1.033290065481045	chr16:9254264:A:G
chr16:9254898	['C', 'T']	98663	84184.94560512525	-2505.652277190136	0.0013502915673396	0.0043111266793152	0.3132108304351836	0.754121	0.754121	chr16	9254898	0.1225589652492634	chr16:9254898:C:T
chr16:9255397	['C', 'A']	98663	4311.305881041193	242.45598247012208	-0.0080011810532348	0.0147563755639043	-0.542218583322493	0.587669	0.587669	chr16	9255397	0.2308672180554294	chr16:9255397:C:A
chr16:9255422	['T', 'C']	98663	32132.58248185541	-1518.642747574723	-0.0015135046471479	0.0057710650749999	-0.2622574217200162	0.793124	0.793124	chr16	9255422	0.10065890813538	chr16:9255422:T:C
chr16:9257188	['T', 'C']	98663	84429.229337984	-2497.8991756842265	0.0017906784662705	0.0043102820629425	0.41544345361197	0.677818	0.677818	chr16	9257188	0.1688869023076166	chr16:9257188:T:C
chr16:9257401	['T', 'G']	98663	17696.228485985106	-904.1941884381764	-0.0116406597847239	0.0074355028794528	-1.5655511097832444	0.117457	0.117457	chr16	9257401	0.9301210957805144	chr16:9257401:T:G
chr16:9257454	['T', 'C']	98663	84668.30497546733	-2516.7928737428388	0.0016899226465167	0.0043089930237703	0.3921850504733555	0.694922	0.694922	chr16	9257454	0.1580639391086317	chr16:9257454:T:C
chr16:9258287	['C', 'T']	98663	84329.11134313227	-2507.11620593608	0.0016629840054428	0.0043099219149749	0.3858501472300013	0.699608	0.699608	chr16	9258287	0.1551452330184174	chr16:9258287:C:T
chr16:9258671	['A', 'G']	98663	17678.612636081656	-921.170675364368	-0.0127265818179893	0.0074388528372184	-1.7108258620623644	0.0871164	0.0871164	chr16	9258671	1.0599000796760492	chr16:9258671:A:G
chr16:9258687	['T', 'C']	98663	84405.54338746628	-2522.5955875581085	0.0012218617865745	0.0043094628659565	0.2835299489936128	0.776771	0.776771	chr16	9258687	0.1097069967651839	chr16:9258687:T:C
chr16:9259189	['T', 'C']	98663	84380.53907913146	-2516.310428792346	0.0013677807664018	0.0043096132184792	0.3173790075956093	0.750957	0.750957	chr16	9259189	0.1243849301028486	chr16:9259189:T:C
chr16:9260647	['G', 'T']	98663	17053.69139156083	-917.814873901306	-0.0132875299836972	0.0075602773210529	-1.757545314732793	0.078828	0.078828	chr16	9260647	1.103319492084617	chr16:9260647:G:T
chr16:9260747	['C', 'T']	98663	17330.878286606257	-936.640306116232	-0.013054935362836	0.0075054147000764	-1.739402269497924	0.0819671	0.0819671	chr16	9260747	1.0863604300015468	chr16:9260747:C:T
chr16:9260775	['G', 'T']	98663	93313.7831317974	-3222.5659552142747	0.004361882434067	0.0042607490418978	1.023736059358272	0.305962	0.305962	chr16	9260775	0.5143325088619006	chr16:9260775:G:T
chr16:9260899	['C', 'T']	98663	112336.10867163348	-4107.797640925165	-0.000453300339591	0.0043039725613272	-0.1053213823118093	0.916121	0.916121	chr16	9260899	0.0380471615266736	chr16:9260899:C:T
chr16:9261054	['G', 'A']	98663	24673.50047132996	-1199.334225456835	0.0010027728150787	0.0064503374948922	0.1554605190616484	0.876459	0.876459	chr16	9261054	0.0572683950182501	chr16:9261054:G:A
chr16:9261116	['G', 'T']	98663	17269.575323859146	-943.5575813459228	-0.0132697626196088	0.0075158543728854	-1.765569416496605	0.0774712	0.0774712	chr16	9261116	1.1108597169215937	chr16:9261116:G:T
chr16:9261916	['T', 'A']	98663	84257.95596508832	-2523.980630619172	0.001211277613971	0.0043084930353884	0.2811371874161207	0.778606	0.778606	chr16	9261916	0.1086822538970101	chr16:9261916:T:A
chr16:9262454	['T', 'G']	98663	112461.91605413891	-4121.369334763742	-0.0007499957278184	0.0043046116414886	-0.1742307530346834	0.861684	0.861684	chr16	9262454	0.064651971086251	chr16:9262454:T:G
chr16:9262644	['C', 'T']	98663	92232.63132337136	-3377.041948962877	0.0043373430467924	0.0042697315143693	1.0158350782000178	0.30971	0.30971	chr16	9262644	0.5090447717994768	chr16:9262644:C:T
chr16:9263088	['T', 'C']	98663	17803.15021289538	-914.4825937181856	-0.0116216283119437	0.0074166223749556	-1.5669704785277294	0.117125	0.117125	chr16	9263088	0.9313503961041651	chr16:9263088:T:C
chr16:9263928	['G', 'T']	98663	30082.13428478754	-1040.9052453635588	-0.0065370276576368	0.0059038610843554	-1.107246184189404	0.26819	0.26819	chr16	9263928	0.5715574197200117	chr16:9263928:G:T
chr16:9265623	['C', 'T']	98663	179540.1973178717	-5753.111954463267	0.0154344515126943	0.0074350076435183	2.075916024935048	0.0379043	0.0379043	chr16	9265623	1.4213115193104993	chr16:9265623:C:T
chr16:9267885	['G', 'T']	98663	85342.70486385659	-2316.954103862673	0.0023167725880789	0.0043001954863574	0.5387598297400563	0.590054	0.590054	chr16	9267885	0.2291082411902869	chr16:9267885:G:T
chr16:9268886	['A', 'G']	98663	180178.60961938067	-5740.172032816016	0.0145195219289749	0.0075514236643122	1.922752923742545	0.054514	0.054514	chr16	9268886	1.263491950164694	chr16:9268886:A:G
chr16:9269832	['A', 'T']	98663	84881.76512210205	-2532.508681364761	0.0009156680231159	0.0043056206248242	0.2126680687649565	0.831586	0.831586	chr16	9269832	0.0800928307570266	chr16:9269832:A:T
chr16:9270726	['A', 'G']	98663	102036.8890984114	-3433.881052760873	-0.0032651549611458	0.0042524867502833	-0.767822489024409	0.442594	0.442594	chr16	9270726	0.3539944778569168	chr16:9270726:A:G
chr16:9270803	['G', 'A']	98663	92333.4603250236	-3153.327336425873	0.0053108308796299	0.0042592408239018	1.246896125203066	0.212439	0.212439	chr16	9270803	0.6727657515736689	chr16:9270803:G:A
chr16:9271343	['T', 'G']	98663	95079.23721132988	-3250.101286066426	0.0037715713392459	0.0042514918396754	0.8871171535716484	0.375018	0.375018	chr16	9271343	0.425947886637441	chr16:9271343:T:G
chr16:9272502	['A', 'G']	98663	16836.92496958638	-883.2306165193125	-0.0132060566518559	0.0076118763899356	-1.7349278910147397	0.0827567	0.0827567	chr16	9272502	1.082196835555414	chr16:9272502:A:G
chr16:9272944	['T', 'C']	98663	179637.74504338304	-5737.356076331466	0.0140698728412794	0.0074457420451311	1.8896535437297333	0.0588072	0.0588072	chr16	9272944	1.2305694982632964	chr16:9272944:T:C
chr16:9273408	['C', 'T']	98663	179592.28103872936	-5731.344504872737	0.0146900622527523	0.0074373301994912	1.975179514519512	0.0482506	0.0482506	chr16	9273408	1.3164972818006242	chr16:9273408:C:T
chr16:9273645	['C', 'T']	98663	179309.17390246617	-5732.777210019621	0.0159010081734699	0.0073917796566191	2.151174536057887	0.0314648	0.0314648	chr16	9273645	1.5021750244177643	chr16:9273645:C:T
chr16:9273758	['G', 'A']	98663	16928.37262176271	-903.3837113926612	-0.0137176912460053	0.0075931708846481	-1.8065827115440984	0.0708304	0.0708304	chr16	9273758	1.1497803056066334	chr16:9273758:G:A
chr16:9274270	['A', 'C']	98663	29363.57137788771	-1076.7027920505436	-0.004265383226159	0.0059489465175936	-0.7169980791631535	0.473377	0.473377	chr16	9274270	0.3247928469894084	chr16:9274270:A:C
chr16:9274385	['C', 'T']	98663	179348.45336509222	-5722.778865949909	0.0162307472523802	0.0073991519450682	2.1935956137782195	0.0282668	0.0282668	chr16	9274385	1.5487233539089031	chr16:9274385:C:T
chr16:9274537	['C', 'T']	98663	30972.080932589968	-1681.87591567372	-0.0019139742334878	0.0058715366176666	-0.3259750143989499	0.744444	0.744444	chr16	9274537	0.1281679660188635	chr16:9274537:C:T
chr16:9274783	['C', 'T']	98663	179353.81411237593	-5730.188110029012	0.015572706356705	0.0074003507360253	2.104320039980842	0.0353531	0.0353531	chr16	9274783	1.4515724983065377	chr16:9274783:C:T
chr16:9274839	['C', 'T']	98663	179439.01730710742	-5728.547941998607	0.015733088693826	0.0074165353910985	2.121352877613057	0.0338946	0.0338946	chr16	9274839	1.4698694869593714	chr16:9274839:C:T
chr16:9275386	['C', 'G']	98663	179380.09054511547	-5722.382296553168	0.0167824143460516	0.007404887209804	2.266397025444466	0.0234292	0.0234292	chr16	9275386	1.6302425403196878	chr16:9275386:C:G
chr16:9275437	['C', 'T']	98663	179426.45573687414	-5721.096235319262	0.0164628100840753	0.0074129674260771	2.220812413954897	0.0263659	0.0263659	chr16	9275437	1.5789573994372943	chr16:9275437:C:T
chr16:9276833	['A', 'C']	98663	54462.80845561765	-1701.9744635312634	2.768232514776831e-05	0.0047546261421783	0.0058221875537591	0.995355	0.995355	chr16	9276833	0.0020219976018954	chr16:9276833:A:C
chr16:9276864	['A', 'AG']	98663	45515.151874227086	-1579.8653071851436	0.0008309302393832	0.0050363203634954	0.1649875662013132	0.868954	0.868954	chr16	9276864	0.0610032132808341	chr16:9276864:A:AG
chr16:9277353	['G', 'A']	98663	16899.226670045617	-915.2272062067454	-0.0148139695881072	0.0075999608049812	-1.9492165773273047	0.0512724	0.0512724	chr16	9277353	1.2901163532761677	chr16:9277353:G:A
chr16:9277729	['A', 'T']	98663	179826.22630837382	-5738.184078474109	0.0158935422261966	0.0074829029441258	2.123980805961565	0.0336742	0.0336742	chr16	9277729	1.4727027130426165	chr16:9277729:A:T
chr16:9278535	['G', 'T']	98663	177626.80372420218	-5586.226198603499	0.019013186512164	0.0071043194902234	2.676285397683598	0.00744555	0.00744555	chr16	9278535	2.128103215555525	chr16:9278535:G:T
chr16:9278807	['G', 'C']	98663	2413.122291147195	-1.2223073051276332	-0.0120751707722486	0.0194382985374499	-0.6212051301190045	0.534466	0.534466	chr16	9278807	0.2720799171755847	chr16:9278807:G:C
chr16:9279310	['T', 'C']	98663	179827.2905664967	-5740.165460710306	0.0156386203576955	0.0074848140857967	2.0893799336140604	0.0366761	0.0366761	chr16	9279310	1.4356168518059884	chr16:9279310:T:C
chr16:9280510	['A', 'C']	98663	179847.11421273492	-5772.278573630023	0.0159262115664383	0.0074929664170886	2.1254881818389912	0.0335484	0.0335484	chr16	9280510	1.4743281874991854	chr16:9280510:A:C
chr16:9281463	['G', 'A']	98663	13941.69567465104	-602.6942550857998	0.0086242709489515	0.0082825488245997	1.0412580875269752	0.297758	0.297758	chr16	9281463	0.5261365613004955	chr16:9281463:G:A
chr16:9281464	['G', 'C']	98663	13941.989164369124	-602.9092458736119	0.0086184215700687	0.0082823038487146	1.04058263588171	0.298072	0.298072	chr16	9281464	0.5256788183874435	chr16:9281464:G:C
chr16:9282056	['A', 'G']	98663	17213.642613740085	-931.2000322270856	-0.0140797025886426	0.0075389767425344	-1.8675880122040804	0.0618225	0.0618225	chr16	9282056	1.2088534367645971	chr16:9282056:A:G
chr16:9283775	['G', 'A']	98663	17122.603195199095	-917.4659186451576	-0.0142913754803726	0.0075531244227168	-1.8921143993589813	0.0584787	0.0584787	chr16	9283775	1.2330022904466025	chr16:9283775:G:A
chr16:9284278	['G', 'A']	98663	16918.714798333556	-894.1706006071773	-0.014409833780159	0.0075950245383041	-1.8972728405926167	0.0577949	0.0577949	chr16	9284278	1.2381104833715075	chr16:9284278:G:A
chr16:9286851	['C', 'T']	98663	46801.33324208969	-1814.4245430363608	0.0077057487321926	0.0049938307421151	1.5430536456125272	0.122821	0.122821	chr16	9286851	0.91072737094413	chr16:9286851:C:T
chr16:9287296	['G', 'A']	98663	11626.589207160088	-551.8830037799794	-0.0011541893178534	0.0090325561980979	-0.1277810281541888	0.898323	0.898323	chr16	9287296	0.0465674808207904	chr16:9287296:G:A
chr16:9287387	['G', 'T']	98663	46703.940735183794	-1812.545735493302	0.0080647936371961	0.0049988247373489	1.613337946605665	0.106674	0.106674	chr16	9287387	0.9719414196804386	chr16:9287387:G:T
chr16:9287914	['C', 'G']	98663	46930.23228114991	-1825.518132910648	0.0078241139194672	0.0049915173599243	1.567482061123342	0.117005	0.117005	chr16	9287914	0.9317955790571558	chr16:9287914:C:G
chr16:9288098	['G', 'C']	98663	5979.788048770585	236.6906778583444	-0.0228437925059252	0.0127633338539971	-1.7897982429387906	0.0734894	0.0734894	chr16	9288098	1.133775298378318	chr16:9288098:G:C
chr16:9288396	['T', 'G']	98663	2451.42238914908	-120.38596534112013	-0.0105150913562804	0.0191761028945009	-0.54834349889183	0.583457	0.583457	chr16	9288396	0.2339911453612909	chr16:9288396:T:G
chr16:9288447	['T', 'G']	98663	5994.546820199891	243.9214755146944	-0.0217510701247462	0.0127539717970459	-1.7054350182728266	0.0881165	0.0881165	chr16	9288447	1.0549427614177087	chr16:9288447:T:G
chr16:9289318	['A', 'G']	98663	12597.085693139072	-471.6883961590145	-0.0040088807434448	0.0087148806739603	-0.4600040888021787	0.645514	0.645514	chr16	9289318	0.1900943342545509	chr16:9289318:A:G
chr16:9289920	['A', 'C']	98663	95455.31725836864	-3216.208490550297	0.0036855348059096	0.0042512282271259	0.8669341209190436	0.38598	0.38598	chr16	9289920	0.4134351982159883	chr16:9289920:A:C
chr16:9290415	['G', 'A']	98663	95346.56302078052	-3213.4904901726827	0.0037775047878421	0.0042507055311659	0.8886771290426262	0.374179	0.374179	chr16	9290415	0.4269205900055456	chr16:9290415:G:A
chr16:9290433	['C', 'T']	98663	46539.30189750242	-1871.3763512512523	0.0077072454282378	0.0050060855137568	1.5395752643573783	0.123667	0.123667	chr16	9290433	0.9077461745011216	chr16:9290433:C:T
chr16:9290705	['C', 'T']	98663	95358.12908948978	-3217.0819066528943	0.0038003856785908	0.0042511611666221	0.893964149943183	0.371343	0.371343	chr16	9290705	0.4302247583379258	chr16:9290705:C:T
chr16:9290934	['G', 'A']	98663	46493.654843843455	-1858.057899391089	0.0079517568317502	0.0050074051249573	1.5879994994049924	0.11229	0.11229	chr16	9290934	0.9496589181659156	chr16:9290934:G:A
chr16:9291226	['C', 'T']	98663	48482.82796549171	-1396.4630934788463	-0.0025477804461256	0.004936334171162	-0.5161280330269509	0.605766	0.605766	chr16	9291226	0.2176951060886121	chr16:9291226:C:T
chr16:9291922	['C', 'G']	98663	95481.87346706724	-3192.413561916665	0.0041356637408009	0.0042552531155021	0.9718960608323216	0.331105	0.331105	chr16	9291922	0.4800342609392219	chr16:9291922:C:G
chr16:9291936	['G', 'A']	98663	11504.6642263975	-610.2282752463686	-0.002565182425194	0.0090716456343186	-0.2827692492186616	0.777354	0.777354	chr16	9291936	0.1093811623634126	chr16:9291936:G:A
chr16:9292061	['G', 'A']	98663	88404.5077146394	-2991.788956360566	-0.0020318014642494	0.0042643340669863	-0.4764639524795362	0.633745	0.633745	chr16	9292061	0.1980854540585689	chr16:9292061:G:A
chr16:9292076	['T', 'C']	98663	96111.3880714454	-3185.802349398513	0.0045005595478351	0.0042802296475136	1.051476186668978	0.293043	0.293043	chr16	9292076	0.5330686482720652	chr16:9292076:T:C
chr16:9292157	['A', 'G']	98663	46609.755170525976	-1855.7470529948064	0.0080320490894514	0.0050038722435283	1.6051666986181412	0.10846	0.10846	chr16	9292157	0.9647303999005638	chr16:9292157:A:G
chr16:9292439	['C', 'G']	98663	95038.6326213318	-3193.789242287593	0.0038216326117785	0.0042590263319802	0.8973019450672685	0.36956	0.36956	chr16	9292439	0.4323150415627948	chr16:9292439:C:G
chr16:9292899	['C', 'T']	98663	95278.59881533182	-3222.4355522606734	0.0037177265046511	0.0042511308341973	0.8745264847519318	0.381834	0.381834	chr16	9292899	0.4181254029330453	chr16:9292899:C:T
chr16:9293591	['A', 'T']	98663	14448.719865641027	-564.6357897700566	0.0040250105118474	0.0081663697135725	0.492876351796549	0.622101	0.622101	chr16	9293591	0.2061391005474881	chr16:9293591:A:T
chr16:9294594	['T', 'G']	98663	106205.63976301762	-3928.211162905915	0.0024985775080113	0.0042698457219372	0.5851680999091725	0.558436	0.558436	chr16	9294594	0.2530265923594843	chr16:9294594:T:G
chr16:9294635	['C', 'T']	98663	85389.11053230123	-2932.4776737235243	-0.0012804902087326	0.0042783903152654	-0.2992925176003346	0.764717	0.764717	chr16	9294635	0.1164992551437129	chr16:9294635:C:T
chr16:9295008	['C', 'T']	98663	35603.77379950733	-1290.1039772206527	0.0080939329174984	0.0055149726096854	1.4676288515529134	0.142208	0.142208	chr16	9295008	0.847075971411264	chr16:9295008:C:T
chr16:9295291	['G', 'T']	98663	106108.81121057596	-3930.8372455795534	0.0027518576880697	0.0042632587869239	0.6454822063605662	0.518616	0.518616	chr16	9295291	0.2851540887920418	chr16:9295291:G:T
chr16:9296039	['A', 'G']	98663	26717.24951597044	-1087.1656489007698	-0.0110220817887193	0.0062056611233584	-1.7761333675201016	0.075714	0.075714	chr16	9296039	1.1208238092636615	chr16:9296039:A:G
chr16:9296565	['T', 'G']	98663	86340.62787420412	-2923.9392057415	-0.0026630610499385	0.0042721210705258	-0.6233580476713236	0.533051	0.533051	chr16	9296565	0.2732312375794644	chr16:9296565:T:G
chr16:9296795	['T', 'G']	98663	46723.52420294996	-1792.3462590026734	0.0094083798591155	0.0049961406804099	1.8831294915305543	0.0596858	0.0596858	chr16	9296795	1.2241289806827913	chr16:9296795:T:G
chr16:9296836	['A', 'AG']	98663	106266.15592814854	-3915.3316409403055	0.0031280310098659	0.0042615598879602	0.7340108063958679	0.462944	0.462944	chr16	9296836	0.3344715402172322	chr16:9296836:A:AG
chr16:9297403	['T', 'G']	98663	2442.1237608708875	-114.0421533358117	-0.0100839645195241	0.0192102432616727	-0.5249264354524397	0.599636	0.599636	chr16	9297403	0.2221123015542178	chr16:9297403:T:G
chr16:9298166	['G', 'A']	98663	106042.95636603436	-3909.485887767408	0.0034916893011054	0.0042609313407699	0.8194662203767135	0.412522	0.412522	chr16	9298166	0.3845528853593292	chr16:9298166:G:A
chr16:9298708	['C', 'T']	98663	106003.56240749374	-3912.329159930383	0.0034716343732772	0.0042608914703399	0.8147671437874552	0.415208	0.415208	chr16	9298708	0.3817342873311206	chr16:9298708:C:T
chr16:9300193	['C', 'T']	98663	31516.83327082341	-1755.7501586683345	-0.0056335864672666	0.0058280681530905	-0.9666301627374192	0.333731	0.333731	chr16	9300193	0.4766034502117636	chr16:9300193:C:T
chr16:9300201	['G', 'C']	98663	92348.33593884647	-2739.3733093021315	-0.0031734183876929	0.0042555877195952	-0.7457062565249407	0.455847	0.455847	chr16	9300201	0.3411808990144975	chr16:9300201:G:C
chr16:9300355	['G', 'C']	98663	91934.9089176559	-2758.1033948235345	-0.0034361278684331	0.0042561880946001	-0.8073251914765204	0.419481	0.419481	chr16	9300355	0.3772877053526289	chr16:9300355:G:C
chr16:9300877	['G', 'A']	98663	91664.50346659098	-2725.765737525543	-0.0034048072480951	0.0042582381211836	-0.7995812237829204	0.423955	0.423955	chr16	9300877	0.372680238428121	chr16:9300877:G:A
chr16:9301482	['T', 'C']	98663	138428.23953370503	-4590.76815490112	0.0035544786001856	0.0046297620937925	0.767745410709403	0.44264	0.44264	chr16	9301482	0.353949342793904	chr16:9301482:T:C
chr16:9302030	['C', 'T']	98663	127421.66374040768	-4041.140496985685	0.0014271211613048	0.0044345422974305	0.3218192691795308	0.74759	0.74759	chr16	9302030	0.1263365165145341	chr16:9302030:C:T
chr16:9302975	['A', 'G']	98663	87616.43252339099	-2909.2701364416944	-0.0040236764915257	0.0042636441120072	-0.9437177179479508	0.345316	0.345316	chr16	9302975	0.4617832984222635	chr16:9302975:A:G
chr16:9303183	['C', 'G']	98663	2396.218582115272	-101.2508161812334	-0.0031647141467831	0.0193777321169832	-0.1633170552507297	0.870269	0.870269	chr16	9303183	0.0603464862797214	chr16:9303183:C:G
chr16:9305396	['G', 'A']	98663	37079.388915921576	-1374.3628210464408	0.006222008263706	0.0054274676414041	1.146392512088087	0.251636	0.251636	chr16	9305396	0.5992272269671401	chr16:9305396:G:A
chr16:9305492	['G', 'A']	98663	37079.39546625032	-1380.0368270750569	0.0062503705753998	0.0054279022588254	1.151525999798011	0.249519	0.249519	chr16	9305492	0.6028963787741259	chr16:9305492:G:A
chr16:9305652	['C', 'T']	98663	35633.69515458692	-1816.3944109208355	-0.0038973832029575	0.0055311858982473	-0.7046198183634605	0.481049	0.481049	chr16	9305652	0.3178106838221007	chr16:9305652:C:T
chr16:9305854	['C', 'T']	98663	77145.20193428698	-3059.836120081741	0.0005880321359434	0.0043660248519354	0.1346836437916326	0.892862	0.892862	chr16	9305854	0.0492156601146261	chr16:9305854:C:T
chr16:9305939	['G', 'A']	98663	76523.8194583853	-3179.6734798847774	-3.998151321878025e-05	0.0043718552904939	-0.0091452050816309	0.992703	0.992703	chr16	9305939	0.0031806656580316	chr16:9305939:G:A
chr16:9306825	['A', 'G']	98663	37317.45578783024	-1364.317992935553	0.0063970910122703	0.0054151769612959	1.181326309000141	0.237476	0.237476	chr16	9306825	0.6243802748569688	chr16:9306825:A:G
chr16:9307150	['G', 'GC']	98663	48318.87683855207	-1090.7143462395331	0.0021855217510127	0.0049489789294971	0.4416106397193355	0.658772	0.658772	chr16	9307150	0.181264868069246	chr16:9307150:G:GC
chr16:9307229	['A', 'G']	98663	89988.15359583139	-3979.2452287114215	-0.0026734271191788	0.0042899407977735	-0.6231850846441378	0.533164	0.533164	chr16	9307229	0.2731391824561754	chr16:9307229:A:G
chr16:9307611	['A', 'G']	98663	131152.58597163507	-5319.318131800849	-0.0007198076261132	0.0045368164465869	-0.1586591907756699	0.873938	0.873938	chr16	9307611	0.0585193765337588	chr16:9307611:A:G
chr16:9307815	['C', 'T']	98663	15409.561837957286	-580.1287013228656	0.011830073030567	0.0079180261798898	1.4940684410229552	0.135161	0.135161	chr16	9307815	0.8691486037210884	chr16:9307815:C:T
chr16:9308043	['A', 'G']	98663	130972.89459171776	-5336.335416268596	-0.0005855312852715	0.0045326950565538	-0.1291795009295625	0.897216	0.897216	chr16	9308043	0.047102990272137	chr16:9308043:A:G
chr16:9308110	['C', 'A']	98663	131136.5575392602	-5320.506222511722	-0.0007779489048128	0.004536592100522	-0.1714831061675794	0.863844	0.863844	chr16	9308110	0.0635646788824807	chr16:9308110:C:A
chr16:9308122	['C', 'T']	98663	131148.2313611387	-5318.146451288779	-0.0007377853778115	0.0045364078254841	-0.1626364749806902	0.870805	0.870805	chr16	9308122	0.0600790859858176	chr16:9308122:C:T
chr16:9308325	['C', 'T']	98663	130961.58307737528	-5339.758684095737	-0.0006491722210978	0.0045330559780635	-0.1432085163385094	0.886126	0.886126	chr16	9308325	0.0525045205349756	chr16:9308325:C:T
chr16:9308356	['T', 'C']	98663	131132.62005838702	-5319.266038793693	-0.0007829787087401	0.0045362212384883	-0.1726059351111163	0.862962	0.862962	chr16	9308356	0.0640083277536906	chr16:9308356:T:C
chr16:9308361	['T', 'A']	98663	131133.6201698901	-5320.044746447558	-0.0007591829460618	0.0045360700349088	-0.1673657902588059	0.867083	0.867083	chr16	9308361	0.061939328456083	chr16:9308361:T:A
chr16:9308666	['C', 'T']	98663	89829.2093002038	-3986.971022882811	-0.0026387221712277	0.0042910451593961	-0.6149369380207379	0.538598	0.538598	chr16	9308666	0.2687352636066035	chr16:9308666:C:T
chr16:9308754	['G', 'A']	98663	132196.75834524425	-5101.90581745196	0.0005706335654827	0.004552160890316	0.1253544369876437	0.900243	0.900243	chr16	9308754	0.0456402468777462	chr16:9308754:G:A
chr16:9309191	['C', 'T']	98663	2446.074376647071	-73.90779975356789	0.0019659228800147	0.0191895140034938	0.1024477680704572	0.918401	0.918401	chr16	9309191	0.0369676520647368	chr16:9309191:C:T
chr16:9309292	['C', 'T']	98663	37314.0255739699	-1372.9423043832012	0.0055467772148835	0.0054156605294161	1.0242106544077505	0.305738	0.305738	chr16	9309292	0.5146505797080498	chr16:9309292:C:T
chr16:9309725	['C', 'T']	98663	37264.51077955382	-1354.0716512332256	0.0061936748479724	0.0054179546859297	1.143175830550455	0.252968	0.252968	chr16	9309725	0.5969344128256977	chr16:9309725:C:T
chr16:9309756	['A', 'G']	98663	131091.94420735724	-5330.767474508782	-0.0004552959981391	0.0045342260941932	-0.100413166145857	0.920017	0.920017	chr16	9309756	0.036204147721857	chr16:9309756:A:G
chr16:9309999	['C', 'T']	98663	128109.984602597	-5262.988712865161	0.0006443810220344	0.0044904980966065	0.1434987852508883	0.885897	0.885897	chr16	9309999	0.0526167690068176	chr16:9309999:C:T
chr16:9310809	['A', 'G']	98663	132330.87226902685	-5129.2913525943295	-0.0001622301152918	0.004553530148593	-0.0356273286873928	0.97158	0.97158	chr16	9310809	0.0125214337382914	chr16:9310809:A:G
chr16:9311977	['G', 'A']	98663	129665.45648339616	-5076.329143563677	-0.0010963704754297	0.0045023823642892	-0.2435089663031768	0.807612	0.807612	chr16	9311977	0.0927972366636824	chr16:9311977:G:A
chr16:9312028	['A', 'G']	98663	132333.11895831645	-5123.944072575726	0.0007709864887693	0.0045504230489683	0.1694318265516307	0.865457	0.865457	chr16	9312028	0.0627545050579541	chr16:9312028:A:G
chr16:9313267	['T', 'G']	98663	6907.30977073621	-232.6822479573384	0.0042648600627303	0.0114816242252775	0.3714509357779699	0.710302	0.710302	chr16	9313267	0.1485569624816251	chr16:9313267:T:G
chr16:9313961	['C', 'T']	98663	3435.507238512534	111.0112723426786	0.0183376531082814	0.016444160174405	1.1151468310813173	0.26479	0.26479	chr16	9313961	0.5770984203910436	chr16:9313961:C:T
chr16:9314514	['G', 'A']	98663	129942.65774213824	-4943.418585259063	0.0026092898529008	0.0045093072123563	0.5786453949624197	0.56283	0.56283	chr16	9314514	0.249622761828587	chr16:9314514:G:A
chr16:9315247	['G', 'C']	98663	38267.04212873796	-1274.494790785471	0.0058188073065285	0.0053611386384241	1.085367810640855	0.277761	0.277761	chr16	9315247	0.5563287329462141	chr16:9315247:G:C
chr16:9315453	['A', 'G']	98663	130282.08903734642	-4929.625022203186	0.0022894526461621	0.0045161360201102	0.5069494443850406	0.612191	0.612191	chr16	9315453	0.2131130593827025	chr16:9315453:A:G
chr16:9315608	['A', 'G']	98663	38109.88405312245	-1302.1678536356878	0.0044384687229821	0.0053708433843561	0.8264006982423251	0.408579	0.408579	chr16	9315608	0.3887239588452598	chr16:9315608:A:G
chr16:9317066	['C', 'T']	98663	126805.563828601	-4924.4199710239545	0.0021639910273043	0.0044638613212063	0.4847800752733791	0.627833	0.627833	chr16	9317066	0.2021558607588719	chr16:9317066:C:T
chr16:9317174	['T', 'G']	98663	94050.54052683352	-4328.663335963033	-0.0018635703177275	0.0042921752448374	-0.43417852520561	0.66416	0.66416	chr16	9317174	0.1777272839655558	chr16:9317174:T:G
chr16:9318410	['T', 'C']	98663	37687.58379539995	-1361.2309383417737	0.0063070385192125	0.00539423209273	1.1692189751554545	0.242318	0.242318	chr16	9318410	0.6156143241607912	chr16:9318410:T:C
chr16:9318947	['C', 'T']	98663	129828.1063659402	-4960.272435138133	0.0024395210656678	0.0045101292721171	0.5408982577837812	0.588579	0.588579	chr16	9318947	0.2301952372191096	chr16:9318947:C:T
chr16:9319353	['C', 'G']	98663	129930.7537202985	-4942.36353699424	0.0026435055806294	0.0045112633235249	0.5859790021221579	0.557891	0.557891	chr16	9319353	0.2534506446514061	chr16:9319353:C:G
chr16:9319430	['T', 'C']	98663	30024.347433402265	-1701.1529115358076	-0.0056270195164383	0.0059439063783291	-0.9466871041162142	0.343801	0.343801	chr16	9319430	0.4636928644324152	chr16:9319430:T:C
chr16:9319461	['C', 'T']	98663	129836.31915087745	-4952.451563105973	0.0026116365397277	0.0045110253766883	0.5789452112648117	0.562627	0.562627	chr16	9319461	0.2497794302411208	chr16:9319461:C:T
chr16:9319747	['G', 'T']	98663	87392.57305364334	-3817.150982503439	-0.0014118856523024	0.0043026263242637	-0.328145078353759	0.742803	0.742803	chr16	9319747	0.1291263509193133	chr16:9319747:G:T
chr16:9319765	['C', 'T']	98663	42381.73208981704	-1152.315380462696	0.0047933874839584	0.0051799697480524	0.9253697834356406	0.354776	0.354776	chr16	9319765	0.4500457671382515	chr16:9319765:C:T
chr16:9321494	['A', 'G']	98663	58685.732529143446	-2398.464240693092	0.0041926148569549	0.0046435156674941	0.9028966750999464	0.366583	0.366583	chr16	9321494	0.4358276789738574	chr16:9321494:A:G
chr16:9321908	['C', 'T']	98663	58359.689569183975	-2446.03102191774	0.0041919532553883	0.0046531546504106	0.900884146418474	0.367652	0.367652	chr16	9321908	0.4345630671555857	chr16:9321908:C:T
chr16:9322780	['T', 'C']	98663	33638.159739259136	-1456.7194809600696	-0.0031986180576355	0.0056675956881062	-0.564369484638436	0.572504	0.572504	chr16	9322780	0.2422214746267488	chr16:9322780:T:C
chr16:9322785	['C', 'T']	98663	58113.369183512106	-2454.0073890121253	0.0041520213861132	0.0046605516865973	0.8908862438010161	0.372992	0.372992	chr16	9322785	0.4283004829181603	chr16:9322785:C:T
chr16:9322833	['C', 'T']	98663	60606.05692128337	-2525.3115496953324	0.0042904423290942	0.0046074750200794	0.9311916636327838	0.351757	0.351757	chr16	9322833	0.4537572513029556	chr16:9322833:C:T
chr16:9323563	['G', 'A']	98663	5743.232842416808	279.9287875573548	-0.0139341438058069	0.0129671583549191	-1.0745718857147248	0.282569	0.282569	chr16	9323563	0.5488754853304063	chr16:9323563:G:A
chr16:9323638	['T', 'C']	98663	59093.97895441134	-2614.384645264948	0.0028948148922521	0.0046438567816191	0.6233643775816111	0.533047	0.533047	chr16	9323638	0.2732344965255043	chr16:9323638:T:C
chr16:9323924	['C', 'T']	98663	56696.91839341472	-2633.167562330208	-0.0052490215451062	0.0047094493107659	-1.1145722564858889	0.265036	0.265036	chr16	9323924	0.5766951315746194	chr16:9323924:C:T
chr16:9324326	['A', 'G']	98663	2736.16639468056	-40.36288293882473	0.0010069549987514	0.0181428098049466	0.0555016014375492	0.955739	0.955739	chr16	9324326	0.0196606917570561	chr16:9324326:A:G
chr16:9325420	['A', 'G']	98663	24715.00599081612	-1083.2052045763726	0.0033993868964801	0.0064225397482044	0.5292901297233006	0.596605	0.596605	chr16	9325420	0.2243131112432986	chr16:9325420:A:G
chr16:9325941	['T', 'G']	98663	80813.38169966442	-2943.105710988808	0.0003494183749254	0.0043241615196616	0.0808060414340862	0.935596	0.935596	chr16	9325941	0.0289116436196621	chr16:9325941:T:G
chr16:9325977	['T', 'C']	98663	16084.304181237649	-766.6687766186951	0.0058296850566469	0.0077690039004338	0.750377414062234	0.453029	0.453029	chr16	9325977	0.3438739963605546	chr16:9325977:T:C
chr16:9326251	['A', 'C']	98663	120734.69786703438	-2961.859395761706	0.0005741472982021	0.0043971118629239	0.1305737302348996	0.896113	0.896113	chr16	9326251	0.0476372222774677	chr16:9326251:A:C
chr16:9326362	['C', 'A']	98663	36128.027936585175	-146.00407098809345	0.0002116409625827	0.005616300114623	0.0376833428170421	0.96994	0.96994	chr16	9326362	0.0132551301408218	chr16:9326362:C:A
chr16:9326547	['G', 'C']	98663	2951.0897324143525	-29.26501491852668	-0.0091540238199673	0.0175694116367486	-0.5210205104888428	0.602354	0.602354	chr16	9326547	0.220148201330864	chr16:9326547:G:C
chr16:9326622	['G', 'A']	98663	36146.02994364026	-152.1194684779347	-7.542881792534392e-05	0.0056196094351723	-0.0134224306502948	0.989291	0.989291	chr16	9326622	0.0046759418657991	chr16:9326622:G:A
chr16:9326778	['T', 'C']	98663	86460.15531224654	-3075.0855299135587	0.0007804979272037	0.0042895947766008	0.1819514354738768	0.855621	0.855621	chr16	9326778	0.0677185648295908	chr16:9326778:T:C
chr16:9327614	['G', 'A']	98663	2494.101115965092	-67.96793289803723	-0.0010725434314391	0.0190220740195534	-0.0563841477189397	0.955036	0.955036	chr16	9327614	0.0199802574145025	chr16:9327614:G:A
chr16:9329129	['C', 'T']	98663	5651.114553876405	356.1249469356983	-0.0099836854932923	0.0131151962211792	-0.7612303563685954	0.446521	0.446521	chr16	9329129	0.3501581113114834	chr16:9329129:C:T
chr16:9329347	['T', 'C']	98663	11316.688202560386	-640.4598443198234	-0.0002799966720689	0.0092086143106187	-0.0304059506266945	0.975743	0.975743	chr16	9329347	0.0106645556729273	chr16:9329347:T:C
chr16:9330085	['TCTC', 'T']	98663	101055.60625722336	-3931.7818055680937	0.0014527905982531	0.0042672415533902	0.3404519242879439	0.733517	0.733517	chr16	9330085	0.1345898164892229	chr16:9330085:TCTC:T
chr16:9330317	['T', 'C']	98663	5891.477705134052	389.12927158023695	-0.006778571356407	0.0128539735279799	-0.5273522107114803	0.59795	0.59795	chr16	9330317	0.2233351297773951	chr16:9330317:T:C
chr16:9330881	['C', 'A']	98663	23610.153708922087	-1090.433650086734	-7.579140216776259e-05	0.0065471636543769	-0.011576219286514	0.990764	0.990764	chr16	9330881	0.004029782148162	chr16:9330881:C:A
chr16:9331119	['T', 'C']	98663	51947.37118470536	-2679.600228852443	0.0001805892166329	0.0048619344945888	0.0371434902781934	0.970371	0.970371	chr16	9331119	0.0130621910452038	chr16:9331119:T:C
chr16:9332034	['C', 'T']	98663	14041.28084010785	-661.0131931285464	0.0099725049937805	0.0082509306141325	1.20865214606207	0.226799	0.226799	chr16	9332034	0.6443588646620205	chr16:9332034:C:T
chr16:9332104	['C', 'T']	98663	23429.66230132988	-1079.2752577060935	-0.0004182465352623	0.0065701220145493	-0.0636588687905851	0.949242	0.949242	chr16	9332104	0.0226230543098357	chr16:9332104:C:T
chr16:9332272	['C', 'T']	98663	2542.0	-76.12163440228484	0.0073942429604198	0.0188095573950556	0.3931109491371425	0.694238	0.694238	chr16	9332272	0.1584916183531079	chr16:9332272:C:T
chr16:9332299	['G', 'C']	98663	23438.66293991242	-1086.767402896356	-0.0005710854734103	0.0065685078592386	-0.0869429535061096	0.930717	0.930717	chr16	9332299	0.0311823534141377	chr16:9332299:G:C
chr16:9332526	['A', 'G']	98663	3572.181029414746	-53.357084644662486	0.0033278447347769	0.0159573588554236	0.2085460861617376	0.834803	0.834803	chr16	9332526	0.0784159988961084	chr16:9332526:A:G
chr16:9332922	['A', 'T']	98663	101242.36600472382	-3942.383104974801	0.0001636486192822	0.0042650329355912	0.0383698371744413	0.969393	0.969393	chr16	9332922	0.0135001206482806	chr16:9332922:A:T
chr16:9333342	['C', 'G']	98663	2308.2573490654017	-103.96711121424494	-0.0005701323679172	0.019751299826612	-0.02886556190844	0.976972	0.976972	chr16	9333342	0.0101178829749299	chr16:9333342:C:G
chr16:9335169	['T', 'C']	98663	37658.92400417695	-77.86580312711011	-0.0002347390394738	0.005538951602836	-0.0423796877650463	0.966196	0.966196	chr16	9335169	0.0149347648018106	chr16:9335169:T:C
chr16:9336059	['A', 'G']	98663	37678.110190882646	-81.24671987492151	-0.0004331416612949	0.0055380883152895	-0.0782114037616844	0.93766	0.93766	chr16	9336059	0.0279546103328176	chr16:9336059:A:G
chr16:9336439	['A', 'G']	98663	59577.68085602485	-3325.237453592339	0.0010083062245414	0.0046844916563837	0.2152434668481915	0.829578	0.829578	chr16	9336439	0.0811427737420756	chr16:9336439:A:G
chr16:9338148	['C', 'T']	98663	75759.19645572704	-2960.6775170591204	-0.0010955598669934	0.0043687945052363	-0.2507693748653857	0.801993	0.801993	chr16	9338148	0.0958294223325952	chr16:9338148:C:T
chr16:9339462	['C', 'T']	98663	43620.07378835647	-2091.7999094512206	-0.0031912651983965	0.0051306320864799	-0.6220023468075297	0.533942	0.533942	chr16	9339462	0.272505916095031	chr16:9339462:C:T
chr16:9339600	['A', 'G']	98663	39134.37988181275	-172.94038997912807	-0.0024928549368843	0.0054486230045106	-0.4575201724950684	0.647298	0.647298	chr16	9339600	0.1888957348487553	chr16:9339600:A:G
chr16:9340162	['G', 'C']	98663	81298.88807006518	-3154.914288866192	0.0028000428340665	0.004325153965538	0.6473857014979671	0.517384	0.517384	chr16	9340162	0.2861870058845568	chr16:9340162:G:C
chr16:9340615	['A', 'T']	98663	18838.49188372589	-896.0855161097413	0.0034607038374416	0.0072473319831728	0.4775141866657804	0.632997	0.632997	chr16	9340615	0.198598348255209	chr16:9340615:A:T
chr16:9340936	['GC', 'G']	98663	14061.285036640618	-721.8880382836278	0.0065816025976704	0.0082452825723465	0.7982264452335636	0.424741	0.424741	chr16	9340936	0.3718758147938145	chr16:9340936:GC:G
chr16:9341102	['G', 'A']	98663	43467.96513065868	-2100.4726684547554	-0.003255520567305	0.0051402414549182	-0.6333400086079843	0.526513	0.526513	chr16	9341102	0.2785909012903383	chr16:9341102:G:A
chr16:9341580	['CT', 'C']	98663	44668.50750187549	-192.2545448023569	-0.0028906172133735	0.005172301657365	-0.5588647772036863	0.576255	0.576255	chr16	9341580	0.239385293336805	chr16:9341580:CT:C
chr16:9342107	['T', 'C']	98663	2561.3634502123687	-61.31748249053791	-0.0024333646115965	0.0187883015980407	-0.1295148791868587	0.896951	0.896951	chr16	9342107	0.0472312816057099	chr16:9342107:T:C
chr16:9342148	['G', 'A']	98663	115274.19889704396	-3457.620599138798	0.0019835916096614	0.0043033005651606	0.4609465640677146	0.644838	0.644838	chr16	9342148	0.1905493776793302	chr16:9342148:G:A
chr16:9342421	['A', 'G']	98663	6354.515250114034	489.6232277487172	-0.0028175541284812	0.012430391500302	-0.2266665638337096	0.820683	0.820683	chr16	9342421	0.0858245626565139	chr16:9342421:A:G
chr16:9343058	['T', 'C']	98663	32766.31734414598	-679.8327479869248	-0.0037524592534041	0.005741217734836	-0.6535998853754184	0.513371	0.513371	chr16	9343058	0.2895686679896577	chr16:9343058:T:C
chr16:9343193	['G', 'T']	98663	121680.13238916888	-2949.413040086952	0.0022073141479123	0.0044061343170315	0.5009638810555787	0.616398	0.616398	chr16	9343193	0.2101387790879027	chr16:9343193:G:T
chr16:9343403	['T', 'C']	98663	2498.151920289488	-70.86612163255437	-0.0025235229173549	0.0190069029662949	-0.1327687588993291	0.894377	0.894377	chr16	9343403	0.0484793777285815	chr16:9343403:T:C
chr16:9344250	['A', 'G']	98663	77240.14341922467	-2812.5855516248243	0.0033576256223406	0.0043548589728372	0.7710067405817919	0.440705	0.440705	chr16	9344250	0.3558520221923926	chr16:9344250:A:G
chr16:9344506	['G', 'C']	98663	90648.13159975669	-2545.2182903880966	-0.0046444177947001	0.0042855873621992	-1.0837295806091725	0.278487	0.278487	chr16	9344506	0.5551950732372491	chr16:9344506:G:C
chr16:9346055	['C', 'T']	98663	6134.310871900911	458.4931592418645	-0.0023796616580813	0.0126373037389012	-0.1883045392630789	0.850638	0.850638	chr16	9346055	0.0702552202327541	chr16:9346055:C:T
chr16:9346318	['TA', 'T']	98663	126340.7326716613	-3228.2135339150764	0.0023495703249202	0.0044590208470687	0.5269251715799489	0.598247	0.598247	chr16	9346318	0.2231194705443829	chr16:9346318:TA:T
chr16:9347329	['C', 'G']	98663	10402.948952906116	-734.4393589103538	-0.007729730313236	0.0095467270937313	-0.8096733296494389	0.41813	0.41813	chr16	9347329	0.3786886715621196	chr16:9347329:C:G
chr16:9347361	['G', 'A']	98663	2593.3679915660587	-66.56663295232129	0.0032379101240109	0.0186132398940131	0.1739573627400795	0.861899	0.861899	chr16	9347361	0.0645436231690419	chr16:9347361:G:A
chr16:9347896	['A', 'G']	98663	70820.50944849962	-2287.643052396323	0.0050754280053183	0.0044286289657951	1.14604949850591	0.251777	0.251777	chr16	9347896	0.5989839455121534	chr16:9347896:A:G
chr16:9348740	['T', 'C']	98663	2756.307302436849	-40.98252314403969	0.0083046211426426	0.0180813825068641	0.4592912704263626	0.646026	0.646026	chr16	9348740	0.1897500030121851	chr16:9348740:T:C
chr16:9348944	['C', 'G']	98663	10443.376036492651	-743.1839863252176	-0.0086304623464291	0.0095240740229137	-0.9061733797601024	0.364846	0.364846	chr16	9348944	0.4378904107857152	chr16:9348944:C:G
chr16:9350236	['G', 'A']	98663	10990.768795898482	-733.7702779435118	-0.0071322583182373	0.0096036322717802	-0.7426625797819321	0.457688	0.457688	chr16	9350236	0.3394304740749992	chr16:9350236:G:A
chr16:9350811	['G', 'T']	98663	2963.0300318258296	-15.821279303167117	0.0033949624328925	0.0174985388904279	0.1940140519246214	0.846165	0.846165	chr16	9350811	0.0725449423954451	chr16:9350811:G:T
chr16:9350928	['G', 'T']	98663	2357.0	-91.70027099886023	0.0071345614704036	0.0195152869669023	0.3655883453061078	0.714673	0.714673	chr16	9350928	0.1458926250242127	chr16:9350928:G:T
chr16:9351730	['C', 'T']	98663	2640.053516587101	-84.11135935095051	-0.0044063749195986	0.0184712376999393	-0.2385533114336523	0.811452	0.811452	chr16	9351730	0.0907371649957003	chr16:9351730:C:T
chr16:9352605	['A', 'G']	98663	2657.40401224556	-85.72953267454601	-0.0003736998677811	0.0184092346113674	-0.0202995874445739	0.983804	0.983804	chr16	9352605	0.0070914159966548	chr16:9352605:A:G
chr16:9352882	['G', 'A']	98663	2613.2648677688467	-87.12904161927047	-0.0018316725609477	0.0185569943273895	-0.0987052390399373	0.921373	0.921373	chr16	9352882	0.0355645185027214	chr16:9352882:G:A
chr16:9353219	['T', 'C']	98663	33756.84285757734	-477.050537907934	-0.0015855038195209	0.0057043201448288	-0.2779479025135544	0.781053	0.781053	chr16	9353219	0.1073194951539813	chr16:9353219:T:C
chr16:9354254	['C', 'T']	98663	2594.4733336712447	-71.08569513338755	0.0034425342072325	0.018621536627499	0.1848684282127844	0.853333	0.853333	chr16	9354254	0.0688814590541279	chr16:9354254:C:T
chr16:9354688	['C', 'T']	98663	64903.18305861364	-2294.0871275941586	0.0048814338158701	0.0045238055157101	1.079054746920045	0.280566	0.280566	chr16	9354688	0.5519649594910085	chr16:9354688:C:T
chr16:9356264	['G', 'A']	98663	108742.94114188396	-2210.431178233845	0.0025703005108143	0.0043217828670824	0.5947315239716106	0.552024	0.552024	chr16	9356264	0.2580420403124971	chr16:9356264:G:A
chr16:9356266	['A', 'G']	98663	2491.3787709837	-61.11965422512787	0.0117074136829012	0.0189982528832541	0.6162363326167046	0.53774	0.53774	chr16	9356266	0.2694276571565858	chr16:9356266:A:G
chr16:9357400	['C', 'A']	98663	6090.617315236232	431.843034293241	-0.0054067483775393	0.0126625853154105	-0.4269861361533522	0.66939	0.66939	chr16	9357400	0.1743207798438801	chr16:9357400:C:A
chr16:9359287	['A', 'G']	98663	5132.832382130219	-260.1184482631561	-0.0246209238261137	0.0133535088340534	-1.8437793490896348	0.0652183	0.0652183	chr16	9359287	1.1856305258342863	chr16:9359287:A:G
chr16:9359631	['G', 'T']	98663	9559.67824562115	-663.6844457552723	-0.0062943097968966	0.0099239252303109	-0.6342560681202734	0.525915	0.525915	chr16	9359631	0.2790844421845908	chr16:9359631:G:T
chr16:9360588	['C', 'T']	98663	64691.17949497712	-2002.1076385880133	0.0071057656595343	0.0045248819677695	1.5703759148080143	0.116331	0.116331	chr16	9360588	0.9343045386254152	chr16:9360588:C:T
chr16:9360601	['A', 'G']	98663	2589.1312108496018	-70.23195997616709	0.0028593273181017	0.0186167439865087	0.1535890121373451	0.877934	0.877934	chr16	9360601	0.0565381316032219	chr16:9360601:A:G
chr16:9363743	['C', 'T']	98663	2430.073890127711	-90.06467691836127	0.0025805670352877	0.0192068888575292	0.1343563267549273	0.893121	0.893121	chr16	9363743	0.0490896989250723	chr16:9363743:C:T
chr16:9366329	['C', 'T']	98663	49737.594667477686	-2565.8402276622305	-0.0037522980443663	0.004911111900207	-0.7640424654563838	0.444844	0.444844	chr16	9366329	0.3517922627656374	chr16:9366329:C:T
chr16:9368094	['T', 'C']	98663	159094.47508642447	-4507.5737956871	0.0007080948653377	0.0054001903403261	0.1311240568781424	0.895677	0.895677	chr16	9368094	0.0478485778468671	chr16:9368094:T:C
chr16:9368148	['C', 'T']	98663	66749.67897554446	-1772.0988287169494	0.0073707595930399	0.0045013861168581	1.6374422015111292	0.101541	0.101541	chr16	9368148	0.993358563874654	chr16:9368148:C:T
chr16:9368200	['C', 'T']	98663	66448.91927078048	-1815.7580972533688	0.0078132279819639	0.0045049707433373	1.7343570973283926	0.0828579	0.0828579	chr16	9368200	1.081666077916427	chr16:9368200:C:T
chr16:9368353	['T', 'C']	98663	51788.07266828872	-1268.0372622617122	-0.0076098556097881	0.0048791897352203	-1.5596556032360485	0.118844	0.118844	chr16	9368353	0.9250227393263616	chr16:9368353:T:C
chr16:9369099	['A', 'G']	98663	54220.03598223698	-1460.3643302972323	-0.0078795334370833	0.0047989883705723	-1.6419155098189375	0.100611	0.100611	chr16	9369099	0.9973545344079352	chr16:9369099:A:G
chr16:9369530	['T', 'C']	98663	54509.57447304651	-1431.839403181128	-0.0070080825793317	0.0047902232420834	-1.4629970724044483	0.143471	0.143471	chr16	9369530	0.8432358746287045	chr16:9369530:T:C
chr16:9370619	['G', 'C']	98663	52515.71735057267	-1274.180195736023	-0.0073613105626207	0.0049099302868722	-1.4992698740148631	0.133807	0.133807	chr16	9370619	0.8735211662254989	chr16:9370619:G:C
chr16:9371113	['C', 'T']	98663	64550.490110318686	-1851.838464135668	0.0069781683039909	0.0045889063428148	1.5206604325052433	0.128348	0.128348	chr16	9371113	0.89161089439208	chr16:9371113:C:T
chr16:9371525	['G', 'A']	98663	5925.7807906741	424.1259858521435	-0.0063666518996007	0.0127288912070088	-0.5001733297944351	0.616954	0.616954	chr16	9371525	0.2097472156927072	chr16:9371525:G:A
chr16:9371573	['A', 'G']	98663	5933.503477361666	428.98083978991616	-0.0059797934964592	0.0127188136398808	-0.4701534015491108	0.638246	0.638246	chr16	9371573	0.195011898315128	chr16:9371573:A:G
chr16:9371953	['T', 'G']	98663	5960.362467944495	425.8698480378605	-0.0059699531955371	0.01269582475921	-0.4702296470504031	0.638192	0.638192	chr16	9371953	0.1950486441688816	chr16:9371953:T:G
chr16:9372305	['C', 'T']	98663	5938.361129975572	426.1521894759764	-0.0058729657089274	0.0127139279918261	-0.461931647929985	0.644131	0.644131	chr16	9372305	0.1910257991130459	chr16:9372305:C:T
chr16:9372575	['C', 'T']	98663	36193.77422429529	-1423.504278019055	-0.0003110280566128	0.0054904063112105	-0.0566493696427942	0.954825	0.954825	chr16	9372575	0.0200762184672224	chr16:9372575:C:T
chr16:9372633	['G', 'A']	98663	5934.323242870615	431.64981239460815	-0.0048189979170276	0.0127201522132982	-0.3788475040408466	0.704802	0.704802	chr16	9372633	0.1519328722070592	chr16:9372633:G:A
chr16:9374297	['T', 'C']	98663	5943.421677343496	387.65142941924114	-0.0100672352252536	0.0127136005313614	-0.7918476910156308	0.428451	0.428451	chr16	9374297	0.3680988391933852	chr16:9374297:T:C
chr16:9375368	['C', 'G']	98663	49542.09818793919	-1078.5804985548575	-0.0061684520964207	0.0049531766047176	-1.2453527480820277	0.213005	0.213005	chr16	9375368	0.6716102019747686	chr16:9375368:C:G
chr16:9375895	['T', 'C']	98663	48133.83005402996	-1001.8707352043537	-0.0059234670293254	0.0050179005719431	-1.180467198263289	0.237817	0.237817	chr16	9375895	0.6237571037025906	chr16:9375895:T:C
chr16:9376050	['T', 'A']	98663	166824.4542561171	-5049.313367357563	0.0012524297693063	0.005891355175208	0.212587720831505	0.831649	0.831649	chr16	9376050	0.0800599303522456	chr16:9376050:T:A
chr16:9376074	['T', 'C']	98663	155180.1751013787	-4311.231019696081	0.0020423637118283	0.0052069859947018	0.3922352996352286	0.694885	0.694885	chr16	9376074	0.1580870630327942	chr16:9376074:T:C
chr16:9376763	['T', 'C']	98663	6728.886609224531	403.1858245094463	-0.007046968893192	0.0119794611693968	-0.5882542456245421	0.556363	0.556363	chr16	9376763	0.2546417597550023	chr16:9376763:T:C
chr16:9377030	['A', 'C']	98663	48664.3850536261	-1415.3795656973066	-0.0037917394769799	0.0049307280000157	-0.7690019560940761	0.441894	0.441894	chr16	9377030	0.3546818952120487	chr16:9377030:A:C
chr16:9377897	['T', 'C']	98663	5872.714275577542	387.2657865538225	-0.0113744161342005	0.0128133658624887	-0.8876993177490728	0.374705	0.374705	chr16	9377897	0.426310511715592	chr16:9377897:T:C
chr16:9378956	['A', 'G']	98663	155196.16788143574	-4387.427962882317	0.0004927586483793	0.0052082884139391	0.0946104764591266	0.924624	0.924624	chr16	9378956	0.0340348379882557	chr16:9378956:A:G
chr16:9379171	['A', 'G']	98663	88190.55869829685	-2729.645171214803	-0.0058701317942226	0.0043050311851652	-1.3635515148997237	0.172712	0.172712	chr16	9379171	0.7626774866784566	chr16:9379171:A:G
chr16:9379464	['A', 'G']	98663	50394.683190398	-1204.6354549803489	-0.0063880611602627	0.0049310143372457	-1.2954862272476866	0.195156	0.195156	chr16	9379464	0.7096180919521184	chr16:9379464:A:G
chr16:9380199	['A', 'G']	98663	44685.24652548987	-1574.3082404232207	-0.0052507499080975	0.0051062333090876	-1.0283019968462206	0.30381	0.30381	chr16	9380199	0.5173979353009363	chr16:9380199:A:G
chr16:9380680	['C', 'T']	98663	5880.357602602957	409.1077931292986	-0.0072761566962617	0.0128001861584441	-0.5684414746938459	0.569737	0.569737	chr16	9380680	0.2443255755686946	chr16:9380680:C:T
chr16:9380692	['T', 'G']	98663	5683.843477202908	390.5451440659661	-0.0054002470377948	0.0130024256490845	-0.4153261232587779	0.677904	0.677904	chr16	9380692	0.1688318035108224	chr16:9380692:T:G
chr16:9381910	['C', 'T']	98663	6017.426927911125	491.87834910688224	0.0091518662358356	0.0127757658832414	0.7163458002811907	0.47378	0.47378	chr16	9381910	0.3244232763970595	chr16:9381910:C:T
chr16:9382362	['A', 'C']	98663	2236.408008515384	21.102383033370703	-0.0010041245293161	0.0201392771194391	-0.049859015463217	0.960235	0.960235	chr16	9382362	0.0176224683003647	chr16:9382362:A:C
chr16:9382475	['A', 'G']	98663	33526.41749619867	-314.20305722176784	-0.0018366743591223	0.0057650905775861	-0.3185855164640556	0.750042	0.750042	chr16	9382475	0.1249144167982617	chr16:9382475:A:G
chr16:9382488	['G', 'C']	98663	4213.213515376351	-114.21430731603613	0.0002573954320566	0.0146824517986102	0.0175308208456698	0.986013	0.986013	chr16	9382488	0.0061173591043809	chr16:9382488:G:C
chr16:9382853	['G', 'T']	98663	74346.28301025517	-2351.0987990116832	0.0044470126813108	0.004381161852964	1.0150304486701915	0.310094	0.310094	chr16	9382853	0.5085066368329758	chr16:9382853:G:T
chr16:9383320	['G', 'T']	98663	6784.412580962324	-539.8300777403157	-0.0110048093381495	0.0116549770789201	-0.9442154423498132	0.345062	0.345062	chr16	9383320	0.4621028648145318	chr16:9383320:G:T
chr16:9383482	['G', 'A']	98663	17167.914061549687	-160.86474183766782	-0.0057879811338229	0.0076208211454289	-0.7594957319388912	0.447558	0.447558	chr16	9383482	0.3491506755486804	chr16:9383482:G:A
chr16:9383590	['A', 'G']	98663	111155.6719690978	-3820.0204977962094	0.0023419679053028	0.0042804732144193	0.5471282701673355	0.584292	0.584292	chr16	9383590	0.2333700599153702	chr16:9383590:A:G
chr16:9383906	['G', 'C']	98663	7500.076017108917	-377.17748839120185	-0.0014568935620218	0.0111227163316506	-0.1309836121484239	0.895789	0.895789	chr16	9383906	0.0477942748547517	chr16:9383906:G:C
chr16:9384521	['C', 'G']	98663	8699.088169710729	-433.4143975024152	-0.0034021463826299	0.0103536171023386	-0.3285949585542853	0.742463	0.742463	chr16	9384521	0.1293251841605325	chr16:9384521:C:G
chr16:9386109	['A', 'G']	98663	7668.699535751211	323.43503303238265	0.0165209592277303	0.0112470064863613	1.468920574355891	0.141858	0.141858	chr16	9386109	0.8481461673909612	chr16:9386109:A:G
chr16:9387084	['AG', 'A']	98663	84163.76694275203	-3268.316928765538	0.0009920752127811	0.0043068326086062	0.2303491458662077	0.817821	0.817821	chr16	9387084	0.087341741828852	chr16:9387084:AG:A
chr16:9387179	['T', 'C']	98663	135532.86847493358	-5125.31934034419	-0.0077869023850951	0.0045963725012736	-1.6941408432274467	0.0902417	0.0902417	chr16	9387179	1.0445927319149768	chr16:9387179:T:C
chr16:9387851	['G', 'A']	98663	6090.061725892441	373.2332197478453	0.0170955160423942	0.0126222718486354	1.3543929529803556	0.175614	0.175614	chr16	9387851	0.7554408649653057	chr16:9387851:G:A
chr16:9388261	['C', 'G']	98663	93660.88462201314	-3492.7907612948025	0.0006607824819469	0.0042679413429413	0.1548246399964823	0.87696	0.87696	chr16	9388261	0.057020215271875	chr16:9388261:C:G
chr16:9389086	['G', 'A']	98663	80233.07726931733	-3251.5788878071467	-0.0003005016205644	0.0043385460101007	-0.0692632093482171	0.94478	0.94478	chr16	9389086	0.0246693088551396	chr16:9389086:G:A
chr16:9390111	['A', 'T']	98663	98706.00741033592	-4572.717346516572	-0.0067854529514357	0.0042880793992676	-1.5823990928420493	0.113562	0.113562	chr16	9390111	0.9447669674907104	chr16:9390111:A:T
chr16:9391179	['G', 'A']	98663	131349.95117549849	-5378.912413953263	-0.0138282782018501	0.004523327473272	-3.057103047161695	0.00223547	0.00223547	chr16	9391179	2.650631153987352	chr16:9391179:G:A
chr16:9391391	['C', 'T']	98663	6018.671025422697	343.0974722071137	0.0136760920786422	0.0125743255337627	1.0876203293704507	0.276765	0.276765	chr16	9391391	0.5578888320908206	chr16:9391391:C:T
chr16:9392387	['T', 'G']	98663	127969.23770807564	-5983.630410228993	-0.0137505282896448	0.0044971909624534	-3.057581589140088	0.00223191	0.00223191	chr16	9392387	2.6513233219618004	chr16:9392387:T:G
chr16:9393365	['A', 'T']	98663	32192.28399691859	-1516.3207069784671	-0.0081904396977472	0.0057653054267056	-1.4206428092791086	0.155424	0.155424	chr16	9393365	0.8084819182070578	chr16:9393365:A:T
chr16:9393439	['AAT', 'A']	98663	90445.33471221013	-4435.604568520824	-0.0062809701788784	0.0042997307682577	-1.4607822018175842	0.144078	0.144078	chr16	9393439	0.8414023287489921	chr16:9393439:AAT:A
chr16:9393769	['T', 'C']	98663	32314.93034029052	-1530.9251651713	-0.0083996972703106	0.005757665177108	-1.458872131659743	0.144603	0.144603	chr16	9393769	0.8398226968759934	chr16:9393769:T:C
chr16:9394784	['C', 'T']	98663	6037.2867145941655	332.06997232566016	0.0090066339817841	0.0126450457365313	0.7122658288031413	0.476302	0.476302	chr16	9394784	0.3221175948748462	chr16:9394784:C:T
chr16:9395190	['C', 'T']	98663	59262.81515612329	-825.3326841803	0.0159102871419566	0.0046547432056379	3.418080533999306	0.000630899	0.000630899	chr16	9395190	3.2000401609674927	chr16:9395190:C:T
chr16:9395354	['T', 'C']	98663	32041.81996512642	-1488.9597138925717	-0.0075220661420355	0.0057777964298684	-1.301891860216834	0.192956	0.192956	chr16	9395354	0.7145417124210239	chr16:9395354:T:C
chr16:9395440	['T', 'A']	98663	32040.845506614627	-1489.3226111676254	-0.007463910554725	0.0057774735121132	-1.291898706082499	0.196395	0.196395	chr16	9395440	0.7068695730666401	chr16:9395440:T:A
chr16:9395833	['AG', 'A']	98663	144099.52626937383	-3799.744546939745	0.0017123944394447	0.004787532486987	0.3576778735390797	0.720585	0.720585	chr16	9395833	0.1423147825756922	chr16:9395833:AG:A
chr16:9398536	['T', 'C']	98663	31893.434894566104	-1487.9523841246396	-0.0078215511437823	0.0057858287297844	-1.3518462970599865	0.176428	0.176428	chr16	9398536	0.753432489042654	chr16:9398536:T:C
chr16:9398589	['C', 'T']	98663	27544.90854443532	-1626.0715179025156	-0.0136347715149101	0.0061500684838515	-2.2170113309650934	0.0266246	0.0266246	chr16	9398589	1.5747169082141523	chr16:9398589:C:T
chr16:9400841	['A', 'G']	98663	27976.0887994485	-1572.749813056374	-0.012924947755946	0.0061119600783213	-2.1146976731392315	0.0344582	0.0344582	chr16	9400841	1.4627074126246349	chr16:9400841:A:G
chr16:9401737	['A', 'G']	98663	7924.803219364844	305.2559488131495	0.0097447382585644	0.0109467073867644	0.8901981129363773	0.373362	0.373362	chr16	9401737	0.4278698857177221	chr16:9401737:A:G
chr16:9402086	['G', 'C']	98663	27869.10714430524	-1577.2272274294503	-0.0132240543771642	0.0061193164603772	-2.161034563711559	0.0306951	0.0306951	chr16	9402086	1.5129309474155477	chr16:9402086:G:C
chr16:9402244	['A', 'G']	98663	93866.9305663973	-4631.290909519345	-0.0080010912033596	0.0042953753917531	-1.8627222241672368	0.0625043	0.0625043	chr16	9402244	1.204090104223376	chr16:9402244:A:G
chr16:9402329	['A', 'G']	98663	134661.66216216216	-5463.523110659759	-0.0125676566990203	0.0045792922693354	-2.744453937386289	0.00606226	0.00606226	chr16	9402329	2.217365441418766	chr16:9402329:A:G
chr16:9402482	['T', 'G']	98663	96829.73986558404	-2312.656830708628	0.0062790558497546	0.0042683123949369	1.4710862909666274	0.141271	0.141271	chr16	9402482	0.8499469806325836	chr16:9402482:T:G
chr16:9402803	['A', 'C']	98663	93985.00430850952	-4626.097487081958	-0.0082627867402602	0.0042931307278839	-1.9246529546825304	0.0542757	0.0542757	chr16	9402803	1.2653945666911024	chr16:9402803:A:C
chr16:9402986	['T', 'G']	98663	27932.963608348786	-1580.0974122348891	-0.0132111365343285	0.0061141644109519	-2.160742768163741	0.0307176	0.0307176	chr16	9402986	1.5126127192223549	chr16:9402986:T:G
chr16:9403451	['G', 'A']	98663	4159.168621210432	108.15323637862036	0.0280732042696317	0.0148761271120867	1.8871312444502024	0.0591456	0.0591456	chr16	9403451	1.228077558167022	chr16:9403451:G:A
chr16:9403863	['C', 'A']	98663	27431.946257703534	-1520.9472794221697	-0.0126378250708761	0.0061608845384709	-2.0513004247946123	0.0402403	0.0402403	chr16	9403863	1.3953387901822756	chr16:9403863:C:A
chr16:9403971	['A', 'G']	98663	27469.062543080723	-1529.2643876701648	-0.0128877859921801	0.0061574691916792	-2.0930329638669978	0.0363488	0.0363488	chr16	9403971	1.439509922135913	chr16:9403971:A:G
chr16:9405493	['T', 'C']	98663	25524.0695960671	-1524.3351242173133	-0.0145033403913375	0.0063554742562359	-2.282023308820274	0.0224901	0.0224901	chr16	9405493	1.6480086135127163	chr16:9405493:T:C
chr16:9405965	['A', 'G']	98663	5073.97711974372	242.2618265162572	0.0223693137418279	0.0136094876202344	1.64365583525492	0.100251	0.100251	chr16	9405965	0.9989112866148536	chr16:9405965:A:G
chr16:9406053	['C', 'G']	98663	73767.20569928228	-449.8848263049043	0.0162279605418251	0.0044473616940093	3.648896055313964	0.000263505	0.000263505	chr16	9406053	3.5792111396476107	chr16:9406053:C:G
chr16:9406229	['T', 'A']	98663	5118.207502609999	251.6513258059373	0.0233769020089343	0.0135661638993963	1.7231770294308886	0.0848596	0.0848596	chr16	9406229	1.0712990196846772	chr16:9406229:T:A
chr16:9406377	['T', 'C']	98663	5118.31126022482	251.67756934604387	0.023369987273072	0.0135664514964665	1.7226308057902189	0.0849584	0.0849584	chr16	9406377	1.0707936751434226	chr16:9406377:T:C
chr16:9406552	['G', 'A']	98663	4021.163026181088	93.9704853703301	0.0284202110400878	0.0151173055339904	1.879978609692481	0.0601139	0.0601139	chr16	9406552	1.2210250954628306	chr16:9406552:G:A
chr16:9406652	['C', 'T']	98663	68462.34752326689	-692.7109790631431	0.0148436290887143	0.0045105092566364	3.2908987088042365	0.000999029	0.000999029	chr16	9406652	3.0004219048098784	chr16:9406652:C:T
chr16:9406925	['A', 'G']	98663	27552.657068699824	-1517.1873084185495	-0.0126328917016536	0.0061465925176242	-2.055267477945059	0.0398558	0.0398558	chr16	9406925	1.399508469130991	chr16:9406925:A:G
chr16:9407044	['C', 'T']	98663	27409.055852897047	-1537.5906038193295	-0.0133770839454309	0.0061634495504719	-2.170389136130201	0.0299798	0.0299798	chr16	9407044	1.5231712687254346	chr16:9407044:C:T
chr16:9407776	['TGA', 'T']	98663	100463.40145578409	-2024.6605060712384	0.0083530152847308	0.0042777701330573	1.9526564132516475	0.0508631	0.0508631	chr16	9407776	1.2935971740095906	chr16:9407776:TGA:T
chr16:9407792	['G', 'C']	98663	32272.90653637176	-1332.706031171026	-0.007951601805041	0.0057618141644845	-1.3800517646081427	0.167574	0.167574	chr16	9407792	0.7757933635844091	chr16:9407792:G:C
chr16:9408424	['A', 'G']	98663	71137.30431168199	-812.1452809088333	0.0118765425718748	0.0044656173037606	2.659552255378748	0.00782572	0.00782572	chr16	9408424	2.106475694977422	chr16:9408424:A:G
chr16:9411241	['G', 'A']	98663	20026.63874303092	-860.3543948744091	-0.0125806675467246	0.0070481218231028	-1.7849673803149773	0.0742697	0.0742697	chr16	9411241	1.129188330340599	chr16:9411241:G:A
chr16:9411774	['G', 'A']	98663	72590.35740423507	-2629.171642524645	0.0030068743358771	0.0044068632998602	0.6823162261403748	0.495041	0.495041	chr16	9411774	0.3053588306899151	chr16:9411774:G:A
chr16:9412291	['G', 'A']	98663	24795.261814016667	-1044.894441873864	-0.0068081158327085	0.0064301008030075	-1.0587883520463983	0.289699	0.289699	chr16	9412291	0.5380530039168163	chr16:9412291:G:A
chr16:9413079	['C', 'T']	98663	120865.02525999962	-3853.5706271673807	-0.0047969095406009	0.0043659373488472	-1.0987124086577844	0.271896	0.271896	chr16	9413079	0.5655971814919621	chr16:9413079:C:T
chr16:9413361	['TA', 'T']	98663	122186.33789496096	-4568.376242764475	-0.0069111108208005	0.0043833661038582	-1.5766674872804567	0.114875	0.114875	chr16	9413361	0.9397744756058324	chr16:9413361:TA:T
chr16:9413744	['T', 'A']	98663	23340.838856169736	-890.9858908156796	-0.0139967466066796	0.0066019140982925	-2.120104321002868	0.0339997	0.0339997	chr16	9413744	1.4685249149847852	chr16:9413744:T:A
chr16:9413756	['T', 'C']	98663	23810.1372630512	-855.8595881034755	-0.0150932901003622	0.006551584906232	-2.3037616571228563	0.0212381	0.0212381	chr16	9413756	1.672884338646344	chr16:9413756:T:C
chr16:9414190	['C', 'T']	98663	65744.99261955208	-2979.629311985222	0.0017433743582835	0.0045331644718816	0.3845821983952529	0.700548	0.700548	chr16	9414190	0.1545621024610767	chr16:9414190:C:T
chr16:9414241	['T', 'C']	98663	23038.401035912306	-1009.773474100049	-0.0182392226930415	0.0066469581678317	-2.7439954085029563	0.00607074	0.00607074	chr16	9414241	2.2167583668607485	chr16:9414241:T:C
chr16:9414864	['C', 'T']	98663	19334.95969712021	-1017.3407109480056	-0.0167685223699361	0.0071659269908573	-2.34003533546048	0.0192839	0.0192839	chr16	9414864	1.7148051292923698	chr16:9414864:C:T
chr16:9415340	['C', 'T']	98663	2856.463227467638	-16.01491345565469	-0.0141939079033604	0.0178787464972227	-0.7938983812743969	0.427257	0.427257	chr16	9415340	0.3693108132497776	chr16:9415340:C:T
chr16:9415993	['A', 'G']	98663	28597.76808920425	-965.2873804791664	-0.0086345969816224	0.0060726551053807	-1.4218816698435013	0.155064	0.155064	chr16	9415993	0.8094890172482251	chr16:9415993:A:G
chr16:9416304	['T', 'C']	98663	2911.088516115954	6.475045138870475	-0.0077819448310447	0.0177102679146762	-0.4394029987878378	0.660371	0.660371	chr16	9416304	0.1802120069060851	chr16:9416304:T:C
chr16:9416902	['G', 'T']	98663	2874.0873910399355	-0.3437396340451532	-0.0098880500309482	0.017832032263963	-0.5545105507088608	0.579231	0.579231	chr16	9416902	0.2371482030804806	chr16:9416902:G:T
chr16:9417845	['C', 'A']	98663	93921.75057027288	-2198.2183747111108	0.0046665848069671	0.0042675948378251	1.0934929355536829	0.27418	0.27418	chr16	9417845	0.5619642279069201	chr16:9417845:C:A
chr16:9418361	['G', 'A']	98663	25535.39984388623	-1059.2684301996514	-0.0075211429377946	0.0063534798586041	-1.183783234570148	0.236502	0.236502	chr16	9418361	0.6261651822610907	chr16:9418361:G:A
chr16:9418403	['T', 'C']	98663	30409.6232564269	-1614.849685562493	-0.013094457605676	0.0058979070215786	-2.220187188059664	0.0264083	0.0264083	chr16	9418403	1.5782595550362526	chr16:9418403:T:C
chr16:9418805	['C', 'A']	98663	67839.81459854009	-2578.8480311359804	0.0020752528332382	0.0044768890236431	0.4635479732194691	0.642973	0.642973	chr16	9418805	0.1918072637743915	chr16:9418805:C:A
chr16:9419930	['T', 'G']	98663	124093.44376406664	-3958.8404286004793	-0.0030925670877875	0.0043982523020646	-0.703135444580058	0.481973	0.481973	chr16	9419930	0.3169772901417471	chr16:9419930:T:G
chr16:9420061	['GA', 'G']	98663	64645.55215756238	-1194.069908200169	0.0086494755172236	0.0045487859662615	1.901490987128656	0.0572406	0.0572406	chr16	9420061	1.2422958225830605	chr16:9420061:GA:G
chr16:9420212	['A', 'G']	98663	124413.95898382056	-3981.127561075856	-0.0032569041523751	0.0044022362212634	-0.739829484079899	0.459405	0.459405	chr16	9420212	0.3378042824091845	chr16:9420212:A:G
chr16:9420218	['G', 'A']	98663	26296.86572534868	-25.29488691447593	0.0009162761013707	0.0063969226437112	0.1432370144840667	0.886103	0.886103	chr16	9420218	0.0525157930884485	chr16:9420218:G:A
chr16:9420461	['C', 'G']	98663	25411.18132787236	-1050.8230218826473	-0.0071251646976786	0.0063644714227555	-1.1195218305487735	0.26292	0.26292	chr16	9420461	0.5801763763916699	chr16:9420461:C:G
chr16:9420748	['T', 'G']	98663	146423.71342693496	-4340.33601042762	-0.0030309935715794	0.0048548562611422	-0.6243220001875625	0.532418	0.532418	chr16	9420748	0.27374727031132	chr16:9420748:T:G
chr16:9420801	['G', 'A']	98663	25101.360378353183	-1082.191105837849	-0.0065626886457758	0.0063938142481619	-1.0264121525992709	0.3047	0.3047	chr16	9420801	0.5161275457773263	chr16:9420801:G:A
chr16:9420850	['C', 'T']	98663	25127.97786142595	-1059.7235121420877	-0.0062466292612926	0.0063938237423074	-0.9769786458077002	0.328582	0.328582	chr16	9420850	0.4833562312685454	chr16:9420850:C:T
chr16:9421581	['A', 'G']	98663	28327.77177506032	-1343.999697999627	-0.0048787352126821	0.0060718027275832	-0.8035068712820301	0.421684	0.421684	chr16	9421581	0.3750128771533524	chr16:9421581:A:G
chr16:9421821	['T', 'C']	98663	58389.34598304807	-2684.003315990877	-0.0131680302338657	0.0046862219648327	-2.809945907958231	0.00495596	0.00495596	chr16	9421821	2.304872207511749	chr16:9421821:T:C
chr16:9422013	['T', 'A']	98663	57820.51141663621	-2703.728194532542	-0.0123374416080539	0.0046956583186823	-2.6274146819771045	0.00860497	0.00860497	chr16	9422013	2.0652506394395203	chr16:9422013:T:A
chr16:9422233	['T', 'C']	98663	29647.90645717181	-1663.5418593871832	-0.0126458377594955	0.005960651450724	-2.1215529651477203	0.0338778	0.0338778	chr16	9422233	1.4700848001973683	chr16:9422233:T:C
chr16:9422255	['C', 'G']	98663	55091.258915357335	-2713.614900799685	-0.0119806461219704	0.0047599806438267	-2.51695269759304	0.011839	0.011839	chr16	9422255	1.926684979439372	chr16:9422255:C:G
chr16:9422358	['T', 'C']	98663	58586.9071243208	-2692.017484857633	-0.0132570141227054	0.0046824365208847	-2.8312213232525485	0.004638	0.004638	chr16	9422358	2.333669255698032	chr16:9422358:T:C
chr16:9422359	['A', 'G']	98663	58347.64489837298	-2701.102266182153	-0.0130450160634354	0.0046865478539856	-2.7835021576364216	0.00537857	0.00537857	chr16	9422359	2.269333174828013	chr16:9422359:A:G
chr16:9422709	['T', 'C']	98663	58556.36595455604	-2682.547249581793	-0.0123490044032697	0.0046827548245193	-2.637123843983712	0.00836254	0.00836254	chr16	9422709	2.077661791886276	chr16:9422709:T:C
chr16:9422783	['C', 'T']	98663	59262.81186071265	-2577.251334464658	-0.0130196089611541	0.0046558687118434	-2.7963866180408803	0.00516875	0.00516875	chr16	9422783	2.286614473103378	chr16:9422783:C:T
chr16:9422790	['C', 'T']	98663	29580.69833965172	-1661.1434675251498	-0.0128176475598477	0.0059660011929029	-2.148448708842936	0.0316806	0.0316806	chr16	9422790	1.4992066018861556	chr16:9422790:C:T
chr16:9423135	['A', 'G']	98663	29619.80127107047	-1647.6929754434516	-0.0121178128685332	0.0059635450064541	-2.0319814565696217	0.0421582	0.0421582	chr16	9423135	1.3751179401758629	chr16:9423135:A:G
chr16:9423597	['C', 'T']	98663	24425.732971132016	-1155.2661875411136	-0.0059009817705121	0.0064586360289139	-0.9136575809651926	0.360899	0.360899	chr16	9423597	0.4426143213073079	chr16:9423597:C:T
chr16:9424292	['C', 'T']	98663	5110.56225593431	286.7471977648213	0.0084062861880902	0.0136760381408207	0.614672619477338	0.538772	0.538772	chr16	9424292	0.2685949826622517	chr16:9424292:C:T
chr16:9424294	['C', 'T']	98663	58031.996510979305	-2702.7034856847813	-0.0119347725661574	0.0046908473896088	-2.544267927495418	0.0109522	0.0109522	chr16	9424294	1.960498634075737	chr16:9424294:C:T
chr16:9424514	['T', 'C']	98663	30129.466704517807	-1640.0773435727692	-0.0129941866474495	0.0059203007481798	-2.194852457697263	0.0281765	0.0281765	chr16	9424514	1.550112954629415	chr16:9424514:T:C
chr16:9424636	['T', 'C']	98663	29742.933576642325	-1648.5603112289757	-0.0118875435812643	0.0059517614586515	-1.9973151921242445	0.0457937	0.0457937	chr16	9424636	1.3391942653025002	chr16:9424636:T:C
chr16:9424817	['C', 'T']	98663	95430.01927703476	-2210.7943445779088	0.0057185467469602	0.0042691045574332	1.3395190185734234	0.180405	0.180405	chr16	9424817	0.7437514299741347	chr16:9424817:C:T
chr16:9425216	['GAGAA', 'G']	98663	25240.849020168906	-1068.156736532138	-0.0054299167426352	0.0064067927152256	-0.8475249604581631	0.396705	0.396705	chr16	9425216	0.4015323257201398	chr16:9425216:GAGAA:G
chr16:9425368	['A', 'G']	98663	29690.62045194189	-1662.4997598650602	-0.0120397694428288	0.0059562555142398	-2.021365506238749	0.0432446	0.0432446	chr16	9425368	1.3640681156354535	chr16:9425368:A:G
chr16:9425751	['G', 'A']	98663	37842.67109678336	-1180.0903094616615	0.0117977006721464	0.0053947350439359	2.1868915852332536	0.0287528	0.0287528	chr16	9425751	1.5413198565278092	chr16:9425751:G:A
chr16:9425978	['C', 'G']	98663	3065.1553345902007	-4.713517543456715	-0.0154963655566219	0.0173134993748389	-0.8950452604135167	0.370765	0.370765	chr16	9425978	0.4309012697386896	chr16:9425978:C:G
chr16:9427377	['G', 'A']	98663	125611.09699132264	-3978.1032685135256	-0.0030658153918011	0.0044139692155545	-0.6945710860414309	0.487326	0.487326	chr16	9427377	0.3121804173580738	chr16:9427377:G:A
chr16:9428195	['C', 'A']	98663	95417.4736788752	-2274.880966357696	0.0038730884506888	0.0042643596886198	0.9082461925115844	0.36375	0.36375	chr16	9428195	0.4391969980060363	chr16:9428195:C:A
chr16:9428403	['C', 'G']	98663	95588.34557287968	-2265.7180270777685	0.0043660331536786	0.0042630506583776	1.0241569954367205	0.305764	0.305764	chr16	9428403	0.5146136488180895	chr16:9428403:C:G
chr16:9428732	['G', 'C']	98663	25375.31472621486	-1534.2860005135	-0.0159410687750111	0.0063641500225245	-2.5048229093580647	0.0122529	0.0122529	chr16	9428732	1.9117611108959536	chr16:9428732:G:C
chr16:9428803	['A', 'G']	98663	27361.32785273337	-1181.186285709225	-0.0032516861356448	0.0061508762273841	-0.5286541324255744	0.597047	0.597047	chr16	9428803	0.2239914795285698	chr16:9428803:A:G
chr16:9429037	['T', 'G']	98663	3600.1459572872213	-24.42655832484907	0.0094422796641941	0.015823402468429	0.5967287808695657	0.55069	0.55069	chr16	9429037	0.2590928098166122	chr16:9429037:T:G
chr16:9429360	['C', 'T']	98663	63485.93886219409	-1234.8045156791752	0.0065885792891011	0.0045650737763849	1.4432580089250144	0.148951	0.148951	chr16	9429360	0.8269565767522336	chr16:9429360:C:T
chr16:9429717	['C', 'T']	98663	122722.41396263518	-3846.083932844096	-0.0031786331026222	0.0043812070611976	-0.725515379260188	0.468138	0.468138	chr16	9429717	0.3296261046096004	chr16:9429717:C:T
chr16:9429946	['T', 'G']	98663	122885.57481951658	-3855.972534103789	-0.0036893719433941	0.0043860044696083	-0.8411692165292156	0.400255	0.400255	chr16	9429946	0.3976632341523318	chr16:9429946:T:G
chr16:9429981	['C', 'T']	98663	3036.1230906455567	15.513116769408526	-0.0121714011722204	0.0174181973084232	-0.6987750199806565	0.484694	0.484694	chr16	9429981	0.3145323563511414	chr16:9429981:C:T
chr16:9430092	['G', 'C']	98663	27335.93944615634	-1101.6780003859456	-0.0038272419966896	0.0061676623468739	-0.6205336449115767	0.534908	0.534908	chr16	9430092	0.2717209068163791	chr16:9430092:G:C
chr16:9430168	['G', 'A']	98663	123060.97828797324	-3857.041500037869	-0.0039565308694452	0.0043890588646942	-0.9014531341267042	0.36735	0.36735	chr16	9430168	0.4349199558196046	chr16:9430168:G:A
chr16:9430254	['C', 'A']	98663	122900.45659027091	-3868.690145545031	-0.00326506024489	0.0043857864759177	-0.7444640232301412	0.456598	0.456598	chr16	9430254	0.3404659951472862	chr16:9430254:C:A
chr16:9430969	['A', 'T']	98663	26562.884599010707	-1190.2054909272797	-0.0027239709110128	0.0062342276952987	-0.4369379888172773	0.662157	0.662157	chr16	9430969	0.1790390254399883	chr16:9430969:A:T
chr16:9430979	['G', 'A']	98663	122775.91034699487	-3844.274948049103	-0.0032550520171508	0.004384012205005	-0.7424824259008054	0.457797	0.457797	chr16	9430979	0.3393270576372615	chr16:9430979:G:A
chr16:9431199	['C', 'T']	98663	122781.60026765082	-3850.9698028887647	-0.0033472207626139	0.0043839081904442	-0.7635243753302193	0.445153	0.445153	chr16	9431199	0.3514906954563088	chr16:9431199:C:T
chr16:9431350	['C', 'T']	98663	122789.58059250544	-3857.468600495651	-0.0034560803408854	0.0043846819213113	-0.7882168884560474	0.430572	0.430572	chr16	9431350	0.3659542156664418	chr16:9431350:C:T
chr16:9431557	['C', 'A']	98663	122772.84223652857	-3849.654147998504	-0.0033097563493438	0.0043837244188496	-0.7550101313650635	0.450245	0.450245	chr16	9431557	0.3465511013501096	chr16:9431557:C:A
chr16:9431797	['G', 'A']	98663	122783.6450265602	-3846.225964895394	-0.0031779823500363	0.0043841651297289	-0.7248774295672743	0.468529	0.468529	chr16	9431797	0.3292635229188021	chr16:9431797:G:A
chr16:9433129	['C', 'T']	98663	119668.6645137742	-3791.7035500077673	-0.0053188148481873	0.0043566486501911	-1.2208500788682808	0.222146	0.222146	chr16	9433129	0.6533615023356355	chr16:9433129:C:T
chr16:9433378	['TA', 'T']	98663	24873.56318879077	-1539.8637931833227	-0.012460118120313	0.0064262783397774	-1.938932218853204	0.0525124	0.0525124	chr16	9433378	1.2797381324854116	chr16:9433378:TA:T
chr16:9433621	['A', 'G']	98663	58268.945810860176	-2768.1709782403977	-0.0132087213773777	0.004686674671841	-2.818356788607452	0.00482797	0.00482797	chr16	9433621	2.316235437181759	chr16:9433621:A:G
chr16:9433654	['A', 'T']	98663	25732.216183611614	-1498.6589434221744	-0.0137934290068658	0.0063221216364319	-2.1817721644866235	0.0291287	0.0291287	chr16	9433654	1.5356788972956017	chr16:9433654:A:T
chr16:9434420	['A', 'G']	98663	77611.30586672881	-2802.316470056528	0.0053439019538798	0.0043568582892337	1.226549407651172	0.219995	0.219995	chr16	9434420	0.6575871896190925	chr16:9434420:A:G
chr16:9435089	['G', 'A']	98663	58634.91442299896	-1028.8158181045835	0.0060747238554764	0.0046796936945177	1.2981028785266344	0.194255	0.194255	chr16	9435089	0.7116277939197734	chr16:9435089:G:A
chr16:9437084	['G', 'A']	98663	63168.60369191467	-1080.3562539306408	0.0043090158422427	0.0045854123580546	0.9397226477731344	0.347362	0.347362	chr16	9437084	0.4592176933528539	chr16:9437084:G:A
chr16:9437550	['G', 'A']	98663	63292.6225468332	-1092.3509694498714	0.0037982239510452	0.004583168729753	0.8287331702164643	0.407257	0.407257	chr16	9437550	0.3901314422306338	chr16:9437550:G:A
chr16:9437639	['A', 'G']	98663	63549.508747567306	-1077.3990144198638	0.0035933757718608	0.0045796971419511	0.7846317475766442	0.432671	0.432671	chr16	9437639	0.3638422126405259	chr16:9437639:A:G
chr16:9437782	['C', 'T']	98663	119029.1605365072	-3887.962445256385	-0.0065779356147732	0.004348468795965	-1.5127015792034215	0.130359	0.130359	chr16	9437782	0.8848589797207601	chr16:9437782:C:T
chr16:9437830	['G', 'A']	98663	119038.13024745796	-3883.2158984693287	-0.0064850280764272	0.0043486920045655	-1.4912594567789226	0.135897	0.135897	chr16	9437830	0.8667901304479806	chr16:9437830:G:A
chr16:9438061	['C', 'T']	98663	118154.96341537584	-3820.604935609049	-0.0055004050083854	0.004338979470232	-1.2676725128849704	0.204918	0.204918	chr16	9438061	0.6884198914898333	chr16:9438061:C:T
chr16:9439121	['C', 'T']	98663	54590.63964886317	-2880.0285828683886	-0.0110705974639955	0.0047735483728935	-2.319154766894087	0.0203887	0.0203887	chr16	9439121	1.690610464306471	chr16:9439121:C:T
chr16:9439797	['G', 'A']	98663	2829.143374080156	14.44127621903083	-0.0110873623089987	0.0179764795019838	-0.6167705032442593	0.537388	0.537388	chr16	9439797	0.2697120356921503	chr16:9439797:G:A
chr16:9440342	['G', 'A']	98663	118921.69598053626	-3914.706534306408	-0.0062612620585041	0.0043466025782328	-1.4404956390215369	0.14973	0.14973	chr16	9440342	0.8246911754142152	chr16:9440342:G:A
chr16:9440548	['C', 'A']	98663	119039.33701668668	-3905.485619969416	-0.0064804779291662	0.0043479052153738	-1.4904827976129276	0.136101	0.136101	chr16	9440548	0.8661386838129297	chr16:9440548:C:A
chr16:9440802	['G', 'C']	98663	141614.31867352	-4341.404127426278	-0.0088811323653159	0.0047206463154611	-1.88133822612982	0.0599289	0.0599289	chr16	9440802	1.2223636937421	chr16:9440802:G:C
chr16:9441524	['A', 'C']	98663	3151.4471814209983	47.752440568830735	-0.0094865773212601	0.0170830192644267	-0.5553220525258511	0.578676	0.578676	chr16	9441524	0.2375645291859705	chr16:9441524:A:C
chr16:9441661	['G', 'T']	98663	25243.30268412837	-1531.372655070542	-0.014295135518573	0.0063733777701803	-2.2429449554139023	0.0249026	0.0249026	chr16	9441661	1.6037553072534754	chr16:9441661:G:T
chr16:9441858	['C', 'T']	98663	118605.63831922552	-3936.455413585751	-0.0060294977039426	0.004342160131989	-1.3885940455126888	0.164959	0.164959	chr16	9441858	0.7826239847945443	chr16:9441858:C:T
chr16:9442254	['GCA', 'G']	98663	25457.80619526435	-1569.7955051779709	-0.0145222340054263	0.0063526792604135	-2.286001450745528	0.0222563	0.0222563	chr16	9442254	1.6525470333141752	chr16:9442254:GCA:G
chr16:9442386	['C', 'T']	98663	118666.85223632456	-3924.931076298083	-0.0057737412624571	0.0043436175374659	-1.3292471569275035	0.18377	0.18377	chr16	9442386	0.7357253846684157	chr16:9442386:C:T
chr16:9442614	['G', 'A']	98663	118948.1119998378	-3918.464540056244	-0.0061018078732261	0.0043471646017965	-1.4036293612403026	0.160432	0.160432	chr16	9442614	0.7947090024026745	chr16:9442614:G:A
chr16:9442774	['A', 'G']	98663	118738.05206390402	-3923.972438658549	-0.005820487933676	0.0043448799734224	-1.3396199594188671	0.180372	0.180372	chr16	9442774	0.7438308791515644	chr16:9442774:A:G
chr16:9442990	['G', 'C']	98663	57582.92175050176	-2865.071079940904	-0.0121123145992498	0.0046944214586677	-2.580150654536068	0.00987715	0.00987715	chr16	9442990	2.005368350739077	chr16:9442990:G:C
chr16:9443364	['C', 'T']	98663	119207.45760014596	-3897.9353283772816	-0.0067743149387468	0.0043507458903392	-1.5570467936978445	0.119463	0.119463	chr16	9443364	0.922766583284859	chr16:9443364:C:T
chr16:9443469	['A', 'T']	98663	119588.60555927256	-3957.744889929558	-0.0058596533443806	0.0043529704728176	-1.346127519350653	0.178264	0.178264	chr16	9443469	0.748936352730018	chr16:9443469:A:T
chr16:9443508	['C', 'T']	98663	60487.90460696367	-1121.0716810126553	0.0056646141488221	0.0046358907536638	1.2219041495629084	0.221747	0.221747	chr16	9443508	0.6541422469968402	chr16:9443508:C:T
chr16:9443528	['G', 'A']	98663	119475.95329907046	-3965.9794415103424	-0.0057442201931111	0.004351181659915	-1.3201517753279055	0.186787	0.186787	chr16	9443528	0.72865335307771	chr16:9443528:G:A
chr16:9443826	['C', 'T']	98663	119505.29488232502	-3983.281150954312	-0.0061035296566245	0.0043524477438869	-1.4023211801214557	0.160823	0.160823	chr16	9443826	0.7936518407941554	chr16:9443826:C:T
chr16:9444023	['T', 'G']	98663	119568.60211260464	-3951.752724080068	-0.0055222120042506	0.0043521103309939	-1.268858458142428	0.204495	0.204495	chr16	9444023	0.6893173062334417	chr16:9444023:T:G
chr16:9444402	['T', 'C']	98663	119530.0759638682	-3951.681270162818	-0.0055152687341823	0.0043518327200782	-1.2673439189737756	0.205035	0.205035	chr16	9444402	0.6881719974348451	chr16:9444402:T:C
chr16:9444828	['G', 'T']	98663	119028.1282199446	-4031.8173042540734	-0.0058552960583265	0.0043448248821576	-1.3476483442110203	0.177775	0.177775	chr16	9444828	0.7501293126876949	chr16:9444828:G:T
chr16:9445576	['G', 'A']	98663	119242.33731385646	-3891.140510748102	-0.0054486102573032	0.0043505265610055	-1.2524024806881962	0.210426	0.210426	chr16	9445576	0.6769006002649309	chr16:9445576:G:A
chr16:9445729	['G', 'A']	98663	118787.48738354228	-3899.110689879303	-0.0054084706003488	0.0043447905341993	-1.244817341083971	0.213202	0.213202	chr16	9445729	0.6712087256075208	chr16:9445729:G:A
chr16:9446244	['T', 'C']	98663	3404.586622873709	51.40244390766389	-0.0138005931282201	0.0164612469509927	-0.8383686344847548	0.401826	0.401826	chr16	9446244	0.3959619658177088	chr16:9446244:T:C
chr16:9446905	['G', 'A']	98663	125619.73762697428	-4091.313607648543	-0.0036412025069824	0.0044204216198672	-0.8237228979736507	0.410099	0.410099	chr16	9446905	0.3871112897103485	chr16:9446905:G:A
chr16:9447860	['A', 'G']	98663	3333.43259526731	47.7349773095954	-0.0145839360149856	0.0166584607542159	-0.8754672013315922	0.381322	0.381322	chr16	9447860	0.4187081378079491	chr16:9447860:A:G
chr16:9448403	['A', 'G']	98663	65064.84877638328	-1056.8141979650811	0.0082103966819168	0.0045410227781394	1.808050098634565	0.0706017	0.0706017	chr16	9448403	1.151184841558246	chr16:9448403:A:G
chr16:9448451	['G', 'C']	98663	144653.25496497398	-4347.133072456195	-0.0063337198053911	0.0048016782060118	-1.3190637801302858	0.187151	0.187151	chr16	9448451	0.7278078479867934	chr16:9448451:G:C
chr16:9450476	['G', 'A']	98663	16774.70020171713	-1112.145675999088	-0.020870897540184	0.0076156657919367	-2.7405217232985133	0.00613528	0.00613528	chr16	9450476	2.21216561228823	chr16:9450476:G:A
chr16:9450666	['T', 'G']	98663	16696.615293354174	-1099.9105917418292	-0.0190916088246175	0.0076338557983437	-2.500912950014023	0.012389	0.012389	chr16	9450666	1.9069637470548368	chr16:9450666:T:G
chr16:9451202	['C', 'T']	98663	16694.353646546042	-1100.3390982079604	-0.019100850706593	0.0076325496105372	-2.50255179215906	0.0123318	0.0123318	chr16	9451202	1.9089735273773103	chr16:9451202:C:T
chr16:9452209	['A', 'T']	98663	77403.1220471239	-2462.030787099729	0.006949653134838	0.0043649772236585	1.5921396100695204	0.111357	0.111357	chr16	9452209	0.9532824776346952	chr16:9452209:A:T
chr16:9452225	['T', 'C']	98663	104366.67648072678	-3779.2293086153695	0.0013232002175564	0.0042598224128816	0.3106233286991219	0.756088	0.756088	chr16	9452225	0.1214276546439561	chr16:9452225:T:C
chr16:9452675	['A', 'G']	98663	2803.1988829873508	-31.30824504908778	0.0215837198327526	0.0179178335816246	1.2045942794606264	0.228363	0.228363	chr16	9452675	0.6413742603102676	chr16:9452675:A:G
chr16:9453028	['A', 'G']	98663	16723.52551341051	-1108.9077975346622	-0.0194362639920494	0.0076268143119589	-2.5484118528456974	0.010823	0.010823	chr16	9453028	1.965652341553152	chr16:9453028:A:G
chr16:9453408	['C', 'T']	98663	16739.017951083046	-1107.7077216162186	-0.0192865927848626	0.0076238620100237	-2.529766771684081	0.0114154	0.0114154	chr16	9453408	1.9425088660616867	chr16:9453408:C:T
chr16:9454107	['G', 'A']	98663	103324.6614765482	-2820.610784581218	0.0004735408044043	0.0042655196874566	0.1110159697063091	0.911604	0.911604	chr16	9454107	0.0401937778596783	chr16:9454107:G:A
chr16:9454189	['C', 'T']	98663	16742.52724674113	-1104.5346550055556	-0.0197407948721002	0.007622995791695	-2.589637382931125	0.00960912	0.00960912	chr16	9454189	2.017316383053979	chr16:9454189:C:T
chr16:9454614	['G', 'A']	98663	144078.68248948356	-4325.762693033476	-0.0060712612121978	0.0047865032298638	-1.268412642932767	0.204654	0.204654	chr16	9454614	0.6889797625703815	chr16:9454614:G:A
chr16:9454806	['A', 'C']	98663	123715.3166068568	-4035.4699941274735	-0.0050536076440676	0.0043902257470347	-1.151104279200448	0.249692	0.249692	chr16	9454806	0.6025953719919157	chr16:9454806:A:C
chr16:9455081	['A', 'G']	98663	16783.70111400566	-1105.591675442828	-0.0197934283868318	0.0076146711904827	-2.599380576218555	0.00934061	0.00934061	chr16	9455081	2.029624760709594	chr16:9455081:A:G
chr16:9455102	['C', 'T']	98663	73529.43361818162	-2565.6039707152686	0.0047448706596703	0.004395437062546	1.0794991697416825	0.280368	0.280368	chr16	9455102	0.5522715563847187	chr16:9455102:C:T
chr16:9456118	['C', 'T']	98663	29612.70265804308	-1742.9573412471275	-0.0124681374192188	0.0059661986240144	-2.0897958993576764	0.0366387	0.0366387	chr16	9456118	1.436059944197487	chr16:9456118:C:T
chr16:9457009	['G', 'A']	98663	16844.195071764512	-1094.8563877187555	-0.0194400367894022	0.0076013381515852	-2.557449280867491	0.0105458	0.0105458	chr16	9457009	1.976920469276128	chr16:9457009:G:A
chr16:9457267	['A', 'G']	98663	16879.3686483199	-1097.4773257481352	-0.0196488984925602	0.0075937852386942	-2.587497259263928	0.00966901	0.00966901	chr16	9457267	2.0146179906065	chr16:9457267:A:G
chr16:9457312	['T', 'C']	98663	16868.709730063958	-1095.1537845503713	-0.0194519944691631	0.0075959165555221	-2.560848888607356	0.0104432	0.0104432	chr16	9457312	1.9811664046480983	chr16:9457312:T:C
chr16:9458995	['T', 'C']	98663	16938.60531011132	-1066.9539322964974	-0.0182744970825735	0.0075804269592193	-2.410747729763162	0.0159217	0.0159217	chr16	9458995	1.798010563407224	chr16:9458995:T:C
chr16:9459015	['G', 'A']	98663	16765.699289428605	-1086.190939362035	-0.0186970639954274	0.0076187941121191	-2.4540713031851347	0.0141266	0.0141266	chr16	9459015	1.849962351875357	chr16:9459015:G:A
chr16:9459970	['G', 'A']	98663	87934.95544178034	-2567.32124884158	-0.0018374505727363	0.0042805968642801	-0.4292510205922631	0.667741	0.667741	chr16	9459970	0.1753919568096639	chr16:9459970:G:A
chr16:9460244	['A', 'C']	98663	103344.85415378376	-2877.7189433209064	0.0008794969234901	0.0042581207804548	0.2065457906988193	0.836365	0.836365	chr16	9460244	0.0776041497244178	chr16:9460244:A:C
chr16:9460963	['G', 'A']	98663	16704.677241812708	-1117.473567263591	-0.0197835631449571	0.0076366590060774	-2.590604494611166	0.00958216	0.00958216	chr16	9460963	2.018536581699856	chr16:9460963:G:A
chr16:9461512	['T', 'A']	98663	29800.32245671653	-1735.124032270681	-0.0117980061736595	0.0059507157815159	-1.9826196724613312	0.0474127	0.0474127	chr16	9461512	1.3241053123099664	chr16:9461512:T:A
chr16:9461632	['C', 'T']	98663	37105.88913329954	-1916.381841726292	-0.0057834300878381	0.0054637728171745	-1.0585048612670556	0.289828	0.289828	chr16	9461632	0.5378596600722989	chr16:9461632:C:T
chr16:9461847	['C', 'G']	98663	36217.30372818132	-1253.8253703378032	0.005491632346514	0.00548775783375	1.0007060283783225	0.316971	0.316971	chr16	9461847	0.4989804700096973	chr16:9461847:C:G
chr16:9461896	['G', 'A']	98663	19823.411044997007	-1110.0871105862034	-0.0211159173780781	0.0070672709296876	-2.987846028284552	0.0028102	0.0028102	chr16	9461896	2.551262770555609	chr16:9461896:G:A
chr16:9462012	['A', 'G']	98663	19823.21010217736	-1108.3033009852925	-0.0210985010868253	0.0070676343848017	-2.9852281453884344	0.00283436	0.00283436	chr16	9462012	2.547544989626988	chr16:9462012:A:G
chr16:9462158	['G', 'C']	98663	16699.354051999395	-1115.9766045391996	-0.019488471544502	0.0076363482676035	-2.5520668861031446	0.0107101	0.0107101	chr16	9462158	1.970206474149896	chr16:9462158:G:C
chr16:9462253	['T', 'A']	98663	19800.8165938422	-1111.5775854816202	-0.0209207243796939	0.0070713118321239	-2.958535117155208	0.00309178	0.00309178	chr16	9462253	2.5097914164953847	chr16:9462253:T:A
chr16:9462292	['C', 'G']	98663	16685.70589070118	-1123.0485593573355	-0.0198369414460665	0.0076400409510008	-2.5964443873128573	0.00942081	0.00942081	chr16	9462292	2.025911755019546	chr16:9462292:C:G
chr16:9462886	['C', 'T']	98663	19881.224102101427	-1099.8713142421454	-0.0204176980420146	0.0070560567226452	-2.8936414267316724	0.00380886	0.00380886	chr16	9462886	2.4192049901494688	chr16:9462886:C:T
chr16:9463056	['A', 'C']	98663	122144.66396309636	-4002.558801961794	-0.0063948410665325	0.0043758323079294	-1.4613999386915286	0.143909	0.143909	chr16	9463056	0.8419120446449652	chr16:9463056:A:C
chr16:9463150	['T', 'C']	98663	3214.325788369336	24.403070628204773	-0.0178637223520068	0.0169366803348543	-1.0547357568793922	0.291549	0.291549	chr16	9463150	0.5352884438509858	chr16:9463150:T:C
chr16:9463210	['T', 'C']	98663	7339.115785418864	-205.20722303900865	0.0149833027445165	0.0112378655809832	1.3332872364901232	0.182441	0.182441	chr16	9463210	0.738877555959209	chr16:9463210:T:C
chr16:9463383	['A', 'G']	98663	2991.121266179467	1.6506977309567985	-0.0191395796536511	0.0175005007963879	-1.0936589687537104	0.274107	0.274107	chr16	9463383	0.5620798735354551	chr16:9463383:A:G
chr16:9463504	['A', 'T']	98663	16791.552864731173	-1097.9968634131235	-0.0186768129565048	0.0076159384466921	-2.4523324455985898	0.0141951	0.0141951	chr16	9463504	1.8478615436597712	chr16:9463504:A:T
chr16:9463685	['A', 'G']	98663	63533.333485433766	-987.7054962500756	0.0070827372186406	0.0045772472324357	1.547379212652142	0.121775	0.121775	chr16	9463685	0.9144418617561924	chr16:9463685:A:G
chr16:9463872	['T', 'A']	98663	29633.12671170356	-1743.517955536068	-0.0115125745911529	0.0059666540183228	-1.9294858652435949	0.0536734	0.0536734	chr16	9463872	1.2702408929844564	chr16:9463872:T:A
chr16:9464182	['T', 'C']	98663	19911.41268650665	-1109.0848454290233	-0.0206451287668095	0.0070508753994025	-2.928023486070812	0.00341202	0.00341202	chr16	9464182	2.466988431823336	chr16:9464182:T:C
chr16:9464299	['A', 'G']	98663	16829.194007460268	-1095.835397560222	-0.0185758181014939	0.007606646466698	-2.442050933064788	0.0146058	0.0146058	chr16	9464299	1.8354746505308728	chr16:9464299:A:G
chr16:9464357	['T', 'C']	98663	3105.377695106996	0.5979930834558488	-0.0252358733620153	0.0171875861976115	-1.4682616320796753	0.142036	0.142036	chr16	9464357	0.8476015667448834	chr16:9464357:T:C
chr16:9465063	['A', 'G']	98663	53820.45593170503	-2289.9327842219423	0.0047870291216695	0.0047612390296011	1.0054166766062531	0.314699	0.314699	chr16	9465063	0.5021046371159247	chr16:9465063:A:G
chr16:9465550	['A', 'G']	98663	16799.04320280585	-1104.8419689341413	-0.0187616766272126	0.0076137260748462	-2.464191178245335	0.013734	0.013734	chr16	9465550	1.8622029569418133	chr16:9465550:A:G
chr16:9465861	['A', 'T']	98663	16784.742683062817	-1107.4013268411177	-0.0189167448817843	0.007617162805438	-2.483437122845697	0.0130138	0.0130138	chr16	9465861	1.8855958719193453	chr16:9465861:A:T
chr16:9466079	['A', 'G']	98663	30606.58384104618	-1781.380631710098	-0.0117209806128058	0.0058961769711445	-1.9878949818106657	0.0468261	0.0468261	chr16	9466079	1.329512011746235	chr16:9466079:A:G
chr16:9466400	['T', 'G']	98663	11706.464912819838	-645.9813252215878	-0.0014612525377573	0.0090896181384563	-0.1607606079264267	0.872282	0.872282	chr16	9466400	0.059343089327829	chr16:9466400:T:G
chr16:9466417	['G', 'GA']	98663	19915.41297032112	-1111.5088402290971	-0.0207985733769585	0.0070493748449984	-2.950413878432801	0.00317423	0.00317423	chr16	9466417	2.4983616081067246	chr16:9466417:G:GA
chr16:9466729	['A', 'G']	98663	3088.1251989174834	-5.306058402969326	-0.0265630474739886	0.0172263345732783	-1.542002296599617	0.123076	0.123076	chr16	9466729	0.9098266268717408	chr16:9466729:A:G
chr16:9467108	['T', 'G']	98663	16767.86946032518	-1130.738460699785	-0.0199772085100709	0.0076206719157969	-2.62144975283086	0.00875701	0.00875701	chr16	9467108	2.057644154352808	chr16:9467108:T:G
chr16:9467459	['A', 'T']	98663	54892.01445587716	-2304.597728819544	0.0078521801208092	0.0047461505234952	1.6544313295454696	0.0980431	0.0980431	chr16	9467459	1.0085829653554013	chr16:9467459:A:T
chr16:9467927	['T', 'C']	98663	3106.346328508292	-13.53021738969422	-0.0289545673134829	0.0171760040414476	-1.6857568991956606	0.0918458	0.0918458	chr16	9467927	1.03694069867803	chr16:9467927:T:C
chr16:9468114	['A', 'T']	98663	20776.05287964483	-1131.0054814584876	-0.0192946979447324	0.0069222850564834	-2.7873307422757674	0.00531544	0.00531544	chr16	9468114	2.274460779745983	chr16:9468114:A:T
chr16:9468145	['T', 'G']	98663	19997.44563388277	-1103.5833330666153	-0.0213969990444616	0.0070413492550325	-3.03876405919916	0.00237613	0.00237613	chr16	9468145	2.6241298024374013	chr16:9468145:T:G
chr16:9468485	['GC', 'G']	98663	3267.198688385011	26.24940722203576	-0.0232561108304254	0.016846783462433	-1.380448136125492	0.167452	0.167452	chr16	9468485	0.7761096610009331	chr16:9468485:GC:G
chr16:9468511	['G', 'A']	98663	84234.09882412569	-2808.3225389875715	-0.0104211278005484	0.0043309819062433	-2.4061813293484065	0.0161221	0.0161221	chr16	9468511	1.7925783893912577	chr16:9468511:G:A
chr16:9468667	['C', 'T']	98663	16335.821291002716	-1094.442810454134	-0.019982988240901	0.0077044780333842	-2.5936848874528327	0.00949675	0.00949675	chr16	9468667	2.0224249945590165	chr16:9468667:C:T
chr16:9468725	['A', 'C']	98663	2951.179470285941	46.1972584694302	0.0175103355547607	0.0175905390866319	0.9954405301920448	0.319524	0.319524	chr16	9468725	0.4954965156711255	chr16:9468725:A:C
chr16:9468732	['C', 'T']	98663	16351.160091631527	-1099.8032114964342	-0.0204740444244232	0.00770122376815	-2.6585442834550386	0.00784917	0.00784917	chr16	9468732	2.105176264716878	chr16:9468732:C:T
chr16:9469668	['A', 'T']	98663	135049.16309339175	-3643.556794631795	0.0119773761511951	0.0045846315496337	2.6125057208036715	0.00898948	0.00898948	chr16	9469668	2.0462654294750213	chr16:9469668:A:T
chr16:9470318	['G', 'A']	98663	149705.97446691964	-4187.934933133321	0.0145383771251863	0.0049666261353712	2.927213913213092	0.00342092	0.00342092	chr16	9470318	2.4658570818993564	chr16:9470318:G:A
chr16:9472217	['G', 'A']	98663	134333.86930781393	-3772.261459037624	0.0114481488348088	0.00457430862754	2.5027058222272296	0.0123264	0.0123264	chr16	9472217	1.9091637432275967	chr16:9472217:G:A
chr16:9472254	['G', 'C']	98663	135267.04901463853	-3666.7898886525945	0.0109124306974456	0.0045895827548042	2.377652017718326	0.0174252	0.0174252	chr16	9472254	1.7588222285299293	chr16:9472254:G:C
chr16:9472936	['C', 'T']	98663	151995.5677401697	-4080.114466593923	0.0152781725639923	0.0050487861442835	3.026108083680856	0.00247788	0.00247788	chr16	9472936	2.60591972967898	chr16:9472936:C:T
chr16:9473322	['G', 'A']	98663	135084.93436704573	-3840.134326486841	0.0109042610854343	0.004590851293977	2.375215485576736	0.0175406	0.0175406	chr16	9473322	1.7559555550844366	chr16:9473322:G:A
chr16:9473636	['A', 'G']	98663	135579.73506006383	-3613.241387037453	0.0119513164747145	0.00459563081766	2.6005823681023426	0.00930796	0.00930796	chr16	9473636	2.03114549171713	chr16:9473636:A:G
chr16:9474400	['G', 'A']	98663	47247.61981854123	-1037.7861113488214	-0.0004569358965436	0.0050184128612575	-0.0910518742033387	0.927452	0.927452	chr16	9474400	0.0327085579119081	chr16:9474400:G:A
chr16:9474702	['T', 'C']	98663	13564.512316019946	-658.0512992732705	0.0025827318343979	0.0084468303735961	0.305763430797811	0.759785	0.759785	chr16	9474702	0.1193092847238271	chr16:9474702:T:C
chr16:9474792	['C', 'T']	98663	86137.47656891463	-2746.080777767864	0.0096604778862841	0.0042974111775564	2.247976162191948	0.0245799	0.0245799	chr16	9474792	1.6094198883143545	chr16:9474792:C:T
chr16:9474948	['G', 'T']	98663	15341.86597196176	-584.6192962452575	0.002117587195265	0.0079703694330999	0.2656824395706172	0.790484	0.790484	chr16	9474948	0.102106916094876	chr16:9474948:G:T
chr16:9475469	['G', 'C']	98663	152374.71033077542	-4069.3442223944176	0.0151508624506877	0.0050655804373431	2.9909430198751914	0.00278186	0.00278186	chr16	9475469	2.5556647301158573	chr16:9475469:G:C
chr16:9476758	['C', 'G']	98663	134884.30409309303	-3608.094183222565	0.0113798900278999	0.0045855914639825	2.481662423982427	0.0130788	0.0130788	chr16	9476758	1.8834321013699984	chr16:9476758:C:G
chr16:9476809	['A', 'G']	98663	136106.83122307266	-3700.9512533692746	0.0111691473135279	0.0046078998373186	2.423912781929583	0.0153561	0.0153561	chr16	9476809	1.8137190683893043	chr16:9476809:A:G
chr16:9477332	['A', 'G']	98663	86737.73654649421	-2732.304151272639	0.0102054321366028	0.0042967403054666	2.3751568424134817	0.0175434	0.0175434	chr16	9477332	1.7558862343369783	chr16:9477332:A:G
chr16:9477981	['G', 'A']	98663	47073.85588107039	-1024.7123626763594	-0.0003188111304178	0.0050240163398937	-0.0634574230753058	0.949402	0.949402	chr16	9477981	0.0225498577366297	chr16:9477981:G:A
chr16:9478613	['A', 'G']	98663	150381.38707715383	-4218.551880114334	0.0134429261326603	0.0049897514882882	2.694107344666969	0.00705894	0.00705894	chr16	9478613	2.1512605095308155	chr16:9478613:A:G
chr16:9479369	['A', 'T']	98663	149563.77039109546	-4341.3162903701705	0.0134091982913674	0.0049641705641082	2.7011961249514864	0.00691024	0.00691024	chr16	9479369	2.160506868853643	chr16:9479369:A:T
chr16:9480174	['G', 'A']	98663	84090.34137563991	-2631.4435956019674	0.0100109324018484	0.0043107246742895	2.322331663062762	0.0202171	0.0202171	chr16	9480174	1.6942811407491267	chr16:9480174:G:A
chr16:9480234	['A', 'G']	98663	15677.271177335162	-575.3925739093366	0.0010383690960174	0.0078916687046108	0.1315778873751652	0.895318	0.895318	chr16	9480234	0.0480226841074557	chr16:9480234:A:G
chr16:9480473	['G', 'A']	98663	83996.32422322468	-2605.802641566057	0.0104928084549531	0.0043114300355404	2.433718828429957	0.0149464	0.0149464	chr16	9480473	1.825463399206292	chr16:9480473:G:A
chr16:9481307	['G', 'A']	98663	83706.87776865454	-2617.084994583632	0.009900372985942	0.0043123901078506	2.295797165455524	0.0216896	0.0216896	chr16	9481307	1.6637484571787349	chr16:9481307:G:A
chr16:9481847	['A', 'G']	98663	150316.04119018657	-4174.16912278325	0.0146409540665767	0.0049845641646262	2.93725862142144	0.00331204	0.00331204	chr16	9481847	2.479904426816392	chr16:9481847:A:G
chr16:9482755	['G', 'A']	98663	134535.27167665225	-3786.873260915074	0.0118122779448016	0.0045789203798356	2.5797080894482853	0.00988982	0.00988982	chr16	9482755	2.0048116127221465	chr16:9482755:G:A
chr16:9483252	['G', 'A']	98663	150832.75890485942	-4271.449553196582	0.014221798589007	0.0050029127198748	2.8427037178779173	0.00447418	0.00447418	chr16	9483252	2.3492865478580214	chr16:9483252:G:A
chr16:9483456	['T', 'C']	98663	150334.80836289912	-4182.8676218661385	0.0144244453695807	0.0049858732479527	2.893062990621253	0.00381588	0.00381588	chr16	9483456	2.41840529124186	chr16:9483456:T:C
chr16:9483649	['A', 'G']	98663	22938.789956513363	-1248.8531412925854	-0.0081057381432761	0.0066432228995454	-1.220151463505866	0.22241	0.22241	chr16	9483649	0.6528456898994055	chr16:9483649:A:G
chr16:9483783	['A', 'G']	98663	150133.52032157662	-4205.8831514084295	0.0143233571717293	0.0049783619212518	2.8771225150556488	0.00401406	0.00401406	chr16	9483783	2.39641614020076	chr16:9483783:A:G
chr16:9484008	['A', 'G']	98663	150095.34068952932	-4240.397946516405	0.013969698625216	0.0049784651630004	2.806025184034157	0.00501666	0.00501666	chr16	9484008	2.299585331925708	chr16:9484008:A:G
chr16:9484152	['C', 'T']	98663	19481.38217645151	-1304.8196520736406	-0.0055949012004328	0.0071392552268642	-0.7836813536767543	0.433229	0.433229	chr16	9484152	0.3632824797511688	chr16:9484152:C:T
chr16:9484397	['A', 'G']	98663	86919.39154447269	-2800.4482533190776	0.0098848223828499	0.0043154912262845	2.29054396464627	0.0219919	0.0219919	chr16	9484397	1.6577372479530077	chr16:9484397:A:G
chr16:9484789	['C', 'T']	98663	86492.0262552333	-2755.283382228788	0.0100361221651919	0.0042941367298479	2.337168748128644	0.0194324	0.0194324	chr16	9484789	1.7114735585155634	chr16:9484789:C:T
chr16:9485857	['G', 'A']	98663	86360.2567188086	-2740.8474808478504	0.0100584444377165	0.0042968039483794	2.340913050387152	0.0192386	0.0192386	chr16	9485857	1.7158265349175803	chr16:9485857:G:A
chr16:9486946	['A', 'G']	98663	22540.284573201025	-1194.3942966127754	-0.000864871457501	0.0067091347851645	-0.1289095368024864	0.897429	0.897429	chr16	9486946	0.0469999005523543	chr16:9486946:A:G
chr16:9486975	['G', 'A']	98663	46890.554675857886	-995.0656101626032	0.0006896193260384	0.0050281898196798	0.1371506149866068	0.890912	0.890912	chr16	9486975	0.0501651913636147	chr16:9486975:G:A
chr16:9488209	['C', 'T']	98663	151659.29715675837	-4060.073261020303	0.0156044344121583	0.0050341973882939	3.099686644874795	0.0019378	0.0019378	chr16	9488209	2.7126910484300275	chr16:9488209:C:T
chr16:9488931	['G', 'C']	98663	86727.42734921441	-2700.7301470659777	0.0101495627292566	0.0042929335740608	2.3642487250637454	0.0180686	0.0180686	chr16	9488931	1.7430754963504798	chr16:9488931:G:C
chr16:9489621	['G', 'A']	98663	20271.61638962092	-1124.475057751349	-0.0038273932675703	0.0070312135101441	-0.5443432007929333	0.586207	0.586207	chr16	9489621	0.2319489998804862	chr16:9489621:G:A
chr16:9490632	['A', 'C']	98663	37902.87984822505	-1349.458655146027	0.0107220987295137	0.0054035537963882	1.9842679713266729	0.0472287	0.0472287	chr16	9490632	1.3257940084905593	chr16:9490632:A:C
chr16:9492171	['C', 'T']	98663	49184.96435486975	-815.4983261840513	0.0003843797877821	0.00495903795266	0.0775109590714004	0.938217	0.938217	chr16	9492171	0.0276967021293168	chr16:9492171:C:T
chr16:9493169	['G', 'C']	98663	152347.24999493142	-4128.457688687295	0.0145662889827136	0.0050625475884372	2.877264604086423	0.00401225	0.00401225	chr16	9493169	2.3966120142762857	chr16:9493169:G:C
chr16:9494358	['A', 'T']	98663	151548.08052071824	-4091.308072319205	0.0147403574568626	0.0050288450351368	2.931161599506604	0.00337775	0.00337775	chr16	9494358	2.4713724973459303	chr16:9494358:A:T
chr16:9495009	['C', 'T']	98663	7065.800856140055	-113.28512169301744	0.0076849757748954	0.0114682403953533	0.6701094073689944	0.50279	0.50279	chr16	9495009	0.2986133685915039	chr16:9495009:C:T
chr16:9495769	['CTAAT', 'C']	98663	151900.17296190414	-4130.45931141164	0.0149770043196894	0.0050415035989685	2.970741570580949	0.00297153	0.00297153	chr16	9495769	2.5270198808294	chr16:9495769:CTAAT:C
chr16:9495996	['C', 'T']	98663	92857.99933071031	-2930.1335884242694	0.0111679305009012	0.004271797124778	2.6143400949738456	0.00894136	0.00894136	chr16	9495996	2.0485964190593093	chr16:9495996:C:T
chr16:9496169	['G', 'C']	98663	93257.57554467392	-2853.5715741908743	0.0110119920662583	0.0042683351074812	2.579926783854768	0.00988356	0.00988356	chr16	9496169	2.0050865969228795	chr16:9496169:G:C
chr16:9496205	['T', 'C']	98663	93455.25815674748	-2833.72795260611	0.0111835048453015	0.0042669231288474	2.6209764056195506	0.00876918	0.00876918	chr16	9496205	2.057041015314117	chr16:9496205:T:C
chr16:9496960	['A', 'T']	98663	151933.7186679507	-4086.788175333304	0.015270929428751	0.0050442994530617	3.027363773869944	0.00246761	0.00246761	chr16	9496960	2.6077234784442607	chr16:9496960:A:T
chr16:9497062	['G', 'C']	98663	152300.43642869452	-4125.783532022684	0.0145044904243376	0.0050604980474253	2.866217966770497	0.00415496	0.00415496	chr16	9497062	2.3814331528336354	chr16:9497062:G:C
chr16:9497847	['G', 'A']	98663	20407.102546427705	-720.8056572046324	0.002714399094962	0.0070046063218379	0.3875162957409157	0.698375	0.698375	chr16	9497847	0.1559113156317791	chr16:9497847:G:A
chr16:9498039	['C', 'G']	98663	85749.33517514067	-2778.983548212018	0.0100347823557409	0.0043035556670177	2.331742199281193	0.0197163	0.0197163	chr16	9498039	1.7051745823131472	chr16:9498039:C:G
chr16:9498815	['A', 'G']	98663	42598.22562527246	-690.1488053137914	0.0005172753243457	0.0052285983166945	0.0989319303213884	0.921193	0.921193	chr16	9498815	0.0356493708303898	chr16:9498815:A:G
chr16:9498899	['G', 'A']	98663	106515.86534113374	-3509.058040524015	0.0109574304120183	0.0042919025255196	2.553047359968076	0.01068	0.01068	chr16	9498899	1.9714287473074623	chr16:9498899:G:A
chr16:9499318	['A', 'T']	98663	85702.92793413904	-2843.524390867864	0.0104268346897817	0.0043067837095481	2.4210258496764863	0.0154786	0.0154786	chr16	9499318	1.8102683227080627	chr16:9499318:A:T
chr16:9500815	['T', 'G']	98663	23468.09219462748	-1242.9433426279618	-0.0081661501659619	0.0065808232214218	-1.2409010075486602	0.214645	0.214645	chr16	9500815	0.6682792236425008	chr16:9500815:T:G
chr16:9501550	['G', 'A']	98663	152126.4187911164	-4129.195721006196	0.0142595553164883	0.0050526001056344	2.822221236267395	0.00477018	0.00477018	chr16	9501550	2.32146523279808	chr16:9501550:G:A
chr16:9502858	['G', 'A']	98663	6610.804046588476	-185.72295637646795	0.0055505900106724	0.0118158650279129	0.469757398003458	0.638529	0.638529	chr16	9502858	0.1948193736488533	chr16:9502858:G:A
