## Supplementary material for "Characterization of shared and ancestry-specific signals driving complex traits using multi-ancestry fine-mapping": s2_gwas_temp.txt

locus	alleles	n	sum_x	y_transpose_x	beta	standard_error	t_stat	p_value	p_value_str	chrom	pos	-log10pvalue	rsid
chr16:8503326	['C', 'T']	19959	4393.880581307943	554.4174365926908	-0.0120896766069964	0.0160324291006928	-0.7540764116944687	0.450812	0.450812	chr16	8503326	0.3460045321458506	chr16:8503326:C:T
chr16:8503440	['T', 'C']	19959	2387.076390977444	390.4774875089941	0.0317037027154324	0.0213079615988983	1.487880601261812	0.136798	0.136798	chr16	8503440	0.863920251996847	chr16:8503440:T:C
chr16:8503597	['A', 'G']	19959	4410.303235515425	554.8145224444856	-0.0123741465323485	0.0160213441319854	-0.7723538318888266	0.439914	0.439914	chr16	8503597	0.3566322166410104	chr16:8503597:A:G
chr16:8504248	['C', 'T']	19959	25722.887864053337	3575.026328457823	0.0070597784672067	0.0105301607509023	0.6704340640385619	0.502589	0.502589	chr16	8504248	0.2987870208997888	chr16:8504248:C:T
chr16:8504552	['C', 'T']	19959	15173.321571772254	1938.6248150606384	-0.0128491775508164	0.0103420808357522	-1.2424170488396546	0.214097	0.214097	chr16	8504552	0.669389418144954	chr16:8504552:C:T
chr16:8504568	['A', 'C']	19959	25665.14482654902	3558.8778121679	0.0061518667208905	0.0105185009971661	0.5848615427757252	0.558647	0.558647	chr16	8504568	0.2528625291040747	chr16:8504568:A:C
chr16:8505872	['G', 'A']	19959	25701.287704178776	3581.156788068234	0.0083454291324276	0.0105222030270349	0.7931256516326071	0.427714	0.427714	chr16	8505872	0.3688465341171945	chr16:8505872:G:A
chr16:8506615	['AAGC', 'A']	19959	4339.652285027059	530.5453563009893	-0.0161064670046017	0.0161107437002869	-0.999734543869312	0.317451	0.317451	chr16	8506615	0.4983233005197035	chr16:8506615:AAGC:A
chr16:8507694	['G', 'A']	19959	25639.85387853277	3551.302592478446	0.0065608584213637	0.0105077081291716	0.6243852932257742	0.532382	0.532382	chr16	8507694	0.2737766365798295	chr16:8507694:G:A
chr16:8507965	['G', 'T']	19959	20384.12780033078	2866.4636752556044	0.0078516378259444	0.0100490404242675	0.7813320968421521	0.434616	0.434616	chr16	8507965	0.3618942895575937	chr16:8507965:G:T
chr16:8508350	['T', 'C']	19959	25642.70861524583	3555.638009391907	0.0071812554992047	0.0105103894579919	0.6832530352854117	0.494455	0.494455	chr16	8508350	0.3058732271021252	chr16:8508350:T:C
chr16:8508668	['G', 'A']	19959	4351.0	521.8940867449907	-0.0181285500468728	0.0160835279630619	-1.1271500934687708	0.259693	0.259693	chr16	8508668	0.5855397565791887	chr16:8508668:G:A
chr16:8508778	['A', 'T']	19959	2314.463843648209	255.72350945443625	-0.0231351347974044	0.0214010333527819	-1.0810288651037077	0.279697	0.279697	chr16	8508778	0.5533121917994881	chr16:8508778:A:T
chr16:8509067	['T', 'A']	19959	5156.0	853.925605788009	0.0379573357242891	0.0150516344668072	2.52180823338454	0.0116831	0.0116831	chr16	8509067	1.9324419060025224	chr16:8509067:T:A
chr16:8509097	['G', 'T']	19959	8414.107848050517	1167.615577615352	0.0008193474832394	0.0124067882246079	0.0660402570275488	0.947346	0.947346	chr16	8509097	0.0234913742738897	chr16:8509097:G:T
chr16:8509686	['A', 'G']	19959	17054.708974294732	2245.669072002924	-0.0085322322815088	0.0101782167605228	-0.8382836092272978	0.401881	0.401881	chr16	8509686	0.3959025257567365	chr16:8509686:A:G
chr16:8509832	['C', 'T']	19959	1491.4483536310331	205.4301743613499	0.0023978072613174	0.0269415043282424	0.0890004964868959	0.929082	0.929082	chr16	8509832	0.0319459538471325	chr16:8509832:C:T
chr16:8511337	['G', 'C']	19959	19777.945572094424	2835.078059275673	0.0147973065014785	0.0101297205851641	1.460781309521061	0.144091	0.144091	chr16	8511337	0.8413631446017135	chr16:8511337:G:C
chr16:8511805	['T', 'A']	19959	31062.78164778992	4302.16233196248	0.0142555865007033	0.0121821879712474	1.1701991903547633	0.241935	0.241935	chr16	8511805	0.616301299032405	chr16:8511805:T:A
chr16:8512092	['A', 'G']	19959	1788.896285528097	275.735538196567	0.0242703439154901	0.0245790262868092	0.9874412286427812	0.323438	0.323438	chr16	8512092	0.4902089571543762	chr16:8512092:A:G
chr16:8512759	['T', 'C']	19959	2188.2192714335824	355.94792635624515	0.0296722891679914	0.0222761093424325	1.3320229628910278	0.182868	0.182868	chr16	8512759	0.737862284897024	chr16:8512759:T:C
chr16:8512984	['C', 'G']	19959	1902.0	293.7943895302693	0.0237736825575321	0.0238316826109489	0.9975662627619016	0.318502	0.318502	chr16	8512984	0.4968878362132879	chr16:8512984:C:G
chr16:8513093	['A', 'C']	19959	5406.812687913409	847.1517292860569	0.0255580595566161	0.01474636095526	1.7331774011336425	0.0830796	0.0830796	chr16	8513093	1.080505603112034	chr16:8513093:A:C
chr16:8513828	['G', 'T']	19959	2185.1094799078064	356.7367090774075	0.0302788715464155	0.0222895221879726	1.3584352006771123	0.174341	0.174341	chr16	8513828	0.7586004672798226	chr16:8513828:G:T
chr16:8513845	['G', 'A']	19959	1793.0	272.5588647046752	0.0224955539231277	0.0245351206998396	0.916871540936613	0.359221	0.359221	chr16	8513845	0.4446382824793085	chr16:8513845:G:A
chr16:8514315	['T', 'A']	19959	2189.10968032869	356.89333966845254	0.030331702492101	0.0222722533231559	1.3618605199935443	0.173257	0.173257	chr16	8514315	0.761309209818842	chr16:8514315:T:A
chr16:8514316	['C', 'A']	19959	2190.109730433911	357.2385672380479	0.0304882527629488	0.0222680345942871	1.369148796399416	0.170968	0.170968	chr16	8514316	0.7670851686951378	chr16:8514316:C:A
chr16:8514370	['T', 'C']	19959	14456.44861452122	2031.9046970050745	0.0071647929345036	0.0105303210160037	0.680396440299856	0.496261	0.496261	chr16	8514370	0.3042898536568285	chr16:8514370:T:C
chr16:8514486	['C', 'T']	19959	14460.347015486394	2031.388070860993	0.0070169397210016	0.0105323913549218	0.6662247427525197	0.505275	0.505275	chr16	8514486	0.2964721892556216	chr16:8514486:C:T
chr16:8514495	['G', 'A']	19959	14452.620577327856	2034.362720379896	0.0075461007264437	0.0105314886871568	0.716527449309816	0.473674	0.473674	chr16	8514495	0.3245204530732334	chr16:8514495:G:A
chr16:8514573	['A', 'C']	19959	12258.299218123497	1676.8333311051888	0.0009410577605308	0.0109637810635811	0.0858333229269573	0.9316	0.9316	chr16	8514573	0.0307705201373569	chr16:8514573:A:C
chr16:8514594	['C', 'T']	19959	14447.619324446228	2036.8978934745085	0.0078303810351394	0.0105302576148373	0.7436077370136038	0.457123	0.457123	chr16	8514594	0.3399669267706374	chr16:8514594:C:T
chr16:8514814	['T', 'C']	19959	1788.0895881350837	269.76603206395816	0.0209204842253851	0.0245659934474669	0.8516034277271366	0.394444	0.394444	chr16	8514814	0.4040146457304016	chr16:8514814:T:C
chr16:8515104	['A', 'G']	19959	15376.770417877542	2146.743579976279	0.0053964140146642	0.0103948858094739	0.5191412501853447	0.603668	0.603668	chr16	8515104	0.2192018451698176	chr16:8515104:A:G
chr16:8515108	['T', 'G']	19959	1776.0	275.40751955147414	0.0245166132702652	0.0246542722063939	0.994416426695696	0.320032	0.320032	chr16	8515108	0.4948065944032314	chr16:8515108:T:G
chr16:8515510	['T', 'A']	19959	14435.16972339146	2039.2073584151128	0.0083309316388627	0.0105336909682491	0.7908843788918805	0.429021	0.429021	chr16	8515510	0.3675214491651453	chr16:8515510:T:A
chr16:8515819	['T', 'A']	19959	12657.170792823494	1763.4418327038857	0.0040444428568692	0.0108664944998691	0.3721938898434943	0.709752	0.709752	chr16	8515819	0.1488933750081777	chr16:8515819:T:A
chr16:8516299	['T', 'G']	19959	1777.2671377029465	274.3424658198922	0.0238063125330765	0.0246486720499068	0.9658253590649916	0.334143	0.334143	chr16	8516299	0.4760676325298626	chr16:8516299:T:G
chr16:8516350	['A', 'T']	19959	12637.899579073965	1754.2286161997638	0.0033693290231207	0.010870776479129	0.3099437312127227	0.756607	0.756607	chr16	8516350	0.1211296450055927	chr16:8516350:A:T
chr16:8516628	['G', 'A']	19959	12636.6331295721	1757.4603217063511	0.0037135770226132	0.0108717010426826	0.3415819666153113	0.732669	0.732669	chr16	8516628	0.1350921835309474	chr16:8516628:G:A
chr16:8516670	['C', 'A']	19959	1777.0	274.2933746643793	0.0238291587100616	0.0246484650928432	0.9667603487805212	0.333676	0.333676	chr16	8516670	0.4766750293128482	chr16:8516670:C:A
chr16:8516736	['A', 'G']	19959	1780.089187293316	275.6812724040459	0.024876249812633	0.0246307544217901	1.009967026857518	0.312523	0.312523	chr16	8516736	0.5051180154222581	chr16:8516736:A:G
chr16:8517395	['C', 'G']	19959	2179.1091792764805	362.6580672813629	0.0324808525518099	0.0223150436712705	1.45555854742186	0.14553	0.14553	chr16	8517395	0.8370474706542741	chr16:8517395:C:G
chr16:8517849	['G', 'A']	19959	13531.101503759395	1859.112389334565	0.0013145096131674	0.010687074218513	0.1229999517445471	0.902108	0.902108	chr16	8517849	0.0447414657881232	chr16:8517849:G:A
chr16:8518163	['G', 'A']	19959	16453.82438120052	2193.622556836496	-0.0027781913685731	0.0102669485169827	-0.2705956267315109	0.786705	0.786705	chr16	8518163	0.1041880896103161	chr16:8518163:G:A
chr16:8518678	['G', 'T']	19959	12186.831779915814	1655.6482949584197	-0.0004112996282253	0.0109804186014571	-0.0374575545025945	0.970121	0.970121	chr16	8518678	0.0131740942337523	chr16:8518678:G:T
chr16:8519046	['T', 'C']	19959	1800.0901893977352	269.8118272588188	0.0187468712908722	0.0245029482893743	0.7650863508128041	0.444229	0.444229	chr16	8519046	0.352393093403776	chr16:8519046:T:C
chr16:8519601	['C', 'G']	19959	2468.247331763291	416.2695644326146	0.0419349844256448	0.0210659156644743	1.9906556683108825	0.0465324	0.0465324	chr16	8519601	1.332244547297453	chr16:8519601:C:G
chr16:8520179	['G', 'C']	19959	2466.0	408.96220893688405	0.0380316129604204	0.0210665241710098	1.8053102947450927	0.0710412	0.0710412	chr16	8520179	1.148489711235977	chr16:8520179:G:C
chr16:8521186	['T', 'C']	19959	12224.287289494783	1633.9999968378595	-0.0025684526804124	0.0109335533720704	-0.2349147247018118	0.814277	0.814277	chr16	8521186	0.0892278320795114	chr16:8521186:T:C
chr16:8521348	['G', 'C']	19959	19741.9565021298	2710.1417003738325	0.0050692547397408	0.0100636538045775	0.5037191101938622	0.614464	0.614464	chr16	8521348	0.2115035563240475	chr16:8521348:G:C
chr16:8521387	['G', 'A']	19959	19422.9462845117	2649.966026419488	0.0038720050772539	0.0100783110108709	0.3841918624139915	0.70084	0.70084	chr16	8521387	0.1543811190495575	chr16:8521387:G:A
chr16:8521681	['C', 'T']	19959	13755.784041326042	2075.980855380098	0.0242842487825653	0.0106105891112391	2.288680536770799	0.0221083	0.0221083	chr16	8521681	1.6554446508633496	chr16:8521681:C:T
chr16:8521970	['A', 'G']	19959	24548.0	3430.723048559247	0.0101248832550871	0.0103833014875092	0.9751121324240648	0.329516	0.329516	chr16	8521970	0.4821234929273107	chr16:8521970:A:G
chr16:8522156	['C', 'A']	19959	2917.2923285062884	475.2771540439872	0.0341811309353088	0.0194323624477187	1.7589796931418145	0.0785963	0.0785963	chr16	8522156	1.104597898329618	chr16:8522156:C:A
chr16:8522244	['C', 'T']	19959	3456.3463446409783	528.4968232739167	0.0227884165203924	0.0180581960203886	1.2619431362171083	0.206984	0.206984	chr16	8522244	0.6840632244960945	chr16:8522244:C:T
chr16:8522555	['T', 'C']	19959	6029.0	942.424801647958	0.0271829362437425	0.0141160926701427	1.9256700050742657	0.0541598	0.0541598	chr16	8522555	1.2663229480721137	chr16:8522555:T:C
chr16:8524775	['T', 'C']	19959	2457.246229393196	410.53308440206587	0.0424355660658701	0.0210845338626069	2.0126395177807974	0.044166	0.044166	chr16	8524775	1.354911931884717	chr16:8524775:T:C
chr16:8525441	['AC', 'A']	19959	2947.886182528943	471.8136740491665	0.0345472811701215	0.0195231734481699	1.7695525403099857	0.076817	0.076817	chr16	8525441	1.1145426577134967	chr16:8525441:AC:A
chr16:8525792	['C', 'T']	19959	6631.328990228014	926.5317711247465	0.0091931939669085	0.0135760513600131	0.6771625801288729	0.498311	0.498311	chr16	8525792	0.3024995258601034	chr16:8525792:C:T
chr16:8526090	['G', 'T']	19959	2462.123359054013	378.4808638962066	0.0291882778353304	0.0211743729984364	1.3784718837948953	0.168073	0.168073	chr16	8526090	0.7745020479693072	chr16:8526090:G:T
chr16:8526640	['G', 'C']	19959	26031.65107534967	3580.7475417158525	0.0005174351973627	0.0105790471228639	0.0489113236148114	0.96099	0.96099	chr16	8526640	0.0172811315483278	chr16:8526640:G:C
chr16:8526668	['T', 'C']	19959	20854.044844172764	2817.318516511069	-0.0031261930803454	0.010081971502051	-0.3100775557349543	0.756505	0.756505	chr16	8526668	0.1211881972307039	chr16:8526668:T:C
chr16:8526775	['C', 'T']	19959	21651.16956456381	2991.8633125292904	0.002565047748407	0.0100799126147125	0.2544712287151347	0.799134	0.799134	chr16	8526775	0.0973803914229913	chr16:8526775:C:T
chr16:8527161	['C', 'G']	19959	21694.260823812387	2981.208370671861	0.0002707748081519	0.0100779752365158	0.026867977128072	0.978565	0.978565	chr16	8527161	0.0094103215606457	chr16:8527161:C:G
chr16:8527804	['A', 'G']	19959	1177.6490374974935	146.15271059533137	-0.0071400583043855	0.0299189384738663	-0.2386467792171929	0.811382	0.811382	chr16	8527804	0.0907746310751046	chr16:8527804:A:G
chr16:8527814	['T', 'C']	19959	30414.61927433096	4166.870410309786	0.0012917977416538	0.0118173067068617	0.1093140572296222	0.912954	0.912954	chr16	8527814	0.0395511042285184	chr16:8527814:T:C
chr16:8527815	['G', 'A']	19959	1674.0	214.4138690597867	-0.0110769040877387	0.0250752522762618	-0.4417464664243874	0.658677	0.658677	chr16	8527815	0.1813275011971353	chr16:8527815:G:A
chr16:8528248	['A', 'G']	19959	1681.505487896557	211.50310006178285	-0.0139411015077731	0.0250309536819364	-0.5569544686518962	0.577565	0.577565	chr16	8528248	0.2383991325565281	chr16:8528248:A:G
chr16:8528328	['G', 'A']	19959	2510.0	347.3257390491657	0.0124392402729916	0.0209330870035388	0.5942382158392951	0.55236	0.55236	chr16	8528328	0.2577777790584009	chr16:8528328:G:A
chr16:8528343	['C', 'T']	19959	5374.0	717.8996399938591	-0.0033365079955599	0.0148512312249377	-0.22466204619839	0.822244	0.822244	chr16	8528343	0.084999286925756	chr16:8528343:C:T
chr16:8528532	['A', 'G']	19959	30640.07030114747	4196.287298556498	0.0010296388289223	0.0119227979132939	0.0863588258737722	0.931182	0.931182	chr16	8528532	0.0309654276428863	chr16:8528532:A:G
chr16:8529544	['T', 'C']	19959	25452.82576668672	3496.187418198536	0.0005533244918909	0.0104792647538565	0.0528018429620593	0.95789	0.95789	chr16	8529544	0.0186843605831395	chr16:8529544:T:C
chr16:8529955	['A', 'G']	19959	2809.563066900526	403.716339231269	0.0142157524087318	0.0198015239316417	0.7179120383767956	0.47282	0.47282	chr16	8529955	0.3253041613443739	chr16:8529955:A:G
chr16:8530754	['T', 'C']	19959	2508.628445424476	338.44231508929613	0.0088150324012297	0.0209326579886196	0.4211138597889543	0.673676	0.673676	chr16	8530754	0.171548924301213	chr16:8530754:T:C
chr16:8530980	['T', 'C']	19959	7453.120264582079	1055.708865384977	0.0062532612987397	0.0129105707299407	0.4843520421787343	0.628141	0.628141	chr16	8530980	0.2019428584147032	chr16:8530980:T:C
chr16:8530999	['A', 'G']	19959	16632.333249786956	2322.576456879616	0.0013288528312783	0.0102965081762412	0.1290585904010232	0.897313	0.897313	chr16	8530999	0.0470560402760259	chr16:8530999:A:G
chr16:8531482	['G', 'C']	19959	7300.463091956903	1012.0268891164092	0.0020567574107815	0.0130454110332483	0.1576613726880346	0.874725	0.874725	chr16	8531482	0.0581284609824666	chr16:8531482:G:C
chr16:8531574	['T', 'C']	19959	22601.529591581057	3128.4571822573616	-0.0003016699229192	0.0102214593834579	-0.0295133905641205	0.976455	0.976455	chr16	8531574	0.0103477664078777	chr16:8531574:T:C
chr16:8531797	['C', 'T']	19959	22432.74364757179	3100.7013043329607	-0.0003510681746092	0.0102110888663535	-0.0343810713239502	0.972574	0.972574	chr16	8531797	0.0120773446870878	chr16:8531797:C:T
chr16:8532902	['T', 'C']	19959	22214.56504961411	3072.0353981996177	-0.0007441516979773	0.0101977009073555	-0.0729724969125763	0.941829	0.941829	chr16	8532902	0.0260279412599633	chr16:8532902:T:C
chr16:8532941	['T', 'G']	19959	22974.151067241204	3141.784182676174	-0.0033285601876894	0.0102340958635246	-0.3252422326385263	0.745001	0.745001	chr16	8532941	0.1278431443064851	chr16:8532941:T:G
chr16:8533484	['C', 'A']	19959	18561.579912795067	2622.381503495292	0.0050596929963907	0.0101729557756646	0.4973670492596075	0.618936	0.618936	chr16	8533484	0.2083542561233895	chr16:8533484:C:A
chr16:8533763	['T', 'C']	19959	18522.71215234277	2592.630004761232	0.0032887092432373	0.0101323829827575	0.3245741153718552	0.745507	0.745507	chr16	8533763	0.1275482743476723	chr16:8533763:T:C
chr16:8533901	['T', 'C']	19959	27024.70802224784	3704.101805446473	-0.0003090004055823	0.0108388966165809	-0.0285084742952175	0.977257	0.977257	chr16	8533901	0.0099912100740365	chr16:8533901:T:C
chr16:8534133	['C', 'T']	19959	2499.125212947189	341.4565873525776	0.0100715472893166	0.0209703805510791	0.4802748936665528	0.631037	0.631037	chr16	8534133	0.1999451757404421	chr16:8534133:C:T
chr16:8534231	['C', 'T']	19959	22664.27108282808	3115.483671573848	-0.0028654979442623	0.0102342368387837	-0.2799913651991347	0.779487	0.779487	chr16	8534231	0.1081911234197758	chr16:8534231:C:T
chr16:8534381	['T', 'C']	19959	2507.9266599597613	344.15276546900355	0.0105183599021653	0.0209791397669394	0.5013723164541253	0.616115	0.616115	chr16	8534381	0.2103382176991605	chr16:8534381:T:C
chr16:8534602	['A', 'G']	19959	22666.40694527961	3118.76494427621	-0.0026145118231201	0.0102357128051807	-0.2554303616057747	0.798393	0.798393	chr16	8534602	0.0977832794294782	chr16:8534602:A:G
chr16:8534663	['T', 'C']	19959	27256.36561779737	3714.697501408999	-0.0030331957773173	0.0108901962457392	-0.2785253551793549	0.780612	0.780612	chr16	8534663	0.1075647767881478	chr16:8534663:T:C
chr16:8534789	['C', 'T']	19959	18441.77194828623	2575.574395409886	0.0029177085035204	0.0101372618156818	0.2878201783253666	0.773487	0.773487	chr16	8534789	0.1115469810928737	chr16:8534789:C:T
chr16:8534836	['G', 'C']	19959	27224.364014430303	3703.515853303252	-0.0038910415217045	0.0108882266457632	-0.3573622820589063	0.720824	0.720824	chr16	8534836	0.1421707618541258	chr16:8534836:G:C
chr16:8534844	['T', 'C']	19959	7512.0	1067.6925770199996	0.0065580539804524	0.0128673493646637	0.5096662719411444	0.610291	0.610291	chr16	8534844	0.2144630345643925	chr16:8534844:T:C
chr16:8535079	['G', 'C']	19959	21166.120960064138	2937.737366816027	0.0010425434770103	0.0101386535067547	0.1028285931968947	0.9181	0.9181	chr16	8535079	0.0371100126082088	chr16:8535079:G:C
chr16:8535085	['G', 'A']	19959	22695.54843397645	3123.982449177229	-0.002136308339564	0.0102401057243715	-0.2086217073403506	0.834746	0.834746	chr16	8535085	0.0784456533542622	chr16:8535085:G:A
chr16:8535236	['TA', 'T']	19959	2499.250438442652	341.4603539559557	0.0100797534238001	0.0209705118280114	0.4806632049073822	0.630761	0.630761	chr16	8535236	0.2001351669734556	chr16:8535236:TA:T
chr16:8535308	['C', 'T']	19959	20760.160561262845	2858.119340890032	-0.0012407526286468	0.0101254391581506	-0.1225381545696247	0.902474	0.902474	chr16	8535308	0.04456530113331	chr16:8535308:C:T
chr16:8535418	['C', 'T']	19959	18068.674053647526	2497.449907302808	0.0005346747682163	0.010169307387324	0.0525773042206247	0.958069	0.958069	chr16	8535418	0.0186032119651505	chr16:8535418:C:T
chr16:8535801	['G', 'A']	19959	1739.3485843147082	230.5067796116725	0.0001534058708725	0.0247088660775315	0.0062085354459884	0.995046	0.995046	chr16	8535801	0.0021568417825265	chr16:8535801:G:A
chr16:8535868	['G', 'T']	19959	11477.150072656212	1583.4094827101628	0.0080212524299224	0.0111378168457492	0.7201817502488206	0.471422	0.471422	chr16	8535868	0.3265901539804318	chr16:8535868:G:T
chr16:8535953	['C', 'T']	19959	7041.764057331862	987.0621805845374	0.01113436172453	0.0132291671730433	0.8416525075908139	0.399993	0.399993	chr16	8535953	0.397947608891973	chr16:8535953:C:T
chr16:8535991	['C', 'T']	19959	4057.406574134389	528.7155884507897	-0.0021015739936935	0.0168140473253472	-0.1249891803578652	0.900533	0.900533	chr16	8535991	0.0455003678468832	chr16:8535991:C:T
chr16:8536243	['T', 'C']	19959	11502.407544898166	1571.850400285825	0.0060083864238943	0.0111292348739667	0.5398741685242943	0.58929	0.58929	chr16	8536243	0.2296709286344754	chr16:8536243:T:C
chr16:8536899	['C', 'G']	19959	1501.3761150646487	170.97512557080665	-0.0226745934568439	0.026622962316668	-0.8516931056409106	0.394395	0.394395	chr16	8536899	0.4040685995274137	chr16:8536899:C:G
chr16:8537686	['G', 'A']	19959	11523.041349238172	1576.305051914622	0.0073086416531766	0.0111227835949134	0.6570874629367918	0.511132	0.511132	chr16	8537686	0.2914669286937948	chr16:8537686:G:A
chr16:8537705	['C', 'T']	19959	7398.482736156351	1054.646510716809	0.0106519828891651	0.0129490756517698	0.8226056573937197	0.410742	0.410742	chr16	8537705	0.3864308865409589	chr16:8537705:C:T
chr16:8537742	['C', 'T']	19959	2209.33208057727	287.6669922080343	0.0061301779951887	0.0222588234856321	0.27540440307394	0.783008	0.783008	chr16	8537742	0.1062338007286384	chr16:8537742:C:T
chr16:8537925	['C', 'T']	19959	9309.731542278583	1176.067355126058	-0.0099355217001217	0.0119848101633043	-0.8290095182769586	0.407109	0.407109	chr16	8537925	0.3902892965222651	chr16:8537925:C:T
chr16:8538024	['C', 'T']	19959	10328.108993478583	1485.01584061873	0.0070917170607217	0.0116524145875282	0.6086049382685076	0.542793	0.542793	chr16	8538024	0.2653657617510182	chr16:8538024:C:T
chr16:8538121	['T', 'A']	19959	31315.26367346946	4281.662885966452	0.0048817089603562	0.0123819813923683	0.3942591097225428	0.693394	0.693394	chr16	8538121	0.1590199206521709	chr16:8538121:T:A
chr16:8538295	['A', 'T']	19959	9373.431796502584	1291.900855693323	-0.0030979004237682	0.0124325918294672	-0.249175752430457	0.803227	0.803227	chr16	8538295	0.0951617014018338	chr16:8538295:A:T
chr16:8538468	['A', 'G']	19959	11813.959556981055	1613.8062641535234	0.0054416014157039	0.0110926144540612	0.4905607634917541	0.623743	0.623743	chr16	8538468	0.2049943152417911	chr16:8538468:A:G
chr16:8538712	['T', 'C']	19959	11839.30453747806	1591.7549566962246	0.0025110709550123	0.0110916644622248	0.226392617948765	0.820898	0.820898	chr16	8538712	0.0857108024288516	chr16:8538712:T:C
chr16:8539715	['G', 'T']	19959	1959.3926835379607	271.2977842100099	0.0117552429317419	0.0234356857489203	0.5015958593097092	0.615957	0.615957	chr16	8539715	0.2104496049046434	chr16:8539715:G:T
chr16:8539808	['T', 'C']	19959	11575.319819594086	1542.4200194543685	-0.0009529506337413	0.0111827876498672	-0.0852158391608775	0.932091	0.932091	chr16	8539808	0.0305416854265083	chr16:8539808:T:C
chr16:8539819	['T', 'A']	19959	418.04189006363686	47.20074436113674	-0.040966262780892	0.0497531925504785	-0.8233896295062587	0.410296	0.410296	chr16	8539819	0.38690271697507	chr16:8539819:T:A
chr16:8539945	['A', 'G']	19959	1969.638157894736	271.3800434919069	0.0110597171240476	0.0234082110830989	0.4724716931501412	0.636595	0.636595	chr16	8539945	0.1961367767752374	chr16:8539945:A:G
chr16:8539965	['A', 'G']	19959	17264.379906752896	2352.498065168721	0.0065434881051409	0.0102169435961097	0.6404545589967277	0.521884	0.521884	chr16	8539965	0.2824260176075146	chr16:8539965:A:G
chr16:8540019	['C', 'T']	19959	10359.190235099504	1405.0168586669977	0.0047803736960646	0.0115271380122171	0.4147060346634307	0.678362	0.678362	chr16	8540019	0.1685384880693491	chr16:8540019:C:T
chr16:8540446	['T', 'A']	19959	1962.098306443532	270.74191474696306	0.0111985032660317	0.0234204620112501	0.4781503994520887	0.632548	0.632548	chr16	8540446	0.1989065130862602	chr16:8540446:T:A
chr16:8540730	['G', 'A']	19959	2412.120853792965	324.323836412957	0.0042015040865841	0.0211948050243732	0.1982327311693883	0.842865	0.842865	chr16	8540730	0.0742419798831005	chr16:8540730:G:A
chr16:8540871	['G', 'A']	19959	3880.194408257341	586.5681479083482	0.0218072663017033	0.0169918740156106	1.2833938317615072	0.199369	0.199369	chr16	8540871	0.7003423694726056	chr16:8540871:G:A
chr16:8541126	['T', 'G']	19959	2336.234103322143	349.51432019170403	0.0215395415330646	0.0215645386507496	0.9988408229784168	0.317884	0.317884	chr16	8541126	0.4977313308036343	chr16:8541126:T:G
chr16:8541234	['G', 'A']	19959	1944.292242934456	263.40384412416984	0.0086971707403162	0.0235131104048368	0.3698860163786411	0.711471	0.711471	chr16	8541234	0.1478427973318435	chr16:8541234:G:A
chr16:8541271	['T', 'A']	19959	37209.72861652553	5047.047943155721	0.0119071499795278	0.0202051666556369	0.5893121389427391	0.555659	0.555659	chr16	8541271	0.2551916469984316	chr16:8541271:T:A
chr16:8541820	['G', 'A']	19959	1692.2543595911004	260.1279565458884	0.0244332513197564	0.0252000318509465	0.9695722396017	0.332272	0.332272	chr16	8541820	0.4785062544415434	chr16:8541820:G:A
chr16:8541983	['G', 'T']	19959	1782.0	266.4576422324719	0.0229064382194615	0.0245408807225479	0.933399191269256	0.350625	0.350625	chr16	8541983	0.4551571213997634	chr16:8541983:G:T
chr16:8541994	['C', 'T']	19959	1960.0	264.1578385538791	0.0065027506101758	0.0234318021310512	0.2775181598840224	0.781385	0.781385	chr16	8541994	0.1071349300446305	chr16:8541994:C:T
chr16:8542356	['A', 'T']	19959	17158.8776502431	2238.8748920008297	-0.0133803809004196	0.0101723493799835	-1.3153678074357855	0.188401	0.188401	chr16	8542356	0.7249167963768499	chr16:8542356:A:T
chr16:8543312	['C', 'T']	19959	7220.44705587572	1052.6438255318235	0.0116286132100621	0.0131254002443734	0.885962560650073	0.375648	0.375648	chr16	8543312	0.4252189190597515	chr16:8543312:C:T
chr16:8543440	['ACTTGCGTCATGCAATGGTGCAC', 'A']	19959	13404.318538387628	1822.101122770217	-0.0008915185205502	0.0108201495583337	-0.0823942881513676	0.934334	0.934334	chr16	8543440	0.0294978470811551	chr16:8543440:ACTTGCGTCATGCAATGGTGCAC:A
chr16:8544006	['A', 'G']	19959	7307.366118849584	1054.1383654998792	0.010247214008563	0.0130570507480757	0.7848031080122186	0.432578	0.432578	chr16	8544006	0.3639355716319204	chr16:8544006:A:G
chr16:8544054	['C', 'A']	19959	7652.533650714107	1118.3615079275555	0.011998329195373	0.0128388727858278	0.9345313561029536	0.350041	0.350041	chr16	8544054	0.4558810841328321	chr16:8544054:C:A
chr16:8544222	['G', 'T']	19959	30249.0	4209.640606902092	0.0121723699383502	0.0118359998610084	1.028419236337598	0.303765	0.303765	chr16	8544222	0.517462267282079	chr16:8544222:G:T
chr16:8544862	['G', 'T']	19959	571.1717035032326	60.477015741172	-0.0314515442542349	0.0428395308692115	-0.734171070879746	0.462853	0.462853	chr16	8544862	0.3345569170287372	chr16:8544862:G:T
chr16:8545171	['C', 'T']	19959	2320.3487672880337	299.06028643232173	-0.0015034154506036	0.0216313740577678	-0.0695016158746407	0.944591	0.944591	chr16	8545171	0.024756196668442	chr16:8545171:C:T
chr16:8545492	['T', 'G']	19959	4544.683102826218	613.995571116455	-0.0070255723975973	0.0159068544507484	-0.4416694965903091	0.658733	0.658733	chr16	8545492	0.1812905795235466	chr16:8545492:T:G
chr16:8545733	['T', 'G']	19959	14770.48008217668	2050.1662668476165	0.0072064947647145	0.0105107078504192	0.6856336287976155	0.492952	0.492952	chr16	8545733	0.3071953670311254	chr16:8545733:T:G
chr16:8545757	['T', 'A']	19959	6521.9803066746845	913.3630302285268	0.0049604275634552	0.0136861245731409	0.3624420877470392	0.717026	0.717026	chr16	8545757	0.1444650961427936	chr16:8545757:T:A
chr16:8545854	['C', 'T']	19959	2540.2545472766446	330.1556428174915	-0.0012165908702195	0.0207418748038257	-0.0586538527363586	0.953228	0.953228	chr16	8545854	0.0208032092264472	chr16:8545854:C:T
chr16:8546003	['T', 'A']	19959	14653.139133921411	2028.7754685256864	0.006233965269773	0.0105299769188769	0.592020791479375	0.553843	0.553843	chr16	8546003	0.2566133289484094	chr16:8546003:T:A
chr16:8546034	['G', 'C']	19959	1004.050305641848	197.49443018021583	0.056693157638393	0.0323115488092257	1.7545787722254174	0.0793467	0.0793467	chr16	8546034	1.100471130680934	chr16:8546034:G:C
chr16:8546105	['C', 'A']	19959	1564.0783645655877	210.4023445417699	0.0004392990946972	0.0259109062251904	0.0169542157607046	0.986473	0.986473	chr16	8546105	0.0059147969921051	chr16:8546105:C:A
chr16:8546302	['C', 'T']	19959	939.1882235028816	176.23942103392406	0.0481258206771634	0.0333353697826308	1.443686420488999	0.148843	0.148843	chr16	8546302	0.8272715851546992	chr16:8546302:C:T
chr16:8546469	['C', 'T']	19959	937.0939018890616	170.82721406478706	0.0427709390100833	0.0333682313255962	1.2817862173376404	0.199933	0.199933	chr16	8546469	0.6991155173622494	chr16:8546469:C:T
chr16:8546629	['C', 'T']	19959	12785.921828021648	1782.4702112980472	0.004245335371102	0.010868955988526	0.3905927464959545	0.696102	0.696102	chr16	8546629	0.1573271184476356	chr16:8546629:C:T
chr16:8546998	['G', 'A']	19959	940.0	176.41814776235995	0.0479637723058472	0.0333185940602714	1.4395497066617997	0.150011	0.150011	chr16	8546998	0.823876893850025	chr16:8546998:G:A
chr16:8547080	['C', 'T']	19959	14610.196031268792	2019.9896245904752	0.0062549759918058	0.0105318752622649	0.5939090462091821	0.55258	0.55258	chr16	8547080	0.2576048379262466	chr16:8547080:C:T
chr16:8547157	['G', 'A']	19959	14616.92939113004	2020.646935023	0.0061521271345461	0.0105337223906153	0.5840411306099296	0.559199	0.559199	chr16	8547157	0.252433613898409	chr16:8547157:G:A
chr16:8547310	['T', 'C']	19959	1040.1563439567049	175.60184195459584	0.02817797764266	0.0317297520619516	0.8880617027086487	0.374518	0.374518	chr16	8547310	0.4265273044990552	chr16:8547310:T:C
chr16:8547393	['TTTC', 'T']	19959	2419.8656862745083	303.6647716016621	-0.0098397179570094	0.0222362860732385	-0.4425072570392764	0.658127	0.658127	chr16	8547393	0.1816902916791462	chr16:8547393:TTTC:T
chr16:8547699	['C', 'T']	19959	6148.616124668037	878.7586231551678	0.0083802682834114	0.0139816237246079	0.5993773290195188	0.548928	0.548928	chr16	8547699	0.2604846159384615	chr16:8547699:C:T
chr16:8547726	['G', 'A']	19959	17603.763992584056	2400.6363989357155	0.0042332568195648	0.0102309034091355	0.4137715556756048	0.679046	0.679046	chr16	8547726	0.1681008047040464	chr16:8547726:G:A
chr16:8548027	['G', 'A']	19959	18885.838695129285	2617.1189494933133	0.0011206823338712	0.0101198558323642	0.1107409386492679	0.911823	0.911823	chr16	8548027	0.0400894572677444	chr16:8548027:G:A
chr16:8548049	['A', 'C']	19959	2180.109229381702	301.3701220615096	0.0053312506331454	0.0223000965485607	0.23906850006394	0.811055	0.811055	chr16	8548049	0.0909496940174628	chr16:8548049:A:C
chr16:8548051	['A', 'G']	19959	2180.1092293817014	301.3098745053644	0.0053115081735875	0.022300113825012	0.2381830072826838	0.811742	0.811742	chr16	8548051	0.0905819828041791	chr16:8548051:A:G
chr16:8548545	['G', 'C']	19959	15738.46247556023	2207.887391372702	0.0070598141476335	0.01036534438132	0.6810978861789166	0.495817	0.495817	chr16	8548545	0.30467858672588	chr16:8548545:G:C
chr16:8548610	['G', 'C']	19959	2193.508831763799	302.8143465558398	0.0057108226705639	0.0224233832988012	0.254681579245414	0.798972	0.798972	chr16	8548610	0.0974684402837168	chr16:8548610:G:C
chr16:8548649	['T', 'C']	19959	2231.0246801705903	304.286919966284	0.0043124126876506	0.0227561598849736	0.1895052904114205	0.849699	0.849699	chr16	8548649	0.0707348928623133	chr16:8548649:T:C
chr16:8549138	['T', 'C']	19959	23122.43791079224	3181.95158980138	0.0023143350901904	0.0102741672574968	0.2252576809572322	0.821781	0.821781	chr16	8549138	0.0852439040701878	chr16:8549138:T:C
chr16:8549242	['A', 'G']	19959	23114.53352740412	3161.389959590208	0.0006760060521421	0.0102743967549334	0.0657952061095557	0.947542	0.947542	chr16	8549242	0.0234015307382754	chr16:8549242:A:G
chr16:8549617	['G', 'A']	19959	23105.7342590736	3174.4041209965035	0.0022337562739654	0.0102655884206632	0.2175965158966646	0.827746	0.827746	chr16	8549617	0.0821029092555979	chr16:8549617:G:A
chr16:8549653	['T', 'C']	19959	23102.47248947685	3167.226978367849	0.0013911964444261	0.0102596297889828	0.1355990881776364	0.89214	0.89214	chr16	8549653	0.0495669881613557	chr16:8549653:T:C
chr16:8549995	['G', 'T']	19959	2174.2178684170967	303.2363764680802	0.0072799488762242	0.0223369422830192	0.3259151939412276	0.744492	0.744492	chr16	8549995	0.1281399646337958	chr16:8549995:G:T
chr16:8550010	['T', 'G']	19959	23329.8444422171	3197.7859192567066	0.001447221425566	0.0102923565756338	0.1406112793441486	0.888178	0.888178	chr16	8550010	0.0514999884207668	chr16:8550010:T:G
chr16:8550127	['C', 'A']	19959	2176.2180688480234	305.4244374644575	0.0078604961878994	0.02231727702085	0.3522157376348264	0.72468	0.72468	chr16	8550127	0.1398537243440582	chr16:8550127:C:A
chr16:8550467	['TCA', 'T']	19959	2522.2527433983064	331.0366652491808	0.0006892650948381	0.0208142855112176	0.0331150014477648	0.973583	0.973583	chr16	8550467	0.011627018046942	chr16:8550467:TCA:T
chr16:8550835	['T', 'C']	19959	37629.0	5079.294695716211	-0.0099525418988548	0.0220443590993802	-0.4514779429053408	0.65165	0.65165	chr16	8550835	0.185985600405568	chr16:8550835:T:C
chr16:8550859	['C', 'A']	19959	23035.61658732148	3123.5118186215104	-0.002050950175523	0.0102666662304704	-0.1997678827267289	0.841664	0.841664	chr16	8550859	0.0748612482496789	chr16:8550859:C:A
chr16:8551087	['G', 'A']	19959	2177.1090790660387	308.13748235959355	0.0086075424950654	0.022313008700778	0.3857634176768489	0.699676	0.699676	chr16	8551087	0.1551030228240714	chr16:8551087:G:A
chr16:8551157	['A', 'G']	19959	23013.37729323308	3132.103149289829	-0.0005644576961857	0.0102630701876124	-0.0549989122033886	0.95614	0.95614	chr16	8551157	0.01947851277	chr16:8551157:A:G
chr16:8551607	['A', 'G']	19959	2178.2182692789497	307.60085752326097	0.0084201714547769	0.0223086608897183	0.3774395736436919	0.705851	0.705851	chr16	8551607	0.1512869656722964	chr16:8551607:A:G
chr16:8551722	['A', 'G']	19959	23015.76576125088	3131.9851618581947	-0.0006102950815122	0.0102633418049886	-0.0594635834125326	0.952583	0.952583	chr16	8551722	0.0210971732675013	chr16:8551722:A:G
chr16:8551763	['C', 'T']	19959	2176.218068848023	306.741425646976	0.0083705138616389	0.0223172875695891	0.375068602559259	0.707613	0.707613	chr16	8551763	0.1502041969940797	chr16:8551763:C:T
chr16:8551795	['A', 'T']	19959	10551.114557754949	1438.855374069221	-0.0015592286628848	0.0115493871378696	-0.1350053162364139	0.892609	0.892609	chr16	8551795	0.0493387385680504	chr16:8551795:A:T
chr16:8551816	['A', 'T']	19959	19218.77747707112	2646.3697747951173	0.0046219944072521	0.0101495084537934	0.4553909608819138	0.648833	0.648833	chr16	8551816	0.1878670697811218	chr16:8551816:A:T
chr16:8552076	['A', 'G']	19959	23079.781798135708	3149.2124812940324	7.307296288611967e-05	0.0102671372630601	0.0071171701530695	0.994321	0.994321	chr16	8552076	0.0024733882149539	chr16:8552076:A:G
chr16:8552196	['A', 'T']	19959	3252.2365925851595	444.08593413486807	0.0064957148190887	0.0185183997506018	0.3507708498882398	0.725764	0.725764	chr16	8552196	0.1392045778674861	chr16:8552196:A:T
chr16:8552201	['C', 'G']	19959	19252.912763819106	2649.665394923637	0.0044355848481302	0.0101723273416535	0.4360442501655908	0.662809	0.662809	chr16	8552201	0.1786116031135939	chr16:8552201:C:G
chr16:8552255	['G', 'A']	19959	19216.70247105408	2641.0409797348	0.0042190644715519	0.0101495168778885	0.4156911626743033	0.67764	0.67764	chr16	8552255	0.1690009662154959	chr16:8552255:G:A
chr16:8552486	['T', 'A']	19959	19230.452466907336	2643.2236496943992	0.0040993657462089	0.0101530874928997	0.4037555816470344	0.686397	0.686397	chr16	8552486	0.1634246233037171	chr16:8552486:T:A
chr16:8552746	['AC', 'A']	19959	3249.4652631578947	439.8907393318535	0.0052380395803709	0.018523660763387	0.2827756158612124	0.777352	0.777352	chr16	8552746	0.1093822797308941	chr16:8552746:AC:A
chr16:8553397	['C', 'T']	19959	19291.899729404693	2664.8371813483573	0.0051165258975113	0.0101399260532911	0.5045920325869302	0.613851	0.613851	chr16	8553397	0.2119370323289947	chr16:8553397:C:T
chr16:8553744	['G', 'A']	19959	19293.86670007517	2670.281280488812	0.0056135392015177	0.0101409093073058	0.5535538314570647	0.57989	0.57989	chr16	8553744	0.2366543804434815	chr16:8553744:G:A
chr16:8553778	['C', 'G']	19959	37430.87538831546	5083.123580152433	0.0015152935223676	0.0211389199953978	0.0716826367050722	0.942855	0.942855	chr16	8553778	0.0255550915064232	chr16:8553778:C:G
chr16:8553972	['A', 'G']	19959	10454.857250300842	1464.4472918472754	0.0028901607542269	0.0115835427455893	0.2495057701865364	0.802972	0.802972	chr16	8553972	0.0952995985040182	chr16:8553972:A:G
chr16:8554154	['G', 'A']	19959	19309.83737596472	2667.2700485430028	0.0051847658954509	0.0101436114371686	0.5111360906878523	0.609261	0.609261	chr16	8554154	0.2151966210333899	chr16:8554154:G:A
chr16:8554175	['C', 'T']	19959	19299.90093205051	2670.4409426368816	0.0055633474082378	0.0101419253587051	0.5485494333147132	0.583321	0.583321	chr16	8554175	0.2340923883566274	chr16:8554175:C:T
chr16:8554268	['G', 'T']	19959	16059.023002906684	2234.466836473829	0.0046628612179595	0.0103337967077043	0.4512243998842343	0.651833	0.651833	chr16	8554268	0.1858636565202845	chr16:8554268:G:T
chr16:8554284	['A', 'C']	19959	23087.0970829992	3160.1724667309486	0.0011178942026329	0.0102648445754638	0.1089051270493676	0.913279	0.913279	chr16	8554284	0.0393965284344017	chr16:8554284:A:C
chr16:8554323	['A', 'T']	19959	2491.3744738424534	329.72029019421166	0.002340959954871	0.0209134565619597	0.1119355830986378	0.910876	0.910876	chr16	8554323	0.0405407406791791	chr16:8554323:A:T
chr16:8554477	['A', 'C']	19959	19312.74096536514	2672.794670253096	0.0057077431475682	0.0101439049714624	0.5626771113910958	0.573661	0.573661	chr16	8554477	0.2413446743645933	chr16:8554477:A:C
chr16:8554501	['A', 'G']	19959	23091.6278125783	3156.066606956224	0.0007370814038637	0.0102628854396634	0.0718200946699741	0.942746	0.942746	chr16	8554501	0.0256053015970841	chr16:8554501:A:G
chr16:8554766	['T', 'C']	19959	2183.0	302.7215274781379	0.0053978590504655	0.0222761656005767	0.2423154481454283	0.808538	0.808538	chr16	8554766	0.092299564128026	chr16:8554766:T:C
chr16:8554853	['A', 'G']	19959	19638.91981557582	2702.008695333172	0.0046850658930914	0.0101274554077549	0.4626103699754574	0.643649	0.643649	chr16	8554853	0.1913509011491894	chr16:8554853:A:G
chr16:8555368	['G', 'A']	19959	10564.646587150448	1475.42458955073	0.0028044527613435	0.0115266970336325	0.2433006396507766	0.807775	0.807775	chr16	8555368	0.0927095920301791	chr16:8555368:G:A
chr16:8555472	['G', 'A']	19959	16702.243360770182	2301.629652767684	0.0047462282858897	0.0105537966349037	0.4497176182259331	0.652919	0.652919	chr16	8555472	0.1851406932042456	chr16:8555472:G:A
chr16:8555514	['T', 'C']	19959	19409.889952392885	2664.3578315532845	0.0048235746686892	0.0101374941051482	0.4758152871565811	0.634211	0.634211	chr16	8555514	0.1977662296727403	chr16:8555514:T:C
chr16:8555624	['T', 'C']	19959	19409.94498171068	2667.1958137522383	0.0051102720733984	0.0101364649809242	0.5041473613350826	0.614163	0.614163	chr16	8555624	0.2117163509991901	chr16:8555624:T:C
chr16:8555740	['C', 'T']	19959	21621.249849669275	2993.901896951856	0.007375813360713	0.010185999437712	0.7241128772700749	0.469005	0.469005	chr16	8555740	0.3288225273044592	chr16:8555740:C:T
chr16:8555900	['T', 'C']	19959	2183.218770356266	303.37211935729965	0.0058800517832313	0.022264725835868	0.2640972014018121	0.791708	0.791708	chr16	8555900	0.1014349666072104	chr16:8555900:T:C
chr16:8555906	['C', 'A']	19959	23099.0	3138.1370492522483	-0.000565889313236	0.0102548458509712	-0.0551826250203878	0.955994	0.955994	chr16	8555906	0.0195448334300385	chr16:8555906:C:A
chr16:8555975	['G', 'A']	19959	2184.218870571729	306.23884726659736	0.006663693197671	0.0222592747177011	0.2993670405789029	0.764663	0.764663	chr16	8555975	0.1165299236525629	chr16:8555975:G:A
chr16:8556090	['T', 'C']	19959	2914.146006613889	402.66612994075496	0.0054404930941762	0.0194742827947455	0.2793680851571155	0.779965	0.779965	chr16	8556090	0.1079248853196597	chr16:8556090:T:C
chr16:8556647	['A', 'G']	19959	23240.822140924123	3156.8326295765632	-0.000275478445736	0.0102797030698923	-0.0267982882251609	0.978621	0.978621	chr16	8556647	0.0093854690519999	chr16:8556647:A:G
chr16:8557062	['A', 'G']	19959	22286.349819603125	3042.4872681258817	1.95248787071924e-05	0.0101948228555733	0.0019151758675746	0.998472	0.998472	chr16	8557062	0.0006641094773003	chr16:8557062:A:G
chr16:8557191	['A', 'T']	19959	20045.025860772817	2746.428089533531	-3.506613467662523e-06	0.010119422038	-0.0003465230973166	0.999724	0.999724	chr16	8557191	0.0001198818214577	chr16:8557191:A:T
chr16:8557324	['A', 'C']	19959	27875.18986770896	3821.759116956209	0.0027471298771122	0.011010358118415	0.2495041348852791	0.802973	0.802973	chr16	8557324	0.0952990576455431	chr16:8557324:A:C
chr16:8557612	['T', 'C']	19959	2183.1093796973646	303.45361279769054	0.0059364130416619	0.0222646445605349	0.2666295895953585	0.789757	0.789757	chr16	8557612	0.1025065160427557	chr16:8557612:T:C
chr16:8558006	['C', 'G']	19959	10026.511777087302	1363.5678457189588	-0.0017253788088273	0.0117109064557785	-0.147330935939292	0.882872	0.882872	chr16	8558006	0.0541022564713828	chr16:8558006:C:G
chr16:8558020	['A', 'G']	19959	19521.868591189294	2637.264865979646	-0.003940845912971	0.0101011215440932	-0.3901394410282631	0.696438	0.696438	chr16	8558020	0.1571175403403621	chr16:8558020:A:G
chr16:8558294	['G', 'A']	19959	13570.039687312088	1859.8732005943727	-0.0010806779198147	0.0106317560290063	-0.1016462301115954	0.919039	0.919039	chr16	8558294	0.0366660586624058	chr16:8558294:G:A
chr16:8558504	['G', 'A']	19959	19492.92994588094	2630.8870252047154	-0.0043147186717692	0.0101072478019934	-0.4268935279214452	0.669461	0.669461	chr16	8558504	0.1742747180965401	chr16:8558504:G:A
chr16:8558912	['T', 'G']	19959	2201.76058187695	303.0115384036061	0.0043185028549056	0.022248905906402	0.1940995603591921	0.8461	0.8461	chr16	8558912	0.0725783049495813	chr16:8558912:T:G
chr16:8558990	['A', 'G']	19959	23406.381785374164	3241.3781473537865	0.0061568395145933	0.0102498861957045	0.6006739389139302	0.548064	0.548064	chr16	8558990	0.2611687239537487	chr16:8558990:A:G
chr16:8559146	['G', 'A']	19959	23161.28354468448	3225.706015223809	0.0075338044004995	0.0102212383784776	0.7370735444702184	0.461086	0.461086	chr16	8559146	0.3362180641068804	chr16:8559146:G:A
chr16:8559967	['T', 'C']	19959	24914.99323477825	3457.4267346790057	0.0098363849811014	0.010482501295835	0.93836239114129	0.34807	0.34807	chr16	8559967	0.4583334067528151	chr16:8559967:T:C
chr16:8561374	['C', 'G']	19959	2104.1054213849084	286.8670151875964	0.006101096177964	0.0226624153160356	0.2692165019871909	0.787766	0.787766	chr16	8561374	0.1036027672829456	chr16:8561374:C:G
chr16:8562010	['G', 'T']	19959	416.5680909610073	56.80222287486774	0.0073789177016562	0.0508455494582549	0.1451241609202102	0.884614	0.884614	chr16	8562010	0.053246191719033	chr16:8562010:G:T
chr16:8565284	['A', 'T']	19959	3058.612979203207	394.4586549671412	-0.0065734346107217	0.019002160587737	-0.3459309050868631	0.729398	0.729398	chr16	8565284	0.1370354318505273	chr16:8565284:A:T
chr16:8565343	['G', 'A']	19959	2542.254747707572	334.27036142616623	-0.0025525332262964	0.020745323920385	-0.1230413772324008	0.902076	0.902076	chr16	8565343	0.0447568715598431	chr16:8565343:G:A
chr16:8565608	['C', 'T']	19959	537.0	70.30284124867049	0.001803254726268	0.0440508559951062	0.0409357476837321	0.967348	0.967348	chr16	8565608	0.0144172619134861	chr16:8565608:C:T
chr16:8565616	['G', 'T']	19959	23976.0063145234	3201.10209660679	-0.0082778958876982	0.0102811278085613	-0.8051544579384553	0.42074	0.42074	chr16	8565616	0.3759861973876214	chr16:8565616:G:T
chr16:8565738	['T', 'A']	19959	2096.1050205431407	286.94997533032347	0.0087860040307597	0.0227099168901943	0.3868796206186644	0.698849	0.698849	chr16	8565738	0.1556166519381706	chr16:8565738:T:A
chr16:8565747	['C', 'A']	19959	2091.104770017036	289.2783391269226	0.0099520870645078	0.0227210392853421	0.4380119650128911	0.661382	0.661382	chr16	8565747	0.1795476289068186	chr16:8565747:C:A
chr16:8565776	['T', 'C']	19959	26994.0	3617.361118670715	-0.006949400390124	0.0107595720802258	-0.6458807411956233	0.518364	0.518364	chr16	8565776	0.2853651675237318	chr16:8565776:T:C
chr16:8565982	['A', 'G']	19959	28589.86485944781	3878.653078377627	-0.001751541811808	0.0112172656614591	-0.1561469492361333	0.875919	0.875919	chr16	8565982	0.0575360530551016	chr16:8565982:A:G
chr16:8565983	['C', 'G']	19959	2637.0	366.905231958064	0.0075271727685556	0.020445206154693	0.3681632120313879	0.712755	0.712755	chr16	8565983	0.1470597274176002	chr16:8565983:C:G
chr16:8566569	['C', 'T']	19959	27073.0	3620.63073997826	-0.0083454138246617	0.0107798532475708	-0.7741676656444578	0.438841	0.438841	chr16	8566569	0.3576928039734889	chr16:8566569:C:T
chr16:8566627	['T', 'A']	19959	2089.104669806594	291.95048250491067	0.0123185137433555	0.0227298885371581	0.5419522283718019	0.587857	0.587857	chr16	8566627	0.2307283060053448	chr16:8566627:T:A
chr16:8566986	['C', 'G']	19959	23623.805251973303	3165.590537058575	-0.0091903214919353	0.0103859666541986	-0.8848787790224648	0.376233	0.376233	chr16	8566986	0.4245431144492352	chr16:8566986:C:G
chr16:8567079	['T', 'G']	19959	2995.151369244657	430.40839164688873	0.0114170724347588	0.0191868908774575	0.595045466598896	0.55182	0.55182	chr16	8567079	0.258202563131513	chr16:8567079:T:G
chr16:8567100	['G', 'C']	19959	583.2045408981555	74.64362847231394	-0.0011951000564031	0.0422554630705974	-0.028282734812453	0.977437	0.977437	chr16	8567100	0.0099112251690197	chr16:8567100:G:C
chr16:8567711	['G', 'A']	19959	2776.41731809982	384.1346355932054	0.0070132914673201	0.0199880930902007	0.3508734643005266	0.725687	0.725687	chr16	8567711	0.1392506568259049	chr16:8567711:G:A
chr16:8567749	['A', 'C']	19959	3014.302049406223	434.1855774010325	0.0177345872305134	0.0191245545530049	0.9273202772572284	0.353771	0.353771	chr16	8567749	0.4512777707936588	chr16:8567749:A:C
chr16:8568053	['C', 'T']	19959	2077.104068543942	291.07521802825903	0.013924638652635	0.022771827059968	0.6114853505590696	0.540885	0.540885	chr16	8568053	0.2668950623877705	chr16:8568053:C:T
chr16:8568509	['C', 'T']	19959	2195.0	290.7703670024192	-0.0040616977280928	0.0221834056867307	-0.1830962200056762	0.854724	0.854724	chr16	8568509	0.0681741012108286	chr16:8568509:C:T
chr16:8568754	['T', 'C']	19959	5652.982608259823	797.5474928078266	0.0080023593016581	0.0145647517256772	0.5494332792196005	0.582714	0.582714	chr16	8568754	0.234544547638858	chr16:8568754:T:C
chr16:8569213	['C', 'T']	19959	2343.0	263.84786024549487	-0.0195046086312209	0.0213100614066095	-0.9152769792193732	0.360057	0.360057	chr16	8569213	0.4436287413829308	chr16:8569213:C:T
chr16:8569289	['T', 'C']	19959	7412.114101022249	1018.248969665582	0.0067707972600167	0.0130368382061691	0.5193588470563937	0.603516	0.603516	chr16	8569289	0.2193112116981979	chr16:8569289:T:C
chr16:8569297	['C', 'T']	19959	5216.522723856291	725.2796107096437	0.0107173677180303	0.0149738318919564	0.715739818328494	0.47416	0.47416	chr16	8569297	0.3240750857690382	chr16:8569297:C:T
chr16:8569748	['C', 'T']	19959	27653.54206965673	3837.194922822732	0.0073772029544478	0.01094034653719	0.6743116344048302	0.500121	0.500121	chr16	8569748	0.3009249091143203	chr16:8569748:C:T
chr16:8570012	['G', 'C']	19959	2080.0	287.9887368480637	0.0115055873420087	0.0227697056305047	0.5053024193072855	0.613352	0.613352	chr16	8570012	0.2122902142531152	chr16:8570012:G:C
chr16:8570124	['T', 'A']	19959	1623.3293162565508	206.9195377134892	-0.0068478719179844	0.0255435089508543	-0.2680865785182351	0.788635	0.788635	chr16	8570124	0.1031239526374302	chr16:8570124:T:A
chr16:8571087	['G', 'C']	19959	2092.9924272818453	298.1017351988764	0.0149473262225902	0.0227190710629984	0.6579197794285835	0.510597	0.510597	chr16	8571087	0.2919217412107212	chr16:8571087:G:C
chr16:8571768	['C', 'T']	19959	997.0	122.49186391852209	-0.0115228737695842	0.0324938767272758	-0.3546167749172175	0.72288	0.72288	chr16	8571768	0.140933790759731	chr16:8571768:C:T
chr16:8572883	['G', 'A']	19959	409.0	61.35299257994981	0.0026558236365775	0.0496371531338584	0.053504753373254	0.95733	0.95733	chr16	8572883	0.0189383313194484	chr16:8572883:G:A
chr16:8573090	['C', 'G']	19959	3326.0	435.9413789991012	-0.0013967785186962	0.0185589237999395	-0.0752618273426372	0.940007	0.940007	chr16	8573090	0.0268689123044991	chr16:8573090:C:G
chr16:8573814	['G', 'A']	19959	1791.0897384507466	201.58253672338927	-0.02136299450001	0.0244830303032535	-0.8725633320468154	0.382912	0.382912	chr16	8573814	0.4169010231740664	chr16:8573814:G:A
chr16:8574026	['G', 'C']	19959	29790.46291470381	4093.8102155030615	0.0045152100396362	0.0116555357509568	0.3873876015751176	0.698473	0.698473	chr16	8574026	0.1558503772056993	chr16:8574026:G:C
chr16:8574055	['C', 'A']	19959	2234.33583884546	286.04989077877246	-0.0059678252655511	0.0219926942269216	-0.2713548964931191	0.786121	0.786121	chr16	8574055	0.1045106020676219	chr16:8574055:C:A
chr16:8574116	['G', 'A']	19959	6030.208519168128	897.430377502483	0.0140523988280973	0.0140713612862337	0.998652407698826	0.317975	0.317975	chr16	8574116	0.4976070240056712	chr16:8574116:G:A
chr16:8575803	['C', 'G']	19959	28011.017139420663	3805.3256239000166	-0.0034992965316173	0.0110624824906629	-0.316321091090616	0.751762	0.751762	chr16	8575803	0.1239196307469818	chr16:8575803:C:G
chr16:8576080	['A', 'G']	19959	26914.04539987973	3612.5374242465896	-0.0087919432369746	0.0108031986948948	-0.8138277824260896	0.415753	0.415753	chr16	8576080	0.3811646083050877	chr16:8576080:A:G
chr16:8577134	['C', 'A']	19959	33663.373252492864	4554.904303312054	-0.0049205647644626	0.0139153103155132	-0.3536079794768976	0.723636	0.723636	chr16	8577134	0.1404798356590439	chr16:8577134:C:A
chr16:8578097	['G', 'T']	19959	23677.11772665765	3107.4021366123643	-0.0127922800093956	0.0102948342218698	-1.242592132491103	0.214033	0.214033	chr16	8578097	0.6695192611694972	chr16:8578097:G:T
chr16:8578804	['C', 'T']	19959	4769.716927239928	667.8024313228243	0.0001366843303517	0.015647418942188	0.0087352636787397	0.99303	0.99303	chr16	8578804	0.0030376310236008	chr16:8578804:C:T
chr16:8578832	['A', 'G']	19959	24330.31408810705	3199.699731463185	-0.0119815501242293	0.0103964973680302	-1.1524602661924643	0.249146	0.249146	chr16	8578832	0.6035460809668259	chr16:8578832:A:G
chr16:8579548	['A', 'G']	19959	3044.1525202926146	482.6375276907608	0.021511150832214	0.0192581387401747	1.1169901267425857	0.264012	0.264012	chr16	8579548	0.5783763329205382	chr16:8579548:A:G
chr16:8580106	['C', 'T']	19959	5273.792693926639	801.6429385344649	0.0136002884666565	0.0149595804017241	0.9091356910711936	0.363289	0.363289	chr16	8580106	0.4397477519077919	chr16:8580106:C:T
chr16:8581061	['G', 'A']	19959	11285.39257254548	1609.9557199942788	0.0129041995912635	0.011218259094294	1.1502853948013287	0.25004	0.25004	chr16	8581061	0.6019905097692344	chr16:8581061:G:A
chr16:8581125	['A', 'G']	19959	11386.281934352292	1621.8379908773	0.0123109418011175	0.0111818533151385	1.100975075790915	0.270921	0.270921	chr16	8581125	0.56715733003275	chr16:8581125:A:G
chr16:8581775	['T', 'A']	19959	11392.0	1661.7626692558338	0.0183847842049222	0.0111937705207894	1.6424121050880387	0.10052	0.10052	chr16	8581775	0.9977475200794615	chr16:8581775:T:A
chr16:8583640	['T', 'C']	19959	7936.7835805934255	1213.1099059401126	0.0256427696540406	0.0126325768281139	2.02989223837312	0.0423807	0.0423807	chr16	8583640	1.3728318743447454	chr16:8583640:T:C
chr16:8583701	['T', 'C']	19959	959.1922325231772	104.043872474592	-0.0282614152289248	0.0330759761993731	-0.8544393386478646	0.392872	0.392872	chr16	8583701	0.4057489222668743	chr16:8583701:T:C
chr16:8583709	['C', 'A']	19959	7830.138489298783	1207.4074032135031	0.0274892100457293	0.0127028120886572	2.164025560157296	0.0304742	0.0304742	chr16	8583709	1.5160676865347116	chr16:8583709:C:A
chr16:8584778	['C', 'T']	19959	4313.7290361385385	662.7788289363757	0.0198682856788747	0.0163766039393651	1.2132115884610564	0.225063	0.225063	chr16	8584778	0.647695896454871	chr16:8584778:C:T
chr16:8585091	['G', 'A']	19959	2114.105922437118	314.56080641229266	0.0222317692174354	0.0225893803519338	0.9841690595790172	0.325044	0.325044	chr16	8585091	0.4880578462094608	chr16:8585091:G:A
chr16:8585199	['T', 'C']	19959	7909.188815393867	1142.1581169735157	0.0121896624737232	0.0126756769516438	0.9616577102923451	0.336233	0.336233	chr16	8585199	0.4733596644403378	chr16:8585199:T:C
chr16:8585447	['A', 'G']	19959	1498.225195429946	202.15285176046177	-0.0081344867015084	0.0266251674160032	-0.3055187062079899	0.759974	0.759974	chr16	8585447	0.1192012654161568	chr16:8585447:A:G
chr16:8585654	['G', 'T']	19959	658.0	61.46009523984412	-0.0447734123004174	0.0397935595016398	-1.1251421803212234	0.260542	0.260542	chr16	8585654	0.5841222574010586	chr16:8585654:G:T
chr16:8587757	['T', 'C']	19959	5694.426531021348	791.9851426950667	0.0055610695290395	0.0143724501236211	0.386925644633124	0.698815	0.698815	chr16	8587757	0.155637781497761	chr16:8587757:T:C
chr16:8588369	['C', 'T']	19959	813.0814751716189	96.928258773444	-0.0229352653534332	0.036108614305919	-0.6351743425854366	0.525322	0.525322	chr16	8588369	0.2795744109643905	chr16:8588369:C:T
chr16:8589347	['C', 'A']	19959	1170.0	170.20307173764186	0.0112678237448582	0.0298487396382694	0.3774974716323236	0.705808	0.705808	chr16	8589347	0.1513134234255182	chr16:8589347:C:A
chr16:8589862	['G', 'A']	19959	5562.836139506916	771.4785726001609	0.0089304364454962	0.0145849778699533	0.6123037364282845	0.540344	0.540344	chr16	8589862	0.2673296665915368	chr16:8589862:G:A
chr16:8590096	['G', 'A']	19959	1355.2716111250313	192.10102574463872	0.0065436108833857	0.027868420387202	0.2348037955675011	0.814363	0.814363	chr16	8590096	0.0891819664180044	chr16:8590096:G:A
chr16:8590205	['G', 'A']	19959	1360.0442571127494	186.86063090140576	0.0020885269569699	0.0278429648518304	0.0750109396784547	0.940207	0.940207	chr16	8590205	0.0267765197399206	chr16:8590205:G:A
chr16:8590742	['G', 'T']	19959	645.0	114.80095495722097	0.0451819275219388	0.0403420474731697	1.1199711058787454	0.26274	0.26274	chr16	8590742	0.5804738044242308	chr16:8590742:G:T
chr16:8590786	['C', 'T']	19959	33921.09861695731	4546.699376965208	-0.0110569970317113	0.0140882492703014	-0.7848382591455066	0.432558	0.432558	chr16	8590786	0.3639556514566869	chr16:8590786:C:T
chr16:8592286	['G', 'A']	19959	2184.32832230908	341.88023936100217	0.029729591502498	0.0222517352786883	1.336057216668925	0.181546	0.181546	chr16	8592286	0.7410133154487759	chr16:8592286:G:A
chr16:8592718	['G', 'A']	19959	15730.516990777864	2134.0603844939133	0.0078763103024719	0.0103419129379554	0.7615912403947456	0.446313	0.446313	chr16	8592718	0.3503604630451093	chr16:8592718:G:A
chr16:8593835	['C', 'T']	19959	5347.535852081976	713.6188732788846	0.0054376315854056	0.0147507219434449	0.3686349458862993	0.712404	0.712404	chr16	8593835	0.1472736507289363	chr16:8593835:C:T
chr16:8596547	['G', 'A']	19959	2078.104118649163	307.5717801406563	0.0210495472490497	0.0227967225189282	0.9233584885534416	0.355832	0.355832	chr16	8596547	0.4487549983586031	chr16:8596547:G:A
chr16:8596682	['A', 'G']	19959	29517.915710348287	3969.390541659663	-0.0115513429753251	0.0114918880438904	-1.005173643461165	0.314825	0.314825	chr16	8596682	0.5019307879681542	chr16:8596682:A:G
chr16:8596737	['A', 'G']	19959	22930.4466325917	3141.6380520141533	-0.002564321518551	0.0102591085334764	-0.2499555892389104	0.802624	0.802624	chr16	8596737	0.0954878581684282	chr16:8596737:A:G
chr16:8597000	['A', 'G']	19959	24311.436137696044	3270.6840634366736	-0.0093670091468969	0.0103604306840303	-0.9041138763985344	0.365946	0.365946	chr16	8597000	0.4365829955680246	chr16:8597000:A:G
chr16:8597475	['A', 'G']	19959	29553.92292658481	3956.948130807961	-0.0139223177959885	0.0114968045035901	-1.210972822199511	0.22592	0.22592	chr16	8597475	0.6460453206282902	chr16:8597475:A:G
chr16:8597560	['G', 'A']	19959	1171.1760372820204	154.83163427949094	-0.0036968133300176	0.0298133627473185	-0.123998535869629	0.901318	0.901318	chr16	8597560	0.0451219556586798	chr16:8597560:G:A
chr16:8598881	['G', 'C']	19959	2085.10446938571	303.6598105419014	0.0182613967735176	0.022764673930515	0.8021813459422771	0.422458	0.422458	chr16	8598881	0.3742164613294885	chr16:8598881:G:C
chr16:8598971	['C', 'T']	19959	1926.0965026555768	283.0914454121722	0.0190014771406805	0.023584081082048	0.8056907994242053	0.420431	0.420431	chr16	8598971	0.3763052692551594	chr16:8598971:C:T
chr16:8599753	['C', 'G']	19959	23175.644650463542	3172.8228299712378	-0.0031189791826315	0.0102825507081563	-0.3033273816152916	0.761644	0.761644	chr16	8599753	0.1182479748057865	chr16:8599753:C:G
chr16:8599806	['G', 'A']	19959	2975.2981410031566	426.8667284891525	0.0194805815522039	0.0191749497312013	1.0159391198040693	0.309671	0.309671	chr16	8599806	0.5090994634507112	chr16:8599806:G:A
chr16:8600002	['C', 'T']	19959	21001.15664461816	2836.8097559657167	-0.0061984300156312	0.0101515317819295	-0.610590613198385	0.541478	0.541478	chr16	8600002	0.2664191838635846	chr16:8600002:C:T
chr16:8600777	['T', 'C']	19959	21956.600511201323	3017.2884149545703	3.49106767389848e-05	0.0102091985287975	0.0034195315764024	0.997272	0.997272	chr16	8600777	0.0011863742979279	chr16:8600777:T:C
chr16:8600912	['G', 'A']	19959	1729.0866319270467	245.467520693154	0.0129904854811422	0.0247521689934657	0.5248221068857274	0.599713	0.599713	chr16	8600912	0.2220565368432746	chr16:8600912:G:A
chr16:8602094	['A', 'G']	19959	2291.2295936262963	354.9423239076003	0.0276404342372553	0.0217151414020356	1.2728645752527403	0.203081	0.203081	chr16	8602094	0.6923307067337875	chr16:8602094:A:G
chr16:8602521	['A', 'G']	19959	20342.11517065103	2718.7504354389366	-0.0091664132769286	0.0101410572060162	-0.9038912897060238	0.366064	0.366064	chr16	8602521	0.4364429790400851	chr16:8602521:A:G
chr16:8603219	['A', 'G']	19959	4451.23018697679	649.3014291841259	0.018806382546319	0.0160564970191012	1.171263104520652	0.241507	0.241507	chr16	8603219	0.6170702768490516	chr16:8603219:A:G
chr16:8603448	['C', 'T']	19959	2272.1138390620304	355.7946031778005	0.029619154100669	0.0218085534721351	1.3581439107602216	0.174433	0.174433	chr16	8603448	0.7583713498957183	chr16:8603448:C:T
chr16:8603487	['C', 'T']	19959	2435.122006213048	368.7216327911531	0.0253141809395692	0.0211837092981881	1.1949833989524357	0.232108	0.232108	chr16	8603487	0.6343098905825152	chr16:8603487:C:T
chr16:8604118	['G', 'A']	19959	2256.565300190437	349.7760487481194	0.0274614455846292	0.0218735153310459	1.2554655787609987	0.209325	0.209325	chr16	8604118	0.6791789001196689	chr16:8604118:G:A
chr16:8604532	['A', 'G']	19959	30525.0	4128.955970235192	-0.0004331634109496	0.0120077189163577	-0.0360737467263324	0.971224	0.971224	chr16	8604532	0.0126805942478312	chr16:8604532:A:G
chr16:8606254	['A', 'T']	19959	18753.81885147324	2458.382265149675	-0.012729295203281	0.0101577815673214	-1.2531570125737357	0.210163	0.210163	chr16	8606254	0.6774437407827657	chr16:8606254:A:T
chr16:8606671	['C', 'T']	19959	2387.957145005263	358.56575977460864	0.0202596253454687	0.0213646334982435	0.9482786281887	0.342999	0.342999	chr16	8606671	0.4647071461237455	chr16:8606671:C:T
chr16:8607779	['G', 'A']	19959	18194.64640440992	2346.652736244923	-0.0151568223415473	0.0101782106776863	-1.4891440962973663	0.136465	0.136465	chr16	8607779	0.8649787204617386	chr16:8607779:G:A
chr16:8607870	['G', 'A']	19959	6186.61993285564	928.3097370796992	0.0185799626409829	0.0139256720909989	1.3342237645386217	0.182146	0.182146	chr16	8607870	0.7395803616002263	chr16:8607870:G:A
chr16:8608079	['C', 'T']	19959	2263.2267875933258	356.07318005303534	0.0308640886367273	0.0218742776040234	1.4109763620742592	0.158267	0.158267	chr16	8608079	0.8006096297487673	chr16:8608079:C:T
chr16:8608974	['G', 'A']	19959	2216.222077466553	338.83290959858	0.0249744168326576	0.0221222511872589	1.128927459563488	0.258942	0.258942	chr16	8608974	0.5867975019448889	chr16:8608974:G:A
chr16:8609290	['C', 'T']	19959	6301.302627446978	939.61686530019	0.0182059429168897	0.0141761012095331	1.284270099923281	0.199062	0.199062	chr16	8609290	0.7010116368354876	chr16:8609290:C:T
chr16:8609400	['C', 'T']	19959	2157.8649190516767	319.3674262141043	0.0206035769801202	0.0223854023557569	0.9204023520632204	0.357374	0.357374	chr16	8609400	0.4468770468703017	chr16:8609400:C:T
chr16:8610007	['G', 'A']	19959	2154.323812387252	317.88690811905684	0.0200153535350733	0.0223976782110661	0.8936351949723181	0.371528	0.371528	chr16	8610007	0.4300084503091751	chr16:8610007:G:A
chr16:8610131	['T', 'C']	19959	35444.41372894138	4832.541397285148	0.0044379662518512	0.0161293461516658	0.2751485528378262	0.783205	0.783205	chr16	8610131	0.1061245486494051	chr16:8610131:T:C
chr16:8610222	['C', 'T']	19959	2302.461438236031	358.11654128055795	0.0285342970836324	0.0217090272766954	1.3143977719473343	0.188727	0.188727	chr16	8610222	0.7241659635754402	chr16:8610222:C:T
chr16:8611690	['G', 'A']	19959	12136.21611464649	1717.0442280392274	0.0141322861316674	0.0109733155120592	1.2878774984767911	0.197804	0.197804	chr16	8611690	0.7037649303305338	chr16:8611690:G:A
chr16:8611807	['A', 'G']	19959	39061.0	5287.646598223351	0.0063146256348053	0.0348272353041535	0.1813128598827434	0.856124	0.856124	chr16	8611807	0.0674633280616318	chr16:8611807:A:G
chr16:8612512	['G', 'A']	19959	12008.414887218045	1683.134753365146	0.0115460053037787	0.0110084544253391	1.0488307311517076	0.294269	0.294269	chr16	8612512	0.5312554865855948	chr16:8612512:G:A
chr16:8612834	['T', 'A']	19959	16115.096470943106	2251.8728579088647	0.0052363291444465	0.010347306767538	0.506057205230855	0.612822	0.612822	chr16	8612834	0.2126656521432407	chr16:8612834:T:A
chr16:8612989	['C', 'A']	19959	26834.13355391789	3604.519934373857	-0.0030204957846087	0.0107919928444484	-0.2798830418204472	0.77957	0.77957	chr16	8612989	0.1081448820802584	chr16:8612989:C:A
chr16:8613518	['C', 'T']	19959	1915.0959514981464	255.2519706152891	0.0034884495807695	0.0236680683397817	0.1473905487633788	0.882825	0.882825	chr16	8613518	0.0541253769055845	chr16:8613518:C:T
chr16:8614526	['T', 'C']	19959	18891.89307010072	2519.5303404436813	-0.0081732499668175	0.0100986878432456	-0.8093378163267082	0.418331	0.418331	chr16	8614526	0.3784799512690211	chr16:8614526:T:C
chr16:8615005	['G', 'A']	19959	1635.0819220362762	197.79440337196763	-0.0175834718006436	0.0255133666584184	-0.6891866540412745	0.490714	0.490714	chr16	8615005	0.3091715514830884	chr16:8615005:G:A
chr16:8615411	['G', 'T']	19959	3414.710862699884	455.6643746356894	-0.0036177305217168	0.0180647114967144	-0.2002650594433708	0.841275	0.841275	chr16	8615411	0.0750620167344179	chr16:8615411:G:T
chr16:8615563	['A', 'G']	19959	667.417184421883	59.35116856916187	-0.0427018666411286	0.0396973003438942	-1.07568691752855	0.28208	0.28208	chr16	8615563	0.5496277050447532	chr16:8615563:A:G
chr16:8616027	['C', 'T']	19959	38882.0	5255.51409499857	-0.0012931825799182	0.0318917032045275	-0.0405491852104855	0.967656	0.967656	chr16	8616027	0.0142790061770061	chr16:8616027:C:T
chr16:8616164	['A', 'G']	19959	3246.30118791038	422.4119666269449	0.0026921212698299	0.0185026158895884	0.1454994950927338	0.884318	0.884318	chr16	8616164	0.0533915349745603	chr16:8616164:A:G
chr16:8616228	['A', 'G']	19959	38882.94814109631	5253.844100617782	-0.0026859395677433	0.0319065508607453	-0.0841814453547815	0.932913	0.932913	chr16	8616228	0.0301588550548407	chr16:8616228:A:G
chr16:8616428	['G', 'A']	19959	38882.0	5255.51409499857	-0.0012931825799182	0.0318917032045275	-0.0405491852104855	0.967656	0.967656	chr16	8616428	0.0142790061770061	chr16:8616428:G:A
chr16:8616735	['A', 'C']	19959	38882.0	5255.51409499857	-0.0012931825799182	0.0318917032045275	-0.0405491852104855	0.967656	0.967656	chr16	8616735	0.0142790061770061	chr16:8616735:A:C
chr16:8616899	['AAAAT', 'A']	19959	38881.89617678008	5255.4231842954005	-0.0013909110980698	0.0318917872005787	-0.0436134572616426	0.965213	0.965213	chr16	8616899	0.0153768374157133	chr16:8616899:AAAAT:A
chr16:8617110	['G', 'A']	19959	38882.0	5254.936187433145	-0.001619183763613	0.0318931237935044	-0.0507690552388862	0.95951	0.95951	chr16	8617110	0.0179504946938167	chr16:8617110:G:A
chr16:8617318	['A', 'G']	19959	38876.84350571257	5252.272257611279	-0.0031898678185078	0.0318224218055245	-0.1002396309747257	0.920155	0.920155	chr16	8617318	0.0361390096384442	chr16:8617318:A:G
chr16:8617433	['T', 'G']	19959	38905.8985819512	5258.845084058589	-0.0035315198853568	0.0322360742067994	-0.109551797861664	0.912766	0.912766	chr16	8617433	0.0396405455041647	chr16:8617433:T:G
chr16:8617691	['T', 'C']	19959	38915.0	5263.759320082747	0.0020530839360007	0.032372748872134	0.0634201298169028	0.949433	0.949433	chr16	8617691	0.0225356773271258	chr16:8617691:T:C
chr16:8617811	['A', 'C']	19959	38926.95034572602	5269.620810204357	0.0056950046079526	0.0325898110408858	0.1747480094563278	0.861279	0.861279	chr16	8617811	0.0648561417717623	chr16:8617811:A:C
chr16:8617826	['C', 'T']	19959	38915.0	5263.759320082747	0.0020530839360007	0.032372748872134	0.0634201298169028	0.949433	0.949433	chr16	8617826	0.0225356773271258	chr16:8617826:C:T
chr16:8617874	['C', 'T']	19959	38911.94959414771	5263.17882795993	0.0013243809020716	0.03232558488316	0.0409700522622739	0.96732	0.96732	chr16	8617874	0.0144298327995442	chr16:8617874:C:T
chr16:8618806	['A', 'G']	19959	38932.90128776871	5255.148130882834	-0.006035283928946	0.0326568993469757	-0.1848088474298132	0.853381	0.853381	chr16	8618806	0.0688570306670205	chr16:8618806:A:G
chr16:8618842	['G', 'A']	19959	38895.94879246417	5246.502607606138	-0.0101284499776884	0.032025971166569	-0.3162573876373573	0.75181	0.75181	chr16	8618842	0.1238919019316827	chr16:8618842:G:A
chr16:8619468	['T', 'G']	19959	38845.0	5233.156853795706	-0.0121383511994527	0.0312544665651552	-0.3883717283783507	0.697745	0.697745	chr16	8619468	0.156303266957124	chr16:8619468:T:G
chr16:8619519	['G', 'A']	19959	38845.0	5233.156853795706	-0.0121383511994527	0.0312544665651552	-0.3883717283783507	0.697745	0.697745	chr16	8619519	0.156303266957124	chr16:8619519:G:A
chr16:8620305	['A', 'C']	19959	38860.71568578176	5238.043855404164	-0.0080973024740973	0.0315299355037639	-0.2568131632597452	0.797326	0.797326	chr16	8620305	0.0983640737688995	chr16:8620305:A:C
chr16:8620729	['C', 'T']	19959	3422.171460066139	467.8761199447308	0.0090481427300443	0.0180414628697369	0.5015193499204471	0.616011	0.616011	chr16	8620729	0.2104115326462117	chr16:8620729:C:T
chr16:8620917	['T', 'C']	19959	38839.0	5236.553496268102	-0.0079815345959047	0.0311834717730728	-0.2559540083922562	0.797989	0.797989	chr16	8620917	0.0980030952059461	chr16:8620917:T:C
chr16:8622184	['G', 'T']	19959	38838.0	5234.891529843284	-0.0097038235972461	0.0311724095501742	-0.3112952683887713	0.755579	0.755579	chr16	8622184	0.1217201210398527	chr16:8622184:G:T
chr16:8622250	['A', 'C']	19959	38850.0	5227.232902818764	-0.0177658362233815	0.0313290400280307	-0.5670724735735935	0.570671	0.570671	chr16	8622250	0.2436141965941651	chr16:8622250:A:C
chr16:8622271	['A', 'G']	19959	3399.1703076460567	463.68357793184447	0.0079655418334287	0.0180659300977053	0.4409151253408507	0.659279	0.659279	chr16	8622271	0.1809307576089	chr16:8622271:A:G
chr16:8622442	['A', 'G']	19959	2326.699443692678	355.21002581196893	0.0228238604640276	0.0216285646616493	1.0552646845075997	0.291317	0.291317	chr16	8622442	0.5356341710854532	chr16:8622442:A:G
chr16:8622641	['A', 'G']	19959	38849.0	5227.861248317552	-0.0174972983244041	0.0313167870408525	-0.5587194593614936	0.576359	0.576359	chr16	8622641	0.2393069208265969	chr16:8622641:A:G
chr16:8622752	['T', 'C']	19959	2324.9121099628774	353.79634474154835	0.0223885394099466	0.0216451043521331	1.034346568430392	0.300987	0.300987	chr16	8622752	0.5214522617157518	chr16:8622752:T:C
chr16:8622767	['C', 'T']	19959	38848.0	5227.645840548445	-0.0173968305134229	0.0313032824928929	-0.5557509988728102	0.578387	0.578387	chr16	8622767	0.2377814769370957	chr16:8622767:C:T
chr16:8624050	['G', 'A']	19959	2326.2331011675105	342.220084452524	0.0160015316088539	0.0215999742184245	0.7408125327855635	0.458816	0.458816	chr16	8624050	0.3383614456300767	chr16:8624050:G:A
chr16:8625528	['T', 'C']	19959	10630.195609682754	1554.1754066360445	0.0138344291571418	0.0114045183611588	1.2130656218029128	0.225119	0.225119	chr16	8625528	0.6475878490824216	chr16:8625528:T:C
chr16:8628195	['A', 'G']	19959	37164.4481583563	5000.216122048752	-0.0064353878495325	0.0199621295213503	-0.3223798263932534	0.747168	0.747168	chr16	8628195	0.1265817365116605	chr16:8628195:A:G
chr16:8629418	['C', 'G']	19959	2272.227689532495	325.8074055577506	0.0133723722285533	0.0218288076856766	0.6126020450181476	0.540146	0.540146	chr16	8629418	0.267488835687742	chr16:8629418:C:G
chr16:8629776	['A', 'G']	19959	26749.70116267415	3479.615877936976	-0.01520335900944	0.0107464284022895	-1.41473598858212	0.157162	0.157162	chr16	8629776	0.8036524531140042	chr16:8629776:A:G
chr16:8630200	['GCAAA', 'G']	19959	26678.34662991732	3463.956528915675	-0.0157984758793725	0.0107228506365785	-1.4733466327955458	0.140673	0.140673	chr16	8630200	0.8517892506551377	chr16:8630200:GCAAA:G
chr16:8631942	['T', 'G']	19959	3059.306559102069	471.37705543726025	0.0233237314630569	0.0188670566821616	1.236214628278979	0.216393	0.216393	chr16	8631942	0.6647567921354478	chr16:8631942:T:G
chr16:8634907	['C', 'G']	19959	27734.947980354817	3612.2285949039856	-0.0153655883688983	0.0109471592436068	-1.4036142187181513	0.160449	0.160449	chr16	8634907	0.7946629853047518	chr16:8634907:C:G
chr16:8635267	['G', 'A']	19959	2107.0	350.2373241657351	0.0382071268983537	0.0228105892223436	1.674973255882783	0.0939552	0.0939552	chr16	8635267	1.0270791786415772	chr16:8635267:G:A
chr16:8637384	['T', 'C']	19959	8901.445986571802	1233.712883151783	0.0066177051515187	0.0120535152398913	0.5490269867181397	0.582993	0.582993	chr16	8637384	0.234336659785796	chr16:8637384:T:C
chr16:8637874	['A', 'G']	19959	8867.22135912599	1238.074817030229	0.0080020168473462	0.0120749368964937	0.6626963698393961	0.507533	0.507533	chr16	8637874	0.29453571449462	chr16:8637874:A:G
chr16:8639518	['C', 'G']	19959	2286.0	319.7192864676155	0.0106318271714574	0.0217726028279203	0.4883121809315157	0.625334	0.625334	chr16	8639518	0.2038879576763498	chr16:8639518:C:G
chr16:8640496	['G', 'A']	19959	35937.609718182735	4820.078916480639	-0.015835013046785	0.0169589879334815	-0.9337239408916936	0.350458	0.350458	chr16	8640496	0.4553640218091289	chr16:8640496:G:A
chr16:8641263	['T', 'C']	19959	32901.94542994588	4339.122787679794	-0.0197090654397564	0.013273769604933	-1.4848129827740713	0.137609	0.137609	chr16	8641263	0.8613531611403606	chr16:8641263:T:C
chr16:8641724	['G', 'A']	19959	32428.249486395755	4284.96788925177	-0.0170690310370514	0.0129509287646898	-1.3179773703635416	0.187526	0.187526	chr16	8641724	0.7269385099431228	chr16:8641724:G:A
chr16:8643874	['A', 'C']	19959	2096.0	255.47511149756824	-0.0022909227890478	0.0226304049645767	-0.1012320721893315	0.919367	0.919367	chr16	8643874	0.0365110889858755	chr16:8643874:A:C
chr16:8644179	['T', 'C']	19959	2097.315243535779	257.56595409593274	-0.0009739761755108	0.0226243435624472	-0.0430499197831962	0.965662	0.965662	chr16	8644179	0.0151748582861588	chr16:8644179:T:C
chr16:8644356	['G', 'C']	19959	2451.245628100416	403.5412751436396	0.0363828778053793	0.0212387513374513	1.7130422230248328	0.0867203	0.0867203	chr16	8644356	1.0618792284057896	chr16:8644356:G:C
chr16:8644493	['C', 'T']	19959	24418.446860750613	3178.742013283389	-0.0119965294608839	0.0104020568666024	-1.153284356616121	0.248808	0.248808	chr16	8644493	0.6041356597529287	chr16:8644493:C:T
chr16:8645253	['G', 'A']	19959	1324.0	180.89260120643428	-0.0074756452518169	0.0283479278595335	-0.2637104655006682	0.792006	0.792006	chr16	8645253	0.1012715283132575	chr16:8645253:G:A
chr16:8645503	['C', 'T']	19959	2911.0	334.7687387527324	-0.0308899201519014	0.0195106012985167	-1.583237732106688	0.113383	0.113383	chr16	8645503	0.945452056198382	chr16:8645503:C:T
chr16:8646294	['G', 'A']	19959	2282.0	316.8970299056787	0.0100005693751308	0.0218083784226401	0.4585654733847065	0.646551	0.646551	chr16	8646294	0.1893972122453105	chr16:8646294:G:A
chr16:8646378	['T', 'C']	19959	7394.852510774783	1086.7862860655755	0.0148133883795964	0.0129823234827011	1.1410429265096669	0.253866	0.253866	chr16	8646378	0.5953954598239487	chr16:8646378:T:C
chr16:8647063	['C', 'T']	19959	2302.230695996392	323.5062991258605	0.0077640315322241	0.0216363230771845	0.358842466186469	0.719717	0.719717	chr16	8647063	0.142838238984041	chr16:8647063:C:T
chr16:8647408	['T', 'C']	19959	2287.687716132913	319.92451720028424	0.0110054347154281	0.0217790275572697	0.5053225947066968	0.613338	0.613338	chr16	8647408	0.2123001273081607	chr16:8647408:T:C
chr16:8649158	['G', 'A']	19959	4343.435235756877	575.9051922685397	0.0033881029266905	0.0161935205200325	0.2092258395880726	0.834274	0.834274	chr16	8649158	0.0786912909151339	chr16:8649158:G:A
chr16:8649370	['T', 'C']	19959	2283.343205051113	319.87742894800084	0.0108842984321665	0.0218048061611412	0.499169694595297	0.617665	0.617665	chr16	8649370	0.2092470072708885	chr16:8649370:T:C
chr16:8649612	['T', 'C']	19959	15483.995829355315	2041.19836817748	-0.0105796345781998	0.0103974763286976	-1.0175194675845955	0.308919	0.308919	chr16	8649612	0.5101553796836752	chr16:8649612:T:C
chr16:8651113	['C', 'T']	19959	2274.27895079994	319.5388594720967	0.0116980828619941	0.0218592354183624	0.5351551707141298	0.592549	0.592549	chr16	8651113	0.2272757304660247	chr16:8651113:C:T
chr16:8651141	['A', 'G']	19959	4834.726698737222	660.7379632586816	0.0051405745772117	0.0153942541145819	0.3339281357154199	0.738437	0.738437	chr16	8651141	0.1316865507507643	chr16:8651141:A:G
chr16:8653970	['C', 'T']	19959	14358.158147925436	1961.6836410705769	-0.0048769036527234	0.0105599353187059	-0.4618308261873945	0.644208	0.644208	chr16	8653970	0.1909738862622413	chr16:8653970:C:T
chr16:8655947	['A', 'C']	19959	32737.92077570656	4509.963998898877	0.0076568097715176	0.0131354438081405	0.5829121484857931	0.559959	0.559959	chr16	8655947	0.2518437707181198	chr16:8655947:A:C
chr16:8655958	['A', 'T']	19959	5412.0	638.850541109439	-0.0132467668551975	0.0147271366323447	-0.8994801356092562	0.368408	0.368408	chr16	8655958	0.4336709476442114	chr16:8655958:A:T
chr16:8656071	['T', 'A']	19959	7439.099909765389	976.1654166436954	-0.0019025030922099	0.0129430016717013	-0.1469908712419929	0.883141	0.883141	chr16	8656071	0.0539699525568188	chr16:8656071:T:A
chr16:8656160	['G', 'A']	19959	20281.06454522676	2831.7935082689123	0.0056141627165956	0.010199000010304	0.5504620757842613	0.582009	0.582009	chr16	8656160	0.2350702995079879	chr16:8656160:G:A
chr16:8656752	['G', 'C']	19959	922.0	104.50922512995992	-0.0147709904352956	0.0336961187657449	-0.4383588073743266	0.661131	0.661131	chr16	8656752	0.1797124785775085	chr16:8656752:G:C
chr16:8656824	['A', 'G']	19959	12205.0	1681.842563475033	0.0005391698644217	0.0108885698279259	0.0495170507185363	0.960508	0.960508	chr16	8656824	0.0174990135806463	chr16:8656824:A:G
chr16:8657366	['A', 'G']	19959	19887.98220908089	2751.575272365576	0.0028929007221524	0.010114943246035	0.2860026647491479	0.774879	0.774879	chr16	8657366	0.1107661087646561	chr16:8657366:A:G
chr16:8658042	['C', 'T']	19959	18272.23939849624	2549.145954696008	0.004631205422902	0.0101493126819678	0.456307295678285	0.648174	0.648174	chr16	8658042	0.1883083936725156	chr16:8658042:C:T
chr16:8658164	['T', 'C']	19959	13449.717070970328	1701.722905023127	-0.0098222601101273	0.0107648808401203	-0.9124355630134008	0.361551	0.361551	chr16	8658164	0.4418304329300448	chr16:8658164:T:C
chr16:8658176	['A', 'G']	19959	888.0889913313624	102.91131363035862	-0.0121717965028651	0.0342945562324172	-0.3549192011809629	0.722654	0.722654	chr16	8658176	0.141069589092679	chr16:8658176:A:G
chr16:8658690	['T', 'G']	19959	18782.82321106434	2620.494767785819	0.0045504654920246	0.0101265382141511	0.4493604226630699	0.653177	0.653177	chr16	8658690	0.1849691162638241	chr16:8658690:T:G
chr16:8658709	['G', 'T']	19959	35705.788956809294	4724.627773953277	-0.0305765348382068	0.016444850549947	-1.859337957820802	0.062994	0.062994	chr16	8658709	1.2007008138953617	chr16:8658709:G:T
chr16:8659097	['A', 'G']	19959	20246.187055048627	2830.436473072757	0.0043995125811226	0.0100894073462518	0.4360526272890639	0.662803	0.662803	chr16	8659097	0.1786155345307679	chr16:8659097:A:G
chr16:8659229	['G', 'T']	19959	18287.74879735418	2548.343876499889	0.0045645571282324	0.0101487573377243	0.449765126540698	0.652885	0.652885	chr16	8659229	0.1851633091747711	chr16:8659229:G:T
chr16:8659286	['G', 'A']	19959	989.8430949754286	107.82898896666062	-0.0249035631479489	0.0325467385518708	-0.7651630933237524	0.444183	0.444183	chr16	8659286	0.3524380670110335	chr16:8659286:G:A
chr16:8659291	['T', 'A']	19959	18322.45814933762	2554.0135972011403	0.005015983286013	0.0101565706751286	0.4938658378360135	0.621406	0.621406	chr16	8659291	0.2066245577203888	chr16:8659291:T:A
chr16:8659322	['A', 'G']	19959	18223.390367488937	2515.651554314989	0.0018079513184488	0.0103350422060912	0.174934101128615	0.861133	0.861133	chr16	8659322	0.0649297675877805	chr16:8659322:A:G
chr16:8659533	['A', 'C']	19959	30654.286902912136	4123.541405784177	-0.0034168573721804	0.0119648558238005	-0.285574470975541	0.775207	0.775207	chr16	8659533	0.1105823143271986	chr16:8659533:A:C
chr16:8659716	['C', 'T']	19959	30922.29574500076	4179.620932830322	-0.000518707441062	0.0121022640234072	-0.0428603639830393	0.965813	0.965813	chr16	8659716	0.0151069532219969	chr16:8659716:C:T
chr16:8660109	['AT', 'A']	19959	24806.21429287361	3333.445558371184	-0.0016002350785169	0.0104385064625376	-0.1533011532119082	0.878162	0.878162	chr16	8660109	0.056425359701879	chr16:8660109:AT:A
chr16:8660163	['T', 'G']	19959	24820.3842334888	3338.093288445832	-0.0014645009536328	0.0104494636685727	-0.1401508249688828	0.888542	0.888542	chr16	8660163	0.0513220389480029	chr16:8660163:T:G
chr16:8660645	['T', 'C']	19959	12690.385305834294	1652.1903312149907	-0.0039636153390802	0.0109699501414003	-0.3613157113742601	0.717867	0.717867	chr16	8660645	0.1439560105160558	chr16:8660645:T:C
chr16:8660960	['A', 'C']	19959	36946.85113738851	4928.28063914986	-0.0280378555198744	0.0192235325977618	-1.4585173342769937	0.144714	0.144714	chr16	8660960	0.8394894520970378	chr16:8660960:A:C
chr16:8661101	['T', 'A']	19959	1414.0708487824431	165.22387948757765	-0.0211096150505709	0.0273129414980311	-0.7728795908742636	0.439603	0.439603	chr16	8661101	0.3569393524655624	chr16:8661101:T:A
chr16:8661104	['C', 'T']	19959	12687.907095610342	1632.615160604863	-0.0058272037130651	0.0109209101425351	-0.5335822414991903	0.593637	0.593637	chr16	8661104	0.2264790383303572	chr16:8661104:C:T
chr16:8661105	['T', 'C']	19959	12687.907095610342	1632.615160604863	-0.0058272037130651	0.0109209101425351	-0.5335822414991903	0.593637	0.593637	chr16	8661105	0.2264790383303572	chr16:8661105:T:C
chr16:8661229	['TAC', 'T']	19959	12697.908598917618	1634.9985975699394	-0.0057156415274329	0.0109197678484095	-0.5234215238619208	0.600687	0.600687	chr16	8661229	0.2213517669029152	chr16:8661229:TAC:T
chr16:8661277	['C', 'T']	19959	12125.430067652218	1711.6160198994558	0.0054417316711283	0.0109069261085279	0.4989244097723879	0.617838	0.617838	chr16	8661277	0.209125384019694	chr16:8661277:C:T
chr16:8661290	['C', 'T']	19959	1407.2115153337345	166.98135735570665	-0.0192372808657013	0.0273948024687649	-0.7022237480133431	0.482548	0.482548	chr16	8661290	0.3164594800439318	chr16:8661290:C:T
chr16:8661299	['G', 'A']	19959	7546.512402906541	1019.8975993757092	-0.0005629513325438	0.0129176695378905	-0.0435799453525738	0.96524	0.96524	chr16	8661299	0.0153646890225516	chr16:8661299:G:A
chr16:8661303	['G', 'C']	19959	17280.86581821826	2322.558625686437	-0.0003184082914021	0.0102231097683361	-0.0311459329516688	0.975153	0.975153	chr16	8661303	0.0109272388217315	chr16:8661303:G:C
chr16:8661363	['T', 'A']	19959	7532.057035364933	1016.3912954485136	-0.0008966622302112	0.0129303515880053	-0.0693455413109567	0.944715	0.944715	chr16	8661363	0.0246991889462061	chr16:8661363:T:A
chr16:8661413	['A', 'G']	19959	24955.55523564186	3348.540684853141	-0.0022877004237825	0.010466230552317	-0.218579211717833	0.82698	0.82698	chr16	8661413	0.0825049934639813	chr16:8661413:A:G
chr16:8663006	['G', 'A']	19959	23716.542320713816	3118.4621571735506	-0.0093485579991518	0.0103081211488907	-0.9069119254732316	0.364464	0.364464	chr16	8663006	0.4383453627464961	chr16:8663006:G:A
chr16:8663064	['C', 'T']	19959	6092.937089248982	813.8506830188035	-2.444070262277044e-05	0.0140988550868889	-0.0017335239260313	0.998617	0.998617	chr16	8663064	0.0006010449869479	chr16:8663064:C:T
chr16:8663078	['G', 'A']	19959	7540.97946993273	1024.139877617984	0.0002130177569491	0.0129316177591591	0.0164726301779397	0.986858	0.986858	chr16	8663078	0.0057453339089688	chr16:8663078:G:A
chr16:8663234	['A', 'T']	19959	7923.524536414807	1050.0640436742033	-0.0060389029986196	0.0132194758442058	-0.4568186416609356	0.647806	0.647806	chr16	8663234	0.1885550338577591	chr16:8663234:A:T
chr16:8663873	['T', 'C']	19959	31822.59439823629	4315.180005206331	0.0009763054846158	0.0126052211041571	0.0774524680327778	0.938264	0.938264	chr16	8663873	0.0276749466831878	chr16:8663873:T:C
chr16:8663923	['G', 'A']	19959	3099.776536032876	373.33660073064186	-0.0227854342532643	0.0188964220469231	-1.2058068028267002	0.227906	0.227906	chr16	8663923	0.6422442411531454	chr16:8663923:G:A
chr16:8664223	['A', 'G']	19959	8682.305021046302	1137.2002878095436	-0.0075224387317995	0.0123028089588038	-0.6114407495872344	0.540915	0.540915	chr16	8664223	0.2668709750620902	chr16:8664223:A:G
chr16:8664719	['C', 'G']	19959	5335.534649496418	688.9057649659952	-0.0063092484057916	0.0148173451037886	-0.4258015428268899	0.670257	0.670257	chr16	8664719	0.1737586416561631	chr16:8664719:C:G
chr16:8664753	['G', 'A']	19959	8573.577356788453	1153.9671697182678	-0.0033945805515546	0.0123715813698531	-0.274385339276554	0.783791	0.783791	chr16	8664753	0.1057997276820778	chr16:8664753:G:A
chr16:8664918	['T', 'C']	19959	8622.88827067669	1140.0730303539517	-0.0061709360030753	0.0123387129046363	-0.5001280158448764	0.61699	0.61699	chr16	8664918	0.2097218748322582	chr16:8664918:T:C
chr16:8665382	['G', 'A']	19959	6547.312152342771	857.5554482598326	-0.0070748058725	0.0136815093190429	-0.5171071193623926	0.605087	0.605087	chr16	8665382	0.2181821775731302	chr16:8665382:G:A
chr16:8665970	['T', 'G']	19959	11830.185448714736	1632.9190356781078	0.0047555687458929	0.0110737185576032	0.4294464159582414	0.667603	0.667603	chr16	8665970	0.1754817204042374	chr16:8665970:T:G
chr16:8666457	['A', 'G']	19959	1494.2245941070355	159.90179566862466	-0.0333199622807141	0.0265231213786929	-1.2562609733966466	0.209036	0.209036	chr16	8666457	0.6797789136258722	chr16:8666457:A:G
chr16:8666847	['T', 'C']	19959	12803.90567646174	1732.3557196201082	-0.0008579167902946	0.010842007436512	-0.0791289616169681	0.936931	0.936931	chr16	8666847	0.0282923914202841	chr16:8666847:T:C
chr16:8666907	['C', 'T']	19959	1488.2982711099976	160.27644220404792	-0.0327155943346557	0.0265685169909624	-1.231366972638489	0.2182	0.2182	chr16	8666907	0.661145253747677	chr16:8666907:C:T
chr16:8666918	['C', 'T']	19959	6580.637662272568	863.3260332454633	-0.0063451092853323	0.0136594226448079	-0.464522509503292	0.642279	0.642279	chr16	8666918	0.1922762774771267	chr16:8666918:C:T
chr16:8667417	['G', 'A']	19959	6580.989176187612	860.2114506945155	-0.0066742928178962	0.013655079606969	-0.4887772909423311	0.625005	0.625005	chr16	8667417	0.2041165083139668	chr16:8667417:G:A
chr16:8667479	['C', 'T']	19959	8619.022854851642	1138.0755827188486	-0.0061473472069714	0.0123325642732804	-0.4984646396929996	0.618162	0.618162	chr16	8667479	0.2088976956453256	chr16:8667479:C:T
chr16:8667587	['G', 'A']	19959	8622.296001202645	1135.86318693976	-0.006487087706308	0.0123331315682809	-0.5259886891170334	0.598902	0.598902	chr16	8667587	0.2226442366110433	chr16:8667587:G:A
chr16:8667835	['G', 'A']	19959	2031.101763703778	273.9129496935888	-0.0028869664565944	0.0231686858629911	-0.1246063964812954	0.900836	0.900836	chr16	8667835	0.0453542664881303	chr16:8667835:G:A
chr16:8667892	['A', 'T']	19959	7072.0	934.6072018018242	-0.004061303368637	0.0133189933187445	-0.3049257005723844	0.760426	0.760426	chr16	8667892	0.1189430424332531	chr16:8667892:A:T
chr16:8668469	['C', 'T']	19959	13762.447679663224	1882.0929315454475	0.0007445374490899	0.0106110805880092	0.070166034732724	0.944062	0.944062	chr16	8668469	0.0249994830603147	chr16:8668469:C:T
chr16:8668509	['C', 'A']	19959	14332.718108026856	1902.300162258256	-0.0061327095671298	0.0105336223021181	-0.5822032906853545	0.560436	0.560436	chr16	8668509	0.251473975279218	chr16:8668509:C:A
chr16:8669106	['T', 'G']	19959	551.5526856913585	24.427258497880143	-0.0942861332030533	0.0432543278106733	-2.1798080787603302	0.0292833	0.0292833	chr16	8669106	1.5333799832477444	chr16:8669106:T:G
chr16:8669373	['A', 'AC']	19959	601.0	74.07434496835202	-0.0172862902698966	0.041449861449473	-0.417040966251924	0.676653	0.676653	chr16	8669373	0.169633988359935	chr16:8669373:A:AC
chr16:8669431	['T', 'C']	19959	839.1261274804571	73.12651721340399	-0.0501096118609425	0.0353009427309243	-1.4194978372927554	0.15577	0.15577	chr16	8669431	0.8075161800973367	chr16:8669431:T:C
chr16:8669555	['G', 'A']	19959	601.0602294934108	74.12138999255261	-0.0172237610548831	0.0414499208375606	-0.4155318202508003	0.677757	0.677757	chr16	8669555	0.1689259882503553	chr16:8669555:G:A
chr16:8669574	['C', 'T']	19959	601.1204710598847	74.12256710922263	-0.0172372702857737	0.0414499881951971	-0.4158570613964879	0.677519	0.677519	chr16	8669574	0.1690785211480905	chr16:8669574:C:T
chr16:8669751	['C', 'T']	19959	603.0	76.59246495785517	-0.0132758732009243	0.0413806745330826	-0.320823025499759	0.748348	0.748348	chr16	8669751	0.125896397678785	chr16:8669751:C:T
chr16:8669829	['C', 'T']	19959	530.026555767111	42.97288640317602	-0.0617135369244904	0.0442536883277968	-1.3945399639316989	0.16317	0.16317	chr16	8669829	0.7873596864651664	chr16:8669829:C:T
chr16:8669858	['T', 'C']	19959	2299.8065858059344	249.48430776308064	-0.0318054644927548	0.0216580091344127	-1.4685313084580167	0.141976	0.141976	chr16	8669858	0.847785063704884	chr16:8669858:T:C
chr16:8670282	['G', 'A']	19959	1184.0593245816217	202.2248677419324	0.0260614018134398	0.0295299487171796	0.8825413841060312	0.377495	0.377495	chr16	8670282	0.423088796317681	chr16:8670282:G:A
chr16:8670287	['A', 'C']	19959	6806.70517189536	953.620410994262	0.0022709722915365	0.0133801513925524	0.1697269503841778	0.865227	0.865227	chr16	8670287	0.0628699365652955	chr16:8670287:A:C
chr16:8670342	['C', 'T']	19959	490.0245515582724	29.69090251495908	-0.0836507267698019	0.0459679095997197	-1.8197635589309429	0.06881	0.06881	chr16	8670342	1.1623484421536077	chr16:8670342:C:T
chr16:8670461	['C', 'T']	19959	10639.06609209801	1417.4349351328422	-0.0055490026471052	0.011415844762924	-0.4860790210749065	0.626916	0.626916	chr16	8670461	0.2027906460598479	chr16:8670461:C:T
chr16:8670571	['T', 'C']	19959	12013.213261828389	1574.8492882406008	-0.0087066241569989	0.0109958563664888	-0.7918095568739338	0.428481	0.428481	chr16	8670571	0.3680684310992484	chr16:8670571:T:C
chr16:8670696	['C', 'A']	19959	7794.562114758206	1064.8046792992848	-1.055355345911045e-05	0.0126887594581531	-0.0008317246058541	0.999336	0.999336	chr16	8670696	0.0002884673177354	chr16:8670696:C:A
chr16:8671218	['A', 'T']	19959	527.2719267347661	43.14509325705375	-0.0620167400712283	0.0444585707539936	-1.3949332832670405	0.163051	0.163051	chr16	8671218	0.7876765332999125	chr16:8671218:A:T
chr16:8671243	['C', 'T']	19959	5582.797132688356	652.793115490199	-0.0239927207722465	0.0144555841725494	-1.6597544925100765	0.0969796	0.0969796	chr16	8671243	1.0133196114986034	chr16:8671243:C:T
chr16:8671796	['C', 'T']	19959	1869.37464294663	207.3578781529932	-0.0104154090402765	0.0236734385962352	-0.4399618161906088	0.65997	0.65997	chr16	8671796	0.1804758055650646	chr16:8671796:C:T
chr16:8671883	['C', 'T']	19959	10848.08703712983	1521.1058206285632	0.0086570147987471	0.0113522708951936	0.7625800052403898	0.445723	0.445723	chr16	8671883	0.350934955064909	chr16:8671883:C:T
chr16:8672282	['T', 'C']	19959	1514.0	164.8208356804128	-0.0321322102065632	0.0263809070169359	-1.218010062578028	0.223235	0.223235	chr16	8672282	0.651237713340145	chr16:8672282:T:C
chr16:8672372	['T', 'G']	19959	415.0623872519543	11.599523699016606	-0.0985897221144871	0.0496246947829292	-1.9867068713619933	0.0469685	0.0469685	chr16	8672372	1.3281933093531586	chr16:8672372:T:G
chr16:8672852	['A', 'G']	19959	1531.1534298742297	167.62483665189012	-0.0312382099609314	0.0262563556428346	-1.189738986851987	0.234163	0.234163	chr16	8672852	0.6304817265364284	chr16:8672852:A:G
chr16:8672917	['A', 'G']	19959	2420.121254634733	291.7367653407836	-0.0144574301012213	0.0211040868822099	-0.6850535719414846	0.493318	0.493318	chr16	8672917	0.306873037876486	chr16:8672917:A:G
chr16:8673136	['G', 'A']	19959	528.0529137645939	39.36627421407458	-0.0680593834318257	0.0443330519026673	-1.53518380781114	0.124755	0.124755	chr16	8673136	0.9039420394609315	chr16:8673136:G:A
chr16:8673229	['A', 'C']	19959	766.2303413020597	75.5452760120044	-0.0423332761782725	0.0369054242122277	-1.1470746396202234	0.251365	0.251365	chr16	8673229	0.5996951934959678	chr16:8673229:A:C
chr16:8674021	['G', 'A']	19959	1502.075258041888	168.171048924991	-0.0285041152904392	0.0264711925795283	-1.0767975490640744	0.281584	0.281584	chr16	8674021	0.5503920260538051	chr16:8674021:G:A
chr16:8674465	['C', 'T']	19959	1526.0764605671911	164.52843706460385	-0.0330407894458586	0.0262709919678711	-1.2576909728519898	0.208518	0.208518	chr16	8674465	0.6808564492597381	chr16:8674465:C:T
chr16:8674944	['T', 'C']	19959	1542.2318099819604	177.0454660020882	-0.024400612529665	0.0261539217222	-0.9329619010426728	0.350851	0.350851	chr16	8674944	0.4548772813017241	chr16:8674944:T:C
chr16:8675710	['C', 'A']	19959	4120.206433510371	422.2236016277628	-0.0334713089993701	0.0165864838987337	-2.0179870069946184	0.043606	0.043606	chr16	8675710	1.360453749547653	chr16:8675710:C:A
chr16:8675711	['A', 'C']	19959	4120.412887708573	422.3575873089232	-0.0334584365296477	0.0165865711307173	-2.0172003162054857	0.043688	0.043688	chr16	8675711	1.359637836472513	chr16:8675711:A:C
chr16:8675769	['G', 'A']	19959	11997.01624548736	1482.9616436284853	-0.0191428606412099	0.0110380924765549	-1.734254417769164	0.0828884	0.0828884	chr16	8675769	1.0815062434966236	chr16:8675769:G:A
chr16:8675776	['G', 'A']	19959	1475.147817808288	169.37677790227883	-0.0248624896362846	0.0267190974873598	-0.930513826226597	0.352116	0.352116	chr16	8675776	0.4533142403264791	chr16:8675776:G:A
chr16:8676172	['G', 'A']	19959	885.0443431205532	139.5015434639915	0.0204112315886393	0.0342138767810299	0.5965775734586288	0.550796	0.550796	chr16	8676172	0.2590092223443723	chr16:8676172:G:A
chr16:8676245	['G', 'A']	19959	12229.06354615616	1537.4250547558602	-0.0161927575128799	0.010994473228283	-1.472808853745205	0.140818	0.140818	chr16	8676245	0.8513418281411266	chr16:8676245:G:A
chr16:8676335	['A', 'T']	19959	895.4935331862841	140.9220110475749	0.019451854142914	0.0339956864152893	0.5721859504553402	0.567202	0.567202	chr16	8676335	0.2462622464649185	chr16:8676335:A:T
chr16:8676995	['A', 'T']	19959	515.0258041887964	54.60739328165849	-0.0337511971015861	0.0447411523240196	-0.7543658432656548	0.450638	0.450638	chr16	8676995	0.3461721892334088	chr16:8676995:A:T
chr16:8677470	['C', 'T']	19959	1060.0	154.21997517256048	0.0034158123301669	0.0313156500217595	0.1090768458516255	0.913143	0.913143	chr16	8677470	0.039461205764885	chr16:8677470:C:T
chr16:8677592	['G', 'A']	19959	1469.0	168.1334370991275	-0.0258622993368629	0.0267628431006121	-0.9663509680057648	0.33388	0.33388	chr16	8677592	0.4764095951707952	chr16:8677592:G:A
chr16:8677911	['C', 'T']	19959	1352.338779192142	175.49443578748213	-0.0130006311276895	0.0276322074908481	-0.4704883289543697	0.638011	0.638011	chr16	8677911	0.1951718335074923	chr16:8677911:C:T
chr16:8677938	['A', 'G']	19959	543.1360629447729	45.85740315804664	-0.0583911304096854	0.0434965719951946	-1.3424306268580486	0.179472	0.179472	chr16	8677938	0.7460032974701931	chr16:8677938:A:G
chr16:8678720	['T', 'C']	19959	19863.97619524908	2679.984031598765	-0.0005888678253615	0.0101343983126641	-0.0581058497203247	0.953665	0.953665	chr16	8678720	0.0206041559057689	chr16:8678720:T:C
chr16:8678756	['G', 'A']	19959	2151.1077763302937	259.42299039068087	-0.0101859034627255	0.0221979024459111	-0.4588678361635842	0.646334	0.646334	chr16	8678756	0.1895429976840123	chr16:8678756:G:A
chr16:8678936	['A', 'C']	19959	19844.98857543719	2679.3842799351432	-0.0001344120096918	0.0101299644714687	-0.0132687543051489	0.989414	0.989414	chr16	8678936	0.0046219487527854	chr16:8678936:A:C
chr16:8678938	['A', 'G']	19959	19844.982862297053	2679.3834085990325	-0.0001342945479446	0.0101299644874045	-0.0132571588095537	0.989423	0.989423	chr16	8678938	0.0046179983007399	chr16:8678938:A:G
chr16:8679092	['C', 'G']	19959	20760.44169841588	2834.3976909025955	0.0034491121993102	0.0101498636738628	0.3398185739373143	0.733997	0.733997	chr16	8679092	0.1343057151331233	chr16:8679092:C:G
chr16:8679454	['C', 'A']	19959	20202.073071718536	2726.182637810573	-0.0008311568943058	0.0101297153572132	-0.0820513573181503	0.934607	0.934607	chr16	8679454	0.0293709705297789	chr16:8679454:C:A
chr16:8679485	['A', 'T']	19959	21178.67219771405	2894.1753441413634	0.0030079729329367	0.0101589534580904	0.2960908272043718	0.767164	0.767164	chr16	8679485	0.1151117850972704	chr16:8679485:A:T
chr16:8679828	['G', 'A']	19959	1450.1453124217066	166.80175248538865	-0.025142371829415	0.0269122150159254	-0.9342364355567484	0.350193	0.350193	chr16	8679828	0.4556925392684407	chr16:8679828:G:A
chr16:8679883	['T', 'C']	19959	20205.13565269701	2721.206379027972	-0.0013257363403978	0.0101352660583002	-0.13080429588843	0.895931	0.895931	chr16	8679883	0.0477254361784413	chr16:8679883:T:C
chr16:8680302	['T', 'C']	19959	14571.920370834378	1985.729505022349	6.962071804930703e-05	0.0104364850411852	0.0066708971243253	0.994678	0.994678	chr16	8680302	0.002317487551651	chr16:8680302:T:C
chr16:8680721	['C', 'T']	19959	829.0415372281791	123.59507359352116	0.0071229881556405	0.0353267330809122	0.2016316691194209	0.840207	0.840207	chr16	8680721	0.0756137045539069	chr16:8680721:C:T
chr16:8680928	['G', 'A']	19959	400.0601322910403	-0.2939801832658648	-0.1286168272157498	0.0504750924588462	-2.548124648223573	0.0108378	0.0108378	chr16	8680928	1.965058867689546	chr16:8680928:G:A
chr16:8681604	['T', 'C']	19959	22879.63397021213	3092.618940396506	-0.0010097954763265	0.0102318848986601	-0.0986910511922148	0.921385	0.921385	chr16	8681604	0.0355588622702884	chr16:8681604:T:C
chr16:8682224	['CACAG', 'C']	19959	2831.1424029873297	417.3370063882944	0.0175561937205837	0.0197619820681035	0.8883822310981649	0.374346	0.374346	chr16	8682224	0.426726803078773	chr16:8682224:CACAG:C
chr16:8682245	['G', 'C']	19959	411.6946995741153	0.8788238240706754	-0.1283060149188946	0.0503777796649596	-2.5468771305960947	0.0108766	0.0108766	chr16	8682245	1.9635068428736373	chr16:8682245:G:C
chr16:8682403	['T', 'C']	19959	20778.16416938111	2720.441265294776	-0.0101985316050728	0.0100959001657277	-1.0101656551333025	0.312428	0.312428	chr16	8682403	0.5052500512973863	chr16:8682403:T:C
chr16:8682487	['G', 'C']	19959	2710.0	350.1959328345224	-0.0037186384520753	0.0199070623022563	-0.1867999605172207	0.851819	0.851819	chr16	8682487	0.069652677125467	chr16:8682487:G:C
chr16:8682552	['C', 'G']	19959	20733.19394607597	2720.720744746699	-0.0096400843620297	0.0100891862089249	-0.9554868115628636	0.339343	0.339343	chr16	8682552	0.469361105048405	chr16:8682552:C:G
chr16:8682699	['C', 'T']	19959	20520.168696436627	2696.5308826915148	-0.0088350913110754	0.0101016819002368	-0.8746158707361723	0.381793	0.381793	chr16	8682699	0.418172038460011	chr16:8682699:C:T
chr16:8682700	['A', 'G']	19959	25117.809292301525	3345.7417305558674	-0.0055097379263563	0.0104816189418138	-0.5256571486659022	0.599132	0.599132	chr16	8682700	0.222477483861013	chr16:8682700:A:G
chr16:8683127	['G', 'A']	19959	20776.24567734175	2734.868295523134	-0.0090273626572246	0.0100911500063622	-0.8945821488663918	0.371021	0.371021	chr16	8683127	0.430601508374142	chr16:8683127:G:A
chr16:8683260	['C', 'A']	19959	2076.2080473016986	302.34981219833963	0.0098989049699866	0.022786375448616	0.4344220954451052	0.663987	0.663987	chr16	8683260	0.1778404234686291	chr16:8683260:C:A
chr16:8683564	['G', 'A']	19959	21663.008658235405	2860.056678035527	-0.0088905859064348	0.0105861788606975	-0.8398295573336861	0.401014	0.401014	chr16	8683564	0.3968404652436274	chr16:8683564:G:A
chr16:8683600	['T', 'A']	19959	25142.077489850133	3350.6678852728105	-0.0051672863161226	0.0104913151259494	-0.4925298929723122	0.62235	0.62235	chr16	8683600	0.2059653061153457	chr16:8683600:T:A
chr16:8683623	['T', 'C']	19959	21230.82838664393	2823.9231277717195	-0.006688598184811	0.0101220065978786	-0.6607976511507986	0.50875	0.50875	chr16	8683623	0.2934955777667234	chr16:8683623:T:C
chr16:8683706	['G', 'T']	19959	21009.052610482013	2802.033393710993	-0.0055596413816116	0.010123433609627	-0.5491853452098154	0.582884	0.582884	chr16	8683706	0.2344178657769346	chr16:8683706:G:T
chr16:8683750	['A', 'G']	19959	21221.379491805747	2826.9911349719623	-0.0063025416368294	0.0101179544242336	-0.6229067035263732	0.533353	0.533353	chr16	8683750	0.2729852577499796	chr16:8683750:A:G
chr16:8683770	['C', 'A']	19959	20604.096963319305	2721.7051460057264	-0.0077652117012631	0.0101092416181936	-0.7681299937759918	0.442419	0.442419	chr16	8683770	0.354166230216088	chr16:8683770:C:A
chr16:8683787	['T', 'G']	19959	21220.12637169916	2825.2373064850326	-0.0064870878353439	0.0101163430731441	-0.641248303704247	0.521369	0.521369	chr16	8683787	0.2828547950495122	chr16:8683787:T:G
chr16:8683803	['A', 'G']	19959	21220.25276872964	2825.139556155899	-0.0064940722403407	0.0101163401545682	-0.6419388969842247	0.52092	0.52092	chr16	8683803	0.2832289681136752	chr16:8683803:A:G
chr16:8683822	['T', 'C']	19959	21222.25316963168	2824.542973161708	-0.0065345038977909	0.0101164602772487	-0.6459278955986847	0.518333	0.518333	chr16	8683822	0.2853911406459518	chr16:8683822:T:C
chr16:8683824	['A', 'G']	19959	21222.18986770896	2824.485276822349	-0.0065382311796468	0.0101164553239192	-0.6462966493993145	0.518095	0.518095	chr16	8683824	0.2855905989556652	chr16:8683824:A:G
chr16:8684230	['C', 'G']	19959	21224.2535705337	2821.4925611528733	-0.0068985240378471	0.0101167226149305	-0.6818931684126722	0.495314	0.495314	chr16	8684230	0.3051193965545542	chr16:8684230:C:G
chr16:8685384	['T', 'C']	19959	14582.723600924352	1992.4339780680705	0.0005418457116767	0.0104849137930361	0.0516786043616881	0.958785	0.958785	chr16	8685384	0.0182787690357415	chr16:8685384:T:C
chr16:8685633	['G', 'A']	19959	20213.05091455776	2680.67502939368	-0.0068300138084137	0.0101064065200362	-0.6758103184225824	0.499169	0.499169	chr16	8685633	0.3017523935719909	chr16:8685633:G:A
chr16:8685663	['A', 'G']	19959	20353.21726488872	2657.6157508042807	-0.0101825618593262	0.0101119612729322	-1.006981888526713	0.313956	0.313956	chr16	8685663	0.5031312127426225	chr16:8685663:A:G
chr16:8685733	['C', 'A']	19959	18207.4734626372	2408.400361745513	-0.006384276348883	0.0101398318226255	-0.6296234948036724	0.528948	0.528948	chr16	8685733	0.2765870206360554	chr16:8685733:C:A
chr16:8685828	['C', 'G']	19959	10548.056972490856	1424.9989377698416	0.0002178049624294	0.0114451237862478	0.0190303719293225	0.984817	0.984817	chr16	8685828	0.0066444631814629	chr16:8685828:C:G
chr16:8685940	['A', 'C']	19959	1628.1631507741645	196.5072186745038	-0.0166340286852519	0.0254172830953397	-0.654437715583448	0.512837	0.512837	chr16	8685940	0.2900206490193682	chr16:8685940:A:C
chr16:8686287	['A', 'G']	19959	21206.0	2849.1870757255133	-0.0026933035635616	0.0101406274388289	-0.2655953568759319	0.790554	0.790554	chr16	8686287	0.1020684595697917	chr16:8686287:A:G
chr16:8687165	['G', 'C']	19959	25695.437055227016	3363.85905631652	-0.01129455422657	0.0105751507331891	-1.068027729488825	0.285521	0.285521	chr16	8687165	0.5443619439900487	chr16:8687165:G:C
chr16:8688379	['C', 'G']	19959	1615.1618479731424	189.5891254378276	-0.0182589810016269	0.0255067781563292	-0.7158481910070699	0.474093	0.474093	chr16	8688379	0.3241364570071697	chr16:8688379:C:G
chr16:8688568	['A', 'G']	19959	5764.288806493637	871.336452176761	0.0159189410340696	0.0142959169443964	1.1135306042967337	0.265494	0.265494	chr16	8688568	0.5759452892579756	chr16:8688568:A:G
chr16:8688713	['G', 'A']	19959	14559.835897949975	2025.329092944886	0.0035485276896901	0.0104493696192914	0.3395925131348545	0.734167	0.734167	chr16	8688713	0.13420514045311	chr16:8688713:G:A
chr16:8688721	['G', 'A']	19959	14538.456832189207	2017.221949724472	0.0031914406012104	0.0104499573146119	0.3054022619544936	0.760063	0.760063	chr16	8688721	0.1191504084844722	chr16:8688721:G:A
chr16:8688971	['T', 'A']	19959	13983.706837778223	1920.9564209114787	4.948140460674056e-05	0.0105402387830575	0.0046945240639402	0.996254	0.996254	chr16	8688971	0.0016299218824659	chr16:8688971:T:A
chr16:8689100	['T', 'C']	19959	19613.671263791373	2615.4074790073096	-0.0053857835804429	0.0100958510042101	-0.5334650420451917	0.593718	0.593718	chr16	8689100	0.2264197841846489	chr16:8689100:T:C
chr16:8689114	['G', 'A']	19959	18258.466375808628	2486.164958214354	1.106725239633914e-05	0.010119014240729	0.0010937085503638	0.999127	0.999127	chr16	8689114	0.0003793046732918	chr16:8689114:G:A
chr16:8689167	['T', 'C']	19959	516.0775706554421	46.46136548463347	-0.0535564535380459	0.0445693202206703	-1.201643939662504	0.229516	0.229516	chr16	8689167	0.6391870335711608	chr16:8689167:T:C
chr16:8689634	['T', 'C']	19959	18190.645602605862	2473.6261081710463	0.0001491097262969	0.0101307155330738	0.0147185779533659	0.988257	0.988257	chr16	8689634	0.0051301007890831	chr16:8689634:T:C
chr16:8689660	['G', 'C']	19959	14013.808519168128	1848.7849972030183	-0.0062768317821558	0.0105615918713005	-0.5943073599740404	0.552313	0.552313	chr16	8689660	0.2578147345025219	chr16:8689660:G:C
chr16:8689741	['A', 'C']	19959	1628.1631507741645	190.26147073166675	-0.0177675107132468	0.0254354357145783	-0.6985337665382882	0.484852	0.484852	chr16	8689741	0.3143908085983826	chr16:8689741:A:C
chr16:8690609	['C', 'T']	19959	8220.05923624336	1052.880724901316	-0.0114382912998821	0.0124728098834107	-0.9170580973173816	0.359123	0.359123	chr16	8690609	0.4447567796324567	chr16:8690609:C:T
chr16:8690904	['T', 'C']	19959	4916.985417188675	711.905623406805	0.0080312479600582	0.0153648423899918	0.5227029185336498	0.601187	0.601187	chr16	8690904	0.2209904191185737	chr16:8690904:T:C
chr16:8690990	['C', 'T']	19959	7524.130938063739	1128.109779424445	0.0153848721762371	0.0129089150769912	1.1918021061010078	0.233353	0.233353	chr16	8690990	0.631986611427333	chr16:8690990:C:T
chr16:8691604	['A', 'T']	19959	13431.01879134095	1752.6344689214927	-0.0094306583569976	0.010693914045245	-0.8818715315175827	0.377857	0.377857	chr16	8691604	0.4226725278375944	chr16:8691604:A:T
chr16:8691704	['GT', 'G']	19959	13407.68704585317	1749.6267113510946	-0.0093226301493861	0.0106961801805072	-0.8715849950224008	0.383445	0.383445	chr16	8691704	0.4162969209183867	chr16:8691704:GT:G
chr16:8692273	['C', 'T']	19959	14653.734191802783	1953.350505780393	-0.0033943609288921	0.0104819287409648	-0.3238298039201972	0.74607	0.74607	chr16	8692273	0.1272204229462049	chr16:8692273:C:T
chr16:8693104	['C', 'T']	19959	11026.762353412849	1428.410350778757	-0.0101004353043403	0.0112791226869146	-0.8954983099934056	0.370532	0.370532	chr16	8693104	0.4311742793896549	chr16:8693104:C:T
chr16:8694553	['T', 'C']	19959	1850.4635662022647	225.28460538279995	-0.0167263719394752	0.0239289837340061	-0.6990005144140292	0.48456	0.48456	chr16	8694553	0.3146524393447547	chr16:8694553:T:C
chr16:8696067	['G', 'A']	19959	1870.0	219.13989485237053	-0.0221994581885077	0.0237974693969502	-0.9328495319486638	0.350909	0.350909	chr16	8696067	0.4548054929980084	chr16:8696067:G:A
chr16:8696342	['G', 'A']	19959	1277.2559759458782	129.1725064389141	-0.0209251462277204	0.0285921212296445	-0.7318500806447736	0.464269	0.464269	chr16	8696342	0.3332303139181605	chr16:8696342:G:A
chr16:8696518	['T', 'G']	19959	2977.4475345760675	325.9727896220976	-0.0309059626092032	0.0191378986521448	-1.614908886861492	0.106346	0.106346	chr16	8696518	0.9732788406046702	chr16:8696518:T:G
chr16:8697027	['C', 'T']	19959	12751.638891672512	1655.3400173375703	-0.006323626844169	0.0108350018741863	-0.583629510875731	0.559476	0.559476	chr16	8697027	0.252218538789113	chr16:8697027:C:T
chr16:8697569	['C', 'A']	19959	24735.717979555026	3317.349002299847	-0.0034819745313297	0.010439794820817	-0.3335290195921002	0.738738	0.738738	chr16	8697569	0.1315095606976398	chr16:8697569:C:A
chr16:8698055	['C', 'T']	19959	25610.132548233523	3462.2002508214387	-0.0021528243831146	0.0105546887708953	-0.2039685328335823	0.83838	0.83838	chr16	8698055	0.0765590905622098	chr16:8698055:C:T
chr16:8698200	['G', 'A']	19959	25522.27873534422	3443.282042506776	-0.0034994933540417	0.0105316703623088	-0.3322828415296661	0.739679	0.739679	chr16	8698200	0.130956711044723	chr16:8698200:G:A
chr16:8698735	['A', 'G']	19959	1185.673244953298	126.25079649547108	-0.0416973021164949	0.0296521899881945	-1.4062132386544115	0.159676	0.159676	chr16	8698735	0.7967603553132561	chr16:8698735:A:G
chr16:8698822	['T', 'G']	19959	1170.5248081071586	120.9043941784736	-0.0464852802124899	0.0298620026473705	-1.556669884515705	0.119565	0.119565	chr16	8698822	0.9223959318143788	chr16:8698822:T:G
chr16:8699322	['TA', 'T']	19959	1165.5839891723897	119.03519283398612	-0.0477035092604695	0.0299040589731882	-1.595218538835822	0.110679	0.110679	chr16	8699322	0.955934773423784	chr16:8699322:TA:T
chr16:8700153	['C', 'T']	19959	1132.79458510905	169.26431371089453	0.0260670962506062	0.0303741351691459	0.8582004427597707	0.390792	0.390792	chr16	8700153	0.4080543354123669	chr16:8700153:C:T
chr16:8701127	['G', 'A']	19959	1284.1930246542393	186.98123215088395	0.0206095833676569	0.0286166114615054	0.7201964982954225	0.471412	0.471412	chr16	8701127	0.3265993665137499	chr16:8701127:G:A
chr16:8702072	['A', 'C']	19959	1615.080919931857	260.4917602903755	0.03426879085502	0.0256599238863708	1.3354985387630771	0.181728	0.181728	chr16	8702072	0.7405781529966349	chr16:8702072:A:C
chr16:8702505	['G', 'A']	19959	949.0951044746204	161.72185389117433	0.0495274749405217	0.03319610633529	1.4919663902832536	0.135724	0.135724	chr16	8702505	0.8673433494960572	chr16:8702505:G:A
chr16:8702532	['C', 'A']	19959	896.0897930550684	97.21520707496477	-0.0362526708981253	0.0341633377714215	-1.0611571720738464	0.288631	0.288631	chr16	8702532	0.5396570259593677	chr16:8702532:C:A
chr16:8702715	['T', 'TG']	19959	25372.35611907387	3416.938174460124	-0.0039444123039078	0.0105121462688573	-0.3752242599204828	0.707498	0.707498	chr16	8702715	0.1502747834929887	chr16:8702715:T:TG
chr16:8702759	['T', 'C']	19959	943.094503181841	162.2818270886487	0.0507431206978097	0.0332942394883676	1.524081086625762	0.127504	0.127504	chr16	8702759	0.8944761905188234	chr16:8702759:T:C
chr16:8703339	['C', 'T']	19959	15478.203999799503	2119.116733682489	-0.0028967483430279	0.0103807790293245	-0.2790492249998714	0.78021	0.78021	chr16	8703339	0.1077884876092223	chr16:8703339:C:T
chr16:8704588	['TC', 'T']	19959	917.045946487624	154.62409484712617	0.0453092948135896	0.033764723455072	1.3419122142042434	0.17964	0.17964	chr16	8704588	0.7455969536093229	chr16:8704588:TC:T
chr16:8704671	['C', 'A']	19959	17266.460385868202	2384.109604645236	0.0018544220262517	0.0102050141965519	0.1817167512494351	0.855807	0.855807	chr16	8704671	0.0676241655630695	chr16:8704671:C:A
chr16:8704680	['A', 'G']	19959	25629.136356802803	3464.3169708708656	-0.0021167708912806	0.0105742864592574	-0.2001809672393991	0.841341	0.841341	chr16	8704680	0.0750279466485274	chr16:8704680:A:G
chr16:8705344	['T', 'G']	19959	1391.6275187969927	212.4320513436164	0.025922668798482	0.0274803337105405	0.9433171034796796	0.34553	0.34553	chr16	8705344	0.4615142398416249	chr16:8705344:T:G
chr16:8705546	['T', 'C']	19959	907.1363499699336	161.91164464746953	0.0547268949156741	0.0339406750961478	1.6124280015245058	0.106885	0.106885	chr16	8705546	0.9710832384237428	chr16:8705546:T:C
chr16:8705615	['G', 'C']	19959	895.089692839605	92.79395950220842	-0.0403482887703705	0.0341772338406344	-1.1805603975591237	0.237791	0.237791	chr16	8705615	0.6238045867413147	chr16:8705615:G:C
chr16:8706240	['T', 'A']	19959	14876.660851149629	2073.028237063447	0.0073623005031215	0.0105137473891716	0.700254650468788	0.483776	0.483776	chr16	8706240	0.3153556806746439	chr16:8706240:T:A
chr16:8706486	['G', 'T']	19959	1156.3476168997142	118.36663095835142	-0.043279352938438	0.0300090262191661	-1.4422111741432126	0.149259	0.149259	chr16	8706486	0.8260594723761938	chr16:8706486:G:T
chr16:8707235	['T', 'G']	19959	20709.37595869468	2753.948167097885	-0.0055626193228585	0.0101362872821118	-0.548782721724478	0.583161	0.583161	chr16	8707235	0.2342115279876552	chr16:8707235:T:G
chr16:8707315	['T', 'C']	19959	20169.61202954624	2675.4854354422096	-0.0054236239469208	0.010155334392985	-0.5340665050544544	0.593301	0.593301	chr16	8707315	0.2267249196650476	chr16:8707315:T:C
chr16:8707702	['A', 'C']	19959	6380.31967130975	793.436104513253	-0.0089513004627615	0.0137105630590423	-0.6528762111529762	0.513844	0.513844	chr16	8707702	0.2891687102311382	chr16:8707702:A:C
chr16:8708187	['T', 'A']	19959	21866.669055733764	2921.701717915087	-0.0036045752462131	0.0101879194253807	-0.3538087705359344	0.723486	0.723486	chr16	8708187	0.1405698683895515	chr16:8708187:T:A
chr16:8708240	['G', 'C']	19959	1432.2152736019243	149.74915869010215	-0.0404591286685797	0.0271846697237339	-1.4883067949601168	0.136686	0.136686	chr16	8708240	0.8642759655646788	chr16:8708240:G:C
chr16:8708530	['A', 'G']	19959	25784.1674267101	3467.505071006067	-0.0045170371752056	0.0105840336337557	-0.4267784222453171	0.669545	0.669545	chr16	8708530	0.1742202288163909	chr16:8708530:A:G
chr16:8708590	['C', 'T']	19959	1321.0661889968935	193.07294396522136	0.0167265342675282	0.0281415551714984	0.5943713545891302	0.552271	0.552271	chr16	8708590	0.2578477611772679	chr16:8708590:C:T
chr16:8708895	['C', 'T']	19959	21783.274203247143	2915.619258613567	-0.0031034891035903	0.0101759434816587	-0.3049829344260925	0.760382	0.760382	chr16	8708895	0.1189681724394197	chr16:8708895:C:T
chr16:8708926	['A', 'G']	19959	21874.28788334336	2923.4364762441587	-0.0035705784074031	0.0101837591880621	-0.3506149685460735	0.725881	0.725881	chr16	8708926	0.1391345711447781	chr16:8708926:A:G
chr16:8708975	['C', 'T']	19959	3943.197564886261	550.3523953126415	0.0134022992873024	0.0169140812430602	0.792375246086829	0.428151	0.428151	chr16	8708975	0.3684030372921471	chr16:8708975:C:T
chr16:8709147	['A', 'G']	19959	21865.286530366808	2922.835595326317	-0.0035896404990068	0.0101843190077696	-0.3524674056525821	0.724491	0.724491	chr16	8709147	0.139967005188824	chr16:8709147:A:G
chr16:8709208	['C', 'T']	19959	21865.19101067295	2923.179091965736	-0.0036342682158241	0.0101852806464736	-0.3568157169122661	0.721234	0.721234	chr16	8709208	0.1419238082054124	chr16:8709208:C:T
chr16:8709238	['C', 'CT']	19959	14947.224110812273	2007.254026423877	0.0007473986033442	0.0106462743259526	0.0702028315691907	0.944033	0.944033	chr16	8709238	0.0250128240627284	chr16:8709238:C:CT
chr16:8709282	['T', 'C']	19959	3902.5865904990974	537.5833003539959	0.0109178883779963	0.0170024582071813	0.6421358749986463	0.520792	0.520792	chr16	8709282	0.2833356956813012	chr16:8709282:T:C
chr16:8709447	['C', 'T']	19959	786.2757618283882	72.71757622305329	-0.0492577943108862	0.0363679568254899	-1.3544284202504853	0.175615	0.175615	chr16	8709447	0.7554383919663112	chr16:8709447:C:T
chr16:8709526	['A', 'T']	19959	1354.4750400962312	204.88545566935943	0.0230404085614176	0.0278106193959324	0.8284752034249006	0.407411	0.407411	chr16	8709526	0.3899672493299435	chr16:8709526:A:T
chr16:8709764	['A', 'C']	19959	20753.31838003108	2764.3041950478414	-0.0046933004664152	0.0101341743969827	-0.4631162127832154	0.643286	0.643286	chr16	8709764	0.1915959001601912	chr16:8709764:A:C
chr16:8709885	['G', 'A']	19959	1272.82903840369	128.1958782168192	-0.0414370850452626	0.0286675671090587	-1.4454343086605648	0.148352	0.148352	chr16	8709885	0.8287065943885357	chr16:8709885:G:A
chr16:8709888	['A', 'G']	19959	20753.11936259772	2764.741587942451	-0.0046928532805795	0.0101312668215668	-0.4632049834665976	0.643222	0.643222	chr16	8709888	0.1916391099138262	chr16:8709888:A:G
chr16:8710032	['T', 'C']	19959	10997.223777276144	1489.305018698445	-0.0032796053536631	0.0112815431589827	-0.2907053855528475	0.77128	0.77128	chr16	8710032	0.1127879301469462	chr16:8710032:T:C
chr16:8710332	['T', 'C']	19959	787.0394328088987	73.57030412951248	-0.0485793701807464	0.0363462642620795	-1.336571203864543	0.181378	0.181378	chr16	8710332	0.7414153912452027	chr16:8710332:T:C
chr16:8710472	['T', 'C']	19959	20665.3184962406	2748.787883477416	-0.0050175155635533	0.0101244278795562	-0.4955850960907089	0.620193	0.620193	chr16	8710472	0.2074731398699429	chr16:8710472:T:C
chr16:8710510	['G', 'A']	19959	1404.3518091610704	158.83602153113452	-0.0291523367682794	0.0274409536995759	-1.0623660200530818	0.288082	0.288082	chr16	8710510	0.5404838765508618	chr16:8710510:G:A
chr16:8710565	['C', 'T']	19959	2178.9825563909776	327.4246246214575	0.0179044922265234	0.0221391757603607	0.8087244267955396	0.418683	0.418683	chr16	8710565	0.3781146726317652	chr16:8710565:C:T
chr16:8710814	['A', 'T']	19959	832.8793363499244	77.3738979501256	-0.0478874244904959	0.0354049572072996	-1.352562699344902	0.176211	0.176211	chr16	8710814	0.753966984174891	chr16:8710814:A:T
chr16:8710826	['C', 'T']	19959	9233.968520935836	1276.3149775909094	0.001007844456465	0.0119258813731776	0.0845090123679906	0.932653	0.932653	chr16	8710826	0.0302799084681489	chr16:8710826:C:T
chr16:8711011	['A', 'G']	19959	20666.10628382441	2751.0793795133536	-0.0048814649528862	0.0101258218784176	-0.4820808633115179	0.629754	0.629754	chr16	8711011	0.2008290653186772	chr16:8711011:A:G
chr16:8711579	['T', 'A']	19959	6033.302284798076	762.9507092797907	-0.0113548692811331	0.014230529115125	-0.7979231966198999	0.424925	0.424925	chr16	8711579	0.3716877169155438	chr16:8711579:T:A
chr16:8712564	['T', 'C']	19959	20291.099834611337	2695.979431420531	-0.0043873213161219	0.0101299767390155	-0.4331028026179182	0.664945	0.664945	chr16	8712564	0.1772142752748415	chr16:8712564:T:C
chr16:8713065	['A', 'G']	19959	1157.463936644779	158.77056905867963	-0.001351416894768	0.0302667551972742	-0.0446502073301109	0.964387	0.964387	chr16	8713065	0.015748652573221	chr16:8713065:A:G
chr16:8713211	['T', 'C']	19959	2449.1043609022554	370.19756341730033	0.0205843947056059	0.0209708543916391	0.9815715812614992	0.326323	0.326323	chr16	8713211	0.4863523150534993	chr16:8713211:T:C
chr16:8713458	['C', 'T']	19959	23719.565243535777	3173.040229468332	-0.0052409747231012	0.0102968796795902	-0.5089866917149216	0.610767	0.610767	chr16	8713458	0.2141244360967399	chr16:8713458:C:T
chr16:8713714	['C', 'T']	19959	2184.109429802585	324.1903821964398	0.0165308196831095	0.0221142794598928	0.7475178973427714	0.45476	0.45476	chr16	8713714	0.3422177421884616	chr16:8713714:C:T
chr16:8714331	['T', 'C']	19959	5260.480593721793	720.5149593353533	-0.000256580732104	0.0149429352079558	-0.017170704987564	0.986301	0.986301	chr16	8714331	0.0059905265496486	chr16:8714331:T:C
chr16:8714413	['C', 'A']	19959	822.0	109.0461198266663	0.00156684244795	0.0353786292535118	0.0442878223665073	0.964675	0.964675	chr16	8714413	0.0156189762728041	chr16:8714413:C:A
chr16:8714495	['T', 'A']	19959	10739.614251352978	1485.516897031359	0.0027636947563473	0.0114211135101201	0.2419812003355434	0.808797	0.808797	chr16	8714495	0.0921604683046197	chr16:8714495:T:A
chr16:8714618	['G', 'C']	19959	8002.400941978154	1110.5153964483036	0.0032194687296674	0.0126200630670033	0.2551071823155255	0.798643	0.798643	chr16	8714618	0.0976473105203708	chr16:8714618:G:C
chr16:8714803	['G', 'A']	19959	2638.0	428.3067195348847	0.0227901931911749	0.0203257735378636	1.1212460450137562	0.262197	0.262197	chr16	8714803	0.5813722817187772	chr16:8714803:G:A
chr16:8714875	['C', 'T']	19959	5943.191079929842	840.2896918944226	0.0094992290059106	0.0142823493621497	0.6651026917941766	0.505993	0.505993	chr16	8714875	0.2958554912281882	chr16:8714875:C:T
chr16:8715088	['A', 'G']	19959	30982.209170633927	4242.007136058945	0.0016545275811433	0.0122069351246747	0.1355399667684738	0.892186	0.892186	chr16	8715088	0.0495445959010042	chr16:8715088:A:G
chr16:8715142	['A', 'G']	19959	2288.229292979907	332.7125581718623	0.0124585777930566	0.0216554169138397	0.5753099948445014	0.565088	0.565088	chr16	8715142	0.2478839151213505	chr16:8715142:A:G
chr16:8715210	['T', 'G']	19959	11067.10898431628	1468.437525826202	-0.0043301900927567	0.0113445078974264	-0.3816992444193259	0.702689	0.702689	chr16	8715210	0.1532368449211454	chr16:8715210:T:G
chr16:8715442	['A', 'T']	19959	11048.642803429086	1461.2474307283806	-0.0047851417174345	0.0113562864812398	-0.4213650056591502	0.673493	0.673493	chr16	8715442	0.171666913789803	chr16:8715442:A:T
chr16:8715524	['G', 'A']	19959	11046.534613263824	1462.8049268389227	-0.0046153553387364	0.0113571035675407	-0.4063848948183717	0.684464	0.684464	chr16	8715524	0.1646493890383904	chr16:8715524:G:A
chr16:8715575	['A', 'G']	19959	1311.6067869647327	159.83556246476152	-0.026295884167131	0.0292509809231885	-0.8989744390515512	0.368677	0.368677	chr16	8715575	0.4333539551105997	chr16:8715575:A:G
chr16:8715845	['T', 'C']	19959	4543.365809652683	600.233795493	-0.0011377001036463	0.0161503840772121	-0.0704441515574585	0.943841	0.943841	chr16	8715845	0.0251011610394683	chr16:8715845:T:C
chr16:8715856	['A', 'G']	19959	26205.56484915305	3566.6743426204944	-0.0009873131226336	0.010630731909253	-0.0928734851994768	0.926005	0.926005	chr16	8715856	0.0333866683217945	chr16:8715856:A:G
chr16:8715897	['GA', 'G']	19959	11043.213179654223	1460.5112382411717	-0.0047907992311637	0.0113530667631671	-0.4219828290543159	0.673042	0.673042	chr16	8715897	0.1719578335485356	chr16:8715897:GA:G
chr16:8716466	['A', 'G']	19959	9456.947637420451	1301.6981487163905	0.0022467503342433	0.0119028000765932	0.1887581342025205	0.850284	0.850284	chr16	8716466	0.0704359930710307	chr16:8716466:A:G
chr16:8717107	['T', 'C']	19959	1214.425922213312	145.5411608611335	-0.025872584198145	0.0292482758489013	-0.8845849352558323	0.376391	0.376391	chr16	8717107	0.4243607696684449	chr16:8717107:T:C
chr16:8717223	['A', 'G']	19959	20483.078773301266	2761.220176801239	-0.0018330502324227	0.0101388364223744	-0.1807949311005293	0.85653	0.85653	chr16	8717223	0.0672574212492159	chr16:8717223:A:G
chr16:8717582	['A', 'T']	19959	25461.378420366844	3452.010746594939	-0.0030166885556735	0.0105411319973709	-0.2861825994044991	0.774741	0.774741	chr16	8717582	0.1108434601652073	chr16:8717582:A:T
chr16:8717783	['G', 'A']	19959	25381.086644951138	3441.09871790498	-0.003174113276527	0.0105318118732341	-0.3013834005707834	0.763125	0.763125	chr16	8717783	0.1174043187110422	chr16:8717783:G:A
chr16:8717918	['A', 'G']	19959	19838.95188211117	2615.877060504697	-0.0078236590749317	0.0101409383680582	-0.7714926164598981	0.440424	0.440424	chr16	8717918	0.3561290230709291	chr16:8717918:A:G
chr16:8717985	['C', 'T']	19959	667.1002705953098	105.75435887614846	0.0382738052393787	0.039394470144914	0.9715527356653644	0.331285	0.331285	chr16	8717985	0.4797982277603792	chr16:8717985:C:T
chr16:8718129	['C', 'T']	19959	16267.075122782398	2106.2066804374044	-0.0088744296341561	0.0102740039898147	-0.8637751788839013	0.387722	0.387722	chr16	8718129	0.4114795556924853	chr16:8718129:C:T
chr16:8718957	['A', 'G']	19959	14449.343707713128	2016.5033723127187	0.0044243323485996	0.0105616486132413	0.4189054673768219	0.67529	0.67529	chr16	8718957	0.1705096814614776	chr16:8718957:A:G
chr16:8719430	['G', 'T']	19959	16568.810996391338	2138.4677991160697	-0.0112357334308265	0.0102299124939635	-1.0983215582202166	0.272077	0.272077	chr16	8719430	0.5653081697059894	chr16:8719430:G:T
chr16:8719684	['T', 'C']	19959	5364.80637402285	772.9662266460653	0.009063410603658	0.0147794199473358	0.6132453530621678	0.539721	0.539721	chr16	8719684	0.2678306836455716	chr16:8719684:T:C
chr16:8720065	['G', 'A']	19959	1332.0667401543242	187.39939136787083	0.0041380844599869	0.0280584273648176	0.1474809833845383	0.882754	0.882754	chr16	8720065	0.0541603058532347	chr16:8720065:G:A
chr16:8720315	['T', 'C']	19959	3590.3597735130534	546.220253956243	0.0134815395367766	0.0175667778149504	0.7674452127073098	0.442826	0.442826	chr16	8720315	0.3537668879626126	chr16:8720315:T:C
chr16:8720370	['T', 'C']	19959	3594.9005713140223	545.5188818485608	0.0130643057052808	0.0175600438284936	0.7439791057971137	0.456898	0.456898	chr16	8720370	0.3401807429967459	chr16:8720370:T:C
chr16:8721081	['A', 'G']	19959	4159.2083876139895	672.8992331791377	0.0252794034032512	0.0165675305071057	1.525840160210302	0.127066	0.127066	chr16	8721081	0.8959706413243137	chr16:8721081:A:G
chr16:8721143	['G', 'A']	19959	11926.573090034086	1708.425806041586	0.0118138219550993	0.0110834261743924	1.0658998191727462	0.286482	0.286482	chr16	8721143	0.5429026600709514	chr16:8721143:G:A
chr16:8721401	['C', 'G']	19959	1745.1748759833642	295.01143878580626	0.030067785766891	0.0247624658627556	1.2142484489848389	0.224667	0.224667	chr16	8721401	0.6484607138309899	chr16:8721401:C:G
chr16:8721553	['C', 'A']	19959	647.0	103.52017524909051	0.006173806990315	0.0400094732259179	0.1543086297451093	0.877368	0.877368	chr16	8721553	0.056818209544541	chr16:8721553:C:A
chr16:8722105	['T', 'C']	19959	852.0426896482613	87.45508647175325	-0.0396888056605737	0.0351290543887021	-1.1298000003478033	0.258574	0.258574	chr16	8722105	0.5874151462158989	chr16:8722105:T:C
chr16:8722278	['C', 'T']	19959	1196.0	160.22410718777965	0.000650014877889	0.0298022241289913	0.0218109519301504	0.982599	0.982599	chr16	8722278	0.0076236821864431	chr16:8722278:C:T
chr16:8722590	['C', 'T']	19959	4657.0	589.8473617740752	-0.0126431802800594	0.0157427724586266	-0.8031101455151445	0.421921	0.421921	chr16	8722590	0.3747688582228838	chr16:8722590:C:T
chr16:8722955	['C', 'G']	19959	512.102630919569	79.0570589779054	0.0296395625498137	0.0450226977408242	0.6583248902683632	0.510337	0.510337	chr16	8722955	0.2921429436934202	chr16:8722955:C:G
chr16:8724585	['G', 'A']	19959	26624.67365149389	3645.228417833564	0.0022314567674474	0.0107730768913506	0.2071327244715952	0.835908	0.835908	chr16	8724585	0.077841518363594	chr16:8724585:G:A
chr16:8724860	['C', 'G']	19959	26756.644958827044	3640.2331375202566	0.0001008489212104	0.0108188921026392	0.0093215571662737	0.992563	0.992563	chr16	8724860	0.0032419181325788	chr16:8724860:C:G
chr16:8725070	['C', 'T']	19959	5816.165622650965	723.4964324456174	-0.0054324162853694	0.0143223286436709	-0.3792969998471587	0.704471	0.704471	chr16	8725070	0.1521368801972121	chr16:8725070:C:T
chr16:8725418	['T', 'C']	19959	5344.071009771988	740.6536562702507	0.0002945794848988	0.0147732207244562	0.0199400990747558	0.984091	0.984091	chr16	8725418	0.0069647400132411	chr16:8725418:T:C
chr16:8725511	['A', 'G']	19959	14125.415443202884	1898.206969732439	-0.0040302549105885	0.0106043875169652	-0.3800554161323088	0.703908	0.703908	chr16	8725511	0.1524840989591159	chr16:8725511:A:G
chr16:8725620	['C', 'T']	19959	28719.438921735644	3733.712443277801	-0.0195700092820662	0.0112024953969283	-1.74693303488724	0.0806643	0.0806643	chr16	8725620	1.0933186306237577	chr16:8725620:C:T
chr16:8725915	['A', 'G']	19959	2901.017441860465	347.7350139958305	-0.0258150573928709	0.0195258544196695	-1.322096172491477	0.186151	0.186151	chr16	8725915	0.730134626416766	chr16:8725915:A:G
chr16:8726310	['G', 'A']	19959	20430.65418070289	2793.887669496384	0.0022518006370286	0.0102205354726976	0.2203211997105225	0.825623	0.825623	chr16	8726310	0.0832182170807808	chr16:8726310:G:A
chr16:8726441	['T', 'TA']	19959	1402.913767171363	211.9333928454856	0.0139831184900798	0.027388787846594	0.5105417066428795	0.609678	0.609678	chr16	8726441	0.2148994760474331	chr16:8726441:T:TA
chr16:8726452	['T', 'A']	19959	10316.5506614552	1292.207998854084	-0.0095649101670667	0.0115604670267381	-0.8273809479274622	0.408031	0.408031	chr16	8726452	0.3893068402986054	chr16:8726452:T:A
chr16:8726480	['T', 'G']	19959	21886.06206135953	2994.304957345576	0.001413364431471	0.0102069851144206	0.138470313773089	0.88987	0.88987	chr16	8726480	0.0506734342611621	chr16:8726480:T:G
chr16:8726645	['A', 'G']	19959	36646.83610582222	4794.196935465234	-0.0553625070685811	0.0184332475842853	-3.003404951592939	0.00267308	0.00267308	chr16	8726645	2.5729880434736745	chr16:8726645:A:G
chr16:8726760	['A', 'G']	19959	726.4003408863044	105.56712066018642	0.022890333842268	0.0377806255352511	0.6058749297549415	0.544605	0.544605	chr16	8726760	0.2639183757348692	chr16:8726760:A:G
chr16:8726797	['C', 'T']	19959	16120.23066900526	2004.4940203153908	-0.0163787172728362	0.0103341684814856	-1.5849090618349937	0.113003	0.113003	chr16	8726797	0.9469100267276324	chr16:8726797:C:T
chr16:8726845	['C', 'T']	19959	12364.097373960109	1562.3375582471313	-0.0097140980610363	0.0109072946578876	-0.8906056328102961	0.373152	0.373152	chr16	8726845	0.4281142263291652	chr16:8726845:C:T
chr16:8727160	['G', 'A']	19959	36601.50150330728	4793.75740466603	-0.0525396807163768	0.0183127023454157	-2.869029361443708	0.00412166	0.00412166	chr16	8727160	2.384927836480629	chr16:8727160:G:A
chr16:8728122	['G', 'C']	19959	16117.23006765222	2035.0113119727844	-0.011935608257583	0.0102624297099512	-1.1630392212098948	0.244828	0.244828	chr16	8728122	0.6111389151616584	chr16:8728122:G:C
chr16:8728164	['A', 'G']	19959	36662.51067348167	4805.396751474895	-0.0523403225072896	0.0184779846730528	-2.832577439227962	0.00462207	0.00462207	chr16	8728164	2.3351634815346403	chr16:8728164:A:G
chr16:8728187	['G', 'A']	19959	37408.0	4910.137940850645	-0.0651915967799579	0.0208839601317206	-3.1216108615788	0.00180121	0.00180121	chr16	8728187	2.7444356505761025	chr16:8728187:G:A
chr16:8728207	['G', 'C']	19959	3495.3502530440446	433.8295742074124	-0.0085387004158959	0.0179934543077558	-0.4745448133444531	0.635117	0.635117	chr16	8728207	0.1971462624658034	chr16:8728207:G:C
chr16:8728665	['G', 'A']	19959	20703.48490925499	2772.8965519959806	-0.0061933469446558	0.0101265417263973	-0.6115954599299485	0.540812	0.540812	chr16	8728665	0.2669536804614585	chr16:8728665:G:A
chr16:8728695	['A', 'G']	19959	22940.746968026466	3057.387632607172	-0.0068008680169912	0.010245674851285	-0.6637794108933979	0.506839	0.506839	chr16	8728695	0.2951299746229907	chr16:8728695:A:G
chr16:8729086	['T', 'C']	19959	28514.285929043897	3824.028292389305	-0.0084539413771451	0.011076174735762	-0.7632546053873313	0.445321	0.445321	chr16	8729086	0.3513268243633282	chr16:8729086:T:C
chr16:8729148	['A', 'AAT']	19959	2211.989760578227	270.82278506973483	-0.0060514493720928	0.0221056307639565	-0.2737514905912475	0.784278	0.784278	chr16	8729148	0.1055299673341759	chr16:8729148:A:AAT
chr16:8729267	['G', 'A']	19959	20731.11605532171	2779.3147841221944	-0.0062254096711227	0.0101283437501905	-0.6146522891272923	0.538791	0.538791	chr16	8729267	0.2685796673718102	chr16:8729267:G:A
chr16:8729311	['A', 'ACAAAAT']	19959	7326.746876097754	973.3630529566556	-0.0015407680147958	0.0129831073833151	-0.1186748263960233	0.905534	0.905534	chr16	8729311	0.0430952386296884	chr16:8729311:A:ACAAAAT
chr16:8730293	['T', 'C']	19959	28375.42168553964	3797.790065843708	-0.006438691675749	0.0111291836419903	-0.5785412374233719	0.562905	0.562905	chr16	8730293	0.2495648937047552	chr16:8730293:T:C
chr16:8730686	['G', 'C']	19959	4313.648376428142	534.5273325574503	-0.0080942903400848	0.016533931268864	-0.4895563074782859	0.624453	0.624453	chr16	8730686	0.2045002436129644	chr16:8730686:G:C
chr16:8730833	['C', 'T']	19959	719.0	109.4071332521085	0.0294326469090141	0.0379437721843446	0.7756911138412805	0.437941	0.437941	chr16	8730833	0.3585843942912486	chr16:8730833:C:T
chr16:8731670	['G', 'C']	19959	4291.440204583063	592.1275422966673	0.0026001148257084	0.0163256702298258	0.1592654261114607	0.873461	0.873461	chr16	8731670	0.05875648148004	chr16:8731670:G:C
chr16:8731825	['C', 'T']	19959	3043.672012102879	411.6280543267877	0.0036072493697488	0.0190730336629889	0.1891282442786578	0.849994	0.849994	chr16	8731825	0.0705841399046346	chr16:8731825:C:T
chr16:8731906	['T', 'G']	19959	2519.378683102826	342.30049563774435	-0.0025968654076608	0.0207064484928612	-0.1254133662060003	0.900198	0.900198	chr16	8731906	0.0456619562830416	chr16:8731906:T:G
chr16:8732025	['T', 'TTA']	19959	4291.385391566262	588.4776349973257	0.0021183398656448	0.0163382023590049	0.1296556266777627	0.89684	0.89684	chr16	8732025	0.047285029993959	chr16:8732025:T:TTA
chr16:8732680	['T', 'G']	19959	7529.189827429602	849.1378107607391	-0.0220652923841102	0.0123865212371511	-1.7813954347350935	0.0748631	0.0748631	chr16	8732680	1.1257321931844766	chr16:8732680:T:G
chr16:8732698	['G', 'A']	19959	20488.965817182856	2803.3515722813127	0.0023828914348396	0.009807477694665	0.2429667962574968	0.808034	0.808034	chr16	8732698	0.092570364842094	chr16:8732698:G:A
chr16:8733714	['G', 'A']	19959	3129.879372738234	421.0184202467138	-0.0064969602186706	0.0179550842512702	-0.3618451535926929	0.717472	0.717472	chr16	8733714	0.1441950430020154	chr16:8733714:G:A
chr16:8733938	['T', 'C']	19959	32398.493009270856	4325.311040828166	-0.0086310036263611	0.0129461066408456	-0.6666872030182339	0.50498	0.50498	chr16	8733938	0.2967258220033988	chr16:8733938:T:C
chr16:8734676	['T', 'A']	19959	26316.59266312519	3538.6703023222803	-0.004771340260301	0.0106988803727612	-0.4459663155453751	0.655626	0.655626	chr16	8734676	0.1833438320499349	chr16:8734676:T:A
chr16:8734826	['G', 'A']	19959	34853.49250889412	4598.333858820728	-0.0249180495161229	0.0152031562295285	-1.6390050289508642	0.101228	0.101228	chr16	8734826	0.9946993435875624	chr16:8734826:G:A
chr16:8734842	['G', 'A']	19959	2979.0	387.9935619482253	-0.0099074295703202	0.0191889490782996	-0.5163091282327855	0.605644	0.605644	chr16	8734842	0.2177825808939568	chr16:8734842:G:A
chr16:8735006	['A', 'G']	19959	8994.025001255082	1182.0253933851911	0.0005854413915743	0.0121214243295882	0.0482980692413556	0.961479	0.961479	chr16	8735006	0.0170601968999868	chr16:8735006:A:G
chr16:8736165	['A', 'G']	19959	27631.153187011427	3849.037224393967	0.0127265601536353	0.010853157579658	1.1726135974924563	0.240965	0.240965	chr16	8736165	0.618046033818203	chr16:8736165:A:G
chr16:8736261	['T', 'C']	19959	33514.39581036384	4484.508776023763	-0.0137538644394692	0.0137821145867749	-0.9979502312850566	0.318316	0.318316	chr16	8736261	0.4971415312279736	chr16:8736261:T:C
chr16:8736363	['A', 'G']	19959	22808.28551385479	3045.37662049916	-0.0059412785506006	0.0101667021486987	-0.5843860146292483	0.558967	0.558967	chr16	8736363	0.2526138310061504	chr16:8736363:A:G
chr16:8736969	['A', 'G']	19959	13696.117275597651	1915.5475518433925	0.0080764181740302	0.010604434199921	0.7616076465532075	0.446303	0.446303	chr16	8736969	0.3503701938696055	chr16:8736969:A:G
chr16:8737461	['G', 'A']	19959	35768.54470729752	4788.853584578801	-0.0145016648157495	0.0165228464448854	-0.8776735209712241	0.380131	0.380131	chr16	8737461	0.4200667118755613	chr16:8737461:G:A
chr16:8737853	['A', 'G']	19959	10266.861072477142	1370.4789865632229	-0.0050927166856095	0.0117702679959382	-0.4326763576977952	0.665255	0.665255	chr16	8737853	0.1770118526439178	chr16:8737853:A:G
chr16:8737900	['C', 'T']	19959	6845.906541072388	938.2959702990224	0.0016638260511114	0.0137867033660943	0.1206833865159737	0.903943	0.903943	chr16	8737900	0.0438589540002276	chr16:8737900:C:T
chr16:8738124	['C', 'T']	19959	5511.313580989623	785.8666735904269	0.0089490045392792	0.0146267695996212	0.6118237166674845	0.540661	0.540661	chr16	8738124	0.2670749566601127	chr16:8738124:C:T
chr16:8738658	['C', 'T']	19959	23660.08010714638	3058.134213488743	-0.015353276418892	0.0102405565627696	-1.4992619126493671	0.133822	0.133822	chr16	8738658	0.8734724837790124	chr16:8738658:C:T
chr16:8738830	['A', 'T']	19959	6406.246792301524	870.7140537205828	0.0009365419351446	0.0137634419563646	0.0680456195560598	0.94575	0.94575	chr16	8738830	0.0242236500352183	chr16:8738830:A:T
chr16:8739095	['C', 'T']	19959	22146.10958011825	2941.1923664238147	-0.0079551005293321	0.0100908832115149	-0.7883453175094131	0.430504	0.430504	chr16	8739095	0.366022808972563	chr16:8739095:C:T
chr16:8739335	['T', 'G']	19959	34782.0	4754.039825869384	0.0050852977259897	0.0150204704680352	0.3385578192648263	0.734946	0.734946	chr16	8739335	0.1337445694376601	chr16:8739335:T:G
chr16:8739357	['T', 'G']	19959	22429.0	2958.097692973991	-0.00947931703561	0.0101110574202584	-0.9375198499632046	0.348503	0.348503	chr16	8739357	0.4577934790355903	chr16:8739357:T:G
chr16:8739547	['G', 'A']	19959	31546.322225006268	4276.606397429459	-0.0012054662764877	0.0124009650025899	-0.0972074573419102	0.922563	0.922563	chr16	8739547	0.0350039670462573	chr16:8739547:G:A
chr16:8739762	['AAACAG', 'A']	19959	16549.608523439456	2330.309471918913	0.0083035668146731	0.0102527287414718	0.8098884720401794	0.418014	0.418014	chr16	8739762	0.3788091727203507	chr16:8739762:AAACAG:A
chr16:8739780	['T', 'A']	19959	10400.29516169466	1356.5704688375197	-0.0087543658062252	0.0115041503603753	-0.7609745641345736	0.446681	0.446681	chr16	8739780	0.350002520262991	chr16:8739780:T:A
chr16:8739985	['G', 'A']	19959	2554.383944678292	314.5095773955658	-0.0175911101369546	0.0206124508345225	-0.8534215692338909	0.393436	0.393436	chr16	8739985	0.4051259039844714	chr16:8739985:G:A
chr16:8739988	['T', 'C']	19959	6291.521778356975	849.8784131336558	0.0008239154678151	0.0138347425038375	0.0595540876591372	0.952511	0.952511	chr16	8739988	0.0211300002069719	chr16:8739988:T:C
chr16:8740063	['T', 'G']	19959	17971.80087187453	2441.0165577209177	0.0016654867500828	0.0101060122404777	0.1648015765716231	0.869102	0.869102	chr16	8740063	0.0609292506657318	chr16:8740063:T:G
chr16:8740959	['T', 'C']	19959	6156.308447740254	786.8004691218945	-0.0049745192589407	0.0139948113438522	-0.3554545421668738	0.722253	0.722253	chr16	8740959	0.1413106455644302	chr16:8740959:T:C
chr16:8741594	['T', 'C']	19959	5769.578143007466	797.9235350401199	0.0053025613915321	0.014329110338586	0.3700551720404588	0.711345	0.711345	chr16	8741594	0.1479197167716907	chr16:8741594:T:C
chr16:8741698	['G', 'A']	19959	657.0658415593525	109.43837536645157	0.018273760722998	0.0398986717041562	0.4580042377975833	0.646954	0.646954	chr16	8741698	0.1891265976255449	chr16:8741698:G:A
chr16:8743288	['T', 'C']	19959	2950.281529320609	469.5991308807273	0.027563864827319	0.0195222112881787	1.4119232919075009	0.157988	0.157988	chr16	8743288	0.8013758986892433	chr16:8743288:T:C
chr16:8743645	['TATA', 'T']	19959	30377.037478533133	4105.700993894682	-0.003347951256058	0.0119096594807379	-0.2811122569434371	0.778627	0.778627	chr16	8743645	0.1086705405771402	chr16:8743645:TATA:T
chr16:8743684	['GTTA', 'G']	19959	30578.005926074733	4110.342237522149	-0.0056179284621976	0.0118973832696951	-0.472198662079545	0.63679	0.63679	chr16	8743684	0.1960037652749714	chr16:8743684:GTTA:G
chr16:8744023	['G', 'A']	19959	3840.0	501.8309060953034	-0.008254021075858	0.0170679557687877	-0.4835975196837708	0.628677	0.628677	chr16	8744023	0.2015724279205298	chr16:8744023:G:A
chr16:8744974	['G', 'A']	19959	12359.09612107848	1709.7881142868796	-0.0004490010329366	0.0108948042926584	-0.041212400046436	0.967127	0.967127	chr16	8744974	0.014516492020795	chr16:8744974:G:A
chr16:8745013	['C', 'T']	19959	25770.329306801665	3453.612114952559	-0.008181697456153	0.0105417255647171	-0.7761250666149907	0.437684	0.437684	chr16	8745013	0.3588393291893023	chr16:8745013:C:T
chr16:8745798	['T', 'G']	19959	639.1601182720257	59.16825262825861	-0.0331036601074147	0.0401126908917759	-0.8252665022331328	0.40923	0.40923	chr16	8745798	0.3880325363555669	chr16:8745798:T:G
chr16:8746168	['C', 'T']	19959	9380.760012029474	1261.7470650695766	-0.0029245051201525	0.0119565409898767	-0.2445945798729419	0.806773	0.806773	chr16	8746168	0.0932486446030791	chr16:8746168:C:T
chr16:8746452	['C', 'G']	19959	12906.045463669212	1741.235886276608	-0.0036168761376692	0.0108585039397263	-0.3330915711543561	0.739069	0.739069	chr16	8746452	0.1313150136750396	chr16:8746452:C:G
chr16:8746692	['G', 'A']	19959	9394.708910295005	1271.174656256272	-0.0019627420531386	0.0119562963921908	-0.1641597020311904	0.869607	0.869607	chr16	8746692	0.0606769730050902	chr16:8746692:G:A
chr16:8746770	['C', 'A']	19959	9387.34729397602	1273.368954048938	-0.0018563378386009	0.0119555174293286	-0.1552703887200271	0.87661	0.87661	chr16	8746770	0.0571935794041133	chr16:8746770:C:A
chr16:8746822	['T', 'C']	19959	9397.76682873039	1274.989297556947	-0.001496082733324	0.0119484646446168	-0.125211295159842	0.900358	0.900358	chr16	8746822	0.0455847722162451	chr16:8746822:T:C
chr16:8747145	['C', 'A']	19959	13167.618133520447	1788.809237285605	-0.0023715549842114	0.0107077178167007	-0.2214809004877359	0.82472	0.82472	chr16	8747145	0.0836934733836158	chr16:8747145:C:A
chr16:8747452	['G', 'A']	19959	35393.093159609125	4690.396081570361	-0.0245472685028993	0.0158555159385272	-1.5481847830162423	0.121594	0.121594	chr16	8747452	0.9150878545960186	chr16:8747452:G:A
chr16:8747690	['G', 'C']	19959	4051.0148341184727	515.2592535134172	-0.0081321891080509	0.0166962033775659	-0.4870681629919444	0.626215	0.626215	chr16	8747690	0.2032765337500735	chr16:8747690:G:C
chr16:8747937	['T', 'G']	19959	8148.633074417438	1125.4459106020834	-0.0010811809216346	0.012586727693558	-0.0858984914870273	0.931548	0.931548	chr16	8747937	0.0307947622405766	chr16:8747937:T:G
chr16:8748030	['G', 'A']	19959	2732.1368874636737	424.8685881768844	0.0205532618082457	0.0199220152680147	1.0316858777457325	0.302232	0.302232	chr16	8748030	0.5196595549285857	chr16:8748030:G:A
chr16:8748103	['T', 'C']	19959	8726.874480132285	1212.3116991603983	-0.0003313681521312	0.0122730279060355	-0.0269997065653435	0.97846	0.97846	chr16	8748103	0.0094569238479375	chr16:8748103:T:C
chr16:8748297	['A', 'G']	19959	8284.075273128194	1138.517226680549	-0.0014616668176732	0.0124903404779941	-0.1170237769137238	0.906842	0.906842	chr16	8748297	0.0424683739162348	chr16:8748297:A:G
chr16:8748598	['C', 'G']	19959	24146.41960214461	3207.769956644529	-0.0069744929920123	0.0102739014109871	-0.6788553552357147	0.497237	0.497237	chr16	8748598	0.3034365624560511	chr16:8748598:C:G
chr16:8750202	['A', 'AAAT']	19959	15421.090553745926	2187.935891414993	0.0091114977286716	0.0102887119375173	0.8855819643902066	0.375854	0.375854	chr16	8750202	0.4249808234445358	chr16:8750202:A:AAAT
chr16:8750532	['C', 'T']	19959	1854.3716361814083	271.7019649962838	0.0133171494236589	0.0239131739371648	0.5568959377225114	0.577605	0.577605	chr16	8750532	0.2383690559802959	chr16:8750532:C:T
chr16:8750744	['C', 'T']	19959	636.0	64.12605741713726	-0.0248977198522324	0.0402049726427818	-0.6192696628212336	0.535746	0.535746	chr16	8750744	0.2710410628142021	chr16:8750744:C:T
chr16:8751240	['T', 'C']	19959	30888.095154582352	4084.2496064029488	-0.01349385785208	0.012084705982757	-1.1166062187473649	0.264176	0.264176	chr16	8751240	0.5781066399425798	chr16:8751240:T:C
chr16:8751647	['C', 'T']	19959	34084.41544320289	4456.859664310909	-0.0313011044528075	0.0142798064456861	-2.191983803972596	0.0283922	0.0283922	chr16	8751647	1.546800954397627	chr16:8751647:C:T
chr16:8751661	['G', 'A']	19959	8034.207606734817	1101.966297639583	-0.0002805637844913	0.0125335208184604	-0.0223850734805616	0.982141	0.982141	chr16	8751661	0.0078261587241169	chr16:8751661:G:A
chr16:8752594	['A', 'G']	19959	5357.684345079953	656.0338785683872	-0.0098058772595696	0.0147831574769845	-0.6633141312900218	0.507137	0.507137	chr16	8752594	0.2948747027835522	chr16:8752594:A:G
chr16:8752835	['G', 'A']	19959	34111.70908908708	4457.57397495394	-0.0319894015751641	0.0143166039820621	-2.234426656995268	0.025466	0.025466	chr16	8752835	1.5940392652582784	chr16:8752835:G:A
chr16:8752876	['A', 'G']	19959	6988.100736731318	828.7045524184391	-0.0133487446660706	0.0132762867058286	-1.005457697761997	0.314689	0.314689	chr16	8752876	0.5021184376485672	chr16:8752876:A:G
chr16:8752885	['T', 'G']	19959	609.0305140795671	63.864094506541335	-0.0227710046219748	0.0411748155861455	-0.5530323402258724	0.580247	0.580247	chr16	8752885	0.2363870962607802	chr16:8752885:T:G
chr16:8753286	['G', 'A']	19959	30479.581328923632	3997.438310742941	-0.0204885419765502	0.011921947939247	-1.7185565715399609	0.0857107	0.0857107	chr16	8753286	1.0669649579964635	chr16:8753286:G:A
chr16:8753431	['C', 'T']	19959	30249.546752856288	4005.75631126146	-0.0152651969218516	0.0118480790041304	-1.2884111353857295	0.197618	0.197618	chr16	8753431	0.7041735003119295	chr16:8753431:C:T
chr16:8753645	['A', 'G']	19959	30257.515983565485	4013.954473648721	-0.0144996554761554	0.0118510957840954	-1.2234864809391304	0.22116	0.22116	chr16	8753645	0.6552934187333014	chr16:8753645:A:G
chr16:8753803	['G', 'C']	19959	12146.86872838454	1613.6758394398123	-0.0054139281712748	0.010928297397485	-0.4954045423874288	0.62032	0.62032	chr16	8753803	0.2073842163368652	chr16:8753803:G:C
chr16:8753806	['G', 'C']	19959	30203.026506990027	3994.531881346577	-0.0154383107908306	0.0118305193011908	-1.3049563081543318	0.191923	0.191923	chr16	8753806	0.7168729764133875	chr16:8753806:G:C
chr16:8753815	['G', 'A']	19959	30201.53953698136	3996.065758388213	-0.0152887401301758	0.0118310452526753	-1.2922560774347995	0.196283	0.196283	chr16	8753815	0.7071173128600187	chr16:8753815:G:A
chr16:8753897	['T', 'C']	19959	30252.062841393134	3992.490029247817	-0.0169270494510698	0.0118514653681656	-1.4282663725734532	0.153231	0.153231	chr16	8753897	0.8146533641616946	chr16:8753897:T:C
chr16:8753993	['A', 'G']	19959	607.0912507516537	65.26088506395158	-0.020467876632741	0.0412460199437104	-0.4962388288778914	0.619731	0.619731	chr16	8753993	0.2077967791573906	chr16:8753993:A:G
chr16:8754099	['C', 'G']	19959	34021.682413118695	4465.6835095198585	-0.0278507082451922	0.0142504948896823	-1.9543677928937584	0.0506717	0.0506717	chr16	8754099	1.295234525189606	chr16:8754099:C:G
chr16:8754248	['G', 'A']	19959	34025.99246155391	4462.079455279133	-0.029469247326122	0.0143572452311388	-2.052569754969938	0.0401273	0.0401273	chr16	8754248	1.3965600611619946	chr16:8754248:G:A
chr16:8755264	['T', 'G']	19959	31241.8265009522	4045.579862979752	-0.027616664851803	0.0122271427336146	-2.25863600789412	0.0239168	0.0239168	chr16	8755264	1.6212969281664753	chr16:8755264:T:G
chr16:8755469	['C', 'G']	19959	4063.0	439.37213634132434	-0.0260189484127822	0.0166271714186436	-1.5648451415860072	0.117635	0.117635	chr16	8755469	0.9294634431802468	chr16:8755469:C:G
chr16:8755574	['T', 'G']	19959	638.1598676957002	65.17608421639933	-0.0222606654923032	0.0402264205300795	-0.5533841987173012	0.580007	0.580007	chr16	8755574	0.2365667649835656	chr16:8755574:T:G
chr16:8755599	['A', 'T']	19959	18174.28464738609	2317.438408191712	-0.0143306435023141	0.0101189889197106	-1.4162129849158775	0.156729	0.156729	chr16	8755599	0.8048506373878103	chr16:8755599:A:T
chr16:8755634	['G', 'A']	19959	641.0	64.9371905668231	-0.0221019170997855	0.0401366035383145	-0.5506673497842671	0.581868	0.581868	chr16	8755634	0.2351755263012795	chr16:8755634:G:A
chr16:8755761	['A', 'G']	19959	640.6369801084998	65.63733221341171	-0.0213193594994348	0.0401988634284083	-0.530347320326688	0.595877	0.595877	chr16	8755761	0.2248433773975953	chr16:8755761:A:G
chr16:8755877	['G', 'A']	19959	2825.424684305472	395.0186348697251	0.0119787978941494	0.0195498743951456	0.6127301716641158	0.540062	0.540062	chr16	8755877	0.2675563795988284	chr16:8755877:G:A
chr16:8756431	['G', 'A']	19959	2217.0	215.4945157384664	-0.0255826969476151	0.0219730377713748	-1.1642767474301046	0.244326	0.244326	chr16	8756431	0.6120303150334965	chr16:8756431:G:A
chr16:8756790	['G', 'C']	19959	7216.361559274476	930.1842654111332	-0.010174096526874	0.0131206277714549	-0.7754275713094064	0.438096	0.438096	chr16	8756790	0.3584307120942696	chr16:8756790:G:C
chr16:8758724	['G', 'A']	19959	30285.51738651168	3951.9865708265097	-0.0198761082272035	0.0117562115667115	-1.6906899058778384	0.0909117	0.0909117	chr16	8758724	1.041380221085453	chr16:8758724:G:A
chr16:8758755	['T', 'A']	19959	21101.34340700646	2762.4412088229387	-0.0073870377624629	0.0100309321485319	-0.736425852859958	0.46148	0.46148	chr16	8758755	0.3358471160418686	chr16:8758755:T:A
chr16:8758861	['G', 'C']	19959	702.1407166123778	60.01451931428157	-0.0335034777651483	0.0384118029782393	-0.87221830706901	0.3831	0.3831	chr16	8758861	0.4166878480169222	chr16:8758861:G:C
chr16:8758886	['G', 'A']	19959	9178.299288363236	1188.453979643297	-0.0101403620830999	0.0120099166549898	-0.8443324274766617	0.398494	0.398494	chr16	8758886	0.3995782132553429	chr16:8758886:G:A
chr16:8758952	['G', 'A']	19959	18517.06081419833	2370.745814603618	-0.0109897873391507	0.0100234620881657	-1.0964063357037046	0.272914	0.272914	chr16	8758952	0.5639741852286221	chr16:8758952:G:A
chr16:8759043	['A', 'G']	19959	9207.768004811309	1186.932521311502	-0.0111291872591225	0.0120048058925643	-0.9270609919662124	0.353906	0.353906	chr16	8759043	0.4511120744215338	chr16:8759043:A:G
chr16:8759763	['C', 'T']	19959	9177.919677306209	1165.054119140157	-0.01113534386116	0.0120093663119821	-0.9272216011972214	0.353823	0.353823	chr16	8759763	0.4512139395200764	chr16:8759763:C:T
chr16:8760086	['A', 'G']	19959	26794.0	3637.489628017249	-0.0017232914839643	0.0107129411217171	-0.1608607257694036	0.872205	0.872205	chr16	8760086	0.0593814280200958	chr16:8760086:A:G
chr16:8760130	['T', 'C']	19959	28112.40850786652	3766.9402649409367	-0.0060639385365975	0.0110051516990233	-0.5510090821497472	0.581634	0.581634	chr16	8760130	0.2353502142865783	chr16:8760130:T:C
chr16:8760550	['T', 'C']	19959	9166.918574936111	1165.7725445190115	-0.0072474365603019	0.0119269741110067	-0.6076509006264759	0.543426	0.543426	chr16	8760550	0.2648595867749503	chr16:8760550:T:C
chr16:8760663	['C', 'G']	19959	9787.490379797577	1470.2344440566458	0.016385472218165	0.0116652886972387	1.4046349510444227	0.160145	0.160145	chr16	8760663	0.79548661620283	chr16:8760663:C:G
chr16:8761216	['G', 'C']	19959	31293.70354716978	4068.614007351247	-0.0240297163268466	0.0122490824698964	-1.9617564324432013	0.0498047	0.0498047	chr16	8761216	1.30272967154249	chr16:8761216:G:C
chr16:8761316	['C', 'T']	19959	25977.11066559744	3479.781290793893	-0.0063953151894759	0.0105919298768729	-0.6037913075161	0.545989	0.545989	chr16	8761316	0.2628161069059294	chr16:8761316:C:T
chr16:8762319	['C', 'G']	19959	8336.353478108234	1121.78545890116	-0.0017372945103462	0.012615017526358	-0.1377163770653727	0.890466	0.890466	chr16	8762319	0.0503826582268813	chr16:8762319:C:G
chr16:8763605	['T', 'C']	19959	9080.909956406273	1184.3845040384847	-0.0081793139477274	0.0122868470891419	-0.665696731503692	0.505613	0.505613	chr16	8763605	0.2961817682785133	chr16:8763605:T:C
chr16:8763849	['A', 'T']	19959	9067.362898376428	1174.7461404962637	-0.0093090970090781	0.0122918446181938	-0.7573393008319734	0.448856	0.448856	chr16	8763849	0.347892965090149	chr16:8763849:A:T
chr16:8763892	['A', 'G']	19959	9070.7268079988	1175.7235037330436	-0.0091892942874803	0.0122912605782821	-0.7476283029681491	0.454693	0.454693	chr16	8763892	0.3422817317081842	chr16:8763892:A:G
chr16:8764723	['T', 'A']	19959	28780.88400060129	3841.4457105571378	-0.0077484059139809	0.0112683937915202	-0.6876229263315068	0.491698	0.491698	chr16	8764723	0.3083015582152896	chr16:8764723:T:A
chr16:8765225	['A', 'G']	19959	462.9017960456814	58.433112775492326	-0.00642003511234	0.0471752121189125	-0.1360891625915177	0.891752	0.891752	chr16	8765225	0.0497559079632671	chr16:8765225:A:G
chr16:8765418	['C', 'G']	19959	9830.940454112577	1303.3332994743018	-0.002678998827947	0.0117528684390333	-0.2279442539363139	0.819692	0.819692	chr16	8765418	0.0863493035040957	chr16:8765418:C:G
chr16:8765421	['C', 'T']	19959	9850.716093396932	1306.473490648318	-0.0024986694422863	0.0117564367389454	-0.2125362895041999	0.831691	0.831691	chr16	8765421	0.0800379981336447	chr16:8765421:C:T
chr16:8766273	['G', 'A']	19959	446.0	58.15402930664178	-0.0091552091526459	0.0482138168924412	-0.1898876658753249	0.849399	0.849399	chr16	8766273	0.0708882546412394	chr16:8766273:G:A
chr16:8767043	['A', 'G']	19959	29518.95795961317	4012.446407745	-0.0011283888940063	0.0114384212405303	-0.0986490067360057	0.921418	0.921418	chr16	8767043	0.0355433080109299	chr16:8767043:A:G
chr16:8767226	['A', 'G']	19959	460.02304840164345	57.296884065246815	-0.0076982867672515	0.0472187105207393	-0.1630346674517993	0.870493	0.870493	chr16	8767226	0.0602347168770308	chr16:8767226:A:G
chr16:8767385	['G', 'A']	19959	9799.490981060226	1442.7766538396718	0.010733037015362	0.0116798728988368	0.9189344017973734	0.358141	0.358141	chr16	8767385	0.4459459580875133	chr16:8767385:G:A
chr16:8767809	['A', 'G']	19959	462.301113005114	58.43882989601103	-0.006603433251386	0.0471239576172313	-0.1401290041261615	0.888559	0.888559	chr16	8767809	0.0513137299028867	chr16:8767809:A:G
chr16:8768355	['C', 'T']	19959	35239.71847580846	4564.965270573858	-0.0461530442457183	0.0156578921932738	-2.9475898592241143	0.00320633	0.00320633	chr16	8768355	2.493991781481696	chr16:8768355:C:T
chr16:8768375	['CA', 'C']	19959	34368.72196612887	4542.956241169319	-0.0234657003547914	0.014448020561763	-1.6241463842385406	0.10436	0.10436	chr16	8768375	0.9814659295718168	chr16:8768375:CA:C
chr16:8768414	['G', 'T']	19959	33259.66559759459	4233.74129999996	-0.04656712402187	0.0135248186421283	-3.443086761756532	0.000576295	0.000576295	chr16	8768414	3.2393551483898904	chr16:8768414:G:T
chr16:8768439	['A', 'G']	19959	17501.014786226253	2125.3704988127447	-0.0220224174687576	0.0102038303872459	-2.158250052478721	0.0309203	0.0309203	chr16	8768439	1.509756301050203	chr16:8768439:A:G
chr16:8769099	['G', 'T']	19959	10721.537178073955	1368.3347857595345	-0.0133105499240326	0.0113417720242616	-1.1735864462413368	0.240575	0.240575	chr16	8769099	0.6187495055338468	chr16:8769099:G:T
chr16:8769133	['G', 'A']	19959	10117.506914520493	1410.6507656551064	0.0071669251034743	0.011583452492595	0.6187209821990372	0.536107	0.536107	chr16	8769133	0.2707485221133874	chr16:8769133:G:A
chr16:8770200	['C', 'T']	19959	6870.376898020546	910.9072091681608	0.0036877395970071	0.013450109879507	0.2741791427760656	0.78395	0.78395	chr16	8770200	0.1057116355509676	chr16:8770200:C:T
chr16:8770238	['T', 'C']	19959	17700.0386970488	2312.222677144473	-0.0097949974297902	0.0102002134644934	-0.9602737691604408	0.336929	0.336929	chr16	8770238	0.4724616070125162	chr16:8770238:T:C
chr16:8770298	['C', 'T']	19959	11868.351729323307	1587.0144862078366	-0.002690650787391	0.0110106669938475	-0.2443676472001616	0.806949	0.806949	chr16	8770298	0.0931539122648968	chr16:8770298:C:T
chr16:8770383	['C', 'T']	19959	8046.0	992.9740588523948	-0.0089328998765127	0.0126563451365867	-0.7058040674546459	0.480318	0.480318	chr16	8770383	0.3184711377953599	chr16:8770383:C:T
chr16:8770831	['G', 'A']	19959	934.0	70.3357095705937	-0.053946136409984	0.0333104795279576	-1.6194944406221072	0.105357	0.105357	chr16	8770831	0.9773366042383292	chr16:8770831:G:A
chr16:8770948	['G', 'A']	19959	915.0	82.80885928079125	-0.0372738918546253	0.0336673317144783	-1.1071234326121573	0.268254	0.268254	chr16	8770948	0.5714537934441146	chr16:8770948:G:A
chr16:8771023	['C', 'T']	19959	8906.67749210645	1168.9001771267838	-0.0029188932159388	0.0121403817552048	-0.2404284539641842	0.810001	0.810001	chr16	8771023	0.0915144449556542	chr16:8771023:C:T
chr16:8771181	['G', 'A']	19959	28881.68230341302	3898.152749824073	-0.0027240053209085	0.0112955341920945	-0.2411577243345475	0.809435	0.809435	chr16	8771181	0.0918180206286243	chr16:8771181:G:A
chr16:8771210	['A', 'G']	19959	10113.7353944991	1321.41140416072	-0.0056477987379485	0.0116013458764252	-0.4868227185110733	0.626389	0.626389	chr16	8771210	0.2031558775165995	chr16:8771210:A:G
chr16:8771316	['C', 'A']	19959	27665.861346433405	3711.053430079436	-0.0029625337206585	0.0109638109657423	-0.2702102152176184	0.787001	0.787001	chr16	8771316	0.1040247158058579	chr16:8771316:C:A
chr16:8771364	['G', 'A']	19959	8908.463381623138	1163.016184319926	-0.0037825485399276	0.0121410355646455	-0.3115507338552241	0.755385	0.755385	chr16	8771364	0.1218316433924068	chr16:8771364:G:A
chr16:8771402	['T', 'C']	19959	11034.846011131727	1434.9700643571623	-0.0057972260138811	0.0112785694552837	-0.5140036630412655	0.607255	0.607255	chr16	8771402	0.2166289006258046	chr16:8771402:T:C
chr16:8771561	['T', 'C']	19959	30333.038372092906	4112.899060181313	0.0019943806893441	0.0120070729155184	0.1661004895511646	0.86808	0.86808	chr16	8771561	0.0614402495267742	chr16:8771561:T:C
chr16:8771962	['G', 'A']	19959	27763.17303066747	3728.696702545451	-0.0036032636617198	0.0109967995735815	-0.3276647571513692	0.743169	0.743169	chr16	8771962	0.1289124144742243	chr16:8771962:G:A
chr16:8772106	['C', 'A']	19959	8913.465888014438	1169.4819868556174	-0.0029062501063285	0.0121359813918247	-0.2394738433173899	0.810741	0.810741	chr16	8772106	0.0911178637120749	chr16:8772106:C:A
chr16:8772184	['G', 'A']	19959	12886.582610874466	1658.9212001819735	-0.0099112115795237	0.0108130977328324	-0.9165931747226954	0.359367	0.359367	chr16	8772184	0.4444618058467169	chr16:8772184:G:A
chr16:8772579	['C', 'G']	19959	5154.258242308849	889.2070690316477	0.0355188145534319	0.0151024919325891	2.3518512515664542	0.0186899	0.0186899	chr16	8772579	1.7283930223003747	chr16:8772579:C:G
chr16:8772725	['G', 'A']	19959	8915.893420854838	1166.259020212957	-0.003721383756739	0.0121272117933076	-0.3068622714078967	0.758951	0.758951	chr16	8772725	0.1197862624662594	chr16:8772725:G:A
chr16:8773263	['T', 'C']	19959	11208.793409569673	1480.9413373308107	-0.0044671700538128	0.0112856689152385	-0.3958267859321154	0.692237	0.692237	chr16	8773263	0.1597451914238871	chr16:8773263:T:C
chr16:8773542	['T', 'C']	19959	11428.717829224295	1522.388794544784	-0.0023098532902469	0.0111936905673423	-0.2063531483518016	0.836517	0.836517	chr16	8773542	0.0775252287228995	chr16:8773542:T:C
chr16:8773551	['T', 'A']	19959	4003.200571199519	711.2978749966119	0.0420961192822172	0.0169126424663255	2.4890326491578207	0.0128172	0.0128172	chr16	8773551	1.8922068388861453	chr16:8773551:T:A
chr16:8773566	['A', 'T']	19959	9258.0	1245.3722911622735	0.0008381880095112	0.0119716663449397	0.0700143142450262	0.944183	0.944183	chr16	8773566	0.0249438232996563	chr16:8773566:A:T
chr16:8773700	['T', 'A']	19959	5050.01207717364	612.5995007897399	-0.0188811425432535	0.0151797837316867	-1.2438347526546434	0.213575	0.213575	chr16	8773700	0.6704495849650004	chr16:8773700:T:A
chr16:8773739	['G', 'A']	19959	4058.203326986672	468.1340633626451	-0.0190842429544367	0.0169065746032932	-1.1288060060799885	0.258993	0.258993	chr16	8773739	0.5867119737660687	chr16:8773739:G:A
chr16:8774523	['T', 'C']	19959	26999.17458646617	3649.587474598353	-0.0009690241836584	0.0108056072657665	-0.0896779014658869	0.928544	0.928544	chr16	8774523	0.0321975119517205	chr16:8774523:T:C
chr16:8774919	['C', 'A']	19959	4428.221865918429	508.26014460672405	-0.0193871596087679	0.0162618054129511	-1.1921898655439385	0.233201	0.233201	chr16	8774919	0.6322695915907648	chr16:8774919:C:A
chr16:8775280	['C', 'CCTGTTT']	19959	1686.0273890142962	276.920095982477	0.0283507886754022	0.0250560738216229	1.1314936600696002	0.257861	0.257861	chr16	8775280	0.5886143374494159	chr16:8775280:C:CCTGTTT
chr16:8775508	['C', 'T']	19959	4426.221765707987	499.884938087456	-0.0217805877067738	0.0162572323779766	-1.3397475782089192	0.180343	0.180343	chr16	8775508	0.7439007101261694	chr16:8775508:C:T
chr16:8775519	['T', 'C']	19959	10028.024311995589	1318.57725382514	-0.0040843509421785	0.0116492792814539	-0.3506097539167948	0.725885	0.725885	chr16	8775519	0.1391321779520355	chr16:8775519:T:C
chr16:8776905	['C', 'T']	19959	24775.41315354153	3323.638402427792	-0.0034842868823867	0.0103996301068205	-0.3350395010781815	0.737599	0.737599	chr16	8776905	0.1321796807488634	chr16:8776905:C:T
chr16:8776999	['G', 'A']	19959	24776.96557253821	3309.3467984487893	-0.0052627238544319	0.0104003242213553	-0.5060153647542887	0.612851	0.612851	chr16	8776999	0.2126451009195823	chr16:8776999:G:A
chr16:8777224	['T', 'A']	19959	27027.77082289265	3666.7499594336655	-0.0019206441623465	0.0107829934152937	-0.1781179018084543	0.858632	0.858632	chr16	8777224	0.0661929300139885	chr16:8777224:T:A
chr16:8777515	['T', 'C']	19959	28952.45059625213	3995.545402205895	0.0067769410564481	0.0112943840843241	0.6000275009111917	0.548495	0.548495	chr16	8777515	0.2608273270360466	chr16:8777515:T:C
chr16:8777531	['T', 'C']	19959	28970.90304153931	3988.0419516038696	0.0052855578297526	0.0113021057491821	0.4676613320606315	0.640032	0.640032	chr16	8777531	0.1937983118348676	chr16:8777531:T:C
chr16:8778434	['C', 'T']	19959	4708.415426251692	568.8180178198421	-0.0136919284640132	0.0156643790890748	-0.8740805100639284	0.382085	0.382085	chr16	8778434	0.4178400116314008	chr16:8778434:C:T
chr16:8778599	['A', 'AC']	19959	3718.304079791499	457.8734108208044	-0.0121711404698142	0.0173469757848236	-0.7016289537028363	0.482919	0.482919	chr16	8778599	0.3161257073500608	chr16:8778599:A:AC
chr16:8778965	['C', 'G']	19959	400.0	35.90829398816504	-0.0536347111614494	0.0507021327598498	-1.0578393499833587	0.290142	0.290142	chr16	8778965	0.5373893996083375	chr16:8778965:C:G
chr16:8779085	['A', 'G']	19959	3980.598316295851	516.1043180381358	-0.004728537303903	0.016810867510812	-0.2812786015273628	0.7785	0.7785	chr16	8779085	0.1087413830958609	chr16:8779085:A:G
chr16:8779265	['G', 'T']	19959	2406.24111840457	318.10815943465354	-0.001969842088678	0.0211668905145527	-0.093062421583543	0.925855	0.925855	chr16	8779265	0.033457023718453	chr16:8779265:G:T
chr16:8779475	['A', 'G']	19959	3713.74427461789	476.3949616010583	-0.0086059669594133	0.0173779412180342	-0.4952236200731543	0.620448	0.620448	chr16	8779475	0.2072946110377588	chr16:8779475:A:G
chr16:8779599	['T', 'C']	19959	17300.600420926035	2344.7752677304907	0.0010697598424279	0.0101481057115348	0.1054147318560131	0.916048	0.916048	chr16	8779599	0.038081769138958	chr16:8779599:T:C
chr16:8779719	['C', 'G']	19959	6256.626947938066	804.2061555746507	-0.0061654956665496	0.0139290676233206	-0.442635202389793	0.658034	0.658034	chr16	8779719	0.1817516662174956	chr16:8779719:C:G
chr16:8780103	['G', 'A']	19959	2127.0	281.47568483127617	-0.0003865314020016	0.0224011934145473	-0.017254946861476	0.986233	0.986233	chr16	8780103	0.0060204697848792	chr16:8780103:G:A
chr16:8780640	['G', 'A']	19959	27257.828455447525	3726.050455155143	0.0054413228454807	0.0107874798692299	0.5044109385549375	0.613978	0.613978	chr16	8780640	0.211847190177688	chr16:8780640:G:A
chr16:8780650	['A', 'G']	19959	3508.480691874494	470.4530119988899	-0.0021639844105963	0.0178369001236762	-0.121320655247932	0.903438	0.903438	chr16	8780650	0.0441016462926314	chr16:8780650:A:G
chr16:8780767	['A', 'T']	19959	3416.8205269761584	469.5208676342234	0.0012307703225982	0.0180469665765708	0.0681981826350865	0.945629	0.945629	chr16	8780767	0.0242792175680945	chr16:8780767:A:T
chr16:8780823	['T', 'TG']	19959	27337.915258486693	3752.152471913401	0.0076228240023409	0.0107966636363841	0.706035147436889	0.480175	0.480175	chr16	8780823	0.3186004549509686	chr16:8780823:T:TG
chr16:8780922	['T', 'C']	19959	13267.32364438208	1698.9956857482853	-0.0084427930415829	0.0107206010531611	-0.7875298222289049	0.430981	0.430981	chr16	8780922	0.3655418754936563	chr16:8780922:T:C
chr16:8781728	['C', 'T']	19959	4123.206583826035	562.5461755602847	0.0043343733181272	0.0165021379171583	0.2626552595721852	0.792819	0.792819	chr16	8781728	0.1008259504800462	chr16:8781728:C:T
chr16:8781942	['G', 'A']	19959	11126.114897028612	1429.071227691581	-0.0106995956007987	0.0111735429328835	-0.9575830750432804	0.338285	0.338285	chr16	8781942	0.4707172589712725	chr16:8781942:G:A
chr16:8782001	['A', 'C']	19959	17877.791451620986	2486.66405834146	0.0070874179131669	0.0101372040640053	0.6991491804266448	0.484467	0.484467	chr16	8782001	0.3147358000497526	chr16:8782001:A:C
chr16:8782004	['A', 'G']	19959	17888.688815393867	2488.406235018033	0.0071480469237004	0.010140510833963	0.7049000825244304	0.480881	0.480881	chr16	8782004	0.3179623819159362	chr16:8782004:A:G
chr16:8782345	['C', 'G']	19959	13732.752192432976	1784.7762380721977	-0.0098306410779561	0.0105617239786364	-0.9307799652633376	0.351979	0.351979	chr16	8782345	0.4534832469087489	chr16:8782345:C:G
chr16:8782420	['G', 'C']	19959	21962.301112447385	2919.064606687664	-0.005724984057134	0.0101305199154736	-0.5651224325011719	0.571997	0.571997	chr16	8782420	0.2426062489812107	chr16:8782420:G:C
chr16:8782640	['T', 'C']	19959	978.0980107230546	89.18712664583869	-0.0425600507192903	0.0326013189576343	-1.3054702104107316	0.191748	0.191748	chr16	8782640	0.7172691572016341	chr16:8782640:T:C
chr16:8782835	['C', 'T']	19959	10229.5375826819	1325.3919492757711	-0.0056187854326831	0.0114970072728257	-0.4887172199989557	0.625047	0.625047	chr16	8782835	0.2040873249388004	chr16:8782835:C:T
chr16:8782931	['A', 'G']	19959	1705.4272326350608	210.69549487712905	-0.0102338059696866	0.0250096577663545	-0.4091941627227776	0.682402	0.682402	chr16	8782931	0.1659597089980788	chr16:8782931:A:G
chr16:8782988	['G', 'A']	19959	5158.033725883237	694.874235120794	0.0019134561527262	0.0150020288322955	0.1275464921522507	0.898509	0.898509	chr16	8782988	0.0464775683816502	chr16:8782988:G:A
chr16:8783005	['A', 'G']	19959	5164.034928589326	695.8133526684195	0.0020060152534913	0.0149972793010343	0.1337586113604626	0.893595	0.893595	chr16	8783005	0.0488592699265617	chr16:8783005:A:G
chr16:8783363	['T', 'C']	19959	34249.86404409922	4598.682208406778	-0.0090036220236938	0.0144287449478855	-0.6240059032309155	0.532631	0.532631	chr16	8783363	0.2735735605085246	chr16:8783363:T:C
chr16:8783734	['T', 'A']	19959	5161.0	698.1463069204893	0.0024485421293424	0.0149986848989104	0.163250454679551	0.870323	0.870323	chr16	8783734	0.0603195392386798	chr16:8783734:T:A
chr16:8783975	['C', 'T']	19959	5152.0325231771485	698.415222086884	0.0028767106024849	0.0150105134640947	0.1916463823416849	0.848021	0.848021	chr16	8783975	0.0715933929423486	chr16:8783975:C:T
chr16:8783997	['C', 'G']	19959	21826.280667468425	2877.0898878376547	-0.0079853129232044	0.0101086306017819	-0.7899500177399678	0.429566	0.429566	chr16	8783997	0.3669701002059209	chr16:8783997:C:G
chr16:8785008	['C', 'G']	19959	22638.28206799719	2993.351506193404	-0.0066630897402151	0.0101717099643602	-0.655060925209369	0.512436	0.512436	chr16	8785008	0.2903603675062948	chr16:8785008:C:G
chr16:8785189	['C', 'T']	19959	22552.71790107958	2985.9067836833547	-0.0065048208400729	0.010175879054456	-0.639239205307233	0.522675	0.522675	chr16	8785189	0.281768272088402	chr16:8785189:C:T
chr16:8785335	['C', 'T']	19959	5209.640715226402	701.2760102493777	0.0017662066335561	0.0150362816128631	0.1174629924492264	0.906494	0.906494	chr16	8785335	0.0426350661139938	chr16:8785335:C:T
chr16:8785549	['G', 'C']	19959	12133.431671260336	1528.0794572087873	-0.0155576495655704	0.0109038663419545	-1.4268011985537414	0.153653	0.153653	chr16	8785549	0.8134589559365548	chr16:8785549:G:C
chr16:8785739	['G', 'A']	19959	3074.3080623340184	400.17634815731617	-0.0046194620807822	0.0188301249750385	-0.2453229645000144	0.806209	0.806209	chr16	8785739	0.0935523579709604	chr16:8785739:G:A
chr16:8785808	['G', 'A']	19959	20963.25157863085	2703.9938809985697	-0.0138228110362267	0.0100685006155293	-1.3728768129493811	0.169806	0.169806	chr16	8785808	0.7700469682684252	chr16:8785808:G:A
chr16:8785890	['A', 'G']	19959	3450.691556001002	456.7503347956196	-0.0009365232804121	0.0179260517244729	-0.0522437006657547	0.958335	0.958335	chr16	8785890	0.0184826503999187	chr16:8785890:A:G
chr16:8785905	['G', 'A']	19959	5151.290468076576	701.871851494728	0.0034860318199847	0.0150149641143703	0.2321705062650407	0.816408	0.816408	chr16	8785905	0.0880927482739086	chr16:8785905:G:A
chr16:8785967	['G', 'A']	19959	1715.0	187.6868849522945	-0.0232845051721184	0.0251889593466847	-0.9243932967474118	0.355293	0.355293	chr16	8785967	0.4494133489174292	chr16:8785967:G:A
chr16:8786089	['G', 'A']	19959	5155.5166107130335	702.9498843851671	0.0035967449204117	0.0150032356695616	0.2397312819466508	0.810541	0.810541	chr16	8786089	0.0912250121252704	chr16:8786089:G:A
chr16:8786126	['A', 'C']	19959	32997.65327187093	4474.813676034301	0.0006717777612801	0.0133416910202686	0.0503517702710664	0.959843	0.959843	chr16	8786126	0.0177997980122528	chr16:8786126:A:C
chr16:8786428	['G', 'A']	19959	5152.516310066643	698.7693979253703	0.0026937888193365	0.0150123630385232	0.1794380280055865	0.857596	0.857596	chr16	8786428	0.0667172532832768	chr16:8786428:G:A
chr16:8786786	['C', 'T']	19959	3290.824396111056	456.1427429500627	0.0052143311194558	0.0182679517730021	0.2854360020351029	0.775313	0.775313	chr16	8786786	0.1105229339707331	chr16:8786786:C:T
chr16:8786898	['A', 'G']	19959	16070.441381384388	2172.0947550948085	-0.0036543095499609	0.0102487411662855	-0.3565617953141599	0.721424	0.721424	chr16	8786898	0.1418094138693484	chr16:8786898:A:G
chr16:8786902	['A', 'G']	19959	3451.3458435636617	462.6580357209567	0.0006467498659301	0.0179303071960056	0.036070205538598	0.971227	0.971227	chr16	8786902	0.0126792527638549	chr16:8786902:A:G
chr16:8787009	['C', 'T']	19959	3265.818131702917	448.1926331883898	0.0034187955021895	0.0183307438961001	0.1865060971648248	0.85205	0.85205	chr16	8787009	0.0695349192157518	chr16:8787009:C:T
chr16:8787132	['A', 'G']	19959	5002.503834009923	728.2238741659777	0.0136880841791335	0.0151303562308732	0.9046769269849232	0.365647	0.365647	chr16	8787132	0.4369379854526163	chr16:8787132:A:G
chr16:8787263	['G', 'A']	19959	1598.0800681431006	207.01430805775453	-0.0040775784930659	0.0257252687623657	-0.1585047966158136	0.874061	0.874061	chr16	8787263	0.0584582572523837	chr16:8787263:G:A
chr16:8787471	['G', 'A']	19959	39499.89525909592	5321.356582282496	-0.0561535131033232	0.0499047489478763	-1.1252138180671631	0.260512	0.260512	chr16	8787471	0.5841722669373888	chr16:8787471:G:A
chr16:8787790	['A', 'G']	19959	35517.67719139978	4798.911710168987	-0.001138076685257	0.0161146937071591	-0.0706235381161122	0.943698	0.943698	chr16	8787790	0.0251669653603655	chr16:8787790:A:G
chr16:8787950	['G', 'A']	19959	541.0813289236321	53.70089293897726	-0.0452059394791157	0.0437308783283083	-1.0337304258957107	0.301275	0.301275	chr16	8787950	0.5210369048766285	chr16:8787950:G:A
chr16:8788298	['T', 'C']	19959	4342.217556869426	586.1693980741427	-0.0002278833922953	0.0162179139935118	-0.0140513380689085	0.988789	0.988789	chr16	8788298	0.0048963736325586	chr16:8788298:T:C
chr16:8788313	['T', 'A']	19959	11000.306871147191	1354.3992485440097	-0.0179469725430965	0.0112557543835164	-1.594470875215527	0.110846	0.110846	chr16	8788313	0.9552799742614572	chr16:8788313:T:A
chr16:8788795	['C', 'T']	19959	15284.594797774773	1953.505710480884	-0.0132261432450313	0.010366961306062	-1.2757974930703608	0.202042	0.202042	chr16	8788795	0.6945583410869067	chr16:8788795:C:T
chr16:8788980	['C', 'T']	19959	4453.669422730006	556.5562639304738	-0.0073255930963507	0.015965905329374	-0.4588272913577357	0.646363	0.646363	chr16	8788980	0.1895235120041084	chr16:8788980:C:T
chr16:8788982	['G', 'A']	19959	3826.383424362378	531.4227731650078	0.0050488038898328	0.0171629143795162	0.2941693804554865	0.768632	0.768632	chr16	8788982	0.1142815387708044	chr16:8788982:G:A
chr16:8789580	['A', 'C']	19959	20716.3415037594	2929.0891932899062	0.0130112329063143	0.0100174911110668	1.2988514551253427	0.19401	0.19401	chr16	8789580	0.7121758843332209	chr16:8789580:A:C
chr16:8789826	['A', 'C']	19959	6077.522501754034	762.5453986667054	-0.0077899631240477	0.013988844759427	-0.5568696527851709	0.577623	0.577623	chr16	8789826	0.2383555222005141	chr16:8789826:A:C
chr16:8790484	['G', 'C']	19959	11284.268622231166	1668.6569835745715	0.0151404803817942	0.0111931298662016	1.352658332635975	0.17618	0.17618	chr16	8790484	0.7540433943498032	chr16:8790484:G:C
chr16:8791165	['C', 'A']	19959	9086.910557699051	1278.7200899070838	0.0055986142881078	0.0119359362451565	0.4690553110468958	0.639035	0.639035	chr16	8791165	0.1944753548453588	chr16:8791165:C:A
chr16:8791588	['C', 'T']	19959	2175.7630813953488	229.34814412187643	-0.0275356364895964	0.0224309849201485	-1.2275714413620142	0.219622	0.219622	chr16	8791588	0.6583241578465371	chr16:8791588:C:T
chr16:8791935	['G', 'A']	19959	3987.1986167493615	562.5264523893661	0.0051634874477902	0.0168684462413342	0.3061033229686387	0.759529	0.759529	chr16	8791935	0.1194556394449966	chr16:8791935:G:A
chr16:8792271	['G', 'A']	19959	10218.047807567023	1259.3044252220695	-0.0168272015249275	0.0114896765693059	-1.4645496262166802	0.14306	0.14306	chr16	8792271	0.8444817792915884	chr16:8792271:G:A
chr16:8792414	['A', 'C']	19959	6541.983313289236	835.2375750395976	-0.0038355879157177	0.0135786416579987	-0.2824721361917912	0.777584	0.777584	chr16	8792414	0.1092526842741689	chr16:8792414:A:C
chr16:8792552	['G', 'T']	19959	11049.768116668336	1346.4173274444647	-0.019288468406458	0.0112318605457733	-1.7172994917317186	0.08594	0.08594	chr16	8792552	1.0658046506521155	chr16:8792552:G:T
chr16:8793009	['C', 'CAG']	19959	35636.927533326656	4815.398752499959	0.0002834623753337	0.0163041226239762	0.0173859324951881	0.986129	0.986129	chr16	8793009	0.0060662693147421	chr16:8793009:C:CAG
chr16:8793016	['G', 'A']	19959	2772.529633729122	356.3623026097865	-0.0004192259985006	0.019930348454514	-0.0210345543861123	0.983218	0.983218	chr16	8793016	0.0073501793190013	chr16:8793016:G:A
chr16:8793394	['T', 'C']	19959	4490.699500680892	563.357990543181	-0.006296753093015	0.0160206006520023	-0.3930410119940157	0.694293	0.694293	chr16	8793394	0.1584572133646457	chr16:8793394:T:C
chr16:8793655	['TGAC', 'T']	19959	1327.0	133.51928031373382	-0.0398084257375035	0.0282666546192351	-1.4083175484945551	0.159053	0.159053	chr16	8793655	0.7984581349743584	chr16:8793655:TGAC:T
chr16:8794173	['T', 'G']	19959	13976.12489927475	1792.9716132809951	-0.0116824684375832	0.0105944197449809	-1.1027001684653583	0.270171	0.270171	chr16	8794173	0.5683612697325535	chr16:8794173:T:G
chr16:8794180	['C', 'T']	19959	35304.76886461569	4789.74309108825	0.0064397242447961	0.0157926100669982	0.4077682040825667	0.683448	0.683448	chr16	8794180	0.1652945230451867	chr16:8794180:C:T
chr16:8794447	['A', 'G']	19959	14812.522277972894	2183.3934614116915	0.0163025363946995	0.01040137269336	1.5673447029839227	0.11705	0.11705	chr16	8794447	0.9316285819673568	chr16:8794447:A:G
chr16:8795032	['A', 'G']	19959	2820.0	371.979242283143	0.0016093016410801	0.0197300663781908	0.0815659516918308	0.934993	0.934993	chr16	8795032	0.0291916405421916	chr16:8795032:A:G
chr16:8795088	['A', 'G']	19959	9610.481511173464	1274.9990708104683	-0.0003283323591895	0.0118063587799735	-0.0278097900723174	0.977814	0.977814	chr16	8795088	0.0097437489506656	chr16:8795088:A:G
chr16:8795326	['C', 'T']	19959	9011.90304153931	1208.427756070903	0.0023544667567091	0.0120835685690317	0.1948486279742959	0.845513	0.845513	chr16	8795326	0.072879710615191	chr16:8795326:C:T
chr16:8795610	['C', 'T']	19959	9003.45109730434	1206.6208214579049	0.0024248131804646	0.0120891430271202	0.2005777560100745	0.841031	0.841031	chr16	8795610	0.075187996020383	chr16:8795610:C:T
chr16:8795771	['T', 'C']	19959	12499.009874191772	1522.9042716022022	-0.0194911590595091	0.0108504092370044	-1.7963524355409717	0.0724536	0.0724536	chr16	8795771	1.1399400308789016	chr16:8795771:T:C
chr16:8796717	['G', 'A']	19959	1988.0996091792765	217.10257889316017	-0.0210201207602555	0.0233511307889336	-0.9001757109860042	0.368038	0.368038	chr16	8796717	0.4341073380158734	chr16:8796717:G:A
chr16:8797195	['G', 'A']	19959	9053.360793746242	1200.363583696991	0.0011431311246684	0.0120646421724269	0.0947505204324235	0.924514	0.924514	chr16	8797195	0.0340865078939801	chr16:8797195:G:A
chr16:8797345	['C', 'G']	19959	28760.763968930096	3836.390003016645	-0.0065637651311623	0.0112555734550664	-0.5831568828870095	0.559794	0.559794	chr16	8797345	0.2519717607124001	chr16:8797345:C:G
chr16:8797454	['CA', 'C']	19959	35745.95484614614	4842.104260455528	0.0026974687351259	0.0164409298933332	0.1640703264734297	0.869677	0.869677	chr16	8797454	0.0606420153860359	chr16:8797454:CA:C
chr16:8798128	['G', 'C']	19959	6100.0	850.7043462042591	0.0061897355122665	0.0140403562066095	0.4408531679098546	0.659324	0.659324	chr16	8798128	0.1809011152499894	chr16:8798128:G:C
chr16:8798157	['C', 'T']	19959	7782.0	966.2728300615964	-0.009643454761044	0.0127131788388964	-0.7585400066535284	0.448137	0.448137	chr16	8798157	0.3485891975008025	chr16:8798157:C:T
chr16:8798297	['A', 'G']	19959	6167.927089597113	923.7981293621336	0.0153867823995314	0.0138977250464016	1.1071439640774468	0.268245	0.268245	chr16	8798297	0.5714683643951788	chr16:8798297:A:G
chr16:8798614	['C', 'T']	19959	5736.149586569783	870.0393638521423	0.016237180142531	0.014310893184874	1.1346028464312092	0.256555	0.256555	chr16	8798614	0.590819516961629	chr16:8798614:C:T
chr16:8800175	['A', 'G']	19959	444.2671078357648	54.91108534343377	0.0128268319864485	0.0483509607572076	0.265285979545638	0.790792	0.790792	chr16	8800175	0.1019377328503091	chr16:8800175:A:G
chr16:8801131	['C', 'G']	19959	6152.616525529889	862.5689255548891	0.0075826209060597	0.0139866298108037	0.5421335238459435	0.587733	0.587733	chr16	8801131	0.2308199238584325	chr16:8801131:C:G
chr16:8801499	['A', 'T']	19959	33314.66915522597	4531.265522050884	0.0016147020288856	0.0135551109870013	0.1191212694926726	0.90518	0.90518	chr16	8801499	0.0432650503708606	chr16:8801499:A:T
chr16:8802052	['C', 'A']	19959	6324.316865417377	914.6904536310328	0.0065381854189356	0.0137866433440312	0.4742405570219024	0.635334	0.635334	chr16	8802052	0.1969979027046014	chr16:8802052:C:A
chr16:8802209	['G', 'C']	19959	23647.108705457824	3302.336017265744	0.0113034995870083	0.0101556336080797	1.1130275099739015	0.26571	0.26571	chr16	8802209	0.5755921006025391	chr16:8802209:G:C
chr16:8802237	['G', 'A']	19959	10815.625676488276	1316.2197211046891	-0.0180434203243967	0.0113124761538113	-1.5950018438993678	0.110728	0.110728	chr16	8802237	0.955742544361824	chr16:8802237:G:A
chr16:8804601	['A', 'G']	19959	6561.301172814758	829.1082184389932	-0.0074520423921377	0.0135651676992469	-0.5493512912893392	0.582771	0.582771	chr16	8804601	0.2345020678377652	chr16:8804601:A:G
chr16:8805383	['A', 'T']	19959	10950.389153425893	1337.9321689827632	-0.0183180118964901	0.0112467762684168	-1.62873444436969	0.103385	0.103385	chr16	8805383	0.9855424679131596	chr16:8805383:A:T
chr16:8805621	['A', 'G']	19959	537.721069594119	59.21622647906644	-0.0328771483829697	0.0439682874646812	-0.7477468484388717	0.454622	0.454622	chr16	8805621	0.3423495517887455	chr16:8805621:A:G
chr16:8805762	['G', 'A']	19959	3496.401433512105	430.971308236696	-0.0093837196270697	0.0179009842680341	-0.5242013224840552	0.600144	0.600144	chr16	8805762	0.2217445314463797	chr16:8805762:G:A
chr16:8806958	['C', 'T']	19959	2844.855209742895	409.1705787555917	0.0113073663064046	0.0197939475297842	0.5712537274027938	0.567834	0.567834	chr16	8806958	0.245778606931144	chr16:8806958:C:T
chr16:8807141	['C', 'T']	19959	3501.948312236285	423.86158825129166	-0.0111405186217433	0.0179084677076773	-0.6220810626342641	0.533896	0.533896	chr16	8807141	0.2725433329057831	chr16:8807141:C:T
chr16:8807254	['A', 'G']	19959	36081.61557348299	4886.222850944513	0.003240924668146	0.0170822926387196	0.1897242212558725	0.849527	0.849527	chr16	8807254	0.0708228136581845	chr16:8807254:A:G
chr16:8807374	['C', 'T']	19959	535.0	58.6369848628865	-0.0332208101717013	0.04396483632762	-0.755622286960069	0.449885	0.449885	chr16	8807374	0.3468984867762618	chr16:8807374:C:T
chr16:8807383	['C', 'A']	19959	26765.68206644285	3543.65260853492	-0.0083075037129115	0.0107031167129282	-0.7761761303487367	0.437654	0.437654	chr16	8807383	0.3588690978831376	chr16:8807383:C:A
chr16:8807695	['G', 'A']	19959	27512.756927393897	3669.365943016393	-0.0063303032344902	0.0108523037684546	-0.5833142316649038	0.559688	0.559688	chr16	8807695	0.2520540044916111	chr16:8807695:G:A
chr16:8808554	['A', 'G']	19959	27904.59238286144	3738.305601822039	-0.004388834303931	0.0109760309558709	-0.3998562250394807	0.689267	0.689267	chr16	8808554	0.1616125137022107	chr16:8808554:A:G
chr16:8809013	['G', 'C']	19959	30248.0	3976.968714668704	-0.0133576090647852	0.0117284637784849	-1.138905257932312	0.254756	0.254756	chr16	8809013	0.5938755787201395	chr16:8809013:G:C
chr16:8809542	['TC', 'T']	19959	27507.1345460012	3661.907478023101	-0.0071068933276061	0.0108456834347351	-0.6552739041640411	0.512299	0.512299	chr16	8809542	0.2904764918591767	chr16:8809542:TC:T
chr16:8809906	['G', 'A']	19959	534.0267561879948	58.67903536778181	-0.0326536462461684	0.0440039333487068	-0.7420619876729269	0.458059	0.458059	chr16	8809906	0.3390785793669602	chr16:8809906:G:A
chr16:8810358	['A', 'G']	19959	29443.32633319968	3994.183139092761	-0.0006006680531284	0.0114701035820046	-0.0523681454865745	0.958236	0.958236	chr16	8810358	0.0185275171476121	chr16:8810358:A:G
chr16:8810464	['G', 'A']	19959	1141.228714607868	78.1681073965742	-0.0543167363253044	0.0303709392150882	-1.7884444053781496	0.0737195	0.0737195	chr16	8810464	1.1324176190305186	chr16:8810464:G:A
chr16:8811325	['A', 'G']	19959	27546.280860021056	3664.15245784544	-0.0069019866104089	0.0108573759841227	-0.6356956432661081	0.524982	0.524982	chr16	8811325	0.2798555869458302	chr16:8811325:A:G
chr16:8811365	['A', 'C']	19959	27638.923925027568	3690.9087582219377	-0.0049466486502357	0.010897482879469	-0.4539258014853416	0.649887	0.649887	chr16	8811365	0.1871621503459499	chr16:8811365:A:C
chr16:8812590	['G', 'A']	19959	4266.213748872633	654.6028404748619	0.0193354901868961	0.0163448826862967	1.182969040402268	0.236836	0.236836	chr16	8812590	0.6255522824684254	chr16:8812590:G:A
chr16:8812682	['C', 'A']	19959	22265.34666265785	3079.883741475795	0.0029498106698626	0.0101512030680395	0.2905872978888572	0.77137	0.77137	chr16	8812682	0.1127372556538134	chr16:8812682:C:A
chr16:8813168	['C', 'T']	19959	6543.327838460767	789.2339837495897	-0.0159272547915625	0.0135616279285095	-1.1744353167277164	0.240235	0.240235	chr16	8813168	0.6193637196660797	chr16:8813168:C:T
chr16:8813607	['G', 'A']	19959	3973.19906804289	628.644590674011	0.0218531482741048	0.0168360921912899	1.2979940965998291	0.194304	0.194304	chr16	8813607	0.71151825879267	chr16:8813607:G:A
chr16:8814270	['C', 'T']	19959	20858.3604831838	2805.9481965006767	-0.0034144343278662	0.0101250255580918	-0.3372272305167189	0.735949	0.735949	chr16	8814270	0.1331522804804411	chr16:8814270:C:T
chr16:8814680	['A', 'G']	19959	3362.168453752881	492.2224901130247	0.0096156759733128	0.0180472750800888	0.5328048655900192	0.594175	0.594175	chr16	8814680	0.2260856251517706	chr16:8814680:A:G
chr16:8814954	['G', 'A']	19959	20440.072309079977	2848.192228124624	0.0085035925050052	0.0100713256158699	0.8443369650967968	0.398491	0.398491	chr16	8814954	0.3995814827860009	chr16:8814954:G:A
chr16:8815000	['G', 'A']	19959	9210.84595339514	1207.744315759724	-0.0083962126653732	0.0119652380191014	-0.701717145281141	0.482864	0.482864	chr16	8815000	0.3161751722847935	chr16:8815000:G:A
chr16:8815096	['C', 'G']	19959	12403.485793034328	1716.0846338582014	0.0042620811285941	0.0108777548341259	0.3918162519367579	0.695198	0.695198	chr16	8815096	0.1578914859699383	chr16:8815096:C:G
chr16:8815341	['C', 'G']	19959	11384.407793771	1474.1395211558631	-0.0099847230193009	0.0111426398058621	-0.8960823640774986	0.37022	0.37022	chr16	8815341	0.4315401235220137	chr16:8815341:C:G
chr16:8815344	['C', 'T']	19959	11306.36423343026	1470.3868454179285	-0.0091574437656849	0.0111674596151414	-0.8200113616948947	0.412219	0.412219	chr16	8815344	0.3848719945922573	chr16:8815344:C:T
chr16:8815488	['C', 'T']	19959	14314.717206132878	1998.5247774905488	0.0078378273559797	0.0105128422853493	0.7455478873589229	0.455949	0.455949	chr16	8815488	0.341083732461148	chr16:8815488:C:T
chr16:8815575	['CAT', 'C']	19959	12630.79702300406	1639.7314619883757	-0.0096754585869333	0.010804683179801	-0.8954874868539711	0.370537	0.370537	chr16	8815575	0.4311684190111757	chr16:8815575:CAT:C
chr16:8816578	['CT', 'C']	19959	7269.834437086093	1078.171406365879	0.0132399530591353	0.0130554171978402	1.014134811511472	0.310531	0.310531	chr16	8816578	0.5078950381382503	chr16:8816578:CT:C
chr16:8817687	['CT', 'C']	19959	504.050508593476	40.37669450395341	-0.0587335610313816	0.0453296860460519	-1.2956975032148297	0.195095	0.195095	chr16	8817687	0.7097538607963334	chr16:8817687:CT:C
chr16:8817883	['A', 'G']	19959	3522.65064620355	433.48372603296383	-0.0089756268801166	0.0179003174668072	-0.5014227762585909	0.616079	0.616079	chr16	8817883	0.2103635945494826	chr16:8817883:A:G
chr16:8818203	['AAAG', 'A']	19959	3686.554119061936	523.738488151617	0.0035206061021939	0.0174895994188378	0.2012971262453226	0.840468	0.840468	chr16	8818203	0.0754788172488802	chr16:8818203:AAAG:A
chr16:8818736	['T', 'C']	19959	26171.605886246914	3478.6001460960674	-0.0089787988915242	0.0108399073965128	-0.8283095568152792	0.407505	0.407505	chr16	8818736	0.389867058190047	chr16:8818736:T:C
chr16:8819257	['G', 'C']	19959	33247.33156286015	4497.481259665837	-0.001909613215055	0.0135142560610243	-0.141303613490233	0.887632	0.887632	chr16	8819257	0.0517670494178232	chr16:8819257:G:C
chr16:8819451	['G', 'A']	19959	11621.911446326552	1533.8832510940597	-0.007752892964106	0.0110597958127374	-0.7009978389634538	0.483313	0.483313	chr16	8819451	0.3157715231885886	chr16:8819451:G:A
chr16:8819917	['G', 'A']	19959	504.0	40.37995905178904	-0.0586888118674028	0.0453296310223985	-1.294711881471154	0.195435	0.195435	chr16	8819917	0.7089976568624272	chr16:8819917:G:A
chr16:8819947	['C', 'A']	19959	33240.661789025304	4490.006966772499	-0.0029209742458602	0.0135099297462826	-0.2162094326703632	0.828827	0.828827	chr16	8819947	0.0815361097223749	chr16:8819947:C:A
chr16:8820415	['G', 'A']	19959	15323.340847753998	1992.4142661537296	-0.0109154815420838	0.0107879168579551	-1.0118247744961666	0.311634	0.311634	chr16	8820415	0.5063551658683687	chr16:8820415:G:A
chr16:8820460	['C', 'A']	19959	554.0502313285012	44.96311792902812	-0.062947674438692	0.045379142446759	-1.3871499337508473	0.165412	0.165412	chr16	8820460	0.7814329872578375	chr16:8820460:C:A
chr16:8820600	['C', 'T']	19959	1875.281870114252	248.5200635405929	-0.0060094335612433	0.02386665749599	-0.251792005740771	0.801204	0.801204	chr16	8820600	0.0962568911637943	chr16:8820600:C:T
chr16:8821011	['TA', 'T']	19959	30982.656945279618	4141.505298602793	-0.0057949584452736	0.0120663600415338	-0.4802573788057624	0.63105	0.63105	chr16	8821011	0.1999362289273224	chr16:8821011:TA:T
chr16:8821048	['A', 'T']	19959	27905.19437763079	3745.258084364173	-0.002386229588721	0.0109566752426617	-0.2177877445367579	0.827597	0.827597	chr16	8821048	0.082181092300415	chr16:8821048:A:T
chr16:8821253	['G', 'C']	19959	14427.614312919715	1875.9438064059168	-0.0097572650987121	0.0104633583385988	-0.9325175324176754	0.35108	0.35108	chr16	8821253	0.4545939103154469	chr16:8821253:G:C
chr16:8822484	['T', 'G']	19959	3494.350152828581	418.3296624422424	-0.0124415785044582	0.0178853071575537	-0.6956312460758397	0.486668	0.486668	chr16	8822484	0.3127672090889596	chr16:8822484:T:G
chr16:8822721	['G', 'C']	19959	17657.423423874912	2359.6982434726915	-0.0038137909535291	0.0101396979139657	-0.3761247115928625	0.706828	0.706828	chr16	8822721	0.1506862548576411	chr16:8822721:G:C
chr16:8823019	['TAGAC', 'T']	19959	503.0756163559832	40.42473431985975	-0.0581528127577542	0.0453725981825035	-1.281672531157339	0.199972	0.199972	chr16	8823019	0.6990308098199685	chr16:8823019:TAGAC:T
chr16:8824057	['C', 'T']	19959	505.0253031365869	41.1907420922168	-0.0573103674142507	0.0452866073928048	-1.2655036602136	0.205706	0.205706	chr16	8824057	0.6867530406879266	chr16:8824057:C:T
chr16:8824139	['G', 'A']	19959	13747.443921018345	1790.492170815604	-0.0091464865017164	0.0105658604938601	-0.8656641365870279	0.386685	0.386685	chr16	8824139	0.4126426744321793	chr16:8824139:G:A
chr16:8824998	['C', 'T']	19959	2287.229192764444	267.4031917153116	-0.0164042441302786	0.021703753580012	-0.7558252110540931	0.449763	0.449763	chr16	8824998	0.3470162749047675	chr16:8824998:C:T
chr16:8825558	['T', 'A']	19959	14444.645465489562	1933.178335286756	-0.0052551342801603	0.0104867259111202	-0.5011224975936276	0.61629	0.61629	chr16	8825558	0.2102148791297066	chr16:8825558:T:A
chr16:8825691	['G', 'A']	19959	33114.318234203536	4489.919377681097	0.0006191426353045	0.0134217978014234	0.0461296351252508	0.963207	0.963207	chr16	8825691	0.0162803698878218	chr16:8825691:G:A
chr16:8825893	['C', 'T']	19959	6793.48818779154	1000.9487487633704	0.0127457392978704	0.013374310208024	0.9530016202423306	0.340601	0.340601	chr16	8825893	0.4677540812887308	chr16:8825893:C:T
chr16:8826046	['A', 'G']	19959	33248.66339263342	4496.341812340057	-0.0018841624573067	0.0135186968037222	-0.139374562848983	0.889156	0.889156	chr16	8826046	0.0510220365600921	chr16:8826046:A:G
chr16:8826198	['T', 'TGTAG']	19959	505.0	41.173103886217376	-0.0573267644568639	0.0452866016356473	-1.2658658938042118	0.205576	0.205576	chr16	8826198	0.6870275884898128	chr16:8826198:T:TGTAG
chr16:8826286	['A', 'T']	19959	14436.232944007215	1922.347652249488	-0.0062290329526873	0.0104787039299796	-0.5944468890724188	0.55222	0.55222	chr16	8826286	0.2578878683734202	chr16:8826286:A:T
chr16:8826430	['T', 'G']	19959	3309.4923308270672	352.0362950907652	-0.0222173840650588	0.018345523002696	-1.211052094933123	0.22589	0.22589	chr16	8826430	0.6461029945818382	chr16:8826430:T:G
chr16:8826628	['C', 'T']	19959	1130.302518057785	99.7655345868865	-0.0566934260528259	0.0304639874141577	-1.8609982101843443	0.0627591	0.0627591	chr16	8826628	1.2023232930620975	chr16:8826628:C:T
chr16:8826667	['A', 'C']	19959	33356.013680096214	4510.490741369432	-0.0009186137868151	0.0136104960887821	-0.0674930421950038	0.94619	0.94619	chr16	8826667	0.0240216461920916	chr16:8826667:A:C
chr16:8826828	['C', 'T']	19959	7430.35052631579	1111.850248669126	0.0158278327680929	0.0128971160718784	1.2272381422235006	0.219748	0.219748	chr16	8826828	0.6580750688954485	chr16:8826828:C:T
chr16:8826905	['C', 'T']	19959	505.0253031365869	41.17451942999703	-0.0573430478147998	0.0452865918199078	-1.26622573062767	0.205447	0.205447	chr16	8826905	0.6873001960568104	chr16:8826905:C:T
chr16:8827024	['C', 'T']	19959	29200.92609109585	3956.053964234491	0.0018154525954039	0.0113215528735112	0.1603536737130398	0.872604	0.872604	chr16	8827024	0.0591828005470602	chr16:8827024:C:T
chr16:8827545	['G', 'A']	19959	3107.6777308388687	335.0637320949379	-0.0207176162479718	0.0188882691172219	-1.096850967094805	0.27272	0.27272	chr16	8827545	0.5642830117791653	chr16:8827545:G:A
chr16:8827616	['G', 'C']	19959	13525.067521842311	1773.6087604508764	-0.0077875703572057	0.0106411634608835	-0.7318344827454779	0.464278	0.464278	chr16	8827616	0.3332218950651843	chr16:8827616:G:C
chr16:8828181	['A', 'G']	19959	33226.30037107611	4502.55156111506	0.0001348387799339	0.0135125204181404	0.009978803047942	0.992038	0.992038	chr16	8828181	0.0034716918838948	chr16:8828181:A:G
chr16:8828465	['G', 'C']	19959	33281.00240529164	4495.903422950707	-0.0026408265966778	0.0135451478521843	-0.1949647671252238	0.845423	0.845423	chr16	8828465	0.0729259412275952	chr16:8828465:G:C
chr16:8828529	['T', 'C']	19959	3159.4748947684907	337.6493902149331	-0.022253730506116	0.0187293096743951	-1.188176761076206	0.234778	0.234778	chr16	8828529	0.6293426013181271	chr16:8828529:T:C
chr16:8829137	['G', 'A']	19959	23711.94016237346	3150.6079689918247	-0.0053208501165331	0.010252474994997	-0.5189820135264542	0.603779	0.603779	chr16	8829137	0.2191219962197154	chr16:8829137:G:A
chr16:8829358	['A', 'C']	19959	32206.613638641145	4419.030986965492	0.0096192721207594	0.012817090930443	0.750503540386987	0.45296	0.45296	chr16	8829358	0.3439401479789722	chr16:8829358:A:C
chr16:8829638	['C', 'G']	19959	4760.0	737.5962083480971	0.0174861984500189	0.0155319975344632	1.1258177456711251	0.260256	0.260256	chr16	8829638	0.5845992493799461	chr16:8829638:C:G
chr16:8829978	['G', 'C']	19959	504.0	44.10102473026076	-0.0519912984184019	0.045239855230001	-1.149236622311816	0.250472	0.250472	chr16	8829978	0.6012408164041545	chr16:8829978:G:C
chr16:8830423	['A', 'G']	19959	7569.379246417477	1154.5753935565144	0.0185632189958748	0.012812621282727	1.4488228900436062	0.147403	0.147403	chr16	8830423	0.8314936774661991	chr16:8830423:A:G
chr16:8830789	['G', 'C']	19959	7550.0	1161.1809220046166	0.0203010951227511	0.0128214979345551	1.5833637556527471	0.113354	0.113354	chr16	8830789	0.9455631500211272	chr16:8830789:G:C
chr16:8830898	['A', 'G']	19959	33257.33256501478	4506.946529001258	0.0002124532780714	0.0135403008831255	0.0156904399618061	0.987482	0.987482	chr16	8830898	0.0054708120274985	chr16:8830898:A:G
chr16:8830939	['C', 'G']	19959	30459.05216214862	4106.591878227011	-0.0006215432143007	0.0118326466339751	-0.0525278269120364	0.958109	0.958109	chr16	8830939	0.0185850802683262	chr16:8830939:C:G
chr16:8831077	['T', 'G']	19959	3152.78981657813	336.84070463055895	-0.0221286037076248	0.0187387102514697	-1.1809032431081656	0.237655	0.237655	chr16	8831077	0.624053044194526	chr16:8831077:T:G
chr16:8831376	['T', 'C']	19959	33275.66880481082	4495.535730349783	-0.0026016147254792	0.0135482223859436	-0.1920262785307156	0.847724	0.847724	chr16	8831376	0.0717455213135886	chr16:8831376:T:C
chr16:8832741	['C', 'T']	19959	17407.488649461287	2449.778679624413	0.0074916099886535	0.0101529617517495	0.737874343647818	0.460599	0.460599	chr16	8832741	0.3366770092613955	chr16:8832741:C:T
chr16:8832746	['A', 'C']	19959	15202.808509572014	2128.214566216858	0.0086942099785935	0.0104799143506106	0.8296069688858569	0.406771	0.406771	chr16	8832746	0.3906500168823239	chr16:8832746:A:C
chr16:8833247	['T', 'C']	19959	10074.533329991984	1298.226183933869	-0.0120500263671865	0.0115747283528436	-1.0410634271366	0.297859	0.297859	chr16	8833247	0.5259892728816201	chr16:8833247:T:C
chr16:8833267	['A', 'T']	19959	4988.499874730671	597.6846363942017	-0.0128388692555411	0.0153488512209211	-0.8364710212345535	0.4029	0.4029	chr16	8833267	0.3948027326116222	chr16:8833267:A:T
chr16:8833367	['T', 'C']	19959	9607.406785606894	1231.8930131423365	-0.0140173705751926	0.0117658537198704	-1.1913602624108608	0.233526	0.233526	chr16	8833367	0.6316647595179178	chr16:8833367:T:C
chr16:8833736	['C', 'G']	19959	4731.400511739913	552.8890642508107	-0.0118518812054277	0.0156199831453697	-0.758764020109781	0.448003	0.448003	chr16	8833736	0.3487190777896163	chr16:8833736:C:G
chr16:8833863	['T', 'C']	19959	12061.25161678448	1644.1443104229636	0.0033199488711849	0.0110181804489905	0.3013155290526346	0.763177	0.763177	chr16	8833863	0.117374726516224	chr16:8833863:T:C
chr16:8833868	['A', 'G']	19959	3245.577469027437	495.8473850273482	0.0146395910917994	0.0184135577910929	0.7950441331267885	0.426597	0.426597	chr16	8833868	0.3699822030076095	chr16:8833868:A:G
chr16:8834278	['C', 'T']	19959	36649.83625613789	4903.409604054998	-0.0155796870749709	0.0183533136259868	-0.8488759791535051	0.39596	0.39596	chr16	8834278	0.4023486844196842	chr16:8834278:C:T
chr16:8834279	['T', 'G']	19959	36651.83635634833	4903.841868620223	-0.0154948064966695	0.0183636987648149	-0.8437737241888187	0.398806	0.398806	chr16	8834279	0.3992383163902476	chr16:8834279:T:G
chr16:8835001	['A', 'G']	19959	509.05100967079215	44.2744068261127	-0.0537978609864104	0.0450271376154439	-1.1947874956181577	0.232184	0.232184	chr16	8835001	0.6341677111742142	chr16:8835001:A:G
chr16:8835183	['T', 'C']	19959	33380.86002233962	4547.8811100509065	3.786709700562733e-05	0.0141230427396627	0.0026812279551687	0.997861	0.997861	chr16	8835183	0.0009299508341565	chr16:8835183:T:C
chr16:8835349	['G', 'A']	19959	3615.9058334168594	465.2243757766152	-0.0159563921945729	0.0174657117046141	-0.9135838530048256	0.360947	0.360947	chr16	8835349	0.4425565634610026	chr16:8835349:G:A
chr16:8835946	['G', 'A']	19959	490.4914990721702	37.495252583883385	-0.0622044297154593	0.0457619861269052	-1.3593035394695638	0.174066	0.174066	chr16	8835946	0.7592860505621645	chr16:8835946:G:A
chr16:8835948	['T', 'C']	19959	497.4486234391454	39.10440555843703	-0.0613559180163903	0.0454513223225873	-1.3499259181266785	0.177055	0.177055	chr16	8835948	0.7518918043379614	chr16:8835948:T:C
chr16:8835987	['G', 'A']	19959	9039.508546791749	1022.6167094591268	-0.0239303962532465	0.0121084401473053	-1.9763401364768	0.04813	0.04813	chr16	8835987	1.3175841383226414	chr16:8835987:G:A
chr16:8835992	['A', 'G']	19959	525.3756541043299	45.55053792191684	-0.0550578571135404	0.0454415549607766	-1.2116191261734806	0.225673	0.225673	chr16	8835992	0.6465203977341225	chr16:8835992:A:G
chr16:8836053	['A', 'G']	19959	12984.973377703807	1929.2046957434588	0.0168301646336603	0.0107514186477318	1.5653901299072688	0.117507	0.117507	chr16	8836053	0.9299362613001436	chr16:8836053:A:G
chr16:8836167	['TA', 'T']	19959	12160.437083437731	1774.166572297103	0.0117667433827874	0.0109277813183698	1.0767733211321968	0.281595	0.281595	chr16	8836167	0.5503750607930211	chr16:8836167:TA:T
chr16:8836170	['C', 'T']	19959	476.0238500851789	39.19554030539189	-0.0558340489802477	0.0464052449207633	-1.2031840167115595	0.228919	0.228919	chr16	8836170	0.6403181599130041	chr16:8836170:C:T
chr16:8836407	['A', 'G']	19959	5457.093660736657	615.3805288533794	-0.0180454980517716	0.0146091505636886	-1.2352188426768689	0.216764	0.216764	chr16	8836407	0.664012843441621	chr16:8836407:A:G
chr16:8836809	['G', 'T']	19959	13314.668403908794	1639.8945013782254	-0.0208002940530255	0.0106346696814212	-1.9558946987665864	0.0504915	0.0504915	chr16	8836809	1.2967817271051425	chr16:8836809:G:T
chr16:8836907	['A', 'G']	19959	13435.058195488722	1649.7805742794555	-0.0210642016431852	0.0106235448046972	-1.98278465713926	0.0474052	0.0474052	chr16	8836907	1.3241740168187368	chr16:8836907:A:G
chr16:8837384	['T', 'A']	19959	3598.72122275119	374.81130411681545	-0.0310486036711781	0.0176180535910944	-1.762317472281535	0.078031	0.078031	chr16	8837384	1.1077328273828235	chr16:8837384:T:A
chr16:8838247	['C', 'T']	19959	12594.310090731367	1906.610142656378	0.0203787177425648	0.0108278340013651	1.8820678022950408	0.0598414	0.0598414	chr16	8838247	1.2229982546295186	chr16:8838247:C:T
chr16:8838347	['T', 'C']	19959	22125.08526743196	2768.558092348036	-0.0205359500486917	0.0100961509636929	-2.03403753792328	0.041961	0.041961	chr16	8838347	1.3771541703996697	chr16:8838347:T:C
chr16:8838485	['C', 'G']	19959	19926.911575562703	2421.1950718661933	-0.0257931984634832	0.0100524999868864	-2.565849141719037	0.0102996	0.0102996	chr16	8838485	1.98717964142745	chr16:8838485:C:G
chr16:8838633	['A', 'T']	19959	13430.11193019407	1658.3484086195674	-0.0209400043267066	0.0106230877963735	-1.9711786938120848	0.0487172	0.0487172	chr16	8838633	1.312317680545417	chr16:8838633:A:T
chr16:8839826	['G', 'A']	19959	3454.6733895243806	377.5995196479395	-0.0261921651281502	0.0179587479435449	-1.4584627620192605	0.144729	0.144729	chr16	8839826	0.8394444386247177	chr16:8839826:G:A
chr16:8840354	['C', 'T']	19959	13642.518798877083	1686.2391038624824	-0.0203650189849327	0.0105699976382494	-1.926681507594496	0.0540335	0.0540335	chr16	8840354	1.267336900285052	chr16:8840354:C:T
chr16:8840488	['T', 'C']	19959	9321.80228537062	1168.759938329373	-0.016070576115433	0.0118444751797496	-1.3567993407516048	0.17486	0.17486	chr16	8840488	0.7573095259476265	chr16:8840488:T:C
chr16:8840516	['G', 'A']	19959	3460.866994086399	373.6693384099467	-0.0271046604542455	0.0179331877755193	-1.5114245606264287	0.130696	0.130696	chr16	8840516	0.8837377039612371	chr16:8840516:G:A
chr16:8841064	['A', 'G']	19959	504.1515561569689	46.9199029278828	-0.0451983850163031	0.0451563021916609	-1.000931936908022	0.316872	0.316872	chr16	8841064	0.4991161350057864	chr16:8841064:A:G
chr16:8841121	['A', 'AGG']	19959	505.2531455210788	51.34792669659231	-0.039148960857587	0.045123695521006	-0.8675920800715973	0.385628	0.385628	chr16	8841121	0.4138314400077649	chr16:8841121:A:AGG
chr16:8841126	['TAC', 'T']	19959	502.2768197313014	51.35502399114957	-0.0399822430553561	0.0452529804880032	-0.8835272864724477	0.376962	0.376962	chr16	8841126	0.4237024270411408	chr16:8841126:TAC:T
chr16:8841168	['T', 'C']	19959	15312.4550155638	1928.031852585601	-0.0170504945502242	0.0102892551684987	-1.6571165036732198	0.0975117	0.0975117	chr16	8841168	1.0109432720903049	chr16:8841168:T:C
chr16:8841175	['C', 'T']	19959	36830.97862840515	4921.678632544571	-0.0184712212136953	0.0188088684863776	-0.9820485069090228	0.326088	0.326088	chr16	8841175	0.4866651828857743	chr16:8841175:C:T
chr16:8842151	['G', 'T']	19959	20031.388071730864	2485.5140969572008	-0.0200607035321604	0.0100879570520471	-1.98857939508074	0.0467613	0.0467613	chr16	8842151	1.3301134236227192	chr16:8842151:G:T
chr16:8842184	['A', 'C']	19959	1963.9519795273209	239.94458234816048	-0.0070155842827109	0.0234716921003677	-0.2988955484211135	0.765023	0.765023	chr16	8842184	0.1163255078229461	chr16:8842184:A:C
chr16:8842244	['A', 'G']	19959	12602.525682786269	1903.95837242176	0.0196247458199658	0.0108463148419262	1.8093468708935825	0.0704122	0.0704122	chr16	8842244	1.1523520861187035	chr16:8842244:A:G
chr16:8842774	['T', 'C']	19959	8577.289236319903	1250.6012014250955	0.0137602921293002	0.0122810174303868	1.120452129255454	0.262535	0.262535	chr16	8842774	0.5808127901871561	chr16:8842774:T:C
chr16:8843085	['G', 'A']	19959	4866.950779409553	565.5725286840117	-0.0130370040372933	0.0154049097393921	-0.8462888947642622	0.397402	0.397402	chr16	8843085	0.4007699515523785	chr16:8843085:G:A
chr16:8843118	['A', 'T']	19959	36819.44754123013	4916.088850086996	-0.0200211061650559	0.0188088830960978	-1.0644494977593657	0.287138	0.287138	chr16	8843118	0.5419093289307195	chr16:8843118:A:T
chr16:8843155	['G', 'A']	19959	4363.093013932044	521.4613216026651	-0.007651519681451	0.0161933057106436	-0.4725112844884921	0.636567	0.636567	chr16	8843155	0.1961558792075992	chr16:8843155:G:A
chr16:8843187	['A', 'C']	19959	501.1004259584064	46.84656461733528	-0.0467604207740752	0.0453723502430254	-1.0305928726110698	0.302744	0.302744	chr16	8843187	0.5189244552624088	chr16:8843187:A:C
chr16:8843513	['GC', 'G']	19959	12722.509041591313	1520.050034451578	-0.0250634215848516	0.0107641492238649	-2.328416399996022	0.0198999	0.0198999	chr16	8843513	1.7011491059801078	chr16:8843513:GC:G
chr16:8843521	['A', 'G']	19959	12722.432844073574	1523.0055981739918	-0.0249025867880752	0.0107697640013698	-2.3122685682720534	0.020773	0.020773	chr16	8843521	1.6825007788928683	chr16:8843521:A:G
chr16:8843696	['G', 'A']	19959	12610.318111183518	1904.6963669782897	0.0198373530268013	0.0108473397972291	1.8287758471315303	0.0674481	0.0674481	chr16	8843696	1.1710302798117629	chr16:8843696:G:A
chr16:8843746	['G', 'A']	19959	501.0	44.632808719680455	-0.0504860090885494	0.0453723808842175	-1.1127035457403265	0.265849	0.265849	chr16	8843746	0.5753649689601044	chr16:8843746:G:A
chr16:8843864	['G', 'C']	19959	3534.089802130912	371.7622509684648	-0.0322435723034821	0.0179670359081785	-1.7945960852009448	0.0727332	0.0727332	chr16	8843864	1.1382673046082743	chr16:8843864:G:C
chr16:8843870	['AGG', 'A']	19959	4373.533881315156	521.001133229896	-0.0079948208424472	0.0161865914119323	-0.4939162692741898	0.621371	0.621371	chr16	8843870	0.2066490195616855	chr16:8843870:AGG:A
chr16:8843945	['G', 'A']	19959	36808.94993227312	4915.35425660773	-0.0194561910963008	0.0187918484026726	-1.0353527060985543	0.300517	0.300517	chr16	8843945	0.5221309552839934	chr16:8843945:G:A
chr16:8843952	['G', 'A']	19959	17646.1459158602	2093.6573514614465	-0.0275686609051977	0.0101339819243383	-2.720417414499945	0.00652561	0.00652561	chr16	8843952	2.1853788851771885	chr16:8843952:G:A
chr16:8843954	['G', 'A']	19959	2356.062406015038	319.3123699857498	0.0029820661509263	0.0214994382146344	0.138704375489051	0.889685	0.889685	chr16	8843954	0.0507637315314815	chr16:8843954:G:A
chr16:8844114	['G', 'A']	19959	22503.14721804511	3189.2106409434928	0.0178105341172051	0.010184795050603	1.7487376062761837	0.0803518	0.0803518	chr16	8844114	1.09500438994841	chr16:8844114:G:A
chr16:8844450	['G', 'A']	19959	13058.962868310284	1951.5390073098267	0.0185733680483572	0.0107437660052884	1.7287576850812665	0.0838679	0.0838679	chr16	8844450	1.076404231309834	chr16:8844450:G:A
chr16:8844937	['G', 'A']	19959	4350.217957711193	565.0672395272223	0.0006257994211073	0.0162159013276624	0.0385917136804364	0.969216	0.969216	chr16	8844937	0.0135794250603725	chr16:8844937:G:A
chr16:8845212	['G', 'A']	19959	27580.474683544297	3788.698702636356	0.0013542466945049	0.0109435823894343	0.1237480238475146	0.901516	0.901516	chr16	8845212	0.0450265610657638	chr16:8845212:G:A
chr16:8846359	['C', 'T']	19959	8532.0	1235.003046318354	0.0128068642588017	0.01231227833898	1.040170137987853	0.298273	0.298273	chr16	8846359	0.5253860576728631	chr16:8846359:C:T
chr16:8846524	['G', 'A']	19959	12943.539544907777	1505.9607120824442	-0.0290496956120753	0.0107022847097124	-2.714345244965525	0.0066464	0.0066464	chr16	8846524	2.177413525144995	chr16:8846524:G:A
chr16:8846599	['A', 'C']	19959	4120.238610735229	473.5329542988287	-0.0142309645341682	0.0166004565223564	-0.8572634442313605	0.39131	0.39131	chr16	8846599	0.4074790534810572	chr16:8846599:A:C
chr16:8846710	['G', 'C']	19959	501.0	45.637023830388735	-0.0488997419811748	0.0453723075368112	-1.0777442152683478	0.281161	0.281161	chr16	8846710	0.5510449207057126	chr16:8846710:G:C
chr16:8846715	['G', 'C']	19959	31186.250062640946	4229.310472446887	-0.0036251335452091	0.0121773370215783	-0.2976950985905535	0.765939	0.765939	chr16	8846715	0.1158058165531516	chr16:8846715:G:C
chr16:8846847	['A', 'T']	19959	32097.432673515406	4360.080284998204	-0.0006963872306312	0.012632447675045	-0.0551268644482073	0.956038	0.956038	chr16	8846847	0.0195248453156062	chr16:8846847:A:T
chr16:8847282	['G', 'A']	19959	12643.837262967796	1917.1605527190893	0.0205341416842111	0.0108475071705055	1.8929825407300656	0.0583747	0.0583747	chr16	8847282	1.2337753383518162	chr16:8847282:G:A
chr16:8847961	['A', 'C']	19959	8591.29134095009	1253.772766712364	0.0138329766233587	0.0122719258798994	1.1272050335649637	0.259669	0.259669	chr16	8847961	0.5855798945468225	chr16:8847961:A:C
chr16:8848000	['G', 'A']	19959	10425.56704750451	1538.670250664913	0.0155028864534789	0.0114283346640458	1.3565306677841524	0.174946	0.174946	chr16	8848000	0.757095982862624	chr16:8848000:G:A
chr16:8848822	['A', 'G']	19959	12913.293982061434	1958.290512041168	0.0205619159858887	0.0107688276681515	1.9093922402249808	0.0562258	0.0562258	chr16	8848822	1.250064356557269	chr16:8848822:A:G
chr16:8849420	['A', 'G']	19959	36670.83730834753	4893.244351888324	-0.0202850205340769	0.0184146901052431	-1.101567304046092	0.270663	0.270663	chr16	8849420	0.5675711088179691	chr16:8849420:A:G
chr16:8849595	['T', 'G']	19959	499.02500250526106	48.95896475927225	-0.0416555297643295	0.0454557970155021	-0.91639642244362	0.35947	0.35947	chr16	8849595	0.4443373483356478	chr16:8849595:T:G
chr16:8849694	['C', 'T']	19959	27900.79581099364	3766.625738731882	-0.0046040229748122	0.0109586499172778	-0.4201268413140297	0.674397	0.674397	chr16	8849694	0.1710843703025661	chr16:8849694:C:T
chr16:8849987	['A', 'G']	19959	36688.0	4893.49698695499	-0.0211207572918264	0.0184738927750618	-1.1432759488751405	0.252938	0.252938	chr16	8849987	0.5969859197636362	chr16:8849987:A:G
chr16:8850602	['T', 'TGG']	19959	3785.189648261349	447.1764319459368	-0.0088846689319098	0.0172518497531839	-0.5149980471091274	0.60656	0.60656	chr16	8850602	0.2171262329176406	chr16:8850602:T:TGG
chr16:8850949	['A', 'G']	19959	28757.76336757705	3916.971740507121	-0.0015276306172759	0.0112013030798921	-0.1363797235357578	0.891522	0.891522	chr16	8850949	0.0498679353145228	chr16:8850949:A:G
chr16:8851351	['A', 'C']	19959	3286.8233938057533	508.3809795416901	0.01745815349312	0.0183169990046006	0.9531121057950116	0.340545	0.340545	chr16	8851351	0.4678254917970254	chr16:8851351:A:C
chr16:8851402	['C', 'T']	19959	4073.612297053518	494.0441041364868	-0.006763055146642	0.0166629143463241	-0.4058746871092169	0.684839	0.684839	chr16	8851402	0.1644115155585466	chr16:8851402:C:T
chr16:8852629	['G', 'A']	19959	11095.447295874896	1750.748486316868	0.0275215096228358	0.011255644434749	2.445129622064981	0.0144886	0.0144886	chr16	8852629	1.838973577375556	chr16:8852629:G:A
chr16:8853179	['T', 'C']	19959	22153.65975041347	3046.0063916922054	0.0088886817434419	0.0102125964142308	0.8703645363931056	0.384112	0.384112	chr16	8853179	0.4155421248775848	chr16:8853179:T:C
chr16:8854576	['C', 'T']	19959	4043.60778713169	499.67596562266624	-0.00486480939303	0.0167110121685511	-0.291113987828053	0.770967	0.770967	chr16	8854576	0.1129642108266325	chr16:8854576:C:T
chr16:8855330	['C', 'T']	19959	582.1166624906039	63.40161022063668	-0.0320665715073348	0.0422003049035601	-0.7598658725479859	0.447344	0.447344	chr16	8855330	0.3493583832549966	chr16:8855330:C:T
chr16:8855598	['T', 'A']	19959	10280.51508167151	1308.8181684085182	-0.0155083226270363	0.0115537243337952	-1.342279093648944	0.179521	0.179521	chr16	8855598	0.7458847412323534	chr16:8855598:T:A
chr16:8856232	['T', 'G']	19959	12217.44850914558	1835.216636334407	0.0193016223727495	0.0109358294714864	1.7649893337378446	0.0775809	0.0775809	chr16	8856232	1.1102451865461385	chr16:8856232:T:G
chr16:8856416	['T', 'C']	19959	25716.153796041093	3374.604308044407	-0.0122603664918985	0.0105269718358401	-1.1646622298500793	0.24417	0.24417	chr16	8856416	0.612307696799079	chr16:8856416:T:C
chr16:8856638	['GGA', 'G']	19959	2895.1450546146907	412.34375506937147	0.0002413788015977	0.0193774901258194	0.0124566597650397	0.990061	0.990061	chr16	8856638	0.0043380466678409	chr16:8856638:GGA:G
chr16:8856890	['C', 'T']	19959	16995.406063643197	2184.20742591452	-0.0145198412312694	0.0102197313387513	-1.4207654536096144	0.155401	0.155401	chr16	8856890	0.8085461908563106	chr16:8856890:C:T
chr16:8857706	['C', 'T']	19959	8205.589884247602	1225.0961326181562	0.0161459106929469	0.0124772812662154	1.2940247437288257	0.195672	0.195672	chr16	8857706	0.7084713159643634	chr16:8857706:C:T
chr16:8857857	['G', 'A']	19959	13617.939277478908	1779.6358873002434	-0.0131079766291931	0.01081540093929	-1.2119732502541505	0.225537	0.225537	chr16	8857857	0.6467822006699062	chr16:8857857:G:A
chr16:8858063	['C', 'T']	19959	5755.57673999098	791.6787402016291	0.0064396948599828	0.0143177946502609	0.4497686282897953	0.652882	0.652882	chr16	8858063	0.1851653047581267	chr16:8858063:C:T
chr16:8858667	['A', 'G']	19959	10734.151240290656	1369.7532560178267	-0.0155725245122274	0.0113914302873849	-1.3670385649001968	0.171629	0.171629	chr16	8858667	0.7654093279332858	chr16:8858667:A:G
chr16:8859407	['C', 'T']	19959	2456.123058422688	332.43104650679584	-0.0072641430186002	0.0210105758756271	-0.3457374543944235	0.729544	0.729544	chr16	8859407	0.1369485099652577	chr16:8859407:C:T
chr16:8859792	['A', 'C']	19959	2688.0	329.9715443078581	-0.0289398598050996	0.0199926232367652	-1.4475268934134178	0.147765	0.147765	chr16	8859792	0.8304284218743222	chr16:8859792:A:C
chr16:8859819	['A', 'T']	19959	570.0285599759495	59.48762319278879	-0.0400228802662177	0.0426246091594629	-0.9389618123297772	0.347762	0.347762	chr16	8859819	0.4587178751565737	chr16:8859819:A:T
chr16:8859843	['T', 'C']	19959	30462.0	4146.805172910828	-0.003948221088347	0.0118331657143832	-0.3336572125874973	0.738642	0.738642	chr16	8859843	0.1315660015189875	chr16:8859843:T:C
chr16:8859967	['ACT', 'A']	19959	2609.2614621436087	350.1631567845391	-0.0066621006619776	0.0204049555320123	-0.3264942504542951	0.744054	0.744054	chr16	8859967	0.1283955442243002	chr16:8859967:ACT:A
chr16:8859989	['C', 'T']	19959	2611.91604851644	353.7591640943963	-0.0053320678597539	0.0203991380606993	-0.2613869195790522	0.793797	0.793797	chr16	8859989	0.1002905467565295	chr16:8859989:C:T
chr16:8860201	['C', 'A']	19959	10656.067795760886	1403.2172206062978	-0.0098581655721884	0.0114075242994124	-0.8641809838350462	0.387499	0.387499	chr16	8860201	0.4117294139190703	chr16:8860201:C:A
chr16:8860712	['C', 'T']	19959	575.2593984962407	63.33806110950613	-0.0334373397753515	0.0424484159729503	-0.7877170209757411	0.430872	0.430872	chr16	8860712	0.3656517274029259	chr16:8860712:C:T
chr16:8860969	['G', 'C']	19959	593.3864935325379	63.72951367090616	-0.0360035753068775	0.0418235853864995	-0.8608438270932961	0.389334	0.389334	chr16	8860969	0.4096776682889836	chr16:8860969:G:C
chr16:8861055	['AAAAT', 'A']	19959	20424.1908884974	2851.6044065238484	0.0039328895434391	0.0101381726035148	0.3879288405560978	0.698073	0.698073	chr16	8861055	0.1560991592687488	chr16:8861055:AAAAT:A
chr16:8861613	['T', 'G']	19959	9016.71056983912	1155.4526662388655	-0.0104184504747912	0.0120255393102861	-0.8663603524109525	0.386303	0.386303	chr16	8861613	0.41307191914385	chr16:8861613:T:G
chr16:8861770	['C', 'A']	19959	2821.4240829825617	396.9039993418453	-0.0009360023898383	0.0195565947130851	-0.0478612152867308	0.961827	0.961827	chr16	8861770	0.016903035760416	chr16:8861770:C:A
chr16:8861878	['G', 'T']	19959	574.9588758735114	62.03749605717472	-0.0357141386038565	0.0425216615270716	-0.8399045879502847	0.400972	0.400972	chr16	8861878	0.3968859532403171	chr16:8861878:G:T
chr16:8862776	['G', 'A']	19959	792.1190619362598	85.14401598962192	-0.0329981559021201	0.0363253543385182	-0.9084056164905728	0.363675	0.363675	chr16	8862776	0.4392865524927755	chr16:8862776:G:A
chr16:8863268	['G', 'A']	19959	594.7638188368497	64.33046713373726	-0.0343793841047303	0.0423317201912249	-0.8121423828143168	0.41672	0.41672	chr16	8863268	0.3801556555753592	chr16:8863268:G:A
chr16:8863633	['G', 'A']	19959	5065.761425135297	626.746977570306	-0.00517786359253	0.0152185127772515	-0.3402345333158842	0.733683	0.733683	chr16	8863633	0.1344915437461701	chr16:8863633:G:A
chr16:8864751	['G', 'A']	19959	8292.661939363566	1013.3083867109564	-0.0162692168515468	0.0123825300586861	-1.3138847048575717	0.1889	0.1889	chr16	8864751	0.7237680420781664	chr16:8864751:G:A
chr16:8864954	['A', 'G']	19959	12966.64966429502	1711.8328133186917	-0.0055943745822748	0.0107485462136802	-0.5204773251246357	0.602737	0.602737	chr16	8864954	0.2198721478342079	chr16:8864954:A:G
chr16:8865051	['T', 'C']	19959	12199.61123359054	1597.1441971081233	-0.0060214550055104	0.0109348694112144	-0.5506654701641938	0.581869	0.581869	chr16	8865051	0.2351747799221889	chr16:8865051:T:C
chr16:8865498	['C', 'T']	19959	17848.68280216476	2488.918336581497	0.0044706879292445	0.0101468076169608	0.4406004428202217	0.659507	0.659507	chr16	8865498	0.1807805904963275	chr16:8865498:C:T
chr16:8865832	['A', 'G']	19959	720.0	74.25187058440225	-0.0408829589637881	0.038253480402196	-1.0687382829992422	0.285201	0.285201	chr16	8865832	0.544848956051166	chr16:8865832:A:G
chr16:8866204	['C', 'T']	19959	3012.7547358925526	370.0075792743096	-0.0182711049578128	0.0190958180318449	-0.9568118489264624	0.338674	0.338674	chr16	8866204	0.4702181428592037	chr16:8866204:C:T
chr16:8866468	['G', 'A']	19959	879.0	164.23657818574202	0.0440293303938667	0.0342941615501983	1.2838724845165994	0.199201	0.199201	chr16	8866468	0.7007084857246102	chr16:8866468:G:A
chr16:8866643	['C', 'T']	19959	900.0450946988676	154.73436238428653	0.0334716515271705	0.03387471671313	0.988101297219017	0.323115	0.323115	chr16	8866643	0.4906428802181453	chr16:8866643:C:T
chr16:8869050	['G', 'A']	19959	12128.969373899943	1544.4510968737184	-0.0100409485828351	0.0109644311024737	-0.9157746981117634	0.359796	0.359796	chr16	8869050	0.4439436691938694	chr16:8869050:G:A
chr16:8869288	['C', 'G']	19959	599.0300130273574	68.34041668210762	-0.0270754634043336	0.0416366001615808	-0.6502803614911106	0.515519	0.515519	chr16	8869288	0.2877553237013305	chr16:8869288:C:G
chr16:8869332	['C', 'T']	19959	5862.587463045547	758.8895712915755	-0.011782339880616	0.0142436074928363	-0.8272019491229192	0.408133	0.408133	chr16	8869332	0.3891982884943484	chr16:8869332:C:T
chr16:8869644	['G', 'A']	19959	611.030614290009	68.80426678524391	-0.0268586856095383	0.0411815094246725	-0.6522025536404182	0.514278	0.514278	chr16	8869644	0.2888020537130567	chr16:8869644:G:A
chr16:8869647	['C', 'T']	19959	611.030614290009	68.80723303911209	-0.0268484743032936	0.0411814998114841	-0.6519547473063745	0.514438	0.514438	chr16	8869647	0.2886669588614848	chr16:8869647:C:T
chr16:8870368	['C', 'T']	19959	5955.169558359723	793.7590784739123	-0.0083255262856267	0.014565220109869	-0.5716031905336977	0.567597	0.567597	chr16	8870368	0.2459599086460097	chr16:8870368:C:T
chr16:8870852	['G', 'A']	19959	12780.88606960185	1774.5393537242933	0.0038895165219686	0.0108888768653776	0.3572008913367183	0.720945	0.720945	chr16	8870852	0.1420978658042959	chr16:8870852:G:A
chr16:8873100	['C', 'T']	19959	23101.101994787485	3083.509840644518	-0.0025321758878759	0.0101630905800737	-0.2491541197950814	0.803244	0.803244	chr16	8873100	0.0951525098183037	chr16:8873100:C:T
chr16:8873232	['ATG', 'A']	19959	11795.9550466072	1588.2543593374016	-0.0024811863249745	0.0110513767297973	-0.2245137764858433	0.82236	0.82236	chr16	8873232	0.0849380221349805	chr16:8873232:ATG:A
chr16:8873400	['T', 'C']	19959	17542.91052631579	2478.446419211692	0.0063776628765192	0.0101683315845813	0.6272083894461055	0.53053	0.53053	chr16	8873400	0.2752900529198923	chr16:8873400:T:C
chr16:8873405	['T', 'C']	19959	36976.70526632259	4964.932250449919	-0.0213785264838328	0.0192946039883943	-1.1080054556544412	0.267873	0.267873	chr16	8873405	0.5720710584781834	chr16:8873405:T:C
chr16:8873478	['T', 'C']	19959	4735.507973921767	747.4778103180549	0.0178420639077383	0.0155645508939489	1.1463269341536166	0.251674	0.251674	chr16	8873478	0.5991616483363016	chr16:8873478:T:C
chr16:8873826	['T', 'TA']	19959	6405.641880042091	937.7277192836088	0.0079077181180648	0.0137761428713942	0.5740153968993048	0.565964	0.565964	chr16	8873826	0.2472111926608152	chr16:8873826:T:TA
chr16:8873932	['G', 'A']	19959	843.3803007518799	95.7079226305318	-0.033511797168037	0.0350545416757357	-0.9559901674947128	0.339089	0.339089	chr16	8873932	0.4696862984459968	chr16:8873932:G:A
chr16:8874027	['C', 'T']	19959	625.7210573836273	71.56207307363707	-0.0261628322395181	0.0407833456004076	-0.6415077491645673	0.5212	0.5212	chr16	8874027	0.2829955929594529	chr16:8874027:C:T
chr16:8874210	['C', 'G']	19959	18430.650257852893	2569.81507056227	0.007934152883955	0.0105361123027013	0.7530436897413065	0.451433	0.451433	chr16	8874210	0.3454066969329094	chr16:8874210:C:G
chr16:8874737	['C', 'T']	19959	3479.697369080431	548.800002962573	0.0200911980444391	0.0178539334472503	1.1253093389083602	0.260472	0.260472	chr16	8874737	0.5842389552783369	chr16:8874737:C:T
chr16:8875014	['C', 'A']	19959	26645.340015033828	3658.910186873914	0.006343252536812	0.0107459255768118	0.590293734259601	0.555	0.555	chr16	8875014	0.2557070168773236	chr16:8875014:C:A
chr16:8875419	['C', 'T']	19959	34946.0	4702.7595384560855	-0.0069267200221549	0.0152162146402529	-0.4552196578399342	0.648956	0.648956	chr16	8875419	0.1877847478914555	chr16:8875419:C:T
chr16:8875647	['G', 'A']	19959	34038.41083329158	4607.482383222514	-0.0030219746271073	0.0141659129831566	-0.2133272052920594	0.831074	0.831074	chr16	8875647	0.0803603043015433	chr16:8875647:G:A
chr16:8876036	['G', 'A']	19959	31118.0	4229.479753439772	0.0048321448579913	0.0121879221493586	0.3964699477708456	0.691763	0.691763	chr16	8876036	0.1600426706037583	chr16:8876036:G:A
chr16:8876191	['T', 'C']	19959	38323.0	5164.1018061967725	-0.0125378239235325	0.0258382470761918	-0.4852428218741385	0.627509	0.627509	chr16	8876191	0.2023800409667533	chr16:8876191:T:C
chr16:8876229	['T', 'G']	19959	38181.0	5117.915162085012	-0.0247431672431563	0.0247372163374032	-1.0002405648910504	0.317206	0.317206	chr16	8876229	0.4986586065301998	chr16:8876229:T:G
chr16:8876856	['G', 'T']	19959	948.5624528016928	117.20782387378031	-0.0135610169733513	0.0334133755702689	-0.4058559406795733	0.684853	0.684853	chr16	8876856	0.1644026374709958	chr16:8876856:G:T
chr16:8877122	['C', 'T']	19959	7359.737485594027	1011.9872369298006	0.0035271206638361	0.0130492694692848	0.2702925763115126	0.786938	0.786938	chr16	8877122	0.104059482785232	chr16:8877122:C:T
chr16:8877234	['G', 'A']	19959	37720.88991882954	5062.222701943641	-0.0126937888978187	0.0220871771392847	-0.574713048107959	0.565492	0.565492	chr16	8877234	0.2475735346473339	chr16:8877234:G:A
chr16:8877814	['G', 'C']	19959	23454.22584202085	3060.5220563353714	-0.0100687483372297	0.0102793524623335	-0.9795119268577048	0.327339	0.327339	chr16	8877814	0.4850022486615445	chr16:8877814:G:C
chr16:8881200	['G', 'A']	19959	23715.37640927995	3080.54987372025	-0.0133117539454421	0.0103220499144516	-1.2896424698358329	0.19719	0.19719	chr16	8881200	0.7051151129999698	chr16:8881200:G:A
chr16:8881542	['A', 'C']	19959	482.0	64.98935244837526	0.0175264427577827	0.046473530399249	0.3771274230129496	0.706083	0.706083	chr16	8881542	0.1511442446659203	chr16:8881542:A:C
chr16:8881728	['C', 'G']	19959	441.649520213929	46.66822110685312	-0.0394594268669704	0.0490965750498937	-0.8037103774931414	0.421574	0.421574	chr16	8881728	0.3751261814879222	chr16:8881728:C:G
chr16:8882697	['G', 'A']	19959	425.0	58.57164567242556	-0.0126789070616936	0.049011746951066	-0.2586911883461827	0.795876	0.795876	chr16	8882697	0.0991545914466705	chr16:8882697:G:A
chr16:8882731	['C', 'T']	19959	11781.180538157038	1595.3072399417365	0.0016106970245942	0.0110607730243248	0.1456224642755075	0.884221	0.884221	chr16	8882731	0.0534391749358921	chr16:8882731:C:T
chr16:8882758	['C', 'T']	19959	8890.44543541437	1154.3369859660538	-0.0048292470238051	0.0121963236732115	-0.3959592376522701	0.692139	0.692139	chr16	8882758	0.1598066788511434	chr16:8882758:C:T
chr16:8886234	['C', 'T']	19959	426.0	54.35495243518084	-0.0224777997200575	0.0489639175260422	-0.4590686541390891	0.64619	0.64619	chr16	8886234	0.1896397671144488	chr16:8886234:C:T
chr16:8886918	['G', 'A']	19959	3357.3364233101165	481.5885625835024	0.0070208095701568	0.0181479380814807	0.3868654135050909	0.69886	0.69886	chr16	8886918	0.1556098161242765	chr16:8886918:G:A
chr16:8887095	['G', 'A']	19959	37324.0	4965.732370882373	-0.0328304532029866	0.0203774521752989	-1.6111166852734866	0.10717	0.10717	chr16	8887095	0.969926769287482	chr16:8887095:G:A
chr16:8888098	['G', 'A']	19959	425.0212947189097	55.53258545006071	-0.0202805221367389	0.0490202781266679	-0.4137169945126422	0.679086	0.679086	chr16	8888098	0.1680752228323562	chr16:8888098:G:A
chr16:8888298	['G', 'A']	19959	426.0426917873428	55.398263525967565	-0.019761701798457	0.0489650304386507	-0.403588063183519	0.68652	0.68652	chr16	8888298	0.1633468061867071	chr16:8888298:G:A
chr16:8888785	['T', 'C']	19959	3750.315306736167	501.4333110905393	-0.0057855839656354	0.0176495658779178	-0.3278031882287859	0.743064	0.743064	chr16	8888785	0.1289737789045333	chr16:8888785:T:C
chr16:8888803	['T', 'C']	19959	15285.29750450992	2222.6853948789853	0.0169527529034338	0.0103708794005375	1.6346495074038851	0.102138	0.102138	chr16	8888803	0.9908126504697856	chr16:8888803:T:C
chr16:8889535	['G', 'C']	19959	426.0	55.38309213093747	-0.0197640847284173	0.0489649952090239	-0.4036370195493237	0.686484	0.686484	chr16	8889535	0.163369580485037	chr16:8889535:G:C
chr16:8889878	['T', 'A']	19959	425.04259157187954	54.9370027631028	-0.0199983912127325	0.0490197592952866	-0.4079659202785072	0.683303	0.683303	chr16	8889878	0.1653866725297852	chr16:8889878:T:A
chr16:8890016	['C', 'T']	19959	21308.20279615153	2690.69966721342	-0.0215691508855763	0.010145955797808	-2.125886541929955	0.033525	0.033525	chr16	8890016	1.4746312134763635	chr16:8890016:C:T
chr16:8890272	['G', 'A']	19959	427.0	56.05274822079613	-0.0193448759743783	0.0489103267109203	-0.3955172102757432	0.692465	0.692465	chr16	8890272	0.1596021727198356	chr16:8890272:G:A
chr16:8891127	['C', 'A']	19959	12857.288369995493	1850.208383011588	0.0125635258032888	0.0107796293199192	1.165487738996104	0.243836	0.243836	chr16	8891127	0.6129021746522401	chr16:8891127:C:A
chr16:8891235	['T', 'C']	19959	431.0215953502355	53.17374400481381	-0.0265057732404834	0.0487032593704453	-0.5442299670105443	0.586289	0.586289	chr16	8891235	0.231888254005747	chr16:8891235:T:C
chr16:8894331	['A', 'G']	19959	10475.248383377617	1495.1746672140864	0.009877982161164	0.0115101061139175	0.8582007901056671	0.390792	0.390792	chr16	8894331	0.4080543354123669	chr16:8894331:A:G
chr16:8894920	['C', 'G']	19959	3018.1512175568696	461.61989736841343	0.0145817453944006	0.0194447788644128	0.749905437139611	0.453321	0.453321	chr16	8894920	0.3435941618747528	chr16:8894920:C:G
chr16:8896382	['T', 'C']	19959	9907.978499473764	1427.8363869737698	0.0122525696980468	0.0117312196754376	1.0444412462670685	0.296294	0.296294	chr16	8896382	0.528277142962321	chr16:8896382:T:C
chr16:8897333	['G', 'A']	19959	6530.963313787401	862.6934529619342	0.0008496326450588	0.0136812230191664	0.0621020974417692	0.950482	0.950482	chr16	8897333	0.022056103285329	chr16:8897333:G:A
chr16:8898485	['G', 'A']	19959	12585.630574205832	1856.3457057260068	0.0171212580522096	0.0108574959436763	1.5769066957083595	0.114833	0.114833	chr16	8898485	0.939933289129464	chr16:8898485:G:A
chr16:8898971	['G', 'T']	19959	12112.855094982704	1550.2187905165647	-0.0146681702660585	0.0109902372874278	-1.3346545558973486	0.182005	0.182005	chr16	8898971	0.7399166810117266	chr16:8898971:G:T
chr16:8900035	['T', 'A']	19959	10629.662874611606	1480.392544130673	0.0085608307359079	0.0114271388827754	0.7491665957444513	0.453766	0.453766	chr16	8900035	0.3431680482606209	chr16:8900035:T:A
chr16:8900706	['C', 'T']	19959	5256.106761565838	686.4696141277786	-0.0019907686125047	0.0150065419706028	-0.1326600502903738	0.894464	0.894464	chr16	8900706	0.0484371340412382	chr16:8900706:C:T
chr16:8902779	['T', 'C']	19959	3360.010073673132	498.011133086352	0.0078164812472497	0.0185383527174778	0.4216383929236828	0.673294	0.673294	chr16	8902779	0.1717952556917188	chr16:8902779:T:C
chr16:8902931	['C', 'T']	19959	2133.1068744363165	237.30478800036792	-0.0227285334599138	0.022702244926166	-1.0011579706691285	0.316763	0.316763	chr16	8902931	0.4992655525695081	chr16:8902931:C:T
chr16:8902981	['A', 'T']	19959	26474.32643551458	3398.683592836503	-0.02347883547799	0.0106885876867766	-2.1966265484294683	0.0280586	0.0280586	chr16	8902981	1.5519340021402666	chr16:8902981:A:T
chr16:8904696	['A', 'C']	19959	431.1512129109864	52.31892453656438	-0.0284170891389612	0.0485882058178525	-0.584855700280254	0.558651	0.558651	chr16	8904696	0.2528594194987096	chr16:8904696:A:C
chr16:8905499	['G', 'A']	19959	1931.0967531816816	291.87066774453984	0.008433372850556	0.0235049101157811	0.3587919634244378	0.719755	0.719755	chr16	8905499	0.1428153094788944	chr16:8905499:G:A
chr16:8905691	['C', 'T']	19959	9451.420625375826	1392.9284413488635	0.018215488474719	0.0118648411359801	1.5352492516297165	0.124738	0.124738	chr16	8905691	0.904001223535866	chr16:8905691:C:T
chr16:8906872	['A', 'C']	19959	438.0438943729017	55.65404038582374	-0.0214313764770715	0.0482388413758637	-0.4442763521222281	0.656848	0.656848	chr16	8906872	0.1825351181093313	chr16:8906872:A:C
chr16:8907957	['A', 'G']	19959	2356.236107631408	354.5965181525531	0.007967039016488	0.0213595375658022	0.3729967932097791	0.709155	0.709155	chr16	8907957	0.1492588307018853	chr16:8907957:A:G
chr16:8908815	['C', 'A']	19959	22899.147309349635	2926.3357798445213	-0.0201096632061511	0.0102076682756199	-1.970054537742095	0.0488459	0.0488459	chr16	8908815	1.311171883984175	chr16:8908815:C:A
chr16:8909393	['T', 'G']	19959	10297.611567762631	1434.4930969127015	0.009450116109065	0.0115320560432641	0.8194649829667544	0.412531	0.412531	chr16	8909393	0.3845434104520511	chr16:8909393:T:G
chr16:8909671	['T', 'C']	19959	968.0	117.07002124962452	-0.0063810762297278	0.0330376458937025	-0.1931456088081666	0.846847	0.846847	chr16	8909671	0.0721950466443468	chr16:8909671:T:C
chr16:8911210	['T', 'C']	19959	10512.580126277811	1378.7406120693774	-0.0056607771833209	0.0114878152702059	-0.4927635977923827	0.622185	0.622185	chr16	8911210	0.2060804633265674	chr16:8911210:T:C
chr16:8911783	['A', 'G']	19959	10563.529261449044	1444.8066250587667	0.0064200737382341	0.0114328963499303	0.5615439466722041	0.574433	0.574433	chr16	8911783	0.2407606187200893	chr16:8911783:A:G
chr16:8912864	['A', 'G']	19959	434.0434935110488	51.81185235803236	-0.0284929688591546	0.0484482674456028	-0.5881112031745241	0.556464	0.556464	chr16	8912864	0.2545629267597701	chr16:8912864:A:G
chr16:8913653	['T', 'C']	19959	1999.001553962605	286.9653329621602	0.0001030687073305	0.0226760449740355	0.004545268253285	0.996373	0.996373	chr16	8913653	0.0015780496119327	chr16:8913653:T:C
chr16:8914180	['A', 'G']	19959	8930.816955780609	1282.303864012515	0.0137914316351008	0.0118996529904181	1.1589776312137865	0.246479	0.246479	chr16	8914180	0.6082200766813904	chr16:8914180:A:G
chr16:8914398	['A', 'ACAGG']	19959	1022.477029969936	126.4311072977737	-0.0039147549046751	0.0319494991040875	-0.1225294610072415	0.902481	0.902481	chr16	8914398	0.0445619325602726	chr16:8914398:A:ACAGG
chr16:8914618	['G', 'A']	19959	27013.35344222868	3466.8550214731067	-0.0241370215208416	0.0108047363855539	-2.233929700785024	0.0254987	0.0254987	chr16	8914618	1.5934819606334287	chr16:8914618:G:A
chr16:8915429	['A', 'G']	19959	436.0436939419752	53.52635721271277	-0.0259548095912959	0.0483407478120198	-0.5369136963338896	0.591333	0.591333	chr16	8915429	0.228167884034893	chr16:8915429:A:G
chr16:8916234	['C', 'A']	19959	33985.0	4484.958249794152	-0.0233063807266763	0.014208381421325	-1.6403262296785204	0.100953	0.100953	chr16	8916234	0.995880770686793	chr16:8916234:C:A
chr16:8916356	['T', 'G']	19959	25111.516310066643	3191.93193207606	-0.023299817005091	0.0104867086631493	-2.221842691879818	0.0263051	0.0263051	chr16	8916356	1.5799600428740206	chr16:8916356:T:G
chr16:8916403	['ATTTTCTGAATTAGGTC', 'A']	19959	9612.853039947871	1414.8495850895597	0.0183420709351108	0.0117881376630164	1.5559769880068823	0.119729	0.119729	chr16	8916403	0.9218006447935292	chr16:8916403:ATTTTCTGAATTAGGTC:A
chr16:8917926	['A', 'G']	19959	23506.71099974944	2962.855692707064	-0.0227082803520935	0.0102949667696064	-2.205765289027888	0.0274118	0.0274118	chr16	8917926	1.5620624455111891	chr16:8917926:A:G
chr16:8918829	['G', 'A']	19959	22096.42836381859	2795.1439414009515	-0.0206085422954409	0.0101958699481052	-2.0212637470205017	0.0432658	0.0432658	chr16	8918829	1.3638552616155752	chr16:8918829:G:A
chr16:8919178	['A', 'G']	19959	1564.1567369845166	232.82908715734504	0.0081006487445913	0.0259865661902077	0.3117244766122226	0.755253	0.755253	chr16	8919178	0.121907540955896	chr16:8919178:A:G
chr16:8919839	['G', 'A']	19959	432.0649428743236	53.130227024901295	-0.0267331146879302	0.0485582614784725	-0.5505368988505044	0.581957	0.581957	chr16	8919839	0.2351091035848665	chr16:8919839:G:A
chr16:8920528	['G', 'A']	19959	23148.31958711229	2943.1525152400072	-0.0198770251222857	0.0102699230541606	-1.9354599851878072	0.052948	0.052948	chr16	8920528	1.276150439812741	chr16:8920528:G:A
chr16:8920803	['C', 'T']	19959	436.0436939419752	56.19044920002358	-0.0214954623157776	0.0483489630893125	-0.4445899341433689	0.656621	0.656621	chr16	8920803	0.182685231813383	chr16:8920803:C:T
chr16:8921401	['T', 'C']	19959	23956.4005612066	3036.362491034151	-0.0232360452494357	0.0103397185266483	-2.2472609084618647	0.0246342	0.0246342	chr16	8921401	1.608461536950143	chr16:8921401:T:C
chr16:8921902	['T', 'A']	19959	35821.38424533975	4725.137455664851	-0.0321671666964172	0.016697979902456	-1.926410672687768	0.0540673	0.0540673	chr16	8921902	1.2670653175776774	chr16:8921902:T:A
chr16:8922675	['C', 'A']	19959	437.0	53.6598424966663	-0.0246954056991156	0.0482873596559636	-0.5114258860924424	0.609059	0.609059	chr16	8922675	0.2153406348986279	chr16:8922675:C:A
chr16:8922767	['C', 'T']	19959	9575.439266386047	1388.0998147861633	0.0161245653845134	0.0117970595627023	1.3668291915294706	0.171694	0.171694	chr16	8922767	0.7652448813820149	chr16:8922767:C:T
chr16:8924808	['T', 'G']	19959	9495.475749073054	1336.080926902076	0.0114698299062391	0.0118457059508197	0.9682690043007072	0.332922	0.332922	chr16	8924808	0.4776575050448719	chr16:8924808:T:G
chr16:8925559	['C', 'T']	19959	435.02179577111934	55.01271915527335	-0.0218236405871636	0.0483996260589534	-0.4509051487418778	0.652063	0.652063	chr16	8925559	0.185710442257991	chr16:8925559:C:T
chr16:8926199	['C', 'T']	19959	17780.908717228933	2194.861997585034	-0.0198858177129664	0.0102225852585411	-1.9452826472003744	0.051755	0.051755	chr16	8926199	1.2860476870784991	chr16:8926199:C:T
chr16:8926952	['T', 'G']	19959	34317.7194107626	4482.337410918373	-0.0280854211733845	0.0144665657138369	-1.9414021080705728	0.0522236	0.0522236	chr16	8926952	1.2821331936726768	chr16:8926952:T:G
chr16:8929018	['CTA', 'C']	19959	12578.79765130985	1818.6129417447908	0.0133981944620908	0.0109161954193907	1.2273685059074015	0.219699	0.219699	chr16	8929018	0.658171919845399	chr16:8929018:CTA:C
chr16:8929298	['T', 'C']	19959	567.2842247731716	76.62436285728921	-0.0105604138868091	0.0425322800383386	-0.2482917416439921	0.803911	0.803911	chr16	8929298	0.0947920287992847	chr16:8929298:T:C
chr16:8930707	['G', 'A']	19959	12569.148742106843	1823.3235842967545	0.0143394700685264	0.010910580684388	1.3142719423765303	0.18877	0.18877	chr16	8930707	0.724067024178292	chr16:8930707:G:A
chr16:8930900	['C', 'T']	19959	20109.105289546253	2493.50696401124	-0.0225222007665948	0.0101742230023253	-2.213653146923092	0.0268639	0.0268639	chr16	8930900	1.570830937850198	chr16:8930900:C:T
chr16:8932543	['G', 'A']	19959	17085.568099819604	2492.457893039093	0.0175965578511196	0.0102901376785601	1.7100410510330464	0.0872738	0.0872738	chr16	8932543	1.0591161139484573	chr16:8932543:G:A
chr16:8933494	['A', 'G']	19959	19862.975944672748	2392.63479801368	-0.0282817002376283	0.0101971181935245	-2.7734993064597444	0.00555085	0.00555085	chr16	8933494	2.2556405084008846	chr16:8933494:A:G
chr16:8933584	['T', 'G']	19959	14578.921773991482	2090.1228878031875	0.0130329746953452	0.0105158911825938	1.2393599809132418	0.215227	0.215227	chr16	8933584	0.6671032478036198	chr16:8933584:T:G
chr16:8934788	['A', 'C']	19959	7328.468704585317	1147.0385959490395	0.0243437205570741	0.0130903172353257	1.859673842844678	0.0629464	0.0629464	chr16	8934788	1.201029102805401	chr16:8934788:A:C
chr16:8935151	['T', 'C']	19959	19236.92764443553	2365.171137668133	-0.0235080132870114	0.0101908845626699	-2.306768675716647	0.0210779	0.0210779	chr16	8935151	1.6761726602452065	chr16:8935151:T:C
chr16:8935403	['G', 'T']	19959	435.0	54.1840966007048	-0.0240803223953388	0.048397403503167	-0.4975540143132493	0.618804	0.618804	chr16	8935403	0.2084468876483116	chr16:8935403:G:T
chr16:8935942	['A', 'T']	19959	435.02179577111934	54.18566969295251	-0.0240644030673667	0.0483973912419676	-0.4972252109014382	0.619036	0.619036	chr16	8935942	0.2082840938769335	chr16:8935942:A:T
chr16:8937059	['C', 'G']	19959	16273.892196662156	2405.4147057958144	0.0193233902538324	0.0103113220641125	1.8739973529762533	0.0609454	0.0609454	chr16	8937059	1.2150590682245577	chr16:8937059:C:G
chr16:8937136	['G', 'C']	19959	19393.971690550155	2328.422199014268	-0.0276844485223728	0.0101833399887643	-2.718602006111765	0.00656151	0.00656151	chr16	8937136	2.1829962049529925	chr16:8937136:G:C
chr16:8938372	['T', 'C']	19959	436.1195247205716	56.01845340050255	-0.0209799958541146	0.0484540940797061	-0.4329870623440607	0.665029	0.665029	chr16	8938372	0.177159415951985	chr16:8938372:T:C
chr16:8939107	['A', 'G']	19959	20879.04609680329	2638.301852382888	-0.0184487943889924	0.0101894681152111	-1.810574819057684	0.0702217	0.0702217	chr16	8939107	1.1535286608905708	chr16:8939107:A:G
chr16:8939733	['T', 'C']	19959	11791.13537489976	1741.540491268018	0.0178558881257693	0.0111416099018306	1.602630883965478	0.109032	0.109032	chr16	8939733	0.962446021473768	chr16:8939733:T:C
chr16:8940859	['A', 'G']	19959	23182.322994438044	2890.054424838848	-0.0250351039107275	0.0102905293350339	-2.4328295557640454	0.0149901	0.0149901	chr16	8940859	1.824195469933353	chr16:8940859:A:G
chr16:8941527	['T', 'C']	19959	13293.330159366542	1981.269940940636	0.0212171810363752	0.0107479177648861	1.974073629935326	0.0483871	0.0483871	chr16	8941527	1.3152704058256268	chr16:8941527:T:C
chr16:8941610	['C', 'T']	19959	434.0434935110487	53.84342354865898	-0.0238584637671794	0.0484542427462704	-0.4923916341467507	0.622448	0.622448	chr16	8941610	0.205896924162106	chr16:8941610:C:T
chr16:8941924	['T', 'C']	19959	20478.052011825424	2540.363774269378	-0.0221369885456956	0.0101778101560915	-2.175024706316259	0.02964	0.02964	chr16	8941924	1.5281218006927095	chr16:8941924:T:C
chr16:8942424	['C', 'G']	19959	18184.822217768204	2706.8344655637143	0.0236679194429951	0.0102174287965015	2.316426168890851	0.0205451	0.0205451	chr16	8942424	1.687291740537788	chr16:8942424:C:G
chr16:8944047	['G', 'A']	19959	23060.243045461382	2929.859346974544	-0.0194005860368714	0.0102916172384579	-1.8850862393497303	0.0594327	0.0594327	chr16	8944047	1.2259745394967037	chr16:8944047:G:A
chr16:8944904	['T', 'TC']	19959	19256.859283387625	2366.601744746266	-0.0230360762412664	0.0101795833062993	-2.262968487817308	0.0236483	0.0236483	chr16	8944904	1.6262000738333842	chr16:8944904:T:TC
chr16:8944922	['A', 'G']	19959	20569.09170174384	2532.425293331645	-0.0236678382990413	0.0101808653967713	-2.3247373751299314	0.020096	0.020096	chr16	8944922	1.696890377942898	chr16:8944922:A:G
chr16:8945025	['A', 'G']	19959	23079.25066412712	2936.936564073429	-0.0190789046515154	0.0102908972543662	-1.8539592981963435	0.0637597	0.0637597	chr16	8945025	1.1954537350349534	chr16:8945025:A:G
chr16:8945111	['C', 'T']	19959	604.0302635534623	82.62546544871749	0.0105086782991943	0.0414073091298985	0.253788003133159	0.799662	0.799662	chr16	8945111	0.0970935411997216	chr16:8945111:C:T
chr16:8945477	['T', 'G']	19959	23089.47053517739	2928.684784411649	-0.0200213384753595	0.0102879232845096	-1.9461010664324672	0.0516566	0.0516566	chr16	8945477	1.286874182170286	chr16:8945477:T:G
chr16:8946160	['G', 'A']	19959	440.0	53.70906496645056	-0.027187393162993	0.0481447784889938	-0.5647007633280167	0.572284	0.572284	chr16	8946160	0.2423883959906955	chr16:8946160:G:A
chr16:8946413	['T', 'A']	19959	441.0	53.40652234929528	-0.028102124746064	0.0480917134162622	-0.5843444275487449	0.558995	0.558995	chr16	8946413	0.2525920766969773	chr16:8946413:T:A
chr16:8946444	['T', 'G']	19959	22854.305563909773	2870.912322963196	-0.0223319602801354	0.0102747484709613	-2.173479997417988	0.0297559	0.0297559	chr16	8946444	1.526426909485136	chr16:8946444:T:G
chr16:8946462	['T', 'C']	19959	12377.961355320536	1784.6788999340793	0.0137683325904397	0.0109570563183632	1.2565722207126977	0.208923	0.208923	chr16	8946462	0.6800137466006414	chr16:8946462:T:C
chr16:8946560	['T', 'C']	19959	441.0	53.40652234929528	-0.028102124746064	0.0480917134162622	-0.5843444275487449	0.558995	0.558995	chr16	8946560	0.2525920766969773	chr16:8946560:T:C
chr16:8948774	['A', 'C']	19959	21471.98546074401	2667.1605079596807	-0.0233014426778366	0.0102016205574897	-2.284092272058612	0.0223766	0.0223766	chr16	8948774	1.6502059014275734	chr16:8948774:A:C
chr16:8949328	['A', 'C']	19959	442.0442952347547	53.31458077508757	-0.0289333923918319	0.0480417342708641	-0.6022553688154261	0.547011	0.547011	chr16	8949328	0.2620039402273239	chr16:8949328:A:C
chr16:8949358	['T', 'C']	19959	20009.007516536378	2427.7719847255826	-0.0268594107048634	0.0101744950258725	-2.639876538006374	0.00830008	0.00830008	chr16	8949358	2.0809177216731896	chr16:8949358:T:C
chr16:8949631	['T', 'C']	19959	20317.071761463296	2479.897945423917	-0.0252340965580673	0.0101647399674787	-2.4825127488555383	0.0130541	0.0130541	chr16	8949631	1.8842530647454625	chr16:8949631:T:C
chr16:8949685	['T', 'G']	19959	21562.160645387587	2668.339083473417	-0.0247049280288227	0.0102033424605631	-2.4212583400302	0.0154757	0.0154757	chr16	8949685	1.8103496977675024	chr16:8949685:T:G
chr16:8949882	['A', 'C']	19959	441.04419501929146	53.4116346345118	-0.0280963381245784	0.048091755168249	-0.5842235956305494	0.559076	0.559076	chr16	8949882	0.2525291507234109	chr16:8949882:A:C
chr16:8950305	['T', 'C']	19959	13337.009321906478	2028.360808889798	0.0246395896609087	0.0107366340512069	2.294908212703667	0.0217487	0.0217487	chr16	8950305	1.6625666973162283	chr16:8950305:T:C
chr16:8950819	['T', 'C']	19959	441.02209640244513	53.45558880454004	-0.0280117378970263	0.048091691714283	-0.5824652221312273	0.56026	0.56026	chr16	8950819	0.2516103830641006	chr16:8950819:T:C
chr16:8952465	['T', 'C']	19959	441.84122283017945	53.47312360665206	-0.0281867990090416	0.0480926962890354	-0.5860931323051635	0.55782	0.55782	chr16	8952465	0.2535059186574109	chr16:8952465:T:C
chr16:8953341	['C', 'T']	19959	17633.417410043097	2159.344670174616	-0.0204164737334334	0.0102059854689416	-2.000441191648158	0.0454662	0.0454662	chr16	8953341	1.3423113419900747	chr16:8953341:C:T
chr16:8954472	['C', 'G']	19959	18141.27141496667	2194.6174998988304	-0.0240078883018167	0.0102254445635867	-2.347857655725796	0.0188915	0.0188915	chr16	8954472	1.723733557384695	chr16:8954472:C:G
chr16:8955237	['T', 'C']	19959	18610.5270649559	2323.573913868536	-0.0176833520058482	0.0101578600470116	-1.740854070050963	0.0817246	0.0817246	chr16	8955237	1.0876471963911285	chr16:8955237:T:C
chr16:8955253	['C', 'T']	19959	12988.95234515935	1925.935796703192	0.0185592736198378	0.0108029867191119	1.7179761581122617	0.0858165	0.0858165	chr16	8955253	1.0664292020112616	chr16:8955253:C:T
chr16:8956474	['C', 'A']	19959	3163.79257291771	472.08457626143314	0.0071103269527735	0.0190118825280586	0.373993840025037	0.708413	0.708413	chr16	8956474	0.1497134777241121	chr16:8956474:C:A
chr16:8957090	['T', 'C']	19959	441.08839889751937	54.783907013381615	-0.0257113711705204	0.0480919089084274	-0.5346298733842721	0.592912	0.592912	chr16	8957090	0.2270097598404905	chr16:8957090:T:C
chr16:8957470	['GAGGTGGCTC', 'G']	19959	440.0440948038282	53.73006499343391	-0.0271735884036793	0.0481447759582785	-0.5644140586971998	0.572479	0.572479	chr16	8957470	0.2422404397328671	chr16:8957470:GAGGTGGCTC:G
chr16:8957496	['T', 'C']	19959	23138.159284497444	2940.853905589398	-0.0190602497218923	0.0102489702247633	-1.8597233969749936	0.0629394	0.0629394	chr16	8957496	1.2010774015233892	chr16:8957496:T:C
chr16:8958591	['C', 'T']	19959	441.0	52.839685059985406	-0.0291542509530649	0.0480912018081833	-0.6062283714461889	0.54437	0.54437	chr16	8958591	0.2641058165940836	chr16:8958591:C:T
chr16:8958616	['C', 'A']	19959	18070.905401342818	2190.485912104675	-0.0232321084760867	0.0102241356727209	-2.2722809262080235	0.0230801	0.0230801	chr16	8958616	1.63676231382852	chr16:8958616:C:A
chr16:8960390	['A', 'G']	19959	7148.358152119451	1003.49903937191	-0.0001235972100355	0.0132050379006041	-0.0093598527293784	0.992532	0.992532	chr16	8960390	0.0032554823488406	chr16:8960390:A:G
chr16:8961222	['A', 'G']	19959	7154.7355463069725	1006.5769290638784	0.0003257028549111	0.0132069626545308	0.0246614504357244	0.980325	0.980325	chr16	8961222	0.0086299219528836	chr16:8961222:A:G
chr16:8962374	['T', 'C']	19959	1213.0	171.52146121688122	0.0145993734296338	0.0295826816626737	0.4935108181235216	0.621657	0.621657	chr16	8962374	0.2064491717320049	chr16:8962374:T:C
chr16:8965256	['G', 'T']	19959	17938.08872180451	2207.7326429061545	-0.0218016547795373	0.0101147501000337	-2.155431875619417	0.03114	0.03114	chr16	8965256	1.5066813917678985	chr16:8965256:G:T
chr16:8965345	['A', 'G']	19959	9459.843782889791	1346.5434014866394	0.0131785187588305	0.0118618416068291	1.1110010734963238	0.266581	0.266581	chr16	8965345	0.5741708072447654	chr16:8965345:A:G
chr16:8965384	['T', 'A']	19959	7082.453979343884	1026.3446725073493	0.0065156896737814	0.0133109952804755	0.4894968059479847	0.624495	0.624495	chr16	8965384	0.2044710344413307	chr16:8965384:T:A
chr16:8965492	['G', 'C']	19959	19765.194053129428	2491.340518574188	-0.0176965519096931	0.0101458794680595	-1.7442107375121123	0.0811378	0.0811378	chr16	8965492	1.090776772091555	chr16:8965492:G:C
chr16:8965769	['A', 'G']	19959	499.0500075161597	78.42955692917172	0.0399647235831917	0.0455271419773181	0.8778219287980422	0.380051	0.380051	chr16	8965769	0.4201581204032047	chr16:8965769:A:G
chr16:8966136	['G', 'A']	19959	10460.144489550445	1214.6640570247885	-0.0234248131153612	0.0114902244760455	-2.038673236036124	0.0414958	0.0414958	chr16	8966136	1.3819958582067238	chr16:8966136:G:A
chr16:8968833	['C', 'G']	19959	3246.6506639939867	480.419938192012	0.0105821364947717	0.0183455109187704	0.5768243000495809	0.564065	0.564065	chr16	8968833	0.2486708472316054	chr16:8968833:C:G
chr16:8968965	['C', 'A']	19959	499.85149309912185	78.000800066075	0.0398467089590997	0.045528296503469	0.8752075526494526	0.381472	0.381472	chr16	8968965	0.4185373337032362	chr16:8968965:C:A
chr16:8969071	['A', 'G']	19959	1819.2910677886152	270.531317211898	0.0123989141918277	0.0245611398899614	0.5048183531944066	0.613692	0.613692	chr16	8969071	0.2120495380791131	chr16:8969071:A:G
chr16:8970738	['C', 'T']	19959	3322.559258305396	492.38581754287577	0.0119976483909338	0.0184299519632394	0.6509864168319313	0.515063	0.515063	chr16	8970738	0.2881396469219413	chr16:8970738:C:T
chr16:8972017	['C', 'G']	19959	995.0	143.48954322652403	0.019607697086239	0.0324842976399401	0.6036053881654795	0.546113	0.546113	chr16	8972017	0.262717485136191	chr16:8972017:C:G
chr16:8972133	['T', 'A']	19959	3972.194106149451	577.7653938277971	0.0050021606271476	0.0167248831662332	0.2990849369427454	0.764878	0.764878	chr16	8972133	0.1164078304046877	chr16:8972133:T:A
chr16:8972626	['G', 'T']	19959	443.0	50.12260235563931	-0.040724585593228	0.0478882621251805	-0.8504085090157043	0.395108	0.395108	chr16	8972626	0.4032841767962017	chr16:8972626:G:T
chr16:8972899	['C', 'G']	19959	24491.135361331057	3072.442488804909	-0.0264728272524369	0.010442314289158	-2.535149442870415	0.0112475	0.0112475	chr16	8972899	1.9489439981623955	chr16:8972899:C:G
chr16:8973808	['A', 'T']	19959	3951.0755352296783	574.1750246233784	0.0042779769575109	0.0167702852334639	0.2550926771939768	0.798654	0.798654	chr16	8973808	0.0976413288659872	chr16:8973808:A:T
chr16:8974445	['C', 'T']	19959	10605.0	1470.3953817628064	0.0010644372660321	0.0115059870345973	0.0925115996421259	0.926293	0.926293	chr16	8974445	0.0332516179014021	chr16:8974445:C:T
chr16:8974580	['C', 'T']	19959	728.0	105.23437974278832	0.0211429180818843	0.0378353593710504	0.5588137243401391	0.576295	0.576295	chr16	8974580	0.2393551483898905	chr16:8974580:C:T
chr16:8974873	['A', 'G']	19959	434.0652435357788	48.8088424968309	-0.0412245716039742	0.0484720904138402	-0.8504805807220434	0.395068	0.395068	chr16	8974873	0.4033281461885675	chr16:8974873:A:G
chr16:8975054	['C', 'T']	19959	12468.249386180289	1464.0611351087705	-0.0248531594935545	0.010885625338472	-2.283117296506467	0.0224339	0.0224339	chr16	8975054	1.6490952203427192	chr16:8975054:C:T
chr16:8975117	['C', 'T']	19959	12469.24948639575	1461.3704083235536	-0.0252095646585261	0.0108832746475713	-2.3163584008377343	0.0205488	0.0205488	chr16	8975117	1.6872135347901034	chr16:8975117:C:T
chr16:8976236	['C', 'T']	19959	7801.126860808981	1032.0479799753446	-0.0074742157957455	0.0128327051598954	-0.5824349350052715	0.56028	0.56028	chr16	8976236	0.2515948800215694	chr16:8976236:C:T
chr16:8977726	['T', 'A']	19959	435.0653938665063	8.580961275640833	-0.1217036183470818	0.0488189877922632	-2.492956610754825	0.0126765	0.0126765	chr16	8977726	1.897000639238883	chr16:8977726:T:A
chr16:8977758	['C', 'T']	19959	11946.969237763344	1439.7996803046265	-0.0206467529238963	0.0110752836393027	-1.864218885611868	0.0623057	0.0623057	chr16	8977758	1.205472220350308	chr16:8977758:C:T
chr16:8977858	['G', 'A']	19959	433.0216955606774	49.20911353709773	-0.03978555213376	0.0485203166239711	-0.8199771745533954	0.412239	0.412239	chr16	8977858	0.3848509240473907	chr16:8977858:G:A
chr16:8978468	['C', 'A']	19959	1671.1913353771934	239.18385635612864	0.0055302848309909	0.0250158548515837	0.2210711912025993	0.825039	0.825039	chr16	8978468	0.0835255216507218	chr16:8978468:C:A
chr16:8979203	['T', 'C']	19959	25201.52532945833	3256.5167803711893	-0.011965024337216	0.0105181837457574	-1.1375561243681684	0.25532	0.25532	chr16	8979203	0.5929151642422323	chr16:8979203:T:C
chr16:8982379	['A', 'G']	19959	5681.0	737.074174030698	-0.0102369103581925	0.0145812355350991	-0.7020605581434322	0.48265	0.48265	chr16	8982379	0.3163676894738746	chr16:8982379:A:G
chr16:8983079	['A', 'G']	19959	7910.188965724594	1024.5292248786454	-0.0110229986084951	0.0128064984141033	-0.8607347810511464	0.389394	0.389394	chr16	8983079	0.4096107446161074	chr16:8983079:A:G
chr16:8983366	['A', 'G']	19959	441.7929369151831	11.868154354766263	-0.1149590986932164	0.0484418717807304	-2.373134944363273	0.0176472	0.0176472	chr16	8983366	1.7533241923166536	chr16:8983366:A:G
chr16:8983582	['A', 'T']	19959	13386.353462964818	1588.230377992288	-0.0251818340146279	0.0106964132611523	-2.3542315914517182	0.0185707	0.0185707	chr16	8983582	1.7311717257482278	chr16:8983582:A:T
chr16:8983583	['G', 'C']	19959	13383.670558172162	1586.5359409070225	-0.0253094828911172	0.010695194250435	-2.3664350827557565	0.0179698	0.0179698	chr16	8983583	1.7454567564680843	chr16:8983583:G:C
chr16:8983628	['G', 'C']	19959	438.0	49.91464704793354	-0.0392538894897153	0.048254281965188	-0.8134799211815901	0.415953	0.415953	chr16	8983628	0.3809557390699136	chr16:8983628:G:C
chr16:8984905	['C', 'T']	19959	13398.027665012778	1585.3233843723442	-0.0257311401189274	0.0106986757684096	-2.405077102617205	0.0161781	0.0161781	chr16	8984905	1.791072484452313	chr16:8984905:C:T
chr16:8985240	['A', 'G']	19959	18118.00897675124	2236.051049338568	-0.0222686895806692	0.0101821083630805	-2.187041110406334	0.0287511	0.0287511	chr16	8985240	1.541345534807698	chr16:8985240:A:G
chr16:8985265	['C', 'A']	19959	8065.630156257858	1041.8944727635624	-0.01052432859672	0.0127334270124242	-0.8265118719768996	0.408524	0.408524	chr16	8985265	0.3887824244157956	chr16:8985265:C:A
chr16:8985395	['C', 'T']	19959	27175.400591983147	3478.2098726990234	-0.025451975291592	0.0108573278816384	-2.3442209325404573	0.0190766	0.0190766	chr16	8985395	1.719499026530095	chr16:8985395:C:T
chr16:8985594	['A', 'G']	19959	14251.487001733152	1708.8829598196182	-0.0251993253956795	0.0106779404648377	-2.359942488784291	0.0182873	0.0182873	chr16	8985594	1.7378504105246697	chr16:8985594:A:G
chr16:8986304	['G', 'A']	19959	439.04399458836497	49.4055766526926	-0.0409486392552975	0.0482069472977267	-0.8494343979592447	0.39565	0.39565	chr16	8986304	0.4026888299364719	chr16:8986304:G:A
chr16:8986772	['G', 'A']	19959	7874.761828388131	1026.1758824061972	-0.0101807153127745	0.012832117797703	-0.7933776383035489	0.427567	0.427567	chr16	8986772	0.3689958214028198	chr16:8986772:G:A
chr16:8986950	['G', 'A']	19959	13274.995339747444	1567.5514173949998	-0.024655928805893	0.0107286558231488	-2.298137736201204	0.0215642	0.0215642	chr16	8986950	1.666266648903613	chr16:8986950:G:A
chr16:8987133	['C', 'T']	19959	5549.112102230018	740.4509400863003	-0.0055147751542803	0.0145661396915167	-0.3786023799766337	0.704987	0.704987	chr16	8987133	0.1518188913494794	chr16:8987133:C:T
chr16:8988361	['G', 'C']	19959	3472.526776286011	463.6019708036984	-0.009706928463511	0.0182697716860778	-0.5313108795392353	0.595209	0.595209	chr16	8988361	0.2253305105589751	chr16:8988361:G:C
chr16:8988376	['A', 'G']	19959	2183.6410950661857	339.3800458741311	0.0165647058728846	0.0222001789447017	0.7461519077907233	0.455584	0.455584	chr16	8988376	0.3414315366423832	chr16:8988376:A:G
chr16:8989079	['T', 'A']	19959	6167.033612602215	800.880451840745	-0.0079267123695167	0.0141375999278598	-0.560683030356249	0.57502	0.57502	chr16	8989079	0.2403170496780519	chr16:8989079:T:A
chr16:8989510	['T', 'C']	19959	7050.472734562952	958.6060839180208	-0.003250898392714	0.0133552600377691	-0.2434170793769967	0.807685	0.807685	chr16	8989510	0.0927579825857011	chr16:8989510:T:C
chr16:8991081	['A', 'T']	19959	1410.4239963915202	202.00906388345967	0.0162583517945572	0.0273483201513128	0.5944917897919506	0.55219	0.55219	chr16	8991081	0.2579114625720608	chr16:8991081:A:T
chr16:8991120	['G', 'A']	19959	4587.919468804811	582.6481279984536	-0.0062924492392839	0.0158533339093562	-0.3969164640864785	0.691433	0.691433	chr16	8991120	0.1602498967405419	chr16:8991120:G:A
chr16:8991217	['T', 'C']	19959	4977.995288456718	584.5354832815661	-0.0130605659080181	0.0153152307886631	-0.8527828335232115	0.39379	0.39379	chr16	8991217	0.4047353166386357	chr16:8991217:T:C
chr16:8991373	['C', 'A']	19959	648.0649396201834	61.13813505897463	-0.0461851040672936	0.0398070267581537	-1.1602249107397484	0.245971	0.245971	chr16	8991373	0.6091160932315585	chr16:8991373:C:A
chr16:8991548	['G', 'A']	19959	4786.633639512117	585.591965591713	-0.0067179587921026	0.015595873226617	-0.4307523339339107	0.666653	0.666653	chr16	8991548	0.1761001621838176	chr16:8991548:G:A
chr16:8992130	['T', 'C']	19959	663.4287905906426	64.55067790143711	-0.0444038870859999	0.0397590996568726	-1.11682325478224	0.264083	0.264083	chr16	8992130	0.5782595550362526	chr16:8992130:T:C
chr16:8992321	['C', 'T']	19959	681.3942821237841	65.86114954697248	-0.0445276963081984	0.0397227958433354	-1.120960782413534	0.262318	0.262318	chr16	8992321	0.5811719075321762	chr16:8992321:C:T
chr16:8992347	['G', 'A']	19959	5172.182807563069	618.7078308808765	-0.0108708320649858	0.0150438376276166	-0.7226103029076688	0.469928	0.469928	chr16	8992347	0.3279686773792389	chr16:8992347:G:A
chr16:8992738	['A', 'G']	19959	654.0327688145105	59.10523048709489	-0.048568478400716	0.0395743488434016	-1.227271700487221	0.219735	0.219735	chr16	8992738	0.6581007619405328	chr16:8992738:A:G
chr16:8992915	['GA', 'G']	19959	654.0327688145105	59.10523048709489	-0.048568478400716	0.0395743488434016	-1.227271700487221	0.219735	0.219735	chr16	8992915	0.6581007619405328	chr16:8992915:GA:G
chr16:8993119	['G', 'A']	19959	654.0327688145105	59.13168237627401	-0.0485345303296181	0.0395743374177132	-1.226414224383056	0.220057	0.220057	chr16	8993119	0.6574648119998285	chr16:8993119:G:A
chr16:8993163	['G', 'A']	19959	653.7533607544145	59.08487307931077	-0.0483117152656855	0.0396040706978682	-1.2198674129800002	0.22253	0.22253	chr16	8993163	0.6526114320709703	chr16:8993163:G:A
chr16:8993184	['T', 'C']	19959	653.2437126650268	60.89675154019977	-0.04543002011382	0.0396338641191025	-1.146242515675474	0.251709	0.251709	chr16	8993184	0.5991012557251443	chr16:8993184:T:C
chr16:8993415	['T', 'C']	19959	5429.793705767201	687.5367429000388	-0.004696998613737	0.0147232665799864	-0.3190187848749379	0.749716	0.749716	chr16	8993415	0.1251032205963815	chr16:8993415:T:C
chr16:8993521	['A', 'T']	19959	653.2765060240962	59.61734229619447	-0.047927307150123	0.0396313534555283	-1.20932804386567	0.226551	0.226551	chr16	8993521	0.644834016497272	chr16:8993521:A:T
chr16:8994158	['T', 'C']	19959	653.229099839615	58.24035578195927	-0.0497627155423897	0.0396036213703147	-1.2565193237527958	0.208942	0.208942	chr16	8994158	0.6799742525288152	chr16:8994158:T:C
chr16:8994295	['G', 'A']	19959	653.1308945126534	59.516387908457055	-0.0480694802339197	0.0396035048609275	-1.213768336987382	0.224851	0.224851	chr16	8994295	0.6481051766149801	chr16:8994295:G:A
chr16:8994338	['C', 'T']	19959	5406.35436503959	696.0619296743986	-0.0019554802850658	0.0147427899481259	-0.1326397711658677	0.89448	0.89448	chr16	8994338	0.0484293655345542	chr16:8994338:C:T
chr16:8995045	['T', 'C']	19959	661.4172545039322	60.77348378502356	-0.0472098027567369	0.0396105217947319	-1.1918500594712111	0.233334	0.233334	chr16	8995045	0.6320219738658014	chr16:8995045:T:C
chr16:8996129	['C', 'T']	19959	5396.6223124342205	686.461850340782	-0.0038702286408783	0.0147473001752473	-0.262436418523193	0.792988	0.792988	chr16	8996129	0.1007333846536632	chr16:8996129:C:T
chr16:8996473	['G', 'A']	19959	654.8702140488397	60.10532301274145	-0.0468567937721213	0.039603768777615	-1.1831397672083663	0.236768	0.236768	chr16	8996473	0.625676994358411	chr16:8996473:G:A
chr16:8996988	['A', 'G']	19959	654.0655409129629	58.32195469542328	-0.0502167522540577	0.039573523076288	-1.2689482348400498	0.204474	0.204474	chr16	8996988	0.6893619070913453	chr16:8996988:A:G
chr16:8997616	['T', 'A']	19959	655.065641128426	57.70619155652313	-0.0510068729822889	0.0395467923668391	-1.2897853385717173	0.19714	0.19714	chr16	8997616	0.7052252477815565	chr16:8997616:T:A
chr16:8998088	['A', 'T']	19959	13936.041704305928	1710.6932387361092	-0.021409156469709	0.010603106819591	-2.0191399402062054	0.043486	0.043486	chr16	8998088	1.361650538479091	chr16:8998088:A:T
chr16:8998897	['A', 'C']	19959	657.2305032076985	57.92339937723396	-0.0512110798378914	0.0394895333643107	-1.2968266645605435	0.194706	0.194706	chr16	8998897	0.7106206651890503	chr16:8998897:A:C
chr16:8999232	['C', 'T']	19959	13981.212913259416	1718.5070536670837	-0.0214435835472962	0.0105853559082683	-2.025778229199306	0.0428008	0.0428008	chr16	8999232	1.3685481134088255	chr16:8999232:C:T
chr16:8999853	['G', 'A']	19959	8238.778992228627	1058.1194660916458	-0.0119678084190601	0.0126924968333682	-0.9429041878976157	0.345741	0.345741	chr16	8999853	0.4612491162113049	chr16:8999853:G:A
chr16:9002494	['G', 'A']	19959	712.6057488653576	78.51992838527129	-0.0262688919644747	0.0385246917441977	-0.6818715679517694	0.495328	0.495328	chr16	9002494	0.3051071214385243	chr16:9002494:G:A
chr16:9002689	['G', 'A']	19959	23964.227583090666	3133.500902535251	-0.0128282012942122	0.0104988410028271	-1.221868327252292	0.221772	0.221772	chr16	9002689	0.6540932869204553	chr16:9002689:G:A
chr16:9002866	['A', 'G']	19959	25814.466873809768	3437.092178741319	-0.005025630315342	0.0106652540770649	-0.4712152452279068	0.637492	0.637492	chr16	9002866	0.1955252608981724	chr16:9002866:A:G
chr16:9002914	['G', 'A']	19959	648.104040150565	52.97621069980352	-0.0587208664935064	0.0397771145205318	-1.4762475157215431	0.139893	0.139893	chr16	9002914	0.8542040162975342	chr16:9002914:G:A
chr16:9003261	['A', 'G']	19959	26198.500927271816	3496.207549858152	-0.0039945337552677	0.0107391426408403	-0.3719602103129483	0.709926	0.709926	chr16	9003261	0.1487869181352396	chr16:9003261:A:G
chr16:9004905	['T', 'C']	19959	6115.272576760987	926.9521023338456	0.0253482748178909	0.0139634380710499	1.815331918178877	0.0694879	0.0694879	chr16	9004905	1.1580908129743548	chr16:9004905:T:C
chr16:9004959	['G', 'A']	19959	8146.122141997597	1037.5844983429884	-0.0122230002973318	0.0127507935951803	-0.9586070236406352	0.337768	0.337768	chr16	9004959	0.4713814976949041	chr16:9004959:G:A
chr16:9006012	['AATTT', 'A']	19959	7373.228730893004	793.016613464928	-0.0357665550572418	0.0129973927928233	-2.751825356620044	0.00593176	0.00593176	chr16	9006012	2.2268164289154395	chr16:9006012:AATTT:A
chr16:9006131	['C', 'T']	19959	8245.957738005713	1043.433041871068	-0.0136268295929919	0.0126828616423941	-1.0744286248020267	0.282644	0.282644	chr16	9006131	0.548760229360236	chr16:9006131:C:T
chr16:9007392	['C', 'T']	19959	710.0	72.00273717326657	-0.0314999697894946	0.0384684834042172	-0.8188513557579286	0.412881	0.412881	chr16	9007392	0.3841751020732625	chr16:9007392:C:T
chr16:9007687	['G', 'A']	19959	5701.571328355965	648.8498284840013	-0.0203285488218262	0.014444306903148	-1.4073744734263225	0.159332	0.159332	chr16	9007687	0.7976969923861966	chr16:9007687:G:A
chr16:9008531	['G', 'A']	19959	35026.75493536427	4623.3978124131145	-0.0192011508657281	0.0154740275991593	-1.240863165241557	0.214671	0.214671	chr16	9008531	0.6682266206342584	chr16:9008531:G:A
chr16:9009074	['C', 'T']	19959	14412.332581566685	1820.5425735668248	-0.0148299850067358	0.0105040432451274	-1.4118358674518108	0.158014	0.158014	chr16	9009074	0.8013044329608303	chr16:9009074:C:T
chr16:9009125	['T', 'A']	19959	20984.513810216053	2837.992743888617	-0.0012769075221557	0.0100461800742266	-0.1271037859884277	0.89886	0.89886	chr16	9009125	0.0463079455995884	chr16:9009125:T:A
chr16:9009485	['G', 'A']	19959	5061.775260625502	719.073681372795	0.0116706064232198	0.0151736411966022	0.7691368388118459	0.441821	0.441821	chr16	9009485	0.3547536457136269	chr16:9009485:G:A
chr16:9009597	['C', 'T']	19959	3954.255155416967	569.9357825012231	0.013826986587547	0.0169839035827136	0.814123003007402	0.415584	0.415584	chr16	9009597	0.3813411811472749	chr16:9009597:C:T
chr16:9009961	['T', 'G']	19959	2015.6256960818744	211.8268096177236	-0.0357087383903362	0.0231791175521129	-1.5405564215312897	0.123441	0.123441	chr16	9009961	0.9085405686953716	chr16:9009961:T:G
chr16:9010751	['A', 'T']	19959	7737.713763031275	889.3813967013791	-0.027429755121496	0.0127655411901894	-2.1487342144629427	0.0316675	0.0316675	chr16	9010751	1.4993862207790356	chr16:9010751:A:T
chr16:9012525	['G', 'A']	19959	6788.680262564514	772.8375961188855	-0.0287276684590194	0.0134449435374002	-2.136689408855206	0.0326354	0.0326354	chr16	9012525	1.4863110599489096	chr16:9012525:G:A
chr16:9012830	['T', 'C']	19959	25896.189877223755	3467.4794185563096	-0.005065394066468	0.0105055579664653	-0.4821632589755972	0.629695	0.629695	chr16	9012830	0.2008697551353368	chr16:9012830:T:C
chr16:9013074	['G', 'C']	19959	2198.635200240891	205.6329562263152	-0.0493013239572222	0.0222502192557114	-2.2157680061767	0.0267186	0.0267186	chr16	9013074	1.5731863017430372	chr16:9013074:G:C
chr16:9013430	['A', 'G']	19959	10117.562255639095	1365.0979357074802	-0.0027505283046475	0.0115776970607922	-0.2375712795217417	0.812216	0.812216	chr16	9013430	0.0903284595107589	chr16:9013430:A:G
chr16:9013697	['G', 'A']	19959	12758.63924240906	1666.4388735270636	-0.0113258124278514	0.0108127403869755	-1.047450694506081	0.294904	0.294904	chr16	9013697	0.5303193367525552	chr16:9013697:G:A
chr16:9014241	['T', 'C']	19959	8297.74165413534	1286.2113079698838	0.0242778189331828	0.0124052515568042	1.9570597840772204	0.0503544	0.0503544	chr16	9014241	1.2979625745198906	chr16:9014241:T:C
chr16:9014826	['C', 'T']	19959	7716.933196351609	1101.0834172411678	0.0085193117895673	0.0127867598764054	0.6662604030976977	0.505252	0.505252	chr16	9014826	0.2964919586889677	chr16:9014826:C:T
chr16:9015180	['C', 'T']	19959	1896.2802106847248	252.48222580297704	-0.0078030024440917	0.02359977862137	-0.3306387983244034	0.740921	0.740921	chr16	9015180	0.1302280957900398	chr16:9015180:C:T
chr16:9015221	['A', 'G']	19959	7926.166918201019	1057.8785194311688	-0.0042293570847329	0.0126831112074934	-0.3334636916401212	0.738788	0.738788	chr16	9015221	0.1314801673413084	chr16:9015221:A:G
chr16:9015226	['C', 'A']	19959	6632.713370940709	873.011856222904	-0.0070779860144194	0.0137006052708737	-0.5166184905324266	0.605428	0.605428	chr16	9015226	0.2179374975448013	chr16:9015226:C:A
chr16:9015271	['A', 'G']	19959	7913.980247285882	1052.9995958694506	-0.0045215997331893	0.0126812771509233	-0.3565571258617401	0.721427	0.721427	chr16	9015271	0.141807607884606	chr16:9015271:A:G
chr16:9015298	['A', 'G']	19959	1896.9504235801296	250.40820205741284	-0.0087628579058278	0.0235755771008597	-0.3716921909626697	0.710126	0.710126	chr16	9015298	0.1486645861404183	chr16:9015298:A:G
chr16:9015309	['A', 'C']	19959	1896.094999498948	250.088298639368	-0.0089331710144768	0.0235750610181066	-0.3789246190122622	0.704748	0.704748	chr16	9015309	0.1519661479362412	chr16:9015309:A:C
chr16:9015407	['TTA', 'T']	19959	1898.8075727181536	251.7269631229884	-0.008120680577018	0.0235708702031503	-0.3445218826046025	0.730457	0.730457	chr16	9015407	0.1364053447021336	chr16:9015407:TTA:T
chr16:9015461	['G', 'C']	19959	35748.74665463841	4911.675152889976	0.0190715524078197	0.0165362666520818	1.1533166953024827	0.248794	0.248794	chr16	9015461	0.604160097447103	chr16:9015461:G:C
chr16:9015534	['G', 'A']	19959	1907.337879167712	250.6625186042468	-0.0086676555862861	0.0234994333460111	-0.368845301870117	0.712247	0.712247	chr16	9015534	0.1473693713425249	chr16:9015534:G:A
chr16:9015704	['G', 'A']	19959	12413.219359366389	1615.053964268165	-0.0052704655733214	0.0108891533941919	-0.4840105913222416	0.628384	0.628384	chr16	9015704	0.2017748815572301	chr16:9015704:G:A
chr16:9015883	['A', 'G']	19959	35560.92284911152	4895.058221580732	0.018675059274412	0.0162726070421811	1.1476378201724753	0.251132	0.251132	chr16	9015883	0.6000979446428824	chr16:9015883:A:G
chr16:9015911	['C', 'T']	19959	1988.0246357749795	255.3272275825695	-0.0117545459415377	0.0233815317989714	-0.5027277957064757	0.615161	0.615161	chr16	9015911	0.2110112057516262	chr16:9015911:C:T
chr16:9015926	['A', 'G']	19959	13074.835580200368	1841.1381098877296	0.0062707849925836	0.0109006393044807	0.5752676349914629	0.565117	0.565117	chr16	9015926	0.2478616279433998	chr16:9015926:A:G
chr16:9016119	['A', 'G']	19959	1909.252396486827	250.85928689390343	-0.0084967167055563	0.0235002356057499	-0.3615587880947645	0.717686	0.717686	chr16	9016119	0.1440655255275406	chr16:9016119:A:G
chr16:9016385	['G', 'C']	19959	9015.806865447255	1363.3003950378652	0.0192187845976835	0.0120488837100627	1.595067647771623	0.110713	0.110713	chr16	9016385	0.9558013809570208	chr16:9016385:G:C
chr16:9016446	['G', 'T']	19959	636.0	77.09286113359735	-0.0120707382863682	0.040351178146008	-0.2991421524965403	0.764835	0.764835	chr16	9016446	0.1164322463084902	chr16:9016446:G:T
chr16:9016538	['C', 'T']	19959	7114.614921176832	1105.0878140723976	0.0241789366185781	0.0131379464172244	1.840389346304416	0.0657259	0.0657259	chr16	9016538	1.182263458285767	chr16:9016538:C:T
chr16:9016554	['T', 'C']	19959	18397.748433034147	2521.1343652682976	0.000991884620081	0.0101163287095991	0.0980478836299419	0.921895	0.921895	chr16	9016554	0.0353185404619657	chr16:9016554:T:C
chr16:9017006	['AAGTCT', 'A']	19959	1899.0	252.9862590567216	-0.0068104871765686	0.0235343216972495	-0.2893853183524969	0.77229	0.77229	chr16	9017006	0.1122195885889704	chr16:9017006:AAGTCT:A
chr16:9017280	['T', 'C']	19959	7108.780845945675	1106.3062613198294	0.0244017177505253	0.0131330182339399	1.8580433922998336	0.0631776	0.0631776	chr16	9017280	1.1994368761604357	chr16:9017280:T:C
chr16:9017529	['A', 'G']	19959	7109.781096522	1111.3610428824657	0.0252440999439303	0.0131348084962748	1.9219237152250663	0.0546296	0.0546296	chr16	9017529	1.2625719793944188	chr16:9017529:A:G
chr16:9017572	['C', 'T']	19959	7108.068400481057	1111.5175194665385	0.0252217775706614	0.0131348075856514	1.9202243661501328	0.0548438	0.0548438	chr16	9017572	1.2608724615802545	chr16:9017572:C:T
chr16:9017598	['C', 'T']	19959	639.0	79.61315229633453	-0.0086739157093192	0.0402624787460023	-0.2154342201343105	0.829431	0.829431	chr16	9017598	0.0812197369038269	chr16:9017598:C:T
chr16:9017649	['T', 'C']	19959	7110.206165413533	1108.8062327527878	0.0248009558197933	0.0131379433525597	1.8877350247488511	0.059076	0.059076	chr16	9017649	1.2285889181796197	chr16:9017649:T:C
chr16:9017666	['G', 'A']	19959	11633.165706268475	1477.680811463972	-0.0107802804270334	0.0111161335531158	-0.9697868755824486	0.332164	0.332164	chr16	9017666	0.4786474382559623	chr16:9017666:G:A
chr16:9018042	['T', 'C']	19959	27433.2468801684	3696.712858923344	-0.0021892817066108	0.0108372556103831	-0.2020144015532238	0.839908	0.839908	chr16	9018042	0.0757682821292038	chr16:9018042:T:C
chr16:9018682	['G', 'C']	19959	29925.49152712324	3995.402100455613	-0.006136774614385	0.0116225265242186	-0.5280069356346458	0.5975	0.5975	chr16	9018682	0.2236620903798246	chr16:9018682:G:C
chr16:9018709	['G', 'A']	19959	29911.98139884683	3996.021180011955	-0.0056440453186304	0.0116153183826749	-0.485913957128283	0.627034	0.627034	chr16	9018709	0.2027089095487974	chr16:9018709:G:A
chr16:9018742	['A', 'T']	19959	8895.130722559292	1295.2767712296063	0.0137771804992735	0.0121377225642378	1.1350712974661412	0.256359	0.256359	chr16	9018742	0.591151431171794	chr16:9018742:A:T
chr16:9019500	['G', 'A']	19959	7085.620386643238	1090.178872319089	0.0222427218140206	0.0131649407945307	1.6895421074176946	0.0911312	0.0911312	chr16	9019500	1.0403329109736563	chr16:9019500:G:A
chr16:9019503	['G', 'A']	19959	1866.8418045112776	248.6539909230609	-0.0073201642717195	0.0237328405916734	-0.3084402915632362	0.757751	0.757751	chr16	9019503	0.1204734818238237	chr16:9019503:G:A
chr16:9019655	['T', 'A']	19959	29479.309799789266	3940.025072226621	-0.0055722211654822	0.0114769112043342	-0.4855157512569998	0.627316	0.627316	chr16	9019655	0.2025136354291975	chr16:9019655:T:A
chr16:9019741	['C', 'T']	19959	1291.1698643897546	193.0280733856068	0.0215251573972887	0.0287458922399416	0.748808115525464	0.453982	0.453982	chr16	9019741	0.3429613662081975	chr16:9019741:C:T
chr16:9019810	['C', 'T']	19959	648.5923154193877	79.19371514895445	-0.0094503943196058	0.0400284131311644	-0.2360921550559333	0.813364	0.813364	chr16	9019810	0.0897150536517927	chr16:9019810:C:T
chr16:9019830	['C', 'T']	19959	29721.03398826228	3974.129975806357	-0.0063152941588819	0.0116611874344207	-0.5415652732105855	0.588124	0.588124	chr16	9019830	0.2305310976683722	chr16:9019830:C:T
chr16:9022882	['T', 'A']	19959	1788.929662379421	224.5412602621397	-0.0150119163025166	0.024271727082738	-0.6184939477666213	0.536257	0.536257	chr16	9022882	0.2706270257321021	chr16:9022882:T:A
chr16:9023395	['A', 'G']	19959	37581.424487134456	5168.415001139117	0.0413170981628951	0.0217027879209131	1.903769152306986	0.0569546	0.0569546	chr16	9023395	1.2444711939037716	chr16:9023395:A:G
chr16:9024054	['GC', 'G']	19959	2813.704871203769	408.95204127305146	0.0176397899730118	0.0198198576646748	0.8900058855847068	0.373473	0.373473	chr16	9024054	0.4277407897652125	chr16:9024054:GC:G
chr16:9024239	['A', 'G']	19959	34257.14912808178	4679.544656556663	0.0123311653789224	0.0144681510580086	0.8522972513544991	0.394059	0.394059	chr16	9024239	0.404438749097973	chr16:9024239:A:G
chr16:9024451	['C', 'T']	19959	13695.744775745428	1771.7399283718244	-0.0071146614630211	0.010619331421633	-0.6699726358033765	0.502883	0.502883	chr16	9024451	0.2985330454905911	chr16:9024451:C:T
chr16:9024532	['G', 'C']	19959	1798.180187402916	224.2710972794288	-0.0168232684959725	0.024229618348427	-0.694326598712798	0.487486	0.487486	chr16	9024532	0.3120378521911934	chr16:9024532:G:C
chr16:9024742	['T', 'A']	19959	15269.295099218278	2041.4899036250024	9.373067509223828e-05	0.0103838383364251	0.0090265922923167	0.992798	0.992798	chr16	9024742	0.0031391063983663	chr16:9024742:T:A
chr16:9024779	['G', 'C']	19959	13869.08463619964	1829.945500230869	-0.0034976345258399	0.0105964036506444	-0.3300775094224756	0.741345	0.741345	chr16	9024779	0.1299796371930683	chr16:9024779:G:C
chr16:9024958	['A', 'G']	19959	9113.0	1322.313541640653	0.0125119007210697	0.0120791320909918	1.0358277918328826	0.300295	0.300295	chr16	9024958	0.5224518988715725	chr16:9024958:A:G
chr16:9025091	['G', 'A']	19959	784.1751890434003	104.23783966045104	-0.0053490176942525	0.0373785888234351	-0.1431037891644247	0.88621	0.88621	chr16	9025091	0.0524633536947069	chr16:9025091:G:A
chr16:9025098	['G', 'A']	19959	7238.466796259483	1096.9402928669117	0.0220854027955064	0.0134843103006731	1.637859282606689	0.101467	0.101467	chr16	9025098	0.9936751799004684	chr16:9025098:G:A
chr16:9025298	['C', 'T']	19959	14471.050699563708	1920.622121162204	-0.001771738335976	0.0105134265844142	-0.1685214921843445	0.866175	0.866175	chr16	9025298	0.0623943552618351	chr16:9025298:C:T
chr16:9025392	['G', 'C']	19959	14477.95846917791	1920.097788014744	-0.0018701847543697	0.0105123563599807	-0.1779034776150961	0.858801	0.858801	chr16	9025392	0.0661074585368729	chr16:9025392:G:C
chr16:9025500	['C', 'T']	19959	26040.04676926161	3591.7273556668656	0.0094497257203366	0.0106064225574645	0.8909437342458293	0.37297	0.37297	chr16	9025500	0.4283260994471648	chr16:9025500:C:T
chr16:9025546	['T', 'C']	19959	4195.397181099183	600.5746680527758	0.0076447487197963	0.0165367892042132	0.4622873657873485	0.64388	0.64388	chr16	9025546	0.1911950646182902	chr16:9025546:T:C
chr16:9026952	['A', 'G']	19959	11289.696933253155	1443.792080381901	-0.0100756023831266	0.0111987485868007	-0.8997078829863333	0.368287	0.368287	chr16	9026952	0.4338136108434535	chr16:9026952:A:G
chr16:9027089	['C', 'T']	19959	16998.9618584603	2240.70384830734	-0.0041109010749871	0.0102078662654869	-0.4027189393033239	0.687159	0.687159	chr16	9027089	0.1629427610000907	chr16:9027089:C:T
chr16:9027781	['T', 'C']	19959	5648.227692472895	816.1028093269312	0.0059998277757813	0.0150932523001623	0.3975172253442551	0.69099	0.69099	chr16	9027781	0.1605282376854896	chr16:9027781:T:C
chr16:9027896	['C', 'T']	19959	554.8456394384982	75.76915589861083	-0.0062293113210428	0.0454401781875333	-0.1370881798776017	0.890962	0.890962	chr16	9027896	0.0501408184572242	chr16:9027896:C:T
chr16:9028246	['A', 'G']	19959	904.2017854394362	118.03319683863135	-0.0087363913098123	0.0343333569601224	-0.2544578242075048	0.799145	0.799145	chr16	9028246	0.0973744134438012	chr16:9028246:A:G
chr16:9028557	['C', 'T']	19959	2592.5769289224463	298.41871716097	-0.0222601462611328	0.0205240224269483	-1.0845898429688414	0.278116	0.278116	chr16	9028557	0.5557740254766277	chr16:9028557:C:T
chr16:9029951	['C', 'T']	19959	31001.979548872187	4321.765544395048	0.0179802634030207	0.0121216313587245	1.483320427005018	0.138005	0.138005	chr16	9029951	0.8601051785765013	chr16:9029951:C:T
chr16:9030068	['A', 'G']	19959	12481.98093318859	1680.7112517430903	-0.0026024607721353	0.01113930048654	-0.2336287431405582	0.815276	0.815276	chr16	9030068	0.0886953421982075	chr16:9030068:A:G
chr16:9030201	['G', 'A']	19959	2702.4061936259777	357.80622973272284	-0.0012342778378337	0.0201243163148888	-0.0613326593818522	0.951095	0.951095	chr16	9030201	0.0217761014482974	chr16:9030201:G:A
chr16:9030668	['A', 'G']	19959	4085.3218281242143	512.4257005234213	-0.0106118204848021	0.0167717571122872	-0.6327196616165962	0.526924	0.526924	chr16	9030668	0.2782520200072261	chr16:9030668:A:G
chr16:9030906	['G', 'A']	19959	1765.5570950060949	192.72969759024264	-0.0308129256977494	0.024747813243601	-1.245076702108887	0.213118	0.213118	chr16	9030906	0.6713798681152707	chr16:9030906:G:A
chr16:9030914	['T', 'C']	19959	21372.47866894199	2973.384698707024	0.0080392423418469	0.0101647704200488	0.7908926625623006	0.429016	0.429016	chr16	9030914	0.3675265106541243	chr16:9030914:T:C
chr16:9031778	['T', 'C']	19959	38203.57051217802	5244.304803489861	0.0442807446018308	0.0251486859474643	1.7607577864836907	0.0782947	0.0782947	chr16	9031778	1.1062676356260774	chr16:9031778:T:C
chr16:9031879	['G', 'A']	19959	34594.79649758458	4785.522486994644	0.0186456886006177	0.0150039460223636	1.2427189869135786	0.213986	0.213986	chr16	9031879	0.669614639368743	chr16:9031879:G:A
chr16:9032945	['C', 'T']	19959	2322.163466840444	290.3576525510949	-0.0014180928796031	0.0215419643640352	-0.0658293206524242	0.947514	0.947514	chr16	9032945	0.0234143643912061	chr16:9032945:C:T
chr16:9032976	['C', 'A']	19959	2367.830443063352	294.44232699491874	-0.0023261039082119	0.0213699803130666	-0.108849136692449	0.913323	0.913323	chr16	9032976	0.0393756054777779	chr16:9032976:C:A
chr16:9033649	['G', 'T']	19959	36158.05808359226	4984.008599178832	0.0251743575587097	0.0173573853187171	1.450354249586386	0.146975	0.146975	chr16	9033649	0.8327565311388807	chr16:9033649:G:T
chr16:9033658	['A', 'T']	19959	2038.940972918757	260.4598762306239	-0.0062542468777437	0.022922898339621	-0.2728383987522902	0.78498	0.78498	chr16	9033658	0.1051414082232674	chr16:9033658:A:T
chr16:9033848	['C', 'T']	19959	36238.08141119451	4997.417126639792	0.0266269082735745	0.0178315830323337	1.4932442187153256	0.135389	0.135389	chr16	9033848	0.8684166195014265	chr16:9033848:C:T
chr16:9034062	['T', 'C']	19959	3777.892826708105	501.8036292995803	-0.0030829714472397	0.0173520301074673	-0.1776720895564252	0.858982	0.858982	chr16	9034062	0.06601593673055	chr16:9034062:T:C
chr16:9034079	['C', 'T']	19959	36148.62228791903	4980.2575482150905	0.0247229953826261	0.0173417187399905	1.4256369713582158	0.153989	0.153989	chr16	9034079	0.8125103013059054	chr16:9034079:C:T
chr16:9034306	['C', 'T']	19959	5480.823812387252	826.0193692811293	0.0133430519979705	0.0146994083505091	0.9077271465492948	0.364033	0.364033	chr16	9034306	0.4388592452842131	chr16:9034306:C:T
chr16:9034311	['G', 'A']	19959	1887.2836740829828	310.68485265400494	0.018535783524583	0.0239128592536677	0.7751387371938852	0.438267	0.438267	chr16	9034311	0.3582612289980002	chr16:9034311:G:A
chr16:9034341	['C', 'G']	19959	2039.0	259.6888157929093	-0.006889860765961	0.0229123359371546	-0.3007052962587038	0.763642	0.763642	chr16	9034341	0.1171101936012829	chr16:9034341:C:G
chr16:9034694	['G', 'A']	19959	14226.458811104374	1920.7293218124903	0.0005841166299773	0.0105890663018902	0.0551622412519109	0.95601	0.95601	chr16	9034694	0.0195375649183507	chr16:9034694:G:A
chr16:9035586	['G', 'A']	19959	774.6598134590313	83.03488048658828	-0.0168347456438531	0.0366346692486442	-0.4595304390383213	0.645858	0.645858	chr16	9035586	0.1898629566107605	chr16:9035586:G:A
chr16:9036256	['T', 'C']	19959	518.0778713168972	72.0017053210579	-0.0105933352097536	0.0447389952221564	-0.236780802902508	0.812829	0.812829	chr16	9036256	0.0900008100856242	chr16:9036256:T:C
chr16:9036519	['A', 'G']	19959	764.5995205060232	87.44387880942541	-0.0105264643724432	0.037272339889167	-0.2824202720769551	0.777624	0.777624	chr16	9036519	0.1092303441379557	chr16:9036519:A:G
chr16:9036869	['C', 'T']	19959	36967.40866950639	5109.54360842165	0.0419815551442788	0.0193527788042849	2.169277888660805	0.0300734	0.0300734	chr16	9036869	1.521817469213567	chr16:9036869:C:T
chr16:9036886	['A', 'C']	19959	6592.330293616595	883.4554479428207	-0.000357795662311	0.0136478410075277	-0.026216283008694	0.979085	0.979085	chr16	9036886	0.0091796029583409	chr16:9036886:A:C
chr16:9036916	['T', 'C']	19959	751.2634823576582	84.87652406983457	-0.0113831383031281	0.0372617650962625	-0.3054911186767683	0.759995	0.759995	chr16	9036916	0.1191892649291462	chr16:9036916:T:C
chr16:9037139	['T', 'C']	19959	767.9291459603435	87.02776137289949	-0.0116114357326388	0.0372758943605646	-0.3114998561891761	0.755424	0.755424	chr16	9037139	0.1218092216504155	chr16:9037139:T:C
chr16:9037159	['T', 'A']	19959	766.3978423151603	87.06788076745946	-0.0116321150152818	0.0372753822112765	-0.3120589065821275	0.754999	0.754999	chr16	9037159	0.122053623595672	chr16:9037159:T:A
chr16:9037169	['A', 'G']	19959	754.7225825916436	84.39117274879374	-0.0131222032168541	0.0372403276233212	-0.3523654074578176	0.724568	0.724568	chr16	9037169	0.1399208501666503	chr16:9037169:A:G
chr16:9037204	['G', 'A']	19959	5737.299634103554	840.528448351848	0.0143011314521545	0.0143040974064521	0.9997926500209472	0.317423	0.317423	chr16	9037204	0.4983616081067245	chr16:9037204:G:A
chr16:9037229	['C', 'G']	19959	38214.0	5246.163422766659	0.0441128319269497	0.0252157552489794	1.74941545440068	0.0802346	0.0802346	chr16	9037229	1.0956383081670906	chr16:9037229:C:G
chr16:9037308	['C', 'G']	19959	751.0	84.81645757942141	-0.0113904995711336	0.0372614460037204	-0.3056912920125627	0.759843	0.759843	chr16	9037308	0.1192761330841329	chr16:9037308:C:G
chr16:9037500	['A', 'C']	19959	38215.744137101625	5249.123648167714	0.0463926194893525	0.0252294208153114	1.8388301431476948	0.065955	0.065955	chr16	9037500	1.1807522753246125	chr16:9037500:A:C
chr16:9037631	['A', 'G']	19959	38221.66003507892	5254.828807621745	0.0492109910583523	0.0253003482799588	1.945071684935415	0.0517804	0.0517804	chr16	9037631	1.285834598993426	chr16:9037631:A:G
chr16:9037706	['C', 'T']	19959	36213.95859234008	5021.209650330835	0.0357838116211678	0.0174895301520883	2.0460133182534337	0.0407681	0.0407681	chr16	9037706	1.389679528399293	chr16:9037706:C:T
chr16:9037769	['A', 'AT']	19959	4575.1461361130605	596.6492758609797	-0.0061520908996075	0.0159146575680688	-0.3865675948913355	0.69908	0.69908	chr16	9037769	0.155473122436697	chr16:9037769:A:AT
chr16:9037894	['G', 'A']	19959	750.1503382610875	83.90074256860052	-0.0123948785488368	0.0372854170167775	-0.3324323432740318	0.739566	0.739566	chr16	9037894	0.1310230628343867	chr16:9037894:G:A
chr16:9038134	['A', 'G']	19959	36223.8894903022	5025.492296272258	0.0366268744673065	0.0175153306749015	2.09113234269626	0.0365288	0.0365288	chr16	9038134	1.4373645944713118	chr16:9038134:A:G
chr16:9038301	['G', 'A']	19959	758.0523184868858	84.21013511952142	-0.0133880393614487	0.0374149267813422	-0.3578261542429356	0.720477	0.720477	chr16	9038301	0.1423798787396787	chr16:9038301:G:A
chr16:9038579	['G', 'C']	19959	3242.2340168878163	405.81643177702426	-0.0142153122863195	0.0186673016894936	-0.7615086809423677	0.446362	0.446362	chr16	9038579	0.3503127851564385	chr16:9038579:G:C
chr16:9038632	['AT', 'A']	19959	9786.177712071789	1368.2492417937196	0.0075394551271732	0.0117595899066139	0.6411324873610484	0.521444	0.521444	chr16	9038632	0.2827923253906204	chr16:9038632:AT:A
chr16:9038811	['A', 'G']	19959	741.1485342019545	90.87485318156284	-0.0040841727768913	0.0375585817149297	-0.1087414005110822	0.913409	0.913409	chr16	9038811	0.0393347135182882	chr16:9038811:A:G
chr16:9038956	['G', 'A']	19959	6236.249812077174	837.5385409919528	0.0008420235265264	0.0140197000773962	0.060060024242891	0.952108	0.952108	chr16	9038956	0.021313785708239	chr16:9038956:G:A
chr16:9039134	['G', 'A']	19959	716.0358753382102	88.69899236203722	-0.0029532516196712	0.0381690077769216	-0.0773730257001051	0.938328	0.938328	chr16	9039134	0.0276453239981795	chr16:9039134:G:A
chr16:9039271	['T', 'G']	19959	29279.80198466396	3938.996167088773	-0.0026379002397998	0.0113777081115303	-0.2318481203720232	0.816658	0.816658	chr16	9039271	0.087959779218985	chr16:9039271:T:G
chr16:9039492	['T', 'C']	19959	35069.14118060083	4839.5757135790855	0.0220655922655266	0.0155433903075282	1.419612570292302	0.155736	0.155736	chr16	9039492	0.80761098412964	chr16:9039492:T:C
chr16:9039652	['T', 'G']	19959	35059.26969332532	4837.137663296308	0.0220078679207284	0.0154910567777656	1.420682154642699	0.155425	0.155425	chr16	9039652	0.8084791239598066	chr16:9039652:T:G
chr16:9040317	['G', 'C']	19959	8973.386912229642	1336.4648716268705	0.0121763220694524	0.0120935930289506	1.006840732965276	0.314024	0.314024	chr16	9040317	0.5030371587126061	chr16:9040317:G:C
chr16:9040357	['C', 'G']	19959	38192.91356849384	5248.581382027527	0.0459501477906029	0.0250408803023755	1.8350052887814727	0.0665198	0.0665198	chr16	9040357	1.1770490652105905	chr16:9040357:C:G
chr16:9040459	['C', 'T']	19959	767.1921920416959	89.47320976487589	-0.0104340995469864	0.0369128433520498	-0.2826685402550288	0.777434	0.777434	chr16	9040459	0.1093364700213276	chr16:9040459:C:T
chr16:9040485	['T', 'C']	19959	765.1533450263092	89.88866507210918	-0.009805382159033	0.0369602501294326	-0.2652953409323585	0.790785	0.790785	chr16	9040485	0.1019415771922202	chr16:9040485:T:C
chr16:9040584	['A', 'C']	19959	766.3071525236829	90.62809493790392	-0.0093131203028316	0.0369378199312788	-0.2521296687286452	0.800943	0.800943	chr16	9040584	0.0963983898661974	chr16:9040584:A:C
chr16:9040679	['A', 'G']	19959	772.1335647449446	89.37695410366227	-0.0108158597319754	0.0368709658227004	-0.2933435425582603	0.769263	0.769263	chr16	9040679	0.1139251557492602	chr16:9040679:A:G
chr16:9040962	['T', 'C']	19959	534.0267561879948	83.12969940944782	0.0077346663106102	0.0439209013580785	0.1761044530382251	0.860214	0.860214	chr16	9040962	0.0653934935730577	chr16:9040962:T:C
chr16:9042200	['C', 'G']	19959	9314.266690056134	1305.4208452898222	0.0056251263047414	0.0119355290924629	0.4712925804264186	0.637437	0.637437	chr16	9042200	0.1955627315283321	chr16:9042200:C:G
chr16:9042256	['A', 'AAAT']	19959	9318.66890570956	1307.3492519444565	0.0059207824186767	0.0119321857941822	0.4962026673741106	0.619757	0.619757	chr16	9042256	0.2077785592851028	chr16:9042256:A:AAAT
chr16:9042800	['A', 'C']	19959	5080.781926623897	774.035090914902	0.0196807132679354	0.014992954480275	1.3126641112548985	0.189311	0.189311	chr16	9042800	0.7228241504286679	chr16:9042800:A:C
chr16:9042988	['C', 'T']	19959	768.0769654757729	89.88140218373664	-0.0095476061869987	0.0368902712566683	-0.2588109510111797	0.795784	0.795784	chr16	9042988	0.0992047970086368	chr16:9042988:C:T
chr16:9044295	['A', 'G']	19959	5140.515107481084	775.0509318565444	0.0188237681318028	0.0149235602548346	1.261345671566851	0.207199	0.207199	chr16	9044295	0.6836123449477018	chr16:9044295:A:G
chr16:9044460	['C', 'CA']	19959	5167.776758869513	783.6868639239079	0.0192778493787975	0.0148891685219163	1.2947566111849194	0.195419	0.195419	chr16	9044460	0.7090332134217273	chr16:9044460:C:CA
chr16:9045221	['T', 'C']	19959	3220.0653460381163	463.2243354592011	0.0096351838566658	0.0185331236105978	0.5198899041042455	0.603146	0.603146	chr16	9045221	0.2195775480265821	chr16:9045221:T:C
chr16:9046083	['G', 'A']	19959	3629.545550210463	446.899118141056	-0.0126695014371831	0.0176454141983108	-0.7180053295884664	0.472762	0.472762	chr16	9046083	0.3253574387544388	chr16:9046083:G:A
chr16:9047194	['C', 'T']	19959	17688.431191741005	2488.8208109116863	0.009426559722764	0.0102169145958775	0.9226425095661964	0.356205	0.356205	chr16	9047194	0.4482999886988024	chr16:9047194:C:T
chr16:9047419	['C', 'T']	19959	5160.517111790349	773.6512558738215	0.0182371094984065	0.014894763750411	1.2243973656784763	0.220817	0.220817	chr16	9047419	0.6559674947019511	chr16:9047419:C:T
chr16:9047777	['C', 'G']	19959	8136.407656077763	1167.7614668164388	0.011914358292151	0.0124989274252334	0.9532304562468104	0.340485	0.340485	chr16	9047777	0.4679020160881186	chr16:9047777:C:G
chr16:9047794	['G', 'A']	19959	726.0363763904198	118.2128897998537	0.0147426435779578	0.0376856686122524	0.3912002657998399	0.695653	0.695653	chr16	9047794	0.157607337637277	chr16:9047794:G:A
chr16:9047983	['T', 'C']	19959	4081.0	554.5617476471964	0.0021422501590377	0.0166148853754776	0.1289355966427255	0.89741	0.89741	chr16	9047983	0.0470090953549594	chr16:9047983:T:C
chr16:9048446	['A', 'G']	19959	5142.288212889646	765.7630587692253	0.0173978188760037	0.0149239811222753	1.1657625893157997	0.243724	0.243724	chr16	9048446	0.6131017028449907	chr16:9048446:A:G
chr16:9048558	['G', 'T']	19959	26762.15798976827	3685.0408605020552	0.0081445623194384	0.0108078486226468	0.7535784968686846	0.451111	0.451111	chr16	9048558	0.3457165828312282	chr16:9048558:G:T
chr16:9048833	['C', 'A']	19959	5234.556636901775	779.2922843394124	0.0164777218555049	0.0148009215203753	1.1132902659352202	0.265597	0.265597	chr16	9048833	0.5757768347663842	chr16:9048833:C:A
chr16:9048853	['C', 'A']	19959	5234.770075738576	776.8481403220721	0.0159747604560283	0.0147999614912301	1.0793785149707515	0.280432	0.280432	chr16	9048853	0.5521724306822847	chr16:9048853:C:A
chr16:9048868	['T', 'C']	19959	6634.952656361999	956.6182537289748	0.0093337755524094	0.0136266055802973	0.6849670299333438	0.493373	0.493373	chr16	9048868	0.3068246211046103	chr16:9048868:T:C
chr16:9048869	['G', 'A']	19959	5236.623690410546	780.4820027349718	0.0167111661089428	0.0147947750555623	1.1295316114089895	0.258687	0.258687	chr16	9048869	0.5872253956751244	chr16:9048869:G:A
chr16:9050143	['G', 'A']	19959	6402.283086945628	753.879196721506	-0.0151158122565447	0.0138247056333258	-1.0933912560211465	0.274235	0.274235	chr16	9050143	0.5618771179752634	chr16:9050143:G:A
chr16:9050899	['C', 'T']	19959	633.0	60.34909273350822	-0.0324747163706881	0.0403730360174615	-0.8043664676751747	0.421195	0.421195	chr16	9050899	0.3755167929597188	chr16:9050899:C:T
chr16:9054510	['T', 'A']	19959	22957.201744273472	3287.221272491201	0.0150155927194226	0.0102760633061644	1.4612203401291806	0.143971	0.143971	chr16	9054510	0.8417249787960399	chr16:9054510:T:A
chr16:9054825	['C', 'A']	19959	3784.189598156128	578.2511639633748	0.0127508273324262	0.0176446582233399	0.7226451864938794	0.469906	0.469906	chr16	9054825	0.3279890096477111	chr16:9054825:C:A
chr16:9055792	['A', 'G']	19959	23961.26871091389	3436.275779447492	0.0176035543703444	0.0104410091334249	1.686001242350209	0.0918112	0.0918112	chr16	9055792	1.037104336211602	chr16:9055792:A:G
chr16:9057175	['C', 'G']	19959	2043.1260276719472	237.10249074843497	-0.0204271570928828	0.0228889679875779	-0.892445526769439	0.372165	0.372165	chr16	9057175	0.4292644722090007	chr16:9057175:C:G
chr16:9057501	['C', 'T']	19959	662.7149417167097	104.6534329342913	0.0153646700666183	0.0397127707223665	0.3868949405226167	0.698838	0.698838	chr16	9057501	0.1556234878596624	chr16:9057501:C:T
chr16:9057946	['A', 'T']	19959	3831.343724939856	584.1362586401448	0.0111764113665231	0.0175561036323949	0.636611152482614	0.524385	0.524385	chr16	9057946	0.2803497397706641	chr16:9057946:A:T
chr16:9058682	['T', 'C']	19959	692.3589084229804	102.25556681534528	0.0042065087256579	0.0396544423313498	0.1060791295590193	0.915521	0.915521	chr16	9058682	0.0383316895058992	chr16:9058682:T:C
chr16:9058806	['G', 'A']	19959	4621.3154042809165	686.771229131868	0.0132490570224877	0.0160772967372468	0.8240848719171303	0.409901	0.409901	chr16	9058806	0.3873210221715388	chr16:9058806:G:A
chr16:9059430	['TG', 'T']	19959	1938.121279837474	211.6986728371543	-0.0247077512298569	0.0236308430357537	-1.0455721445262829	0.295771	0.295771	chr16	9059430	0.5290444103167969	chr16:9059430:TG:T
chr16:9060567	['A', 'G']	19959	9178.299288363234	1194.713455819676	-0.002491035793262	0.0120366687818092	-0.2069539204257834	0.836048	0.836048	chr16	9060567	0.0777687877084708	chr16:9060567:A:G
chr16:9060937	['G', 'A']	19959	6307.896256202075	906.5635010591188	0.0043249982664727	0.0138701377607914	0.3118208586722793	0.75518	0.75518	chr16	9060937	0.1219495203051338	chr16:9060937:G:A
chr16:9062322	['T', 'C']	19959	7502.375889367672	1150.4503563780827	0.0192411317200706	0.0129175488381538	1.4895342731926973	0.136363	0.136363	chr16	9062322	0.865303452814855	chr16:9062322:T:C
chr16:9062470	['A', 'G']	19959	7515.376540735545	1148.9974973532371	0.0186843212842611	0.0129097569152875	1.447302331629139	0.147828	0.147828	chr16	9062470	0.8302432987301734	chr16:9062470:A:G
chr16:9063045	['A', 'G']	19959	7805.038964946591	1163.9086281058162	0.0145100349671623	0.0127496341876067	1.1380746108987865	0.255103	0.255103	chr16	9063045	0.5932844340762752	chr16:9063045:A:G
chr16:9063227	['A', 'G']	19959	26316.86691729323	3624.592335979996	0.006829092540512	0.0107529727526385	0.6350887980104234	0.525378	0.525378	chr16	9063227	0.2795281170821984	chr16:9063227:A:G
chr16:9063632	['A', 'G']	19959	7524.309649254854	1155.1035960758843	0.0195579361466007	0.0129145133315456	1.514415266336634	0.129936	0.129936	chr16	9063632	0.8862705068539064	chr16:9063632:A:G
chr16:9064207	['C', 'G']	19959	7521.37684136687	1156.3501275472215	0.0194979563465766	0.0129123600915986	1.510022661098405	0.131053	0.131053	chr16	9064207	0.8825530329506266	chr16:9064207:C:G
chr16:9064463	['C', 'T']	19959	8684.656622881783	1310.9812785617717	0.0173339771503563	0.0122788167766872	1.4116976794756737	0.158055	0.158055	chr16	9064463	0.8011917608932887	chr16:9064463:C:T
chr16:9064503	['C', 'T']	19959	7530.582894142453	1147.7216107444483	0.0183893791145926	0.0129119066956323	1.42421871130878	0.154399	0.154399	chr16	9064503	0.8113555167974866	chr16:9064503:C:T
chr16:9064572	['G', 'A']	19959	2992.749724366042	362.5817112466511	-0.0196148538375847	0.0191961039685601	-1.021814315535609	0.306881	0.306881	chr16	9064572	0.51302999931856	chr16:9064572:G:A
chr16:9064587	['C', 'T']	19959	7520.797120353189	1141.9101894526325	0.0176627512677827	0.0129164329843405	1.3674635473428665	0.171495	0.171495	chr16	9064587	0.765748537452489	chr16:9064587:C:T
chr16:9064773	['G', 'A']	19959	7521.914234125791	1156.9558820579823	0.0200335441657437	0.0129146609127859	1.551224945124947	0.120864	0.120864	chr16	9064773	0.917703036852569	chr16:9064773:G:A
chr16:9064791	['A', 'G']	19959	35345.08353796041	4718.734384194837	-0.0122247756870729	0.0161408821662693	-0.7573796500800893	0.448831	0.448831	chr16	9064791	0.3479171547287433	chr16:9064791:A:G
chr16:9065019	['A', 'G']	19959	7516.259509848143	1150.9810311257972	0.0190462294149288	0.0129105518181157	1.4752451857405282	0.140162	0.140162	chr16	9065019	0.8533697140957524	chr16:9065019:A:G
chr16:9065040	['A', 'G']	19959	7583.148404712574	1169.0733805121422	0.020367521884206	0.0129370987418034	1.5743500371063006	0.115422	0.115422	chr16	9065040	0.9377114046293452	chr16:9065040:A:G
chr16:9065428	['C', 'T']	19959	7647.290036674745	1158.5577794439923	0.0171905827300242	0.0129550685892007	1.3269387662180478	0.184544	0.184544	chr16	9065428	0.7339000702691967	chr16:9065428:C:T
chr16:9065451	['A', 'G']	19959	5269.224038509754	824.1456086220865	0.0223771791197789	0.0149116414479876	1.5006516350216246	0.133462	0.133462	chr16	9065451	0.8746423712996066	chr16:9065451:A:G
chr16:9065473	['G', 'A']	19959	7530.641138732957	1147.6015879685951	0.0180996497233285	0.0128988924228819	1.4031940983724136	0.160575	0.160575	chr16	9065473	0.7943220693138616	chr16:9065473:G:A
chr16:9065608	['G', 'A']	19959	7530.5091956903025	1144.9484989198545	0.0176632796346926	0.0129004144490609	1.3692024937988234	0.170951	0.170951	chr16	9065608	0.7671283543981753	chr16:9065608:G:A
chr16:9065649	['C', 'T']	19959	7523.638682838813	1145.6525464712809	0.0178373104074855	0.0129048179354827	1.3822210043305276	0.166919	0.166919	chr16	9065649	0.7774942257802593	chr16:9065649:C:T
chr16:9065714	['G', 'A']	19959	7520.260712674784	1148.4693512263088	0.0185652193936842	0.0129053893982056	1.4385632870764482	0.15029	0.15029	chr16	9065714	0.8230699155494945	chr16:9065714:G:A
chr16:9065760	['C', 'T']	19959	7522.130637402285	1145.5719469718642	0.0180387085453297	0.0129062143060828	1.3976761982658163	0.162226	0.162226	chr16	9065760	0.7898795400655354	chr16:9065760:C:T
chr16:9065794	['A', 'C']	19959	7524.392932330828	1144.149638003603	0.0178016026082781	0.0129071750560486	1.3792020741158169	0.167848	0.167848	chr16	9065794	0.7750838292395531	chr16:9065794:A:C
chr16:9065795	['G', 'A']	19959	7524.130938063739	1148.2656714765662	0.0183101838040647	0.012903747375989	1.4189818872412123	0.15592	0.15592	chr16	9065795	0.807098173890435	chr16:9065795:G:A
chr16:9065872	['A', 'G']	19959	7524.146781632245	1144.7555610760744	0.0178986579591894	0.0129078951360042	1.3866442026837067	0.165566	0.165566	chr16	9065872	0.781028843447436	chr16:9065872:A:G
chr16:9065917	['C', 'T']	19959	7519.883832815475	1148.921056633248	0.0186770793771357	0.0129093057173583	1.446791933358733	0.147971	0.147971	chr16	9065917	0.8298233911865354	chr16:9065917:C:T
chr16:9066186	['C', 'T']	19959	7521.50739163117	1147.4299731650935	0.0183380436581226	0.0129066102063809	1.4208257137150115	0.155383	0.155383	chr16	9066186	0.8085964978263156	chr16:9066186:C:T
chr16:9066268	['T', 'C']	19959	7528.508794788274	1140.8632694355492	0.0171735029868516	0.0129034269911547	1.3309257299339188	0.183229	0.183229	chr16	9066268	0.7370057886199054	chr16:9066268:T:C
chr16:9066413	['T', 'G']	19959	7518.520379004364	1145.7268276103523	0.0180394293688985	0.0129072721692238	1.3976174928666858	0.162244	0.162244	chr16	9066413	0.7898313550211106	chr16:9066413:T:G
chr16:9066482	['G', 'T']	19959	7492.400321705049	1138.8374263837013	0.0178124146951141	0.0129335201568261	1.37722866467355	0.168457	0.168457	chr16	9066482	0.7735109377953	chr16:9066482:G:T
chr16:9066719	['A', 'G']	19959	7523.638682838813	1150.1729392566592	0.0186520791690527	0.0129047356910075	1.4453670044594664	0.148371	0.148371	chr16	9066719	0.8286509762182729	chr16:9066719:A:G
chr16:9066731	['T', 'C']	19959	7527.788927335639	1147.0727033812443	0.0180364278674883	0.0129068643859269	1.3974290988254638	0.1623	0.1623	chr16	9066731	0.7896814801737682	chr16:9066731:T:C
chr16:9066734	['C', 'T']	19959	7524.507992984214	1147.625075019074	0.0181808259823795	0.0129040023247399	1.4089292240379314	0.158872	0.158872	chr16	9066734	0.7989526371979473	chr16:9066734:C:T
chr16:9066774	['G', 'T']	19959	7523.884835120777	1146.3804656889786	0.0180641481718544	0.012904236823207	1.3998617988293425	0.16157	0.16157	chr16	9066774	0.791639275021621	chr16:9066774:G:T
chr16:9067204	['C', 'G']	19959	1268.317730780796	149.5185378495814	-0.0212414253327465	0.0286455375316191	-0.7415265051074765	0.458383	0.458383	chr16	9067204	0.3387714973737751	chr16:9067204:C:G
chr16:9067596	['C', 'T']	19959	11710.933747619523	1537.9326587918697	-0.0027533668900346	0.0111822250573451	-0.2462271038111593	0.805509	0.805509	chr16	9067596	0.0939296028195598	chr16:9067596:C:T
chr16:9068227	['T', 'C']	19959	3198.249397590361	394.3989932438616	-0.0159234749348622	0.0186604508058327	-0.8533274517615052	0.393488	0.393488	chr16	9068227	0.4050685075571371	chr16:9068227:T:C
chr16:9068452	['C', 'T']	19959	568.0	76.38648975067338	0.0131709334523826	0.0427699409350614	0.3079483666433008	0.758125	0.758125	chr16	9068452	0.1202591817893517	chr16:9068452:C:T
chr16:9068850	['A', 'G']	19959	35955.40438965725	4812.145638712173	-0.0105610790769264	0.0173041911112861	-0.6103191422821469	0.541657	0.541657	chr16	9068850	0.2662756399600668	chr16:9068850:A:G
chr16:9068995	['G', 'T']	19959	1274.3831002856714	136.09594749437684	-0.0285072694494402	0.0288518893515775	-0.9880555516507816	0.323137	0.323137	chr16	9068995	0.490613311323641	chr16:9068995:G:T
chr16:9069125	['C', 'G']	19959	1958.098106022648	205.6323818821672	-0.0249993961703557	0.023417821499658	-1.0675372246184711	0.285742	0.285742	chr16	9069125	0.5440259198285373	chr16:9069125:C:G
chr16:9069434	['A', 'G']	19959	5549.336441570162	767.6224150237239	0.0038166709984453	0.0146380859729784	0.2607356593950041	0.794299	0.794299	chr16	9069434	0.1000159842147476	chr16:9069434:A:G
chr16:9069451	['T', 'C']	19959	3189.4794046903185	396.4409305540466	-0.0148925556613734	0.0186708904812949	-0.7976349963754162	0.425092	0.425092	chr16	9069451	0.3715170681416698	chr16:9069451:T:C
chr16:9069452	['G', 'C']	19959	3737.561785929044	476.4746457833292	-0.0097034875927159	0.0173657931352851	-0.5587701936285119	0.576325	0.576325	chr16	9069452	0.2393325410527629	chr16:9069452:G:C
chr16:9069676	['A', 'G']	19959	6494.55552770118	912.9273676018446	0.0070660171877096	0.0137253092896811	0.5148166091253011	0.606687	0.606687	chr16	9069676	0.2170353109546715	chr16:9069676:A:G
chr16:9069921	['C', 'T']	19959	668.0	98.46232887970248	0.0030549164533211	0.039271850930993	0.0777889603087233	0.937997	0.937997	chr16	9069921	0.027798550624698	chr16:9069921:C:T
chr16:9070082	['A', 'G']	19959	5553.347132319734	767.6862411052732	0.0037161462894053	0.0146407972838843	0.2538213061317287	0.799636	0.799636	chr16	9070082	0.0971076619658709	chr16:9070082:A:G
chr16:9070154	['C', 'T']	19959	4354.308976093821	548.7688159828685	-0.0102287976583562	0.0162374613266848	-0.6299505478449449	0.528734	0.528734	chr16	9070154	0.2767627615872969	chr16:9070154:C:T
chr16:9070507	['G', 'A']	19959	5540.6656141933545	764.3114443769603	0.0037936189574667	0.0146454801827258	0.2590300154133037	0.795615	0.795615	chr16	9070507	0.0992970375689458	chr16:9070507:G:A
chr16:9070707	['T', 'C']	19959	5543.387287880306	770.3953889627059	0.0047137092043999	0.0146542444797476	0.3216617008754263	0.747712	0.747712	chr16	9070707	0.1262656493226092	chr16:9070707:T:C
chr16:9070988	['A', 'C']	19959	11035.717144863564	1432.7955480805606	-0.0076016972912918	0.0113726143197987	-0.6684212686310735	0.503872	0.503872	chr16	9070988	0.2976797745740933	chr16:9070988:A:C
chr16:9071197	['A', 'G']	19959	5552.947524057739	766.0318648116227	0.0039523233540957	0.0146308405289382	0.2701364522618119	0.787058	0.787058	chr16	9071197	0.1039932623654477	chr16:9071197:A:G
chr16:9071401	['C', 'A']	19959	3301.6176589507813	449.3158329207656	0.005573608071947	0.0184422310910104	0.3022198368755857	0.762488	0.762488	chr16	9071401	0.1177669868333628	chr16:9071401:C:A
chr16:9071903	['C', 'T']	19959	35924.0	4810.671071802786	-0.011209421372578	0.0172341343595032	-0.650419750638471	0.515429	0.515429	chr16	9071903	0.2878311500349003	chr16:9071903:C:T
chr16:9071982	['A', 'AC']	19959	2052.925714285714	227.38127778565075	-0.0196693515683102	0.0228860742121596	-0.8594462897380516	0.390105	0.390105	chr16	9071982	0.4088184832732035	chr16:9071982:A:AC
chr16:9072689	['T', 'C']	19959	3339.836674351008	389.807813216769	-0.0171603697054701	0.0181972012221225	-0.9430224734014602	0.345681	0.345681	chr16	9072689	0.4613244903503389	chr16:9072689:T:C
chr16:9073040	['T', 'C']	19959	2176.109028960818	233.5554997129972	-0.0244661186869697	0.0222244387974989	-1.100865534103975	0.270968	0.270968	chr16	9073040	0.5670819941587957	chr16:9073040:T:C
chr16:9073657	['A', 'G']	19959	37995.90369776531	5193.770928213365	0.0289706016253251	0.0240251671603068	1.2058439149255489	0.227892	0.227892	chr16	9073657	0.6422709201765222	chr16:9073657:A:G
chr16:9075002	['A', 'G']	19959	2192.109830644353	228.6698489094684	-0.0271166068551198	0.0221584286386525	-1.223760371158195	0.221057	0.221057	chr16	9075002	0.6554957281535405	chr16:9075002:A:G
chr16:9075469	['C', 'G']	19959	3939.592152736019	470.8532135306516	-0.0183850349848271	0.0169531933148034	-1.0844585231487596	0.278175	0.278175	chr16	9075469	0.5556819032796898	chr16:9075469:C:G
chr16:9076652	['A', 'G']	19959	37907.0	5163.572781616505	0.0189151538416356	0.0235377821438064	0.8036081618086021	0.421633	0.421633	chr16	9076652	0.3750654054875472	chr16:9076652:A:G
chr16:9077177	['A', 'T']	19959	3137.3143759082027	369.3920322159837	-0.0226554509505719	0.0187658730330635	-1.2072686898528713	0.227343	0.227343	chr16	9077177	0.6433184133883884	chr16:9077177:A:T
chr16:9079286	['C', 'T']	19959	7435.745101969234	942.8666195310836	-0.0128598650537405	0.0129827105050363	-0.9905377654960356	0.321923	0.321923	chr16	9079286	0.4922479937516401	chr16:9079286:C:T
chr16:9079305	['G', 'A']	19959	3175.318184095806	367.7470673645515	-0.0242675968989546	0.0186760750005712	-1.2993949155918685	0.193823	0.193823	chr16	9079305	0.71259468868669	chr16:9079305:G:A
chr16:9079622	['C', 'T']	19959	8101.029417660619	1081.9968365410791	-0.0033472145797214	0.0125810667501626	-0.26605173044473	0.790202	0.790202	chr16	9079622	0.1022618754545414	chr16:9079622:C:T
chr16:9079839	['C', 'T']	19959	7761.777772210252	1065.1008563460998	0.0002456005190191	0.0127001098467678	0.0193384562797049	0.984571	0.984571	chr16	9079839	0.006752960281175	chr16:9079839:C:T
chr16:9080230	['T', 'C']	19959	7487.516806934418	962.082492857115	-0.0113043620736314	0.0129971343808692	-0.8697580360691296	0.384443	0.384443	chr16	9080230	0.4151680423918867	chr16:9080230:T:C
chr16:9080324	['A', 'T']	19959	7444.594915764143	948.9383938432286	-0.0119678423505418	0.0129814158939642	-0.9219211870491224	0.356581	0.356581	chr16	9080324	0.4478418014158256	chr16:9080324:A:T
chr16:9080642	['C', 'T']	19959	1074.6996829617517	109.59003771782396	-0.032807935519026	0.0314198805758812	-1.0441776008598276	0.296416	0.296416	chr16	9080642	0.5280983576287162	chr16:9080642:C:T
chr16:9082814	['C', 'T']	19959	16272.337593984968	2126.6591358898622	-0.0042989872424243	0.0103111311965805	-0.4169268298952515	0.676736	0.676736	chr16	9082814	0.1695807199470201	chr16:9082814:C:T
chr16:9083037	['A', 'G']	19959	4143.366487825058	541.9775642524024	-0.0044592585881878	0.0168721422352479	-0.2642971192402514	0.791554	0.791554	chr16	9083037	0.1015194521193038	chr16:9083037:A:G
chr16:9083382	['G', 'T']	19959	3548.26666666667	442.6795597544593	-0.0114926236194445	0.0177817619899677	-0.64631523163613	0.518083	0.518083	chr16	9083382	0.2856006581033851	chr16:9083382:G:T
chr16:9083450	['C', 'T']	19959	3548.377883650952	433.8573235325623	-0.0139160286505069	0.017760804525073	-0.7835246782239845	0.433328	0.433328	chr16	9083450	0.3631832476085734	chr16:9083450:C:T
chr16:9084063	['G', 'A']	19959	3395.1701072251726	470.1081575650532	0.0026808038413337	0.0181284535596202	0.1478782419315158	0.88244	0.88244	chr16	9084063	0.054314814047525	chr16:9084063:G:A
chr16:9085475	['G', 'T']	19959	29110.66818705829	3812.486939009712	-0.0095897492572679	0.0114322628200891	-0.8388321199558617	0.401574	0.401574	chr16	9085475	0.3962344134478529	chr16:9085475:G:T
chr16:9085948	['G', 'A']	19959	2644.927626303128	338.1628651875478	-0.0055090385537867	0.0203544862047281	-0.2706547587777989	0.786659	0.786659	chr16	9085948	0.1042134843011483	chr16:9085948:G:A
chr16:9086048	['C', 'T']	19959	21404.72030690013	2942.5392062932674	0.0094474909964592	0.0102207003514474	0.92434869153768	0.355316	0.355316	chr16	9086048	0.4493852356425136	chr16:9086048:C:T
chr16:9086609	['T', 'C']	19959	3543.6527966229432	467.79535495553455	-0.0052496852932862	0.0178294504371458	-0.2944389851943536	0.768426	0.768426	chr16	9086609	0.1143979490348383	chr16:9086609:T:C
chr16:9087522	['G', 'A']	19959	34481.369371176406	4581.299078557541	-0.0093100649234233	0.0149245712433157	-0.6238078650060443	0.532761	0.532761	chr16	9087522	0.2734675745748446	chr16:9087522:G:A
chr16:9087833	['T', 'C']	19959	34376.7789584482	4569.825203712048	-0.0083444832651644	0.0147904419837936	-0.5641807915076349	0.572637	0.572637	chr16	9087833	0.2421205941825889	chr16:9087833:T:C
chr16:9088396	['A', 'G']	19959	34460.35934445948	4577.444383693082	-0.0093962602340559	0.0148787868345403	-0.6315205895848297	0.527707	0.527707	chr16	9088396	0.2776071448958152	chr16:9088396:A:G
chr16:9088411	['T', 'C']	19959	34460.35934445948	4576.600652985268	-0.0096304645714055	0.0148789614919081	-0.6472538138258507	0.517475	0.517475	chr16	9088411	0.2861106267875879	chr16:9088411:T:C
chr16:9088583	['G', 'A']	19959	33881.043440881855	4499.19882444041	-0.0072068895471337	0.0142357139149138	-0.5062541710383452	0.612684	0.612684	chr16	9088583	0.2127634609483481	chr16:9088583:G:A
chr16:9088597	['T', 'C']	19959	33928.47206675503	4508.506134730369	-0.0071420046396656	0.0142981853541992	-0.4995042701392961	0.61743	0.61743	chr16	9088597	0.2094122726221025	chr16:9088597:T:C
chr16:9088720	['C', 'T']	19959	35292.072914056625	4665.591674615709	-0.0179513388459721	0.0160249499262807	-1.1202118526768163	0.262637	0.262637	chr16	9088720	0.5806440910268387	chr16:9088720:C:T
chr16:9089009	['G', 'A']	19959	26737.33961318769	3528.211668475285	-0.0052629885272877	0.0107614457400978	-0.489059616560393	0.624805	0.624805	chr16	9089009	0.2042555036766573	chr16:9089009:G:A
chr16:9089913	['A', 'G']	19959	33946.0	4502.716370819284	-0.00768119089435	0.0142894738974007	-0.537541896188865	0.590899	0.590899	chr16	9089913	0.2284867449921551	chr16:9089913:A:G
chr16:9090043	['C', 'G']	19959	25911.894768490674	3517.181619849703	0.0050659974620242	0.0106371480926942	0.476255234756356	0.633898	0.633898	chr16	9090043	0.1979806184604489	chr16:9090043:C:G
chr16:9090872	['C', 'G']	19959	3434.7114457831312	481.59077014892586	0.0050057344017098	0.0180557952103232	0.2772369947377274	0.781601	0.781601	chr16	9090872	0.1070148936416322	chr16:9090872:C:G
chr16:9092562	['C', 'G']	19959	39055.95680929953	5283.761414796175	0.0218155051445761	0.0348859364088226	0.6253380986803323	0.531756	0.531756	chr16	9092562	0.274287601092012	chr16:9092562:C:G
chr16:9093399	['C', 'T']	19959	4762.715874924834	668.1173156920592	0.0047366069241434	0.0155555096309305	0.304497058375073	0.760752	0.760752	chr16	9093399	0.118756897217811	chr16:9093399:C:T
chr16:9095667	['C', 'T']	19959	3932.182077883025	561.6346915863356	0.0094994017111834	0.0169883503348241	0.5591715218934913	0.576051	0.576051	chr16	9095667	0.2395390651217889	chr16:9095667:C:T
chr16:9095878	['TACTG', 'T']	19959	4053.015335271124	588.4360324885661	0.0123001878523913	0.0167529455716257	0.7342104586804132	0.462829	0.462829	chr16	9095878	0.3345794367872894	chr16:9095878:TACTG:T
chr16:9096390	['TTCA', 'T']	19959	1994.299759470836	298.6273510212116	0.0205355610673879	0.0232906627190374	0.8817078893423866	0.377945	0.377945	chr16	9096390	0.4225713957564933	chr16:9096390:TTCA:T
chr16:9096547	['G', 'C']	19959	25060.78929430633	3227.6805902372435	-0.0109810677733199	0.0104611949050891	-1.0496953620449196	0.293871	0.293871	chr16	9096547	0.5318432691889958	chr16:9096547:G:C
chr16:9096892	['A', 'T']	19959	35055.2690920024	4649.941923905447	-0.0136465911725497	0.0156150087912796	-0.8739406653533766	0.382161	0.382161	chr16	9096892	0.4177536353056276	chr16:9096892:A:T
chr16:9097933	['C', 'T']	19959	17201.585538184	2340.486442951792	0.0061824252310177	0.0101739002939847	0.6076750363548439	0.54341	0.54341	chr16	9097933	0.2648723738223263	chr16:9097933:C:T
chr16:9098173	['A', 'C']	19959	1328.266198947632	139.33149660786944	-0.0300509837393875	0.0281758672225305	-1.0665504455301222	0.286188	0.286188	chr16	9098173	0.5433485803702409	chr16:9098173:A:C
chr16:9098441	['G', 'A']	19959	35016.50884401464	4651.234909894609	-0.0115077444276129	0.0155786986302119	-0.7386845782673918	0.460107	0.460107	chr16	9098441	0.3371411593927833	chr16:9098441:G:A
chr16:9098759	['T', 'C']	19959	29620.90452563524	3910.587010907772	-0.0075291508121113	0.011586258271053	-0.6498345398464057	0.515807	0.515807	chr16	9098759	0.2875127683618173	chr16:9098759:T:C
chr16:9099139	['AG', 'A']	19959	33717.47607583509	4510.300303424686	-0.0037291401274778	0.0140245739626628	-0.2659004214606294	0.790319	0.790319	chr16	9099139	0.102197577094095	chr16:9099139:AG:A
chr16:9099866	['T', 'G']	19959	6093.610612817558	812.2512837356603	-0.00195166740192	0.0140040102472252	-0.1393648938743603	0.889163	0.889163	chr16	9099866	0.0510186175319275	chr16:9099866:T:G
chr16:9100967	['C', 'G']	19959	888.0889913313624	31.661108979649075	-0.0854190823390006	0.0343538013766223	-2.4864521222134104	0.0129105	0.0129105	chr16	9100967	1.889056937978658	chr16:9100967:C:G
chr16:9101106	['T', 'C']	19959	24592.392873252145	3327.3443228673946	0.002506861808036	0.0104078799711513	0.2408619060735369	0.809665	0.809665	chr16	9101106	0.0916946338933892	chr16:9101106:T:C
chr16:9101193	['T', 'C']	19959	29638.939964921068	3933.722882820682	-0.0048051966743349	0.0115921205631177	-0.4145226620247103	0.678496	0.678496	chr16	9101193	0.1684527083329814	chr16:9101193:T:C
chr16:9101247	['G', 'A']	19959	29633.938962666	3931.4885765829945	-0.0049517494393246	0.0115905366115167	-0.4272234845800315	0.669221	0.669221	chr16	9101247	0.1744304394355489	chr16:9101247:G:A
chr16:9101846	['T', 'G']	19959	35101.517362329	4672.440006560463	-0.0094972174962327	0.0156870421583536	-0.6054179876845248	0.544908	0.544908	chr16	9101846	0.2636768160078916	chr16:9101846:T:G
chr16:9105109	['A', 'G']	19959	2229.111684537529	178.9176440638281	-0.049859782875027	0.0219840225337271	-2.268000899222781	0.0233398	0.0233398	chr16	9105109	1.6319028697674494	chr16:9105109:A:G
chr16:9105130	['G', 'C']	19959	29598.44888755261	3905.005481951901	-0.0097927334527956	0.0115721182108881	-0.8462351727086349	0.397432	0.397432	chr16	9105130	0.4007371677649126	chr16:9105130:G:C
chr16:9105356	['C', 'G']	19959	3280.328706719447	480.51182938404	0.0166587095004684	0.0184130636776099	0.9047223097764678	0.365623	0.365623	chr16	9105356	0.436966492208177	chr16:9105356:C:G
chr16:9105995	['C', 'T']	19959	37173.0	5042.7247400630895	0.0176292992610249	0.0199382543706477	0.8841947210272357	0.376602	0.376602	chr16	9105995	0.4241173779288669	chr16:9105995:C:T
chr16:9106375	['GT', 'G']	19959	17315.73513053064	2383.7437792624314	0.0069727773288263	0.0101485008130266	0.6870746189305205	0.492044	0.492044	chr16	9106375	0.3079960596253447	chr16:9106375:GT:G
chr16:9106871	['G', 'A']	19959	900.0901939169214	31.70302796096629	-0.085765570639063	0.0341418680775353	-2.512035089711301	0.0120115	0.0120115	chr16	9106871	1.9204027543751927	chr16:9106871:G:A
chr16:9107334	['T', 'A']	19959	37178.86276179978	5041.398041649376	0.0165763157475737	0.0199619554766308	0.8303953872144154	0.406325	0.406325	chr16	9107334	0.3911264559703402	chr16:9107334:T:A
chr16:9109737	['T', 'A']	19959	31023.0	4092.0207592259226	-0.0109053117328307	0.0122216403922819	-0.8922952552030191	0.372245	0.372245	chr16	9109737	0.4291711269861101	chr16:9109737:T:A
chr16:9110014	['A', 'G']	19959	31119.11830435436	4106.813474561967	-0.010183125126667	0.0122698023353632	-0.8299339181135642	0.406586	0.406586	chr16	9110014	0.3908475795283394	chr16:9110014:A:G
chr16:9110042	['G', 'A']	19959	1707.796870297924	177.95949926607648	-0.0226872761360433	0.025148898103407	-0.9021180984851888	0.367005	0.367005	chr16	9110042	0.435328018969661	chr16:9110042:G:A
chr16:9111050	['C', 'CA']	19959	35683.0	4767.042550867346	-0.0103788284864672	0.0166097899291572	-0.624862116302147	0.532069	0.532069	chr16	9111050	0.2740320436896984	chr16:9111050:C:CA
chr16:9111506	['T', 'C']	19959	16130.849195609682	2141.431406122761	-0.0013575784399687	0.010261447582644	-0.1322989206966224	0.894749	0.894749	chr16	9111506	0.0482987783190417	chr16:9111506:T:C
chr16:9111907	['AT', 'A']	19959	35639.92828505563	4766.942220249112	-0.0089522898891019	0.016546747482645	-0.5410301872613626	0.588493	0.588493	chr16	9111907	0.230258698631003	chr16:9111907:AT:A
chr16:9112125	['C', 'G']	19959	1998.0	300.60542978312714	0.0219340934081144	0.0232341323656694	0.944046158595709	0.345157	0.345157	chr16	9112125	0.4619833144224349	chr16:9112125:C:G
chr16:9113672	['A', 'T']	19959	35689.78815512576	4768.392358224595	-0.0104820594094584	0.0166149538851322	-0.6308810413755197	0.528126	0.528126	chr16	9113672	0.2772624513742642	chr16:9113672:A:T
chr16:9113896	['T', 'C']	19959	35688.78810502055	4767.364664396691	-0.0107325140134978	0.0166139701999999	-0.6459933347838713	0.518291	0.518291	chr16	9113896	0.2854263325154241	chr16:9113896:T:C
chr16:9113959	['T', 'C']	19959	1257.5040348854693	140.1555671276326	-0.0224285955839598	0.0289322853296376	-0.7752099541540364	0.438225	0.438225	chr16	9113959	0.3583028502980324	chr16:9113959:T:C
chr16:9115265	['T', 'A']	19959	35633.0	4751.741178169295	-0.012192875949966	0.016517030921225	-0.7382002254592681	0.460401	0.460401	chr16	9115265	0.3368637417450906	chr16:9115265:T:A
chr16:9116073	['T', 'C']	19959	2170.217467555244	176.77427995165598	-0.0493686118442774	0.0222593390165966	-2.21788310099721	0.026574	0.026574	chr16	9116073	1.5755430693315975	chr16:9116073:T:C
chr16:9116217	['C', 'T']	19959	899.0	34.28947763238744	-0.0850747341359199	0.0341525032882639	-2.491024842830622	0.0127456	0.0127456	chr16	9116217	1.894639715270766	chr16:9116217:C:T
chr16:9119130	['T', 'C']	19959	23072.62400400902	3018.215829663555	-0.0119934411859613	0.0102882302954696	-1.1657438491868313	0.243732	0.243732	chr16	9119130	0.6130874477907682	chr16:9119130:T:C
chr16:9120511	['GT', 'G']	19959	28968.805662741164	3747.4083035990175	-0.0133185014844348	0.0113351052991481	-1.1749781879340642	0.240017	0.240017	chr16	9120511	0.6197579968520471	chr16:9120511:GT:G
chr16:9120974	['G', 'T']	19959	27984.23755077477	3612.422336098436	-0.0121209731223919	0.0110852553787944	-1.0934320147083618	0.274217	0.274217	chr16	9120974	0.5619056247568125	chr16:9120974:G:T
chr16:9121083	['A', 'G']	19959	11458.74113990676	1545.762397687177	0.0024624755245963	0.0112251780727317	0.219370731461111	0.826364	0.826364	chr16	9121083	0.0828286108276167	chr16:9121083:A:G
chr16:9121208	['C', 'T']	19959	809.0405351237599	29.744843379036336	-0.0834086624387946	0.036031935844162	-2.3148537674893963	0.020631	0.020631	chr16	9121208	1.685479720938315	chr16:9121208:C:T
chr16:9121286	['T', 'C']	19959	35075.51475672696	4656.663968982814	-0.0119816166422216	0.0156484017978946	-0.7656766995741133	0.443878	0.443878	chr16	9121286	0.3527363794517072	chr16:9121286:T:C
chr16:9121624	['A', 'T']	19959	6222.623540612317	770.2141521792533	-0.0123190163080748	0.0139798723259194	-0.8811966247527672	0.378222	0.378222	chr16	9121624	0.4222532131939952	chr16:9121624:A:T
chr16:9121781	['C', 'T']	19959	911.1369512928442	29.66706105388008	-0.0883256384721437	0.0339424986150597	-2.602213804995338	0.00926926	0.00926926	chr16	9121781	2.032954935838747	chr16:9121781:C:T
chr16:9121918	['G', 'A']	19959	2548.3830426939267	380.8905656410956	0.0186707488710035	0.020761368266737	0.8993024270426818	0.368502	0.368502	chr16	9121918	0.4335601507178016	chr16:9121918:G:A
chr16:9122215	['A', 'G']	19959	34721.21888153939	4614.540958658748	-0.0095150636214589	0.0151553255350704	-0.6278363074049746	0.530118	0.530118	chr16	9122215	0.2756274491824479	chr16:9122215:A:G
chr16:9122564	['G', 'C']	19959	901.0	32.26430046830712	-0.0867565317440997	0.0341180208272831	-2.54283600397838	0.0110032	0.0110032	chr16	9122564	1.9584809930020528	chr16:9122564:G:C
chr16:9122882	['A', 'T']	19959	34707.47787743649	4613.097915267341	-0.0092508033832383	0.0151431253570434	-0.6108912899499678	0.541279	0.541279	chr16	9122882	0.2665788219040164	chr16:9122882:A:T
chr16:9123040	['T', 'C']	19959	5016.502680763642	645.7080043546124	-0.0059143314225751	0.0152847769237027	-0.3869426064965043	0.698803	0.698803	chr16	9123040	0.1556452392348293	chr16:9123040:T:C
chr16:9123121	['T', 'C']	19959	1624.0	175.53217079876188	-0.0303234727311834	0.0255055541757516	-1.188896838791775	0.234494	0.234494	chr16	9123121	0.6298682651033884	chr16:9123121:T:C
chr16:9123149	['C', 'T']	19959	901.0	32.26430046830712	-0.0867565317440997	0.0341180208272831	-2.54283600397838	0.0110032	0.0110032	chr16	9123149	1.9584809930020528	chr16:9123149:C:T
chr16:9123262	['T', 'C']	19959	2159.108177172061	172.66732586746622	-0.0507610175294104	0.0223074091045421	-2.275522777724764	0.0228851	0.0228851	chr16	9123262	1.6404471855153224	chr16:9123262:T:C
chr16:9123715	['C', 'T']	19959	2544.0	380.2850770196855	0.0189906479036873	0.0207793250844626	0.9139203427683652	0.36077	0.36077	chr16	9123715	0.4427695835917132	chr16:9123715:C:T
chr16:9123915	['G', 'C']	19959	2550.0	380.8165545501727	0.0189544270840162	0.0207529027009553	0.913338599286342	0.361076	0.361076	chr16	9123915	0.4424013773000032	chr16:9123915:G:C
chr16:9124023	['G', 'A']	19959	901.0	34.22323870753182	-0.0841917653099655	0.0341186242673734	-2.467618994546488	0.0136098	0.0136098	chr16	9124023	1.8661482568344747	chr16:9124023:G:A
chr16:9124413	['A', 'G']	19959	31232.56483615593	4192.976586183473	-0.0020882013633183	0.0124000513120136	-0.1684026388903065	0.866268	0.866268	chr16	9124413	0.0623477281729718	chr16:9124413:A:G
chr16:9124461	['A', 'C']	19959	9920.47930032077	1273.4273321565668	-0.0071142447630997	0.0117366863422273	-0.6061544592448976	0.544419	0.544419	chr16	9124461	0.2640667265047686	chr16:9124461:A:C
chr16:9124463	['A', 'C']	19959	9919.98807316462	1273.802973427872	-0.0070224150845296	0.0117361442362279	-0.5983579396419139	0.549608	0.549608	chr16	9124463	0.2599469543863352	chr16:9124463:A:C
chr16:9124844	['T', 'C']	19959	32135.22012326502	4226.1195833374	-0.0145256598705032	0.0128782703846263	-1.1279200883872915	0.259367	0.259367	chr16	9124844	0.5860852812573232	chr16:9124844:T:C
chr16:9125330	['G', 'A']	19959	900.0	31.94141153144957	-0.0867948569827973	0.0341363020258225	-2.5425969373349493	0.0110107	0.0110107	chr16	9125330	1.9581850700860497	chr16:9125330:G:A
chr16:9125699	['G', 'C']	19959	2168.10862811905	171.47037574088623	-0.0513246917628122	0.0222681888041216	-2.3048435691955502	0.0211856	0.0211856	chr16	9125699	1.6739592317810377	chr16:9125699:G:C
chr16:9125713	['C', 'T']	19959	4976.249323579517	625.8232414153699	-0.0088194164960641	0.0153195359029262	-0.5756973678543029	0.564826	0.564826	chr16	9125713	0.248085320106682	chr16:9125713:C:T
chr16:9125813	['C', 'T']	19959	901.0	30.1700930399286	-0.088467267922999	0.034119656893783	-2.592853386492248	0.00952528	0.00952528	chr16	9125813	2.0211222491780507	chr16:9125813:C:T
chr16:9127031	['C', 'T']	19959	16248.698726944664	2160.7721074541355	-0.0004578653620387	0.0102934433272982	-0.0444812632158269	0.964521	0.964521	chr16	9127031	0.015688312255623	chr16:9127031:C:T
chr16:9127118	['T', 'C']	19959	8798.730923493435	1140.0700450272557	-0.0057162371351301	0.01223025435941	-0.467384975581643	0.64023	0.64023	chr16	9127118	0.1936639794746126	chr16:9127118:T:C
chr16:9127168	['C', 'A']	19959	7065.41598596843	926.7483539941196	-0.0068753276065736	0.0132492687863942	-0.5189212867078339	0.603821	0.603821	chr16	9127168	0.2190917869314621	chr16:9127168:C:A
chr16:9127243	['C', 'T']	19959	7557.602700096583	999.323850627138	-0.0070481699634609	0.0134468322363542	-0.5241509553756368	0.600179	0.600179	chr16	9127243	0.2217192044187864	chr16:9127243:C:T
chr16:9127398	['T', 'C']	19959	2176.667222306414	179.26294941689105	-0.0488491899694986	0.0223060355572825	-2.189953918259143	0.0285391	0.0285391	chr16	9127398	1.5445597267783706	chr16:9127398:T:C
chr16:9127434	['C', 'T']	19959	902.090394347848	33.739860090426305	-0.0845428070436915	0.03402378974781	-2.4848145274332096	0.01297	0.01297	chr16	9127434	1.88706002391592	chr16:9127434:C:T
chr16:9127892	['C', 'G']	19959	32146.663809953385	4230.712951841953	-0.0134957435025523	0.012886207384685	-1.0473014363086983	0.294973	0.294973	chr16	9127892	0.5302177348274487	chr16:9127892:C:G
chr16:9128017	['A', 'G']	19959	1953.9579718140324	287.520122432324	0.0169586435718034	0.0234955123804899	0.7217822406752622	0.470437	0.470437	chr16	9128017	0.3274985282076358	chr16:9128017:A:G
chr16:9128386	['G', 'A']	19959	4951.992432974192	619.1811818352297	-0.0107367559521935	0.0153746210389925	-0.6983428030494795	0.484971	0.484971	chr16	9128386	0.314284230297794	chr16:9128386:G:A
chr16:9128477	['G', 'T']	19959	901.0451448040886	31.72183950941117	-0.0872109735600468	0.0340793992740309	-2.559052548396972	0.0105031	0.0105031	chr16	9128477	1.9786824995784824	chr16:9128477:G:T
chr16:9128486	['A', 'T']	19959	32170.0590357823	4239.723136991544	-0.0127218737233343	0.0129033380857089	-0.98593663429035	0.324176	0.324176	chr16	9128486	0.489219140793445	chr16:9128486:A:T
chr16:9128554	['A', 'G']	19959	12568.7783791911	1589.9474934340442	-0.0140926964395778	0.01084507210829	-1.299456222960954	0.193802	0.193802	chr16	9128554	0.7126417454251814	chr16:9128554:A:G
chr16:9128707	['T', 'C']	19959	32166.83493686109	4234.075518377717	-0.0136953756109334	0.0129000573433319	-1.0616523048258053	0.288406	0.288406	chr16	9128707	0.5399957087938497	chr16:9128707:T:C
chr16:9128750	['T', 'C']	19959	36746.52330126278	4921.492087662583	-0.0091454746275993	0.0190838487370378	-0.4792259021551484	0.631783	0.631783	chr16	9128750	0.1994320642579074	chr16:9128750:T:C
chr16:9128814	['C', 'T']	19959	853.0	90.85050923509266	-0.0162079222258637	0.0350105975852258	-0.4629433184169175	0.64341	0.64341	chr16	9128814	0.1915121934945565	chr16:9128814:C:T
chr16:9128921	['G', 'T']	19959	2153.4315710348283	172.9706976091849	-0.0507751019734466	0.0223321556866587	-2.273631918291689	0.0229987	0.0229987	chr16	9128921	1.638296711755567	chr16:9128921:G:T
chr16:9129182	['C', 'A']	19959	13941.190948729516	1936.2953956111269	0.0076855478488213	0.0106295323865022	0.7230372484287958	0.469665	0.469665	chr16	9129182	0.3282118027574049	chr16:9129182:C:A
chr16:9129926	['A', 'G']	19959	14021.810122776247	1911.402861392124	-0.0012396949961421	0.0106052613927996	-0.1168943367094932	0.906945	0.906945	chr16	9129926	0.0424190491259655	chr16:9129926:A:G
chr16:9130016	['A', 'G']	19959	1264.0633329992986	147.17274358675877	-0.0179409809149864	0.0288842632157686	-0.6211334102921474	0.534519	0.534519	chr16	9130016	0.2720368527592277	chr16:9130016:A:G
chr16:9130365	['A', 'G']	19959	33352.68423953897	4493.9142985951785	-8.240525698554196e-05	0.0138535463049292	-0.0059483149781093	0.995254	0.995254	chr16	9130365	0.0020660682784671	chr16:9130365:A:G
chr16:9130462	['G', 'A']	19959	2117.0	292.71068479076536	0.0025403950175265	0.0227075105159533	0.1118746599607102	0.910924	0.910924	chr16	9130462	0.0405178554720914	chr16:9130462:G:A
chr16:9130710	['G', 'C']	19959	12756.917468430547	1747.531849210632	0.0057825300714384	0.0107997071379869	0.5354339703434149	0.592356	0.592356	chr16	9130710	0.2274172081975704	chr16:9130710:G:C
chr16:9131257	['T', 'A']	19959	2279.2283910407377	308.1132052867502	0.0010444579339905	0.0219140105339146	0.0476616515436158	0.961986	0.961986	chr16	9131257	0.0168312483020925	chr16:9131257:T:A
chr16:9131376	['A', 'G']	19959	2377.2630391173525	200.67923293350125	-0.0461633431139143	0.0213280784461147	-2.164439859434397	0.0304424	0.0304424	chr16	9131376	1.5165211118991946	chr16:9131376:A:G
chr16:9131637	['A', 'G']	19959	1824.0913919230384	179.48779733026305	-0.0278505171025644	0.0243244744587943	-1.1449586361975963	0.25224	0.25224	chr16	9131637	0.5981860422601517	chr16:9131637:A:G
chr16:9131876	['A', 'G']	19959	29789.44772453889	4134.0236681243305	0.0120894675064579	0.0117825520560382	1.0260482999744065	0.304881	0.304881	chr16	9131876	0.5158696397614413	chr16:9131876:A:G
chr16:9132095	['G', 'A']	19959	30383.044545773413	4236.581251215173	0.0161852356939468	0.0120225737033999	1.3462371779321884	0.178241	0.178241	chr16	9132095	0.748992389941825	chr16:9132095:G:A
chr16:9132528	['C', 'T']	19959	33312.676221498376	4474.215935920871	-0.0043745790876507	0.0138349078444599	-0.3161986430869136	0.751855	0.751855	chr16	9132528	0.1238659077751498	chr16:9132528:C:T
chr16:9133535	['G', 'A']	19959	30533.185292937404	4247.489474046827	0.014189325649165	0.0121022818906119	1.1724504335147032	0.24103	0.24103	chr16	9133535	0.6179288992359155	chr16:9133535:G:A
chr16:9133754	['A', 'G']	19959	33419.13901007974	4507.48015384191	-0.0022000954515916	0.0139462938908828	-0.1577548464707114	0.874652	0.874652	chr16	9133754	0.0581647064540801	chr16:9133754:A:G
chr16:9133829	['A', 'G']	19959	33379.79345037478	4475.737806879552	-0.0082815070031817	0.0139950725288267	-0.5917444862199651	0.554028	0.554028	chr16	9133829	0.2564682859246298	chr16:9133829:A:G
chr16:9134885	['C', 'T']	19959	2220.0	300.66320415013536	-0.0021697255446441	0.0221925365707213	-0.097768253652745	0.922117	0.922117	chr16	9134885	0.0352139713209316	chr16:9134885:C:T
chr16:9135063	['T', 'C']	19959	2591.2596582652704	212.57364857774104	-0.0486886324522734	0.0204962254223885	-2.375492630906064	0.0175349	0.0175349	chr16	9135063	1.7560967065188362	chr16:9135063:T:C
chr16:9135088	['G', 'A']	19959	1675.0839262451148	162.91991957218602	-0.0290701065511432	0.0253186842883836	-1.1481681362281817	0.250913	0.250913	chr16	9135088	0.6004768369635687	chr16:9135088:G:A
chr16:9135634	['C', 'T']	19959	952.0	46.95764141347067	-0.076266063994511	0.0331839075535499	-2.298284608930941	0.0215559	0.0215559	chr16	9135634	1.6664338398073597	chr16:9135634:C:T
chr16:9136105	['G', 'A']	19959	2284.14441826658	194.4355862670571	-0.044942917689812	0.0217485369189304	-2.066480051386473	0.0387961	0.0387961	chr16	9136105	1.4112119299111816	chr16:9136105:G:A
chr16:9136450	['T', 'G']	19959	35246.76595851288	4719.426354731589	-0.005823075009231	0.0158257894767995	-0.367948469033258	0.712916	0.712916	chr16	9136450	0.1469616382906085	chr16:9136450:T:G
chr16:9136681	['A', 'G']	19959	36615.0	4924.579263680883	-0.0058447811605209	0.0185724549177079	-0.3147015936459887	0.752992	0.752992	chr16	9136681	0.1232096378422097	chr16:9136681:A:G
chr16:9136715	['T', 'G']	19959	8968.59480727783	1087.2485942236458	-0.0196871275885459	0.012112291844243	-1.625384183415564	0.104097	0.104097	chr16	9136715	0.9825617863609298	chr16:9136715:T:G
chr16:9136857	['A', 'C']	19959	34982.527194345574	4740.416785887356	0.0029875082324137	0.0157302407035575	0.1899213297949169	0.849373	0.849373	chr16	9136857	0.070901548545931	chr16:9136857:A:C
chr16:9136959	['G', 'A']	19959	34970.00836882987	4737.24651469754	0.0021464698863476	0.0157154835465696	0.1365831270789094	0.891362	0.891362	chr16	9136959	0.0499458844321223	chr16:9136959:G:A
chr16:9137051	['G', 'T']	19959	2380.4311926605506	200.9645830299884	-0.0454213857600609	0.0213139185832317	-2.1310668698807542	0.0330958	0.0330958	chr16	9137051	1.4802271165734708	chr16:9137051:G:T
chr16:9137083	['C', 'T']	19959	1807.6264425489207	262.63948752179766	0.0086727998103416	0.0243750868152539	0.3558059044497109	0.72199	0.72199	chr16	9137083	0.1414688176310466	chr16:9137083:C:T
chr16:9137292	['A', 'C']	19959	16137.936870079722	2274.0439964354027	0.0061276094918109	0.0102672343963173	0.596812077652457	0.55064	0.55064	chr16	9137292	0.2591322434543231	chr16:9137292:A:C
chr16:9137396	['C', 'T']	19959	4922.713053940244	751.8603219772784	0.0183923738872231	0.015479510955275	1.1881753848919503	0.234778	0.234778	chr16	9137396	0.6293426013181271	chr16:9137396:C:T
chr16:9137772	['C', 'T']	19959	33653.37225033823	4589.939923744288	0.0062739182506733	0.0139320983931727	0.4503211270563386	0.652484	0.652484	chr16	9137772	0.1854301334868565	chr16:9137772:C:T
chr16:9138417	['T', 'A']	19959	591.0	43.93847580057825	-0.0544800684164777	0.0418831742629544	-1.3007626421635672	0.193355	0.193355	chr16	9138417	0.7136445929504552	chr16:9138417:T:A
chr16:9139434	['C', 'A']	19959	30821.0	4218.340831729678	0.0056041046777747	0.0120307432033337	0.4658153351840995	0.641353	0.641353	chr16	9139434	0.1929028694598816	chr16:9139434:C:A
chr16:9139667	['A', 'G']	19959	34475.909346028566	4696.539391099387	0.0019197727731966	0.0147579398412797	0.1300840628057613	0.896501	0.896501	chr16	9139667	0.0474492216687367	chr16:9139667:A:G
chr16:9139681	['C', 'T']	19959	26745.680062133582	3619.426289512227	0.0004293056964016	0.010767358767821	0.0398710311097477	0.968196	0.968196	chr16	9139681	0.0140367159334229	chr16:9139681:C:T
chr16:9139747	['C', 'T']	19959	567.0568221676605	96.71729547478704	0.0198364928909915	0.0426882883312672	0.4646823207587418	0.642164	0.642164	chr16	9139747	0.1923540448292822	chr16:9139747:C:T
chr16:9140493	['C', 'T']	19959	1593.2175381977686	228.3357875141444	-3.0726868124262984e-05	0.0258088774650582	-0.0011905542256095	0.99905	0.99905	chr16	9140493	0.0004127758573992	chr16:9140493:C:T
chr16:9140722	['CACAA', 'C']	19959	28368.05446734497	3808.5988924624335	-0.0023753262924942	0.0113950086171309	-0.2084532247674889	0.834877	0.834877	chr16	9140722	0.0783775031464056	chr16:9140722:CACAA:C
chr16:9141045	['A', 'T']	19959	21988.728813559326	3026.6445563059465	0.0066561760158359	0.0101845335452989	0.6535572774374478	0.513405	0.513405	chr16	9141045	0.2895399060934114	chr16:9141045:A:T
chr16:9141207	['A', 'G']	19959	1286.5784426929054	152.12644529926902	-0.0274691521811564	0.0287165303940293	-0.9565623633580675	0.3388	0.3388	chr16	9141207	0.4700565983413307	chr16:9141207:A:G
chr16:9141811	['C', 'T']	19959	1743.0	246.0224103365838	-0.00040209733595	0.0246985290926841	-0.0162802138718912	0.987011	0.987011	chr16	9141811	0.0056780071959354	chr16:9141811:C:T
chr16:9142738	['T', 'C']	19959	30773.62552615755	4238.390509049881	0.0082016469305985	0.0120076402842784	0.6830356953094999	0.494592	0.494592	chr16	9142738	0.3057529126086759	chr16:9142738:T:C
chr16:9144525	['G', 'A']	19959	1413.0707986772222	213.6832850522288	0.0093286622698757	0.0277031390462723	0.3367366511893896	0.736319	0.736319	chr16	9144525	0.132933992829433	chr16:9144525:G:A
chr16:9145275	['T', 'C']	19959	1256.1888153938664	133.25163149711096	-0.0264271924007146	0.0288087238103458	-0.9173329778399985	0.358979	0.358979	chr16	9145275	0.4449309565773263	chr16:9145275:T:C
chr16:9146129	['C', 'T']	19959	21441.05421868708	2858.3628367161145	-0.0037817606079242	0.0101047874824115	-0.3742543437461493	0.708219	0.708219	chr16	9146129	0.1498324262301686	chr16:9146129:C:T
chr16:9149076	['C', 'T']	19959	485.0	50.33296349970958	-0.0322983622961509	0.0463450875329308	-0.6969101584542504	0.485867	0.485867	chr16	9149076	0.313482597139084	chr16:9149076:C:T
chr16:9151947	['C', 'T']	19959	4791.881034742067	733.964965817085	0.0207274560147347	0.0156701457910909	1.3227353651373854	0.185939	0.185939	chr16	9151947	0.7306295090533654	chr16:9151947:C:T
chr16:9152198	['T', 'C']	19959	17162.33771313941	2515.4420736724906	0.0204306408400238	0.0101738515693592	2.0081520455394792	0.0446406	0.0446406	chr16	9152198	1.350269976818283	chr16:9152198:T:C
chr16:9152590	['C', 'T']	19959	12660.634332097405	1761.0418384389775	0.0086002642286965	0.0109037254234753	0.7887454878660531	0.43027	0.43027	chr16	9152590	0.3662589334634718	chr16:9152590:C:T
chr16:9152843	['A', 'T']	19959	10072.139244317324	1511.246443985658	0.0223641622047989	0.0116432347735418	1.9207859877239084	0.0547729	0.0547729	chr16	9152843	1.2614342643541163	chr16:9152843:A:T
chr16:9152849	['C', 'T']	19959	10064.649317406143	1510.0861916380316	0.0224344311719099	0.0116469102020002	1.9262131142778924	0.054092	0.054092	chr16	9152849	1.266866960637692	chr16:9152849:C:T
chr16:9154086	['T', 'C']	19959	9195.511446147646	1362.0414796340226	0.0210064137543248	0.0120437970343256	1.744168694843918	0.0811451	0.0811451	chr16	9154086	1.0907377002026497	chr16:9154086:T:C
chr16:9154121	['T', 'C']	19959	9263.205585413634	1375.4172988707298	0.0215757792349577	0.0120131402705577	1.796014926075275	0.0725073	0.0725073	chr16	9154121	1.1396182666687595	chr16:9154121:T:C
chr16:9154462	['A', 'AC']	19959	710.2135017290634	113.35774727293813	0.0451844019133098	0.0381087931260948	1.1856686661213114	0.235767	0.235767	chr16	9154462	0.6275169826202849	chr16:9154462:A:AC
chr16:9154579	['C', 'T']	19959	4463.447261612467	701.6378952167715	0.0255495988576241	0.0161692288591234	1.580137128383074	0.114091	0.114091	chr16	9154579	0.942748613289926	chr16:9154579:C:T
chr16:9155089	['G', 'A']	19959	10053.52596230954	1246.6627310455983	-0.0129994816443048	0.0116894337354739	-1.112071118112011	0.266121	0.266121	chr16	9155089	0.5749208532792502	chr16:9155089:G:A
chr16:9155394	['A', 'C']	19959	10315.584193645383	1449.3854565233646	0.0057278649829445	0.0115661886560061	0.4952249313320823	0.620447	0.620447	chr16	9155394	0.2072953110075095	chr16:9155394:A:C
chr16:9155737	['G', 'A']	19959	1132.5888816416636	111.74130774723034	-0.0352615889601627	0.0303400851313512	-1.1622112728921108	0.245164	0.245164	chr16	9155737	0.6105433014831028	chr16:9155737:G:A
chr16:9156159	['T', 'G']	19959	4311.5922695142135	680.8032237952993	0.0259996883130232	0.016463251867363	1.579255940593684	0.114293	0.114293	chr16	9156159	0.9419803676315543	chr16:9156159:T:G
chr16:9157148	['G', 'T']	19959	8142.855854049719	1057.831962158188	-0.006645351763573	0.012493620277843	-0.5318996108244415	0.594801	0.594801	chr16	9157148	0.2256283099985756	chr16:9157148:G:T
chr16:9157195	['A', 'G']	19959	15442.868647890147	2179.236530942748	0.010705179435278	0.0103719405187036	1.032128888125952	0.302024	0.302024	chr16	9157195	0.5199585449454123	chr16:9157195:A:G
chr16:9158107	['C', 'G']	19959	12650.90153337342	1787.757386476616	0.0092750989206868	0.0109503777319169	0.8470117787492195	0.396999	0.396999	chr16	9158107	0.4012105871790231	chr16:9158107:C:G
chr16:9159124	['G', 'A']	19959	8679.523014440434	1254.8575282148831	0.0139278084590744	0.0122743038153818	1.134712702941283	0.256509	0.256509	chr16	9159124	0.5908973924166253	chr16:9159124:G:A
chr16:9159244	['C', 'T']	19959	11338.680986515616	1673.0667912641122	0.0165299927041973	0.0112076712482349	1.4748820105515257	0.14026	0.14026	chr16	9159244	0.8530661654372362	chr16:9159244:C:T
chr16:9159396	['T', 'C']	19959	20012.013280545256	2766.8286739581667	0.0070351255416618	0.0101203409123471	0.6951470906556901	0.486971	0.486971	chr16	9159396	0.3124969010337877	chr16:9159396:T:C
chr16:9159882	['C', 'T']	19959	9288.257568163592	1263.026314476943	0.0037693632306895	0.0119784745492082	0.3146780681634181	0.753009	0.753009	chr16	9159882	0.1231998330596196	chr16:9159882:C:T
chr16:9160304	['G', 'A']	19959	21851.37925331997	3006.739620670485	0.0042062835524633	0.0101320327751823	0.4151470534882561	0.678039	0.678039	chr16	9160304	0.1687453253104103	chr16:9160304:G:A
chr16:9160795	['A', 'G']	19959	21909.074744335267	2982.955893890224	0.0015976090317585	0.0101349367740087	0.1576338429516101	0.874747	0.874747	chr16	9160795	0.0581175382828151	chr16:9160795:A:G
chr16:9161249	['A', 'G']	19959	22349.71868891896	3022.8340497008508	-0.0006779669015528	0.0101698014145156	-0.0666647138837102	0.946849	0.946849	chr16	9161249	0.0237192751631425	chr16:9161249:A:G
chr16:9161613	['C', 'A']	19959	9316.41867515536	1191.563006365961	-0.0094106035018363	0.0120480467387085	-0.7810895579946141	0.434759	0.434759	chr16	9161613	0.3617514188482398	chr16:9161613:C:A
chr16:9162474	['A', 'G']	19959	6928.388524179404	908.893224330958	-0.0062506082058288	0.0133549430063683	-0.4680370558562635	0.639763	0.639763	chr16	9162474	0.1939808804764898	chr16:9162474:A:G
chr16:9162657	['A', 'G']	19959	22246.57306805653	3038.340501818144	0.0019947857362442	0.0101729608372156	0.1960870358358968	0.844544	0.844544	chr16	9162657	0.0733777191428065	chr16:9162657:A:G
chr16:9164076	['T', 'C']	19959	600.9032063826587	64.84944819160701	-0.0356167926813181	0.0417011642886657	-0.854095881706561	0.393062	0.393062	chr16	9164076	0.4055389403773795	chr16:9164076:T:C
chr16:9164970	['C', 'T']	19959	23612.85004686057	3228.3961418948	0.0025765223986462	0.0107534505533237	0.2395995951132101	0.810643	0.810643	chr16	9164970	0.0911703631314331	chr16:9164970:C:T
chr16:9165753	['G', 'T']	19959	13443.694262089704	1840.712990575209	0.0026378557482329	0.0108178422909407	0.243843058281781	0.807355	0.807355	chr16	9165753	0.0929354607670743	chr16:9165753:G:T
chr16:9167602	['G', 'A']	19959	1004.409061261351	97.73018878455798	-0.0314815241627493	0.0321401006598609	-0.9795091961882326	0.32734	0.32734	chr16	9167602	0.4850009219213194	chr16:9167602:G:A
chr16:9168427	['G', 'A']	19959	9491.315137223422	1392.4284629642957	0.0165304618027705	0.0119474377509928	1.3835989060831797	0.166497	0.166497	chr16	9168427	0.7785935873539589	chr16:9168427:G:A
chr16:9169400	['A', 'C']	19959	30657.608087793145	4131.544821445788	-8.143102292557622e-05	0.0119522576552357	-0.0068130243904091	0.994564	0.994564	chr16	9169400	0.0023672648748637	chr16:9169400:A:C
chr16:9169880	['C', 'T']	19959	31418.29656727637	4216.827667839374	-0.0042741421620388	0.012293254651707	-0.3476819022410238	0.728083	0.728083	chr16	9169880	0.1378191091659341	chr16:9169880:C:T
chr16:9170040	['C', 'G']	19959	2871.143852089388	372.09646717016113	-0.0064673091070636	0.0197973733691685	-0.3266751091907749	0.743917	0.743917	chr16	9170040	0.1284755166756301	chr16:9170040:C:G
chr16:9171346	['G', 'T']	19959	7973.799017888461	1130.9118531379545	0.0086228480676441	0.0126152539240182	0.6835255254931535	0.494283	0.494283	chr16	9171346	0.3060243260821196	chr16:9171346:G:T
chr16:9171395	['GTAGA', 'G']	19959	2873.0	369.5106220207271	-0.0078311231967638	0.0197818378156012	-0.3958744010421371	0.692202	0.692202	chr16	9171395	0.1597671502200058	chr16:9171395:GTAGA:G
chr16:9172232	['G', 'C']	19959	10932.286423094272	1436.705160890278	-0.0048618221658111	0.01135932392693	-0.4280027752606829	0.668654	0.668654	chr16	9172232	0.1747985530275989	chr16:9172232:G:C
chr16:9172321	['T', 'G']	19959	3449.728407438969	476.7695119160422	0.0047954767098464	0.0181341108438519	0.2644450974817052	0.79144	0.79144	chr16	9172321	0.1015820039306468	chr16:9172321:T:G
chr16:9172508	['TA', 'T']	19959	2872.143902194609	372.5275567832813	-0.006709531114798	0.0197852430425905	-0.339117952726426	0.734524	0.734524	chr16	9172508	0.1339940094077192	chr16:9172508:TA:T
chr16:9173021	['A', 'G']	19959	34479.27505138103	4723.632450054141	0.0141255088516806	0.0147250087606146	0.9592869574015152	0.337426	0.337426	chr16	9173021	0.4718214563601566	chr16:9173021:A:G
chr16:9173329	['G', 'A']	19959	655.0	81.90792666703877	-0.0090849693420013	0.0399002283912179	-0.227692163887488	0.819888	0.819888	chr16	9173329	0.086245469938355	chr16:9173329:G:A
chr16:9173412	['C', 'T']	19959	10134.030969681786	1306.9211089621542	-0.0099947454360073	0.0116146395631288	-0.8605299701022217	0.389507	0.389507	chr16	9173412	0.4094847330259327	chr16:9173412:C:T
chr16:9173798	['T', 'C']	19959	39280.0	5339.667473865084	0.0340449578523698	0.0403488664924542	0.8437649136621157	0.398811	0.398811	chr16	9173798	0.3992328714902278	chr16:9173798:T:C
chr16:9174550	['C', 'T']	19959	2870.431449188214	373.6523791508505	-0.0056979927453583	0.0197930506094096	-0.2878784507654199	0.773443	0.773443	chr16	9174550	0.1115716867449833	chr16:9174550:C:T
chr16:9174739	['T', 'C']	19959	2824.283008468207	369.7680815013551	-0.0068636278923557	0.0199479492064614	-0.3440768683195034	0.730792	0.730792	chr16	9174739	0.1362062155270423	chr16:9174739:T:C
chr16:9175872	['G', 'C']	19959	2882.4332531569453	373.0228476533715	-0.0058604532713811	0.0197541897526975	-0.2966688760586018	0.766722	0.766722	chr16	9175872	0.1153620751009789	chr16:9175872:G:C
chr16:9176154	['G', 'A']	19959	29381.360428986667	4063.4111590042926	0.0120257119226771	0.0115018617639949	1.0455448143466726	0.295784	0.295784	chr16	9176154	0.5290253222243435	chr16:9176154:G:A
chr16:9176393	['TTTTTTTC', 'T']	19959	9076.912112704302	1311.9203836942074	0.0095051734628007	0.0120106420895218	0.7913959463576997	0.428722	0.428722	chr16	9176393	0.3678242299639365	chr16:9176393:TTTTTTTC:T
chr16:9177223	['G', 'A']	19959	8912.081467535158	1269.012832329601	0.0066531838438611	0.0122040177645004	0.5451634021063263	0.585647	0.585647	chr16	9177223	0.2323640770631027	chr16:9177223:G:A
chr16:9177736	['C', 'T']	19959	18607.31272931093	2560.7618868622094	0.0066419688680466	0.0102979610997017	0.6449790209674673	0.518948	0.518948	chr16	9177736	0.2848761574588174	chr16:9177736:C:T
chr16:9178115	['G', 'T']	19959	18410.68970182912	2497.5773173469074	0.0015315462138434	0.0101463316354582	0.1509458067082258	0.88002	0.88002	chr16	9178115	0.0555074576328583	chr16:9178115:G:T
chr16:9178158	['T', 'C']	19959	14056.634203799304	1961.6770637504	0.0044355116366829	0.010567188908706	0.419743762982092	0.674677	0.674677	chr16	9178158	0.1709040948592932	chr16:9178158:T:C
chr16:9178683	['C', 'T']	19959	1387.0	221.89142571813616	0.0261119816504607	0.0275000413050136	0.949525179284008	0.342365	0.342365	chr16	9178683	0.4655106396835655	chr16:9178683:C:T
chr16:9179075	['T', 'C']	19959	30980.656644618164	4314.926537241634	0.0165727431548572	0.0121952512654105	1.3589505287080486	0.174178	0.174178	chr16	9179075	0.759006700545221	chr16:9179075:T:C
chr16:9179228	['C', 'T']	19959	5201.521220624342	684.4786562001057	-0.0085137473259409	0.0149958732560458	-0.5677393493912359	0.570218	0.570218	chr16	9179228	0.243959077490801	chr16:9179228:C:T
chr16:9179803	['C', 'G']	19959	18383.44742381716	2492.363620398779	0.0037414500576082	0.0101504824585833	0.3685982486915586	0.712431	0.712431	chr16	9179803	0.1472571913480075	chr16:9179803:C:G
chr16:9180406	['C', 'T']	19959	28133.81916119657	3843.953176052661	0.0044020526189299	0.0111578273899822	0.3945259650532137	0.693197	0.693197	chr16	9180406	0.1591433254824498	chr16:9180406:C:T
chr16:9180560	['C', 'G']	19959	27063.42380355801	3700.699920207644	0.0053218094559786	0.0108631818721084	0.4898941690042512	0.624214	0.624214	chr16	9180560	0.2046664951154746	chr16:9180560:C:G
chr16:9183141	['G', 'A']	19959	18593.72638436482	2504.866026091855	0.0024958490982072	0.0101222071131726	0.2465716291221987	0.805242	0.805242	chr16	9183141	0.0940735811597629	chr16:9183141:G:A
chr16:9183652	['C', 'T']	19959	14726.951440741668	1995.061627887632	-0.0031292128506288	0.0104170640400561	-0.3003929743156278	0.763881	0.763881	chr16	9183652	0.1169742920377426	chr16:9183652:C:T
chr16:9184446	['T', 'G']	19959	4096.0	461.9320184495324	-0.0229369085791271	0.0168840988297143	-1.3584917270657355	0.174323	0.174323	chr16	9184446	0.7586453087356724	chr16:9184446:T:G
chr16:9185495	['C', 'T']	19959	9489.475448441728	1328.337161047683	0.0012107419505542	0.0118364577459283	0.1022892132547657	0.918528	0.918528	chr16	9185495	0.0369076003160959	chr16:9185495:C:T
chr16:9185751	['T', 'C']	19959	10939.192332748684	1543.758830780704	0.0046328481406125	0.0112984841268151	0.4100415674008217	0.68178	0.68178	chr16	9185751	0.1663557429385107	chr16:9185751:T:C
chr16:9185813	['G', 'A']	19959	10939.644317498496	1544.200541654595	0.0046777419908652	0.0112969375263084	0.4140716880102875	0.678826	0.678826	chr16	9185813	0.1682415319402729	chr16:9185813:G:A
chr16:9186569	['G', 'T']	19959	10193.021396001404	1467.06064974091	0.0071417924024978	0.0115190658264753	0.6199975336613803	0.535266	0.535266	chr16	9186569	0.2714303420478069	chr16:9186569:G:T
chr16:9186576	['T', 'G']	19959	10229.5375826819	1479.3320280530063	0.0080493293417043	0.0115085162149813	0.699423730335113	0.484295	0.484295	chr16	9186576	0.314890014710675	chr16:9186576:T:G
chr16:9186812	['C', 'T']	19959	10192.532020444978	1467.3967438069533	0.0071466086577577	0.011519191845135	0.6204088580030014	0.534996	0.534996	chr16	9186812	0.2716494650524571	chr16:9186812:C:T
chr16:9187768	['A', 'G']	19959	10922.73629347499	1539.108306586259	0.0043394638413224	0.0113062772674539	0.383810138268411	0.701123	0.701123	chr16	9187768	0.1542057858345611	chr16:9187768:A:G
chr16:9188081	['C', 'G']	19959	4296.861137559508	499.1222356133574	-0.0181531257425987	0.0164472076628558	-1.103720833025993	0.269728	0.269728	chr16	9188081	0.5690739678433476	chr16:9188081:C:G
chr16:9188198	['T', 'A']	19959	18155.638586820343	2485.4267104914675	0.0059566922158128	0.0101593004455346	0.5863289748883245	0.557661	0.557661	chr16	9188198	0.2536297268138749	chr16:9188198:T:A
chr16:9188249	['A', 'G']	19959	10927.73754635662	1539.472311367471	0.0043469414525852	0.0113055808242415	0.3844951904872034	0.700616	0.700616	chr16	9188249	0.1545199489019035	chr16:9188249:A:G
chr16:9188267	['A', 'G']	19959	10929.118520004007	1539.1529850674533	0.0042769874942365	0.0113086182197668	0.3782060204986536	0.705282	0.705282	chr16	9188267	0.1516371999501364	chr16:9188267:A:G
chr16:9188376	['G', 'C']	19959	10630.59786530367	1509.5200310592802	0.0058718787342487	0.0114097509941638	0.5146368871022869	0.606812	0.606812	chr16	9188376	0.2169458394175216	chr16:9188376:G:C
chr16:9188603	['G', 'A']	19959	10924.18932598346	1537.4953890594204	0.0041111536650035	0.0113064604160667	0.3636110253533876	0.716152	0.716152	chr16	9188603	0.1449947908830667	chr16:9188603:G:A
chr16:9188654	['G', 'A']	19959	10922.73629347499	1537.2099703760284	0.0040337773603891	0.0113077561119503	0.3567265972535557	0.7213	0.7213	chr16	9188654	0.1418840678099338	chr16:9188654:G:A
chr16:9188904	['C', 'T']	19959	9549.0	1327.2057381260393	0.0001441497328987	0.0118107750800933	0.0122049342165247	0.990262	0.990262	chr16	9188904	0.0042498861090206	chr16:9188904:C:T
chr16:9189046	['C', 'T']	19959	19784.64183150918	2739.381760007416	0.0078202297362192	0.0101152798954883	0.7731105631300664	0.439466	0.439466	chr16	9189046	0.3570747191876341	chr16:9189046:C:T
chr16:9189527	['A', 'C']	19959	15128.031821598595	2159.560457114213	0.0135781365446278	0.0103838885231244	1.3076157852031978	0.191019	0.191019	chr16	9189527	0.7189234328320435	chr16:9189527:A:C
chr16:9189730	['A', 'G']	19959	14666.238925565714	2056.123950569423	0.009116387664637	0.0104898138335345	0.8690704915556445	0.384819	0.384819	chr16	9189730	0.4147434933092603	chr16:9189730:A:G
chr16:9189889	['A', 'G']	19959	14590.50993975903	2032.9840693705853	0.008055729382438	0.010468455069816	0.769524187543711	0.441591	0.441591	chr16	9189889	0.3549797864794183	chr16:9189889:A:G
chr16:9190007	['C', 'T']	19959	29413.89546548956	4020.090510701146	0.0080050238331448	0.0115075656053323	0.695631387878903	0.486668	0.486668	chr16	9190007	0.3127672090889596	chr16:9190007:C:T
chr16:9190399	['T', 'C']	19959	13162.357200241022	1805.9434363508044	0.0066672802973023	0.010776312107474	0.6186977725597079	0.536123	0.536123	chr16	9190399	0.270735560879863	chr16:9190399:T:C
chr16:9190697	['A', 'T']	19959	5850.658455493431	806.8312478924471	0.0065662382747515	0.0143163839541028	0.4586520098791937	0.646489	0.646489	chr16	9190697	0.1894388602343884	chr16:9190697:A:T
chr16:9190914	['A', 'G']	19959	29755.45414453242	4044.1656576305513	0.0061089493414227	0.0116231213367604	0.5255859561666948	0.599182	0.599182	chr16	9190914	0.2224412417339782	chr16:9190914:A:G
chr16:9190947	['G', 'T']	19959	12587.153252480706	1715.578506530367	0.004852944014759	0.0109038313300055	0.4450677810289061	0.656276	0.656276	chr16	9190947	0.1829134775930677	chr16:9190947:G:T
chr16:9191383	['GTGA', 'G']	19959	12589.923679060665	1713.9584010731796	0.004428459158263	0.0109141957599168	0.4057522199232349	0.684929	0.684929	chr16	9191383	0.1643544453051496	chr16:9191383:GTGA:G
chr16:9191428	['T', 'C']	19959	13130.157129244197	1809.0210211298463	0.0073258700142812	0.0107767988557121	0.6797816413171913	0.496651	0.496651	chr16	9191428	0.3039486857453669	chr16:9191428:T:C
chr16:9191517	['TATG', 'T']	19959	12616.378065292614	1725.985692778937	0.005145435244342	0.0109024480340597	0.4719522834016222	0.636966	0.636966	chr16	9191517	0.195883748836499	chr16:9191517:TATG:T
chr16:9191896	['A', 'G']	19959	15135.374849578824	2070.0112432020755	0.0046253329787249	0.0104109581428237	0.4442754370224004	0.656848	0.656848	chr16	9191896	0.1825351181093313	chr16:9191896:A:G
chr16:9191924	['TG', 'T']	19959	12744.831303563376	1736.111300705986	0.0046910506048796	0.0108627186939748	0.431848668554916	0.665856	0.665856	chr16	9191924	0.1766196824922777	chr16:9191924:TG:T
chr16:9192061	['C', 'T']	19959	14817.742409059025	2038.929577997532	0.00602544193498	0.0104497260488582	0.5766124304893546	0.564208	0.564208	chr16	9192061	0.248560760202589	chr16:9192061:C:T
chr16:9192368	['G', 'T']	19959	29713.9775016285	4040.6527924552247	0.0058290460668358	0.0116007967069757	0.5024694608544229	0.615343	0.615343	chr16	9192368	0.2108827354723215	chr16:9192368:G:T
chr16:9192701	['T', 'C']	19959	18038.80758631057	2414.6318164257523	-0.0032372616574418	0.0101502341087349	-0.318934679019467	0.749779	0.749779	chr16	9192701	0.1250667275738959	chr16:9192701:T:C
chr16:9193003	['G', 'A']	19959	12337.618148111032	1536.1270922936935	-0.0114380982353193	0.0109160639466865	-1.0478225751683443	0.294733	0.294733	chr16	9193003	0.5305712353223107	chr16:9193003:G:A
chr16:9193621	['C', 'T']	19959	2799.2805030816253	389.8478927137084	0.0056430332038118	0.0197658501796291	0.2854940795629239	0.775269	0.775269	chr16	9193621	0.110547581434987	chr16:9193621:C:T
chr16:9193766	['T', 'C']	19959	12521.76424597805	1632.609105232003	-0.0066739699677637	0.0108661223132655	-0.6141997830832491	0.53909	0.53909	chr16	9193766	0.2683387241630149	chr16:9193766:T:C
chr16:9194596	['C', 'T']	19959	2792.419723391461	257.926318438527	-0.0475329545086119	0.0200156024057938	-2.3747950995895493	0.0175681	0.0175681	chr16	9194596	1.7552752051600689	chr16:9194596:C:T
chr16:9194671	['T', 'C']	19959	31785.185047852887	4355.723896658116	0.0107144516241396	0.0125517040723255	0.8536252577658597	0.393323	0.393323	chr16	9194671	0.4052506569947136	chr16:9194671:T:C
chr16:9194698	['TAAG', 'T']	19959	2729.2734879991986	394.672043847891	0.0171868948172988	0.0201460862334684	0.8531133351720936	0.393607	0.393607	chr16	9194698	0.4049371865762129	chr16:9194698:TAAG:T
chr16:9195381	['C', 'T']	19959	4440.444956656812	602.1739770699529	0.0008282109882048	0.0160650692771288	0.0515535273404589	0.958885	0.958885	chr16	9195381	0.0182334750610434	chr16:9195381:C:T
chr16:9195458	['T', 'C']	19959	17226.452367827613	2223.5611684200485	-0.008657190844804	0.0101989989237538	-0.8488275084176319	0.395987	0.395987	chr16	9195458	0.4023190714505942	chr16:9195458:T:C
chr16:9196892	['T', 'G']	19959	28069.81274740693	3792.014124563843	-0.0034729838992194	0.0109587187468895	-0.3169151412162307	0.751311	0.751311	chr16	9196892	0.1241802525760166	chr16:9196892:T:G
chr16:9197379	['A', 'T']	19959	4117.395072260135	423.3371888981071	-0.0288989896298987	0.0166486595144813	-1.7358148026729538	0.082612	0.082612	chr16	9197379	1.082956863632914	chr16:9197379:A:T
chr16:9198065	['T', 'A']	19959	14503.285044372697	1936.659217493539	-0.003976768203278	0.0105119353441831	-0.378309804338613	0.705204	0.705204	chr16	9198065	0.1516852329963672	chr16:9198065:T:A
chr16:9198236	['G', 'A']	19959	19620.77970520405	2530.4960187673187	-0.0139815744320226	0.0101865643141697	-1.3725505480364912	0.169908	0.169908	chr16	9198236	0.769786172195933	chr16:9198236:G:A
chr16:9198493	['C', 'G']	19959	34375.44460590269	4621.835853189371	-0.0095210970738741	0.0145856742225708	-0.6527704464385062	0.513912	0.513912	chr16	9198493	0.2891112412894585	chr16:9198493:C:G
chr16:9199311	['T', 'C']	19959	1364.2734151841642	185.26203069557388	0.0106015404237308	0.0277199630676919	0.382451462790263	0.702131	0.702131	chr16	9199311	0.1535818518738462	chr16:9199311:T:C
chr16:9200124	['A', 'G']	19959	28719.438921735644	3834.738472240746	-0.0039946637835702	0.011314220684937	-0.3530657475055705	0.724043	0.724043	chr16	9200124	0.1402356408357556	chr16:9200124:A:G
chr16:9200633	['A', 'G']	19959	3790.189898787454	445.9798992741447	-0.0242797401715617	0.017294626704881	-1.4038892302144543	0.160367	0.160367	chr16	9200633	0.7948849951065795	chr16:9200633:A:G
chr16:9201791	['A', 'C']	19959	2499.7514659449707	234.9114696872176	-0.0357344838438005	0.0209651623739256	-1.704469691503251	0.0883089	0.0883089	chr16	9201791	1.0539955248923194	chr16:9201791:A:C
chr16:9202999	['C', 'T']	19959	7037.352590439924	883.9016809703153	-0.0085356593239505	0.0133964423511868	-0.6371586649790167	0.524029	0.524029	chr16	9202999	0.280644678299718	chr16:9202999:C:T
chr16:9203318	['AACT', 'A']	19959	22683.09187509398	3107.604246431785	0.0021307971198517	0.0102318137907309	0.2082521401808619	0.835034	0.835034	chr16	9203318	0.0782958410292512	chr16:9203318:AACT:A
chr16:9203485	['T', 'C']	19959	4370.218959815613	657.5499261467927	0.014838649952524	0.016203647259503	0.9157598727546664	0.359804	0.359804	chr16	9203485	0.4439340128407416	chr16:9203485:T:C
chr16:9203949	['C', 'T']	19959	4963.248672211645	717.9788147027879	0.0111533055857978	0.0153771291235945	0.7253178077749407	0.468266	0.468266	chr16	9203949	0.3295073744588752	chr16:9203949:C:T
chr16:9204047	['C', 'G']	19959	24578.231436015634	3335.185359567291	-0.0007955212599736	0.010472430209183	-0.0759633861561601	0.939449	0.939449	chr16	9204047	0.0271267915291497	chr16:9204047:C:G
chr16:9204331	['G', 'C']	19959	20693.073558150023	2833.611740614419	0.002119137358673	0.0101625984945878	0.2085231803462133	0.834823	0.834823	chr16	9204331	0.0784055943029379	chr16:9204331:G:C
chr16:9204572	['C', 'G']	19959	7906.188364401684	971.698515587472	-0.014334158158447	0.0126118783515426	-1.1365601347315402	0.255736	0.255736	chr16	9204572	0.5922081319625024	chr16:9204572:C:G
chr16:9205723	['A', 'G']	19959	1925.096452550356	290.4392995066192	0.0042950309400634	0.0236111072479982	0.18190722251823	0.855657	0.855657	chr16	9205723	0.0677002924023746	chr16:9205723:A:G
chr16:9206374	['C', 'G']	19959	4930.247018739353	723.1810185488478	0.0129507208749732	0.0154199220259322	0.8398694139434341	0.400992	0.400992	chr16	9206374	0.3968642916953104	chr16:9206374:C:G
chr16:9206451	['C', 'G']	19959	16595.662975397103	2124.902044931415	-0.0105043516864401	0.0102495422520376	-1.0248605672464848	0.305441	0.305441	chr16	9206451	0.5150726670876171	chr16:9206451:C:G
chr16:9207476	['A', 'T']	19959	20850.49132745138	2693.0381606093188	-0.0128068746305584	0.0101247830798148	-1.264903606289668	0.205921	0.205921	chr16	9207476	0.6862993614001228	chr16:9207476:A:T
chr16:9208224	['T', 'A']	19959	15124.788964618623	1981.7500374635908	-0.0065888674603275	0.0104110825116466	-0.6328705447254614	0.526825	0.526825	chr16	9208224	0.2783336241726107	chr16:9208224:T:A
chr16:9208551	['A', 'T']	19959	16233.947012231803	2139.350597867187	-0.0068639957982531	0.0102978318796263	-0.6665476654200568	0.505069	0.505069	chr16	9208551	0.2966492866887964	chr16:9208551:A:T
chr16:9210352	['C', 'G']	19959	4914.985016286645	629.7686009683729	-0.0101795999970086	0.0155284509559902	-0.6555451040067672	0.512124	0.512124	chr16	9210352	0.290624871064002	chr16:9210352:C:G
chr16:9210584	['C', 'G']	19959	22042.313138905592	2885.8082471306207	-0.0099590649065322	0.0101983244512712	-0.9765393280158712	0.328809	0.328809	chr16	9210584	0.4830563036719999	chr16:9210584:C:G
chr16:9210876	['T', 'A']	19959	4440.667468430547	587.8200347595211	0.0012598691037718	0.0161690450027452	0.0779185847746709	0.937894	0.937894	chr16	9210876	0.0278462424486696	chr16:9210876:T:A
chr16:9211304	['C', 'G']	19959	23118.949932341	3012.7575341531947	-0.0118774140665579	0.0102723910600264	-1.156246291360269	0.247594	0.247594	chr16	9211304	0.6062598838783503	chr16:9211304:C:G
chr16:9211810	['G', 'A']	19959	27530.37934662792	3681.253373441577	-0.0092887961965826	0.0109434045528919	-0.8488031445504793	0.396001	0.396001	chr16	9211810	0.4023037173726353	chr16:9211810:G:A
chr16:9211900	['A', 'G']	19959	23204.62614667402	3031.518331755285	-0.0115110826882062	0.010289802187381	-1.1186884333231295	0.263287	0.263287	chr16	9211900	0.5795705839917139	chr16:9211900:A:G
chr16:9212279	['C', 'A']	19959	4020.4028661622488	527.253719453945	-0.0078080518101305	0.0169805122481723	-0.4598242795043433	0.645647	0.645647	chr16	9212279	0.1900048625832452	chr16:9212279:C:A
chr16:9212810	['G', 'A']	19959	4426.221765707987	588.5804491866512	0.0023612295115586	0.0161885093669875	0.1458583652163671	0.884035	0.884035	chr16	9212810	0.0535305404100451	chr16:9212810:G:A
chr16:9213507	['A', 'G']	19959	4176.418499774515	546.6927493869101	-0.0083523432452027	0.0167046138245197	-0.5000021750244149	0.617079	0.617079	chr16	9213507	0.2096592329395335	chr16:9213507:A:G
chr16:9214224	['A', 'C']	19959	24277.51458500401	3255.135374661425	-0.0040186350065499	0.0104346867530765	-0.3851227259280331	0.700151	0.700151	chr16	9214224	0.1548082865647741	chr16:9214224:A:C
chr16:9214313	['T', 'G']	19959	18788.765472312705	2535.172793702053	0.0002256697412349	0.010188340922653	0.022149802695865	0.982329	0.982329	chr16	9214313	0.0077430346623119	chr16:9214313:T:G
chr16:9215057	['C', 'T']	19959	2170.217467555244	278.4063522403296	-0.0085922471133326	0.0224058825023197	-0.3834817536172953	0.701367	0.701367	chr16	9215057	0.1540546719518903	chr16:9215057:C:T
chr16:9215690	['T', 'C']	19959	4558.685207456404	624.2538500865946	0.0004714023632095	0.0160673668100232	0.0293391175282991	0.976594	0.976594	chr16	9215690	0.0102859482629295	chr16:9215690:T:C
chr16:9216105	['A', 'G']	19959	2847.0	380.05939022316505	0.0037670594767223	0.0195204036060969	0.1929806141685387	0.846976	0.846976	chr16	9216105	0.0721288957085361	chr16:9216105:A:G
chr16:9216132	['G', 'A']	19959	2782.0	366.3701949658785	0.002636597744546	0.0197097154765866	0.1337714766952406	0.893585	0.893585	chr16	9216132	0.0488641300355816	chr16:9216132:G:A
chr16:9217156	['G', 'C']	19959	7950.796712932806	1018.3186362358936	-0.0130218406437526	0.0126550082310796	-1.0289871334711678	0.303498	0.303498	chr16	9217156	0.5178441665057771	chr16:9217156:G:C
chr16:9217291	['G', 'A']	19959	2517.126114841167	253.2126385205314	-0.0310594162276859	0.0208471918390557	-1.489860911122729	0.136277	0.136277	chr16	9217291	0.8655774355516686	chr16:9217291:G:A
chr16:9217555	['C', 'T']	19959	28578.29555021046	3945.7996580503054	0.0042455698617912	0.0112596500803742	0.3770605508595058	0.706133	0.706133	chr16	9217555	0.1511134919707175	chr16:9217555:C:T
chr16:9218558	['A', 'G']	19959	24190.696155581176	3266.274238198893	-0.0032648506176343	0.0103923600595329	-0.3141587280397825	0.753404	0.753404	chr16	9218558	0.1229720783545244	chr16:9218558:A:G
chr16:9218925	['G', 'A']	19959	4571.145133807759	627.8245568440697	0.0013058584657278	0.0160480591941488	0.0813717378487715	0.935147	0.935147	chr16	9218925	0.0291201150410374	chr16:9218925:G:A
chr16:9219100	['A', 'G']	19959	452.29459540760047	58.76347856436345	-0.0102033993920906	0.0479939662392935	-0.212597544891736	0.831643	0.831643	chr16	9219100	0.0800630636167493	chr16:9219100:A:G
chr16:9219400	['G', 'A']	19959	450.0450969584607	55.81414755912988	-0.0163315990181066	0.0480960230099372	-0.3395623587158624	0.73419	0.73419	chr16	9219400	0.1341915350790973	chr16:9219400:G:A
chr16:9220454	['G', 'A']	19959	4298.0	593.3254787973299	0.0014862878018048	0.016457990996672	0.0903079727109691	0.928043	0.928043	chr16	9220454	0.0324319006883807	chr16:9220454:G:A
chr16:9220647	['A', 'G']	19959	963.2895805142084	139.40322241111753	0.0040932478647125	0.0330270421745696	0.1239362533004642	0.901367	0.901367	chr16	9220647	0.0450983459546899	chr16:9220647:A:G
chr16:9221694	['G', 'A']	19959	33150.64374843397	4569.182806691346	0.0150083255967232	0.0134917688284663	1.1124060742174229	0.265977	0.265977	chr16	9221694	0.5751559167710161	chr16:9221694:G:A
chr16:9222955	['A', 'G']	19959	4630.928088198447	627.9764912318304	-0.0010827203708275	0.0159581410358046	-0.0678475248713648	0.945908	0.945908	chr16	9222955	0.0241511014790836	chr16:9222955:A:G
chr16:9224489	['A', 'G']	19959	4666.402796571944	641.9839627181699	-0.0005777775477299	0.0159157028587318	-0.0363023582972332	0.971042	0.971042	chr16	9224489	0.0127619853610338	chr16:9224489:A:G
chr16:9224764	['G', 'A']	19959	23180.32279400712	2966.434907471838	-0.0186706862596524	0.0102326854250077	-1.8246125512686024	0.0680745	0.0680745	chr16	9224764	1.167015539823303	chr16:9224764:G:A
chr16:9225773	['G', 'C']	19959	7278.552726543706	1067.4113155361688	0.0140362019099793	0.013119779756739	1.0698504220522138	0.2847	0.2847	chr16	9225773	0.5456125328530449	chr16:9225773:G:C
chr16:9225935	['G', 'C']	19959	26903.531066056225	3669.91510964541	0.0067590718363655	0.0109191742127365	0.6190094328270299	0.535917	0.535917	chr16	9225935	0.2709024663393108	chr16:9225935:G:C
chr16:9227280	['T', 'G']	19959	29979.51438452285	3881.676471177583	-0.0228342578551008	0.0117211450354701	-1.948125186233988	0.051414	0.051414	chr16	9227280	1.288918606785567	chr16:9227280:T:G
chr16:9227406	['G', 'A']	19959	29811.974642946632	3901.030208449085	-0.0173629939661091	0.0116655106457821	-1.488404107915079	0.13666	0.13666	chr16	9227406	0.8643585836133316	chr16:9227406:G:A
chr16:9227713	['G', 'A']	19959	1072.8062575210588	113.38068221058064	-0.0314019549636788	0.0312668726674667	-1.0043203008388055	0.315236	0.315236	chr16	9227713	0.5013641918532387	chr16:9227713:G:A
chr16:9227992	['T', 'C']	19959	15679.783995186526	1994.2598362823708	-0.0166549674466389	0.0104711419167552	-1.59055885012778	0.111725	0.111725	chr16	9227992	0.9518496366676032	chr16:9227992:T:C
chr16:9228025	['GGT', 'G']	19959	20527.227758007124	2575.0739745723413	-0.0205827399726349	0.010119165103916	-2.034035393361607	0.0419612	0.0419612	chr16	9228025	1.3771521004135066	chr16:9228025:GGT:G
chr16:9228506	['G', 'A']	19959	26990.05682501503	3657.9503327477214	-0.0024198159672473	0.0108548634539078	-0.2229245883674576	0.823596	0.823596	chr16	9228506	0.0842857713086761	chr16:9228506:G:A
chr16:9228561	['C', 'T']	19959	2424.3644016837043	264.5781735633671	-0.0250145989177194	0.02121134218241	-1.1793029739750884	0.238292	0.238292	chr16	9228561	0.6228905376542806	chr16:9228561:C:T
chr16:9228662	['T', 'C']	19959	6231.873402495866	802.6655031495936	-0.0061691086354437	0.0139930980402025	-0.4408679634573954	0.659313	0.659313	chr16	9228662	0.1809083609731127	chr16:9228662:T:C
chr16:9229151	['A', 'C']	19959	4848.610809029529	673.1938588806782	0.0018628547663338	0.0164990364493386	0.1129068822930253	0.910106	0.910106	chr16	9229151	0.0409080224765788	chr16:9229151:A:C
chr16:9229233	['C', 'G']	19959	21498.22829417781	2977.6810261254004	0.0098168895904854	0.0104020114257014	0.9437491643423556	0.345309	0.345309	chr16	9229233	0.461792102219906	chr16:9229233:C:G
chr16:9229786	['G', 'A']	19959	9955.48194945848	1292.6997851537146	-0.004223790733569	0.0117340081273506	-0.3599614631017556	0.71888	0.71888	chr16	9229786	0.1433435987510498	chr16:9229786:G:A
chr16:9229976	['C', 'A']	19959	10940.28882874756	1325.2058837452296	-0.0215563809703951	0.0113646565072493	-1.8967912454410447	0.0578699	0.0578699	chr16	9229976	1.237547268102769	chr16:9229976:C:A
chr16:9230095	['A', 'T']	19959	9970.995739134793	1299.286687393752	-0.0032289223909413	0.0117341941612617	-0.2751720609499554	0.783187	0.783187	chr16	9230095	0.1061345299320912	chr16:9230095:A:T
chr16:9230563	['A', 'G']	19959	9968.996842580063	1299.839361282414	-0.0031718222090998	0.011733214138972	-0.2703285026192951	0.78691	0.78691	chr16	9230563	0.1040749356694934	chr16:9230563:A:G
chr16:9230819	['T', 'C']	19959	11704.05087626106	1456.206985715109	-0.0192776518347078	0.0115982954304634	-1.6621107774228754	0.0965063	0.0965063	chr16	9230819	1.0154443346776765	chr16:9230819:T:C
chr16:9230833	['ATATT', 'A']	19959	9969.498496692724	1300.4723037780905	-0.003110477620541	0.0117325832273853	-0.2651144731094477	0.790924	0.790924	chr16	9230833	0.1018652459161891	chr16:9230833:ATATT:A
chr16:9230967	['C', 'T']	19959	11394.0	1650.1711736133543	0.0134079557487206	0.0112795434281333	1.1886966732428703	0.234573	0.234573	chr16	9230967	0.6297219778378389	chr16:9230967:C:T
chr16:9230970	['C', 'T']	19959	11394.0	1650.1711736133543	0.0134079557487206	0.0112795434281333	1.1886966732428703	0.234573	0.234573	chr16	9230970	0.6297219778378389	chr16:9230970:C:T
chr16:9231318	['G', 'A']	19959	10903.824178027267	1324.0057535598196	-0.0212352062136774	0.0113758889627595	-1.866685432953303	0.0619602	0.0619602	chr16	9231318	1.2078871890607303	chr16:9231318:G:A
chr16:9231442	['G', 'A']	19959	15676.57087738638	2230.343943804655	0.0101328942760025	0.0104038994883738	0.9739515733812978	0.330092	0.330092	chr16	9231442	0.4813650009588631	chr16:9231442:G:A
chr16:9231672	['C', 'G']	19959	1535.4615847241016	176.20359436131	-0.0230136153279632	0.0264792323783841	-0.8691194291096601	0.384792	0.384792	chr16	9231672	0.4147739657193901	chr16:9231672:C:G
chr16:9231987	['A', 'G']	19959	9974.497744360902	1297.7346811721654	-0.0036159760119441	0.0117353353374058	-0.3081271994348906	0.757989	0.757989	chr16	9231987	0.1203370968401952	chr16:9231987:A:G
chr16:9232008	['T', 'G']	19959	9970.49864702345	1300.8590387111135	-0.0030953742440692	0.0117342279195526	-0.2637901926986964	0.791944	0.791944	chr16	9232008	0.1013055271868227	chr16:9232008:T:G
chr16:9232066	['G', 'A']	19959	32404.11767064248	4306.961702743683	-0.0119253651107028	0.0129120915639566	-0.9235812069356631	0.355716	0.355716	chr16	9232066	0.4488965999381089	chr16:9232066:G:A
chr16:9232154	['A', 'G']	19959	22466.62819484816	2980.358140488369	-0.007036649018728	0.0102312164439802	-0.6877626973543508	0.49161	0.49161	chr16	9232154	0.3083792915694563	chr16:9232154:A:G
chr16:9232537	['G', 'A']	19959	22333.189533309946	2971.712561602193	-0.0066512756350751	0.010229403272532	-0.6502114989380741	0.515563	0.515563	chr16	9232537	0.2877182578671576	chr16:9232537:G:A
chr16:9232681	['G', 'A']	19959	22332.3567348166	2970.8423187526337	-0.0069161977790905	0.0102293616243261	-0.6761123551095665	0.498977	0.498977	chr16	9232681	0.3019194724192815	chr16:9232681:G:A
chr16:9233249	['A', 'G']	19959	12056.228348035283	1469.6082776341038	-0.0202472587786906	0.0110097680589903	-1.83902682329054	0.0659261	0.0659261	chr16	9233249	1.1809426151189866	chr16:9233249:A:G
chr16:9233307	['A', 'G']	19959	543.0272071349834	82.70200342743252	0.0188479902817138	0.0437164970351036	0.4311413667609094	0.66637	0.66637	chr16	9233307	0.1762845631134716	chr16:9233307:A:G
chr16:9234406	['C', 'G']	19959	9975.998947526688	1300.947262738926	-0.0033965958293312	0.0117392640457889	-0.2893363515875281	0.772327	0.772327	chr16	9234406	0.1121987822715034	chr16:9234406:C:G
chr16:9234917	['G', 'A']	19959	22307.9415066914	2976.6777796414603	-0.0061166628027809	0.0102263549535997	-0.5981273709483153	0.549762	0.549762	chr16	9234917	0.2598252822456536	chr16:9234917:G:A
chr16:9235022	['T', 'C']	19959	22358.442622950824	2973.8951249919564	-0.0072434404066321	0.010223630088801	-0.7084998521774205	0.478643	0.478643	chr16	9235022	0.3199882881215452	chr16:9235022:T:C
chr16:9235184	['C', 'T']	19959	4211.4220073157285	584.4188919479535	0.0013688562714674	0.0166248053750817	0.0823381832499053	0.934379	0.934379	chr16	9235184	0.0294769308123761	chr16:9235184:C:T
chr16:9235710	['A', 'G']	19959	4351.654088995791	581.2681896576479	-0.0046258381632767	0.0163912659320091	-0.2822135997588397	0.777783	0.777783	chr16	9235710	0.1091415534576217	chr16:9235710:A:G
chr16:9235827	['G', 'A']	19959	22383.97198135432	2983.415889736107	-0.0066104936236869	0.0102299957556804	-0.6461873280852871	0.518165	0.518165	chr16	9235827	0.28553192523714	chr16:9235827:G:A
chr16:9236000	['C', 'G']	19959	6512.305136557254	867.4243351277313	0.0002108932541507	0.0137332844833124	0.0153563595370796	0.987748	0.987748	chr16	9236000	0.0053538410085441	chr16:9236000:C:G
chr16:9236264	['G', 'A']	19959	9911.476142742582	1288.0304672472685	-0.0035336623428623	0.0117599610111643	-0.3004824879527777	0.763812	0.763812	chr16	9236264	0.1170135228508335	chr16:9236264:G:A
chr16:9236394	['C', 'T']	19959	9912.986670007516	1288.4594730452116	-0.0034371765020776	0.011760806992829	-0.2922568582388442	0.770093	0.770093	chr16	9236394	0.1134568242458115	chr16:9236394:C:T
chr16:9236443	['TA', 'T']	19959	32291.414648819376	4274.016479409677	-0.0141303146554658	0.012850337473223	-1.0996065033241291	0.271517	0.271517	chr16	9236443	0.5662029735334835	chr16:9236443:TA:T
chr16:9236737	['G', 'A']	19959	32304.09261300992	4278.152083113934	-0.0137440071942755	0.0128577005010596	-1.068931975289278	0.285113	0.285113	chr16	9236737	0.5449829801666911	chr16:9236737:G:A
chr16:9237118	['CCTT', 'C']	19959	1804.265580345952	243.4554010917965	0.0011861262164201	0.0246091748696498	0.0481985366312711	0.961558	0.961558	chr16	9237118	0.0170245145245674	chr16:9237118:CCTT:C
chr16:9237212	['T', 'C']	19959	9912.986670007518	1290.3186357387892	-0.0033600400813103	0.0117624924307851	-0.2856571514142974	0.775144	0.775144	chr16	9237212	0.1106176102729231	chr16:9237212:T:C
chr16:9237456	['T', 'C']	19959	32315.238162048405	4272.699305767836	-0.0146554522746994	0.012867338302999	-1.1389653345232742	0.254731	0.254731	chr16	9237456	0.5939181994820286	chr16:9237456:T:C
chr16:9237689	['A', 'G']	19959	32305.61859905802	4278.588914759324	-0.0137831176498434	0.012859794232798	-1.0717992372452207	0.283823	0.283823	chr16	9237689	0.5469524137821895	chr16:9237689:A:G
chr16:9237927	['T', 'C']	19959	32306.09311416257	4278.006833840605	-0.0137736686365545	0.0128609971350748	-1.07096428775267	0.284198	0.284198	chr16	9237927	0.546378982678852	chr16:9237927:T:C
chr16:9237973	['A', 'C']	19959	4307.7266302440985	584.1902117148119	-0.0027709741893166	0.0164808741218249	-0.1681327197109756	0.866481	0.866481	chr16	9237973	0.0622409559571329	chr16:9237973:A:C
chr16:9238005	['A', 'G']	19959	4310.647925435958	579.9970561750116	-0.0039813344044747	0.0164708394091789	-0.2417201883624711	0.808999	0.808999	chr16	9238005	0.092052015216838	chr16:9238005:A:G
chr16:9238255	['G', 'A']	19959	32307.093364738903	4282.659912732273	-0.013075039453668	0.012860976471492	-1.0166443802032026	0.309335	0.309335	chr16	9238255	0.5095709385583869	chr16:9238255:G:A
chr16:9238659	['T', 'C']	19959	2562.2567520168363	340.1306169750355	0.0055516650885291	0.0205511836670969	0.2701384591009006	0.787057	0.787057	chr16	9238659	0.1039938141605604	chr16:9238659:T:C
chr16:9238868	['A', 'G']	19959	33269.33376760034	4457.129939466162	-0.0039759759129528	0.0136290444713757	-0.2917281487563828	0.770498	0.770498	chr16	9238868	0.1132284842526236	chr16:9238868:A:G
chr16:9238888	['C', 'T']	19959	6467.94436926778	865.1659863217606	0.0014391633967416	0.0137717940891724	0.104500792520064	0.916773	0.916773	chr16	9238888	0.0377381856512063	chr16:9238888:C:T
chr16:9238959	['T', 'C']	19959	6471.296918065647	868.732603551135	0.0019442692213921	0.0137644835885844	0.1412526092155507	0.887672	0.887672	chr16	9238959	0.0517474789338058	chr16:9238959:T:C
chr16:9239155	['A', 'G']	19959	33267.66720120271	4456.6641490193815	-0.0040876876466311	0.0136263003391002	-0.2999851423281545	0.764192	0.764192	chr16	9239155	0.1167975130674489	chr16:9239155:A:G
chr16:9239350	['G', 'C']	19959	6466.647993185348	868.0027698723992	0.0018601422211865	0.0137713275288493	0.135073558978955	0.892555	0.892555	chr16	9239350	0.0493650127949897	chr16:9239350:G:C
chr16:9239454	['A', 'G']	19959	33266.66675017537	4457.27652707848	-0.0039567466027737	0.0136251211130942	-0.2904008390040021	0.771513	0.771513	chr16	9239454	0.1126567516738098	chr16:9239454:A:G
chr16:9239528	['C', 'T']	19959	6469.648293831739	868.6120976304877	0.0019291254363134	0.0137698398735724	0.1400978845088722	0.888584	0.888584	chr16	9239528	0.0513015110076731	chr16:9239528:C:T
chr16:9239610	['T', 'TA']	19959	22403.46969469093	3145.801607543685	0.016043336157566	0.0102855823382255	1.559788802423192	0.118826	0.118826	chr16	9239610	0.9250885221402566	chr16:9239610:T:TA
chr16:9239791	['G', 'A']	19959	33270.66780255575	4459.694839026824	-0.0034706236745893	0.0136321126243076	-0.2545917694665166	0.799041	0.799041	chr16	9239791	0.0974309358087596	chr16:9239791:G:A
chr16:9240045	['A', 'T']	19959	29825.46035485164	4029.1413192197897	0.0009435253378295	0.0116309125358958	0.08112221073949	0.935346	0.935346	chr16	9240045	0.0290277066735911	chr16:9240045:A:T
chr16:9240203	['TATCTTA', 'T']	19959	33257.33025913488	4461.12065707739	-0.00273668327427	0.0136182851598728	-0.2009565258872573	0.840735	0.840735	chr16	9240203	0.0753408724228918	chr16:9240203:TATCTTA:T
chr16:9240891	['G', 'A']	19959	4225.211694558573	574.751982891348	-0.0021656879444645	0.0166503990645346	-0.1300682305613621	0.896514	0.896514	chr16	9240891	0.0474429240881087	chr16:9240891:G:A
chr16:9240950	['T', 'C']	19959	33268.00090211998	4459.930279062746	-0.0035092326489884	0.0136290124690737	-0.2574825327184497	0.796809	0.796809	chr16	9240950	0.0986457691774013	chr16:9240950:T:C
chr16:9242039	['T', 'C']	19959	4360.310780333784	605.7947946191537	0.0005457644420686	0.0164174901719745	0.0332428669882963	0.973481	0.973481	chr16	9242039	0.0116725204415162	chr16:9242039:T:C
chr16:9242086	['T', 'C']	19959	4514.765403205281	624.0894255538174	-0.0008377537580882	0.0162761752463517	-0.051471168466073	0.958951	0.958951	chr16	9242086	0.0182035836252617	chr16:9242086:T:C
chr16:9242139	['G', 'A']	19959	4362.0597142140905	607.8927339702165	0.00106890514652	0.0164180801632366	0.0651053677343817	0.948091	0.948091	chr16	9242139	0.0231499760573524	chr16:9242139:G:A
chr16:9243005	['C', 'T']	19959	878.0439923840064	87.70815238498017	-0.0303461259571127	0.0346653455944329	-0.875402377698669	0.381366	0.381366	chr16	9243005	0.4186580283077997	chr16:9243005:C:T
chr16:9243098	['T', 'G']	19959	4232.634392410783	574.7002477967143	-0.0023972441504308	0.016653293212085	-0.1439501556779876	0.885541	0.885541	chr16	9243098	0.0527913264427979	chr16:9243098:T:G
chr16:9244702	['T', 'G']	19959	4400.881984465046	605.5037168879044	-0.0007657709509035	0.0163309195420431	-0.0468908654489469	0.962601	0.962601	chr16	9244702	0.0165536914907231	chr16:9244702:T:G
chr16:9245569	['A', 'G']	19959	4356.27391696751	605.8016522505128	0.0006034573538418	0.0164291501716441	0.0367308928056044	0.9707	0.9707	chr16	9245569	0.012914970375878	chr16:9245569:A:G
chr16:9246135	['C', 'T']	19959	4242.0412386707	577.3540867567452	-0.0021528472892309	0.016662601562459	-0.1292023506150033	0.897199	0.897199	chr16	9246135	0.047111219144714	chr16:9246135:C:T
chr16:9246438	['C', 'T']	19959	4353.0	605.7624742322728	0.0009585619858469	0.0164268883805657	0.0583532293907224	0.953468	0.953468	chr16	9246438	0.0206938780313251	chr16:9246438:C:T
chr16:9246927	['T', 'C']	19959	4354.872763718367	604.1503443322653	0.0006969612167303	0.0164229094813389	0.0424383522007649	0.96615	0.96615	chr16	9246927	0.0149554417884076	chr16:9246927:T:C
chr16:9247239	['G', 'A']	19959	3846.385428671644	518.2831437040443	-0.0035933997776527	0.0174116519473368	-0.206379026442826	0.836497	0.836497	chr16	9247239	0.0775356122458568	chr16:9247239:G:A
chr16:9248390	['T', 'C']	19959	22323.11844874236	2979.5999202219605	-0.0070526869993546	0.0102049309001866	-0.6911058064318342	0.489507	0.489507	chr16	9248390	0.3102410933610749	chr16:9248390:T:C
chr16:9248423	['C', 'G']	19959	4221.8461037334	570.0412549942264	-0.0030873876720456	0.0166520835807693	-0.1854054873716266	0.852913	0.852913	chr16	9248423	0.0690952660738466	chr16:9248423:C:G
chr16:9248496	['G', 'T']	19959	11348.705802766084	1428.4356370607034	-0.0156737724894563	0.0112439740949068	-1.3939708822840535	0.163342	0.163342	chr16	9248496	0.7869021311055049	chr16:9248496:G:T
chr16:9248856	['G', 'A']	19959	3846.96371654806	518.5036011499508	-0.0033727367656545	0.0174133753490607	-0.1936865597878742	0.846423	0.846423	chr16	9248856	0.0724125439887462	chr16:9248856:G:A
chr16:9248981	['A', 'G']	19959	6454.970234515936	745.3563979575471	-0.0293648848721392	0.0137213784469038	-2.140082717328241	0.0323602	0.0323602	chr16	9248981	1.4899888029241668	chr16:9248981:A:G
chr16:9249490	['G', 'A']	19959	15551.558350453472	2011.669876647969	-0.0119718724828325	0.0104022143952503	-1.150896532982326	0.249789	0.249789	chr16	9249490	0.6024266906395752	chr16:9249490:G:A
chr16:9249510	['G', 'A']	19959	877.0	86.7867842366042	-0.0311390233839941	0.0347282681696864	-0.8966477462062097	0.369918	0.369918	chr16	9249510	0.4318945356473567	chr16:9249510:G:A
chr16:9249910	['G', 'A']	19959	4369.094517389997	615.4826851990398	0.0025517393652625	0.0164067885826112	0.1555294841774819	0.876405	0.876405	chr16	9249910	0.0572951533999958	chr16:9249910:G:A
chr16:9250539	['A', 'C']	19959	4287.10709403008	602.2820861787247	0.0024528828651413	0.0165933152877357	0.1478235556070179	0.882484	0.882484	chr16	9250539	0.0542931599058082	chr16:9250539:A:C
chr16:9250622	['A', 'T']	19959	4355.019465821644	607.659148093661	0.0013703242158711	0.0164646687939681	0.083228167721978	0.933671	0.933671	chr16	9250622	0.0298061302534083	chr16:9250622:A:T
chr16:9250781	['AAAAC', 'A']	19959	1185.5721436232748	124.7761417551974	-0.0347682437462727	0.0300694876684657	-1.1562632569471618	0.247587	0.247587	chr16	9250781	0.6062721624648612	chr16:9250781:AAAAC:A
chr16:9250829	['TATCTATCTATCTATCTATCTATCC', 'T']	19959	7085.98112049116	960.7317092500828	0.0050734793565219	0.0134335462693816	0.3776723774038428	0.705678	0.705678	chr16	9250829	0.1513934217858378	chr16:9250829:TATCTATCTATCTATCTATCTATCC:T
chr16:9250921	['T', 'A']	19959	4686.043504440769	646.45461669197	0.0003337134392705	0.0158703510933995	0.0210274767903084	0.983224	0.983224	chr16	9250921	0.0073475290838137	chr16:9250921:T:A
chr16:9251964	['A', 'G']	19959	4242.275296947827	601.1806361199455	0.0025363683473893	0.0165854132750984	0.1529276542778422	0.878457	0.878457	chr16	9251964	0.0562794921308623	chr16:9251964:A:G
chr16:9252416	['C', 'G']	19959	4099.616205652435	565.8322083183641	-0.0014554789857958	0.0168424271922265	-0.0864174129526633	0.931135	0.931135	chr16	9252416	0.0309873485517903	chr16:9252416:C:G
chr16:9252930	['G', 'A']	19959	4402.307940640425	617.4944001129261	0.0017965576639818	0.0166645195244648	0.107807348501368	0.91415	0.91415	chr16	9252930	0.0389825364025559	chr16:9252930:G:A
chr16:9253271	['T', 'C']	19959	4102.822250062642	574.0118649078055	0.0009798260889836	0.0168401114412676	0.0581840620473857	0.953603	0.953603	chr16	9253271	0.0206323913272067	chr16:9253271:T:C
chr16:9253628	['T', 'C']	19959	4105.028365240052	574.2988226946329	0.0010942016695218	0.016834950858076	0.0649958338902391	0.948178	0.948178	chr16	9253628	0.0231101255720552	chr16:9253628:T:C
chr16:9254007	['G', 'C']	19959	37268.86727126967	5042.407979183564	0.00420310686693	0.0202569462537371	0.2074896588203477	0.83563	0.83563	chr16	9254007	0.0779859767810303	chr16:9254007:G:C
chr16:9254065	['CTTG', 'C']	19959	4245.425414641479	604.72411780896	0.002620760831623	0.0165727758652467	0.1581365036812445	0.874351	0.874351	chr16	9254065	0.0583141889196258	chr16:9254065:CTTG:C
chr16:9254264	['A', 'G']	19959	6781.0	906.4832741383722	0.003133046200147	0.0135718295562295	0.230849215072038	0.817434	0.817434	chr16	9254264	0.0875473023899075	chr16:9254264:A:G
chr16:9254898	['C', 'T']	19959	4106.411484692088	573.291379720238	-0.0003105530689409	0.0168244472992826	-0.0184584410659496	0.985273	0.985273	chr16	9254898	0.00644341826749	chr16:9254898:C:T
chr16:9255397	['C', 'A']	19959	1118.0560176370377	172.16706588463384	0.0355022069686582	0.0307389355915925	1.1549588912365758	0.248121	0.248121	chr16	9255397	0.6053364771701103	chr16:9255397:C:A
chr16:9255422	['T', 'C']	19959	9296.32885636965	1254.006297368354	0.0057177299694186	0.0120657256450028	0.4738819808808368	0.635589	0.635589	chr16	9255422	0.1968236276393591	chr16:9255422:T:C
chr16:9257188	['T', 'C']	19959	4125.860451127819	567.2790279438497	-0.002784856033486	0.0167951579999615	-0.1658130297727725	0.868306	0.868306	chr16	9257188	0.0613271979893115	chr16:9257188:T:C
chr16:9257401	['T', 'G']	19959	8750.315243535779	1170.8256289941896	0.0043879480580111	0.0123494210079936	0.3553160958048873	0.722357	0.722357	chr16	9257401	0.1412481143259701	chr16:9257401:T:G
chr16:9257454	['T', 'C']	19959	4263.854522676022	601.265133478076	0.0006375867427935	0.016545533270235	0.0385352791221648	0.969261	0.969261	chr16	9257454	0.0135592615488227	chr16:9257454:T:C
chr16:9258287	['C', 'T']	19959	4122.413088139499	564.8615839938623	-0.0033671323567621	0.0167969508087546	-0.200460928599444	0.841122	0.841122	chr16	9258287	0.0751410076692737	chr16:9258287:C:T
chr16:9258671	['A', 'G']	19959	8691.435464475398	1175.6296506672911	0.0068304916910183	0.0123706233641375	0.5521542035480561	0.580849	0.580849	chr16	9258671	0.2359367539953125	chr16:9258671:A:G
chr16:9258687	['T', 'C']	19959	4259.426817657964	596.999680442039	-0.00035509396747	0.0165507629478814	-0.0214548397912701	0.982883	0.982883	chr16	9258687	0.0074981764492053	chr16:9258687:T:C
chr16:9259189	['T', 'C']	19959	4118.61906193626	566.4057819346075	-0.002764062397696	0.0168031556311666	-0.164496625417743	0.869342	0.869342	chr16	9259189	0.060809338058459	chr16:9259189:T:C
chr16:9260647	['G', 'T']	19959	8369.419330594248	1085.330827678429	-0.00120719061892	0.012528717274608	-0.0963538878290941	0.92324	0.92324	chr16	9260647	0.0346853876773509	chr16:9260647:G:T
chr16:9260747	['C', 'T']	19959	8614.0	1158.254982169196	0.0056135789930781	0.0124020989321856	0.4526313669785284	0.650819	0.650819	chr16	9260747	0.1865397767635953	chr16:9260747:C:T
chr16:9260775	['G', 'T']	19959	18566.79073962718	2450.5473333436885	-0.0067551669103344	0.0101204698015475	-0.6674756254202224	0.504476	0.504476	chr16	9260775	0.2971594901118989	chr16:9260775:G:T
chr16:9260899	['C', 'T']	19959	33158.66133881151	4459.339926897157	-8.53384496924109e-05	0.0134890068414956	-0.0063265183786465	0.994952	0.994952	chr16	9260899	0.0021978706492181	chr16:9260899:C:T
chr16:9261054	['G', 'A']	19959	869.0435414370178	86.92662715774847	-0.0316711834898115	0.034883438917284	-0.9079145999598984	0.363934	0.363934	chr16	9261054	0.4389773691936033	chr16:9261054:G:A
chr16:9261116	['G', 'T']	19959	8371.677774993736	1093.422333434156	-0.0001090804049372	0.0125302181424616	-0.0087053875437011	0.993054	0.993054	chr16	9261116	0.0030271349241748	chr16:9261116:G:T
chr16:9261916	['T', 'A']	19959	4119.825657729893	570.077792330698	-0.0017182842648442	0.0167945601613457	-0.1023119538908225	0.91851	0.91851	chr16	9261916	0.0369161110825302	chr16:9261916:T:A
chr16:9262454	['T', 'G']	19959	33110.63573039339	4447.446182735207	-0.0006378370473397	0.0134509446600544	-0.0474194982924841	0.962179	0.962179	chr16	9262454	0.016744126007187	chr16:9262454:T:G
chr16:9262644	['C', 'T']	19959	11948.197274139398	1488.335252422646	-0.0161082282968091	0.0110523974238216	-1.4574420082009072	0.14501	0.14501	chr16	9262644	0.8386020474542031	chr16:9262644:C:T
chr16:9263088	['T', 'C']	19959	8990.053834586466	1200.6905208825317	0.0034890393427586	0.0122092876025194	0.2857692812509954	0.775058	0.775058	chr16	9263088	0.1106657966711886	chr16:9263088:T:C
chr16:9263928	['G', 'T']	19959	4262.854322225006	455.1190049802165	-0.0329927026059761	0.0163147942960301	-2.0222567325905034	0.0431632	0.0431632	chr16	9263928	1.3648863654065275	chr16:9263928:G:T
chr16:9265623	['C', 'T']	19959	26108.232372838887	3513.236195517381	-0.0055809428480052	0.0106989408684411	-0.521635077399807	0.60193	0.60193	chr16	9265623	0.2204540110367731	chr16:9265623:C:T
chr16:9267885	['G', 'T']	19959	10520.162531950084	1500.9675947105975	0.0065445004356443	0.0115056696725855	0.5688065642313653	0.569494	0.569494	chr16	9267885	0.2445108471434728	chr16:9267885:G:T
chr16:9268886	['A', 'G']	19959	28865.78501628664	3970.5091349911104	0.0040708514644568	0.011347589635651	0.3587415120888199	0.719792	0.719792	chr16	9268886	0.1427929845449618	chr16:9268886:A:G
chr16:9269832	['A', 'T']	19959	5611.562308964273	797.469879548828	0.0023428080295643	0.0146297368842698	0.1601401343098248	0.872772	0.872772	chr16	9269832	0.0590991950967904	chr16:9269832:A:T
chr16:9270726	['A', 'G']	19959	14237.27995790107	1884.5004927775235	-0.00336860910564	0.0106184230835906	-0.3172419368791041	0.751063	0.751063	chr16	9270726	0.1243236323635931	chr16:9270726:A:G
chr16:9270803	['G', 'A']	19959	18340.513456623063	2472.909213273764	-0.0018337614871873	0.0101239322534606	-0.1811313471166825	0.856266	0.856266	chr16	9270803	0.0673913002915892	chr16:9270803:G:A
chr16:9271343	['T', 'G']	19959	23037.616988223504	3122.0437431047108	0.0002113024484464	0.0102765257076848	0.0205616620302355	0.983596	0.983596	chr16	9271343	0.0071832460795789	chr16:9271343:T:G
chr16:9272502	['A', 'G']	19959	8379.839705366538	1075.5992414358263	-0.0035667087915895	0.0125247121784182	-0.2847737130227615	0.77582	0.77582	chr16	9272502	0.1102390288379479	chr16:9272502:A:G
chr16:9272944	['T', 'C']	19959	28818.775595088948	3929.6698902352473	8.675047985550618e-05	0.0113296022280564	0.0076569748972014	0.993891	0.993891	chr16	9272944	0.0026612420556208	chr16:9272944:T:C
chr16:9273408	['C', 'T']	19959	28636.869569574585	3887.827512843296	-0.0017150350949979	0.0112844866247023	-0.1519816675792406	0.879203	0.879203	chr16	9273408	0.0559108386905453	chr16:9273408:C:T
chr16:9273645	['C', 'T']	19959	27083.21248120301	3661.107160225089	-0.0027331241314588	0.010917141971089	-0.2503516157156121	0.802318	0.802318	chr16	9273645	0.0956534642938492	chr16:9273645:C:T
chr16:9273758	['G', 'A']	19959	8359.256464221286	1066.093719204554	-0.0046377943004789	0.0125319070404957	-0.3700788942570568	0.711328	0.711328	chr16	9273758	0.1479300958344729	chr16:9273758:G:A
chr16:9274270	['A', 'C']	19959	1052.158147925436	173.88787901885524	0.0188895680766243	0.0316389746857117	0.5970347732271772	0.550491	0.550491	chr16	9274270	0.2592497769325352	chr16:9274270:A:C
chr16:9274385	['C', 'T']	19959	27329.47712352794	3697.651445976741	-0.002496145578786	0.0109574097046072	-0.2278043484799591	0.819801	0.819801	chr16	9274385	0.0862915562632142	chr16:9274385:C:T
chr16:9274537	['C', 'T']	19959	1167.2924225719153	150.61431318656102	-0.0066044310574255	0.0303011649536133	-0.2179596417344353	0.827463	0.827463	chr16	9274537	0.0822514165916217	chr16:9274537:C:T
chr16:9274783	['C', 'T']	19959	27347.701939946863	3701.312554397461	-0.002149223206158	0.0109667048385394	-0.1959771178125623	0.84463	0.84463	chr16	9274783	0.0733334971437988	chr16:9274783:C:T
chr16:9274839	['C', 'T']	19959	27368.50832998797	3696.146397796589	-0.0032943188363818	0.0109830221908393	-0.2999464791330011	0.764221	0.764221	chr16	9274839	0.1167810325219723	chr16:9274839:C:T
chr16:9275386	['C', 'G']	19959	27105.0	3653.093285362561	-0.0038192046523663	0.0109070138621272	-0.3501604289353568	0.726222	0.726222	chr16	9275386	0.1389305988080344	chr16:9275386:C:G
chr16:9275437	['C', 'T']	19959	27337.10898977752	3702.036165105382	-0.0019004673677097	0.0109573546384719	-0.1734421701600429	0.862306	0.862306	chr16	9275437	0.0643385920301488	chr16:9275437:C:T
chr16:9276833	['A', 'C']	19959	1791.6283580593424	271.6165232562998	0.0186474899063657	0.024738788482741	0.7537753887735917	0.450993	0.450993	chr16	9276833	0.3458301988869309	chr16:9276833:A:C
chr16:9276864	['A', 'AG']	19959	6857.0	817.6423350510668	-0.0236861212414771	0.0133514861627726	-1.7740437995224925	0.0760712	0.0760712	chr16	9276864	1.1187797328278288	chr16:9276864:A:AG
chr16:9277353	['G', 'A']	19959	8372.516914749662	1065.3484110892034	-0.0049930731016622	0.0125268913513769	-0.3985883617577149	0.690201	0.690201	chr16	9277353	0.1610244158150806	chr16:9277353:G:A
chr16:9277729	['A', 'T']	19959	28742.44007415573	3906.361445280461	-0.0010065364755884	0.0113116304833636	-0.0889824395403259	0.929097	0.929097	chr16	9277729	0.0319389422328277	chr16:9277729:A:T
chr16:9278535	['G', 'T']	19959	26981.4073665748	3639.373662301157	-0.0042108893247105	0.0108769044025376	-0.3871404187139982	0.698656	0.698656	chr16	9278535	0.1557366069086934	chr16:9278535:G:T
chr16:9278807	['G', 'C']	19959	5865.056986768244	821.9661509798892	0.0076807234662039	0.0143101120389119	0.5367339854026734	0.591457	0.591457	chr16	9278807	0.2280768238873548	chr16:9278807:G:C
chr16:9279310	['T', 'C']	19959	28817.77539463793	3916.119913442341	-0.0011231996692031	0.0113243760381332	-0.0991842433897422	0.920993	0.920993	chr16	9279310	0.0357436706423761	chr16:9279310:T:C
chr16:9280510	['A', 'C']	19959	27362.483738411425	3717.314394263261	-0.0011980042518136	0.0109612874263962	-0.1092941189489054	0.91297	0.91297	chr16	9280510	0.0395434930555336	chr16:9280510:A:C
chr16:9281463	['G', 'A']	19959	451.0	48.88136120371293	-0.0299089826262326	0.0480576379947367	-0.6223564843013765	0.533715	0.533715	chr16	9281463	0.2726905912273583	chr16:9281463:G:A
chr16:9281464	['G', 'C']	19959	451.0	48.88136120371293	-0.0299089826262326	0.0480576379947367	-0.6223564843013765	0.533715	0.533715	chr16	9281464	0.2726905912273583	chr16:9281464:G:C
chr16:9282056	['A', 'G']	19959	8407.160766222045	1082.650920303238	-0.0029712471529145	0.0125002236795132	-0.2376955188237253	0.81212	0.81212	chr16	9282056	0.0903797940503016	chr16:9282056:A:G
chr16:9283775	['G', 'A']	19959	8510.558412268832	1110.3270226685995	-0.0013822480188466	0.0124443753013609	-0.1110741186578849	0.911559	0.911559	chr16	9283775	0.0402152167016135	chr16:9283775:G:A
chr16:9284278	['G', 'A']	19959	8507.852532945835	1099.226157957742	-0.0029505952692364	0.0124464437009496	-0.2370633202648378	0.81261	0.81261	chr16	9284278	0.0901178375374231	chr16:9284278:G:A
chr16:9286851	['C', 'T']	19959	5143.030719118015	744.0061235212575	0.0111692926079196	0.0149143471329739	0.7488958456133553	0.453929	0.453929	chr16	9286851	0.3430120707542753	chr16:9286851:C:T
chr16:9287296	['G', 'A']	19959	6581.6595179636215	950.9879071000818	0.0128247208234181	0.0136731420273157	0.9379497995265031	0.348282	0.348282	chr16	9287296	0.4580689702810077	chr16:9287296:G:A
chr16:9287387	['G', 'T']	19959	5359.537054667535	715.1460981188769	0.0028012649045529	0.0147059714671813	0.190484859215483	0.848931	0.848931	chr16	9287387	0.0711276072083793	chr16:9287387:G:T
chr16:9287914	['C', 'G']	19959	5406.354365039591	720.6747670267214	0.0029224279602202	0.0146608791420993	0.1993351102546373	0.842003	0.842003	chr16	9287914	0.0746863611355943	chr16:9287914:C:G
chr16:9288098	['G', 'C']	19959	1589.0507971634088	300.3610143258803	0.0387968938086635	0.0258118245092372	1.503066697000799	0.132838	0.132838	chr16	9288098	0.8766776717329604	chr16:9288098:G:C
chr16:9288396	['T', 'G']	19959	1070.1072305456732	116.7164503084318	-0.0269025136104587	0.0312016268839994	-0.8622150925166883	0.38858	0.38858	chr16	9288396	0.4105195560603825	chr16:9288396:T:G
chr16:9288447	['T', 'G']	19959	1585.3177148584316	299.3725853492281	0.0385461024959704	0.0257936461192909	1.49440301373841	0.135086	0.135086	chr16	9288447	0.8693896579194992	chr16:9288447:T:G
chr16:9289318	['A', 'G']	19959	12231.451315459784	1727.7214052645593	0.0094472426134023	0.0110105579568358	0.85801670091905	0.390894	0.390894	chr16	9289318	0.4079409956892413	chr16:9289318:A:G
chr16:9289920	['A', 'C']	19959	8793.405734623288	1344.113759045427	0.018609594382714	0.0121475431427086	1.5319636377570007	0.125547	0.125547	chr16	9289920	0.9011936604820192	chr16:9289920:A:C
chr16:9290415	['G', 'A']	19959	8767.878588966278	1339.5061922937325	0.0184576778421137	0.012159874061947	1.5179168590137746	0.129051	0.129051	chr16	9290415	0.8892386258136478	chr16:9290415:G:A
chr16:9290433	['C', 'T']	19959	3436.0	460.1215952527749	0.0027692483981873	0.0179914057424308	0.1539206239819456	0.877674	0.877674	chr16	9290433	0.0566667668864063	chr16:9290433:C:T
chr16:9290705	['C', 'T']	19959	8771.31840048106	1341.0370110221684	0.0187147294027834	0.012159234657169	1.5391371192716785	0.123787	0.123787	chr16	9290705	0.907324962139118	chr16:9290705:C:T
chr16:9290934	['G', 'A']	19959	3433.5160853878533	460.8283516942365	0.0027477615710224	0.0179975744224456	0.1526739940908686	0.878657	0.878657	chr16	9290934	0.0561806267222938	chr16:9290934:G:A
chr16:9291226	['C', 'T']	19959	3391.019395579612	580.6332209044269	0.0291145999123434	0.018192644285959	1.6003500895586582	0.109537	0.109537	chr16	9291226	0.9604391577041776	chr16:9291226:C:T
chr16:9291922	['C', 'G']	19959	8818.3474550748	1350.7046335912323	0.019140617454039	0.0121496294080342	1.5754075133667749	0.115178	0.115178	chr16	9291922	0.9386304670155676	chr16:9291922:C:G
chr16:9291936	['G', 'A']	19959	4418.992631578947	668.4563340449381	0.0154968445992121	0.0161681737928134	0.9584783536963416	0.337833	0.337833	chr16	9291936	0.4712979302004486	chr16:9291936:G:A
chr16:9292061	['G', 'A']	19959	14784.705535092617	1833.577304750768	-0.0191481605691329	0.0104548413730894	-1.831511343483408	0.0670392	0.0670392	chr16	9292061	1.1736711769204191	chr16:9292061:G:A
chr16:9292076	['T', 'C']	19959	8953.978947905021	1371.599091597897	0.0194642270246558	0.0122029639298278	1.5950409373151686	0.110719	0.110719	chr16	9292076	0.955777845362418	chr16:9292076:T:C
chr16:9292157	['A', 'G']	19959	3473.6961663743423	458.43148786016553	0.0008288498249631	0.0178954423821603	0.0463162523318994	0.963059	0.963059	chr16	9292157	0.0163471058250684	chr16:9292157:A:G
chr16:9292439	['C', 'G']	19959	8864.725687424201	1341.6166962119644	0.0159014872105551	0.0121900255487763	1.3044670945871306	0.192089	0.192089	chr16	9292439	0.7164975043526891	chr16:9292439:C:G
chr16:9292899	['C', 'T']	19959	8752.893786670676	1348.5283647646263	0.0198729468206873	0.0121782377589705	1.6318409292057676	0.102729	0.102729	chr16	9292899	0.9883069394395972	chr16:9292899:C:T
chr16:9293591	['A', 'T']	19959	8583.492418156262	1205.8968462936496	0.009840595947483	0.0123555899267568	0.7964488952625831	0.425781	0.425781	chr16	9293591	0.3708137223698956	chr16:9293591:A:T
chr16:9294594	['T', 'G']	19959	9121.188713409125	1363.6078265484443	0.0149966608402732	0.0120270968579988	1.246906133486363	0.212447	0.212447	chr16	9294594	0.6727493972769605	chr16:9294594:T:G
chr16:9294635	['C', 'T']	19959	10027.052415107586	1210.187492096728	-0.01966776003918	0.0116649153742044	-1.6860610993092089	0.0917997	0.0917997	chr16	9294635	1.0371587380640894	chr16:9294635:C:T
chr16:9295008	['C', 'T']	19959	2935.588323728389	400.54700674279	0.0054329979239594	0.0193426115813253	0.2808823359305237	0.778804	0.778804	chr16	9295008	0.1085718265748789	chr16:9295008:C:T
chr16:9295291	['G', 'T']	19959	9130.829917313957	1366.321609794198	0.0152886199575781	0.0120157633590058	1.2723802475786308	0.203253	0.203253	chr16	9295291	0.6919630355305465	chr16:9295291:G:T
chr16:9296039	['A', 'G']	19959	942.1888248559258	147.5725051485586	0.0153220252614314	0.0333907836298263	0.4588698915033849	0.646333	0.646333	chr16	9296039	0.1895436696196026	chr16:9296039:A:G
chr16:9296565	['T', 'G']	19959	13687.800571371292	1703.0706355242742	-0.0175054028982072	0.0106159507017999	-1.6489717586234782	0.0991692	0.0991692	chr16	9296565	1.0036231902150814	chr16:9296565:T:G
chr16:9296795	['T', 'G']	19959	4176.627781118461	577.9523444411109	0.0063558908786305	0.0164301676554623	0.3868427280787638	0.698877	0.698877	chr16	9296795	0.1555992518962527	chr16:9296795:T:G
chr16:9296836	['A', 'AG']	19959	9150.667786075886	1370.7091635982483	0.0156357744928631	0.0120109780060969	1.301790285930603	0.193003	0.193003	chr16	9296836	0.7144359403532636	chr16:9296836:A:AG
chr16:9297403	['T', 'G']	19959	1098.1100365786442	117.95109706408094	-0.0285247041226858	0.0308389892041	-0.92495587108586	0.355	0.355	chr16	9297403	0.4497716469449059	chr16:9297403:T:G
chr16:9298166	['G', 'A']	19959	9107.03832071024	1372.9801557419753	0.0167276688600768	0.0120318723541455	1.390279780878272	0.164459	0.164459	chr16	9298166	0.7839423548150453	chr16:9298166:G:A
chr16:9298708	['C', 'T']	19959	9034.263205372356	1363.6093226527544	0.0165508520156916	0.0120648551282895	1.3718235187825334	0.170134	0.170134	chr16	9298708	0.7692088872290055	chr16:9298708:C:T
chr16:9300193	['C', 'T']	19959	1156.0579216354345	150.78573534299895	-0.0072221381586432	0.0303567016792574	-0.2379091850936523	0.811954	0.811954	chr16	9300193	0.0904685743450998	chr16:9300193:C:T
chr16:9300201	['G', 'C']	19959	29799.451232959105	3898.945824518284	-0.0145794692814071	0.0115921384914588	-1.2577031659990436	0.208514	0.208514	chr16	9300201	0.6808647804090392	chr16:9300201:G:C
chr16:9300355	['G', 'C']	19959	29032.3638003608	3781.545504256017	-0.0148945235196483	0.0113033365413816	-1.3177103473049174	0.187616	0.187616	chr16	9300355	0.7267301274952968	chr16:9300355:G:C
chr16:9300877	['G', 'A']	19959	29739.98010723055	3898.789152876289	-0.0131771053121132	0.011562843109683	-1.1396077233875497	0.254463	0.254463	chr16	9300877	0.5943753569972288	chr16:9300877:G:A
chr16:9301482	['T', 'C']	19959	33147.0	4393.901811949572	-0.010443207864778	0.0134670529172497	-0.7754634907093544	0.438075	0.438075	chr16	9301482	0.3584515303686059	chr16:9301482:T:C
chr16:9302030	['C', 'T']	19959	32699.63834051508	4332.423230735648	-0.0104499947821229	0.0131281379093142	-0.7959997719637663	0.426042	0.426042	chr16	9302030	0.3705475852420559	chr16:9302030:C:T
chr16:9302975	['A', 'G']	19959	17879.47905181918	2237.7274865369964	-0.0174220940467692	0.0100794407936963	-1.7284782363784474	0.083918	0.083918	chr16	9302975	1.0761448751399771	chr16:9302975:A:G
chr16:9303183	['C', 'G']	19959	1065.053362060327	131.5173502906865	-0.0124236591589742	0.0310895432462222	-0.3996089315491588	0.689449	0.689449	chr16	9303183	0.1614978539808968	chr16:9303183:C:G
chr16:9305396	['G', 'A']	19959	3653.0	517.1215828452683	0.0100567912754979	0.0174601169574285	0.5759864782130891	0.564631	0.564631	chr16	9305396	0.2482352814151915	chr16:9305396:G:A
chr16:9305492	['G', 'A']	19959	3645.182633530414	516.7272436947936	0.0102445399194067	0.0174839512984169	0.5859396279795379	0.557923	0.557923	chr16	9305492	0.2534257347230047	chr16:9305492:G:A
chr16:9305652	['C', 'T']	19959	5936.189676772738	671.9705964728793	-0.0266184175270509	0.0141445939368265	-1.88187922862514	0.059867	0.059867	chr16	9305652	1.2228125042743856	chr16:9305652:C:T
chr16:9305854	['C', 'T']	19959	22065.422149837133	2916.029838167371	-0.0055746407304736	0.0101720609582582	-0.548034538266097	0.583674	0.583674	chr16	9305854	0.2338296520864847	chr16:9305854:C:T
chr16:9305939	['G', 'A']	19959	18058.333400160387	2301.9248246698776	-0.0122339484250637	0.0101459907714874	-1.2057914008205008	0.227912	0.227912	chr16	9305939	0.6422328077876724	chr16:9305939:G:A
chr16:9306825	['A', 'G']	19959	3650.731646203958	518.6984166088766	0.0105942641841329	0.0174709543172546	0.6063929875696549	0.544261	0.544261	chr16	9306825	0.2641927847195286	chr16:9306825:A:G
chr16:9307150	['G', 'GC']	19959	3786.1896983665697	506.7339004084984	-0.0047586654921063	0.0173457461706069	-0.2743419305979535	0.783825	0.783825	chr16	9307150	0.1057808888690177	chr16:9307150:G:GC
chr16:9307229	['A', 'G']	19959	11886.59555065638	1527.7966515365938	-0.0116027812063149	0.011080231713227	-1.0471605203403955	0.295038	0.295038	chr16	9307229	0.5301220446066293	chr16:9307229:A:G
chr16:9307611	['A', 'G']	19959	25331.34584544452	3383.5072639803925	-0.0055512281978074	0.0104955506629627	-0.5289125245611885	0.596872	0.596872	chr16	9307611	0.2241187939190391	chr16:9307611:A:G
chr16:9307815	['C', 'T']	19959	510.0	68.43889788060085	-0.0038383646634273	0.0452369386055001	-0.0848502304035361	0.932381	0.932381	chr16	9307815	0.0304065850862859	chr16:9307815:C:T
chr16:9308043	['A', 'G']	19959	24002.405171117905	3146.964459393162	-0.0094698205284798	0.0102754319333855	-0.9215982928865272	0.356749	0.356749	chr16	9308043	0.4476372355786709	chr16:9308043:A:G
chr16:9308110	['C', 'A']	19959	25328.614193354388	3386.500699208818	-0.0051540632798554	0.0104940882081988	-0.4911396948072776	0.623333	0.623333	chr16	9308110	0.205279880426264	chr16:9308110:C:A
chr16:9308122	['C', 'T']	19959	25329.807276007217	3385.976906404753	-0.005282819635749	0.0104945502551629	-0.5033869491596515	0.614698	0.614698	chr16	9308122	0.2113381999105023	chr16:9308122:C:T
chr16:9308325	['C', 'T']	19959	24001.20252530314	3149.779522610081	-0.0092403516740271	0.0102746580937467	-0.8993342250143506	0.368486	0.368486	chr16	9308325	0.433579007773036	chr16:9308325:C:T
chr16:9308356	['T', 'C']	19959	25330.807426337946	3390.4529857571856	-0.0048459393115686	0.0104943643515493	-0.4617658725421757	0.644254	0.644254	chr16	9308356	0.1909428763509268	chr16:9308356:T:C
chr16:9308361	['T', 'A']	19959	25329.07622149837	3387.272386326232	-0.0050972328822239	0.0104948775746286	-0.4856876934464191	0.627194	0.627194	chr16	9308361	0.2025981049463145	chr16:9308361:T:A
chr16:9308666	['C', 'T']	19959	12212.447506890505	1555.5748307035028	-0.0126214563702713	0.0109921472471373	-1.1482248269152606	0.25089	0.25089	chr16	9308666	0.6005166484955475	chr16:9308666:C:T
chr16:9308754	['G', 'A']	19959	33547.72332748685	4564.628327134263	0.0075660533148786	0.0138844455296852	0.5449301737474725	0.585808	0.585808	chr16	9308754	0.2322447017357933	chr16:9308754:G:A
chr16:9309191	['C', 'T']	19959	1321.0661889968935	146.7080932942109	-0.0153056508576409	0.028061276782806	-0.5454367232149305	0.585459	0.585459	chr16	9309191	0.2325035133964478	chr16:9309191:C:T
chr16:9309292	['C', 'T']	19959	3651.0	516.7079820775571	0.009886908467378	0.0174639769622314	0.5661315569048215	0.571311	0.571311	chr16	9309292	0.2431274139697148	chr16:9309292:C:T
chr16:9309725	['C', 'T']	19959	3655.0	512.9753553990942	0.0086681707613358	0.0174575730171048	0.4965278250787104	0.619528	0.619528	chr16	9309725	0.2079390606023749	chr16:9309725:C:T
chr16:9309756	['A', 'G']	19959	24103.41529287969	3159.428954646842	-0.0094448566710256	0.0102882674587721	-0.9180220779517724	0.358618	0.358618	chr16	9309756	0.4453679158210046	chr16:9309756:A:G
chr16:9309999	['C', 'T']	19959	20326.09196151148	2651.3868607058125	-0.0082462664470428	0.0100780979585182	-0.8182363855744103	0.413232	0.413232	chr16	9309999	0.3838060548065547	chr16:9309999:C:T
chr16:9310809	['A', 'G']	19959	33798.3867815804	4595.431412319817	0.0068612702888479	0.014108621758371	0.4863175444317883	0.626747	0.626747	chr16	9310809	0.202907736167614	chr16:9310809:A:G
chr16:9311977	['G', 'A']	19959	32370.621855897385	4354.019016535747	0.0006814593454509	0.0128929176990463	0.0528553242452922	0.957848	0.957848	chr16	9311977	0.0187034032374512	chr16:9311977:G:A
chr16:9312028	['A', 'G']	19959	32471.25379566067	4347.378153098757	-0.0025331817975864	0.0129556163983824	-0.1955276939121722	0.844982	0.844982	chr16	9312028	0.0731525423922444	chr16:9312028:A:G
chr16:9313267	['T', 'G']	19959	994.7693702604292	139.37946834343737	0.0080445601481046	0.0325152293964217	0.2474089925685715	0.804594	0.804594	chr16	9313267	0.0944232103635732	chr16:9313267:T:G
chr16:9313961	['C', 'T']	19959	7727.464377812624	1089.0938467296974	0.0116054434245281	0.0128831574749238	0.9008229113955428	0.367693	0.367693	chr16	9313961	0.4345146379862121	chr16:9313961:C:T
chr16:9314514	['G', 'A']	19959	32448.5030318216	4350.650815917215	-0.0006021128895039	0.0129501559427817	-0.0464946439382096	0.962916	0.962916	chr16	9314514	0.0164115969124671	chr16:9314514:G:A
chr16:9315247	['G', 'C']	19959	8085.620446003508	1075.166523503398	-0.0007576612362093	0.0124974044439836	-0.0606254874446411	0.951658	0.951658	chr16	9315247	0.0215190972018745	chr16:9315247:G:C
chr16:9315453	['A', 'G']	19959	33777.69235394328	4588.177213675264	0.0069020997006877	0.014100467874309	0.4894943743862095	0.624497	0.624497	chr16	9315453	0.2044696435773959	chr16:9315453:A:G
chr16:9315608	['A', 'G']	19959	8164.227149729404	1081.1340648137984	-0.001454163276115	0.0124661059001688	-0.1166493600937021	0.907139	0.907139	chr16	9315608	0.0423261613326655	chr16:9315608:A:G
chr16:9317066	['C', 'T']	19959	29765.47399278413	4089.277294440796	0.0091428176689711	0.0116870064263025	0.7823062070364312	0.434044	0.434044	chr16	9317066	0.3624662428639584	chr16:9317066:C:T
chr16:9317174	['T', 'G']	19959	12635.762461137298	1602.1354964747743	-0.013591362475744	0.0108959542222573	-1.2473769803456691	0.212274	0.212274	chr16	9317174	0.6731031963569424	chr16:9317174:T:G
chr16:9318410	['T', 'C']	19959	4677.468707721601	642.156105750681	0.0093601517990627	0.015665929126198	0.5974846256268226	0.550191	0.550191	chr16	9318410	0.2594865180581232	chr16:9318410:T:C
chr16:9318947	['C', 'T']	19959	32378.11115565801	4352.450702526571	-0.0001046293469145	0.0128913884140117	-0.0081162201893508	0.993524	0.993524	chr16	9318947	0.0028216374201221	chr16:9318947:C:T
chr16:9319353	['C', 'G']	19959	32446.877029464824	4346.141484676263	-0.0014373592675678	0.0129582996994017	-0.1109219034063696	0.911679	0.911679	chr16	9319353	0.0401580488081146	chr16:9319353:C:G
chr16:9319430	['T', 'C']	19959	1057.211876722626	141.5368461038576	-0.0057560783562398	0.0317217344277073	-0.18145534788956	0.856012	0.856012	chr16	9319430	0.0675201471251204	chr16:9319430:T:C
chr16:9319461	['C', 'T']	19959	32383.49000250564	4341.901550123997	-0.0015494004918605	0.0128989755507105	-0.1201181044005616	0.904391	0.904391	chr16	9319461	0.0436437681641231	chr16:9319461:C:T
chr16:9319747	['G', 'T']	19959	12106.032725268116	1546.7688202553134	-0.0108263853655101	0.0109430430195457	-0.9893395599535488	0.322509	0.322509	chr16	9319747	0.4914581613518178	chr16:9319747:G:T
chr16:9319765	['C', 'T']	19959	20801.084381420053	2909.0508876069675	0.0105923887993267	0.010133536034524	1.0452806170757525	0.295906	0.295906	chr16	9319765	0.5288462286870417	chr16:9319765:C:T
chr16:9321494	['A', 'G']	19959	9009.451397935663	1208.723047672796	0.0010391578047266	0.0120032256932625	0.0865732121749492	0.931012	0.931012	chr16	9321494	0.0310447212740854	chr16:9321494:A:G
chr16:9321908	['C', 'T']	19959	6619.663326151225	924.163525269173	0.0088272059560097	0.0134978949488432	0.6539690810652127	0.513139	0.513139	chr16	9321908	0.2897649764942355	chr16:9321908:C:T
chr16:9322780	['T', 'C']	19959	14254.714199819622	2048.695614522645	0.0132437432902878	0.0105892916231403	1.2506732047445732	0.211068	0.211068	chr16	9322780	0.6755776050479154	chr16:9322780:T:C
chr16:9322785	['C', 'T']	19959	6505.0	902.6110148646344	0.0074108844087877	0.0135936677327716	0.545171807526348	0.585641	0.585641	chr16	9322785	0.2323685264673337	chr16:9322785:C:T
chr16:9322833	['C', 'T']	19959	7832.177239927842	1060.5662844016515	0.0056962157474546	0.0126795178840394	0.4492454523546876	0.653259	0.653259	chr16	9322833	0.184914598250599	chr16:9322833:C:T
chr16:9323563	['G', 'A']	19959	1897.0950496041687	300.6981952797944	0.0158621329430904	0.0237541341906436	0.6677630435100532	0.504293	0.504293	chr16	9323563	0.2973170601622477	chr16:9323563:G:A
chr16:9323638	['T', 'C']	19959	4543.68295249549	573.2141621154633	-0.0076626224542588	0.0159251926224895	-0.4811635649189991	0.630406	0.630406	chr16	9323638	0.2003796620247019	chr16:9323638:T:C
chr16:9323924	['C', 'T']	19959	18245.65662741168	2266.5894967589466	-0.0209008083650448	0.0101677980264298	-2.055588467701256	0.0398352	0.0398352	chr16	9323924	1.3997329980370523	chr16:9323924:C:T
chr16:9324326	['A', 'G']	19959	3606.084047511653	449.0905229192961	-0.0055291421063165	0.0175125965695431	-0.3157237183167055	0.752216	0.752216	chr16	9324326	0.1236574331606169	chr16:9324326:A:G
chr16:9325420	['A', 'G']	19959	817.0	121.39631048258153	0.0080777648686383	0.0359098015055021	0.2249459626614931	0.822024	0.822024	chr16	9325420	0.0851155025141989	chr16:9325420:A:G
chr16:9325941	['T', 'G']	19959	12684.90664461816	1785.9366960265766	0.0016277820775719	0.0109036509238903	0.14928780175871	0.881328	0.881328	chr16	9325941	0.0548624320198023	chr16:9325941:T:G
chr16:9325977	['T', 'C']	19959	598.0299629221365	74.89341142355605	-0.0149602659619907	0.0417452675209276	-0.3583703459198318	0.72007	0.72007	chr16	9325977	0.1426252825464796	chr16:9325977:T:C
chr16:9326251	['A', 'C']	19959	26471.957901067508	3677.982076190001	0.012007607004676	0.0107077681146757	1.1213921403675926	0.262134	0.262134	chr16	9326251	0.5814766453840633	chr16:9326251:A:C
chr16:9326362	['C', 'A']	19959	4097.410582752918	439.8095762493698	-0.0230247647297091	0.0166076668029379	-1.3863937061668403	0.165642	0.165642	chr16	9326362	0.7808295343655058	chr16:9326362:C:A
chr16:9326547	['G', 'C']	19959	4857.243361058223	726.8954282209482	0.020464382298948	0.0154864608215701	1.3214369980805685	0.186371	0.186371	chr16	9326547	0.7296216645131657	chr16:9326547:G:C
chr16:9326622	['G', 'A']	19959	4047.0	429.2789605262325	-0.0235990612137879	0.0166936006666143	-1.4136591431100805	0.157478	0.157478	chr16	9326622	0.8027801094677834	chr16:9326622:G:A
chr16:9326778	['T', 'C']	19959	16901.693641328857	2353.473864801073	0.0047843892011085	0.0102264908295052	0.4678427117251902	0.639902	0.639902	chr16	9326778	0.1938865324506831	chr16:9326778:T:C
chr16:9327614	['G', 'A']	19959	2395.120002004209	376.1877892199445	0.0247457195214824	0.0212193775306128	1.1661849875559382	0.243554	0.243554	chr16	9327614	0.6134047334144765	chr16:9327614:G:A
chr16:9329129	['C', 'T']	19959	893.0	58.91603604093872	-0.0653722504454529	0.0343660015713077	-1.902236147833747	0.0571547	0.0571547	chr16	9329129	1.242948050480662	chr16:9329129:C:T
chr16:9329347	['T', 'C']	19959	459.0920070157856	73.27712069763913	0.0235588432501067	0.0475267998096403	0.4956959724716847	0.620114	0.620114	chr16	9329347	0.2075284636956033	chr16:9329347:T:C
chr16:9330085	['TCTC', 'T']	19959	9645.93314958657	1255.975193508087	-0.0096708859561674	0.0118301958840698	-0.8174747105574085	0.413667	0.413667	chr16	9330085	0.3833491232658101	chr16:9330085:TCTC:T
chr16:9330317	['T', 'C']	19959	1887.0	223.0174169011632	-0.0195304374323905	0.0238490619954502	-0.8189184730249081	0.412843	0.412843	chr16	9330317	0.3842150747283482	chr16:9330317:T:C
chr16:9330881	['C', 'A']	19959	1058.05301132378	133.44487201381867	-0.0105474273100416	0.0315833865151702	-0.3339549197795958	0.738417	0.738417	chr16	9330881	0.1316983134431342	chr16:9330881:C:A
chr16:9331119	['T', 'C']	19959	4124.826659984967	466.7287807393018	-0.0231758079599899	0.0166386803338444	-1.3928873861978426	0.163669	0.163669	chr16	9331119	0.7860335710698039	chr16:9331119:T:C
chr16:9332034	['C', 'T']	19959	512.0	70.91452409726402	0.0064427288040262	0.045267604480298	0.1423253754642655	0.886824	0.886824	chr16	9332034	0.0521625621446882	chr16:9332034:C:T
chr16:9332104	['C', 'T']	19959	791.0396332297826	105.75346092516916	-0.0046949509147149	0.0364270757015363	-0.128886297466831	0.897449	0.897449	chr16	9332104	0.0469902220230744	chr16:9332104:C:T
chr16:9332272	['C', 'T']	19959	1196.119857694042	181.5634640316687	0.0287418613934035	0.0297832513902499	0.9650343750854776	0.334539	0.334539	chr16	9332272	0.4755532456166844	chr16:9332272:C:T
chr16:9332299	['G', 'C']	19959	783.0784687077216	99.07574274778004	-0.0119405536775911	0.0366056732930666	-0.3261940733064653	0.744281	0.744281	chr16	9332299	0.1282630675330224	chr16:9332299:G:C
chr16:9332526	['A', 'G']	19959	3937.0	547.0796358771597	0.0085127626920928	0.0169333264560257	0.5027224104017405	0.615165	0.615165	chr16	9332526	0.2110083818205257	chr16:9332526:A:G
chr16:9332922	['A', 'T']	19959	11454.72173782321	1510.989488125465	-0.0080414424173714	0.011205132066743	-0.7176570851171452	0.472977	0.472977	chr16	9332922	0.325159977689139	chr16:9332922:A:T
chr16:9333342	['C', 'G']	19959	430.0	73.14614864704316	0.041388507216425	0.0485921920193109	0.8517522156641312	0.394362	0.394362	chr16	9333342	0.4041049395355814	chr16:9333342:C:G
chr16:9335169	['T', 'C']	19959	5536.219036639767	626.5930343723195	-0.0200865713952912	0.0146249308877914	-1.3734472695566091	0.169629	0.169629	chr16	9335169	0.7704998981681955	chr16:9335169:T:C
chr16:9336059	['A', 'G']	19959	5574.837943475647	630.268207229045	-0.0206872978386744	0.0145752044443525	-1.419348724586171	0.155813	0.155813	chr16	9336059	0.8073963105098406	chr16:9336059:A:G
chr16:9336439	['A', 'G']	19959	2192.549263305603	288.4093752372917	-0.000485233261642	0.0227038855177944	-0.0213722563594573	0.982949	0.982949	chr16	9336439	0.007469014816048	chr16:9336439:A:G
chr16:9338148	['C', 'T']	19959	7710.386311253633	1063.5229393042307	2.6455159085345854e-06	0.0128830273145851	0.0002053489326642	0.999836	0.999836	chr16	9338148	7.123013606297705e-05	chr16:9338148:C:T
chr16:9339462	['C', 'T']	19959	11992.004159567005	1547.4686867168236	-0.0112685832955606	0.0110725046390748	-1.0177086091067256	0.308829	0.308829	chr16	9339462	0.5102819248239195	chr16:9339462:C:T
chr16:9339600	['A', 'G']	19959	6659.3336506664	847.4776346719291	-0.0066034794746218	0.0135432263185967	-0.4875854038970313	0.625849	0.625849	chr16	9339600	0.2035304373602788	chr16:9339600:A:G
chr16:9340162	['G', 'C']	19959	7837.0	1054.5429322326418	-0.0031595965419707	0.0127849255108307	-0.2471345288084853	0.804807	0.804807	chr16	9340162	0.0943082548923321	chr16:9340162:G:C
chr16:9340615	['A', 'T']	19959	786.0787693541114	64.1490484870047	-0.0449120564665832	0.0364819875179339	-1.2310748268444869	0.218309	0.218309	chr16	9340615	0.6609283597110758	chr16:9340615:A:T
chr16:9340936	['GC', 'G']	19959	510.02555366269166	68.70255880386784	0.0028978274609502	0.0453549812643709	0.0638921542941232	0.949057	0.949057	chr16	9340936	0.0227077032291118	chr16:9340936:GC:G
chr16:9341102	['G', 'A']	19959	12044.41383112002	1564.9880105382686	-0.01010541304113	0.0110531365959828	-0.9142575008801348	0.360593	0.360593	chr16	9341102	0.4429827082594312	chr16:9341102:G:A
chr16:9341580	['CT', 'C']	19959	16984.40385868203	2393.3636936775915	0.0131340074646516	0.0101930983516958	1.288519644516768	0.19758	0.19758	chr16	9341580	0.7042570189044486	chr16:9341580:CT:C
chr16:9342107	['T', 'C']	19959	2742.1373885158832	427.2027173528085	0.0232352950446903	0.01992581062714	1.1660903277401753	0.243592	0.243592	chr16	9342107	0.6133369788179251	chr16:9342107:T:C
chr16:9342148	['G', 'A']	19959	23875.766165413537	3319.606768128996	0.0127390541766045	0.0103291088579458	1.2333158989611073	0.217472	0.217472	chr16	9342148	0.662596651483086	chr16:9342148:G:A
chr16:9342421	['A', 'G']	19959	2105.421949386119	272.49608826046483	-0.0027253281814761	0.0226939216433937	-0.1200906667565531	0.904413	0.904413	chr16	9342421	0.0436332037485176	chr16:9342421:A:G
chr16:9343058	['T', 'C']	19959	5157.51681114396	575.0120481224379	-0.0179535879574998	0.0150049785874278	-1.1965087356100956	0.231512	0.231512	chr16	9343058	0.6354264932044931	chr16:9343058:T:C
chr16:9343193	['G', 'T']	19959	26636.669138648096	3656.3673245553496	0.0086130188289406	0.0107458132227706	0.8015232212197237	0.422838	0.422838	chr16	9343193	0.3738259900289253	chr16:9343193:G:T
chr16:9343403	['T', 'C']	19959	2416.363199037883	369.6155367940879	0.0209732489627338	0.0211360448711974	0.9922977118256672	0.321064	0.321064	chr16	9343403	0.4934083879179186	chr16:9343403:T:C
chr16:9344250	['A', 'G']	19959	9526.81855546088	1301.0847195553356	0.0004145374950115	0.0118916020821054	0.0348596843511384	0.972192	0.972192	chr16	9344250	0.0122479569810303	chr16:9344250:A:G
chr16:9344506	['G', 'C']	19959	26049.13592622293	3479.4632536887907	-0.0021391896028954	0.0106499835840614	-0.20086318312236	0.840808	0.840808	chr16	9344506	0.0753031647969805	chr16:9344506:G:C
chr16:9346055	['C', 'T']	19959	935.0468483816014	63.69718670543779	-0.065274020616747	0.0335178802020434	-1.947438806490141	0.0514962	0.0514962	chr16	9346055	1.2882248171708437	chr16:9346055:C:T
chr16:9346318	['TA', 'T']	19959	27054.35549654274	3706.358667119638	0.0077442603168285	0.0108377886250688	0.7145609297929453	0.474889	0.474889	chr16	9346318	0.3234078899981645	chr16:9346318:TA:T
chr16:9347329	['C', 'G']	19959	811.0406353342019	79.07531214925932	-0.0399663064642982	0.03585821139304	-1.114564974427463	0.26505	0.26505	chr16	9347329	0.5766721914375547	chr16:9347329:C:G
chr16:9347361	['G', 'A']	19959	1563.1566367690534	190.15549187667816	-0.0111277395013576	0.0261344468746594	-0.4257882156345683	0.670267	0.670267	chr16	9347361	0.1737521621827346	chr16:9347361:G:A
chr16:9347896	['A', 'G']	19959	9106.65014284998	1252.337992202242	0.0010468474153381	0.0120674710713629	0.0867495276472937	0.930871	0.930871	chr16	9347896	0.0311104993300271	chr16:9347896:A:G
chr16:9348740	['T', 'C']	19959	2425.121505160838	308.7429831612846	-0.0055698745715866	0.0211837949965458	-0.2629309135825192	0.792607	0.792607	chr16	9348740	0.1009420964631603	chr16:9348740:T:C
chr16:9348944	['C', 'G']	19959	810.1217678893565	81.05261182114329	-0.0378317004921134	0.0358785817433412	-1.0544368995057796	0.291696	0.291696	chr16	9348944	0.5350695262770964	chr16:9348944:C:G
chr16:9350236	['G', 'A']	19959	863.0452407977709	89.17151401081422	-0.0373826220239431	0.0361939488152274	-1.032841766306959	0.30169	0.30169	chr16	9350236	0.5204390849751447	chr16:9350236:G:A
chr16:9350811	['G', 'T']	19959	4318.0	583.3753804265497	-0.0017433589067695	0.0163085672003363	-0.1068983489079052	0.914871	0.914871	chr16	9350811	0.0386401386524246	chr16:9350811:G:T
chr16:9350928	['G', 'T']	19959	501.025102715703	73.704462083149	0.0237749993852201	0.0452521042309371	0.5253899191933274	0.599318	0.599318	chr16	9350928	0.222342678446882	chr16:9350928:G:T
chr16:9351730	['C', 'T']	19959	2027.0	205.6738178681165	-0.0279946823964062	0.0230935509589345	-1.212229442158417	0.225439	0.225439	chr16	9351730	0.646970950669447	chr16:9351730:C:T
chr16:9352605	['A', 'G']	19959	1775.2668370414913	197.8178790394312	-0.0198217094499401	0.0245925718434616	-0.8060039257427278	0.42025	0.42025	chr16	9352605	0.3764922778884914	chr16:9352605:A:G
chr16:9352882	['G', 'A']	19959	1759.264431749849	192.27162559481843	-0.0224326711873729	0.0247043227190342	-0.9080463950581812	0.363865	0.363865	chr16	9352882	0.4390597169828723	chr16:9352882:G:A
chr16:9353219	['T', 'C']	19959	4276.42852132084	512.5983309272198	-0.0113750308016087	0.016325881385217	-0.6967483429047032	0.485968	0.485968	chr16	9353219	0.3133923272006064	chr16:9353219:T:C
chr16:9354254	['C', 'T']	19959	1708.1711680112242	176.55976159967784	-0.0282786073523244	0.0250683457459938	-1.128060368995177	0.259308	0.259308	chr16	9354254	0.586184084456023	chr16:9354254:C:T
chr16:9354688	['C', 'T']	19959	8202.643898772236	1141.288470631646	0.0006294638557793	0.0125781288962616	0.0500443158891776	0.960088	0.960088	chr16	9354688	0.0176889584574522	chr16:9354688:C:T
chr16:9356264	['G', 'A']	19959	25219.58141632837	3448.843918062385	0.0061094242164834	0.0105078552627108	0.5814149570715799	0.560967	0.560967	chr16	9356264	0.2510626862294722	chr16:9356264:G:A
chr16:9356266	['A', 'G']	19959	1245.2495615134053	208.8516638792261	0.0312835512451835	0.0291344840900039	1.0737636935166075	0.282942	0.282942	chr16	9356266	0.5483025809474986	chr16:9356266:A:G
chr16:9357400	['C', 'A']	19959	1273.0637839462872	116.11695763059376	-0.0446118706995881	0.0288581080668429	-1.5459042081433554	0.122144	0.122144	chr16	9357400	0.9131278617309952	chr16:9357400:C:A
chr16:9359287	['A', 'G']	19959	3979.997043199359	586.5887412732769	0.0154091604415973	0.0168930855121513	0.912157842953756	0.361697	0.361697	chr16	9359287	0.4416550933640338	chr16:9359287:A:G
chr16:9359631	['G', 'T']	19959	400.0400861852984	14.389603715267704	-0.0900246241105211	0.0507950493614286	-1.7723109878279133	0.0763582	0.0763582	chr16	9359631	1.1171443178278897	chr16:9359631:G:T
chr16:9360588	['C', 'T']	19959	6305.631858495766	908.0285873225964	0.0079636288013098	0.0139108357114751	0.5724766625444799	0.567006	0.567006	chr16	9360588	0.2464123454226059	chr16:9360588:C:T
chr16:9360601	['A', 'G']	19959	1637.0	237.07069428051884	0.0129175142031723	0.0252727293062447	0.5111246215888711	0.609269	0.609269	chr16	9360601	0.2151909184969645	chr16:9360601:A:G
chr16:9363743	['C', 'T']	19959	877.0	126.1199259402227	0.0283741700361843	0.0345381925117844	0.8215302531104677	0.411354	0.411354	chr16	9363743	0.3857842752643592	chr16:9363743:C:T
chr16:9366329	['C', 'T']	19959	3005.752981858274	340.9007327651091	-0.0235546185867399	0.0192140238717459	-1.2259076362123602	0.220248	0.220248	chr16	9366329	0.6570880265840529	chr16:9366329:C:T
chr16:9368094	['T', 'C']	19959	38539.6547058234	5254.428469177487	0.0235351544748942	0.0279644663220451	0.8416092838625314	0.400017	0.400017	chr16	9368094	0.3979215515487678	chr16:9368094:T:C
chr16:9368148	['C', 'T']	19959	12529.649924812033	1790.2774551667897	0.0093388393210717	0.010919720073842	0.8552269891462443	0.392436	0.392436	chr16	9368148	0.4062311595892123	chr16:9368148:C:T
chr16:9368200	['C', 'T']	19959	9124.3714672279	1254.8355056128826	0.0041842634922802	0.0120371641600052	0.3476120651559192	0.728135	0.728135	chr16	9368200	0.1377880927754368	chr16:9368200:C:T
chr16:9368353	['T', 'C']	19959	6817.024654239326	918.4157985677188	0.0009183814698654	0.0134280617706721	0.0683927051833569	0.945474	0.945474	chr16	9368353	0.0243504095072388	chr16:9368353:T:C
chr16:9369099	['A', 'G']	19959	7022.759296381679	952.407604783862	0.0012632037233563	0.0132725692954766	0.0951740160653665	0.924178	0.924178	chr16	9369099	0.0342443740474835	chr16:9369099:A:G
chr16:9369530	['T', 'C']	19959	7803.345812659751	1148.3234786637847	0.0133187305046029	0.012735343819306	1.045808475497341	0.295662	0.295662	chr16	9369530	0.5292044896463691	chr16:9369530:T:C
chr16:9370619	['G', 'C']	19959	7005.599721059913	963.56165747052	0.0041162557038908	0.0135363361701944	0.304089352697547	0.761063	0.761063	chr16	9370619	0.1185793912979032	chr16:9370619:G:C
chr16:9371113	['C', 'T']	19959	6352.5507663820135	900.6068697595917	0.006076307522425	0.0140798939356532	0.4315591829167524	0.666066	0.666066	chr16	9371113	0.1764827347701807	chr16:9371113:C:T
chr16:9371525	['G', 'A']	19959	5237.787282020445	756.7284125111097	0.0085984791917809	0.0149987839717675	0.5732784209683914	0.566463	0.566463	chr16	9371525	0.2468284519446435	chr16:9371525:G:A
chr16:9371573	['A', 'G']	19959	5239.1499473605045	763.7331245736768	0.0100601363964625	0.0149974865536009	0.6707881591030407	0.502363	0.502363	chr16	9371573	0.2989823547158611	chr16:9371573:A:G
chr16:9371953	['T', 'G']	19959	5254.052969180656	770.0230001829572	0.0111698383101706	0.0149769665669616	0.7458011113419142	0.455796	0.455796	chr16	9371953	0.3412294904446959	chr16:9371953:T:G
chr16:9372305	['C', 'T']	19959	5236.524728165556	758.2442300533567	0.0091035885566751	0.0149994422512828	0.6069284713500984	0.543905	0.543905	chr16	9372305	0.2644769487920572	chr16:9372305:C:T
chr16:9372575	['C', 'T']	19959	11386.852560890047	1491.136284720901	-0.0087472520787044	0.0112163555758773	-0.7798657968294904	0.435479	0.435479	chr16	9372575	0.3610327830306387	chr16:9372575:C:T
chr16:9372633	['G', 'A']	19959	5196.0413430218	747.8435407406486	0.0093819476098133	0.0150483462218963	0.623453731823504	0.532994	0.532994	chr16	9372633	0.2732776798694092	chr16:9372633:G:A
chr16:9374297	['T', 'C']	19959	4975.997243798547	580.5198893334643	-0.0173286573309759	0.0152659345863225	-1.1351193228943508	0.256339	0.256339	chr16	9374297	0.5911853142360639	chr16:9374297:T:C
chr16:9375368	['C', 'G']	19959	9124.82871460787	1274.9116327245051	0.004850168559989	0.0120604575080728	0.4021546078780615	0.687575	0.687575	chr16	9375368	0.1626799225018994	chr16:9375368:C:G
chr16:9375895	['T', 'C']	19959	8395.103087100331	1150.24836455618	0.0010091797967299	0.0123976992587738	0.0814005708370274	0.935124	0.935124	chr16	9375895	0.0291307966728269	chr16:9375895:T:C
chr16:9376050	['T', 'A']	19959	38798.83177991581	5254.031905397946	-0.0029253899690836	0.0308036805862318	-0.0949688450668851	0.924341	0.924341	chr16	9376050	0.0341677830027242	chr16:9376050:T:A
chr16:9376074	['T', 'C']	19959	38226.83053565165	5246.249458586288	0.0378644358987854	0.025363176996597	1.4928901022086332	0.135482	0.135482	chr16	9376074	0.8681184008777714	chr16:9376074:T:C
chr16:9376763	['T', 'C']	19959	6045.211525933351	787.2086209639615	-0.0054845216268299	0.0140775085211618	-0.3895946231242093	0.69684	0.69684	chr16	9376763	0.1568669279190509	chr16:9376763:T:C
chr16:9377030	['A', 'C']	19959	18928.48368339265	2520.731078952059	-0.0060677750139845	0.0101225155131962	-0.5994335109760246	0.548891	0.548891	chr16	9377030	0.2605138901554982	chr16:9377030:A:C
chr16:9377897	['T', 'C']	19959	4970.743334001603	567.6944729742246	-0.0192258685304329	0.0152643680400325	-1.2595260072353396	0.207855	0.207855	chr16	9377897	0.6822395239781096	chr16:9377897:T:C
chr16:9378956	['A', 'G']	19959	37385.87313358052	5146.616429057227	0.0303961104439246	0.0209519699861301	1.4507519084862386	0.146865	0.146865	chr16	9378956	0.8330816903768399	chr16:9378956:A:G
chr16:9379171	['A', 'G']	19959	20124.099263047072	2691.8831801051065	-0.0032212809956474	0.0100735726638617	-0.319775426567739	0.749142	0.749142	chr16	9379171	0.1254358539009359	chr16:9379171:A:G
chr16:9379464	['A', 'G']	19959	7637.382653572502	1004.1480103004924	-0.0029548065953911	0.012832054017559	-0.2302676244463942	0.817886	0.817886	chr16	9379464	0.0873072256944361	chr16:9379464:A:G
chr16:9380199	['A', 'G']	19959	3231.6476572287647	486.8166778074497	0.0151599653175528	0.0185787320873133	0.8159849254678109	0.414519	0.414519	chr16	9380199	0.3824555582233767	chr16:9380199:A:G
chr16:9380680	['C', 'T']	19959	5265.263803988376	631.9936415720053	-0.0130971524499272	0.0148957728109121	-0.8792529676830668	0.379275	0.379275	chr16	9380680	0.4210457829757554	chr16:9380680:C:T
chr16:9380692	['T', 'G']	19959	3929.3937465550935	469.3207946897009	-0.0126725255524621	0.0169808478133597	-0.7462834418957547	0.455505	0.455505	chr16	9380692	0.3415068514890257	chr16:9380692:T:G
chr16:9381910	['C', 'T']	19959	2619.131225573705	275.0944652006517	-0.0274266683169541	0.0203850496630821	-1.3454305370972195	0.178502	0.178502	chr16	9381910	0.7483569135344335	chr16:9381910:C:T
chr16:9382362	['A', 'C']	19959	4416.885191681283	632.4486159867773	0.0048163591494624	0.0160164368965611	0.3007135220253988	0.763636	0.763636	chr16	9382362	0.1171136059032887	chr16:9382362:A:C
chr16:9382475	['A', 'G']	19959	5490.375413450937	709.5197786258907	-0.0006875949206358	0.0146915713458052	-0.0468019998985433	0.962672	0.962672	chr16	9382475	0.0165216597651142	chr16:9382475:A:G
chr16:9382488	['G', 'C']	19959	2721.136336306243	341.13663503115663	-0.0070508664725718	0.0200601080772541	-0.3514869633512471	0.725227	0.725227	chr16	9382488	0.1395260356124752	chr16:9382488:G:C
chr16:9382853	['G', 'T']	19959	22792.70371484433	2998.965762957391	-0.0061742639377314	0.0102733635858199	-0.6009973156458381	0.547849	0.547849	chr16	9382853	0.2613391267408442	chr16:9382853:G:T
chr16:9383320	['G', 'T']	19959	470.0235494538531	18.47591966804071	-0.0940665314409234	0.0467016795966669	-2.014200179807597	0.0440019	0.0440019	chr16	9383320	1.3565285702933538	chr16:9383320:G:T
chr16:9383482	['G', 'A']	19959	5395.540662424212	784.5239337479009	0.0116360898647595	0.0147855295960975	0.786991753601492	0.431296	0.431296	chr16	9383482	0.3652245696444104	chr16:9383482:G:A
chr16:9383590	['A', 'G']	19959	28486.281719783525	3819.468818265378	-0.0016092830776975	0.0112031328246121	-0.1436458089796241	0.885782	0.885782	chr16	9383590	0.0526731492715146	chr16:9383590:A:G
chr16:9383906	['G', 'C']	19959	5120.769693325316	681.4069080919445	-0.0053124887115191	0.015093121718858	-0.3519807771033526	0.724856	0.724856	chr16	9383906	0.1397482618661472	chr16:9383906:G:C
chr16:9384521	['C', 'G']	19959	5923.593576188807	776.3887210552493	-0.0064870641951246	0.014194849318115	-0.4570012720632416	0.647675	0.647675	chr16	9384521	0.1886428662185937	chr16:9384521:C:G
chr16:9386109	['A', 'G']	19959	1106.0554163743864	98.77218262611976	-0.0436056714419589	0.0309247597927823	-1.4100569166631411	0.158538	0.158538	chr16	9386109	0.7998666248511	chr16:9386109:A:G
chr16:9387084	['AG', 'A']	19959	10495.10333249812	1330.8209737550137	-0.0113072235497867	0.0114568381417171	-0.9869410224636408	0.323684	0.323684	chr16	9387084	0.4898787676454598	chr16:9387084:AG:A
chr16:9387179	['T', 'C']	19959	37858.89683335004	5093.843702856304	-0.0012634162370154	0.0231481380682972	-0.054579605205731	0.956474	0.956474	chr16	9387179	0.019326830979079	chr16:9387179:T:C
chr16:9387851	['G', 'A']	19959	1018.1020193415844	77.3367752178184	-0.0558751105482009	0.0322674319131072	-1.731625581442822	0.0833557	0.0833557	chr16	9387851	1.079064697048858	chr16:9387851:G:A
chr16:9388261	['C', 'G']	19959	24674.70880938064	3109.404624401075	-0.0228917399614226	0.010414315118196	-2.1981032551459743	0.0279532	0.0279532	chr16	9388261	1.5535684681785509	chr16:9388261:C:G
chr16:9389086	['G', 'A']	19959	8969.898832489853	1073.1608199543928	-0.017289288440647	0.0120666255600832	-1.4328188402431714	0.151925	0.151925	chr16	9389086	0.818370754980646	chr16:9389086:G:A
chr16:9390111	['A', 'T']	19959	19325.873114507645	2889.06941307788	0.0247870631173779	0.0100510820409352	2.46610892403694	0.0136673	0.0136673	chr16	9390111	1.8643172726243984	chr16:9390111:A:T
chr16:9391179	['G', 'A']	19959	37520.63965724594	5105.7594465945685	0.0190403300351076	0.0214741430665765	0.8866630894688858	0.375271	0.375271	chr16	9391179	0.4256549954766054	chr16:9391179:G:A
chr16:9391391	['C', 'T']	19959	1548.0	140.6090020929905	-0.0459489203055337	0.0261532452029406	-1.756910851750335	0.0789483	0.0789483	chr16	9391391	1.1026572172524969	chr16:9391391:C:T
chr16:9392387	['T', 'G']	19959	26815.71770071164	3817.873820652091	0.0216073326742018	0.0107461509151664	2.010704376364811	0.0443701	0.0443701	chr16	9392387	1.3529095924824703	chr16:9392387:T:G
chr16:9393365	['A', 'T']	19959	9182.300290668536	1352.1778360195842	0.0152659974312861	0.0120098110402899	1.2711271959294406	0.203698	0.203698	chr16	9393365	0.6910132350804834	chr16:9393365:A:T
chr16:9393439	['AAT', 'A']	19959	8684.045659582998	1205.4039763076112	0.0055714684971163	0.0122230591651178	0.4558162094982075	0.648527	0.648527	chr16	9393439	0.1880719383047802	chr16:9393439:AAT:A
chr16:9393769	['T', 'C']	19959	9179.37973541792	1353.6214048198142	0.015305132513604	0.0120112320278036	1.2742350225335433	0.202595	0.202595	chr16	9393769	0.6933712771356842	chr16:9393769:T:C
chr16:9394784	['C', 'T']	19959	3235.106931002143	375.28941112556174	-0.0206736207700092	0.0188171124646694	-1.098660637163411	0.271929	0.271929	chr16	9394784	0.5655444743971416	chr16:9394784:C:T
chr16:9395190	['C', 'T']	19959	2052.2056421305806	242.90524575268705	-0.0289190270827111	0.0231670977646608	-1.248280098633	0.211943	0.211943	chr16	9395190	0.6737809226276118	chr16:9395190:C:T
chr16:9395354	['T', 'C']	19959	9152.292773378773	1352.1295795180667	0.0156480071291929	0.0120218510568586	1.301630427392918	0.193058	0.193058	chr16	9395354	0.7143121972314965	chr16:9395354:T:C
chr16:9395440	['T', 'A']	19959	9157.917672996944	1356.5627099442604	0.016040869425224	0.0120191816630212	1.3346057888929423	0.182021	0.182021	chr16	9395440	0.7398785040039584	chr16:9395440:T:A
chr16:9395833	['AG', 'A']	19959	37974.0	5175.840997633786	0.0168095491466782	0.0235625207998469	0.7134019865475282	0.475605	0.475605	chr16	9395833	0.3227535883237514	chr16:9395833:AG:A
chr16:9398536	['T', 'C']	19959	9121.28500551268	1364.207426257198	0.0182893864848751	0.0120394800316016	1.5191176393721737	0.128749	0.128749	chr16	9398536	0.8902561354608955	chr16:9398536:T:C
chr16:9398589	['C', 'T']	19959	1088.1090344240115	136.16660304151256	-0.0105466784075988	0.0311887660625373	-0.3381563216207867	0.735249	0.735249	chr16	9398589	0.1335655574972306	chr16:9398589:C:T
chr16:9400841	['A', 'G']	19959	2928.440168370415	370.7065126505811	-0.0090010127575998	0.0194365764404184	-0.463096615043904	0.6433	0.6433	chr16	9400841	0.1915864485996319	chr16:9400841:A:G
chr16:9401737	['A', 'G']	19959	3476.6967677273865	409.0273200073775	-0.0205903245647134	0.0178939613136351	-1.150685653322816	0.249875	0.249875	chr16	9401737	0.6022771928738266	chr16:9401737:A:G
chr16:9402086	['G', 'C']	19959	2875.144052510272	369.8529042276813	-0.0067264949623461	0.019593168035645	-0.3433081852872882	0.73137	0.73137	chr16	9402086	0.1358628579187671	chr16:9402086:G:C
chr16:9402244	['A', 'G']	19959	10146.575338345863	1397.0317437590356	0.0027715216824143	0.0115987789864921	0.238949434732922	0.811147	0.811147	chr16	9402244	0.0909004337004641	chr16:9402244:A:G
chr16:9402329	['A', 'G']	19959	35587.56606704414	4908.828299977915	0.0212738230481119	0.0162450518980457	1.3095570997019224	0.190361	0.190361	chr16	9402329	0.7204220224415655	chr16:9402329:A:G
chr16:9402482	['T', 'G']	19959	26024.60780678459	3564.8657954608734	0.0035904091923642	0.0105538190845987	0.3401999942943637	0.73371	0.73371	chr16	9402482	0.1344755617277023	chr16:9402482:T:G
chr16:9402803	['A', 'C']	19959	10753.616355983162	1513.3171210205803	0.0077253774776352	0.011395928635911	0.6779067967564293	0.497839	0.497839	chr16	9402803	0.3029110843820105	chr16:9402803:A:C
chr16:9402986	['T', 'G']	19959	2906.728174802045	369.6121595430573	-0.0086620496401276	0.0195069565750135	-0.4440492604173252	0.657012	0.657012	chr16	9402986	0.1824266981933554	chr16:9402986:T:G
chr16:9403451	['G', 'A']	19959	6650.333199719411	1075.0258917892663	0.032504399051887	0.0135501686768342	2.3988187768804208	0.0164572	0.0164572	chr16	9403451	1.7836440529627304	chr16:9403451:G:A
chr16:9403863	['C', 'A']	19959	2824.141497144002	355.7975313245904	-0.0090463278069282	0.0197603276449982	-0.4578025207602302	0.647099	0.647099	chr16	9403863	0.1890292713179833	chr16:9403863:C:A
chr16:9403971	['A', 'G']	19959	2861.430096211666	360.0453874351664	-0.0100366389248942	0.0196527123280542	-0.5106999358336399	0.609567	0.609567	chr16	9403971	0.2149785523407532	chr16:9403971:A:G
chr16:9405493	['T', 'C']	19959	939.0	96.338502644854	-0.0305283558255581	0.0334598129414835	-0.912388717741724	0.361575	0.361575	chr16	9405493	0.441801605125293	chr16:9405493:T:C
chr16:9405965	['A', 'G']	19959	12832.500601443464	1804.5009642607524	0.0072979750397587	0.0108631991105173	0.6718071689115168	0.501714	0.501714	chr16	9405965	0.2995437801005823	chr16:9405965:A:G
chr16:9406053	['C', 'G']	19959	20132.026007215874	2705.468962183974	-0.0042934342035169	0.0101536432931656	-0.422846664941124	0.672412	0.672412	chr16	9406053	0.1723645446566006	chr16:9406053:C:G
chr16:9406229	['T', 'A']	19959	13108.0	1862.2664245029944	0.0092741804409928	0.0107949155422367	0.8591248726964219	0.390282	0.390282	chr16	9406229	0.4086214781344325	chr16:9406229:T:A
chr16:9406377	['T', 'C']	19959	13113.657029762502	1866.8924785834392	0.0097985898257978	0.0107995800750811	0.907312113774408	0.364253	0.364253	chr16	9406377	0.438596862679234	chr16:9406377:T:C
chr16:9406552	['G', 'A']	19959	6262.627549230847	1010.0067360171424	0.0308081023039853	0.0138633520460832	2.222269347382653	0.0262763	0.0262763	chr16	9406552	1.5804357883783084	chr16:9406552:G:A
chr16:9406652	['C', 'T']	19959	6438.645187152377	733.816258200882	-0.0295135787461789	0.0138512817389446	-2.13074712524241	0.0331222	0.0331222	chr16	9406652	1.4798808247818216	chr16:9406652:C:T
chr16:9406925	['A', 'G']	19959	2871.4315995189413	359.2879484255111	-0.0107730142711231	0.0196274615662635	-0.5488745569442466	0.583098	0.583098	chr16	9406925	0.2342584481870046	chr16:9406925:A:G
chr16:9407044	['C', 'T']	19959	2868.143701773725	362.4953602306549	-0.0086765898540622	0.019637037949561	-0.4418481991198805	0.658604	0.658604	chr16	9407044	0.181375635949267	chr16:9407044:C:T
chr16:9407776	['TGA', 'T']	19959	20729.19294377067	2743.4678692424923	-0.0082916138738644	0.0101076639174343	-0.8203293997105054	0.412038	0.412038	chr16	9407776	0.3850627295268419	chr16:9407776:TGA:T
chr16:9407792	['G', 'C']	19959	13922.487771875312	1981.011720778703	0.0109028351359061	0.0105811375954602	1.0304029257292675	0.302833	0.302833	chr16	9407792	0.5187968011105251	chr16:9407792:G:C
chr16:9408424	['A', 'G']	19959	10781.16066148835	1340.378780220982	-0.0150011737233067	0.0114220320338412	-1.3133541981725476	0.189079	0.189079	chr16	9408424	0.7233567032573739	chr16:9408424:A:G
chr16:9411241	['G', 'A']	19959	4275.6426638604935	535.4997859958366	-0.0041651811417293	0.016289017849288	-0.2557048669396213	0.798181	0.798181	chr16	9411241	0.0978986144289266	chr16:9411241:G:A
chr16:9411774	['G', 'A']	19959	10406.0	1397.0149773928	-0.00316690717414	0.0114453647463748	-0.2766977937634639	0.782015	0.782015	chr16	9411774	0.1067849165632326	chr16:9411774:G:A
chr16:9412291	['G', 'A']	19959	11285.130831287268	1651.6246514594172	0.016032962318612	0.0112046811081462	1.4309164325038617	0.15247	0.15247	chr16	9412291	0.8168155997017849	chr16:9412291:G:A
chr16:9413079	['C', 'T']	19959	29254.46572802886	3968.452260475805	0.0025845501605526	0.0113672573765944	0.2273679635225237	0.82014	0.82014	chr16	9413079	0.0861120061068827	chr16:9413079:C:T
chr16:9413361	['TA', 'T']	19959	36766.0	5057.863242779049	0.0335671831509352	0.019017282052382	1.7650883579723022	0.0775642	0.0775642	chr16	9413361	1.110338682478344	chr16:9413361:TA:T
chr16:9413744	['T', 'A']	19959	10027.004760234504	1261.1511882244956	-0.0103349465578585	0.0116292208933554	-0.8887049831312057	0.374172	0.374172	chr16	9413744	0.4269287146993682	chr16:9413744:T:A
chr16:9413756	['T', 'C']	19959	12930.943625977148	1685.92510377135	-0.0068917489755465	0.0108588430150399	-0.6346669682949845	0.525653	0.525653	chr16	9413756	0.2793008526432831	chr16:9413756:T:C
chr16:9414190	['C', 'T']	19959	6069.216336757705	863.2592913975564	0.0056990201272079	0.0140929593869973	0.4043877492804016	0.685932	0.685932	chr16	9414190	0.1637189360258321	chr16:9414190:C:T
chr16:9414241	['T', 'C']	19959	12917.588824855926	1669.072528894768	-0.0080040471391147	0.0108648678280426	-0.7366907049210449	0.461319	0.461319	chr16	9414241	0.3359986580619529	chr16:9414241:T:C
chr16:9414864	['C', 'T']	19959	4274.642513529765	517.8101441751479	-0.0085966918738557	0.0162894646429144	-0.5277455129622785	0.597682	0.597682	chr16	9414864	0.2235298233337725	chr16:9414864:C:T
chr16:9415340	['C', 'T']	19959	4381.414728293565	612.4748874486439	0.0049473954248704	0.0161608446046966	0.3061347068106001	0.759505	0.759505	chr16	9415340	0.1194693627290923	chr16:9415340:C:T
chr16:9415993	['A', 'G']	19959	21103.11464648995	3023.706017755685	0.0163217628665648	0.0101152647510325	1.6135774266213674	0.106635	0.106635	chr16	9415993	0.9721002267160812	chr16:9415993:A:G
chr16:9416304	['T', 'C']	19959	4684.469409229844	688.0052849858318	0.0115719168058143	0.0156760165685059	0.7381924327040477	0.460406	0.460406	chr16	9416304	0.3368590252900473	chr16:9416304:T:C
chr16:9416902	['G', 'T']	19959	4638.697233914612	620.6927943641847	-0.0009861959685346	0.0157588917268959	-0.0625802870928758	0.950101	0.950101	chr16	9416902	0.0222302248046961	chr16:9416902:G:T
chr16:9417845	['C', 'A']	19959	23987.807416687545	3350.864117424862	0.0093288697726991	0.0103254572760698	0.9034824824968888	0.366281	0.366281	chr16	9417845	0.4361856087970136	chr16:9417845:C:A
chr16:9418361	['G', 'A']	19959	13754.44567505262	2087.9635261862727	0.0249693684730965	0.010634034218457	2.348061700775637	0.0188811	0.0188811	chr16	9418361	1.7239727076007736	chr16:9418361:G:A
chr16:9418403	['T', 'C']	19959	8989.351172579674	1137.813432352778	-0.0070494841235691	0.0120928106493659	-0.5829483589854079	0.559935	0.559935	chr16	9418403	0.251862385100494	chr16:9418403:T:C
chr16:9418805	['C', 'A']	19959	6153.233174642946	867.2672996354676	0.0040434645707136	0.0140099542002627	0.2886136894464515	0.77288	0.77288	chr16	9418805	0.1118879308985212	chr16:9418805:C:A
chr16:9419930	['T', 'G']	19959	29266.86539714357	3932.996204040679	0.000262632915943	0.0113955609759746	0.0230469492898859	0.981613	0.981613	chr16	9419930	0.008059698660352	chr16:9419930:T:G
chr16:9420061	['GA', 'G']	19959	2752.1378895680928	380.95899000024	-0.0063835921255913	0.020230796370279	-0.3155383509751225	0.752356	0.752356	chr16	9420061	0.1235766112024228	chr16:9420061:GA:G
chr16:9420212	['A', 'G']	19959	29625.93735905788	3982.4991779874335	0.0006250694270906	0.0115209858750578	0.0542548557796541	0.956733	0.956733	chr16	9420212	0.0192092459279058	chr16:9420212:A:G
chr16:9420218	['G', 'A']	19959	801.0	110.92347572280148	-0.0121641997337441	0.0362402222591857	-0.335654666981543	0.737135	0.737135	chr16	9420218	0.132452967519566	chr16:9420218:G:A
chr16:9420461	['C', 'G']	19959	13104.282800441017	1956.4182563774395	0.0231931924536619	0.0107813667835216	2.1512293310631656	0.0314701	0.0314701	chr16	9420461	1.50210187706202	chr16:9420461:C:G
chr16:9420748	['T', 'G']	19959	38026.0	5159.365422350122	0.009675090958706	0.0238616928979109	0.4054654043239782	0.68514	0.68514	chr16	9420748	0.1642206766607878	chr16:9420748:T:G
chr16:9420801	['G', 'A']	19959	11208.931184843625	1669.4011432742682	0.0204961033501518	0.0112312516780355	1.824917109660636	0.0680285	0.0680285	chr16	9420801	1.1673091049457212	chr16:9420801:G:A
chr16:9420850	['C', 'T']	19959	11203.278123432008	1661.496566522898	0.0194552305807343	0.0112440716926226	1.730265611299778	0.0835983	0.0835983	chr16	9420850	1.0778025539978973	chr16:9420850:C:T
chr16:9421581	['A', 'G']	19959	7297.193655089461	1121.236860176181	0.0246518360898195	0.0130172777685731	1.89377814072118	0.0582689	0.0582689	chr16	9421581	1.234563180441501	chr16:9421581:A:G
chr16:9421821	['T', 'C']	19959	26051.52626039892	3513.9666180113163	0.0042806417025226	0.0106797366035585	0.4008190334110272	0.688558	0.688558	chr16	9421821	0.1620594715014191	chr16:9421821:T:C
chr16:9422013	['T', 'A']	19959	23040.30876384226	3068.820139881722	0.0002731729350364	0.0102289912961537	0.0267057549593562	0.978695	0.978695	chr16	9422013	0.0093526304182012	chr16:9422013:T:A
chr16:9422233	['T', 'C']	19959	5398.081834126786	594.3444845543163	-0.0213101136562818	0.014763564389661	-1.443426065266822	0.148916	0.148916	chr16	9422233	0.8270586377857592	chr16:9422233:T:C
chr16:9422255	['C', 'G']	19959	18805.711085496645	2634.22662852939	0.0140305033806071	0.0101099132787273	1.3877966104941075	0.165214	0.165214	chr16	9422255	0.7819531539579557	chr16:9422255:C:G
chr16:9422358	['T', 'C']	19959	26971.10795369118	3629.4044803073903	0.002150741079209	0.0108741691457881	0.1977844054450926	0.843216	0.843216	chr16	9422358	0.0740611613277048	chr16:9422358:T:C
chr16:9422359	['A', 'G']	19959	25869.480655507672	3464.996634437952	0.0015668299390968	0.0106335106138774	0.1473483213579607	0.882859	0.882859	chr16	9422359	0.0541086513619577	chr16:9422359:A:G
chr16:9422709	['T', 'C']	19959	26055.443586787627	3521.62527567767	0.0050774825940796	0.0106792925629909	0.4754512121594663	0.634471	0.634471	chr16	9422709	0.1975882235736931	chr16:9422709:T:C
chr16:9422783	['C', 'T']	19959	24185.27048564126	3241.910839954167	0.0006334292687848	0.0103671500876545	0.0610996525977923	0.95128	0.95128	chr16	9422783	0.021691633896521	chr16:9422783:C:T
chr16:9422790	['C', 'T']	19959	5397.270417877543	602.7967292826847	-0.0192631558264227	0.0147634851566547	-1.3047837703646616	0.191982	0.191982	chr16	9422790	0.7167394883127688	chr16:9422790:C:T
chr16:9423135	['A', 'G']	19959	5399.270518087985	597.8664324579025	-0.0202439078557617	0.0147586417248215	-1.3716646987720402	0.170183	0.170183	chr16	9423135	0.7690838248327084	chr16:9423135:A:G
chr16:9423597	['C', 'T']	19959	7048.059380637402	1081.4340424804711	0.0238897750884831	0.0131893526056145	1.8112924722562675	0.0701106	0.0701106	chr16	9423597	1.1542163162203865	chr16:9423597:C:T
chr16:9424292	['C', 'T']	19959	1516.892149857089	171.84328412180895	-0.028298609618339	0.026664904674986	-1.061267983638642	0.288581	0.288581	chr16	9424292	0.5397322659895456	chr16:9424292:C:T
chr16:9424294	['C', 'T']	19959	23257.48736842105	3096.4141021939586	0.0017017930941584	0.0102563416928873	0.1659259358859496	0.868217	0.868217	chr16	9424294	0.0613717147724733	chr16:9424294:C:T
chr16:9424514	['T', 'C']	19959	7337.676374755625	880.8583453004967	-0.0137936018080521	0.0130975092047493	-1.0531469451497182	0.292286	0.292286	chr16	9424514	0.5341919861080376	chr16:9424514:T:C
chr16:9424636	['T', 'C']	19959	5399.352611005312	600.1309899144001	-0.0199655526329808	0.0147596329598468	-1.352713355900961	0.176163	0.176163	chr16	9424636	0.7540853024121066	chr16:9424636:T:C
chr16:9424817	['C', 'T']	19959	24444.944675728533	3330.2575288799026	0.0016213978576503	0.0103999588835934	0.1559042565262605	0.87611	0.87611	chr16	9424817	0.0574413625603984	chr16:9424817:C:T
chr16:9425216	['GAGAA', 'G']	19959	11053.125133147316	1698.8736872806785	0.0269656999504584	0.0113643617653815	2.3728301251903283	0.0176618	0.0176618	chr16	9425216	1.752965037438455	chr16:9425216:GAGAA:G
chr16:9425368	['A', 'G']	19959	5168.77690920024	582.2993619621074	-0.0167611153838877	0.0150508634322391	-1.1136314842898167	0.265451	0.265451	chr16	9425368	0.5760156342570346	chr16:9425368:A:G
chr16:9425751	['G', 'A']	19959	1292.2589827111	184.4619603946826	-0.0010698816598222	0.0287801466399113	-0.037174294947427	0.970346	0.970346	chr16	9425751	0.0130733800666305	chr16:9425751:G:A
chr16:9425978	['C', 'G']	19959	5431.8164461816	669.1808967609089	-0.0120606179920581	0.0146972335234235	-0.8206046377936832	0.411881	0.411881	chr16	9425978	0.3852282415115979	chr16:9425978:C:G
chr16:9427377	['G', 'A']	19959	29620.93635680281	3912.516634431369	-0.0085191854970761	0.0115192229702835	-0.7395625138130709	0.459574	0.459574	chr16	9427377	0.3376445491219841	chr16:9427377:G:A
chr16:9428195	['C', 'A']	19959	24418.22341918028	3344.039848930752	0.0032216075966509	0.0104031102315078	0.3096773488849257	0.75681	0.75681	chr16	9428195	0.1210131380807265	chr16:9428195:C:A
chr16:9428403	['C', 'G']	19959	24415.89320972188	3341.916960716333	0.0035197728380148	0.0104052636933468	0.3382684900398404	0.735164	0.735164	chr16	9428403	0.1336157679224688	chr16:9428403:C:G
chr16:9428732	['G', 'C']	19959	4768.477827328757	553.5998154200406	-0.0127931019824717	0.0155717128057193	-0.8215603602561244	0.411337	0.411337	chr16	9428732	0.3858022236950419	chr16:9428732:G:C
chr16:9428803	['A', 'G']	19959	7504.127931449189	1137.8967407344571	0.0225057235772905	0.012860767338816	1.7499518484689782	0.080142	0.080142	chr16	9428803	1.0961398236437034	chr16:9428803:A:G
chr16:9429037	['T', 'G']	19959	3168.317482587563	418.8560796974084	-0.0055240923105964	0.0186604854667329	-0.2960315432545698	0.767209	0.767209	chr16	9429037	0.1150863111718412	chr16:9429037:T:G
chr16:9429360	['C', 'T']	19959	2965.1485619801583	409.3522018334965	-0.0041673596661981	0.0194638478099721	-0.2141076988930732	0.830465	0.830465	chr16	9429360	0.0806786661953333	chr16:9429360:C:T
chr16:9429717	['C', 'T']	19959	30031.00926993035	3983.569546527213	-0.0073779691140456	0.0117108572566332	-0.6300110190367663	0.528695	0.528695	chr16	9429717	0.2767947968063082	chr16:9429717:C:T
chr16:9429946	['T', 'G']	19959	30100.52435357787	3980.073939055096	-0.0092159120159117	0.0117365074862217	-0.7852346216905577	0.432325	0.432325	chr16	9429946	0.3641896498512247	chr16:9429946:T:G
chr16:9429981	['C', 'T']	19959	5877.294468383606	707.6846915055355	-0.0141168159542772	0.014216895985248	-0.992960486517268	0.320741	0.320741	chr16	9429981	0.4938455210954345	chr16:9429981:C:T
chr16:9430092	['G', 'C']	19959	11976.20008017237	1819.6946257212192	0.0248746879258574	0.0109920652682322	2.262967633366113	0.0236484	0.0236484	chr16	9430092	1.6261982373649544	chr16:9430092:G:C
chr16:9430168	['G', 'A']	19959	31175.56198015833	4153.85679467843	-0.0068944254843881	0.0122501192478368	-0.562804764990808	0.573574	0.573574	chr16	9430168	0.2414105433800922	chr16:9430168:G:A
chr16:9430254	['C', 'A']	19959	30035.00967079221	3987.155832727684	-0.0069442167349886	0.0117119758474469	-0.5929159029560691	0.553244	0.553244	chr16	9430254	0.2570832873528442	chr16:9430254:C:A
chr16:9430969	['A', 'T']	19959	6759.67735631608	1029.009331496844	0.0210320105785786	0.0133978941550595	1.5697997263723775	0.116478	0.116478	chr16	9430969	0.9337560950744864	chr16:9430969:A:T
chr16:9430979	['G', 'A']	19959	30031.52330359828	3983.632373125552	-0.0073671779201037	0.0117112432601968	-0.6290688150200696	0.529311	0.529311	chr16	9430979	0.2762890805228811	chr16:9430979:G:A
chr16:9431199	['C', 'T']	19959	30030.01834126786	3983.51874522314	-0.0074213718894497	0.0117109651677098	-0.6337113793073554	0.526276	0.526276	chr16	9431199	0.278786434856798	chr16:9431199:C:T
chr16:9431350	['C', 'T']	19959	30031.50465978555	3980.809724981572	-0.0076370245755216	0.0117105685620282	-0.6521480605378006	0.514313	0.514313	chr16	9431350	0.2887724981231819	chr16:9431350:C:T
chr16:9431557	['C', 'A']	19959	30032.53297914996	3983.7925100259977	-0.0073448682615222	0.0117115321756191	-0.6271483655070014	0.530569	0.530569	chr16	9431557	0.2752581285003954	chr16:9431557:C:A
chr16:9431797	['G', 'A']	19959	30034.01914307192	3980.399006739422	-0.007844570126326	0.0117096289037068	-0.6699247423496664	0.502914	0.502914	chr16	9431797	0.2985062744245743	chr16:9431797:G:A
chr16:9433129	['C', 'T']	19959	29972.51533834587	3965.477307754677	-0.0080608457628928	0.0116847865242349	-0.6898581969104994	0.490291	0.490291	chr16	9433129	0.3095460787836226	chr16:9433129:C:T
chr16:9433378	['TA', 'T']	19959	1016.4583458646616	65.0913432736292	-0.0536947710652124	0.0323201027074603	-1.6613428351766426	0.0966603	0.0966603	chr16	9433378	1.0147518612958102	chr16:9433378:TA:T
chr16:9433621	['A', 'G']	19959	23162.60509298712	3115.5259927962	0.0045213612916112	0.0102623663727623	0.4405768735378205	0.659524	0.659524	chr16	9433621	0.1807693959054608	chr16:9433621:A:G
chr16:9433654	['A', 'T']	19959	4593.920671510899	508.386806430846	-0.0197512780494347	0.0157995996700316	-1.2501125637315065	0.211273	0.211273	chr16	9433654	0.6751560008191898	chr16:9433654:A:T
chr16:9434420	['A', 'G']	19959	9941.988723500224	1429.9003452883464	0.0065924525234459	0.0116884065481818	0.5640163606793279	0.572749	0.572749	chr16	9434420	0.2420356604010896	chr16:9434420:A:G
chr16:9435089	['G', 'A']	19959	2640.264568822969	348.8113320407786	-0.0126332749442089	0.0204716492794506	-0.6171107550621316	0.537169	0.537169	chr16	9435089	0.2698890583961179	chr16:9435089:G:A
chr16:9437084	['G', 'A']	19959	11224.37422943918	1404.2621554227976	-0.0181103779409905	0.0111663046318761	-1.6218774731697054	0.104845	0.104845	chr16	9437084	0.979452275968183	chr16:9437084:G:A
chr16:9437550	['G', 'A']	19959	11703.172721350904	1449.2841362533122	-0.0198516670439692	0.0110355995097572	-1.7988752696595414	0.0720535	0.0720535	chr16	9437550	1.142344918475692	chr16:9437550:G:A
chr16:9437639	['A', 'G']	19959	12790.20411947479	1607.8099695179403	-0.0184945369630565	0.0107859505456423	-1.7146877212902285	0.086418	0.086418	chr16	9437639	1.0633957889275285	chr16:9437639:A:G
chr16:9437782	['C', 'T']	19959	29147.301794126488	3936.689369221292	0.0002628925722592	0.0114126720515602	0.0230351464645178	0.981622	0.981622	chr16	9437782	0.0080557168137191	chr16:9437782:C:T
chr16:9437830	['G', 'A']	19959	29150.763193504736	3938.5873628892414	0.0004375126905908	0.0114126408406351	0.0383357977088951	0.96942	0.96942	chr16	9437830	0.0134880246379773	chr16:9437830:G:A
chr16:9438061	['C', 'T']	19959	29011.8142821348	3945.9644370317055	0.004072714601865	0.0113316118652338	0.3594117633308989	0.719291	0.719291	chr16	9438061	0.1430953736972537	chr16:9438061:C:T
chr16:9439121	['C', 'T']	19959	12026.602565387311	1680.75033052025	0.0128984018593641	0.0109617578305764	1.1766727616793036	0.23934	0.23934	chr16	9439121	0.6209847133065168	chr16:9439121:C:T
chr16:9439797	['G', 'A']	19959	5315.532645187152	621.5231141475002	-0.0248322958746129	0.014890055610685	-1.6677100827476692	0.095389	0.095389	chr16	9439797	1.0205017040667588	chr16:9439797:G:A
chr16:9440342	['G', 'A']	19959	27102.715839053966	3688.783142917229	0.003232266455027	0.0107968071251442	0.299372436458515	0.764659	0.764659	chr16	9440342	0.1165321954801148	chr16:9440342:G:A
chr16:9440548	['C', 'A']	19959	28006.20956103428	3791.798707058524	0.0011784624733671	0.0110491630190759	0.1066562663011272	0.915063	0.915063	chr16	9440548	0.0385490047199096	chr16:9440548:C:A
chr16:9440802	['G', 'C']	19959	37835.791351405525	5111.200446154499	-0.0024742913151785	0.0228096628230695	-0.1084755760912008	0.91362	0.91362	chr16	9440802	0.0392344018800066	chr16:9440802:G:C
chr16:9441524	['A', 'C']	19959	6490.9269172932345	808.2302150800031	-0.0119800284347695	0.0137229932244791	-0.8729894592820694	0.382679	0.382679	chr16	9441524	0.4171653695872495	chr16:9441524:A:C
chr16:9441661	['G', 'T']	19959	3402.1704579617194	325.65227208440444	-0.0299083564484044	0.0181442418076176	-1.6483662842195923	0.0992933	0.0992933	chr16	9441661	1.003080055343468	chr16:9441661:G:T
chr16:9441858	['C', 'T']	19959	25688.861244738426	3517.0852778811363	0.0072931164810939	0.0105360564213468	0.6922055263786904	0.488816	0.488816	chr16	9441858	0.3108545871395078	chr16:9441858:C:T
chr16:9442254	['GCA', 'G']	19959	3415.3422358069847	335.8915059272394	-0.0273057659372366	0.018113829085299	-1.507454100877968	0.13171	0.13171	chr16	9442254	0.8803812502474253	chr16:9442254:GCA:G
chr16:9442386	['C', 'T']	19959	25732.157003257325	3536.166708020801	0.008499032425715	0.0105511306617699	0.8055091627771895	0.420536	0.420536	chr16	9442386	0.3761968204793172	chr16:9442386:C:T
chr16:9442614	['G', 'A']	19959	26809.68647592324	3688.388365148233	0.0081195587811344	0.0107414719527665	0.7559074600612048	0.449714	0.449714	chr16	9442614	0.3470635922450316	chr16:9442614:G:A
chr16:9442774	['A', 'G']	19959	25746.15980957153	3540.050779980474	0.0087375987095622	0.0105533430213701	0.8279460538588577	0.407711	0.407711	chr16	9442774	0.3896475711702233	chr16:9442774:A:G
chr16:9442990	['G', 'C']	19959	17571.760785689232	2375.5578312924463	0.0051903246609167	0.0101400078106836	0.511865943086177	0.608751	0.608751	chr16	9442990	0.2155603123578017	chr16:9442990:G:C
chr16:9443364	['C', 'T']	19959	28765.88249736934	3874.0995287619535	-0.0010044158177492	0.0112817732899437	-0.0890299593809904	0.929059	0.929059	chr16	9443364	0.0319567052089337	chr16:9443364:C:T
chr16:9443469	['A', 'T']	19959	26247.315061629422	3590.41764393164	0.0065130719558732	0.0106610591970053	0.6109216575500052	0.541258	0.541258	chr16	9443469	0.2665956715527971	chr16:9443469:A:T
chr16:9443508	['C', 'T']	19959	2627.1316264154725	341.33419254974626	-0.0162755467213863	0.0205364792520832	-0.7925188403331266	0.428068	0.428068	chr16	9443508	0.368487236409688	chr16:9443508:C:T
chr16:9443528	['G', 'A']	19959	25640.0	3528.169081684532	0.0086278138044757	0.0105345847375486	0.8189989467476062	0.412797	0.412797	chr16	9443528	0.3842634676022114	chr16:9443528:G:A
chr16:9443826	['C', 'T']	19959	25619.0	3508.750143156665	0.0071082621881872	0.0105320483915432	0.6749173497811555	0.499736	0.499736	chr16	9443826	0.30125936370892	chr16:9443826:C:T
chr16:9444023	['T', 'G']	19959	26037.30453953302	3570.092597217365	0.007680057826752	0.0105926035619896	0.7250396733727524	0.468436	0.468436	chr16	9444023	0.3293497361433081	chr16:9444023:T:G
chr16:9444402	['T', 'C']	19959	25705.28790459966	3510.2794432200963	0.0058892982200737	0.0105504025343103	0.5582060211372456	0.57671	0.57671	chr16	9444402	0.2390425179715094	chr16:9444402:T:C
chr16:9444828	['G', 'T']	19959	22296.351322910403	3018.1646913508725	0.0029314064279827	0.0101352183416115	0.2892297264033723	0.772409	0.772409	chr16	9444828	0.1121526745255202	chr16:9444828:G:T
chr16:9445576	['G', 'A']	19959	26777.049616599004	3663.0764626003056	0.005385696407415	0.0107420916372782	0.5013638487987869	0.616121	0.616121	chr16	9445576	0.2103339883682669	chr16:9445576:G:A
chr16:9445729	['G', 'A']	19959	25671.431041395208	3506.948580243048	0.0059546327831968	0.0105487042373315	0.5644895002481506	0.572427	0.572427	chr16	9445729	0.2422798898066277	chr16:9445729:G:A
chr16:9446244	['T', 'C']	19959	7526.525191758159	934.5757882159112	-0.0147117255809835	0.0129792002950911	-1.1334847484053074	0.257024	0.257024	chr16	9446244	0.5900263218791499	chr16:9446244:T:C
chr16:9446905	['G', 'A']	19959	27786.745338813154	3746.048312000387	-0.000640468802391	0.0110013488710299	-0.0582172977058879	0.953576	0.953576	chr16	9446905	0.0206446879716351	chr16:9446905:G:A
chr16:9447860	['A', 'G']	19959	7106.848579018595	899.7592275377059	-0.0108087153366258	0.0132455654554427	-0.8160252103230834	0.414495	0.414495	chr16	9447860	0.3824807039207198	chr16:9447860:A:G
chr16:9448403	['A', 'G']	19959	7775.116435266403	1183.3862824507935	0.0164035307574045	0.0127321467757431	1.2883554553939005	0.197637	0.197637	chr16	9448403	0.7041317470379037	chr16:9448403:A:G
chr16:9448451	['G', 'C']	19959	37932.70159350571	5129.837925947961	-0.0005903591653299	0.0233572038966346	-0.0252752498947442	0.979836	0.979836	chr16	9448451	0.0088466082414652	chr16:9448451:G:C
chr16:9450476	['G', 'A']	19959	2354.1179476901493	298.8933625424008	-0.0035319601398561	0.02146976385123	-0.1645085695553108	0.869332	0.869332	chr16	9450476	0.0608143337561218	chr16:9450476:G:A
chr16:9450666	['T', 'G']	19959	1512.8337677962704	208.7366931702013	0.009521274453455	0.0264493065479399	0.3599820069459106	0.718864	0.718864	chr16	9450666	0.1433532648831439	chr16:9450666:T:G
chr16:9451202	['C', 'T']	19959	1514.0	209.60328199342297	0.0097365661569765	0.0264335109070819	0.3683417685680161	0.712622	0.712622	chr16	9451202	0.1471407742792526	chr16:9451202:C:T
chr16:9452209	['A', 'T']	19959	19319.92629901832	2650.7301507017346	0.0001937808704798	0.0103049050609746	0.0188047215702802	0.984997	0.984997	chr16	9452209	0.0065650922287129	chr16:9452209:A:T
chr16:9452225	['T', 'C']	19959	28140.81986270481	3812.142699388278	-0.0020118007643852	0.0110692308192459	-0.1817471147938631	0.855783	0.855783	chr16	9452225	0.0676363449606663	chr16:9452225:T:C
chr16:9452675	['A', 'G']	19959	957.0	79.27519321173	-0.0426822061556656	0.0332982490936493	-1.2818153301581854	0.199922	0.199922	chr16	9452675	0.6991394122206462	chr16:9452675:A:G
chr16:9453028	['A', 'G']	19959	1514.0	206.1516018134833	0.0071844565490576	0.0264343823154358	0.2717845442093961	0.785791	0.785791	chr16	9453028	0.104692949655952	chr16:9453028:A:G
chr16:9453408	['C', 'T']	19959	1515.0	207.8403763691708	0.0082010349575942	0.0264256733898266	0.3103434617015857	0.756303	0.756303	chr16	9453408	0.1213041769001211	chr16:9453408:C:T
chr16:9454107	['G', 'A']	19959	24780.207777889147	3409.4046940675257	0.0058270029879633	0.0103792090124753	0.5614110845016795	0.574524	0.574524	chr16	9454107	0.2406918245042294	chr16:9454107:G:A
chr16:9454189	['C', 'T']	19959	1855.0	257.13975157102163	0.0099144992825308	0.0239715713865635	0.4135940494951456	0.679176	0.679176	chr16	9454189	0.1680176691300094	chr16:9454189:C:T
chr16:9454614	['G', 'A']	19959	37909.7987673498	5125.038798719244	-0.0019481002151441	0.0232429448278703	-0.0838146899874856	0.933205	0.933205	chr16	9454614	0.0300229429745213	chr16:9454614:G:A
chr16:9454806	['A', 'C']	19959	26234.88663358893	3600.277632718148	0.0074508177419974	0.0106631408952435	0.6987451272749265	0.484719	0.484719	chr16	9454806	0.3145099564822517	chr16:9454806:A:C
chr16:9455081	['A', 'G']	19959	1855.464819083893	257.7527208578408	0.010047006299558	0.0239717458063639	0.4191186733212734	0.675134	0.675134	chr16	9455081	0.1706100202283808	chr16:9455081:A:G
chr16:9455102	['C', 'T']	19959	12219.22443252994	1624.2793926544189	-0.0051576060460254	0.0109505868183138	-0.4709890101414269	0.637654	0.637654	chr16	9455102	0.1954149116417784	chr16:9455102:C:T
chr16:9456118	['C', 'T']	19959	3626.726835379605	386.7630124277773	-0.0197269005548502	0.0176362952709744	-1.1185399343657227	0.26335	0.26335	chr16	9456118	0.5794666773065004	chr16:9456118:C:T
chr16:9457009	['G', 'A']	19959	2446.2451270230995	317.6080342034348	0.00123990110806	0.0210902358796058	0.0587902911630779	0.95312	0.95312	chr16	9457009	0.0208524172452305	chr16:9457009:G:A
chr16:9457267	['A', 'G']	19959	2447.245227238563	321.4488006778936	0.0022325635801324	0.021076983710708	0.1059242447010182	0.915644	0.915644	chr16	9457267	0.0382733460782404	chr16:9457267:A:G
chr16:9457312	['T', 'C']	19959	2447.367859290439	320.13384304897403	0.0015388498375152	0.0210769761761877	0.0730109397406736	0.941798	0.941798	chr16	9457312	0.0260422361590492	chr16:9457312:T:C
chr16:9458995	['T', 'C']	19959	2485.6226821689884	334.49435631353566	0.0057453684838812	0.0208916401628269	0.2750080146461715	0.783313	0.783313	chr16	9458995	0.1060646657701533	chr16:9458995:T:C
chr16:9459015	['G', 'A']	19959	2084.208849025405	284.9289880090974	0.0080271849916554	0.0226618333444717	0.3542160455263284	0.723181	0.723181	chr16	9459015	0.140752992521011	chr16:9459015:G:A
chr16:9459970	['G', 'A']	19959	11648.750901984366	1581.9758637919288	0.0034110507652863	0.0110950339307594	0.3074394171819225	0.758512	0.758512	chr16	9459970	0.120037544089435	chr16:9459970:G:A
chr16:9460244	['A', 'C']	19959	20168.04189426209	2741.286279241007	0.0023314491043738	0.0100983022418627	0.2308753539489808	0.817414	0.817414	chr16	9460244	0.0875579283192153	chr16:9460244:A:C
chr16:9460963	['G', 'A']	19959	1814.272699939868	253.90873377073072	0.0109552825975871	0.0242460489214653	0.4518378492542079	0.651391	0.651391	chr16	9460963	0.1861582461969041	chr16:9460963:G:A
chr16:9461512	['T', 'A']	19959	4098.205331195511	445.89432655010353	-0.0183435916278808	0.0166789343592856	-1.0998059727759786	0.27143	0.27143	chr16	9461512	0.5663421533070119	chr16:9461512:T:A
chr16:9461632	['C', 'T']	19959	5165.258793466279	631.1288958145765	-0.0046828588787547	0.0150541386882076	-0.3110678714832735	0.755752	0.755752	chr16	9461632	0.1216206948444033	chr16:9461632:C:T
chr16:9461847	['C', 'G']	19959	1228.061529211344	180.69580560670693	0.0101930282047626	0.0293314422408685	0.3475120016621717	0.72821	0.72821	chr16	9461847	0.1377433614979283	chr16:9461847:C:G
chr16:9461896	['G', 'A']	19959	8217.823470461492	1002.908899815862	-0.0156159277857313	0.0125400863398543	-1.245280723155909	0.213043	0.213043	chr16	9461896	0.6715327309369696	chr16:9461896:G:A
chr16:9462012	['A', 'G']	19959	8216.646705086445	1004.1807010742696	-0.0154251839717597	0.0125426247681014	-1.2298210507731433	0.218779	0.218779	chr16	9462012	0.6599943670818279	chr16:9462012:A:G
chr16:9462158	['G', 'C']	19959	1535.3076923076928	214.9646672862665	0.0126112494632144	0.0262798386622759	0.4798830626505167	0.631316	0.631316	chr16	9462158	0.1997532038238325	chr16:9462158:G:C
chr16:9462253	['T', 'A']	19959	8055.179315887291	989.6398064616104	-0.0146658042783039	0.0126484249820039	-1.1594964826980714	0.246268	0.246268	chr16	9462253	0.6085920166070827	chr16:9462253:T:A
chr16:9462292	['C', 'G']	19959	1533.766450835716	213.517747035347	0.0113911742426012	0.0262868962425421	0.4333404041883802	0.664772	0.664772	chr16	9462292	0.1773272811938351	chr16:9462292:C:G
chr16:9462886	['C', 'T']	19959	7982.399939873735	994.974079065185	-0.0125058127086084	0.0126660347309168	-0.9873502618844648	0.323483	0.323483	chr16	9462886	0.4901485378706702	chr16:9462886:C:T
chr16:9463056	['A', 'C']	19959	28693.376159205967	3874.708587730521	1.4420314588116898e-05	0.0112625119060319	0.0012803817397425	0.998978	0.998978	chr16	9463056	0.0004440759219735	chr16:9463056:A:C
chr16:9463150	['T', 'C']	19959	6608.66222378113	847.1928644485447	-0.0109401789101575	0.0136398177451872	-0.8020766196834055	0.422518	0.422518	chr16	9463150	0.3741547846216105	chr16:9463150:T:C
chr16:9463210	['T', 'C']	19959	818.0819762489352	121.68369856702084	0.0162281288298591	0.0355914383432768	0.455955971021457	0.648427	0.648427	chr16	9463210	0.188138909759861	chr16:9463210:T:C
chr16:9463383	['A', 'G']	19959	5593.0	685.1188522972866	-0.0161609003490689	0.0145922698435254	-1.1074973614361612	0.268092	0.268092	chr16	9463383	0.5717161453893433	chr16:9463383:A:G
chr16:9463504	['A', 'T']	19959	1549.1552337525682	214.75682084209973	0.0113277879960193	0.0261489583423625	0.4332022655628242	0.664873	0.664873	chr16	9463504	0.1772613030677088	chr16:9463504:A:T
chr16:9463685	['A', 'G']	19959	8734.814016442751	1338.7177122825842	0.0176430581684745	0.0122109877827114	1.4448510212624948	0.148515	0.148515	chr16	9463685	0.8282296804326965	chr16:9463685:A:G
chr16:9463872	['T', 'A']	19959	3604.8765803732704	400.4228816897598	-0.0149807379724522	0.0176833818283764	-0.8471647628177496	0.396913	0.396913	chr16	9463872	0.4013046765128278	chr16:9463872:T:A
chr16:9464182	['T', 'C']	19959	8064.828488372093	1006.8082978131284	-0.0120253659131458	0.0126242681460486	-0.9525594493103178	0.340825	0.340825	chr16	9464182	0.4674685566170853	chr16:9464182:T:C
chr16:9464299	['A', 'G']	19959	1766.0884858202226	240.3529689820397	0.0080191690723612	0.0245541564828738	0.3265911039523813	0.743981	0.743981	chr16	9464299	0.1284381554494453	chr16:9464299:A:G
chr16:9464357	['T', 'C']	19959	6488.625488623836	791.4410637041644	-0.0169230715796107	0.0137459083663091	-1.231135195189338	0.218287	0.218287	chr16	9464357	0.6609721277648828	chr16:9464357:T:C
chr16:9465063	['A', 'G']	19959	4284.502656375301	587.9339104411594	0.0023094511008947	0.0162765567299416	0.1418881855181562	0.88717	0.88717	chr16	9465063	0.0519931524481007	chr16:9465063:A:G
chr16:9465550	['A', 'G']	19959	1557.0	210.49886651021265	0.0062185200376601	0.0261063812245977	0.2381992350514286	0.811729	0.811729	chr16	9465550	0.0905889380602507	chr16:9465550:A:G
chr16:9465861	['A', 'T']	19959	1596.3199198195944	219.71718715897708	0.0098513574654627	0.025770165325219	0.3822776199197312	0.70226	0.70226	chr16	9465861	0.1535020678417311	chr16:9465861:A:T
chr16:9466079	['A', 'G']	19959	3667.367490103723	398.89330353640224	-0.0165696475859212	0.0175581998279742	-0.943698542462311	0.345335	0.345335	chr16	9466079	0.4617594032996668	chr16:9466079:A:G
chr16:9466400	['T', 'G']	19959	542.8049390434537	95.35599164838936	0.0445035681439378	0.0444804727216533	1.00051922609791	0.317071	0.317071	chr16	9466400	0.4988434776699141	chr16:9466400:T:G
chr16:9466417	['G', 'GA']	19959	8192.820965074912	1010.452837887986	-0.0137434221654028	0.012557287879801	-1.0944578396987896	0.273767	0.273767	chr16	9466417	0.5626189031035775	chr16:9466417:G:GA
chr16:9466729	['A', 'G']	19959	6409.963469633194	771.970743465516	-0.0183559671355731	0.0138321396696317	-1.327051893198666	0.184507	0.184507	chr16	9466729	0.733987152520074	chr16:9466729:A:G
chr16:9467108	['T', 'G']	19959	1361.1363932454778	168.3579956275728	-0.005577385644357	0.0278153957798611	-0.2005143370419027	0.84108	0.84108	chr16	9467108	0.0751626939688308	chr16:9467108:T:G
chr16:9467459	['A', 'T']	19959	2064.20684471614	303.05831834165605	0.0079048561873752	0.0228736342551635	0.3455881168332839	0.729656	0.729656	chr16	9467459	0.1368818419525539	chr16:9467459:A:T
chr16:9467927	['T', 'C']	19959	6412.321274676821	767.0384617980177	-0.0190342497215298	0.0138330835631447	-1.375994703902643	0.168839	0.168839	chr16	9467927	0.7725272287503233	chr16:9467927:T:C
chr16:9468114	['A', 'T']	19959	9084.455155827236	1180.8152884735396	-0.0061160633618787	0.0120624480838098	-0.5070333417714482	0.612137	0.612137	chr16	9468114	0.2131513692180375	chr16:9468114:A:T
chr16:9468145	['T', 'G']	19959	9192.22388732959	1189.596384481189	-0.0062846839879098	0.0119919933103567	-0.524073340041151	0.600233	0.600233	chr16	9468145	0.2216801313304825	chr16:9468145:T:G
chr16:9468485	['GC', 'G']	19959	7876.183854479857	1022.7302606466992	-0.0086784953142766	0.0127154735516212	-0.682514518947673	0.494922	0.494922	chr16	9468485	0.3054632407407865	chr16:9468485:GC:G
chr16:9468511	['G', 'A']	19959	23627.91911396211	3158.4679518708767	-0.0004650111417702	0.0102923333658363	-0.0451803420314564	0.963964	0.963964	chr16	9468511	0.0159391848661403	chr16:9468511:G:A
chr16:9468667	['C', 'T']	19959	1597.160044094804	214.69833551086137	0.0045520841091265	0.0257111190847998	0.177047295923331	0.859473	0.859473	chr16	9468667	0.0657677619498112	chr16:9468667:C:T
chr16:9468725	['A', 'C']	19959	5159.517011574886	770.7681692228595	0.0150178421745822	0.0150358970139341	0.9987992176765208	0.317904	0.317904	chr16	9468725	0.4977040075775246	chr16:9468725:A:C
chr16:9468732	['C', 'T']	19959	1596.2399278412506	211.6897458312229	0.003150957728469	0.0257184163847505	0.1225175641194368	0.90249	0.90249	chr16	9468732	0.0445576015761879	chr16:9468732:C:T
chr16:9469668	['A', 'T']	19959	17388.22718388212	2511.002865069715	0.0154191035703097	0.0101351511499781	1.521349148339335	0.128188	0.128188	chr16	9469668	0.8921526283094603	chr16:9469668:A:T
chr16:9470318	['G', 'A']	19959	25214.00250752258	3376.9196804127578	-0.0047821985043056	0.0105118476427888	-0.4549341530445652	0.649162	0.649162	chr16	9470318	0.1876469104005293	chr16:9470318:G:A
chr16:9472217	['G', 'A']	19959	13822.385077917525	1889.1416914439849	0.001497757871217	0.010587882288073	0.1414596262469062	0.887508	0.887508	chr16	9472217	0.0518277235233514	chr16:9472217:G:A
chr16:9472254	['G', 'C']	19959	19846.98316295851	2767.4477388751693	0.0081650391020331	0.0100944895304332	0.8088610204029529	0.418605	0.418605	chr16	9472254	0.3781955885643629	chr16:9472254:G:C
chr16:9472936	['C', 'T']	19959	34066.0	4709.345881801699	0.0160773885900908	0.0143065122574049	1.1237811355293352	0.261119	0.261119	chr16	9472936	0.5831615261282608	chr16:9472936:C:T
chr16:9473322	['G', 'A']	19959	12984.40886526601	1811.9609704995205	0.0053544119229244	0.0107651594944246	0.4973834271287413	0.618924	0.618924	chr16	9473322	0.2083626763547291	chr16:9473322:G:A
chr16:9473636	['A', 'G']	19959	19698.93485015536	2772.9902467113816	0.0105355708413268	0.0100785076587121	1.0453502838011606	0.295874	0.295874	chr16	9473636	0.5288931968962899	chr16:9473636:A:G
chr16:9474400	['G', 'A']	19959	4089.409781029213	473.7184712602793	-0.0155988251969651	0.0166848566750616	-0.9349091514990496	0.349846	0.349846	chr16	9474400	0.4561230872738033	chr16:9474400:G:A
chr16:9474702	['T', 'C']	19959	1278.0	105.70357733482948	-0.0496262354289549	0.0287063790293831	-1.728752880262561	0.0838688	0.0838688	chr16	9474702	1.0763995708505103	chr16:9474702:T:C
chr16:9474792	['C', 'T']	19959	8117.0	1241.442411581566	0.0160927413710206	0.0125132046495819	1.2860607511568407	0.198437	0.198437	chr16	9474792	0.7023773473146177	chr16:9474792:C:T
chr16:9474948	['G', 'T']	19959	6711.0174409863175	859.6221137718643	-0.0115747529427113	0.0134544662353435	-0.8602907570057029	0.389639	0.389639	chr16	9474948	0.4093375799322643	chr16:9474948:G:T
chr16:9475469	['G', 'C']	19959	34153.13349368611	4726.006446419252	0.0170141211854659	0.0143895145116944	1.1823971664671826	0.237062	0.237062	chr16	9475469	0.6251380559456254	chr16:9475469:G:C
chr16:9476758	['C', 'G']	19959	19039.72365057886	2709.970132347336	0.0127549195929313	0.010105465411294	1.2621803226080277	0.206899	0.206899	chr16	9476758	0.6842416083943497	chr16:9476758:C:G
chr16:9476809	['A', 'G']	19959	19057.68389133922	2704.8598886859704	0.0122410288616175	0.0101091663510319	1.210884106221864	0.225954	0.225954	chr16	9476809	0.645979966071876	chr16:9476809:A:G
chr16:9477332	['A', 'G']	19959	8266.485039843632	1286.1479612640026	0.019759496218589	0.0124433652641482	1.5879543675793253	0.112313	0.112313	chr16	9477332	0.9495699721311904	chr16:9477332:A:G
chr16:9477981	['G', 'A']	19959	4111.531975723528	466.4312240342623	-0.0182246766631697	0.0166421054502845	-1.09509441083719	0.273489	0.273489	chr16	9477981	0.5630601367359337	chr16:9477981:G:A
chr16:9478613	['A', 'G']	19959	26662.67174425014	3645.11832223392	0.0019621965052918	0.0107305753740539	0.1828603254617953	0.854909	0.854909	chr16	9478613	0.0680801108872144	chr16:9478613:A:G
chr16:9479369	['A', 'T']	19959	20945.197644700573	2785.167139392376	-0.0072767185332325	0.0101229335707148	-0.718834958502908	0.472251	0.472251	chr16	9479369	0.325827113778766	chr16:9479369:A:T
chr16:9480174	['G', 'A']	19959	8114.032675152852	1282.2124290837996	0.0227863740227533	0.0125211440373147	1.819831634780876	0.0687996	0.0687996	chr16	9480174	1.1624140867397468	chr16:9480174:G:A
chr16:9480234	['A', 'G']	19959	8572.859046950944	1011.5711904002484	-0.0230569102265218	0.0122551942540885	-1.8813990009852035	0.0599322	0.0599322	chr16	9480234	1.2223397798652769	chr16:9480234:A:G
chr16:9480473	['G', 'A']	19959	8064.020146336574	1266.5784949330034	0.0216483019054345	0.0125494409983175	1.7250411319784542	0.0845356	0.0845356	chr16	9480473	1.0729603605459128	chr16:9480473:G:A
chr16:9481307	['G', 'A']	19959	8046.418884378289	1260.4206323917892	0.0210819081217773	0.0125569080970136	1.678909167678881	0.0931854	0.0931854	chr16	9481307	1.030652126231109	chr16:9481307:G:A
chr16:9481847	['A', 'G']	19959	26591.99097744361	3623.62768448023	0.000698045045839	0.0107233801037873	0.0650956171545686	0.948099	0.948099	chr16	9481847	0.0231463114922453	chr16:9481847:A:G
chr16:9482755	['G', 'A']	19959	12260.071314022252	1731.9342324216225	0.0068983981848031	0.0109275025494317	0.6312877213798421	0.52786	0.52786	chr16	9482755	0.2774812465753931	chr16:9482755:G:A
chr16:9483252	['G', 'A']	19959	26811.0299158148	3625.354447474821	-0.0024991762712856	0.0107701522688264	-0.2320465123338466	0.816504	0.816504	chr16	9483252	0.0880416833416762	chr16:9483252:G:A
chr16:9483456	['T', 'C']	19959	26646.340215484845	3620.7045551637966	-0.0006046032898331	0.0107335986771627	-0.0563281065389103	0.955081	0.955081	chr16	9483456	0.0199597945300936	chr16:9483456:T:C
chr16:9483649	['A', 'G']	19959	852.0853835746855	83.0948348947115	-0.0373673391517629	0.0353425591043682	-1.0572901368408405	0.290392	0.290392	chr16	9483649	0.537015352172055	chr16:9483649:A:G
chr16:9483783	['A', 'G']	19959	25767.29101112336	3538.130301360852	0.0030781712888909	0.0105543815678046	0.2916486645016427	0.770558	0.770558	chr16	9483783	0.1131946663135905	chr16:9483783:A:G
chr16:9484008	['A', 'G']	19959	24881.933045789658	3361.5748368891072	-0.0025264808972801	0.01046767780293	-0.2413602085242757	0.809278	0.809278	chr16	9484008	0.0919022656231016	chr16:9484008:A:G
chr16:9484152	['C', 'T']	19959	796.0	81.28520129486515	-0.0327022833428358	0.0365152573608845	-0.8955786075840948	0.370489	0.370489	chr16	9484152	0.4312246819092671	chr16:9484152:C:T
chr16:9484397	['A', 'G']	19959	6969.438458012957	1053.958267060608	0.013458702490745	0.0134563550142301	1.0001744511431463	0.317238	0.317238	chr16	9484397	0.4986147967583911	chr16:9484397:A:G
chr16:9484789	['C', 'T']	19959	8149.224894768489	1251.69269009573	0.0171160288152315	0.0124999681771804	1.369285791181294	0.170925	0.170925	chr16	9484789	0.7671944114279243	chr16:9484789:C:T
chr16:9485857	['G', 'A']	19959	8164.636281633676	1253.083492506299	0.017477118112168	0.0124850829375429	1.399839968993228	0.161577	0.161577	chr16	9485857	0.7916204596752071	chr16:9485857:G:A
chr16:9486946	['A', 'G']	19959	1196.059925844273	131.57841549808475	-0.0123895727444139	0.0297218258637054	-0.4168509970157444	0.676792	0.676792	chr16	9486946	0.1695447835038872	chr16:9486946:A:G
chr16:9486975	['G', 'A']	19959	4124.206633931255	447.9746946970927	-0.024537986671763	0.0165851029705637	-1.4795197060467171	0.139017	0.139017	chr16	9486975	0.856932087841226	chr16:9486975:G:A
chr16:9488209	['C', 'T']	19959	33197.663292915124	4541.181700388769	0.0071040869377308	0.0134533384883743	0.5280538316842215	0.597468	0.597468	chr16	9488209	0.2236853502887498	chr16:9488209:C:T
chr16:9488931	['G', 'C']	19959	9956.498847579918	1502.0610655916246	0.0160162292222917	0.0116523827218581	1.374502503444862	0.169301	0.169301	chr16	9488931	0.7713404766624806	chr16:9488931:G:C
chr16:9489621	['G', 'A']	19959	697.0	83.11840668204549	-0.0009216830706313	0.0387938209512978	-0.0237585019477318	0.981045	0.981045	chr16	9489621	0.0083110713117338	chr16:9489621:G:A
chr16:9490632	['A', 'C']	19959	1591.02201447527	216.4092043751333	-0.0003497793544896	0.0261557289735438	-0.013372953774046	0.98933	0.98933	chr16	9490632	0.0046588213714786	chr16:9490632:A:C
chr16:9492171	['C', 'T']	19959	13586.084197864984	1790.7427785742575	-0.0046591129427578	0.0105596130672876	-0.4412200440555113	0.659058	0.659058	chr16	9492171	0.1810763639013725	chr16:9492171:C:T
chr16:9493169	['G', 'C']	19959	33189.65156602356	4555.169027145716	0.0093878671089772	0.0134650921645277	0.6972003603293903	0.485686	0.485686	chr16	9493169	0.3136444149753398	chr16:9493169:G:C
chr16:9494358	['A', 'T']	19959	33144.30309712338	4524.793030640739	0.0057207019114597	0.0134319828496174	0.4259015199399753	0.670184	0.670184	chr16	9494358	0.1738059447410587	chr16:9494358:A:T
chr16:9495009	['C', 'T']	19959	8292.478561757187	1187.8158439997696	0.0066441220431143	0.0123966988470932	0.5359589778751653	0.591993	0.591993	chr16	9495009	0.2276834285462471	chr16:9495009:C:T
chr16:9495769	['CTAAT', 'C']	19959	32847.2286759547	4514.843542712486	0.0096911491070756	0.0131824944778296	0.7351529047384942	0.462255	0.462255	chr16	9495769	0.3351183825794641	chr16:9495769:CTAAT:C
chr16:9495996	['C', 'T']	19959	12547.40061146752	1850.2748955951697	0.0131225034139738	0.0108418684636613	1.2103544198084013	0.226157	0.226157	chr16	9495996	0.6455899654492369	chr16:9495996:C:T
chr16:9496169	['G', 'C']	19959	16080.222650964672	2391.0251576884884	0.0178874912522604	0.0102291711599678	1.7486745477740748	0.0803627	0.0803627	chr16	9496169	1.0949454803931429	chr16:9496169:G:C
chr16:9496205	['T', 'C']	19959	16431.469783523753	2412.799690114677	0.0156730754425445	0.0101992497588402	1.5366890519530478	0.124385	0.124385	chr16	9496205	0.9052319895005888	chr16:9496205:T:C
chr16:9496960	['A', 'T']	19959	33205.327353810695	4545.718636017476	0.0078121485849152	0.0134754094358908	0.5797336713278688	0.562101	0.562101	chr16	9496960	0.2501856420792459	chr16:9496960:A:T
chr16:9497062	['G', 'C']	19959	33206.654973690805	4543.1432724171045	0.0075070235516322	0.01347639382611	0.557049879106952	0.5775	0.5775	chr16	9497062	0.2384480114358181	chr16:9497062:G:C
chr16:9497847	['G', 'A']	19959	11542.46985415727	1529.642501717286	-0.0042552245300094	0.0110987141936539	-0.3833979734735845	0.701429	0.701429	chr16	9497847	0.1540162825383255	chr16:9497847:G:A
chr16:9498039	['C', 'G']	19959	6835.082105263157	1055.0406153634149	0.020774857079321	0.0133777733479046	1.5529383357787954	0.120454	0.120454	chr16	9498039	0.9191787735063728	chr16:9498039:C:G
chr16:9498815	['A', 'G']	19959	4106.6172579675285	433.909704875422	-0.0267689810470665	0.0166192103342731	-1.6107252094801352	0.107255	0.107255	chr16	9498815	0.9695824527861844	chr16:9498815:A:G
chr16:9498899	['G', 'A']	19959	18943.745665029568	2632.311073898665	0.0056769860231951	0.010047587103702	0.565009883925609	0.572073	0.572073	chr16	9498899	0.2425485490490855	chr16:9498899:G:A
chr16:9499318	['A', 'T']	19959	4180.047158464469	629.8650983460974	0.0141994403105218	0.0166627774103394	0.8521652759827975	0.394133	0.394133	chr16	9499318	0.4043572009681893	chr16:9499318:A:T
chr16:9500815	['T', 'G']	19959	886.0	94.39685060571982	-0.0282493644376444	0.0347387757941473	-0.8131940113561443	0.416117	0.416117	chr16	9500815	0.380784541223688	chr16:9500815:T:G
chr16:9501550	['G', 'A']	19959	33156.322443253	4526.169776604439	0.0049022479286085	0.0134378404502696	0.3648092077555647	0.715258	0.715258	chr16	9501550	0.1455372760093475	chr16:9501550:G:A
chr16:9502858	['G', 'A']	19959	5430.3603788714045	737.2325638588711	-0.0042325884114461	0.0147197271783029	-0.2875453029920998	0.773698	0.773698	chr16	9502858	0.1114285257869476	chr16:9502858:G:A
