## Supplementary material for "Characterization of shared and ancestry-specific signals driving complex traits using multi-ancestry fine-mapping": EUR_schizophrenia_gwas_16_9400057_10400057.tsv

Unnamed: 0	chrom	ID	pos	A1	A2	FCAS	FCON	IMPINFO	BETA	SE	P	NCAS	NCON	NEFF
5060346	chr16	rs56202006	9400058	C	T	0.915	0.919	0.861	-0.0540022233826842	0.0169	0.001393	53386	77258	58749.13
5058716	chr16	rs1366526	9400682	A	G	0.806	0.808	0.997	-0.0088994831870327	0.0109	0.415	53386	77258	58749.13
5049914	chr16	rs502032	9400995	T	C	0.305	0.297	0.999	0.0183015011699126	0.0094	0.05098	53386	77258	58749.13
5050906	chr16	rs76097482	9401052	A	C	0.983	0.984	0.956	-0.050504132173768	0.0386	0.1901	42872	61429	47353.68
5051212	chr16	rs647627	9401086	A	G	0.512	0.502	0.998	0.0221038989069263	0.0086	0.01033	53386	77258	58749.13
5062634	chr16	rs2077437	9401170	C	T	0.807	0.808	0.997	-0.009000382197299	0.0109	0.4098	53386	77258	58749.13
5090663	chr16	rs117405646	9401272	G	A	0.976	0.974	0.79	0.0197045832743354	0.0314	0.5295	51608	74782	56720.94
5052193	chr16	rs649127	9401468	A	G	0.305	0.297	0.999	0.0182033098538737	0.0094	0.05216	53386	77258	58749.13
5070164	chr16	rs660355	9401672	C	T	0.911	0.911	0.961	0.0011992805754821	0.0154	0.9367	53386	77258	58749.13
5065710	chr16	rs891118	9401900	A	G	0.305	0.297	0.999	0.0180952882690919	0.0094	0.05356	53386	77258	58749.13
5087821	chr16	rs1366527	9401967	C	A	0.305	0.297	0.999	0.0178006246255066	0.0094	0.05808	53386	77258	58749.13
5071906	chr16	rs1366528	9401979	C	T	0.305	0.297	0.999	0.0178006246255066	0.0094	0.05817	53386	77258	58749.13
5069300	chr16	rs4780321	9402182	C	T	0.305	0.297	0.997	0.0176041339483571	0.0094	0.06134	53386	77258	58749.13
5078733	chr16	rs4780322	9402213	T	C	0.304	0.297	0.997	0.0173977771764203	0.0094	0.06324	53386	77258	58749.13
5068610	chr16	rs4780992	9402218	T	A	0.305	0.297	0.997	0.0172012073197748	0.0094	0.06644	53386	77258	58749.13
5070018	chr16	rs35317	9402523	C	T	0.512	0.502	0.999	0.0219962978718961	0.0086	0.01064	53386	77258	58749.13
5063187	chr16	rs72776975	9402596	C	G	0.93	0.931	0.862	0.0109992854583691	0.0183	0.5469	53386	77258	58749.13
5083369	chr16	rs35318	9402611	G	A	0.304	0.296	0.999	0.0187039847937718	0.0094	0.04619	53386	77258	58749.13
5066768	chr16	rs76327108	9403048	C	T	0.986	0.986	0.998	-0.0511038386512114	0.0425	0.2287	42955	57721	46206.92
5058016	chr16	rs17681488	9403093	A	G	0.807	0.808	0.996	-0.0081027387031859	0.0109	0.4587	53386	77258	58749.13
5066612	chr16	rs35705628	9403149	C	T	0.807	0.809	0.996	-0.0084959889212643	0.0109	0.4353	53386	77258	58749.13
5088689	chr16	rs3909919	9403582	C	T	0.807	0.809	0.996	-0.0080019302190585	0.0109	0.4627	53386	77258	58749.13
5075840	chr16	rs40425	9403613	A	G	0.305	0.297	1.0	0.0183996828453635	0.0094	0.04998	53386	77258	58749.13
5074218	chr16	rs522171	9403856	C	T	0.318	0.31	0.999	0.0190964956909883	0.0093	0.03929	53386	77258	58749.13
5077476	chr16	rs35319	9404666	A	G	0.304	0.296	0.998	0.0183996828453635	0.0094	0.04998	53386	77258	58749.13
5076311	chr16	rs40511	9405834	G	A	0.319	0.311	0.993	0.0177023841130051	0.0093	0.05701	53386	77258	58749.13
5050909	chr16	rs629471	9405885	A	G	0.303	0.295	0.996	0.0184978548821194	0.0094	0.04961	53386	77258	58749.13
5053510	chr16	rs117507280	9406001	C	G	0.986	0.987	0.997	-0.0501991563328521	0.0431	0.245	42154	56599	45305.43
5088811	chr16	rs143763333	9406627	G	A	0.982	0.982	0.926	0.0341985075799122	0.0339	0.3133	51877	73581	56792.51
5084383	chr16	rs111165205	9407302	G	A	0.539	0.529	0.993	0.0212036062510236	0.0087	0.01418	53386	77258	58749.13
5061454	chr16	rs111165207	9407381	G	A	0.331	0.324	0.99	0.0172012073197748	0.0092	0.06218	53386	77258	58749.13
5089930	chr16	rs111063971	9407712	A	G	0.806	0.808	0.994	-0.0084959889212643	0.0109	0.4362	53386	77258	58749.13
5085774	chr16	rs111209216	9407818	C	T	0.985	0.985	0.995	-0.048203336386541	0.0415	0.2456	42046	56764	45275.95
5072258	chr16	rs657663	9408256	A	G	0.523	0.513	0.999	0.021497269010823	0.0086	0.01245	53386	77258	58749.13
5079330	chr16	rs35321	9408371	G	A	0.316	0.308	0.997	0.0180952882690919	0.0093	0.05099	53386	77258	58749.13
5077036	chr16	rs1001897	9409104	G	C	0.805	0.806	0.994	-0.0066017436345624	0.0109	0.5428	53386	77258	58749.13
5064172	chr16	rs2162948	9409310	A	G	0.316	0.308	0.998	0.0182033098538737	0.0093	0.05036	53386	77258	58749.13
5054937	chr16	rs16965133	9409465	A	G	0.805	0.807	0.992	-0.0065010863423599	0.0109	0.5489	53386	77258	58749.13
5057565	chr16	rs17567981	9410381	T	G	0.973	0.973	0.936	-0.0082035573506883	0.0274	0.7637	53238	77025	58568.11
5074692	chr16	rs116977163	9410749	C	T	0.982	0.981	0.955	0.0567016428693038	0.0381	0.1365	41828	54543	44815.06
5089587	chr16	rs7500640	9410923	C	T	0.331	0.324	0.991	0.0183015011699126	0.0092	0.04682	53386	77258	58749.13
5050895	chr16	rs249293	9412222	G	C	0.316	0.308	0.998	0.0189983824093147	0.0093	0.04065	53386	77258	58749.13
5088952	chr16	rs12930801	9412267	T	C	0.805	0.806	0.995	-0.0064004391810282	0.0109	0.5586	53386	77258	58749.13
5058001	chr16	rs249292	9412804	C	T	0.316	0.308	0.998	0.0189002595004805	0.0093	0.04209	53386	77258	58749.13
5058271	chr16	rs117146915	9413141	G	A	0.983	0.984	0.952	-0.0568984476340911	0.0385	0.1391	43054	61550	47524.48
5052154	chr16	rs39674	9413210	C	G	0.316	0.308	0.998	0.0192044091837133	0.0093	0.03861	53386	77258	58749.13
5088433	chr16	rs837345	9413287	T	C	0.823	0.82	0.986	0.0018981972830802	0.0113	0.8645	53386	77258	58749.13
5057124	chr16	rs183658	9413318	C	T	0.316	0.308	0.998	0.0192044091837133	0.0093	0.03912	53386	77258	58749.13
5086658	chr16	rs837346	9413353	C	T	0.526	0.516	1.0	0.0205964297986501	0.0086	0.01669	53386	77258	58749.13
5070625	chr16	rs42309	9413604	G	T	0.525	0.516	1.0	0.0205964297986501	0.0086	0.01661	53386	77258	58749.13
5088521	chr16	rs12596734	9413622	C	T	0.791	0.793	0.995	-0.0062998021485279	0.0106	0.5539	53386	77258	58749.13
5080622	chr16	rs138999802	9414306	C	G	0.986	0.986	0.993	-0.0557030028762507	0.0429	0.1939	41455	56044	44686.7
5088175	chr16	rs718566	9415351	A	G	0.688	0.686	0.999	0.0072039888485025	0.0093	0.4344	53386	77258	58749.13
5071716	chr16	rs12935363	9415765	C	T	0.688	0.686	0.997	0.0065981840282271	0.0093	0.477	53386	77258	58749.13
5071340	chr16	rs76636678	9416186	A	G	0.979	0.978	0.869	0.0053954185169075	0.0326	0.8693	51257	74086	56272.8
5086205	chr16	rs61666746	9416637	T	C	0.816	0.813	0.979	0.003902375817241	0.0112	0.7255	53386	77258	58749.13
5079688	chr16	rs1816272	9416642	C	T	0.689	0.686	0.995	0.0066975214477213	0.0093	0.4705	53386	77258	58749.13
5058673	chr16	rs1835084	9416690	C	T	0.676	0.674	0.993	0.0053954185169075	0.0092	0.5567	53386	77258	58749.13
5086686	chr16	rs12596722	9417288	A	C	0.666	0.664	0.992	0.0044003044444822	0.0091	0.629	53386	77258	58749.13
5050375	chr16	rs73503260	9417420	G	A	0.985	0.986	0.969	-0.0252049938352247	0.0392	0.5203	47948	70211	53194.16
5073411	chr16	rs17681592	9417495	T	C	0.681	0.678	0.99	0.00730326611012	0.0093	0.433	53386	77258	58749.13
5076864	chr16	rs12918413	9417781	C	T	0.697	0.695	0.978	0.0017983819413794	0.0095	0.8457	53386	77258	58749.13
5064199	chr16	rs1035945	9418140	G	A	0.975	0.976	0.942	-0.0393959285025942	0.0291	0.1752	53260	76962	58589.37
5068995	chr16	rs9927724	9418183	A	G	0.985	0.986	0.946	-0.0603021738083819	0.0408	0.1396	45069	63850	49334.78
5070626	chr16	rs4780332	9418463	T	C	0.842	0.838	0.975	0.0173977771764203	0.0119	0.1431	53386	77258	58749.13
5076020	chr16	rs142741516	9418992	A	G	0.979	0.98	0.846	-0.0458031298018141	0.0333	0.1693	53386	77258	58749.13
5080237	chr16	rs12931386	9419060	G	A	0.796	0.792	0.964	0.0146028573839336	0.0108	0.1775	53386	77258	58749.13
5053673	chr16	rs77563086	9419277	A	G	0.86	0.86	0.968	0.0003999200213268	0.0126	0.9778	53386	77258	58749.13
5088545	chr16	rs62033589	9419525	G	C	0.986	0.986	0.953	-0.0534957179427506	0.0432	0.2156	40976	58724	44878.72
5051036	chr16	rs28673481	9419798	T	G	0.595	0.602	0.975	-0.0214994661132367	0.0089	0.01531	53386	77258	58749.13
5071404	chr16	rs75155443	9419834	T	C	0.908	0.908	0.95	-0.0024028846163103	0.0153	0.873	53386	77258	58749.13
5055709	chr16	rs138578960	9419993	A	G	0.984	0.985	0.967	-0.0596013954910886	0.0382	0.1191	46154	66321	50854.18
5083392	chr16	rs62033590	9420108	A	C	0.423	0.427	0.974	-0.0125990355765152	0.0088	0.1525	53386	77258	58749.13
5078584	chr16	rs72776982	9420219	C	A	0.842	0.839	0.979	0.0182033098538737	0.0119	0.1266	53386	77258	58749.13
5087209	chr16	rs62033591	9420404	G	C	0.985	0.986	0.954	-0.0530949163341788	0.0406	0.1905	45417	64107	49624.74
5060480	chr16	rs61408354	9420479	G	A	0.842	0.838	0.98	0.0183996828453635	0.0119	0.1213	53386	77258	58749.13
5071458	chr16	rs1428806	9420635	T	C	0.565	0.571	0.976	-0.0176040459483609	0.0088	0.04557	53386	77258	58749.13
5077023	chr16	rs62033592	9421471	G	A	0.986	0.986	0.958	-0.0515986041477272	0.0409	0.207	45204	63899	49414.27
5063240	chr16	rs118138780	9422535	G	A	0.986	0.986	0.967	-0.0582967085104029	0.0416	0.1612	45838	63242	49793.59
5090285	chr16	rs9938076	9423061	C	G	0.609	0.616	0.98	-0.0217038334437866	0.0089	0.01467	53386	77258	58749.13
5081333	chr16	rs34006928	9423204	T	C	0.928	0.924	0.954	0.0204004877576787	0.0169	0.2264	53386	77258	58749.13
5087513	chr16	rs113184701	9424035	G	A	0.947	0.946	0.924	-0.0026033858701149	0.0198	0.8977	53386	77258	58749.13
5053569	chr16	rs17652752	9424153	C	G	0.986	0.986	0.926	-0.0413012760239546	0.0454	0.3628	36777	54178	41056.58
5076621	chr16	rs171602	9424738	C	A	0.867	0.866	0.98	0.0030952049073025	0.0128	0.8078	53386	77258	58749.13
5089870	chr16	rs78233708	9424871	T	C	0.978	0.977	0.937	0.0284027945161868	0.0307	0.355	50891	72690	55749.29
5076957	chr16	rs166070	9424925	T	A	0.476	0.483	0.979	-0.0183982139464423	0.0087	0.03419	53386	77258	58749.13
5089274	chr16	rs4780342	9424976	T	C	0.711	0.707	0.975	0.0133011462391285	0.0096	0.1635	53386	77258	58749.13
5069039	chr16	rs185577384	9425279	C	A	0.983	0.983	0.921	-0.067305011010914	0.0382	0.07802	44561	62891	48883.94
5085391	chr16	rs249286	9425362	C	A	0.867	0.867	0.982	0.0027960873020011	0.0128	0.8286	53386	77258	58749.13
5063992	chr16	rs2115412	9425538	G	C	0.963	0.962	0.944	-0.0076995657264405	0.0231	0.7396	53386	77258	58749.13
5063379	chr16	rs55939261	9425891	C	T	0.922	0.924	0.831	-0.007004474152883	0.0178	0.6955	53386	77258	58749.13
5080446	chr16	rs249284	9425961	C	T	0.867	0.867	0.983	0.0027960873020011	0.0128	0.8295	53386	77258	58749.13
5060152	chr16	rs114541655	9426129	C	T	0.986	0.986	0.966	-0.061099109367851	0.0416	0.1415	45838	63242	49793.59
5068526	chr16	rs537918	9426156	G	C	0.867	0.867	0.983	0.0026963615477425	0.0128	0.8336	53386	77258	58749.13
5055805	chr16	rs117596048	9426162	A	T	0.986	0.985	0.807	-0.007095110875924	0.0442	0.8717	45381	64356	49723.19
5053198	chr16	rs56016480	9426174	G	A	0.609	0.616	0.985	-0.0212951405401588	0.0089	0.01634	53386	77258	58749.13
5075298	chr16	rs62033593	9426383	A	G	0.982	0.982	0.898	-0.0240980393840575	0.0356	0.4983	50564	72156	55455.16
5086506	chr16	rs837349	9426404	G	A	0.867	0.867	0.983	0.0017983819413794	0.0128	0.886	53386	77258	58749.13
5068254	chr16	rs680590	9426779	A	T	0.476	0.483	0.984	-0.0185000759845861	0.0087	0.03284	53386	77258	58749.13
5059674	chr16	rs117618079	9427123	A	G	0.981	0.981	0.883	-0.0012007205765188	0.0344	0.9721	52293	74770	57305.07
5066969	chr16	rs149066567	9427142	C	A	0.986	0.986	0.971	-0.0600048139370291	0.0416	0.1492	45838	63242	49793.59
5066431	chr16	rs62033594	9427199	C	G	0.986	0.986	0.962	-0.0401035026973339	0.0414	0.3328	43494	61559	47467.87
5065449	chr16	rs678434	9427217	T	C	0.301	0.305	0.984	-0.0105049846451474	0.0094	0.2657	53386	77258	58749.13
5073583	chr16	rs79320703	9428154	C	A	0.985	0.983	0.912	0.0485044090596151	0.0393	0.2168	44218	64001	48877.77
5066778	chr16	rs141741945	9428497	C	T	0.982	0.983	0.933	-0.0746050187378346	0.0371	0.04405	45155	64517	49677.4
5086967	chr16	rs117744456	9428570	A	G	0.976	0.976	0.833	-0.0149004625639624	0.0311	0.6321	52493	75664	57604.43
5050572	chr16	rs1428808	9428626	A	G	0.84	0.836	0.998	0.0198026272961797	0.0117	0.09009	53386	77258	58749.13
5064161	chr16	rs75682126	9428640	C	T	0.986	0.985	0.873	0.017496047616751	0.0463	0.706	37158	55622	41372.74
5060525	chr16	rs8054181	9429026	T	C	0.84	0.836	0.998	0.0199986865066891	0.0117	0.08747	53386	77258	58749.13
5069382	chr16	rs1428809	9429916	A	G	0.84	0.836	0.999	0.0202045073158995	0.0117	0.08343	53386	77258	58749.13
5082759	chr16	rs11642423	9430296	A	G	0.664	0.672	0.968	-0.0286978729475453	0.0093	0.001977	53386	77258	58749.13
5076842	chr16	rs77830915	9431174	T	G	0.941	0.94	0.95	0.0126002819757385	0.0188	0.5016	53386	77258	58749.13
5056893	chr16	rs1369932	9431474	A	T	0.841	0.838	0.996	0.0190964956909883	0.0118	0.1038	53386	77258	58749.13
5079072	chr16	rs11075294	9432005	C	T	0.613	0.62	0.986	-0.0198048272985997	0.0089	0.02575	53386	77258	58749.13
5056773	chr16	rs537966	9432732	A	G	0.823	0.82	0.992	0.016296487966892	0.0113	0.1491	53386	77258	58749.13
5069482	chr16	rs141972806	9432790	C	T	0.975	0.973	0.917	-0.0256973671872587	0.0288	0.3716	51141	73975	56127.64
5056981	chr16	rs146312767	9433151	C	G	0.986	0.987	0.972	-0.0593997472816252	0.0412	0.1493	46652	65297	50868.35
5087301	chr16	rs249274	9433319	C	T	0.769	0.765	0.987	0.0222017079836866	0.0102	0.02932	53386	77258	58749.13
5086154	chr16	rs193860	9433422	C	G	0.155	0.157	0.987	0.0008995952428359	0.0119	0.9386	53386	77258	58749.13
5049900	chr16	rs2314296	9433457	A	G	0.831	0.827	0.996	0.0185960172820726	0.0115	0.1041	53386	77258	58749.13
5050452	chr16	rs249275	9433864	C	T	0.756	0.752	0.986	0.0209000641077417	0.01	0.03696	53386	77258	58749.13
5058339	chr16	rs919369	9434019	G	C	0.584	0.593	0.988	-0.0248051189189711	0.0088	0.004762	53386	77258	58749.13
5051528	chr16	rs11648253	9434472	A	T	0.892	0.892	0.904	-0.007296555232638	0.0146	0.6199	53386	77258	58749.13
5058813	chr16	rs489992	9434959	G	A	0.77	0.765	0.989	0.0227981362759783	0.0102	0.02539	53386	77258	58749.13
5057243	chr16	rs143191875	9435645	C	G	0.986	0.987	0.978	-0.0580953231907121	0.0415	0.1617	46215	64694	50409.59
5073382	chr16	rs12148932	9435702	A	C	0.811	0.81	0.975	0.0118001041157506	0.0111	0.2854	53386	77258	58749.13
5052028	chr16	rs16965182	9435964	T	C	0.986	0.986	0.975	-0.0562952570552056	0.0409	0.1685	44669	63200	48851.92
5060506	chr16	rs4781036	9436005	G	A	0.429	0.432	0.995	-0.0120017335415971	0.0087	0.1682	53386	77258	58749.13
5061124	chr16	rs145694726	9436522	C	A	0.986	0.987	0.982	-0.0694036701388791	0.0423	0.1008	44515	61868	48510.47
5060900	chr16	rs8055270	9436915	T	C	0.843	0.839	0.998	0.0183996828453635	0.0118	0.1195	53386	77258	58749.13
5051916	chr16	rs8061192	9437050	G	T	0.417	0.422	0.995	-0.0125990355765152	0.0087	0.1477	53386	77258	58749.13
5050105	chr16	rs16965187	9437260	T	C	0.986	0.986	0.974	-0.0562952570552056	0.0411	0.1709	44156	62298	48197.2
5051126	chr16	rs12149511	9437729	A	G	0.968	0.967	0.958	-0.0328951617042694	0.025	0.1889	52993	76568	58248.36
5066299	chr16	rs143366325	9437733	G	A	0.986	0.985	0.929	0.077701507663852	0.0445	0.08088	39182	52116	42310.43
5073038	chr16	rs17568098	9438107	A	G	0.61	0.617	0.996	-0.019294956182969	0.0088	0.02902	53386	77258	58749.13
5050290	chr16	rs42362	9438363	G	C	0.56	0.554	0.999	0.0192044091837133	0.0086	0.02651	53386	77258	58749.13
5086350	chr16	rs72772211	9438672	A	T	0.963	0.96	0.87	0.023198814502523	0.0243	0.3401	52493	75664	57604.43
5069520	chr16	rs40129	9438692	G	T	0.547	0.543	1.0	0.0168964476597299	0.0086	0.05006	53386	77258	58749.13
5053868	chr16	rs145475884	9438975	T	G	0.988	0.988	0.774	-0.0562952570552056	0.0556	0.3117	34125	52042	38289.99
5072250	chr16	rs9925193	9439040	G	T	0.61	0.617	0.995	-0.0189993500097828	0.0088	0.03199	53386	77258	58749.13
5051450	chr16	rs115052338	9439759	C	T	0.986	0.987	0.982	-0.0701006276794891	0.0424	0.09813	44515	61868	48510.47
5057233	chr16	rs117866671	9440115	C	G	0.986	0.987	0.981	-0.0717967988196857	0.0423	0.0898	44515	61868	48510.47
5089215	chr16	rs6498605	9440249	T	C	0.583	0.592	0.988	-0.0247026126403718	0.0088	0.004993	53386	77258	58749.13
5062980	chr16	rs117745585	9440842	A	G	0.941	0.94	0.955	0.0105046326450854	0.0186	0.5746	53386	77258	58749.13
5079458	chr16	rs116845050	9441186	C	G	0.941	0.94	0.955	0.0101978249764461	0.0186	0.585	53386	77258	58749.13
5073941	chr16	rs115237666	9441218	G	A	0.986	0.987	0.979	-0.0618966805401821	0.0422	0.1423	44728	62076	48720.94
5073264	chr16	rs9923329	9441753	A	G	0.645	0.654	0.975	-0.028399474521698	0.0091	0.001831	53386	77258	58749.13
5075581	chr16	rs8057806	9441951	T	C	0.843	0.839	0.994	0.0207041815582916	0.0118	0.07994	53386	77258	58749.13
5087579	chr16	rs117103845	9442044	A	C	0.982	0.98	0.973	-0.0355028330426552	0.0371	0.3392	39105	59415	44008.68
5083135	chr16	rs118034537	9442597	T	C	0.986	0.987	0.974	-0.0549948736289312	0.0417	0.187	46025	64505	50220.09
5064615	chr16	rs117759237	9442801	C	G	0.941	0.94	0.955	0.0106035827841911	0.0186	0.5684	53386	77258	58749.13
5066475	chr16	rs7201523	9443503	A	G	0.447	0.454	0.975	-0.0189993500097828	0.0087	0.02969	53386	77258	58749.13
5049932	chr16	rs144506999	9444093	G	A	0.941	0.94	0.954	0.0109992854583691	0.0186	0.5558	53386	77258	58749.13
5088168	chr16	rs56017818	9444103	G	A	0.671	0.679	0.98	-0.0225012653465135	0.0093	0.01524	53386	77258	58749.13
5083787	chr16	rs12447281	9444583	T	C	0.67	0.677	0.979	-0.0226035462098532	0.0093	0.0148	53386	77258	58749.13
5081388	chr16	rs115977779	9444668	G	T	0.986	0.987	0.969	-0.0511985620326965	0.0416	0.218	46215	64694	50409.59
5052007	chr16	rs149791750	9444785	G	T	0.986	0.987	0.975	-0.0716034188596929	0.0426	0.09299	44515	61868	48510.47
5077810	chr16	rs72772213	9444808	C	G	0.921	0.923	0.833	-0.0062998021485279	0.0176	0.7188	53386	77258	58749.13
5064931	chr16	rs114267875	9445496	G	C	0.986	0.987	0.969	-0.0546990875223834	0.0415	0.1879	46215	64694	50409.59
5089524	chr16	rs114844320	9445587	C	T	0.986	0.987	0.973	-0.0628972021721127	0.0423	0.1368	44728	62076	48720.94
5054848	chr16	rs117220471	9446462	A	G	0.986	0.987	0.967	-0.0575020022714588	0.0419	0.1697	45822	64415	50077.73
5052025	chr16	rs116577549	9446739	G	A	0.986	0.987	0.972	-0.0623968162257107	0.0424	0.1409	44728	62076	48720.94
5090583	chr16	rs12597225	9447076	T	C	0.843	0.839	0.985	0.0178988554877579	0.0119	0.1308	53386	77258	58749.13
5072356	chr16	rs9925401	9447912	A	C	0.474	0.479	0.977	-0.0119005312583873	0.0087	0.1732	53386	77258	58749.13
5068353	chr16	rs115762049	9448027	C	T	0.986	0.987	0.971	-0.0688036036849463	0.0425	0.1051	44320	61643	48300.81
5058166	chr16	rs114032755	9448111	C	T	0.986	0.987	0.971	-0.0688036036849463	0.0425	0.105	44320	61643	48300.81
5074105	chr16	rs12934278	9448247	T	C	0.794	0.79	0.966	0.0114047182634362	0.0108	0.2896	53386	77258	58749.13
5072778	chr16	rs11641033	9448545	C	T	0.671	0.679	0.979	-0.0222047099881925	0.0093	0.01661	53386	77258	58749.13
5063574	chr16	rs117868076	9448686	T	C	0.982	0.983	0.915	-0.0757046307503157	0.0374	0.04313	44624	64214	49299.94
5088563	chr16	rs4780351	9450121	G	A	0.489	0.493	0.975	-0.0105049846451474	0.0087	0.2277	53386	77258	58749.13
5072390	chr16	rs116123707	9450123	A	G	0.986	0.987	0.969	-0.0732053027592748	0.0425	0.08531	44948	62162	48870.2
5088251	chr16	rs11643736	9450312	C	A	0.671	0.679	0.978	-0.0222047099881925	0.0093	0.01693	53386	77258	58749.13
5073398	chr16	rs141361877	9450417	T	A	0.986	0.987	0.972	-0.079497856132099	0.0429	0.06378	44005	61104	47934.4
5075081	chr16	rs2195435	9452788	G	C	0.575	0.583	0.968	-0.0203966036652218	0.0089	0.02156	53386	77258	58749.13
5064602	chr16	rs1898231	9453114	C	T	0.684	0.692	0.961	-0.0231969816042026	0.0095	0.01442	53386	77258	58749.13
5087471	chr16	rs1896762	9453144	A	G	0.975	0.974	0.875	-0.0004000800213396	0.0296	0.9882	53386	77258	58749.13
5070445	chr16	rs78895715	9453488	G	T	0.945	0.944	0.954	0.009504687014246	0.0193	0.6204	53386	77258	58749.13
5089506	chr16	rs7206503	9454445	C	T	0.677	0.684	0.979	-0.019294956182969	0.0093	0.03892	53386	77258	58749.13
5081850	chr16	rs1428811	9454458	A	G	0.986	0.987	0.962	-0.0726997334182779	0.0425	0.08748	44596	61824	48523.65
5089245	chr16	rs112104896	9456346	T	C	0.947	0.947	0.914	0.0032048589489113	0.0201	0.8752	53386	77258	58749.13
5054887	chr16	rs150376619	9456987	C	A	0.979	0.981	0.946	-0.0888967896271612	0.0332	0.007373	50623	71290	55213.87
5058475	chr16	rs1896763	9456991	T	G	0.673	0.679	0.986	-0.0164953025291975	0.0093	0.07488	53386	77258	58749.13
5060094	chr16	rs72636272	9457330	G	C	0.907	0.907	0.96	-0.005696192544881	0.0152	0.7056	53386	77258	58749.13
5050904	chr16	rs1428812	9457600	C	T	0.986	0.987	0.96	-0.0698968513822572	0.0429	0.1029	44474	59956	48008.3
5064540	chr16	rs193861	9457915	A	G	0.306	0.311	0.967	-0.0144032303107437	0.0095	0.1281	53386	77258	58749.13
5078068	chr16	rs4780361	9459307	C	A	0.728	0.726	0.979	0.0046989426564652	0.0097	0.6304	53386	77258	58749.13
5059055	chr16	rs4781064	9460186	C	T	0.727	0.725	0.98	0.0048979852621919	0.0097	0.6168	53386	77258	58749.13
5059669	chr16	rs148165932	9460287	A	C	0.985	0.986	0.722	-0.150904288396202	0.0464	0.001141	45829	65327	50176.9
5079338	chr16	rs183659	9461951	T	C	0.223	0.224	0.976	0.001598721363697	0.0104	0.8796	53386	77258	58749.13
5078671	chr16	rs55883826	9462005	C	T	0.674	0.68	0.992	-0.0165969709073694	0.0092	0.0725	53386	77258	58749.13
5071337	chr16	rs55840078	9462057	C	T	0.674	0.68	0.992	-0.0169020380753563	0.0092	0.06783	53386	77258	58749.13
5085115	chr16	rs57044375	9462210	T	C	0.757	0.755	0.984	0.0080971295874548	0.0101	0.4207	53386	77258	58749.13
5087041	chr16	rs8051532	9462956	A	G	0.741	0.739	0.985	0.0028958031120254	0.0099	0.7655	53386	77258	58749.13
5065305	chr16	rs7199233	9463387	T	C	0.74	0.739	0.985	0.0025966258472659	0.0099	0.794	53386	77258	58749.13
5075246	chr16	rs11644725	9463433	C	A	0.673	0.679	0.994	-0.0160988945897493	0.0092	0.08163	53386	77258	58749.13
5051789	chr16	rs17681793	9464476	G	C	0.757	0.755	0.985	0.0077995046323818	0.0101	0.4391	53386	77258	58749.13
5067347	chr16	rs4781071	9464970	C	T	0.687	0.693	0.996	-0.0152050125429676	0.0093	0.1028	53386	77258	58749.13
5052610	chr16	rs142671249	9465032	A	G	0.985	0.986	0.95	-0.0980980623399853	0.0456	0.03151	36154	47336	38570.82
5072950	chr16	rs17749326	9465711	G	A	0.771	0.768	0.985	0.0108014536938559	0.0103	0.2931	53386	77258	58749.13
5078851	chr16	rs17681811	9465845	A	C	0.85	0.851	0.963	-0.006199175242821	0.0123	0.6111	53386	77258	58749.13
5066101	chr16	rs591717	9466432	C	T	0.812	0.808	0.988	0.0182033098538737	0.011	0.09805	53386	77258	58749.13
5084677	chr16	rs138588207	9466725	C	T	0.985	0.986	0.727	-0.154002357494226	0.0475	0.001169	43450	61002	47177.33
5073295	chr16	rs171603	9467811	G	A	0.226	0.227	0.977	-0.0004000800213396	0.0104	0.971	53386	77258	58749.13
5070127	chr16	rs249302	9468783	T	G	0.156	0.156	0.972	0.0035038543266769	0.012	0.7723	53386	77258	58749.13
5075640	chr16	rs13335734	9469225	C	G	0.767	0.763	0.985	0.0103957761821204	0.0102	0.3077	53386	77258	58749.13
5081193	chr16	rs62033596	9469325	A	G	0.986	0.986	0.943	-0.0231048737150968	0.0417	0.5802	43492	62839	47805.59
5083324	chr16	rs11075301	9469386	G	A	0.469	0.472	0.987	-0.004198802647333	0.0087	0.6285	53386	77258	58749.13
5067890	chr16	rs9940332	9469752	T	C	0.776	0.772	0.992	0.0179970767016546	0.0103	0.08079	53386	77258	58749.13
5087657	chr16	rs249301	9469907	T	A	0.173	0.17	0.974	0.014504302202808	0.0116	0.21	53386	77258	58749.13
5083486	chr16	rs249300	9469931	T	C	0.241	0.24	0.983	0.0081963182244858	0.0102	0.4171	53386	77258	58749.13
5061319	chr16	rs249299	9470037	T	G	0.567	0.56	0.995	0.021497269010823	0.0087	0.01323	53386	77258	58749.13
5072522	chr16	rs12596220	9470620	T	C	0.984	0.985	0.98	-0.0527048164320283	0.0373	0.1579	49128	68771	53581.34
5054970	chr16	rs837356	9470887	A	C	0.764	0.762	0.991	0.0099998345783334	0.0102	0.3227	53386	77258	58749.13
5073145	chr16	rs116841258	9471020	G	A	0.987	0.986	0.867	0.0139029051689914	0.0526	0.7913	30027	47998	34259.47
5087235	chr16	rs8063998	9471268	G	C	0.789	0.784	0.994	0.021497269010823	0.0105	0.04069	53386	77258	58749.13
5069538	chr16	rs249287	9471681	T	G	0.691	0.685	0.978	0.0207041815582916	0.0094	0.02774	53386	77258	58749.13
5077473	chr16	rs1864156	9472805	A	G	0.24	0.239	0.978	0.0074025335167413	0.0102	0.4668	53386	77258	58749.13
5062289	chr16	rs646085	9472813	A	G	0.24	0.239	0.978	0.0074025335167413	0.0102	0.4671	53386	77258	58749.13
5063186	chr16	rs185111	9473028	A	G	0.563	0.555	0.987	0.0208021276292633	0.0087	0.01737	53386	77258	58749.13
5067310	chr16	rs67498156	9473321	A	G	0.761	0.757	0.992	0.0123039944561641	0.0101	0.2249	53386	77258	58749.13
5057594	chr16	rs12598159	9474056	A	G	0.772	0.768	0.994	0.0154007965760229	0.0103	0.1337	53386	77258	58749.13
5054215	chr16	rs249288	9474186	C	T	0.804	0.8	0.982	0.0178006246255066	0.0109	0.1027	53386	77258	58749.13
5065762	chr16	rs62033597	9476332	A	G	0.855	0.857	0.89	-0.0152050125429676	0.013	0.2433	53386	77258	58749.13
5064403	chr16	rs8052081	9476345	G	C	0.979	0.979	0.912	0.0056042667198317	0.0318	0.8593	53386	77258	58749.13
5068294	chr16	rs249289	9476710	G	T	0.615	0.614	0.895	0.0080971295874548	0.0093	0.3856	53386	77258	58749.13
5053681	chr16	rs73509317	9477177	G	T	0.962	0.961	0.905	-0.005304041591906	0.0236	0.8234	53386	77258	58749.13
5073997	chr16	rs117172616	9477333	T	C	0.981	0.981	0.798	0.0038027603329278	0.0357	0.9156	53386	77258	58749.13
5077171	chr16	rs57981099	9477339	G	A	0.934	0.936	0.879	-0.0168003386783461	0.0187	0.3707	53386	77258	58749.13
5059846	chr16	rs249290	9477431	G	A	0.465	0.459	0.884	0.0197045832743354	0.0092	0.03198	53386	77258	58749.13
5050485	chr16	rs249291	9477447	A	G	0.431	0.425	0.879	0.0243998868235351	0.0093	0.008357	53386	77258	58749.13
5053708	chr16	rs1346560	9477763	G	C	0.96	0.959	0.916	0.0156961681063242	0.0229	0.4927	53386	77258	58749.13
5063714	chr16	rs74008573	9477851	C	G	0.959	0.958	0.912	0.021497269010823	0.0226	0.3414	53386	77258	58749.13
5072123	chr16	rs7194810	9478263	G	A	0.955	0.955	0.917	0.0178006246255066	0.0218	0.4138	53386	77258	58749.13
5076014	chr16	rs186472348	9478377	T	C	0.983	0.982	0.919	-0.0010005003335835	0.0348	0.9771	51565	74570	56649.24
5082327	chr16	rs74008574	9478378	C	G	0.956	0.955	0.918	0.0210959082947329	0.0218	0.3323	53386	77258	58749.13
5069642	chr16	rs79597494	9479389	T	G	0.987	0.986	0.922	-0.0562000496881991	0.0481	0.2425	34484	54026	39091.16
5067531	chr16	rs117369421	9479966	A	G	0.975	0.975	0.928	0.016296487966892	0.0286	0.5692	53386	77258	58749.13
5070337	chr16	rs74008575	9480374	T	A	0.956	0.956	0.912	0.0255995183002125	0.0221	0.2465	53386	77258	58749.13
5066337	chr16	rs182740431	9480805	G	T	0.982	0.98	0.915	-0.0319964709431669	0.041	0.4346	33736	52183	37853.31
5063784	chr16	rs173613	9481036	T	C	0.31	0.303	0.945	0.0363994293800054	0.0096	0.0001513	53386	77258	58749.13
5056732	chr16	rs80289363	9481708	G	A	0.983	0.983	0.948	0.0178006246255066	0.0344	0.6054	52165	75696	57437.04
5069045	chr16	rs249281	9482118	C	G	0.517	0.511	0.913	0.0250047589895661	0.009	0.0055	53386	77258	58749.13
5051574	chr16	rs249280	9482943	G	A	0.575	0.568	0.91	0.0203025023378308	0.0091	0.02548	53386	77258	58749.13
5054534	chr16	rs11648011	9483202	C	G	0.712	0.713	0.891	0.0082954970241069	0.0101	0.4125	53386	77258	58749.13
5050431	chr16	rs77052762	9483735	G	C	0.986	0.986	0.936	-0.0573960891413091	0.0469	0.2204	34420	53767	38988.52
5075782	chr16	rs837358	9483968	A	T	0.464	0.454	0.957	0.0250047589895661	0.0088	0.00461	53386	77258	58749.13
5070814	chr16	rs837359	9484028	T	C	0.349	0.339	0.973	0.0332026408277183	0.0092	0.0002895	53386	77258	58749.13
5087479	chr16	rs75838775	9484446	A	G	0.985	0.987	0.763	-0.194495357725663	0.0473	3.912e-05	43164	61060	47162.18
5082898	chr16	rs539300	9485036	G	A	0.321	0.311	0.967	0.0377966226945664	0.0094	5.91e-05	53386	77258	58749.13
5059279	chr16	rs77975924	9485248	C	T	0.982	0.983	0.969	0.0099008246772624	0.0338	0.7707	51672	74111	56675.9
5072756	chr16	rs113555933	9485441	C	T	0.986	0.986	0.922	-0.0549948736289312	0.0432	0.2032	42797	57975	46686.94
5079554	chr16	rs1561134	9486244	T	G	0.32	0.311	0.977	0.0333960906184285	0.0094	0.0003497	53386	77258	58749.13
5057440	chr16	rs12444389	9487222	A	T	0.83	0.829	0.968	0.0037031349243813	0.0116	0.7532	53386	77258	58749.13
5053659	chr16	rs75156189	9487548	G	A	0.981	0.981	0.953	-0.0361972883118878	0.0322	0.2602	53252	76929	58576.49
5087027	chr16	rs16955371	9487626	T	C	0.829	0.829	0.97	0.0044998604248922	0.0116	0.7001	53386	77258	58749.13
5085325	chr16	rs74008579	9487742	C	G	0.83	0.829	0.971	0.0053954185169075	0.0116	0.642	53386	77258	58749.13
5056063	chr16	rs76694291	9488641	C	T	0.982	0.982	0.976	0.013202462677756	0.0333	0.6926	51858	75040	56985.85
5055880	chr16	rs57648453	9488810	A	G	0.83	0.829	0.973	0.0055048206344449	0.0116	0.6377	53386	77258	58749.13
5069122	chr16	rs55718536	9488842	G	A	0.83	0.829	0.973	0.0056042667198317	0.0116	0.6301	53386	77258	58749.13
5089690	chr16	rs12444227	9488898	C	T	0.711	0.72	0.978	-0.0372035489975441	0.0096	0.0001129	53386	77258	58749.13
5087807	chr16	rs55945734	9488936	C	G	0.83	0.829	0.974	0.0056042667198317	0.0116	0.6304	53386	77258	58749.13
5067742	chr16	rs12444796	9488942	C	G	0.711	0.72	0.979	-0.0372035489975441	0.0096	0.0001099	53386	77258	58749.13
5059993	chr16	rs4781125	9489047	C	T	0.711	0.72	0.979	-0.0374007702544828	0.0096	0.0001014	53386	77258	58749.13
5070351	chr16	rs56139829	9489057	G	A	0.83	0.829	0.975	0.0053954185169075	0.0116	0.6439	53386	77258	58749.13
5071761	chr16	rs55923039	9489087	G	A	0.83	0.829	0.976	0.0053954185169075	0.0116	0.6432	53386	77258	58749.13
5074944	chr16	rs56142256	9489167	A	G	0.83	0.829	0.976	0.0051964749068174	0.0116	0.6534	53386	77258	58749.13
5056222	chr16	rs56153048	9489211	T	C	0.83	0.829	0.976	0.0053954185169075	0.0116	0.6435	53386	77258	58749.13
5051369	chr16	rs55742856	9489297	T	A	0.83	0.829	0.977	0.0053954185169075	0.0116	0.6407	53386	77258	58749.13
5081424	chr16	rs55682420	9489331	G	C	0.83	0.829	0.977	0.0055048206344449	0.0116	0.6366	53386	77258	58749.13
5059125	chr16	rs12149526	9489579	T	C	0.988	0.988	0.826	-0.0252972953741621	0.0581	0.6634	30612	41867	33204.74
5082462	chr16	rs146267101	9490398	A	G	0.985	0.987	0.766	-0.19849972040145	0.0471	2.475e-05	43223	61303	47257.13
5060582	chr16	rs117213608	9490467	T	G	0.98	0.98	0.96	-0.0346017967900747	0.0319	0.2778	53252	76929	58576.49
5082609	chr16	rs139284077	9490565	A	C	0.982	0.982	0.864	-0.0313049258284153	0.0349	0.3697	53000	76863	58453.25
5070174	chr16	rs78874533	9490827	G	C	0.964	0.963	0.929	-0.0033957590691798	0.0239	0.8868	53386	77258	58749.13
5052152	chr16	rs117025048	9491247	C	T	0.987	0.987	0.826	-0.0557030028762507	0.0532	0.2953	34181	53902	38663.95
5082008	chr16	rs56017145	9491502	C	G	0.905	0.905	0.891	0.0141001243787816	0.0156	0.3657	53386	77258	58749.13
5054787	chr16	rs111663417	9491621	C	G	0.986	0.986	0.933	-0.049400350295127	0.0429	0.2501	43007	58141	46872.37
5061122	chr16	rs11645040	9491883	C	G	0.707	0.715	0.984	-0.0375980304153185	0.0095	8.208e-05	53386	77258	58749.13
5073422	chr16	rs1366522	9492393	T	C	0.831	0.83	0.993	0.0060019521956343	0.0115	0.6005	53386	77258	58749.13
5061442	chr16	rs1366523	9492446	C	T	0.851	0.85	0.991	0.0098018049722602	0.0121	0.4174	53386	77258	58749.13
5087576	chr16	rs1366524	9492707	G	A	0.831	0.83	0.994	0.0061013488579762	0.0115	0.5974	53386	77258	58749.13
5078392	chr16	rs80162472	9492929	T	C	0.986	0.986	0.933	-0.052198967543594	0.0428	0.2222	43007	58141	46872.37
5054364	chr16	rs12933414	9493967	C	T	0.511	0.52	0.996	-0.0244976316004002	0.0086	0.004398	53386	77258	58749.13
5061954	chr16	rs141359497	9494019	C	A	0.969	0.968	0.852	-0.0018016219466282	0.0267	0.9449	53200	76329	58439.19
5090143	chr16	rs77796800	9494698	A	G	0.85	0.85	0.991	0.0093957216403621	0.0121	0.4364	53386	77258	58749.13
5082996	chr16	rs76757810	9495594	A	G	0.974	0.974	0.97	0.0158044491449436	0.0275	0.5667	53386	77258	58749.13
5090398	chr16	rs111305815	9495610	G	T	0.986	0.986	0.933	-0.0553964376203783	0.0431	0.1981	42797	57975	46686.94
5064782	chr16	rs1992072	9495943	G	C	0.851	0.85	0.991	0.0102968054773682	0.0121	0.3959	53386	77258	58749.13
5088734	chr16	rs117844780	9496078	C	T	0.941	0.942	0.962	0.0067968490002727	0.0187	0.715	53386	77258	58749.13
5079213	chr16	rs486687	9496101	A	G	0.494	0.485	0.995	0.0238044133801613	0.0086	0.00572	53386	77258	58749.13
5057543	chr16	rs487592	9496186	A	G	0.304	0.295	0.995	0.0379988130912113	0.0094	5.307e-05	53386	77258	58749.13
5075845	chr16	rs1992073	9496251	T	C	0.291	0.282	0.993	0.0372957847436969	0.0095	8.977e-05	53386	77258	58749.13
5081087	chr16	rs1992074	9496295	G	A	0.851	0.85	0.991	0.0105046326450854	0.0121	0.3866	53386	77258	58749.13
5062550	chr16	rs4561465	9496339	T	G	0.526	0.535	0.994	-0.0257999754904126	0.0086	0.002809	53386	77258	58749.13
5062716	chr16	rs80069240	9496409	T	A	0.851	0.85	0.991	0.0102968054773682	0.0121	0.3942	53386	77258	58749.13
5072829	chr16	rs512304	9496560	G	A	0.296	0.287	0.99	0.0382009626151637	0.0095	5.885e-05	53386	77258	58749.13
5085245	chr16	rs11643994	9496660	A	C	0.494	0.485	0.995	0.0239020562806236	0.0086	0.005575	53386	77258	58749.13
5077506	chr16	rs75831442	9496843	T	G	0.851	0.85	0.99	0.0107025231331357	0.0121	0.3763	53386	77258	58749.13
5051742	chr16	rs7189608	9497245	C	T	0.493	0.484	0.995	0.0236969951765786	0.0086	0.005931	53386	77258	58749.13
5059131	chr16	rs74008592	9497308	G	A	0.98	0.98	0.973	-0.0263953113595316	0.0314	0.4002	53252	76929	58576.49
5071781	chr16	rs77390991	9497388	G	C	0.851	0.85	0.991	0.0101978249764461	0.0121	0.4001	53386	77258	58749.13
5068907	chr16	rs1975271	9497663	C	T	0.438	0.43	0.991	0.0248974696545107	0.0087	0.004242	53386	77258	58749.13
5061038	chr16	rs59546898	9497671	A	G	0.946	0.946	0.885	0.0110981866660334	0.0202	0.5837	53386	77258	58749.13
5072464	chr16	rs1561135	9497720	C	A	0.853	0.852	0.991	0.0115035793834154	0.0122	0.347	53386	77258	58749.13
5056659	chr16	rs1561136	9497828	A	G	0.853	0.852	0.991	0.0115035793834154	0.0122	0.3459	53386	77258	58749.13
5064748	chr16	rs78170742	9498102	C	T	0.986	0.986	0.939	-0.0534007767271153	0.0428	0.2123	42797	57975	46686.94
5073530	chr16	rs76309484	9498626	A	G	0.981	0.98	0.914	0.0204984635773248	0.0338	0.5437	50505	72294	55453.33
5068110	chr16	rs77083721	9498878	G	A	0.98	0.98	0.974	-0.0315009870620622	0.0314	0.3159	53252	76929	58576.49
5080233	chr16	rs75694432	9499350	T	C	0.862	0.861	0.984	0.0099998345783334	0.0126	0.4272	53386	77258	58749.13
5057894	chr16	rs1436423	9499411	T	C	0.979	0.979	0.977	-0.0188974371044634	0.0309	0.5398	53252	76929	58576.49
5087727	chr16	rs58928072	9499497	A	G	0.946	0.946	0.885	0.0111970780932162	0.0202	0.5797	53386	77258	58749.13
5075942	chr16	rs9923634	9499822	A	G	0.979	0.979	0.977	-0.01999864650669	0.0309	0.5176	53252	76929	58576.49
5061140	chr16	rs9939972	9499910	C	G	0.659	0.668	0.99	-0.0332982854015147	0.0091	0.0002637	53386	77258	58749.13
5061363	chr16	rs9928268	9500086	T	A	0.979	0.979	0.978	-0.0196008476550609	0.0309	0.5264	53252	76929	58576.49
5051949	chr16	rs9928435	9500234	T	C	0.979	0.979	0.978	-0.0196008476550609	0.0309	0.5255	53252	76929	58576.49
5081293	chr16	rs1428789	9500409	G	A	0.98	0.98	0.978	-0.0312017511432645	0.0315	0.322	53252	76929	58576.49
5085887	chr16	rs112120196	9500457	G	A	0.986	0.986	0.938	-0.0561048513847726	0.0428	0.1899	43007	58141	46872.37
5050437	chr16	rs7186581	9500509	C	T	0.68	0.69	0.991	-0.0328021562323804	0.0093	0.0004115	53386	77258	58749.13
5060520	chr16	rs1991513	9500782	A	G	0.853	0.852	0.989	0.0114047182634362	0.0122	0.3517	53386	77258	58749.13
5073276	chr16	rs74008600	9500788	C	T	0.98	0.98	0.977	-0.0309954337025195	0.0315	0.3252	53252	76929	58576.49
5051157	chr16	rs57900754	9500901	C	T	0.853	0.852	0.989	0.0116024307308398	0.0122	0.341	53386	77258	58749.13
5055700	chr16	rs79521687	9501236	C	G	0.853	0.852	0.988	0.0112959597418516	0.0122	0.3529	53386	77258	58749.13
5086860	chr16	rs78873842	9501275	G	A	0.986	0.986	0.938	-0.0559990861201021	0.0428	0.1906	43007	58141	46872.37
5086806	chr16	rs57267135	9501479	C	T	0.833	0.832	0.989	0.0066975214477213	0.0116	0.5608	53386	77258	58749.13
5059688	chr16	rs55807290	9501649	G	C	0.832	0.832	0.989	0.007997931111062	0.0116	0.4925	53386	77258	58749.13
5072039	chr16	rs930094	9502281	A	G	0.668	0.677	0.986	-0.0323992324466777	0.0092	0.0004327	53386	77258	58749.13
5060050	chr16	rs9940196	9502503	G	C	0.833	0.832	0.986	0.0084045823438103	0.0116	0.4681	53386	77258	58749.13
5072088	chr16	rs9927839	9502513	C	T	0.834	0.833	0.987	0.0074025335167413	0.0116	0.5254	53386	77258	58749.13
5084749	chr16	rs111250350	9502948	T	C	0.986	0.986	0.935	-0.0449973659307358	0.0431	0.2961	42902	55412	46422.84
5067039	chr16	rs11644154	9502985	C	G	0.696	0.706	0.975	-0.0346017967900747	0.0095	0.0002702	53386	77258	58749.13
5059358	chr16	rs12921106	9503673	G	A	0.959	0.96	0.852	-0.0406032684425478	0.0238	0.08781	53386	77258	58749.13
5050419	chr16	rs12051502	9504240	T	A	0.629	0.638	0.982	-0.027998320426861	0.009	0.001817	53386	77258	58749.13
5086574	chr16	rs35376	9504917	A	G	0.389	0.397	0.992	-0.0183982139464423	0.0088	0.0377	53386	77258	58749.13
5054587	chr16	rs35377	9505098	G	A	0.903	0.905	0.982	-0.0027036515743148	0.0147	0.8563	53386	77258	58749.13
5067506	chr16	rs77269004	9505352	C	T	0.982	0.983	0.987	0.0141987193998129	0.034	0.6752	51272	74102	56292.33
5055382	chr16	rs35378	9505421	C	T	0.903	0.905	0.983	-0.0028039273327342	0.0147	0.8497	53386	77258	58749.13
5074304	chr16	rs753408	9505631	G	A	0.614	0.605	0.992	0.0197045832743354	0.0088	0.02575	53386	77258	58749.13
5066880	chr16	rs35379	9505986	C	A	0.904	0.905	0.986	-0.0036968248442897	0.0147	0.8013	53386	77258	58749.13
5064953	chr16	rs9931034	9506148	G	A	0.871	0.868	0.984	0.0143958802837323	0.0129	0.2635	53386	77258	58749.13
5053866	chr16	rs17653013	9506804	A	G	0.628	0.62	0.99	0.0166014304974254	0.0089	0.06317	53386	77258	58749.13
5072500	chr16	rs249294	9506936	C	T	0.41	0.418	0.988	-0.0142003494011414	0.0088	0.1065	53386	77258	58749.13
5050499	chr16	rs1428790	9507398	T	C	0.987	0.986	0.984	0.0282958691548473	0.0513	0.5817	30607	42506	32851.86
5086115	chr16	rs73511306	9507575	T	C	0.871	0.868	0.986	0.0160997014894237	0.0129	0.2115	53386	77258	58749.13
5060398	chr16	rs249295	9507601	T	A	0.892	0.894	0.986	0.0006997551142732	0.014	0.9601	53386	77258	58749.13
5069361	chr16	rs249296	9507613	T	C	0.892	0.894	0.986	0.0003999200213268	0.014	0.9767	53386	77258	58749.13
5088192	chr16	rs78745286	9507842	A	T	0.982	0.983	0.986	0.0124027667170427	0.034	0.7167	51213	73859	56197.38
5072437	chr16	rs1545099	9508047	C	T	0.633	0.624	0.991	0.017496047616751	0.0089	0.05021	53386	77258	58749.13
5069854	chr16	rs187486	9508098	T	C	0.893	0.894	0.986	9.99950003332973e-05	0.0141	0.9945	53386	77258	58749.13
5086511	chr16	rs118186897	9508276	A	G	0.983	0.984	0.893	-0.0936954841273232	0.037	0.0113	49900	70404	54546.28
5061095	chr16	rs249297	9508332	A	C	0.904	0.905	0.985	-0.0051029981759033	0.0147	0.73	53386	77258	58749.13
5082822	chr16	rs249298	9508721	C	T	0.904	0.906	0.985	-0.0058973552660839	0.0148	0.6877	53386	77258	58749.13
5089679	chr16	rs9932510	9509197	C	T	0.987	0.986	0.987	0.0312951579807101	0.0512	0.5409	30607	42506	32851.86
5083571	chr16	rs12325039	9509326	G	C	0.987	0.986	0.987	0.0305001066483263	0.0512	0.5511	30607	42506	32851.86
5069220	chr16	rs12325488	9509850	A	G	0.859	0.856	0.991	0.0192044091837133	0.0124	0.1226	53386	77258	58749.13
5076776	chr16	rs142269634	9509918	G	A	0.96	0.962	0.95	-0.0208049294331883	0.0228	0.3604	53386	77258	58749.13
5069347	chr16	rs12928833	9510005	G	A	0.639	0.651	0.986	-0.0289963604415917	0.009	0.00134	53386	77258	58749.13
5075039	chr16	rs13330000	9510161	T	C	0.987	0.986	0.989	0.0366019024445485	0.0511	0.4736	30739	42775	33028.96
5079549	chr16	rs168725	9510354	G	C	0.401	0.41	0.991	-0.0170037478161859	0.0088	0.05377	53386	77258	58749.13
5053112	chr16	rs148851398	9510488	G	T	0.98	0.979	0.964	-0.0014009809156281	0.0315	0.9649	52190	75300	57352.72
5056764	chr16	rs1428791	9510759	G	T	0.986	0.986	0.989	0.0343048036919902	0.051	0.5011	30739	42775	33028.96
5072377	chr16	rs12931122	9511702	C	A	0.544	0.551	0.986	-0.0231969816042026	0.0087	0.007591	53386	77258	58749.13
5058932	chr16	rs62033617	9511990	C	T	0.955	0.953	0.842	0.0305001066483263	0.0223	0.1728	53386	77258	58749.13
5065573	chr16	rs727053	9512218	G	A	0.869	0.866	0.99	0.0147014028528927	0.0128	0.2491	53386	77258	58749.13
5077043	chr16	rs694773	9512260	T	C	0.849	0.85	0.994	0.0116024307308398	0.0121	0.336	53386	77258	58749.13
5078987	chr16	rs11859090	9512662	C	A	0.635	0.627	0.989	0.0166014304974254	0.009	0.06402	53386	77258	58749.13
5051675	chr16	rs4399531	9513787	T	G	0.391	0.399	0.993	-0.0191012733024012	0.0088	0.03086	53386	77258	58749.13
5059740	chr16	rs117681791	9513858	C	T	0.987	0.987	0.889	-0.0114047880634385	0.0456	0.8024	41831	62922	46869.14
5076332	chr16	rs4257206	9514069	A	G	0.389	0.397	0.992	-0.0178992398878318	0.0088	0.04257	53386	77258	58749.13
5062844	chr16	rs11075312	9514075	G	A	0.9	0.903	0.945	-0.0165969709073694	0.0149	0.2633	53386	77258	58749.13
5075663	chr16	rs112156521	9514318	C	G	0.869	0.866	0.991	0.0141001243787816	0.0128	0.2715	53386	77258	58749.13
5057337	chr16	rs73494611	9514370	T	G	0.868	0.865	0.991	0.0152038337422728	0.0127	0.2336	53386	77258	58749.13
5081385	chr16	rs8048268	9514605	T	G	0.275	0.281	0.978	-0.0231969816042026	0.0097	0.0167	53386	77258	58749.13
5056664	chr16	rs58317623	9514658	G	A	0.87	0.867	0.992	0.0148984646619666	0.0128	0.2433	53386	77258	58749.13
5088114	chr16	rs60782078	9514707	C	T	0.87	0.867	0.991	0.0147999386115992	0.0128	0.2461	53386	77258	58749.13
5078794	chr16	rs78265796	9515230	C	T	0.969	0.968	0.921	0.0153023200084426	0.026	0.5551	52841	75249	57900.31
5089024	chr16	rs9302525	9515402	C	A	0.859	0.856	0.994	0.0183996828453635	0.0124	0.1357	53386	77258	58749.13
5054579	chr16	rs73494614	9515438	A	G	0.849	0.845	0.991	0.0200967016991224	0.012	0.09458	53386	77258	58749.13
5084942	chr16	rs249279	9515678	T	C	0.709	0.706	0.995	0.0173977771764203	0.0095	0.06668	53386	77258	58749.13
5054450	chr16	rs73494616	9515766	C	T	0.87	0.867	0.992	0.0142973047008244	0.0128	0.2646	53386	77258	58749.13
5076448	chr16	rs72774248	9515767	G	A	0.985	0.986	0.879	-0.0751007725092503	0.0399	0.06004	49849	73048	55286.1
5067948	chr16	rs249278	9515870	T	A	0.709	0.707	0.995	0.0171029078996623	0.0095	0.07081	53386	77258	58749.13
5056369	chr16	rs8053607	9515927	A	G	0.981	0.98	0.922	0.0188021269625962	0.0333	0.5734	51198	72788	56052.16
5070006	chr16	rs183657	9516090	T	C	0.85	0.851	0.999	0.0092966519050945	0.0121	0.4395	53386	77258	58749.13
5088924	chr16	rs8045718	9516112	C	G	0.72	0.717	0.994	0.014504302202808	0.0096	0.1295	53386	77258	58749.13
5061507	chr16	rs62033618	9516115	A	T	0.852	0.852	0.998	0.0111970780932162	0.0121	0.3569	53386	77258	58749.13
5080261	chr16	rs519934	9516215	T	C	0.708	0.706	0.996	0.0173977771764203	0.0095	0.06675	53386	77258	58749.13
5079044	chr16	rs646932	9516216	A	G	0.709	0.706	0.996	0.0172012073197748	0.0095	0.06952	53386	77258	58749.13
5082670	chr16	rs8059436	9516315	T	C	0.707	0.705	0.996	0.0178006246255066	0.0095	0.06056	53386	77258	58749.13
5063838	chr16	rs8059935	9516566	T	C	0.708	0.706	0.996	0.0171029078996623	0.0095	0.07078	53386	77258	58749.13
5079834	chr16	rs249277	9516640	C	T	0.709	0.707	0.996	0.0168964476597299	0.0095	0.07344	53386	77258	58749.13
5078344	chr16	rs190345	9516647	C	T	0.85	0.851	1.0	0.007997931111062	0.0121	0.5089	53386	77258	58749.13
5058739	chr16	rs249276	9516684	G	T	0.708	0.706	0.997	0.0170045988158238	0.0095	0.07293	53386	77258	58749.13
5070436	chr16	rs837351	9516992	A	G	0.85	0.851	1.0	0.0082954970241069	0.0121	0.4919	53386	77258	58749.13
5066321	chr16	rs4347627	9517053	T	A	0.689	0.7	0.988	-0.0396976268585458	0.0094	2.313e-05	53386	77258	58749.13
5062462	chr16	rs12449072	9517454	C	T	0.87	0.867	0.992	0.0143958802837323	0.0128	0.2595	53386	77258	58749.13
5082478	chr16	rs12102909	9517561	G	A	0.859	0.856	0.993	0.0187039847937718	0.0124	0.1312	53386	77258	58749.13
5062073	chr16	rs7187882	9517889	G	A	0.611	0.602	0.993	0.0208021276292633	0.0088	0.01863	53386	77258	58749.13
5057481	chr16	rs139430937	9518149	C	T	0.987	0.987	0.947	0.0139029051689914	0.0419	0.7394	46000	64871	50497.98
5078961	chr16	rs8047309	9518151	C	T	0.708	0.706	0.995	0.0167981182758809	0.0095	0.07586	53386	77258	58749.13
5053573	chr16	rs6498641	9518298	G	T	0.852	0.853	0.994	0.0078987227933553	0.0122	0.5144	53386	77258	58749.13
5070884	chr16	rs837352	9518371	T	C	0.849	0.85	0.999	0.0084045823438103	0.012	0.4836	53386	77258	58749.13
5082890	chr16	rs837353	9518493	T	C	0.85	0.851	1.0	0.0082954970241069	0.012	0.4905	53386	77258	58749.13
5084069	chr16	rs9302526	9518674	C	T	0.538	0.545	0.988	-0.0216016445577609	0.0087	0.01277	53386	77258	58749.13
5082272	chr16	rs112694563	9518804	G	T	0.983	0.983	0.786	-0.0048015088161939	0.041	0.9076	44654	64588	49089.16
5088644	chr16	rs76090000	9518962	G	A	0.952	0.954	0.971	-0.0235040691879941	0.0206	0.2528	53386	77258	58749.13
5056071	chr16	rs9937969	9519053	G	C	0.869	0.866	0.991	0.0150954876453349	0.0128	0.2387	53386	77258	58749.13
5077556	chr16	rs17681985	9519225	A	G	0.85	0.851	1.0	0.0078987227933553	0.012	0.512	53386	77258	58749.13
5058465	chr16	rs35382877	9519608	G	A	0.789	0.797	0.965	-0.044401309298167	0.0108	3.91e-05	53386	77258	58749.13
5061277	chr16	rs9926288	9519835	C	G	0.986	0.986	0.994	0.0485044090596151	0.0501	0.3338	30607	42506	32851.86
5077990	chr16	rs837354	9519927	A	T	0.85	0.851	0.999	0.00730326611012	0.0121	0.5446	53386	77258	58749.13
5085795	chr16	rs560941	9521234	G	A	0.385	0.393	0.993	-0.0168003386783461	0.0088	0.05784	53386	77258	58749.13
5063610	chr16	rs142237670	9521467	A	G	0.986	0.985	0.966	0.0287040681283552	0.039	0.4617	46878	68205	51729.96
5079767	chr16	rs111597948	9521920	A	G	0.966	0.965	0.919	0.0023971245997214	0.0246	0.9227	53386	77258	58749.13
5064047	chr16	rs249282	9521949	G	A	0.389	0.397	0.993	-0.0165969709073694	0.0088	0.06003	53386	77258	58749.13
5075632	chr16	rs2115409	9522052	C	A	0.539	0.547	0.989	-0.0202027073175195	0.0087	0.01972	53386	77258	58749.13
5074824	chr16	rs930095	9522260	C	G	0.538	0.545	0.988	-0.0197028322758684	0.0087	0.02289	53386	77258	58749.13
5073032	chr16	rs930096	9522470	A	G	0.872	0.873	0.998	0.0024968801985871	0.0129	0.8458	53386	77258	58749.13
5079252	chr16	rs61186185	9522589	G	C	0.872	0.874	0.997	0.0022973590486834	0.0129	0.8562	53386	77258	58749.13
5064987	chr16	rs16965238	9522660	A	G	0.857	0.854	0.991	0.0140015196358136	0.0123	0.2562	53386	77258	58749.13
5073260	chr16	rs138226858	9522894	T	G	0.983	0.982	0.971	0.0382972099323441	0.0347	0.2707	49389	70833	54154.71
5089924	chr16	rs79936993	9523034	A	G	0.986	0.985	0.966	-0.0295009039176847	0.0404	0.4645	44444	66170	49404.32
5062106	chr16	rs12448098	9523217	C	T	0.694	0.704	0.989	-0.0346017967900747	0.0094	0.0002325	53386	77258	58749.13
5076004	chr16	rs9937597	9523574	C	T	0.402	0.41	0.994	-0.0152050125429676	0.0088	0.08245	53386	77258	58749.13
5088886	chr16	rs168723	9523803	T	G	0.402	0.41	0.994	-0.0152050125429676	0.0088	0.08348	53386	77258	58749.13
5063159	chr16	rs12103206	9523838	C	T	0.986	0.986	0.994	0.0389995348490096	0.0509	0.4433	30607	42506	32851.86
5056544	chr16	rs9931860	9523949	G	C	0.859	0.856	0.992	0.0133011462391285	0.0124	0.2822	53386	77258	58749.13
5070603	chr16	rs552218	9524025	G	A	0.401	0.409	0.994	-0.0149004625639624	0.0088	0.08872	53386	77258	58749.13
5065996	chr16	rs173614	9524111	C	A	0.401	0.409	0.994	-0.0150019689183474	0.0088	0.08847	53386	77258	58749.13
5059708	chr16	rs16965242	9524459	C	T	0.859	0.856	0.993	0.0133998200630165	0.0124	0.2778	53386	77258	58749.13
5086279	chr16	rs956441	9524614	G	A	0.402	0.41	0.994	-0.0151034855773182	0.0088	0.08485	53386	77258	58749.13
5065026	chr16	rs956442	9524803	T	G	0.4	0.407	0.993	-0.0142003494011414	0.0088	0.1066	53386	77258	58749.13
5077162	chr16	rs74010816	9524826	A	T	0.859	0.856	0.992	0.0131037693769772	0.0124	0.2916	53386	77258	58749.13
5090377	chr16	rs4781164	9524836	G	A	0.402	0.41	0.994	-0.0151034855773182	0.0088	0.08617	53386	77258	58749.13
5087268	chr16	rs168724	9525056	C	T	0.402	0.41	0.994	-0.0151034855773182	0.0088	0.08535	53386	77258	58749.13
5084203	chr16	rs183136	9525207	C	T	0.402	0.41	0.994	-0.0151034855773182	0.0088	0.08442	53386	77258	58749.13
5077024	chr16	rs183137	9525414	C	A	0.402	0.41	0.994	-0.0151034855773182	0.0088	0.08531	53386	77258	58749.13
5068119	chr16	rs77332255	9526010	C	G	0.983	0.984	0.889	-0.0734958518452821	0.0387	0.05719	45043	65383	49769.01
5082083	chr16	rs118078170	9526180	G	A	0.984	0.983	0.861	0.0090984829852593	0.0372	0.8071	52622	75794	57794.54
5064666	chr16	rs171601	9526951	G	A	0.42	0.428	0.997	-0.0114958245134845	0.0087	0.1878	53386	77258	58749.13
5063220	chr16	rs531909	9526986	C	T	0.42	0.428	0.997	-0.0114047880634385	0.0087	0.19	53386	77258	58749.13
5065851	chr16	rs9937817	9527478	A	G	0.706	0.704	0.993	0.0153023200084426	0.0095	0.106	53386	77258	58749.13
5051360	chr16	rs34498567	9527511	A	T	0.87	0.872	0.996	0.001598721363697	0.0129	0.8992	53386	77258	58749.13
5051802	chr16	rs1594041	9528277	A	G	0.58	0.572	0.997	0.0114047182634362	0.0087	0.1894	53386	77258	58749.13
5052254	chr16	rs9940644	9528424	A	C	0.706	0.704	0.994	0.0154992634469238	0.0095	0.1021	53386	77258	58749.13
5077331	chr16	rs66504909	9528946	G	A	0.724	0.734	0.989	-0.0350988198393953	0.0097	0.0002998	53386	77258	58749.13
5052307	chr16	rs8060567	9529498	C	T	0.487	0.497	0.942	-0.0181028726978536	0.0089	0.04166	53386	77258	58749.13
5078774	chr16	rs4448937	9530490	C	G	0.42	0.427	0.996	-0.0114958245134845	0.0087	0.1881	53386	77258	58749.13
5085091	chr16	rs28742947	9530644	G	T	0.714	0.723	0.988	-0.0302015087331214	0.0096	0.001696	53386	77258	58749.13
5054825	chr16	rs28573188	9530941	G	A	0.709	0.719	0.988	-0.0306035477981776	0.0096	0.001393	53386	77258	58749.13
5090261	chr16	rs76126250	9531154	A	G	0.983	0.982	0.967	0.0404027066313724	0.0349	0.247	49454	71091	54258.55
5052625	chr16	rs17443769	9531278	C	T	0.939	0.935	0.935	0.0003999200213268	0.0183	0.9842	53386	77258	58749.13
5063645	chr16	rs9937163	9531407	G	A	0.709	0.719	0.988	-0.0306035477981776	0.0096	0.001374	53386	77258	58749.13
5085592	chr16	rs117389344	9531468	C	T	0.954	0.952	0.983	0.0066975214477213	0.0206	0.7455	53386	77258	58749.13
5072035	chr16	rs9928914	9531496	A	G	0.709	0.719	0.988	-0.0305004454483837	0.0096	0.001449	53386	77258	58749.13
5060790	chr16	rs12325052	9531639	C	T	0.422	0.43	0.997	-0.0151034855773182	0.0087	0.082	53386	77258	58749.13
5059463	chr16	rs12325497	9531687	G	A	0.422	0.43	0.997	-0.0152050125429676	0.0087	0.08169	53386	77258	58749.13
5056979	chr16	rs34024217	9531694	G	A	0.713	0.711	0.993	0.0116024307308398	0.0095	0.2216	53386	77258	58749.13
5061846	chr16	rs11075334	9531918	C	T	0.427	0.435	0.996	-0.0147989665120717	0.0087	0.08978	53386	77258	58749.13
5080954	chr16	rs59600422	9532096	A	T	0.714	0.712	0.993	0.0129951954948113	0.0095	0.1732	53386	77258	58749.13
5055250	chr16	rs116863325	9532128	G	T	0.984	0.983	0.866	0.0084045823438103	0.037	0.8207	52622	75794	57794.54
5081534	chr16	rs62033622	9532192	C	T	0.715	0.713	0.993	0.0131037693769772	0.0095	0.1704	53386	77258	58749.13
5076324	chr16	rs16965263	9532307	G	A	0.714	0.712	0.993	0.0129951954948113	0.0095	0.1731	53386	77258	58749.13
5054933	chr16	rs16965266	9532978	C	T	0.714	0.712	0.994	0.0127977582298607	0.0095	0.1787	53386	77258	58749.13
5090369	chr16	rs12324987	9533654	G	A	0.987	0.986	0.992	0.0437967654983826	0.0519	0.3996	30133	39400	32029.38
5075896	chr16	rs12325502	9533801	T	G	0.986	0.985	0.99	0.0570984120398765	0.0494	0.2481	31215	42943	33355.0
5059240	chr16	rs11075335	9534094	A	T	0.421	0.429	0.995	-0.0150019689183474	0.0087	0.08446	53386	77258	58749.13
5052093	chr16	rs1019798	9534199	G	A	0.42	0.429	0.995	-0.0150019689183474	0.0087	0.08543	53386	77258	58749.13
5087778	chr16	rs11647735	9534362	A	T	0.719	0.729	0.985	-0.0363009797263316	0.0097	0.0001778	53386	77258	58749.13
5075445	chr16	rs1962849	9534405	C	A	0.42	0.428	0.995	-0.0151034855773182	0.0087	0.08359	53386	77258	58749.13
5075222	chr16	rs1964340	9534486	G	A	0.847	0.844	0.99	0.0167981182758809	0.012	0.1592	53386	77258	58749.13
5077021	chr16	rs1561133	9534659	G	C	0.305	0.311	0.983	-0.0159972768350078	0.0094	0.08776	53386	77258	58749.13
5082094	chr16	rs77894985	9535381	A	C	0.986	0.986	0.991	0.0467022717525102	0.0506	0.3562	30607	42506	32851.86
5089165	chr16	rs2304474	9535518	G	T	0.87	0.872	0.995	0.0030952049073025	0.0129	0.8103	53386	77258	58749.13
5057447	chr16	rs1014568	9535715	C	T	0.421	0.429	0.995	-0.0151034855773182	0.0087	0.08393	53386	77258	58749.13
5063845	chr16	rs1014569	9536243	C	T	0.421	0.429	0.995	-0.0146974807605841	0.0087	0.09098	53386	77258	58749.13
5066786	chr16	rs9931240	9536471	G	A	0.421	0.429	0.995	-0.0146974807605841	0.0087	0.09163	53386	77258	58749.13
5081565	chr16	rs74561415	9536627	C	T	0.981	0.982	0.856	-0.0662039071233048	0.0356	0.06256	50747	71684	55399.33
5083822	chr16	rs11640563	9536631	A	G	0.421	0.429	0.995	-0.0150019689183474	0.0087	0.08624	53386	77258	58749.13
5050738	chr16	rs1428795	9536847	G	C	0.704	0.702	0.991	0.0153023200084426	0.0094	0.1051	53386	77258	58749.13
5074093	chr16	rs1428796	9537221	C	T	0.42	0.428	0.994	-0.0147989665120717	0.0087	0.08981	53386	77258	58749.13
5072682	chr16	rs1428797	9537326	A	T	0.417	0.425	0.995	-0.0137034650584925	0.0087	0.1165	53386	77258	58749.13
5078927	chr16	rs146267812	9537340	G	A	0.984	0.983	0.866	0.0097027754613851	0.037	0.7923	52622	75794	57794.54
5065698	chr16	rs12597132	9537365	C	T	0.715	0.725	0.984	-0.0346017967900747	0.0096	0.0003344	53386	77258	58749.13
5086724	chr16	rs12599915	9537385	G	A	0.417	0.425	0.995	-0.0136020904182857	0.0087	0.1207	53386	77258	58749.13
5076742	chr16	rs11075336	9537509	G	C	0.417	0.425	0.994	-0.0135007260538548	0.0087	0.1213	53386	77258	58749.13
5069951	chr16	rs9927088	9537683	C	T	0.417	0.425	0.994	-0.0135007260538548	0.0087	0.121	53386	77258	58749.13
5069441	chr16	rs9933849	9537880	T	G	0.417	0.425	0.994	-0.0135007260538548	0.0087	0.1216	53386	77258	58749.13
5062702	chr16	rs79973959	9538050	G	T	0.87	0.871	0.993	0.0034041991335623	0.0129	0.7922	53386	77258	58749.13
5073702	chr16	rs2075152	9538061	C	T	0.585	0.577	0.994	0.0141001243787816	0.0087	0.1079	53386	77258	58749.13
5058347	chr16	rs2075153	9538259	T	C	0.417	0.425	0.994	-0.0135007260538548	0.0087	0.1235	53386	77258	58749.13
5078025	chr16	rs117105859	9538666	A	C	0.962	0.962	0.98	-0.0140989243795016	0.0229	0.5374	53386	77258	58749.13
5059329	chr16	rs1898230	9538685	G	T	0.418	0.425	0.994	-0.0135007260538548	0.0087	0.1217	53386	77258	58749.13
5064038	chr16	rs75271290	9539298	C	T	0.978	0.978	0.935	-0.0540972217202848	0.0309	0.07953	52954	75536	58086.08
5067285	chr16	rs79755237	9539371	A	G	0.983	0.984	0.881	-0.0740987414270944	0.0391	0.05824	44729	64993	49421.12
5067592	chr16	rs759316	9539433	G	A	0.421	0.429	0.992	-0.0128015918372089	0.0087	0.1435	53386	77258	58749.13
5062770	chr16	rs759317	9539438	T	C	0.421	0.429	0.992	-0.0129028853555234	0.0087	0.139	53386	77258	58749.13
5086132	chr16	rs759318	9539586	G	A	0.423	0.431	0.993	-0.0127003085782322	0.0087	0.1445	53386	77258	58749.13
5070648	chr16	rs28693854	9540101	T	C	0.986	0.985	0.989	0.0511967897311259	0.0499	0.3051	30739	42775	33028.96
5055387	chr16	rs8045165	9540506	T	C	0.7	0.711	0.984	-0.0361039752308815	0.0095	0.0001401	53386	77258	58749.13
5086829	chr16	rs741249	9540762	G	A	0.388	0.396	0.975	-0.0154994990469515	0.0089	0.08233	53386	77258	58749.13
5073493	chr16	rs117551050	9541490	A	C	0.97	0.971	0.869	-0.0146974807605841	0.0273	0.5908	53386	77258	58749.13
5073539	chr16	rs16965282	9541717	A	G	0.986	0.985	0.992	0.0531994764675775	0.0495	0.2826	31070	42798	33210.0
5061364	chr16	rs11641416	9542260	A	G	0.692	0.701	0.985	-0.0353992243518656	0.0094	0.0001674	53386	77258	58749.13
5075401	chr16	rs9933124	9542308	G	C	0.288	0.294	0.986	-0.0232993336544035	0.0095	0.01445	53386	77258	58749.13
5086610	chr16	rs149294657	9543439	G	A	0.962	0.962	0.978	-0.0166986496230515	0.023	0.4668	53386	77258	58749.13
5067001	chr16	rs16965285	9543508	A	T	0.846	0.847	0.991	0.0072039888485025	0.012	0.5476	53386	77258	58749.13
5063005	chr16	rs116913285	9543818	C	T	0.982	0.982	0.87	-0.0059979518036359	0.0357	0.8669	51495	72884	56221.49
5089841	chr16	rs12445014	9544100	C	T	0.907	0.905	0.989	0.0218006299588528	0.0148	0.141	53386	77258	58749.13
5052608	chr16	rs78674899	9544333	G	A	0.907	0.905	0.99	0.0213015034199157	0.0148	0.1515	53386	77258	58749.13
5061197	chr16	rs17541576	9544523	T	G	0.907	0.905	0.99	0.0215951374365897	0.0148	0.1453	53386	77258	58749.13
5050406	chr16	rs141858033	9544635	C	G	0.981	0.982	0.975	-0.0579045745015309	0.0333	0.08151	51147	73121	56085.71
5080101	chr16	rs113234967	9544791	G	A	0.907	0.905	0.989	0.0215951374365897	0.0148	0.145	53386	77258	58749.13
5073043	chr16	rs17444451	9545059	C	T	0.907	0.905	0.99	0.021898468701116	0.0148	0.1397	53386	77258	58749.13
5061202	chr16	rs142081875	9545597	A	C	0.962	0.962	0.979	-0.0170952954286372	0.023	0.4567	53386	77258	58749.13
5074336	chr16	rs17541651	9545776	G	A	0.907	0.905	0.99	0.0215951374365897	0.0148	0.1449	53386	77258	58749.13
5065289	chr16	rs1428798	9545916	G	T	0.523	0.534	0.995	-0.023002541565316	0.0086	0.007854	53386	77258	58749.13
5072594	chr16	rs12103097	9546065	A	T	0.493	0.486	0.773	0.0202045073158995	0.0098	0.03833	53386	77258	58749.13
5090004	chr16	rs1835083	9546082	T	C	0.447	0.437	0.99	0.0204004877576787	0.0087	0.01933	53386	77258	58749.13
5054571	chr16	rs59323511	9546232	C	A	0.907	0.905	0.99	0.0215951374365897	0.0148	0.1443	53386	77258	58749.13
5078291	chr16	rs116549727	9546532	A	G	0.985	0.984	0.965	0.0435000054458512	0.0373	0.2427	48063	70319	53220.11
5053639	chr16	rs12447980	9546885	A	G	0.907	0.905	0.99	0.0218006299588528	0.0148	0.1413	53386	77258	58749.13
5051333	chr16	rs9926242	9547019	T	A	0.986	0.986	0.992	0.039701366851552	0.0508	0.4347	30607	42506	32851.86
5083892	chr16	rs112907769	9547063	G	C	0.963	0.964	0.919	0.009197572354042	0.024	0.7004	53386	77258	58749.13
5060617	chr16	rs111826725	9547265	C	T	0.907	0.905	0.99	0.0217027816432335	0.0148	0.1434	53386	77258	58749.13
5074330	chr16	rs111482433	9547276	A	C	0.907	0.905	0.99	0.0210959082947329	0.0148	0.1544	53386	77258	58749.13
5083647	chr16	rs75935922	9547727	C	T	0.907	0.905	0.991	0.0215951374365897	0.0148	0.1445	53386	77258	58749.13
5087952	chr16	rs12920445	9547786	G	A	0.983	0.983	0.881	-0.023002541565316	0.0367	0.5307	50454	73378	55662.24
5074536	chr16	rs1428799	9547964	G	A	0.508	0.518	0.995	-0.0221024699079472	0.0086	0.01039	53386	77258	58749.13
5070646	chr16	rs76961507	9548046	C	T	0.907	0.905	0.991	0.0215951374365897	0.0148	0.1439	53386	77258	58749.13
5052272	chr16	rs75805063	9548231	A	G	0.942	0.939	0.955	-0.0084959889212643	0.0186	0.6493	53386	77258	58749.13
5053419	chr16	rs34571815	9548446	C	G	0.537	0.548	0.992	-0.0262002485024742	0.0087	0.00253	53386	77258	58749.13
5054947	chr16	rs4530135	9548471	G	A	0.29	0.296	0.992	-0.0222047099881925	0.0095	0.01891	53386	77258	58749.13
5077602	chr16	rs765081	9548663	A	C	0.392	0.399	0.99	-0.0162005226717083	0.0088	0.06621	53386	77258	58749.13
5059524	chr16	rs2192636	9548864	C	T	0.907	0.904	0.99	0.021898468701116	0.0148	0.1394	53386	77258	58749.13
5068958	chr16	rs17444683	9548938	A	G	0.907	0.904	0.99	0.0215951374365897	0.0148	0.1436	53386	77258	58749.13
5051619	chr16	rs1428801	9548959	C	T	0.606	0.597	0.992	0.0189983824093147	0.0088	0.03151	53386	77258	58749.13
5068200	chr16	rs75834304	9549969	A	C	0.907	0.904	0.99	0.0215951374365897	0.0148	0.1438	53386	77258	58749.13
5058254	chr16	rs62033625	9549975	C	T	0.848	0.849	0.99	0.0071047017299317	0.012	0.5552	53386	77258	58749.13
5075517	chr16	rs60557824	9550465	G	A	0.907	0.904	0.991	0.0219962978718961	0.0148	0.1364	53386	77258	58749.13
5062915	chr16	rs12102711	9550513	C	T	0.986	0.986	0.991	0.0379025370484673	0.0508	0.456	30607	42506	32851.86
5087968	chr16	rs12443519	9550866	G	A	0.907	0.904	0.991	0.0219962978718961	0.0148	0.1376	53386	77258	58749.13
5082292	chr16	rs12447560	9551124	A	G	0.907	0.904	0.991	0.021898468701116	0.0148	0.138	53386	77258	58749.13
5056867	chr16	rs75644907	9551165	A	C	0.964	0.965	0.906	-0.0214994661132367	0.0244	0.3781	53386	77258	58749.13
5066077	chr16	rs12448291	9551169	T	C	0.907	0.904	0.991	0.021898468701116	0.0148	0.139	53386	77258	58749.13
5061800	chr16	rs16965293	9551490	C	T	0.969	0.969	0.901	0.0143958802837323	0.0261	0.5815	53386	77258	58749.13
5071955	chr16	rs11648190	9552263	A	G	0.681	0.691	0.984	-0.0334016766340304	0.0093	0.0003519	53386	77258	58749.13
5052089	chr16	rs12103238	9552304	A	C	0.945	0.944	0.965	0.0032048589489113	0.0193	0.8701	53386	77258	58749.13
5064524	chr16	rs112871206	9552333	C	T	0.966	0.965	0.912	0.0063994795805678	0.0251	0.7974	52493	75664	57604.43
5080173	chr16	rs78355663	9552469	C	A	0.907	0.905	0.991	0.0218006299588528	0.0148	0.1414	53386	77258	58749.13
5083321	chr16	rs78650957	9552796	C	G	0.907	0.905	0.987	0.0222017079836866	0.0149	0.1363	53386	77258	58749.13
5057861	chr16	rs61510925	9552811	A	G	0.688	0.682	0.987	0.0195967237465575	0.0093	0.03547	53386	77258	58749.13
5065235	chr16	rs1476959	9552852	T	C	0.907	0.905	0.991	0.0217027816432335	0.0148	0.1437	53386	77258	58749.13
5056440	chr16	rs1476960	9552872	G	A	0.907	0.905	0.991	0.0231011029079872	0.0148	0.1187	53386	77258	58749.13
5063826	chr16	rs77655586	9553078	A	T	0.984	0.984	0.889	0.0	0.0395	0.9995	46794	66869	51339.66
5069242	chr16	rs72774274	9553465	C	T	0.963	0.965	0.848	-0.0532952970582236	0.0252	0.0344	53386	77258	58749.13
5090270	chr16	rs1428803	9553827	G	A	0.579	0.59	0.988	-0.0216016445577609	0.0088	0.01365	53386	77258	58749.13
5060159	chr16	rs1024783	9554101	A	C	0.503	0.513	0.989	-0.0252972953741621	0.0086	0.003434	53386	77258	58749.13
5069777	chr16	rs1024784	9554345	A	C	0.402	0.409	0.987	-0.0154994990469515	0.0088	0.07921	53386	77258	58749.13
5080949	chr16	rs1476961	9554820	G	A	0.907	0.904	0.992	0.0228958774769045	0.0148	0.1223	53386	77258	58749.13
5088704	chr16	rs1476962	9555303	G	C	0.907	0.904	0.992	0.0227003855207759	0.0148	0.1256	53386	77258	58749.13
5069040	chr16	rs7202570	9555369	T	A	0.848	0.849	0.992	0.0072039888485025	0.012	0.5518	53386	77258	58749.13
5052072	chr16	rs7188066	9555464	C	T	0.848	0.849	0.992	0.0071047017299317	0.012	0.5538	53386	77258	58749.13
5086945	chr16	rs1428804	9555489	C	T	0.81	0.811	0.994	0.0025966258472659	0.011	0.8167	53386	77258	58749.13
5058413	chr16	rs2110610	9555704	C	G	0.8	0.806	0.972	-0.0428970626523952	0.011	9.228e-05	53386	77258	58749.13
5067533	chr16	rs28573187	9555753	G	A	0.896	0.894	0.993	0.0260965047212743	0.0141	0.064	53386	77258	58749.13
5067706	chr16	rs12445257	9555869	A	G	0.896	0.894	0.993	0.0260965047212743	0.0141	0.06398	53386	77258	58749.13
5089149	chr16	rs12448198	9556015	G	C	0.907	0.904	0.992	0.023198814502523	0.0148	0.1165	53386	77258	58749.13
5061588	chr16	rs1548854	9556110	T	A	0.896	0.894	0.993	0.0264958638039652	0.0141	0.06042	53386	77258	58749.13
5074311	chr16	rs12444727	9556149	C	G	0.907	0.904	0.992	0.0231011029079872	0.0148	0.118	53386	77258	58749.13
5071092	chr16	rs60274122	9556742	C	G	0.896	0.894	0.993	0.025696986087186	0.0141	0.06787	53386	77258	58749.13
5066248	chr16	rs58759411	9556743	C	T	0.897	0.894	0.988	0.0259990758686168	0.0142	0.06695	53386	77258	58749.13
5078440	chr16	rs17445052	9556854	G	A	0.907	0.904	0.992	0.0227003855207759	0.0148	0.1241	53386	77258	58749.13
5066818	chr16	rs9930055	9556913	A	C	0.406	0.415	0.991	-0.0177974390305806	0.0088	0.04208	53386	77258	58749.13
5066071	chr16	rs28535094	9557007	T	C	0.986	0.985	0.989	0.047598978799279	0.0494	0.3355	31215	42943	33355.0
5066978	chr16	rs16965295	9557067	T	C	0.962	0.962	0.977	-0.0198048272985997	0.0229	0.3882	53386	77258	58749.13
5059162	chr16	rs28691660	9557240	A	G	0.986	0.986	0.99	0.0392014821991368	0.0505	0.4379	30752	42651	32996.86
5065822	chr16	rs139593269	9557293	A	G	0.985	0.985	0.956	0.0439020462871288	0.039	0.2597	46479	68130	51554.97
5052394	chr16	rs17542333	9557361	A	T	0.907	0.904	0.992	0.0227981362759783	0.0148	0.1224	53386	77258	58749.13
5057626	chr16	rs1035944	9557542	A	G	0.702	0.713	0.991	-0.0350988198393953	0.0095	0.0002161	53386	77258	58749.13
5090064	chr16	rs9746701	9557912	A	T	0.909	0.906	0.968	0.0308007491527123	0.0151	0.04167	53386	77258	58749.13
5050415	chr16	rs182834114	9558024	A	G	0.988	0.988	0.89	0.0243998868235351	0.0569	0.6683	30672	41109	33136.41
5066138	chr16	rs7187171	9558039	T	C	0.896	0.894	0.993	0.0258041896815329	0.0141	0.067	53386	77258	58749.13
5074065	chr16	rs12448985	9558156	A	G	0.907	0.904	0.992	0.0227981362759783	0.0148	0.1235	53386	77258	58749.13
5067577	chr16	rs7187417	9558214	T	C	0.986	0.986	0.99	0.0371994409891063	0.0504	0.4608	30752	42651	32996.86
5089601	chr16	rs28675232	9558289	G	C	0.986	0.986	0.99	0.0430020165445429	0.0506	0.3953	30752	42651	32996.86
5077666	chr16	rs988319	9558592	C	G	0.896	0.894	0.993	0.0259990758686168	0.0141	0.06546	53386	77258	58749.13
5057291	chr16	rs988320	9558651	A	G	0.896	0.894	0.993	0.0259990758686168	0.0141	0.06519	53386	77258	58749.13
5084563	chr16	rs17445366	9558920	A	G	0.707	0.701	0.999	0.0204984635773248	0.0094	0.0288	53386	77258	58749.13
5072399	chr16	rs17445394	9559060	C	A	0.907	0.904	0.993	0.0226026252094292	0.0148	0.1259	53386	77258	58749.13
5087439	chr16	rs76808503	9559338	C	T	0.907	0.904	0.993	0.0217027816432335	0.0148	0.1428	53386	77258	58749.13
5068992	chr16	rs77586709	9559407	A	G	0.907	0.904	0.993	0.0226026252094292	0.0148	0.1264	53386	77258	58749.13
5063644	chr16	rs74373247	9559637	C	G	0.907	0.904	0.993	0.0225048553400694	0.0148	0.128	53386	77258	58749.13
5054542	chr16	rs12444157	9559718	A	T	0.907	0.904	0.993	0.0226026252094292	0.0148	0.1271	53386	77258	58749.13
5077857	chr16	rs12444206	9559891	A	C	0.907	0.904	0.993	0.0226026252094292	0.0148	0.1266	53386	77258	58749.13
5081420	chr16	rs62033629	9559936	A	G	0.845	0.846	0.988	0.00730326611012	0.012	0.5409	53386	77258	58749.13
5074202	chr16	rs9933831	9559957	G	C	0.45	0.458	0.988	-0.0102018624845967	0.0087	0.2395	53386	77258	58749.13
5067656	chr16	rs9928001	9559968	T	C	0.896	0.894	0.994	0.0259990758686168	0.0141	0.06468	53386	77258	58749.13
5057036	chr16	rs12443739	9560240	C	T	0.907	0.904	0.993	0.0223972974420383	0.0148	0.1293	53386	77258	58749.13
5078962	chr16	rs79491642	9560257	T	G	0.923	0.92	0.969	-0.0162005226717083	0.0163	0.3195	53386	77258	58749.13
5078407	chr16	rs116912929	9560290	C	T	0.983	0.983	0.885	-0.0377953294954024	0.038	0.3199	48038	70035	52989.06
5062971	chr16	rs80173747	9560523	C	G	0.907	0.904	0.993	0.0227003855207759	0.0148	0.1244	53386	77258	58749.13
5073213	chr16	rs9926063	9560586	A	G	0.986	0.986	0.992	0.0399992561638529	0.0503	0.4263	30752	42651	32996.86
5079063	chr16	rs17445506	9560680	C	T	0.907	0.904	0.993	0.0226026252094292	0.0148	0.126	53386	77258	58749.13
5072673	chr16	rs74498180	9560852	G	A	0.976	0.976	0.952	0.0156961681063242	0.0288	0.5867	53386	77258	58749.13
5083453	chr16	rs17445541	9560965	T	G	0.907	0.904	0.994	0.0223972974420383	0.0148	0.1298	53386	77258	58749.13
5081985	chr16	rs62033631	9560996	C	T	0.847	0.848	0.987	0.0069954745123864	0.012	0.5584	53386	77258	58749.13
5069052	chr16	rs2075155	9561316	A	T	0.698	0.692	0.987	0.0166997792224134	0.0094	0.07509	53386	77258	58749.13
5061925	chr16	rs76116141	9561442	A	C	0.907	0.904	0.994	0.0227003855207759	0.0148	0.1247	53386	77258	58749.13
5070136	chr16	rs9302529	9561784	T	C	0.986	0.986	0.992	0.043595744117646	0.0502	0.3861	30752	42651	32996.86
5090334	chr16	rs9937439	9561806	G	A	0.896	0.894	0.996	0.0259990758686168	0.0141	0.06539	53386	77258	58749.13
5064402	chr16	rs4780421	9561925	T	C	0.602	0.604	0.992	0.0099008246772624	0.0088	0.2622	53386	77258	58749.13
5067229	chr16	rs78581682	9561952	T	C	0.903	0.901	0.991	0.0184978548821194	0.0145	0.2029	53386	77258	58749.13
5057776	chr16	rs9931265	9561971	A	T	0.892	0.89	0.993	0.0222017079836866	0.0139	0.109	53386	77258	58749.13
5064784	chr16	rs13335962	9562002	T	G	0.897	0.894	0.997	0.0275957115907991	0.0141	0.04989	53386	77258	58749.13
5087744	chr16	rs13336012	9562082	T	C	0.986	0.986	0.99	0.0366019024445485	0.0498	0.463	30884	42920	33173.96
5060691	chr16	rs887948	9562368	G	A	0.61	0.611	0.996	0.013202462677756	0.0089	0.1362	53386	77258	58749.13
5054698	chr16	rs4553629	9562524	C	T	0.91	0.908	0.992	0.0221038989069263	0.015	0.141	53386	77258	58749.13
5072584	chr16	rs2872712	9562589	C	T	0.91	0.908	0.99	0.0217027816432335	0.015	0.1485	53386	77258	58749.13
5069439	chr16	rs76929908	9562601	G	C	0.956	0.958	0.943	-0.0183982139464423	0.0218	0.3996	53386	77258	58749.13
5065475	chr16	rs759321	9562745	T	A	0.548	0.548	0.952	0.0193025022544974	0.0089	0.02908	53386	77258	58749.13
5059085	chr16	rs2872713	9562763	A	G	0.721	0.726	0.966	0.005703702916678	0.0098	0.5611	53386	77258	58749.13
5076456	chr16	rs74990059	9563065	T	C	0.93	0.928	0.923	-0.019294956182969	0.0175	0.2694	53386	77258	58749.13
5054405	chr16	rs759322	9563525	A	T	0.326	0.33	0.973	-0.005304041591906	0.0093	0.567	53386	77258	58749.13
5064057	chr16	rs1076461	9564175	G	A	0.241	0.243	0.975	-0.0117993392160431	0.0102	0.2461	53386	77258	58749.13
5054279	chr16	rs72774283	9564365	A	G	0.91	0.907	0.969	-0.008395140788382	0.0152	0.5804	53386	77258	58749.13
5087042	chr16	rs4781210	9564464	A	T	0.975	0.975	0.933	-0.0352023974087295	0.0286	0.219	52545	76531	57969.28
5082306	chr16	rs2080276	9565084	A	G	0.786	0.788	0.975	0.0126990249774084	0.0106	0.2339	53386	77258	58749.13
5079655	chr16	rs720763	9566074	G	A	0.327	0.331	0.987	-0.0069037763167944	0.0092	0.4569	53386	77258	58749.13
5072825	chr16	rs12935313	9566111	G	C	0.326	0.33	0.987	-0.0059979518036359	0.0092	0.5181	53386	77258	58749.13
5078874	chr16	rs4781217	9566546	G	A	0.327	0.331	0.987	-0.0067024110596754	0.0092	0.4703	53386	77258	58749.13
5050603	chr16	rs4781219	9566793	C	T	0.237	0.239	0.982	-0.0085968472255182	0.0102	0.3991	53386	77258	58749.13
5066558	chr16	rs72774286	9567038	T	C	0.965	0.965	0.951	0.0114047182634362	0.0242	0.6383	52993	76568	58248.36
5087965	chr16	rs4780426	9567493	A	G	0.324	0.328	0.989	-0.0062998021485279	0.0092	0.4953	53386	77258	58749.13
5061885	chr16	rs7185210	9568257	G	A	0.791	0.792	0.979	0.0131037693769772	0.0107	0.2214	53386	77258	58749.13
5054369	chr16	rs7195095	9568265	T	C	0.327	0.331	0.99	-0.005696192544881	0.0092	0.5323	53386	77258	58749.13
5065050	chr16	rs72774287	9568559	T	C	0.917	0.913	0.979	-0.0017014466397575	0.0156	0.9137	53386	77258	58749.13
5078718	chr16	rs117581736	9568620	G	A	0.974	0.973	0.96	0.0238044133801613	0.0272	0.3816	53386	77258	58749.13
5070210	chr16	rs12933549	9568649	C	T	0.538	0.541	0.984	-0.0146974807605841	0.0087	0.09104	53386	77258	58749.13
5061440	chr16	rs143922116	9568805	G	T	0.911	0.908	0.98	-0.0093031403261444	0.0152	0.5394	53386	77258	58749.13
5079599	chr16	rs7499839	9568909	T	G	0.903	0.906	0.952	-0.0017014466397575	0.015	0.9097	53386	77258	58749.13
5059476	chr16	rs2314671	9569245	A	G	0.328	0.332	0.993	-0.006199175242821	0.0092	0.4987	53386	77258	58749.13
5057526	chr16	rs2314672	9569326	G	C	0.237	0.238	0.989	-0.0079011318962572	0.0102	0.4343	53386	77258	58749.13
5078629	chr16	rs113526517	9569710	C	G	0.978	0.978	0.885	0.005703702916678	0.0313	0.856	52879	76192	58247.15
5061844	chr16	rs117656017	9569899	T	A	0.956	0.955	0.937	0.0390957053401303	0.0217	0.0714	53386	77258	58749.13
5080922	chr16	rs1861207	9570305	G	C	0.329	0.333	0.994	-0.0065010863423599	0.0092	0.4767	53386	77258	58749.13
5067008	chr16	rs139191850	9570335	C	A	0.917	0.914	0.984	-0.000200020002667	0.0156	0.991	53386	77258	58749.13
5050530	chr16	rs11646721	9570367	C	T	0.926	0.925	0.942	0.0077002766261879	0.0169	0.6494	53386	77258	58749.13
5079574	chr16	rs8052528	9570615	C	G	0.329	0.333	0.995	-0.0060985584618694	0.0092	0.5048	53386	77258	58749.13
5057828	chr16	rs8060901	9570666	A	G	0.321	0.324	0.996	-0.0069037763167944	0.0092	0.4565	53386	77258	58749.13
5078274	chr16	rs12926052	9570839	C	A	0.985	0.984	0.89	-0.0156010662286512	0.0384	0.6849	49551	72651	54846.65
5060665	chr16	rs4780434	9571189	A	G	0.537	0.54	0.991	-0.0158042315449673	0.0087	0.06793	53386	77258	58749.13
5061213	chr16	rs9922015	9571387	A	C	0.236	0.238	0.992	-0.0082035573506883	0.0102	0.4183	53386	77258	58749.13
5074631	chr16	rs12598028	9571838	G	A	0.793	0.794	0.99	0.0134984841513417	0.0107	0.2054	53386	77258	58749.13
5067149	chr16	rs7192625	9572382	A	G	0.237	0.238	0.992	-0.0076995657264405	0.0101	0.4486	53386	77258	58749.13
5068717	chr16	rs7192640	9572401	A	C	0.241	0.242	0.992	-0.0108991808690006	0.0101	0.2783	53386	77258	58749.13
5085688	chr16	rs7192794	9572470	A	G	0.24	0.242	0.993	-0.0105959392134034	0.0101	0.2938	53386	77258	58749.13
5066062	chr16	rs7192806	9572489	A	G	0.241	0.242	0.992	-0.0111013930711739	0.0101	0.2699	53386	77258	58749.13
5060578	chr16	rs4641741	9572608	C	T	0.791	0.792	0.989	0.0139029051689914	0.0107	0.1914	53386	77258	58749.13
5088863	chr16	rs2314673	9572902	T	C	0.24	0.241	0.993	-0.0107980900995126	0.0101	0.2829	53386	77258	58749.13
5082973	chr16	rs2314674	9573226	A	T	0.241	0.242	0.994	-0.0112025145079934	0.0101	0.2685	53386	77258	58749.13
5074247	chr16	rs2314675	9573449	C	T	0.237	0.238	0.994	-0.0081027387031859	0.0101	0.4229	53386	77258	58749.13
5089216	chr16	rs72774294	9573571	C	T	0.915	0.913	0.99	-0.0120017335415971	0.0154	0.4363	53386	77258	58749.13
5079406	chr16	rs74316036	9573572	G	A	0.988	0.988	0.82	-0.0099998320783335	0.0582	0.8639	32838	41910	35166.18
5055142	chr16	rs7190819	9573773	C	A	0.241	0.242	0.995	-0.0117993392160431	0.0101	0.2432	53386	77258	58749.13
5057908	chr16	rs4780439	9574031	G	A	0.551	0.552	0.982	-0.0095050300143049	0.0087	0.2755	53386	77258	58749.13
5071315	chr16	rs7204955	9574091	A	G	0.911	0.908	0.99	-0.0092022107647994	0.0151	0.5446	53386	77258	58749.13
5084075	chr16	rs7201056	9574228	G	T	0.779	0.782	0.975	0.0047984689115734	0.0105	0.6497	53386	77258	58749.13
5064525	chr16	rs4780440	9574330	G	A	0.551	0.552	0.982	-0.0093031403261444	0.0087	0.2867	53386	77258	58749.13
5089172	chr16	rs12448567	9574375	G	T	0.779	0.782	0.976	0.0047984689115734	0.0105	0.6516	53386	77258	58749.13
5058824	chr16	rs7196617	9574443	C	A	0.241	0.242	0.996	-0.0114958245134845	0.0101	0.2523	53386	77258	58749.13
5066608	chr16	rs9930665	9574513	A	G	0.237	0.238	0.997	-0.0084959889212643	0.0101	0.3983	53386	77258	58749.13
5069059	chr16	rs12918098	9575164	G	A	0.554	0.555	0.981	-0.0094040800752939	0.0087	0.2822	53386	77258	58749.13
5084908	chr16	rs4781242	9575704	A	G	0.24	0.242	0.996	-0.0117993392160431	0.0101	0.2426	53386	77258	58749.13
5056105	chr16	rs141129388	9575872	G	T	0.982	0.981	0.959	0.0166014304974254	0.0346	0.6317	47364	70699	52804.21
5069018	chr16	rs4780442	9576196	G	A	0.24	0.242	0.998	-0.0113036461713921	0.0101	0.2616	53386	77258	58749.13
5053771	chr16	rs8054127	9576439	A	G	0.916	0.913	0.992	-0.0110002818588653	0.0155	0.4762	53386	77258	58749.13
5061308	chr16	rs7191811	9576612	G	A	0.326	0.329	0.997	-0.0057967688471774	0.0092	0.5261	53386	77258	58749.13
5059341	chr16	rs9932006	9577109	G	A	0.239	0.24	0.999	-0.0102018624845967	0.0101	0.3095	53386	77258	58749.13
5079965	chr16	rs76190651	9577301	G	A	0.986	0.986	0.983	-0.0277001306422786	0.0402	0.4904	45376	66294	50141.33
5083541	chr16	rs9926415	9577313	T	C	0.24	0.242	0.999	-0.0111013930711739	0.0101	0.2681	53386	77258	58749.13
5052938	chr16	rs62033633	9577506	A	G	0.882	0.882	0.987	-0.0010005003335835	0.0134	0.9419	53386	77258	58749.13
5058811	chr16	rs11641141	9577640	A	G	0.24	0.242	0.999	-0.0111013930711739	0.0101	0.2692	53386	77258	58749.13
5049850	chr16	rs117973662	9577788	C	T	0.975	0.976	0.83	-0.0052035148315978	0.0311	0.8681	52297	73761	57103.59
5061595	chr16	rs9924387	9577865	A	G	0.24	0.242	0.999	-0.0106970095483354	0.0101	0.2862	53386	77258	58749.13
5065352	chr16	rs62033634	9578009	C	T	0.89	0.891	0.978	-0.0031048149534787	0.0139	0.8234	53386	77258	58749.13
5077613	chr16	rs4780443	9578254	A	G	0.537	0.539	1.0	-0.0147989665120717	0.0086	0.08643	53386	77258	58749.13
5076788	chr16	rs4780444	9578407	A	G	0.24	0.241	1.0	-0.0107980900995126	0.0101	0.2812	53386	77258	58749.13
5057495	chr16	rs737067	9578557	A	G	0.537	0.539	1.0	-0.0145046862028817	0.0086	0.09181	53386	77258	58749.13
5088845	chr16	rs737068	9578646	C	T	0.537	0.539	1.0	-0.0145960053074092	0.0086	0.09137	53386	77258	58749.13
5052468	chr16	rs9925721	9579411	C	G	0.24	0.241	0.999	-0.0102018624845967	0.0101	0.3096	53386	77258	58749.13
5069192	chr16	rs2075156	9579714	G	A	0.539	0.542	1.0	-0.0145960053074092	0.0086	0.0919	53386	77258	58749.13
5071714	chr16	rs12708823	9580792	G	A	0.244	0.246	1.0	-0.0106970095483354	0.01	0.2864	53386	77258	58749.13
5088165	chr16	rs79078682	9580803	A	G	0.881	0.879	0.975	0.024097313483794	0.0134	0.07256	53386	77258	58749.13
5082632	chr16	rs62033635	9580832	G	A	0.794	0.795	0.996	0.0140015196358136	0.0107	0.1886	53386	77258	58749.13
5052447	chr16	rs12708824	9580865	A	G	0.242	0.244	0.999	-0.0085968472255182	0.01	0.3897	53386	77258	58749.13
5079153	chr16	rs11075362	9582066	C	T	0.24	0.241	0.996	-0.008395140788382	0.0101	0.4021	53386	77258	58749.13
5054370	chr16	rs113774878	9582216	G	A	0.982	0.981	0.826	-0.0094040800752939	0.038	0.8051	45775	66942	50578.58
5063675	chr16	rs12923598	9582506	C	G	0.536	0.538	0.998	-0.0136020904182857	0.0086	0.1165	53386	77258	58749.13
5081479	chr16	rs12927892	9582788	G	C	0.538	0.54	0.999	-0.0136020904182857	0.0086	0.1146	53386	77258	58749.13
5070722	chr16	rs8059901	9583156	G	C	0.986	0.987	0.81	-0.0978002775259131	0.0511	0.05587	34612	49770	38017.45
5076329	chr16	rs1548855	9583478	G	A	0.896	0.895	0.97	0.0291995144044279	0.0143	0.04098	53386	77258	58749.13
5074571	chr16	rs72778421	9583568	G	C	0.912	0.909	0.988	-0.0106970095483354	0.0152	0.4802	53386	77258	58749.13
5060860	chr16	rs72778423	9583569	C	G	0.918	0.915	0.988	-0.0028039273327342	0.0157	0.8605	53386	77258	58749.13
5076055	chr16	rs1548856	9583871	T	C	0.239	0.24	0.997	-0.0086977157031958	0.0101	0.3892	53386	77258	58749.13
5082010	chr16	rs77289116	9584357	A	C	0.909	0.906	0.992	-0.007095110875924	0.0149	0.6352	53386	77258	58749.13
5064137	chr16	rs12922833	9584489	A	C	0.789	0.782	0.958	0.0112959597418516	0.0107	0.2914	53386	77258	58749.13
5050213	chr16	rs8054451	9585097	A	G	0.792	0.794	0.996	0.0134984841513417	0.0106	0.2039	53386	77258	58749.13
5059899	chr16	rs12445134	9585501	A	G	0.236	0.237	0.999	-0.007004474152883	0.0101	0.4881	53386	77258	58749.13
5053700	chr16	rs9925203	9586028	C	T	0.791	0.792	0.995	0.01600129372694	0.0106	0.1314	53386	77258	58749.13
5088596	chr16	rs72778425	9586042	C	T	0.909	0.907	0.993	-0.0116981574124923	0.015	0.4365	53386	77258	58749.13
5086343	chr16	rs11643865	9586679	A	G	0.7	0.699	0.996	0.0109003744682883	0.0094	0.2471	53386	77258	58749.13
5051595	chr16	rs2215922	9587026	G	C	0.237	0.237	0.999	-0.0068030886197391	0.0101	0.4982	53386	77258	58749.13
5081402	chr16	rs76927196	9587851	T	C	0.976	0.978	0.802	-0.0816982439845054	0.0329	0.01297	51997	72351	56609.26
5084323	chr16	rs2872714	9588215	A	T	0.241	0.242	0.998	-0.0066017436345624	0.01	0.5104	53386	77258	58749.13
5082097	chr16	rs79192731	9588274	C	T	0.968	0.967	0.986	-0.0012007205765188	0.0246	0.9597	53150	77025	58514.64
5051354	chr16	rs74008607	9588866	C	T	0.967	0.966	0.984	-0.0031950988965408	0.0242	0.8939	53386	77258	58749.13
5089687	chr16	rs8055607	9589087	G	A	0.731	0.73	0.998	0.0107025231331357	0.0097	0.2693	53386	77258	58749.13
5077698	chr16	rs72778427	9589463	A	C	0.916	0.913	0.996	0.0013990209137074	0.0155	0.9288	53386	77258	58749.13
5089197	chr16	rs62033639	9589813	C	T	0.912	0.916	0.971	-0.0029042131473898	0.0156	0.8548	53386	77258	58749.13
5082322	chr16	rs148567393	9589846	C	T	0.979	0.978	0.934	0.0421011760186353	0.0312	0.1771	52294	74304	57247.52
5067126	chr16	rs7194083	9589853	C	T	0.508	0.51	1.0	-0.0130953713122409	0.0086	0.1281	53386	77258	58749.13
5057946	chr16	rs7203808	9590026	G	C	0.509	0.51	0.999	-0.0122952780941516	0.0086	0.152	53386	77258	58749.13
5055041	chr16	rs12708825	9590062	T	C	0.508	0.51	1.0	-0.0127003085782322	0.0086	0.139	53386	77258	58749.13
5088086	chr16	rs17543498	9590378	A	C	0.916	0.913	0.996	0.0009995003330834	0.0155	0.9463	53386	77258	58749.13
5059862	chr16	rs7186587	9590817	A	T	0.238	0.239	0.998	-0.0057967688471774	0.0101	0.5675	53386	77258	58749.13
5088897	chr16	rs2215923	9590919	G	C	0.237	0.238	0.999	-0.0066017436345624	0.0101	0.5149	53386	77258	58749.13
5066325	chr16	rs75870273	9590975	G	A	0.978	0.979	0.787	-0.0781994075954536	0.0346	0.02383	51996	72348	56607.74
5088947	chr16	rs4780470	9591330	C	T	0.541	0.543	1.0	-0.0135007260538548	0.0086	0.118	53386	77258	58749.13
5056032	chr16	rs759323	9591382	G	T	0.887	0.884	0.993	0.0006997551142732	0.0136	0.9599	53386	77258	58749.13
5066441	chr16	rs759324	9591703	T	C	0.241	0.242	0.999	-0.0067024110596754	0.01	0.5053	53386	77258	58749.13
5052449	chr16	rs759325	9591704	G	A	0.886	0.883	0.993	0.0009995003330834	0.0135	0.944	53386	77258	58749.13
5068700	chr16	rs12917796	9591896	C	G	0.542	0.544	1.0	-0.0138048499765589	0.0086	0.11	53386	77258	58749.13
5053859	chr16	rs9925544	9592256	G	T	0.92	0.917	0.998	0.0	0.0157	0.9998	53386	77258	58749.13
5067590	chr16	rs2192637	9592599	A	G	0.504	0.506	1.0	-0.0127003085782322	0.0086	0.1403	53386	77258	58749.13
5088338	chr16	rs62033640	9592672	A	G	0.819	0.822	0.996	0.0103957761821204	0.0112	0.3568	53386	77258	58749.13
5085342	chr16	rs2192638	9592756	G	A	0.425	0.424	1.0	-0.013004189135254	0.0087	0.136	53386	77258	58749.13
5071571	chr16	rs28551103	9592870	C	A	0.92	0.917	0.998	-0.0004000800213396	0.0158	0.9802	53386	77258	58749.13
5087394	chr16	rs12934148	9593175	A	T	0.539	0.541	1.0	-0.0130953713122409	0.0086	0.1293	53386	77258	58749.13
5087685	chr16	rs79742964	9594219	C	G	0.973	0.975	0.907	-0.0513985630860003	0.0287	0.07289	52589	76376	57919.11
5056407	chr16	rs62033641	9594672	T	G	0.879	0.879	0.995	-0.0001000050003333	0.0133	0.996	53386	77258	58749.13
5080813	chr16	rs2192639	9595000	C	G	0.126	0.125	0.997	0.0030952049073025	0.013	0.8095	53386	77258	58749.13
5065390	chr16	rs62033642	9595024	G	A	0.972	0.973	0.9	-0.0248051189189711	0.0278	0.3732	53386	77258	58749.13
5077336	chr16	rs2314676	9595407	G	A	0.237	0.238	0.999	-0.0067024110596754	0.0101	0.5043	53386	77258	58749.13
5067683	chr16	rs34047927	9596715	G	A	0.967	0.967	0.985	-0.0048015088161939	0.0243	0.842	53386	77258	58749.13
5055287	chr16	rs4468620	9596763	C	T	0.587	0.584	0.993	0.0165030720990143	0.0088	0.05989	53386	77258	58749.13
5065045	chr16	rs117312866	9596998	G	T	0.976	0.975	0.926	0.0308007491527123	0.0298	0.3008	52549	73872	57418.87
5074422	chr16	rs74739353	9597049	C	T	0.973	0.975	0.906	-0.0519988063604998	0.0287	0.06954	52589	76376	57919.11
5057702	chr16	rs117063739	9597357	G	C	0.952	0.954	0.875	-0.0307994715535284	0.0217	0.1564	53386	77258	58749.13
5065896	chr16	rs9972667	9597412	G	C	0.127	0.125	0.997	0.0044003044444822	0.013	0.7361	53386	77258	58749.13
5083410	chr16	rs10492846	9598191	T	C	0.903	0.9	1.0	-0.001300845733048	0.0145	0.9295	53386	77258	58749.13
5058585	chr16	rs4781320	9598471	T	G	0.125	0.124	0.999	0.0036034995896235	0.0131	0.7831	53386	77258	58749.13
5066289	chr16	rs9921975	9598990	A	G	0.793	0.788	0.999	0.0093957216403621	0.0106	0.3732	53386	77258	58749.13
5075150	chr16	rs77485615	9599509	C	G	0.967	0.967	0.987	-0.0040983869261633	0.0243	0.8672	53386	77258	58749.13
5077627	chr16	rs56064458	9599775	C	A	0.596	0.594	0.995	0.0155977206230546	0.0088	0.07527	53386	77258	58749.13
5059303	chr16	rs56256185	9600418	C	G	0.835	0.837	0.996	0.0158044491449436	0.0117	0.1746	53386	77258	58749.13
5073414	chr16	rs4408544	9600894	C	T	0.597	0.594	0.996	0.0153023200084426	0.0088	0.08107	53386	77258	58749.13
5082291	chr16	rs72778432	9601204	T	C	0.986	0.986	0.806	-0.0119005312583873	0.046	0.7957	42840	56414	46112.91
5072327	chr16	rs72778433	9602676	G	T	0.907	0.904	1.0	-0.0028039273327342	0.0148	0.8521	53386	77258	58749.13
5066578	chr16	rs13338752	9602728	G	A	0.905	0.904	0.991	0.0173977771764203	0.0147	0.2355	53386	77258	58749.13
5056468	chr16	rs12599203	9603312	T	C	0.533	0.536	1.0	-0.0156010662286512	0.0086	0.06987	53386	77258	58749.13
5059801	chr16	rs4781331	9603447	T	C	0.499	0.502	1.0	-0.0156010662286512	0.0086	0.06962	53386	77258	58749.13
5058582	chr16	rs76797878	9603517	G	A	0.967	0.967	0.988	-0.0028039273327342	0.0243	0.9077	53386	77258	58749.13
5051623	chr16	rs79251984	9603805	A	G	0.978	0.979	0.92	-0.0209989425960583	0.0314	0.5051	52549	73872	57418.87
5083078	chr16	rs55843129	9604191	C	A	0.988	0.988	0.874	-0.0080019302190585	0.0497	0.8718	38669	55447	42484.78
5068347	chr16	rs735758	9604498	A	G	0.591	0.588	0.996	0.0152038337422728	0.0087	0.08197	53386	77258	58749.13
5083112	chr16	rs7202798	9604814	T	G	0.834	0.837	0.998	0.0141987193998129	0.0116	0.222	53386	77258	58749.13
5082150	chr16	rs16965400	9605288	G	A	0.629	0.627	0.997	0.01600129372694	0.0089	0.07258	53386	77258	58749.13
5059748	chr16	rs7185583	9605355	T	C	0.532	0.535	0.999	-0.0154994990469515	0.0086	0.07179	53386	77258	58749.13
5077661	chr16	rs9935776	9605709	C	T	0.628	0.625	0.997	0.0166014304974254	0.0089	0.06146	53386	77258	58749.13
5053830	chr16	rs72778435	9605932	G	A	0.908	0.904	1.0	-0.0018016219466282	0.0148	0.9042	53386	77258	58749.13
5079084	chr16	rs56939980	9606677	A	G	0.622	0.619	0.997	0.0160997014894237	0.0089	0.07013	53386	77258	58749.13
5062338	chr16	rs74491673	9607822	A	G	0.986	0.986	0.866	-0.0019018072895963	0.0418	0.9632	47761	69404	52797.31
5080696	chr16	rs75218371	9608014	A	T	0.973	0.975	0.904	-0.0490011864330638	0.0288	0.08928	52403	75447	57609.17
5052642	chr16	rs9928697	9608178	C	T	0.622	0.618	0.997	0.0159028762794155	0.0089	0.07337	53386	77258	58749.13
5064282	chr16	rs77102118	9608221	C	T	0.967	0.967	0.988	0.0017983819413794	0.0243	0.94	53386	77258	58749.13
5067798	chr16	rs7187762	9608288	A	G	0.622	0.619	0.994	0.0154007965760229	0.0089	0.08265	53386	77258	58749.13
5061921	chr16	rs2110611	9608446	G	A	0.904	0.9	1.0	-0.0006001800720324	0.0145	0.9646	53386	77258	58749.13
5086533	chr16	rs7201988	9608506	C	G	0.719	0.72	0.995	0.0173977771764203	0.0096	0.0692	53386	77258	58749.13
5090071	chr16	rs7202549	9608770	C	T	0.833	0.835	0.999	0.0167981182758809	0.0116	0.1473	53386	77258	58749.13
5082249	chr16	rs2160173	9608808	T	C	0.39	0.391	1.01	-0.0093031403261444	0.0088	0.2887	53386	77258	58749.13
5068916	chr16	rs2160174	9608879	T	C	0.391	0.393	1.01	-0.009797842480111	0.0088	0.2651	53386	77258	58749.13
5061143	chr16	rs72778438	9609042	T	C	0.903	0.9	0.999	-0.0025031302181184	0.0145	0.8652	53386	77258	58749.13
5062171	chr16	rs4781336	9609053	G	A	0.391	0.392	1.0	-0.0095958936734469	0.0088	0.2766	53386	77258	58749.13
5083408	chr16	rs13334925	9609206	C	T	0.886	0.885	0.995	0.0123039944561641	0.0136	0.3635	53386	77258	58749.13
5086835	chr16	rs72778440	9609409	C	T	0.917	0.914	0.996	0.0026963615477425	0.0155	0.8631	53386	77258	58749.13
5075422	chr16	rs72778441	9609724	G	A	0.917	0.914	0.996	0.0024968801985871	0.0155	0.8717	53386	77258	58749.13
5066089	chr16	rs7186189	9609762	C	A	0.622	0.618	0.996	0.0150954876453349	0.0089	0.08834	53386	77258	58749.13
5055671	chr16	rs74008610	9609946	T	C	0.967	0.967	0.987	0.0017983819413794	0.0242	0.9405	53386	77258	58749.13
5080210	chr16	rs9938435	9610082	A	G	0.588	0.585	0.993	0.0148984646619666	0.0088	0.08954	53386	77258	58749.13
5083048	chr16	rs9938444	9610111	A	G	0.588	0.585	0.993	0.0148984646619666	0.0088	0.08931	53386	77258	58749.13
5073748	chr16	rs8054911	9610326	G	A	0.587	0.584	0.995	0.0153023200084426	0.0087	0.08123	53386	77258	58749.13
5066332	chr16	rs10431898	9610356	T	G	0.125	0.125	1.0	0.0001999800026662	0.013	0.9897	53386	77258	58749.13
5074053	chr16	rs55706387	9610548	C	T	0.979	0.98	0.917	-0.0654028946007014	0.0329	0.04698	51291	73891	56287.85
5072386	chr16	rs1548843	9610942	G	T	0.126	0.126	0.999	0.0	0.013	0.9989	53386	77258	58749.13
5069536	chr16	rs1548844	9610960	T	A	0.126	0.125	0.999	-0.0004000800213396	0.013	0.9775	53386	77258	58749.13
5079467	chr16	rs1548845	9611002	C	A	0.126	0.125	0.999	-0.0003000450090019	0.013	0.9815	53386	77258	58749.13
5078982	chr16	rs1548846	9611049	G	A	0.904	0.9	0.997	-0.0014009809156281	0.0145	0.921	53386	77258	58749.13
5077304	chr16	rs1548847	9611136	A	T	0.126	0.125	0.999	-0.0004000800213396	0.013	0.975	53386	77258	58749.13
5069972	chr16	rs8043759	9611237	A	G	0.502	0.505	1.0	-0.0143017847108596	0.0086	0.09576	53386	77258	58749.13
5055006	chr16	rs117746424	9611369	C	T	0.968	0.967	0.985	0.0046989426564652	0.0246	0.8477	53386	77258	58749.13
5071392	chr16	rs4780479	9611422	G	A	0.503	0.505	0.999	-0.0140989243795016	0.0086	0.1023	53386	77258	58749.13
5083261	chr16	rs4781337	9611452	G	A	0.125	0.125	0.998	-0.0016012813669738	0.013	0.9049	53386	77258	58749.13
5085772	chr16	rs13333939	9611458	G	T	0.885	0.883	0.994	0.0134984841513417	0.0135	0.3159	53386	77258	58749.13
5059594	chr16	rs2215924	9612192	A	G	0.536	0.538	0.997	-0.0145960053074092	0.0086	0.09066	53386	77258	58749.13
5057352	chr16	rs7186532	9612252	G	A	0.594	0.591	0.994	0.0141987193998129	0.0088	0.1059	53386	77258	58749.13
5059438	chr16	rs13331241	9612409	A	G	0.885	0.883	0.993	0.0133011462391285	0.0135	0.3246	53386	77258	58749.13
5052754	chr16	rs8062600	9612510	C	G	0.594	0.591	0.993	0.0143958802837323	0.0088	0.09964	53386	77258	58749.13
5072751	chr16	rs61057575	9612528	T	C	0.835	0.838	0.996	0.0153023200084426	0.0117	0.1894	53386	77258	58749.13
5051734	chr16	rs8050733	9612831	A	C	0.126	0.125	0.999	9.99950003332973e-05	0.013	0.9953	53386	77258	58749.13
5090307	chr16	rs8063225	9612860	C	T	0.126	0.125	0.998	-0.0001000050003333	0.013	0.991	53386	77258	58749.13
5060350	chr16	rs62031761	9613007	A	T	0.984	0.985	0.853	-0.0227979086760041	0.0421	0.5889	44273	62783	48197.1
5068772	chr16	rs4781338	9613233	T	G	0.125	0.125	0.998	0.0001999800026662	0.013	0.9883	53386	77258	58749.13
5050922	chr16	rs4781339	9613309	A	C	0.126	0.125	0.998	0.0	0.013	0.9978	53386	77258	58749.13
5054673	chr16	rs8061049	9614087	A	C	0.126	0.125	0.998	0.0	0.013	0.997	53386	77258	58749.13
5054481	chr16	rs8052966	9614203	C	T	0.126	0.125	0.998	9.99950003332973e-05	0.013	0.9964	53386	77258	58749.13
5049958	chr16	rs8061545	9614357	A	G	0.503	0.505	0.998	-0.0139975096438537	0.0086	0.1052	53386	77258	58749.13
5068747	chr16	rs11643362	9615443	C	T	0.967	0.967	0.988	0.0034041991335623	0.0243	0.8899	53386	77258	58749.13
5085951	chr16	rs1016300	9615625	T	C	0.156	0.156	0.992	0.0017983819413794	0.0119	0.8769	53386	77258	58749.13
5065947	chr16	rs8064015	9615636	G	A	0.552	0.555	0.986	-0.0123965203365513	0.0087	0.1559	53386	77258	58749.13
5053753	chr16	rs6498758	9615769	T	G	0.156	0.156	0.994	0.0024968801985871	0.0119	0.8305	53386	77258	58749.13
5069129	chr16	rs1548848	9616073	G	A	0.627	0.625	0.993	0.0139029051689914	0.0089	0.1196	53386	77258	58749.13
5083992	chr16	rs1548849	9616423	G	A	0.627	0.625	0.993	0.0139029051689914	0.0089	0.1198	53386	77258	58749.13
5085131	chr16	rs28533758	9616478	T	A	0.627	0.625	0.993	0.0139029051689914	0.0089	0.1183	53386	77258	58749.13
5064840	chr16	rs16965433	9616558	G	A	0.628	0.625	0.992	0.0135971385060249	0.0089	0.1286	53386	77258	58749.13
5080164	chr16	rs16965434	9616644	G	A	0.627	0.625	0.993	0.0139029051689914	0.0089	0.1175	53386	77258	58749.13
5055873	chr16	rs1157853	9616750	C	G	0.627	0.625	0.993	0.0138042809763971	0.0089	0.1222	53386	77258	58749.13
5062664	chr16	rs1157854	9617008	G	A	0.835	0.838	0.996	0.0150954876453349	0.0117	0.1953	53386	77258	58749.13
5058140	chr16	rs111595973	9617180	C	T	0.908	0.904	0.995	-0.0029042131473898	0.0148	0.8424	53386	77258	58749.13
5074848	chr16	rs72778454	9617285	G	A	0.772	0.779	0.941	-0.0267958227871631	0.0106	0.0117	53386	77258	58749.13
5076651	chr16	rs148222041	9617455	T	A	0.981	0.98	0.925	-0.0328021562323804	0.0396	0.4073	35161	54735	39540.3
5061438	chr16	rs12922857	9617942	G	A	0.53	0.533	0.994	-0.0119005312583873	0.0087	0.1697	53386	77258	58749.13
5082267	chr16	rs7190669	9618064	G	C	0.168	0.168	0.975	-0.0003000450090019	0.0117	0.9825	53386	77258	58749.13
5084175	chr16	rs16965442	9618380	C	G	0.832	0.834	0.995	0.0126002819757385	0.0116	0.275	53386	77258	58749.13
5074814	chr16	rs16965444	9618439	G	C	0.832	0.835	0.995	0.0129951954948113	0.0116	0.2613	53386	77258	58749.13
5082386	chr16	rs11864489	9618470	G	A	0.83	0.832	0.994	0.0133998200630165	0.0115	0.2461	53386	77258	58749.13
5052501	chr16	rs11862184	9618594	T	A	0.727	0.729	0.993	0.0141001243787816	0.0097	0.1453	53386	77258	58749.13
5062800	chr16	rs2080277	9618916	A	G	0.511	0.513	0.998	-0.0138048499765589	0.0086	0.1088	53386	77258	58749.13
5087100	chr16	rs72778456	9619041	C	T	0.923	0.919	0.994	-0.0009004052431641	0.0161	0.9571	53386	77258	58749.13
5058829	chr16	rs12924552	9619181	C	T	0.261	0.262	0.996	-0.0081027387031859	0.0098	0.4108	53386	77258	58749.13
5072704	chr16	rs8055971	9619360	G	C	0.261	0.261	0.996	-0.0071958279818024	0.0098	0.4638	53386	77258	58749.13
5067938	chr16	rs8059857	9619382	A	G	0.338	0.343	0.996	-0.007095110875924	0.0091	0.438	53386	77258	58749.13
5068861	chr16	rs12149130	9619444	C	T	0.434	0.431	1.0	-0.0127003085782322	0.0087	0.1433	53386	77258	58749.13
5077125	chr16	rs12149745	9619470	G	A	0.434	0.431	1.0	-0.0128015918372089	0.0087	0.1406	53386	77258	58749.13
5057297	chr16	rs145226260	9619473	C	A	0.984	0.984	0.75	-0.0160988945897493	0.0427	0.7057	45277	66881	49919.24
5059301	chr16	rs12930386	9620664	C	T	0.431	0.429	1.0	-0.013399371963117	0.0087	0.1228	53386	77258	58749.13
5089599	chr16	rs12930687	9620869	C	T	0.513	0.515	0.999	-0.0138048499765589	0.0086	0.1105	53386	77258	58749.13
5082349	chr16	rs4781354	9621058	G	A	0.326	0.331	0.997	-0.009000382197299	0.0092	0.3253	53386	77258	58749.13
5067684	chr16	rs34788237	9621215	G	A	0.926	0.923	0.989	-0.0086977157031958	0.0164	0.5961	53386	77258	58749.13
5080855	chr16	rs12927209	9623322	C	G	0.511	0.512	1.0	-0.0144032303107437	0.0086	0.09317	53386	77258	58749.13
5060036	chr16	rs12449102	9623547	A	G	0.827	0.831	1.0	0.0110981866660334	0.0114	0.3292	53386	77258	58749.13
5058096	chr16	rs2872715	9623589	T	C	0.827	0.83	1.0	0.0109992854583691	0.0114	0.3365	53386	77258	58749.13
5058089	chr16	rs2314677	9623761	T	G	0.827	0.83	1.0	0.0109003744682883	0.0114	0.3379	53386	77258	58749.13
5072888	chr16	rs56316309	9624419	G	C	0.826	0.829	1.0	0.0111970780932162	0.0114	0.3251	53386	77258	58749.13
5058090	chr16	rs72778461	9624514	C	T	0.983	0.983	0.872	0.0110981866660334	0.0367	0.7619	52493	75664	57604.43
5089450	chr16	rs4780486	9624532	C	T	0.512	0.513	1.0	-0.0139975096438537	0.0086	0.1032	53386	77258	58749.13
5058248	chr16	rs4781365	9625421	T	C	0.51	0.512	1.0	-0.013399371963117	0.0086	0.118	53386	77258	58749.13
5076092	chr16	rs139631787	9625540	G	T	0.986	0.985	0.996	-0.0340015566760147	0.0385	0.3766	47223	69446	52471.99
5082982	chr16	rs28413812	9625593	A	G	0.878	0.877	0.992	0.0149969810059077	0.0132	0.2537	53386	77258	58749.13
5058112	chr16	rs55832974	9626079	A	C	0.812	0.815	1.0	0.0084045823438103	0.011	0.4486	53386	77258	58749.13
5058986	chr16	rs12927860	9626107	G	A	0.538	0.54	1.0	-0.0105959392134034	0.0086	0.2211	53386	77258	58749.13
5051492	chr16	rs9924552	9626186	C	G	0.203	0.206	1.0	0.0003999200213268	0.0107	0.9685	53386	77258	58749.13
5057436	chr16	rs147579748	9626414	C	T	0.978	0.978	0.968	0.0389995348490096	0.0302	0.1961	52773	75530	57940.08
5051386	chr16	rs12928470	9626482	G	C	0.511	0.512	1.0	-0.0149004625639624	0.0086	0.08353	53386	77258	58749.13
5082188	chr16	rs12924805	9626594	C	T	0.51	0.512	1.0	-0.0132980281439898	0.0086	0.1212	53386	77258	58749.13
5061085	chr16	rs12932123	9626736	A	G	0.322	0.327	1.0	-0.0092022107647994	0.0092	0.3142	53386	77258	58749.13
5063557	chr16	rs16965477	9626822	A	C	0.827	0.83	1.0	0.0106035827841911	0.0114	0.3546	53386	77258	58749.13
5088042	chr16	rs12923763	9626961	G	A	0.511	0.512	1.0	-0.0145046862028817	0.0086	0.09172	53386	77258	58749.13
5080141	chr16	rs74769981	9627010	T	C	0.985	0.985	0.995	-0.0256050287153947	0.0377	0.4971	47887	70863	53241.09
5066904	chr16	rs12444483	9627133	G	A	0.827	0.831	1.0	0.0107025231331357	0.0114	0.3505	53386	77258	58749.13
5068627	chr16	rs8054870	9627358	A	G	0.863	0.861	0.992	0.0135971385060249	0.0125	0.2781	53386	77258	58749.13
5067078	chr16	rs8060304	9627486	T	C	0.374	0.374	1.0	-0.008395140788382	0.0089	0.3472	53386	77258	58749.13
5074306	chr16	rs8047136	9627561	C	T	0.878	0.876	0.992	0.0170045988158238	0.0131	0.195	53386	77258	58749.13
5059203	chr16	rs4643316	9627681	A	G	0.2	0.203	0.999	-0.0005001250416822	0.0107	0.9639	53386	77258	58749.13
5090645	chr16	rs4399532	9627761	C	A	0.495	0.496	1.0	-0.0140989243795016	0.0086	0.1003	53386	77258	58749.13
5084437	chr16	rs77250951	9627814	C	G	0.986	0.985	0.996	-0.0310985871020312	0.0385	0.4193	47287	69705	52574.63
5060328	chr16	rs76013621	9628057	A	G	0.98	0.98	0.95	-0.050798679887367	0.0326	0.1189	51229	73637	56188.18
5072367	chr16	rs118084856	9628119	C	T	0.979	0.98	0.955	-0.0630995569433169	0.032	0.04853	52122	75231	57332.89
5051547	chr16	rs9939511	9628199	A	G	0.864	0.862	0.991	0.0118001041157506	0.0126	0.346	53386	77258	58749.13
5054964	chr16	rs113384236	9628512	C	T	0.986	0.985	0.996	-0.0309954337025195	0.0385	0.4219	47287	69705	52574.63
5051629	chr16	rs12926161	9628653	C	T	0.82	0.817	0.978	0.0018981972830802	0.0113	0.8684	53386	77258	58749.13
5050678	chr16	rs4141488	9629067	T	C	0.518	0.516	0.983	0.0165030720990143	0.0087	0.05751	53386	77258	58749.13
5067535	chr16	rs12934132	9629106	G	A	0.819	0.817	0.978	0.0016985566355815	0.0113	0.8781	53386	77258	58749.13
5050743	chr16	rs113347654	9629794	T	G	0.985	0.985	0.993	-0.0320997276601081	0.0381	0.4	47632	69920	52839.54
5051300	chr16	rs16965497	9629884	T	C	0.985	0.985	0.995	-0.0340015566760147	0.0382	0.3734	47632	69920	52839.54
5067903	chr16	rs7206175	9629987	C	T	0.975	0.972	0.962	-0.0123965203365513	0.0288	0.6676	48734	70242	53566.94
5087951	chr16	rs16965500	9630129	T	C	0.984	0.984	0.989	-0.0226956079321885	0.0359	0.5273	50239	74402	55923.74
5056951	chr16	rs7198962	9630509	T	G	0.837	0.839	0.995	0.0129951954948113	0.0117	0.2669	53386	77258	58749.13
5077061	chr16	rs112232097	9630540	T	C	0.985	0.985	0.99	-0.0300984478240329	0.0378	0.425	47946	70310	53187.44
5076157	chr16	rs7189658	9630723	G	A	0.158	0.159	0.992	0.0002999550089979	0.0118	0.9821	53386	77258	58749.13
5055938	chr16	rs7190188	9631181	C	T	0.879	0.877	0.992	0.0158044491449436	0.0132	0.2316	53386	77258	58749.13
5090486	chr16	rs7195174	9631314	G	C	0.879	0.877	0.991	0.0164047040252769	0.0132	0.215	53386	77258	58749.13
5068768	chr16	rs4780490	9631362	C	G	0.366	0.367	1.0	-0.0098988321792475	0.0089	0.268	53386	77258	58749.13
5083794	chr16	rs74008617	9631370	C	G	0.935	0.932	0.983	-0.007296555232638	0.0175	0.6767	53386	77258	58749.13
5075647	chr16	rs4780491	9631433	C	G	0.503	0.506	0.999	-0.0159972768350078	0.0086	0.06402	53386	77258	58749.13
5082229	chr16	rs9928058	9631604	A	G	0.985	0.985	0.991	-0.023002541565316	0.0375	0.5393	48558	72068	54075.4
5076491	chr16	rs80021332	9631625	C	G	0.985	0.985	0.991	-0.0267033828345498	0.0377	0.4786	48239	70866	53571.2
5050124	chr16	rs12927565	9631887	G	C	0.528	0.532	0.998	-0.0150019689183474	0.0086	0.08164	53386	77258	58749.13
5064551	chr16	rs8062824	9631928	A	G	0.879	0.877	0.992	0.0155977206230546	0.0132	0.237	53386	77258	58749.13
5052527	chr16	rs12934593	9631973	A	T	0.527	0.531	0.998	-0.0136020904182857	0.0086	0.1149	53386	77258	58749.13
5062838	chr16	rs12931385	9632102	G	A	0.529	0.533	0.998	-0.0131966945943914	0.0086	0.1256	53386	77258	58749.13
5090035	chr16	rs113097196	9632143	C	G	0.985	0.985	0.992	-0.029202265808213	0.0381	0.4429	47861	70217	53120.67
5071662	chr16	rs12102932	9632213	T	C	0.879	0.877	0.992	0.0155977206230546	0.0132	0.2379	53386	77258	58749.13
5089631	chr16	rs181799418	9632324	T	C	0.985	0.985	0.992	-0.0290993078252748	0.0381	0.4447	47861	70217	53120.67
5079413	chr16	rs117159189	9632470	A	G	0.986	0.986	0.914	0.0153023200084426	0.0399	0.702	49092	70084	53833.22
5058513	chr16	rs12921725	9632480	T	C	0.526	0.53	0.997	-0.013399371963117	0.0086	0.12	53386	77258	58749.13
5087144	chr16	rs12932112	9632583	G	C	0.391	0.392	0.997	-0.0062998021485279	0.0088	0.4771	53386	77258	58749.13
5088849	chr16	rs56410920	9632625	C	T	0.874	0.875	0.99	0.0202045073158995	0.0131	0.1222	53386	77258	58749.13
5061231	chr16	rs77423475	9633147	C	G	0.985	0.985	0.989	-0.0222047099881925	0.0375	0.5531	48494	71809	53972.76
5053598	chr16	rs12447102	9633268	A	G	0.859	0.86	0.991	0.0160997014894237	0.0125	0.1965	53386	77258	58749.13
5077140	chr16	rs12443663	9633308	G	C	0.859	0.861	0.99	0.0166014304974254	0.0125	0.1829	53386	77258	58749.13
5090483	chr16	rs12443711	9633447	G	A	0.86	0.861	0.99	0.0170045988158238	0.0125	0.1734	53386	77258	58749.13
5089584	chr16	rs4781389	9634281	G	C	0.519	0.522	0.993	-0.0119005312583873	0.0086	0.1704	53386	77258	58749.13
5056165	chr16	rs2160170	9634630	C	G	0.377	0.381	0.991	-0.0018016219466282	0.0089	0.8408	53386	77258	58749.13
5060136	chr16	rs144773091	9634717	C	T	0.982	0.983	0.92	-0.0494949124461712	0.0361	0.1696	48437	71051	53455.28
5054802	chr16	rs2192633	9634889	T	G	0.321	0.326	0.993	-0.0099998320783335	0.0092	0.278	53386	77258	58749.13
5064021	chr16	rs74349478	9635657	G	T	0.986	0.985	0.991	-0.0289037168568363	0.0394	0.4621	44810	66960	50026.05
5073546	chr16	rs4780501	9636476	T	C	0.35	0.354	0.997	-0.0062998021485279	0.009	0.4864	53386	77258	58749.13
5076618	chr16	rs4781399	9636750	C	T	0.517	0.519	0.987	-0.0137034650584925	0.0087	0.1143	53386	77258	58749.13
5056800	chr16	rs16965532	9637229	T	A	0.861	0.862	0.989	0.0150954876453349	0.0125	0.2287	53386	77258	58749.13
5065841	chr16	rs4781403	9637271	G	C	0.494	0.496	0.995	-0.013399371963117	0.0086	0.1198	53386	77258	58749.13
5059372	chr16	rs9938381	9637516	G	C	0.773	0.772	0.981	0.0202045073158995	0.0103	0.05082	53386	77258	58749.13
5074400	chr16	rs9930062	9637519	A	G	0.773	0.771	0.981	0.0208021276292633	0.0103	0.04494	53386	77258	58749.13
5080246	chr16	rs72778464	9637543	G	A	0.986	0.986	0.892	-0.049400350295127	0.0526	0.3478	30079	43590	32678.87
5072901	chr16	rs4780504	9638312	C	G	0.496	0.499	0.995	-0.0143017847108596	0.0086	0.09698	53386	77258	58749.13
5074130	chr16	rs4780505	9638318	A	G	0.496	0.499	0.995	-0.0149004625639624	0.0086	0.08549	53386	77258	58749.13
5062813	chr16	rs12447558	9638410	T	G	0.94	0.939	0.948	0.0166997792224134	0.0186	0.3696	53386	77258	58749.13
5070590	chr16	rs12449266	9638456	G	C	0.831	0.833	0.988	0.0096037361426946	0.0116	0.4087	53386	77258	58749.13
5071434	chr16	rs28599829	9638517	T	C	0.493	0.497	0.996	-0.0156010662286512	0.0086	0.07146	53386	77258	58749.13
5060614	chr16	rs4781405	9638587	C	T	0.495	0.498	0.997	-0.0149004625639624	0.0086	0.08385	53386	77258	58749.13
5083581	chr16	rs4780506	9638655	A	G	0.494	0.498	0.998	-0.0145960053074092	0.0086	0.09131	53386	77258	58749.13
5050348	chr16	rs8044432	9639287	C	G	0.497	0.5	0.994	-0.0140989243795016	0.0086	0.1022	53386	77258	58749.13
5066406	chr16	rs8044434	9639288	C	T	0.497	0.5	0.994	-0.0140989243795016	0.0086	0.1031	53386	77258	58749.13
5082021	chr16	rs12446581	9639478	C	T	0.881	0.883	0.989	0.0072039888485025	0.0134	0.5895	53386	77258	58749.13
5089176	chr16	rs117287659	9640119	A	G	0.971	0.971	0.977	0.0126002819757385	0.0261	0.6285	53080	76955	58444.64
5079324	chr16	rs1861200	9640123	A	C	0.496	0.499	0.995	-0.0144032303107437	0.0086	0.09647	53386	77258	58749.13
5072716	chr16	rs12447454	9640737	C	G	0.854	0.856	0.983	0.0099008246772624	0.0123	0.4207	53386	77258	58749.13
5075931	chr16	rs56905144	9640780	G	A	0.533	0.536	0.987	-0.0113036461713921	0.0087	0.1951	53386	77258	58749.13
5073777	chr16	rs8055953	9641152	C	A	0.389	0.391	0.992	0.0049974917102918	0.0088	0.5732	53386	77258	58749.13
5089173	chr16	rs12597733	9641385	G	A	0.83	0.825	0.98	0.0146028573839336	0.0115	0.2058	53386	77258	58749.13
5077285	chr16	rs111764445	9641562	C	T	0.986	0.985	0.991	-0.0249999098013234	0.04	0.5313	43943	65922	49142.21
5069759	chr16	rs16965555	9641789	G	A	0.534	0.535	0.993	-0.001501126126267	0.0087	0.8591	53386	77258	58749.13
5084438	chr16	rs8054026	9642019	T	G	0.829	0.832	0.986	0.0063994795805678	0.0116	0.5824	53386	77258	58749.13
5086097	chr16	rs74806444	9642320	G	C	0.988	0.988	0.904	-0.0177974390305806	0.0523	0.7338	34670	51448	38402.01
5074775	chr16	rs7190913	9642477	A	G	0.535	0.536	0.996	-0.0016012813669738	0.0086	0.8573	53386	77258	58749.13
5053473	chr16	rs7196566	9642504	T	C	0.412	0.414	0.995	0.0047984689115734	0.0088	0.5828	53386	77258	58749.13
5055001	chr16	rs12598431	9642620	G	C	0.414	0.417	0.994	0.0044998604248922	0.0088	0.6076	53386	77258	58749.13
5050818	chr16	rs8050995	9642930	G	A	0.412	0.414	0.992	0.0036034995896235	0.0088	0.6824	53386	77258	58749.13
5069779	chr16	rs187040276	9643272	G	A	0.982	0.982	0.952	-0.010302892995897	0.0341	0.7633	50077	72105	55111.32
5068893	chr16	rs12447511	9643363	G	A	0.902	0.904	0.967	0.0164047040252769	0.0149	0.2704	53386	77258	58749.13
5051319	chr16	rs72778468	9643373	A	G	0.833	0.83	0.956	0.0135971385060249	0.0118	0.2468	53386	77258	58749.13
5058208	chr16	rs34593232	9643628	T	G	0.412	0.414	0.984	0.0033045340083004	0.0088	0.7102	53386	77258	58749.13
5084515	chr16	rs77530524	9644659	A	G	0.982	0.982	0.955	0.0463968262292078	0.0341	0.1736	50830	72488	55639.11
5070769	chr16	rs740065	9644891	C	G	0.641	0.646	0.985	-0.005696192544881	0.009	0.5286	53386	77258	58749.13
5073221	chr16	rs9928458	9645225	C	G	0.722	0.724	0.981	-0.0067024110596754	0.0097	0.4892	53386	77258	58749.13
5088742	chr16	rs9932623	9645390	A	G	0.363	0.369	0.991	-0.0104039337153929	0.009	0.2479	53386	77258	58749.13
5062265	chr16	rs17546809	9645424	G	A	0.641	0.645	0.987	-0.0052035148315978	0.009	0.5675	53386	77258	58749.13
5051944	chr16	rs74489268	9645458	C	G	0.612	0.616	0.987	-0.0093031403261444	0.0089	0.2935	53386	77258	58749.13
5086637	chr16	rs9932870	9645677	A	G	0.362	0.368	0.99	-0.0101008421794295	0.009	0.2614	53386	77258	58749.13
5087762	chr16	rs759313	9646218	C	G	0.367	0.372	0.987	-0.0083043861636152	0.009	0.3546	53386	77258	58749.13
5054233	chr16	rs2110606	9646349	C	A	0.366	0.372	0.987	-0.0091012913892029	0.009	0.3121	53386	77258	58749.13
5086603	chr16	rs74008620	9646978	C	A	0.971	0.97	0.968	0.0119977384336167	0.026	0.645	53386	77258	58749.13
5064060	chr16	rs2314678	9646999	C	G	0.611	0.615	0.987	-0.009000382197299	0.0089	0.3121	53386	77258	58749.13
5054772	chr16	rs74503976	9647454	C	A	0.987	0.988	0.922	-0.0117993392160431	0.0511	0.8166	34695	51345	38321.37
5054567	chr16	rs72778472	9647725	T	C	0.612	0.616	0.985	-0.0075987978753305	0.0089	0.3931	53386	77258	58749.13
5057842	chr16	rs12443695	9648009	C	A	0.523	0.523	0.988	0.0076010387728197	0.0087	0.3823	53386	77258	58749.13
5053421	chr16	rs75667642	9648327	T	G	0.906	0.909	0.92	-0.0286978729475453	0.0155	0.06373	53386	77258	58749.13
5059615	chr16	rs117572845	9648986	T	G	0.966	0.963	0.96	-0.0305004454483837	0.0242	0.2084	52046	75118	57183.57
5070997	chr16	rs118189260	9649461	C	T	0.972	0.972	0.95	0.0012991557316201	0.0268	0.9601	53386	77258	58749.13
5055017	chr16	rs76275355	9649596	A	G	0.587	0.592	0.982	-0.0105049846451474	0.0088	0.2316	53386	77258	58749.13
5081875	chr16	rs2192634	9650291	G	C	0.616	0.62	0.992	-0.0078003437327339	0.0089	0.3766	53386	77258	58749.13
5087910	chr16	rs7191870	9650813	T	C	0.616	0.62	0.993	-0.0079011318962572	0.0089	0.3728	53386	77258	58749.13
5084761	chr16	rs12149759	9651823	T	C	0.621	0.625	0.993	-0.0091012913892029	0.0089	0.3044	53386	77258	58749.13
5058518	chr16	rs74250842	9652250	G	A	0.856	0.855	0.958	0.0063001125484799	0.0125	0.6152	53386	77258	58749.13
5052814	chr16	rs74527958	9653071	G	A	0.972	0.973	0.956	-0.0340015566760147	0.0271	0.2105	53386	77258	58749.13
5070008	chr16	rs12149001	9653405	T	A	0.518	0.519	0.995	0.005703702916678	0.0086	0.5099	53386	77258	58749.13
5071791	chr16	rs16965571	9653458	G	T	0.951	0.953	0.955	-0.0051029981759033	0.0207	0.8041	53386	77258	58749.13
5058848	chr16	rs74730056	9653739	T	C	0.969	0.967	0.878	0.0183996828453635	0.0264	0.487	52493	75664	57604.43
5063647	chr16	rs917955	9653968	A	C	0.517	0.517	0.995	0.0065981840282271	0.0086	0.4447	53386	77258	58749.13
5081173	chr16	rs1074042	9654056	C	T	0.51	0.51	0.999	0.0077995046323818	0.0086	0.3634	53386	77258	58749.13
5063662	chr16	rs56189750	9654287	C	A	0.521	0.521	0.996	0.0069954745123864	0.0086	0.4167	53386	77258	58749.13
5052355	chr16	rs12149023	9654353	A	T	0.143	0.146	0.992	-0.0030045090202987	0.0123	0.8057	53386	77258	58749.13
5064326	chr16	rs76772272	9654359	T	A	0.987	0.985	0.978	0.0146028573839336	0.0482	0.7615	31779	48193	35525.1
5090164	chr16	rs11075405	9654667	G	C	0.513	0.513	0.994	0.0077995046323818	0.0086	0.3661	53386	77258	58749.13
5061877	chr16	rs12598738	9655194	G	A	0.511	0.511	0.994	0.0081963182244858	0.0086	0.3397	53386	77258	58749.13
5071692	chr16	rs8045553	9655579	C	T	0.511	0.511	0.992	0.0082954970241069	0.0086	0.3357	53386	77258	58749.13
5080763	chr16	rs60813631	9655649	G	C	0.624	0.628	0.985	-0.0112025145079934	0.0089	0.2091	53386	77258	58749.13
5081299	chr16	rs8054142	9655857	A	G	0.52	0.52	0.989	0.0078987227933553	0.0087	0.3621	53386	77258	58749.13
5090449	chr16	rs8046099	9655874	C	T	0.134	0.138	0.991	-0.0029042131473898	0.0127	0.8214	53386	77258	58749.13
5077309	chr16	rs9928358	9656057	A	G	0.28	0.288	0.973	-0.0076995657264405	0.0097	0.427	53386	77258	58749.13
5056417	chr16	rs17547192	9656240	G	T	0.628	0.631	0.979	-0.0088994831870327	0.009	0.3246	53386	77258	58749.13
5064740	chr16	rs62031774	9656430	T	C	0.918	0.921	0.949	-0.0147989665120717	0.0163	0.3666	53386	77258	58749.13
5076912	chr16	rs78144838	9656611	A	C	0.782	0.786	0.956	-0.0152963956259917	0.0107	0.1533	53386	77258	58749.13
5083543	chr16	rs9932565	9657247	C	T	0.801	0.802	0.977	-0.0029042131473898	0.0109	0.7899	53386	77258	58749.13
5074364	chr16	rs72778478	9657316	T	C	0.986	0.987	0.812	-0.0433042394092723	0.0494	0.3813	38249	50825	41267.22
5070263	chr16	rs72778480	9657725	T	A	0.986	0.987	0.81	-0.0382004338153035	0.0493	0.4393	38525	51072	41529.23
5050206	chr16	rs9939589	9657770	T	C	0.799	0.801	0.982	-0.0042992284528324	0.0108	0.6919	53386	77258	58749.13
5071930	chr16	rs9939690	9657897	T	G	0.799	0.801	0.983	-0.0029042131473898	0.0108	0.7864	53386	77258	58749.13
5053148	chr16	rs9921476	9657958	T	C	0.799	0.8	0.985	-0.0042992284528324	0.0108	0.6931	53386	77258	58749.13
5060685	chr16	rs8045831	9658813	T	C	0.211	0.209	0.97	0.0035038543266769	0.0107	0.7455	53386	77258	58749.13
5068841	chr16	rs11075406	9658861	C	T	0.21	0.208	0.969	0.0027960873020011	0.0107	0.7972	53386	77258	58749.13
5090226	chr16	rs2080273	9659584	C	T	0.719	0.719	0.951	-0.0025031302181184	0.0098	0.802	53386	77258	58749.13
5073034	chr16	rs4322664	9659763	C	A	0.776	0.775	0.947	0.0020977980821461	0.0106	0.8443	53386	77258	58749.13
5074491	chr16	rs741248	9660233	G	A	0.829	0.824	0.972	0.0142973047008244	0.0116	0.2145	53386	77258	58749.13
5071398	chr16	rs8048813	9661110	C	A	0.802	0.798	0.965	0.0161980995687726	0.011	0.1401	53386	77258	58749.13
5065164	chr16	rs12922619	9661244	C	T	0.9	0.902	0.937	-0.0024028846163103	0.0149	0.8697	53386	77258	58749.13
5083868	chr16	rs17547339	9661713	T	C	0.524	0.527	0.986	-0.0054950702819798	0.0087	0.5228	53386	77258	58749.13
5077842	chr16	rs16965604	9661861	T	C	0.788	0.785	0.962	0.0126002819757385	0.0107	0.2401	53386	77258	58749.13
5076334	chr16	rs7197558	9662802	C	T	0.67	0.67	0.962	-0.0060985584618694	0.0093	0.51	53386	77258	58749.13
5060054	chr16	rs11864130	9662803	T	C	0.787	0.784	0.958	0.0127977582298607	0.0107	0.2308	53386	77258	58749.13
5061710	chr16	rs11075407	9662935	T	G	0.787	0.784	0.957	0.0119977384336167	0.0107	0.2646	53386	77258	58749.13
5075406	chr16	rs1861201	9663275	A	C	0.453	0.45	0.969	0.0052959516591825	0.0088	0.5454	53386	77258	58749.13
5058682	chr16	rs1468769	9663655	C	T	0.559	0.562	0.963	-0.003797200248385	0.0088	0.6664	53386	77258	58749.13
5060163	chr16	rs79377503	9664486	A	C	0.986	0.985	0.91	0.0172012073197748	0.0448	0.7013	39237	51717	42418.11
5059487	chr16	rs1541555	9664529	A	T	0.451	0.456	0.901	-0.0099998320783335	0.0091	0.2731	53386	77258	58749.13
5071408	chr16	rs16965625	9664731	A	C	0.841	0.839	0.942	-0.0024028846163103	0.0121	0.8448	53386	77258	58749.13
5062721	chr16	rs4781449	9665051	A	G	0.346	0.35	0.956	0.0016985566355815	0.0092	0.8523	53386	77258	58749.13
5066306	chr16	rs79099186	9665229	T	C	0.98	0.979	0.93	0.0299956000353805	0.0328	0.36	49656	71776	54578.17
5055149	chr16	rs13332916	9665714	G	A	0.964	0.967	0.939	-0.048896169787829	0.0244	0.04478	53386	77258	58749.13
5072271	chr16	rs74008632	9665743	T	C	0.839	0.833	0.961	0.0183996828453635	0.0119	0.1212	53386	77258	58749.13
5074339	chr16	rs11862591	9665924	G	C	0.867	0.869	0.957	-0.0146974807605841	0.0129	0.2556	53386	77258	58749.13
5073892	chr16	rs115377190	9665931	T	G	0.964	0.967	0.94	-0.0486966685402845	0.0244	0.04575	53386	77258	58749.13
5056583	chr16	rs2110607	9666134	A	G	0.388	0.392	0.96	-0.0005001250416822	0.009	0.9585	53386	77258	58749.13
5073904	chr16	rs9938142	9666228	C	T	0.964	0.967	0.941	-0.0492007484476219	0.0243	0.04344	53386	77258	58749.13
5059587	chr16	rs79223401	9666281	C	A	0.875	0.878	0.958	-0.0168003386783461	0.0133	0.2067	53386	77258	58749.13
5074257	chr16	rs8058047	9666440	C	T	0.98	0.979	0.932	0.0320024161254944	0.0328	0.3294	49656	71776	54578.17
5067741	chr16	rs74962564	9666528	A	G	0.987	0.987	0.938	0.0204984635773248	0.0426	0.6309	45529	66721	50429.5
5077193	chr16	rs59723249	9666710	A	G	0.867	0.869	0.963	-0.0146974807605841	0.0129	0.256	53386	77258	58749.13
5056400	chr16	rs6498771	9667058	A	G	0.133	0.131	0.97	0.0110981866660334	0.0129	0.3866	53386	77258	58749.13
5069889	chr16	rs7186821	9667367	T	C	0.817	0.813	0.962	0.0114047182634362	0.0113	0.3139	53386	77258	58749.13
5054041	chr16	rs12599746	9667629	G	T	0.842	0.836	0.971	0.0199006617063362	0.0119	0.09519	53386	77258	58749.13
5052940	chr16	rs72778482	9667792	A	G	0.979	0.98	0.902	-0.049400350295127	0.0323	0.1255	52718	74747	57702.72
5068049	chr16	rs11862118	9668250	C	T	0.751	0.745	0.975	0.0071047017299317	0.0101	0.4828	53386	77258	58749.13
5084347	chr16	rs11867064	9668426	G	A	0.954	0.95	0.951	0.0092966519050945	0.0207	0.6537	53386	77258	58749.13
5077670	chr16	rs12925224	9668433	T	G	0.381	0.386	0.979	-0.0019018072895963	0.0089	0.8354	53386	77258	58749.13
5089112	chr16	rs8064140	9668688	G	A	0.752	0.746	0.977	0.0072039888485025	0.0101	0.4773	53386	77258	58749.13
5068358	chr16	rs11646897	9668884	T	G	0.381	0.385	0.98	-0.0018016219466282	0.0089	0.8422	53386	77258	58749.13
5067333	chr16	rs28698542	9669359	A	G	0.913	0.912	0.97	-0.0172987645783295	0.0155	0.2656	53386	77258	58749.13
5084056	chr16	rs28620493	9669404	G	C	0.913	0.912	0.97	-0.0176040459483609	0.0155	0.2561	53386	77258	58749.13
5059897	chr16	rs117962203	9669924	C	T	0.977	0.976	0.96	-0.000200020002667	0.0292	0.9948	53386	77258	58749.13
5078462	chr16	rs8062972	9669993	T	C	0.707	0.703	0.979	0.0074025335167413	0.0095	0.4357	53386	77258	58749.13
5070107	chr16	rs8057776	9670009	A	G	0.707	0.703	0.98	0.0074025335167413	0.0095	0.4361	53386	77258	58749.13
5070327	chr16	rs7190845	9670057	C	T	0.913	0.913	0.972	-0.0196008476550609	0.0156	0.2088	53386	77258	58749.13
5054123	chr16	rs80059319	9670619	T	C	0.951	0.948	0.963	0.0018981972830802	0.0202	0.9232	53386	77258	58749.13
5062310	chr16	rs12927978	9670669	G	A	0.381	0.385	0.983	9.99950003332973e-05	0.0089	0.9936	53386	77258	58749.13
5075788	chr16	rs12924475	9670895	C	G	0.381	0.385	0.983	0.0002999550089979	0.0089	0.9708	53386	77258	58749.13
5054493	chr16	rs7198062	9671495	C	T	0.372	0.375	0.984	0.0008995952428359	0.009	0.924	53386	77258	58749.13
5077634	chr16	rs55909009	9671534	T	C	0.839	0.833	0.982	0.0168964476597299	0.0118	0.1499	53386	77258	58749.13
5053833	chr16	rs9931937	9672098	G	A	0.79	0.792	0.986	-0.0142003494011414	0.0107	0.182	53386	77258	58749.13
5050926	chr16	rs11649233	9672476	C	T	0.494	0.498	0.972	-0.004701032558649	0.0087	0.5904	53386	77258	58749.13
5071476	chr16	rs7191552	9672917	A	G	0.891	0.891	0.96	0.0102968054773682	0.0141	0.4664	53386	77258	58749.13
5089989	chr16	rs7196163	9672935	A	C	0.287	0.29	0.982	-0.0031048149534787	0.0096	0.7422	53386	77258	58749.13
5077418	chr16	rs1861202	9672998	G	A	0.129	0.126	0.983	0.0129951954948113	0.013	0.3163	53386	77258	58749.13
5059702	chr16	rs1861204	9673203	G	A	0.719	0.721	0.977	-0.013004189135254	0.0097	0.1784	53386	77258	58749.13
5078669	chr16	rs116855785	9673416	C	T	0.972	0.972	0.896	0.0197045832743354	0.0277	0.4771	52993	76568	58248.36
5063409	chr16	rs1861205	9673430	C	A	0.286	0.292	0.974	-0.0169020380753563	0.0096	0.07954	53386	77258	58749.13
5076737	chr16	rs16965714	9674366	G	A	0.752	0.753	0.98	-0.0127003085782322	0.0101	0.2085	53386	77258	58749.13
5078272	chr16	rs11865912	9674681	G	C	0.752	0.754	0.981	-0.0120017335415971	0.0101	0.2349	53386	77258	58749.13
5062118	chr16	rs12325410	9675246	T	G	0.851	0.846	0.995	0.0166014304974254	0.0121	0.1686	53386	77258	58749.13
5061295	chr16	rs74787028	9675268	C	T	0.87	0.864	0.987	0.026398473854531	0.0128	0.03897	53386	77258	58749.13
5052314	chr16	rs1035113	9675277	G	A	0.748	0.749	0.984	-0.0119005312583873	0.01	0.2348	53386	77258	58749.13
5054750	chr16	rs12325411	9675282	T	C	0.851	0.846	0.994	0.0172012073197748	0.0121	0.1551	53386	77258	58749.13
5053554	chr16	rs11649432	9675308	G	A	0.545	0.55	0.987	-0.0039979812872983	0.0087	0.6452	53386	77258	58749.13
5059494	chr16	rs8051870	9676203	A	G	0.729	0.73	0.993	-0.0138048499765589	0.0097	0.1554	53386	77258	58749.13
5075011	chr16	rs1014277	9676678	T	A	0.546	0.541	0.992	0.0140015196358136	0.0087	0.1058	53386	77258	58749.13
5062554	chr16	rs16965717	9676689	G	A	0.729	0.731	0.994	-0.0139975096438537	0.0097	0.1486	53386	77258	58749.13
5074314	chr16	rs4781492	9677078	C	T	0.264	0.261	0.993	0.0052959516591825	0.0098	0.5876	53386	77258	58749.13
5076069	chr16	rs6498785	9677083	A	G	0.546	0.541	0.993	0.0138042809763971	0.0087	0.1097	53386	77258	58749.13
5061257	chr16	rs4781493	9677184	G	A	0.264	0.261	0.993	0.0050969882578437	0.0098	0.6027	53386	77258	58749.13
5073910	chr16	rs144372694	9677470	C	G	0.963	0.959	0.965	-0.0001000050003333	0.0232	0.9972	52493	75664	57604.43
5078323	chr16	rs1006733	9677503	T	C	0.536	0.531	0.994	0.0147999386115992	0.0086	0.08653	53386	77258	58749.13
5079250	chr16	rs17450929	9677533	G	A	0.972	0.972	0.968	-0.0146974807605841	0.0267	0.5806	53027	76178	58210.26
5078467	chr16	rs12444198	9677797	A	T	0.851	0.846	0.996	0.01600129372694	0.012	0.1844	53386	77258	58749.13
5090268	chr16	rs9939858	9677897	C	T	0.917	0.918	0.988	-0.0169020380753563	0.0157	0.2836	53386	77258	58749.13
5087852	chr16	rs2024389	9678024	G	T	0.546	0.541	0.996	0.0136957831289865	0.0086	0.1128	53386	77258	58749.13
5081630	chr16	rs74008670	9678196	G	A	0.945	0.945	0.989	-0.009797842480111	0.019	0.6059	53386	77258	58749.13
5073205	chr16	rs9673982	9678239	G	A	0.16	0.158	0.986	-0.0012007205765188	0.0118	0.9173	53386	77258	58749.13
5085664	chr16	rs146485001	9684353	C	T	0.943	0.943	0.988	0.0007996801705642	0.0187	0.9655	53386	77258	58749.13
5059944	chr16	rs2080274	9684354	T	C	0.548	0.544	0.992	0.0106035827841911	0.0087	0.2196	53386	77258	58749.13
5076962	chr16	rs148986720	9684362	C	T	0.983	0.983	0.9	0.0469026696862194	0.0369	0.2038	48807	70139	53621.08
5078063	chr16	rs2080275	9684372	C	T	0.548	0.544	0.992	0.0107025231331357	0.0087	0.217	53386	77258	58749.13
5057882	chr16	rs7194473	9684712	T	C	0.88	0.883	0.992	-0.0115969858456632	0.0133	0.3839	53386	77258	58749.13
5070761	chr16	rs4514675	9684737	A	G	0.943	0.943	0.989	0.0006997551142732	0.0187	0.97	53386	77258	58749.13
5054635	chr16	rs12921634	9684775	A	G	0.851	0.846	0.995	0.0172994970780611	0.0121	0.1526	53386	77258	58749.13
5063138	chr16	rs8052454	9684985	A	T	0.73	0.732	0.999	-0.0145046862028817	0.0097	0.1344	53386	77258	58749.13
5090091	chr16	rs12919014	9685414	C	T	0.872	0.866	0.988	0.0264958638039652	0.0129	0.0395	53386	77258	58749.13
5090119	chr16	rs147548843	9685493	C	T	0.972	0.973	0.983	-0.02960390325858	0.0266	0.2656	53330	77032	58659.37
5073935	chr16	rs10521036	9685760	A	C	0.942	0.941	0.983	0.0254045542217263	0.0185	0.1715	53386	77258	58749.13
5066271	chr16	rs1035114	9686052	C	G	0.189	0.187	0.999	-0.0058973552660839	0.011	0.5935	53386	77258	58749.13
5076463	chr16	rs1476958	9686343	G	A	0.724	0.726	1.0	-0.0182047046548463	0.0096	0.0586	53386	77258	58749.13
5056226	chr16	rs57599202	9686619	G	T	0.971	0.973	0.983	-0.0282965991551138	0.0265	0.2851	53330	77032	58659.37
5083765	chr16	rs189127215	9687263	C	T	0.986	0.986	0.928	-0.119301688225672	0.0456	0.008926	37016	56345	41601.02
5057099	chr16	rs11642070	9688055	A	G	0.521	0.517	0.992	0.0126990249774084	0.0086	0.1421	53386	77258	58749.13
5051880	chr16	rs78116309	9688148	C	T	0.964	0.96	0.964	-0.0022024235552	0.0234	0.9251	52493	75664	57604.43
5066123	chr16	rs78592683	9688479	C	G	0.872	0.874	0.995	-0.0091012913892029	0.0129	0.4831	53386	77258	58749.13
5062477	chr16	rs9635472	9688487	A	G	0.724	0.726	1.0	-0.017502275136142	0.0096	0.06793	53386	77258	58749.13
5090351	chr16	rs12445104	9688817	A	T	0.853	0.848	0.992	0.0194986595340326	0.0121	0.1083	53386	77258	58749.13
5058706	chr16	rs17548402	9688820	C	T	0.708	0.708	0.992	0.0017983819413794	0.0095	0.8525	53386	77258	58749.13
5077337	chr16	rs16965745	9688985	A	T	0.943	0.943	0.99	0.0020977980821461	0.0187	0.9096	53386	77258	58749.13
5061916	chr16	rs4141487	9689261	C	A	0.188	0.186	1.0	-0.0059979518036359	0.011	0.5869	53386	77258	58749.13
5077804	chr16	rs1468770	9689474	C	G	0.596	0.6	0.994	-0.0181028726978536	0.0088	0.03929	53386	77258	58749.13
5086756	chr16	rs151193311	9689566	A	G	0.978	0.978	0.958	0.0044998604248922	0.0309	0.8835	50894	71615	55555.21
5076959	chr16	rs2314681	9689844	G	A	0.707	0.708	0.992	0.0016985566355815	0.0095	0.8587	53386	77258	58749.13
5064890	chr16	rs2215920	9689933	A	G	0.188	0.186	1.0	-0.006199175242821	0.011	0.5745	53386	77258	58749.13
5063856	chr16	rs2192635	9690029	G	T	0.188	0.186	1.0	-0.006199175242821	0.011	0.5739	53386	77258	58749.13
5074338	chr16	rs16965760	9690209	A	G	0.872	0.874	0.995	-0.0092022107647994	0.0129	0.4745	53386	77258	58749.13
5080534	chr16	rs1468771	9690357	G	A	0.125	0.126	0.987	-0.0122952780941516	0.0131	0.3458	53386	77258	58749.13
5062732	chr16	rs58982799	9690464	T	C	0.943	0.942	0.99	0.0012991557316201	0.0187	0.9428	53386	77258	58749.13
5053839	chr16	rs74008692	9690735	G	A	0.945	0.945	0.992	-0.009000382197299	0.019	0.6369	53386	77258	58749.13
5068843	chr16	rs62031798	9691336	C	T	0.725	0.727	0.997	-0.0164038098256767	0.0096	0.08985	53386	77258	58749.13
5087427	chr16	rs11074333	9691539	G	A	0.872	0.874	0.994	-0.0095050300143049	0.0129	0.461	53386	77258	58749.13
5068503	chr16	rs112886410	9691677	G	A	0.872	0.874	0.994	-0.009000382197299	0.0129	0.4867	53386	77258	58749.13
5061407	chr16	rs4265804	9691873	G	A	0.197	0.196	1.0	-0.0050024916227914	0.0108	0.6416	53386	77258	58749.13
5087980	chr16	rs16965779	9691893	G	A	0.945	0.945	0.991	-0.0104039337153929	0.0189	0.5828	53386	77258	58749.13
5086383	chr16	rs1035109	9691999	A	T	0.725	0.727	0.997	-0.015895669405385	0.0096	0.1005	53386	77258	58749.13
5077180	chr16	rs721843	9692842	G	C	0.56	0.556	0.992	0.0119977384336167	0.0087	0.1671	53386	77258	58749.13
5052323	chr16	rs11074334	9692894	C	G	0.596	0.6	0.992	-0.0182047046548463	0.0088	0.03884	53386	77258	58749.13
5078142	chr16	rs10521037	9693676	C	G	0.873	0.875	0.992	-0.0093031403261444	0.013	0.4714	53386	77258	58749.13
5064388	chr16	rs74008693	9693730	G	A	0.944	0.944	0.99	-0.0116981574124923	0.0189	0.5351	53386	77258	58749.13
5078708	chr16	rs1035110	9693953	C	G	0.717	0.718	0.996	-0.0160988945897493	0.0096	0.09297	53386	77258	58749.13
5068499	chr16	rs74008694	9693963	C	A	0.95	0.951	0.99	-0.0203966036652218	0.02	0.3082	53386	77258	58749.13
5067405	chr16	rs8044433	9693997	C	G	0.717	0.718	0.996	-0.0156010662286512	0.0096	0.1029	53386	77258	58749.13
5063791	chr16	rs16965790	9694249	C	G	0.873	0.875	0.991	-0.0098988321792475	0.013	0.4453	53386	77258	58749.13
5076909	chr16	rs112524733	9694891	G	A	0.974	0.973	0.916	0.0269047980491434	0.0282	0.3397	53241	77113	58604.13
5058883	chr16	rs188561584	9694961	A	T	0.987	0.987	0.974	-0.0267033828345498	0.0445	0.5488	39954	59484	44800.67
5056684	chr16	rs716084	9695723	C	G	0.09	0.0896	0.98	-0.0143017847108596	0.0153	0.3488	53386	77258	58749.13
5084798	chr16	rs2315010	9695803	G	T	0.0606	0.0614	0.978	-0.0305004454483837	0.0183	0.09448	53386	77258	58749.13
5090102	chr16	rs62031799	9696079	C	T	0.606	0.604	0.991	0.0066975214477213	0.0088	0.4476	53386	77258	58749.13
5056262	chr16	rs74926149	9696172	C	T	0.966	0.966	0.969	0.0183996828453635	0.0242	0.4469	53284	76927	58593.19
5078106	chr16	rs8057992	9696632	A	G	0.0708	0.0719	0.964	-0.0286978729475453	0.0171	0.0926	53386	77258	58749.13
5076267	chr16	rs79929907	9696840	A	G	0.873	0.875	0.99	-0.008395140788382	0.013	0.5208	53386	77258	58749.13
5061696	chr16	rs72778499	9697117	T	G	0.98	0.979	0.933	0.0495993604912842	0.0319	0.1195	52993	76568	58248.36
5068178	chr16	rs2215921	9697333	G	A	0.602	0.599	0.993	0.0087020272939009	0.0088	0.3253	53386	77258	58749.13
5069253	chr16	rs9937082	9697501	A	T	0.95	0.951	0.99	-0.0182047046548463	0.02	0.3645	53386	77258	58749.13
5066532	chr16	rs13332316	9697817	G	A	0.911	0.913	0.99	-0.015702643727291	0.0153	0.3047	53386	77258	58749.13
5068212	chr16	rs12928902	9697868	A	G	0.6	0.597	0.991	0.0092966519050945	0.0088	0.2915	53386	77258	58749.13
5069580	chr16	rs59090908	9698556	A	T	0.951	0.951	0.99	-0.0170037478161859	0.0201	0.3986	53386	77258	58749.13
5075975	chr16	rs59995194	9698745	T	C	0.974	0.975	0.978	-0.0104039337153929	0.0277	0.7081	53330	77032	58659.37
5084568	chr16	rs8062382	9699086	G	A	0.95	0.95	0.986	-0.0153979421800967	0.0199	0.4389	53386	77258	58749.13
5079831	chr16	rs8062754	9699252	G	A	0.272	0.271	0.972	-0.0071958279818024	0.0098	0.4629	53386	77258	58749.13
5064719	chr16	rs8044547	9699631	A	T	0.949	0.95	0.988	-0.022398994943479	0.0198	0.2572	53386	77258	58749.13
5052759	chr16	rs62031800	9699655	T	C	0.702	0.704	0.976	-0.0114958245134845	0.0095	0.2279	53386	77258	58749.13
5072042	chr16	rs62031801	9699838	C	G	0.684	0.686	0.987	-0.009696862978864	0.0093	0.2977	53386	77258	58749.13
5069691	chr16	rs72778501	9699894	C	A	0.52	0.516	0.992	0.0060019521956343	0.0086	0.4874	53386	77258	58749.13
5070021	chr16	rs8053772	9700084	T	C	0.107	0.106	0.978	-0.010302892995897	0.0141	0.466	53386	77258	58749.13
5065654	chr16	rs2314978	9700485	A	G	0.928	0.924	0.982	0.0200967016991224	0.0166	0.226	53386	77258	58749.13
5065955	chr16	rs8049672	9700563	C	T	0.127	0.126	0.961	-0.0127003085782322	0.0132	0.3362	53386	77258	58749.13
5052639	chr16	rs8050224	9700905	C	T	0.52	0.516	0.993	0.0056042667198317	0.0086	0.5199	53386	77258	58749.13
5055239	chr16	rs13337988	9701288	C	T	0.976	0.977	0.977	-0.0172987645783295	0.0289	0.5497	53330	77032	58659.37
5081208	chr16	rs77806330	9702028	G	A	0.976	0.977	0.978	-0.0169020380753563	0.0289	0.5588	53330	77032	58659.37
5078304	chr16	rs75484489	9702350	A	G	0.95	0.95	0.992	-0.0206007457079636	0.0198	0.2993	53386	77258	58749.13
5075457	chr16	rs8061640	9702388	A	G	0.481	0.477	0.993	0.0066975214477213	0.0086	0.434	53386	77258	58749.13
5058984	chr16	rs79509082	9702437	G	T	0.949	0.95	0.991	-0.0203047533403643	0.0199	0.3069	53386	77258	58749.13
5056624	chr16	rs79441742	9702688	C	T	0.949	0.95	0.992	-0.0202027073175195	0.0198	0.3088	53386	77258	58749.13
5083876	chr16	rs8060684	9702917	G	A	0.67	0.671	0.996	-0.0116981574124923	0.0092	0.1996	53386	77258	58749.13
5060365	chr16	rs722008	9702989	C	T	0.503	0.5	0.998	0.004201162744548	0.0086	0.6212	53386	77258	58749.13
5062466	chr16	rs75363673	9703111	T	C	0.956	0.956	0.994	0.0065981840282271	0.0211	0.7562	53386	77258	58749.13
5088671	chr16	rs4780540	9703237	C	A	0.502	0.5	0.996	0.0044998604248922	0.0086	0.6009	53386	77258	58749.13
5090244	chr16	rs7187547	9703336	A	G	0.721	0.721	0.996	-0.0080019302190585	0.0096	0.4065	53386	77258	58749.13
5064055	chr16	rs78631552	9703523	T	C	0.98	0.979	0.989	0.0246048038572487	0.031	0.4281	52023	74918	57064.24
5063914	chr16	rs7192817	9703561	T	G	0.719	0.72	0.996	-0.0092022107647994	0.0096	0.3346	53386	77258	58749.13
5057331	chr16	rs8045440	9703656	G	A	0.903	0.904	0.992	-0.0066017436345624	0.0147	0.6546	53386	77258	58749.13
5085105	chr16	rs73506963	9703875	A	C	0.974	0.975	0.979	-0.0102018624845967	0.0279	0.7149	53386	77258	58749.13
5078510	chr16	rs118042027	9703985	G	A	0.98	0.979	0.989	0.0238044133801613	0.0311	0.4428	51921	74587	56908.3
5065776	chr16	rs76699476	9704048	C	T	0.95	0.95	0.991	-0.0203966036652218	0.0199	0.3051	53386	77258	58749.13
5051722	chr16	rs28462008	9704083	A	T	0.926	0.927	0.984	-0.0178992398878318	0.0167	0.2829	53386	77258	58749.13
5080165	chr16	rs8052271	9704206	A	G	0.72	0.721	0.993	-0.0081027387031859	0.0096	0.3994	53386	77258	58749.13
5064894	chr16	rs8050819	9704419	G	A	0.145	0.145	0.987	-0.0132980281439898	0.0123	0.2785	53386	77258	58749.13
5079728	chr16	rs9939126	9704541	T	A	0.146	0.145	0.987	-0.0132980281439898	0.0123	0.2779	53386	77258	58749.13
5063824	chr16	rs78744889	9704707	G	C	0.98	0.979	0.986	0.0270021387025708	0.0311	0.3847	52093	74988	57134.24
5073261	chr16	rs115754488	9705017	G	A	0.95	0.95	0.99	-0.0242004837056584	0.0199	0.2237	53386	77258	58749.13
5086124	chr16	rs13333400	9705361	G	A	0.927	0.927	0.982	0.013202462677756	0.0167	0.4288	53386	77258	58749.13
5062619	chr16	rs117547240	9705575	G	A	0.98	0.979	0.989	0.0263010744193707	0.0312	0.4	51921	74587	56908.3
5087287	chr16	rs55893489	9705583	A	G	0.857	0.853	0.968	0.0209979909956055	0.0124	0.08953	53386	77258	58749.13
5072817	chr16	rs4780542	9705606	A	C	0.668	0.671	0.977	-0.0095050300143049	0.0092	0.3064	53386	77258	58749.13
5086869	chr16	rs75612735	9706816	C	T	0.979	0.978	0.986	0.0295005481176215	0.0307	0.337	51865	74361	56818.54
5060844	chr16	rs117912874	9707188	T	C	0.979	0.978	0.985	0.0298014912367898	0.0307	0.3321	51865	74361	56818.54
5051649	chr16	rs78387222	9707246	C	T	0.895	0.895	0.981	-0.0034961042567088	0.0141	0.8063	53386	77258	58749.13
5053461	chr16	rs12919665	9707265	T	C	0.735	0.736	0.982	0.0034041991335623	0.0098	0.7313	53386	77258	58749.13
5057801	chr16	rs12919967	9707444	T	C	0.515	0.514	0.981	0.0032048589489113	0.0087	0.7097	53386	77258	58749.13
5083343	chr16	rs4781549	9707491	A	G	0.802	0.805	0.991	-0.0105959392134034	0.0109	0.3287	53386	77258	58749.13
5064703	chr16	rs4781550	9707856	C	G	0.803	0.806	0.992	-0.0105959392134034	0.0109	0.3273	53386	77258	58749.13
5053593	chr16	rs718396	9708268	A	G	0.734	0.735	0.984	0.0038027603329278	0.0098	0.6958	53386	77258	58749.13
5076791	chr16	rs118038275	9708472	C	A	0.979	0.978	0.988	0.0247999239054771	0.0306	0.4189	51865	74361	56818.54
5083845	chr16	rs60886290	9708708	G	T	0.803	0.806	0.994	-0.0115969858456632	0.0109	0.2872	53386	77258	58749.13
5059894	chr16	rs35724461	9708956	G	A	0.987	0.987	0.779	-0.0671018035407359	0.0492	0.1727	40818	59707	45165.11
5062950	chr16	rs6497300	9709236	A	G	0.778	0.781	0.992	-0.0081027387031859	0.0104	0.4385	53386	77258	58749.13
5068860	chr16	rs28710468	9709323	T	C	0.895	0.894	0.982	-0.0030045090202987	0.0141	0.8329	53386	77258	58749.13
5080953	chr16	rs8049219	9709446	G	C	0.799	0.803	0.994	-0.0137034650584925	0.0108	0.203	53386	77258	58749.13
5061820	chr16	rs6497303	9709447	T	C	0.895	0.895	0.979	-0.0030045090202987	0.0142	0.8314	53386	77258	58749.13
5066463	chr16	rs28676846	9709454	T	G	0.896	0.895	0.979	-0.0031048149534787	0.0142	0.8249	53386	77258	58749.13
5070654	chr16	rs8051282	9709527	A	G	0.849	0.851	0.99	-0.0074980401773571	0.0121	0.5325	53386	77258	58749.13
5064743	chr16	rs12373038	9709811	C	G	0.801	0.804	0.994	-0.0121029460677457	0.0108	0.2642	53386	77258	58749.13
5058317	chr16	rs118129099	9709866	T	G	0.979	0.978	0.989	0.0235016597850914	0.0307	0.4431	51865	74361	56818.54
5078643	chr16	rs116868881	9709885	G	A	0.979	0.978	0.986	0.0254045542217263	0.0306	0.4066	51967	74692	56974.48
5074965	chr16	rs77523351	9710232	T	A	0.979	0.978	0.989	0.0228958774769045	0.0307	0.4545	51865	74361	56818.54
5087341	chr16	rs12448543	9710361	A	C	0.799	0.802	0.995	-0.0138961051921114	0.0108	0.1975	53386	77258	58749.13
5070965	chr16	rs12445455	9710505	G	A	0.801	0.804	0.996	-0.0125990355765152	0.0108	0.2425	53386	77258	58749.13
5076931	chr16	rs12445475	9710524	G	T	0.802	0.805	0.996	-0.0129028853555234	0.0108	0.2331	53386	77258	58749.13
5078553	chr16	rs117757591	9711199	A	T	0.979	0.978	0.986	0.0213993910058902	0.0306	0.4854	51967	74692	56974.48
5076731	chr16	rs117061754	9711296	C	T	0.979	0.978	0.986	0.0212036062510236	0.0306	0.489	51967	74692	56974.48
5056036	chr16	rs118181179	9711539	T	C	0.979	0.978	0.986	0.0213015034199157	0.0306	0.4876	51967	74692	56974.48
5053104	chr16	rs117134064	9711561	C	T	0.979	0.978	0.987	0.0209000641077417	0.0306	0.4945	51967	74692	56974.48
5089268	chr16	rs117665827	9712202	G	A	0.979	0.978	0.99	0.0213015034199157	0.0306	0.4873	51865	74361	56818.54
5057408	chr16	rs7194496	9712864	T	A	0.803	0.807	0.992	-0.0132980281439898	0.0109	0.22	53386	77258	58749.13
5090752	chr16	rs12927792	9713194	C	T	0.581	0.579	0.978	0.0102968054773682	0.0088	0.2416	53386	77258	58749.13
5072231	chr16	rs6497311	9713204	C	T	0.804	0.807	0.992	-0.0136020904182857	0.0109	0.2109	53386	77258	58749.13
5058105	chr16	rs4781557	9713228	G	A	0.678	0.68	0.988	-0.0080019302190585	0.0093	0.3847	53386	77258	58749.13
5061116	chr16	rs71379029	9713331	C	T	0.851	0.849	0.976	0.009504687014246	0.0122	0.434	53386	77258	58749.13
5075569	chr16	rs62031808	9713428	G	A	0.812	0.815	0.98	-0.0142003494011414	0.0111	0.2017	53386	77258	58749.13
5061998	chr16	rs6497312	9713463	G	A	0.698	0.701	0.986	-0.0114047880634385	0.0094	0.2258	53386	77258	58749.13
5076983	chr16	rs1990573	9713688	A	G	0.317	0.315	0.988	0.0062007356416035	0.0093	0.5062	53386	77258	58749.13
5070885	chr16	rs73506974	9713866	T	C	0.979	0.978	0.986	0.0210959082947329	0.0303	0.4865	52185	74995	57225.5
5086232	chr16	rs8057579	9714383	G	A	0.68	0.682	0.99	-0.0079011318962572	0.0093	0.3921	53386	77258	58749.13
5050877	chr16	rs79931855	9714794	G	C	0.679	0.682	0.99	-0.0095050300143049	0.0093	0.3031	53386	77258	58749.13
5072206	chr16	rs16965837	9715167	A	G	0.7	0.703	0.99	-0.0127003085782322	0.0094	0.179	53386	77258	58749.13
5084051	chr16	rs117018781	9715247	A	G	0.979	0.978	0.992	0.021497269010823	0.0305	0.4803	52037	74762	57044.48
5081913	chr16	rs7190267	9715460	T	C	0.679	0.681	0.992	-0.009000382197299	0.0092	0.3316	53386	77258	58749.13
5071289	chr16	rs7190668	9715712	T	C	0.679	0.681	0.992	-0.0093031403261444	0.0092	0.3157	53386	77258	58749.13
5055895	chr16	rs76592603	9715727	T	C	0.728	0.729	0.992	-0.0038975857287134	0.0097	0.6885	53386	77258	58749.13
5077429	chr16	rs8048089	9716045	G	T	0.679	0.682	0.993	-0.0094040800752939	0.0092	0.3097	53386	77258	58749.13
5050091	chr16	rs6497315	9716381	A	T	0.679	0.682	0.994	-0.0095958936734469	0.0092	0.2976	53386	77258	58749.13
5083142	chr16	rs6497316	9716408	A	C	0.679	0.682	0.994	-0.009696862978864	0.0092	0.2958	53386	77258	58749.13
5083844	chr16	rs34207167	9716669	A	G	0.935	0.934	0.977	0.0158044491449436	0.0177	0.3727	53386	77258	58749.13
5073427	chr16	rs12444815	9716865	C	G	0.748	0.75	0.992	-0.0073972926304747	0.0099	0.4559	53386	77258	58749.13
5075075	chr16	rs9925666	9716899	C	T	0.652	0.65	0.986	-0.000200020002667	0.0091	0.982	53386	77258	58749.13
5080006	chr16	rs10444985	9717195	C	G	0.322	0.319	0.993	0.0088011559530687	0.0092	0.341	53386	77258	58749.13
5070406	chr16	rs74548294	9717236	A	G	0.979	0.978	0.996	0.0153023200084426	0.0305	0.6158	52037	74762	57044.48
5057107	chr16	rs10444986	9717369	A	C	0.321	0.318	0.994	0.0077002766261879	0.0092	0.4015	53386	77258	58749.13
5064938	chr16	rs2315080	9717408	G	A	0.931	0.931	0.999	-0.013399371963117	0.017	0.4317	53386	77258	58749.13
5061893	chr16	rs76893874	9717715	A	G	0.951	0.953	0.999	-0.0306035477981776	0.0202	0.1301	53386	77258	58749.13
5065259	chr16	rs79046349	9717862	A	C	0.951	0.953	0.999	-0.0309026047398165	0.0202	0.1274	53386	77258	58749.13
5084518	chr16	rs75989238	9717908	C	A	0.931	0.931	0.998	-0.0129028853555234	0.0171	0.4513	53386	77258	58749.13
5054684	chr16	rs80049164	9718203	G	C	0.952	0.953	0.998	-0.0290993078252748	0.0203	0.1507	53386	77258	58749.13
5086293	chr16	rs75014418	9718238	G	T	0.931	0.931	0.997	-0.0139975096438537	0.0171	0.4123	53386	77258	58749.13
5055532	chr16	rs117935809	9718601	C	T	0.979	0.978	0.994	0.014504302202808	0.0304	0.633	52185	74995	57225.5
5060938	chr16	rs7193592	9718608	A	G	0.698	0.697	0.986	0.0108014536938559	0.0094	0.2511	53386	77258	58749.13
5090769	chr16	rs117420688	9718668	A	T	0.979	0.978	0.994	0.0143958802837323	0.0304	0.6356	52037	74762	57044.48
5083622	chr16	rs7204565	9719378	T	C	0.931	0.931	0.995	-0.0136020904182857	0.0171	0.4248	53386	77258	58749.13
5058609	chr16	rs78901835	9720026	A	G	0.746	0.748	0.989	-0.0062998021485279	0.0099	0.5272	53386	77258	58749.13
5056935	chr16	rs8062638	9720130	C	A	0.683	0.686	0.989	-0.009797842480111	0.0093	0.2924	53386	77258	58749.13
5062814	chr16	rs8063583	9720346	A	G	0.389	0.387	0.991	-0.0006001800720324	0.0088	0.9476	53386	77258	58749.13
5073812	chr16	rs72780519	9720586	C	T	0.987	0.987	0.828	0.0032048589489113	0.0537	0.9524	33362	44093	36120.74
5060064	chr16	rs11074350	9720616	A	G	0.539	0.539	0.992	0.0074025335167413	0.0086	0.3895	53386	77258	58749.13
5070291	chr16	rs114808080	9720761	C	T	0.978	0.978	0.993	0.0098018049722602	0.0302	0.7447	52037	74762	57044.48
5065421	chr16	rs11646265	9720982	A	G	0.541	0.542	0.992	0.0084045823438103	0.0086	0.3298	53386	77258	58749.13
5085290	chr16	rs8046384	9721078	G	A	0.771	0.77	0.99	-0.0026033858701149	0.0103	0.7997	53386	77258	58749.13
5082248	chr16	rs11074352	9721301	A	C	0.291	0.294	0.993	0.0004998750416509	0.0095	0.9578	53386	77258	58749.13
5075402	chr16	rs17452464	9721516	C	T	0.771	0.77	0.99	-0.0025031302181184	0.0103	0.8099	53386	77258	58749.13
5079647	chr16	rs11865545	9721637	T	C	0.039	0.0399	0.989	0.0123039944561641	0.0225	0.5843	53386	77258	58749.13
5085948	chr16	rs16965860	9721951	G	T	0.935	0.936	1.0	-0.0198966317144566	0.0176	0.2577	53386	77258	58749.13
5080303	chr16	rs11642494	9722018	C	G	0.299	0.302	0.991	-0.0010005003335835	0.0094	0.919	53386	77258	58749.13
5069533	chr16	rs12928640	9722180	C	G	0.701	0.699	0.99	0.0146028573839336	0.0094	0.1221	53386	77258	58749.13
5078687	chr16	rs12708620	9722367	C	A	0.285	0.289	0.991	0.0037031349243813	0.0095	0.6986	53386	77258	58749.13
5063892	chr16	rs16965869	9722399	T	G	0.857	0.86	0.99	-0.0042992284528324	0.0124	0.7253	53386	77258	58749.13
5082433	chr16	rs11074354	9723004	G	A	0.287	0.291	0.991	0.004101577021075	0.0095	0.6707	53386	77258	58749.13
5058742	chr16	rs7200343	9723238	G	A	0.773	0.771	0.989	-0.005696192544881	0.0103	0.5812	53386	77258	58749.13
5090059	chr16	rs11074357	9724532	T	C	0.537	0.539	0.993	0.0044003044444822	0.0086	0.6066	53386	77258	58749.13
5049840	chr16	rs117096315	9724562	C	T	0.979	0.979	0.995	0.009504687014246	0.0307	0.757	52037	74762	57044.48
5066795	chr16	rs977540	9724750	A	G	0.76	0.762	0.993	-0.0040983869261633	0.0101	0.6866	53386	77258	58749.13
5057378	chr16	rs17549925	9724773	T	C	0.968	0.967	0.943	0.0160997014894237	0.0253	0.5254	53386	77258	58749.13
5086389	chr16	rs117187737	9725423	G	A	0.979	0.979	0.995	0.0087020272939009	0.0307	0.7782	51967	74692	56974.48
5070824	chr16	rs9926196	9725605	A	G	0.285	0.288	0.99	0.0048979852621919	0.0096	0.6064	53386	77258	58749.13
5088396	chr16	rs74638417	9725828	A	G	0.978	0.976	0.948	-0.0128015918372089	0.0316	0.6852	47128	70418	52521.95
5070661	chr16	rs117330541	9725967	C	A	0.979	0.979	0.995	0.0084045823438103	0.0307	0.7834	51967	74692	56974.48
5058444	chr16	rs12930632	9725996	C	T	0.0399	0.0407	0.986	0.0128964817350202	0.0223	0.5637	53386	77258	58749.13
5054426	chr16	rs113319455	9726130	C	G	0.898	0.898	0.988	-0.0074980401773571	0.0143	0.5971	53386	77258	58749.13
5058234	chr16	rs11863025	9726216	T	G	0.297	0.3	0.99	0.0023971245997214	0.0094	0.8013	53386	77258	58749.13
5079218	chr16	rs28361967	9726249	G	A	0.983	0.984	0.951	-0.0292949370570243	0.035	0.4026	52996	76098	58185.19
5057088	chr16	rs117760761	9726347	C	G	0.979	0.979	0.995	0.0077995046323818	0.0307	0.799	51967	74692	56974.48
5072071	chr16	rs117065100	9726413	C	A	0.979	0.979	0.995	0.0077995046323818	0.0307	0.8002	51967	74692	56974.48
5088261	chr16	rs984264	9726514	G	C	0.0402	0.041	0.986	0.0115035793834154	0.0223	0.604	53386	77258	58749.13
5059771	chr16	rs984265	9726567	A	G	0.766	0.764	0.989	-0.0029042131473898	0.0102	0.7766	53386	77258	58749.13
5081314	chr16	rs57348328	9726739	C	G	0.936	0.937	0.995	-0.0183982139464423	0.0177	0.2968	53386	77258	58749.13
5064361	chr16	rs117479757	9726941	C	A	0.979	0.979	0.995	0.007997931111062	0.0307	0.7958	51967	74692	56974.48
5052988	chr16	rs7198715	9727166	T	A	0.757	0.759	0.993	-0.0026033858701149	0.0101	0.7963	53386	77258	58749.13
5052405	chr16	rs76917052	9727526	G	A	0.979	0.978	0.994	0.0076010387728197	0.0302	0.8008	51967	74692	56974.48
5070715	chr16	rs76277441	9727620	C	T	0.938	0.939	0.996	-0.0222967349986103	0.018	0.2148	53386	77258	58749.13
5076918	chr16	rs7404406	9727705	G	C	0.174	0.171	0.993	0.0114047182634362	0.0114	0.32	53386	77258	58749.13
5072559	chr16	rs74709318	9727827	G	A	0.938	0.939	0.996	-0.0222967349986103	0.018	0.2152	53386	77258	58749.13
5058684	chr16	rs182626	9727952	C	G	0.735	0.733	0.99	-0.0078003437327339	0.0098	0.4254	53386	77258	58749.13
5056541	chr16	rs36043600	9728066	C	T	0.776	0.774	0.99	-0.0060985584618694	0.0103	0.5548	53386	77258	58749.13
5074751	chr16	rs11648880	9728129	A	T	0.768	0.767	0.99	0.0100988346774146	0.0102	0.3255	53386	77258	58749.13
5079109	chr16	rs79560390	9728330	T	C	0.757	0.759	0.994	-0.0026033858701149	0.0101	0.7986	53386	77258	58749.13
5077523	chr16	rs316368	9728952	T	C	0.96	0.959	0.987	-0.0180010511095525	0.0224	0.4215	53386	77258	58749.13
5076942	chr16	rs316369	9728962	T	C	0.473	0.471	0.993	-0.0058973552660839	0.0086	0.4922	53386	77258	58749.13
5062881	chr16	rs4780550	9729149	C	T	0.758	0.759	0.995	-0.0027036515743148	0.0101	0.7844	53386	77258	58749.13
5059038	chr16	rs115892046	9729205	T	G	0.978	0.977	0.992	0.0055048206344449	0.03	0.8533	52241	75221	57315.26
5083682	chr16	rs150702626	9729722	C	A	0.979	0.979	0.995	0.0065981840282271	0.0307	0.8304	51967	74692	56974.48
5064974	chr16	rs7184492	9729771	C	T	0.776	0.774	0.99	-0.0057967688471774	0.0103	0.5717	53386	77258	58749.13
5071942	chr16	rs35727059	9729988	A	G	0.603	0.6	0.99	-0.0062998021485279	0.0088	0.4777	53386	77258	58749.13
5061824	chr16	rs183406	9730114	G	A	0.961	0.96	0.987	-0.019203206984436	0.0226	0.3963	53386	77258	58749.13
5071246	chr16	rs75872820	9730250	C	G	0.838	0.835	0.989	0.0009995003330834	0.0117	0.9321	53386	77258	58749.13
5072434	chr16	rs62031811	9730276	G	A	0.985	0.985	0.919	-0.0564010536507698	0.0444	0.2039	37319	56168	41558.29
5089865	chr16	rs73508816	9730295	C	G	0.743	0.741	0.989	-0.0007002451143934	0.0099	0.9456	53386	77258	58749.13
5076273	chr16	rs316370	9730427	A	G	0.703	0.7	0.991	-0.0031950988965408	0.0094	0.7323	53386	77258	58749.13
5059126	chr16	rs722875	9730827	C	T	0.763	0.765	0.996	-0.0054950702819798	0.0101	0.5891	53386	77258	58749.13
5054769	chr16	rs4780551	9731217	A	C	0.737	0.738	0.995	-0.0004000800213396	0.0098	0.967	53386	77258	58749.13
5062750	chr16	rs172728	9731243	A	G	0.165	0.164	0.998	0.0107025231331357	0.0116	0.3562	53386	77258	58749.13
5084111	chr16	rs145739766	9731362	C	T	0.963	0.963	0.938	0.0097027754613851	0.0237	0.6829	53386	77258	58749.13
5065579	chr16	rs7195203	9731366	G	A	0.74	0.741	0.995	-0.0016012813669738	0.0098	0.8678	53386	77258	58749.13
5087815	chr16	rs7500146	9731843	A	G	0.465	0.465	0.994	-0.0060985584618694	0.0086	0.4781	53386	77258	58749.13
5079175	chr16	rs16965942	9731888	G	T	0.898	0.898	0.988	-0.0081027387031859	0.0142	0.5684	53386	77258	58749.13
5076393	chr16	rs7499827	9731909	G	C	0.166	0.164	0.999	0.0109992854583691	0.0116	0.3417	53386	77258	58749.13
5083803	chr16	rs16965946	9732049	C	T	0.938	0.939	0.995	-0.0227979086760041	0.018	0.2054	53386	77258	58749.13
5079268	chr16	rs7201885	9732480	G	A	0.189	0.188	1.0	0.0077995046323818	0.011	0.4791	53386	77258	58749.13
5054760	chr16	rs7202071	9732549	G	A	0.776	0.774	0.992	-0.004701032558649	0.0103	0.6521	53386	77258	58749.13
5057903	chr16	rs12934393	9732749	G	C	0.838	0.835	0.99	0.0023971245997214	0.0117	0.8344	53386	77258	58749.13
5052568	chr16	rs2908706	9732958	T	C	0.186	0.186	0.999	0.0063001125484799	0.0111	0.5666	53386	77258	58749.13
5073675	chr16	rs34432608	9733198	G	A	0.776	0.774	0.991	-0.004701032558649	0.0103	0.6491	53386	77258	58749.13
5080422	chr16	rs11640322	9733274	G	A	0.703	0.702	0.993	0.0134984841513417	0.0094	0.1514	53386	77258	58749.13
5066952	chr16	rs35014268	9733731	A	C	0.726	0.724	0.981	0.01600129372694	0.0097	0.09949	53386	77258	58749.13
5074238	chr16	rs7187670	9733853	C	A	0.776	0.774	0.989	-0.0042992284528324	0.0103	0.6742	53386	77258	58749.13
5063981	chr16	rs75559656	9733934	T	C	0.813	0.814	0.991	-0.0031950988965408	0.0111	0.7735	53386	77258	58749.13
5068912	chr16	rs77426694	9733967	A	C	0.813	0.814	0.991	-0.0031048149534787	0.0111	0.7823	53386	77258	58749.13
5060845	chr16	rs12102524	9734266	G	C	0.693	0.692	0.994	0.0143958802837323	0.0093	0.1242	53386	77258	58749.13
5064810	chr16	rs7192950	9734312	C	T	0.59	0.588	0.992	-0.0043996643446871	0.0088	0.613	53386	77258	58749.13
5052821	chr16	rs1548850	9734491	C	T	0.693	0.693	0.992	0.0133011462391285	0.0094	0.154	53386	77258	58749.13
5054649	chr16	rs1548851	9734492	G	A	0.693	0.693	0.992	0.0133011462391285	0.0094	0.1561	53386	77258	58749.13
5059606	chr16	rs12927348	9734551	C	T	0.808	0.805	0.987	0.0011992805754821	0.0109	0.9142	53386	77258	58749.13
5071258	chr16	rs2908707	9734564	G	C	0.22	0.216	0.996	0.0147014028528927	0.0104	0.1585	53386	77258	58749.13
5082739	chr16	rs1548852	9734654	G	A	0.693	0.692	0.993	0.0140015196358136	0.0093	0.135	53386	77258	58749.13
5057708	chr16	rs1548853	9734782	G	T	0.7	0.7	0.991	0.0126990249774084	0.0094	0.1774	53386	77258	58749.13
5086483	chr16	rs138724370	9735246	G	T	0.979	0.978	0.993	0.009197572354042	0.0307	0.7653	51991	74657	56978.3
5066044	chr16	rs117870154	9735254	G	T	0.979	0.978	0.993	0.009197572354042	0.0307	0.7657	51991	74657	56978.3
5051162	chr16	rs316371	9735857	C	T	0.427	0.423	0.994	0.0099008246772624	0.0087	0.2569	53386	77258	58749.13
5085995	chr16	rs118086839	9735870	A	C	0.979	0.978	0.993	0.0093957216403621	0.0307	0.7584	51991	74657	56978.3
5077539	chr16	rs116866911	9735957	T	C	0.979	0.978	0.993	0.009504687014246	0.0307	0.7564	51991	74657	56978.3
5054960	chr16	rs17453083	9736132	G	A	0.683	0.682	0.986	0.0107025231331357	0.0093	0.2516	53386	77258	58749.13
5075596	chr16	rs16965952	9736148	C	G	0.814	0.814	0.991	-0.0007002451143934	0.0111	0.9522	53386	77258	58749.13
5088987	chr16	rs316372	9736328	G	A	0.22	0.216	0.997	0.0170045988158238	0.0104	0.102	53386	77258	58749.13
5054309	chr16	rs316373	9736540	T	C	0.958	0.957	0.983	-0.0054950702819798	0.0217	0.7999	53386	77258	58749.13
5072622	chr16	rs8062835	9736623	G	T	0.814	0.814	0.991	-0.000200020002667	0.0111	0.9866	53386	77258	58749.13
5062445	chr16	rs117921586	9736652	C	T	0.979	0.98	0.953	-0.034198147379977	0.0313	0.2744	53386	77258	58749.13
5073250	chr16	rs178400	9736712	C	G	0.22	0.216	0.996	0.0171029078996623	0.0104	0.1	53386	77258	58749.13
5062870	chr16	rs170289	9736756	G	A	0.22	0.215	0.996	0.0172994970780611	0.0104	0.09768	53386	77258	58749.13
5053744	chr16	rs2908708	9736881	A	G	0.229	0.224	0.994	0.0165030720990143	0.0103	0.1086	53386	77258	58749.13
5062502	chr16	rs9796775	9736917	A	G	0.495	0.494	0.986	0.0089993837968006	0.0087	0.3005	53386	77258	58749.13
5077909	chr16	rs7199126	9737027	G	A	0.756	0.753	0.985	-0.000200020002667	0.01	0.9813	53386	77258	58749.13
5081418	chr16	rs78472566	9737738	G	A	0.978	0.978	0.989	0.0099998345783334	0.0302	0.74	51991	74657	56978.3
5088943	chr16	rs11863767	9737880	T	A	0.523	0.523	0.989	0.009197572354042	0.0086	0.2872	53386	77258	58749.13
5084139	chr16	rs11859195	9737921	G	A	0.515	0.515	0.99	0.0100988346774146	0.0086	0.2408	53386	77258	58749.13
5074045	chr16	rs9922023	9738486	G	A	0.747	0.745	0.982	0.0006997551142732	0.0099	0.9436	53386	77258	58749.13
5077454	chr16	rs7498340	9738833	C	A	0.22	0.216	0.996	0.0159028762794155	0.0104	0.1272	53386	77258	58749.13
5059382	chr16	rs316374	9738961	C	A	0.816	0.816	0.993	-0.0025031302181184	0.0111	0.82	53386	77258	58749.13
5083473	chr16	rs316375	9739045	T	G	0.218	0.214	0.995	0.0155977206230546	0.0105	0.1352	53386	77258	58749.13
5079848	chr16	rs316376	9739204	G	A	0.229	0.227	0.985	0.0051964749068174	0.0103	0.6143	53386	77258	58749.13
5059798	chr16	rs11074370	9739473	A	C	0.75	0.75	0.979	0.0107025231331357	0.01	0.288	53386	77258	58749.13
5061394	chr16	rs1420041	9739502	C	A	0.705	0.702	0.981	0.0004998750416509	0.0095	0.9573	53386	77258	58749.13
5079263	chr16	rs2908709	9740239	G	A	0.363	0.361	0.971	-0.0038975857287134	0.0091	0.6706	53386	77258	58749.13
5068601	chr16	rs138893121	9740408	A	T	0.963	0.962	0.925	0.0153023200084426	0.0236	0.5156	53386	77258	58749.13
5085804	chr16	rs72779817	9740421	C	T	0.822	0.824	0.994	-0.0074980401773571	0.0113	0.5083	53386	77258	58749.13
5064746	chr16	rs865670	9740540	G	A	0.57	0.573	0.993	-0.0145960053074092	0.0087	0.09349	53386	77258	58749.13
5071836	chr16	rs117403580	9740714	A	G	0.975	0.975	0.982	-0.0027036515743148	0.0284	0.9253	52303	75475	57414.93
5061266	chr16	rs17550406	9741343	T	C	0.812	0.816	0.996	-0.0132980281439898	0.0111	0.2293	53386	77258	58749.13
5069571	chr16	rs16965984	9741412	G	C	0.811	0.816	0.996	-0.0137034650584925	0.0111	0.2158	53386	77258	58749.13
5082467	chr16	rs2908705	9741655	T	C	0.856	0.854	0.986	-0.008395140788382	0.0123	0.4942	53386	77258	58749.13
5085583	chr16	rs16965986	9741773	C	T	0.821	0.82	0.962	0.0107025231331357	0.0114	0.35	53386	77258	58749.13
5065156	chr16	rs6497340	9742078	G	T	0.756	0.755	0.989	-0.0095050300143049	0.0101	0.3475	53386	77258	58749.13
5076713	chr16	rs71379030	9742295	A	G	0.933	0.934	0.988	-0.0166986496230515	0.0174	0.3371	53386	77258	58749.13
5067783	chr16	rs316377	9742298	G	A	0.17	0.171	0.946	-0.0145046862028817	0.0118	0.2183	53386	77258	58749.13
5066790	chr16	rs316378	9742492	T	A	0.755	0.755	0.99	-0.0095050300143049	0.0101	0.3435	53386	77258	58749.13
5055422	chr16	rs11642363	9742790	T	G	0.811	0.815	0.996	-0.013004189135254	0.0111	0.2389	53386	77258	58749.13
5086155	chr16	rs117281768	9743056	C	G	0.967	0.968	0.985	-0.0366017456445608	0.0245	0.1354	53386	77258	58749.13
5086879	chr16	rs11647032	9743117	G	A	0.824	0.826	1.0	-0.0091012913892029	0.0113	0.4223	53386	77258	58749.13
5071652	chr16	rs1080134	9743283	G	A	0.566	0.57	0.996	-0.0147989665120717	0.0087	0.08903	53386	77258	58749.13
5051642	chr16	rs117245699	9743444	C	A	0.988	0.988	0.862	-0.0180010511095525	0.0563	0.7497	31236	45575	34725.93
5052529	chr16	rs72779819	9743465	A	G	0.824	0.826	1.0	-0.0091012913892029	0.0113	0.4216	53386	77258	58749.13
5081877	chr16	rs1080133	9743499	A	G	0.567	0.57	0.996	-0.0145046862028817	0.0087	0.09596	53386	77258	58749.13
5080109	chr16	rs72779821	9743591	T	G	0.791	0.794	1.0	-0.0146974807605841	0.0106	0.1644	53386	77258	58749.13
5066268	chr16	rs187090595	9743769	C	T	0.986	0.985	0.932	0.0193025022544974	0.0423	0.6481	42303	63148	47153.22
5063228	chr16	rs62031825	9743787	C	T	0.821	0.82	0.957	0.0093957216403621	0.0115	0.4099	53386	77258	58749.13
5077721	chr16	rs2540160	9743858	C	G	0.534	0.538	0.994	-0.0187038311937836	0.0086	0.0309	53386	77258	58749.13
5084703	chr16	rs861389	9744041	C	G	0.547	0.549	0.993	-0.0158042315449673	0.0087	0.06883	53386	77258	58749.13
5063394	chr16	rs17550532	9744095	A	G	0.791	0.794	1.0	-0.0149004625639624	0.0106	0.1604	53386	77258	58749.13
5089823	chr16	rs184354	9744244	A	G	0.556	0.56	0.992	-0.0206007457079636	0.0087	0.01813	53386	77258	58749.13
5058555	chr16	rs172729	9744496	G	C	0.536	0.541	0.993	-0.0196008476550609	0.0087	0.02382	53386	77258	58749.13
5059848	chr16	rs316379	9744511	G	A	0.536	0.541	0.993	-0.019294956182969	0.0087	0.02612	53386	77258	58749.13
5083574	chr16	rs2540161	9744538	T	A	0.537	0.541	0.992	-0.0193969096107316	0.0087	0.02544	53386	77258	58749.13
5050772	chr16	rs189778	9744814	G	C	0.536	0.541	0.991	-0.019294956182969	0.0087	0.02624	53386	77258	58749.13
5059619	chr16	rs117940833	9744873	C	T	0.976	0.976	0.979	0.0008995952428359	0.029	0.9757	52303	75475	57414.93
5058473	chr16	rs71379031	9744898	C	G	0.935	0.936	0.986	-0.0191012733024012	0.0177	0.2806	53386	77258	58749.13
5050980	chr16	rs145925094	9744956	G	A	0.975	0.975	0.886	0.0109003744682883	0.0295	0.7129	52020	73294	56790.48
5071390	chr16	rs72779823	9744964	G	T	0.803	0.806	0.993	-0.0114047880634385	0.0109	0.2956	53386	77258	58749.13
5087748	chr16	rs167575	9745154	C	T	0.549	0.552	0.988	-0.0165969709073694	0.0087	0.05646	53386	77258	58749.13
5078904	chr16	rs34191746	9745217	A	G	0.935	0.936	0.986	-0.0188974371044634	0.0177	0.2863	53386	77258	58749.13
5051047	chr16	rs116939705	9745682	A	G	0.976	0.976	0.972	0.003902375817241	0.029	0.8919	52303	75475	57414.93
5073593	chr16	rs12925073	9745953	A	G	0.933	0.934	0.983	-0.0158042315449673	0.0175	0.3648	53386	77258	58749.13
5086265	chr16	rs316380	9746248	C	A	0.534	0.539	0.985	-0.0185000759845861	0.0087	0.03293	53386	77258	58749.13
5073692	chr16	rs316381	9746288	A	G	0.534	0.539	0.984	-0.0185000759845861	0.0087	0.033	53386	77258	58749.13
5089646	chr16	rs78636241	9746531	C	T	0.935	0.936	0.984	-0.0186019483996616	0.0177	0.2939	53386	77258	58749.13
5062236	chr16	rs2540165	9746630	G	A	0.537	0.541	0.983	-0.019203206984436	0.0087	0.02728	53386	77258	58749.13
5080770	chr16	rs116979408	9746696	C	T	0.98	0.98	0.935	-0.0542978034078492	0.0322	0.09198	52134	74336	57152.41
5081622	chr16	rs2540162	9746855	C	A	0.537	0.541	0.983	-0.0193969096107316	0.0087	0.02583	53386	77258	58749.13
5071847	chr16	rs75142036	9746903	T	A	0.967	0.968	0.889	-0.0242004837056584	0.0257	0.3468	53386	77258	58749.13
5075095	chr16	rs117936688	9746962	G	A	0.984	0.985	0.927	-0.0544984253364989	0.0389	0.1612	46061	65992	50546.34
5090294	chr16	rs12921102	9747297	C	T	0.935	0.936	0.983	-0.0186019483996616	0.0178	0.295	53386	77258	58749.13
5090006	chr16	rs178401	9747325	C	G	0.569	0.573	0.98	-0.0152050125429676	0.0088	0.08263	53386	77258	58749.13
5072681	chr16	rs2098335	9748058	G	C	0.743	0.744	0.98	-0.0156010662286512	0.01	0.1169	53386	77258	58749.13
5053402	chr16	rs170290	9748201	T	C	0.844	0.843	0.974	-0.0123965203365513	0.012	0.3021	53386	77258	58749.13
5050625	chr16	rs16966016	9749086	T	C	0.937	0.938	0.982	-0.0138048499765589	0.018	0.4424	53386	77258	58749.13
5090403	chr16	rs2908710	9749229	C	T	0.756	0.756	0.98	-0.0115969858456632	0.0101	0.2529	53386	77258	58749.13
5052372	chr16	rs58919840	9749826	G	A	0.949	0.947	0.912	0.0210959082947329	0.0204	0.302	53386	77258	58749.13
5077699	chr16	rs10438522	9750080	T	C	0.983	0.984	0.927	-0.035596090043474	0.0417	0.3929	41182	55015	44566.88
5054939	chr16	rs79115214	9750989	T	G	0.975	0.974	0.953	0.0046989426564652	0.0284	0.8679	52303	75475	57414.93
5090790	chr16	rs865939	9751206	T	A	0.743	0.743	0.959	-0.0095050300143049	0.0101	0.3433	53386	77258	58749.13
5058428	chr16	rs1861206	9751676	C	T	0.817	0.816	0.956	-0.0107980900995126	0.0114	0.3424	53386	77258	58749.13
5088107	chr16	rs759319	9752073	T	G	0.787	0.791	0.956	-0.0182963622831166	0.0108	0.0905	53386	77258	58749.13
5052586	chr16	rs62031832	9752096	A	G	0.983	0.984	0.919	-0.0355028330426552	0.0421	0.3989	41182	55015	44566.88
5066684	chr16	rs759320	9752487	C	G	0.531	0.535	0.951	-0.0198048272985997	0.0088	0.02493	53386	77258	58749.13
5058069	chr16	rs2908711	9752550	A	G	0.538	0.541	0.95	-0.0207028323592018	0.0089	0.01908	53386	77258	58749.13
5067796	chr16	rs117807951	9752886	C	T	0.979	0.978	0.831	0.0161980995687726	0.0329	0.6229	53316	77188	58679.13
5058583	chr16	rs316382	9753113	T	C	0.64	0.643	0.936	-0.017502275136142	0.0093	0.05922	53386	77258	58749.13
5080647	chr16	rs76027999	9753182	G	A	0.983	0.984	0.914	-0.0366951051877892	0.0423	0.3854	41182	55015	44566.88
5086005	chr16	rs62031834	9753260	G	A	0.822	0.826	0.931	-0.0170952954286372	0.0117	0.1461	53386	77258	58749.13
5086881	chr16	rs78027109	9753299	A	G	0.983	0.984	0.913	-0.0369026020501437	0.0423	0.3829	41182	55015	44566.88
5063639	chr16	rs72779827	9753323	G	A	0.822	0.826	0.93	-0.0168003386783461	0.0117	0.1518	53386	77258	58749.13
5080326	chr16	rs316383	9753347	G	A	0.64	0.643	0.934	-0.0172987645783295	0.0093	0.06269	53386	77258	58749.13
5062060	chr16	rs62031835	9753518	G	T	0.983	0.984	0.911	-0.0374007702544828	0.0423	0.3767	41569	55296	44892.47
5062659	chr16	rs17568419	9753536	G	A	0.837	0.839	0.931	-0.0137034650584925	0.0121	0.2566	53386	77258	58749.13
5062880	chr16	rs62031836	9753777	T	A	0.823	0.827	0.927	-0.0169020380753563	0.0118	0.1508	53386	77258	58749.13
5053241	chr16	rs72779829	9753928	G	T	0.833	0.835	0.92	-0.0114047880634385	0.0121	0.3456	53386	77258	58749.13
5054656	chr16	rs34055979	9754054	A	T	0.875	0.872	0.901	0.0136957831289865	0.0136	0.315	53386	77258	58749.13
5053458	chr16	rs28655074	9754061	C	T	0.812	0.813	0.89	0.0061013488579762	0.0117	0.6033	53386	77258	58749.13
5089507	chr16	rs112210037	9754062	G	C	0.976	0.975	0.936	0.0004998750416509	0.0292	0.9853	52303	75475	57414.93
5053787	chr16	rs35146603	9754138	C	T	0.802	0.803	0.882	-0.0092022107647994	0.0115	0.4254	53386	77258	58749.13
5088828	chr16	rs316384	9754332	G	A	0.665	0.665	0.868	-0.0083043861636152	0.0098	0.3985	53386	77258	58749.13
5068073	chr16	rs143173859	9754361	T	A	0.983	0.983	0.852	-0.0159972768350078	0.0382	0.6759	49105	70384	53922.66
5059140	chr16	rs167577	9754369	C	T	0.783	0.782	0.838	0.0037031349243813	0.0114	0.7457	53386	77258	58749.13
5070967	chr16	rs167578	9754379	G	A	0.277	0.279	0.834	-0.0071958279818024	0.0105	0.4957	53386	77258	58749.13
5075783	chr16	rs111584287	9754693	C	T	0.979	0.979	0.898	0.0023971245997214	0.0327	0.9416	51613	73076	56359.5
5089050	chr16	rs1861193	9754737	G	A	0.879	0.881	0.945	-0.0057967688471774	0.0137	0.6705	53386	77258	58749.13
5089158	chr16	rs4781592	9754738	G	A	0.966	0.968	0.931	-0.0593997472816252	0.0252	0.01832	53386	77258	58749.13
5065536	chr16	rs6416608	9754812	T	C	0.383	0.384	0.982	-0.0029042131473898	0.0089	0.7452	53386	77258	58749.13
5064458	chr16	rs7186415	9754898	C	A	0.46	0.46	0.988	-0.0003000450090019	0.0087	0.9744	53386	77258	58749.13
5072032	chr16	rs4781593	9755239	G	C	0.138	0.139	0.95	0.0055048206344449	0.0128	0.6656	53386	77258	58749.13
5059228	chr16	rs78746523	9755455	G	A	0.964	0.966	0.956	-0.0591026555948241	0.0239	0.01338	53386	77258	58749.13
5089156	chr16	rs11646985	9755469	C	G	0.485	0.485	0.973	-0.0017014466397575	0.0087	0.8435	53386	77258	58749.13
5074908	chr16	rs17568440	9755481	G	C	0.673	0.673	0.96	0.0038027603329278	0.0094	0.6858	53386	77258	58749.13
5082205	chr16	rs8049659	9755517	G	A	0.98	0.98	0.956	-0.0039979812872983	0.0327	0.9035	51490	72503	56237.48
5058774	chr16	rs75789072	9755716	G	T	0.964	0.966	0.957	-0.0601003842529617	0.0239	0.01203	53386	77258	58749.13
5080142	chr16	rs62031838	9756908	T	C	0.964	0.963	0.958	0.0274984287018097	0.0235	0.2422	53386	77258	58749.13
5056041	chr16	rs11642164	9757306	C	G	0.549	0.54	0.919	0.027196791588428	0.009	0.002626	53386	77258	58749.13
5056840	chr16	rs35393762	9757356	A	G	0.98	0.98	0.954	0.001598721363697	0.0328	0.9619	51914	73644	56839.29
5083065	chr16	rs11865432	9757571	A	G	0.979	0.979	0.957	-0.0023026490626755	0.032	0.9427	51914	73644	56839.29
5074800	chr16	rs62031839	9757590	A	G	0.964	0.963	0.958	0.0267977123853779	0.0235	0.2553	53386	77258	58749.13
5059520	chr16	rs4781599	9757699	G	T	0.964	0.966	0.96	-0.0586041643160532	0.0239	0.01412	53386	77258	58749.13
5068574	chr16	rs17653153	9758015	C	G	0.983	0.984	0.954	-0.0744972786929105	0.0363	0.03992	50196	70828	54963.32
5066080	chr16	rs138839143	9758827	A	G	0.988	0.988	0.931	0.009197572354042	0.0501	0.8535	35940	46256	38733.47
5073790	chr16	rs17653172	9759488	C	T	0.72	0.721	0.963	-0.0018016219466282	0.0098	0.8529	53386	77258	58749.13
5059706	chr16	rs11646070	9760163	G	A	0.685	0.685	0.963	0.0027960873020011	0.0094	0.7678	53386	77258	58749.13
5063782	chr16	rs58585508	9760346	G	C	0.472	0.472	0.966	-0.0022024235552	0.0088	0.806	53386	77258	58749.13
5078463	chr16	rs77855348	9760527	G	A	0.961	0.964	0.958	-0.0600048139370291	0.0233	0.00991	53386	77258	58749.13
5061960	chr16	rs4781605	9761770	C	T	0.641	0.643	0.964	0.0008995952428359	0.0091	0.9189	53386	77258	58749.13
5050608	chr16	rs72779836	9761813	C	T	0.889	0.892	0.851	-0.0375980304153185	0.0149	0.01168	53386	77258	58749.13
5054356	chr16	rs9930663	9762185	A	C	0.64	0.642	0.964	0.0008995952428359	0.0091	0.9201	53386	77258	58749.13
5087184	chr16	rs9940563	9762190	C	T	0.979	0.98	0.958	-0.0076995657264405	0.0321	0.8109	51849	73583	56776.35
5067534	chr16	rs9940642	9762297	C	T	0.98	0.98	0.96	-0.0054045784588597	0.0323	0.8664	51849	73583	56776.35
5087583	chr16	rs9922961	9762983	C	T	0.979	0.98	0.959	-0.0099998320783335	0.032	0.7552	51849	73583	56776.35
5088212	chr16	rs62031841	9763381	T	C	0.963	0.962	0.959	0.0289955368412525	0.0234	0.215	53386	77258	58749.13
5071321	chr16	rs66756322	9763624	C	A	0.979	0.98	0.96	-0.0104039337153929	0.0321	0.7453	51593	73453	56603.92
5055702	chr16	rs16966073	9763978	C	T	0.963	0.962	0.959	0.0291995144044279	0.0234	0.2114	53386	77258	58749.13
5059791	chr16	rs62031842	9764085	T	C	0.963	0.963	0.96	0.0281014301108748	0.0234	0.2285	53386	77258	58749.13
5073735	chr16	rs9925504	9764365	G	A	0.979	0.979	0.962	-0.0036968248442897	0.0316	0.9066	51658	73514	56666.86
5078115	chr16	rs9925661	9764530	G	A	0.14	0.141	0.943	0.0055048206344449	0.0127	0.668	53386	77258	58749.13
5072254	chr16	rs11074395	9764960	C	T	0.499	0.498	0.963	0.0020977980821461	0.0088	0.8075	53386	77258	58749.13
5054434	chr16	rs111404378	9765047	G	A	0.14	0.141	0.944	0.004001981379298	0.0127	0.7516	53386	77258	58749.13
5069614	chr16	rs62031843	9765072	T	G	0.963	0.963	0.961	0.0278972284172359	0.0234	0.2325	53386	77258	58749.13
5074980	chr16	rs142252565	9767755	C	T	0.961	0.963	0.962	-0.0530000131617053	0.023	0.02123	53386	77258	58749.13
5090217	chr16	rs147878214	9767835	T	C	0.96	0.962	0.959	-0.0513038207587421	0.0227	0.02371	53386	77258	58749.13
5080943	chr16	rs28878619	9768196	T	C	0.679	0.679	0.978	0.0076010387728197	0.0093	0.413	53386	77258	58749.13
5086298	chr16	rs11639966	9768604	G	C	0.679	0.678	0.979	0.0077002766261879	0.0093	0.4108	53386	77258	58749.13
5065285	chr16	rs137906819	9768723	G	A	0.979	0.979	0.971	-0.0110002818588653	0.0317	0.7274	51538	73353	56529.35
5073496	chr16	rs11646718	9768750	T	C	0.679	0.678	0.979	0.0077002766261879	0.0093	0.4097	53386	77258	58749.13
5090084	chr16	rs12924780	9768940	C	T	0.679	0.678	0.98	0.0077002766261879	0.0093	0.4075	53386	77258	58749.13
5084803	chr16	rs4781621	9768998	C	T	0.962	0.964	0.969	-0.0566020980240563	0.0231	0.0144	53386	77258	58749.13
5089837	chr16	rs12924924	9769042	C	T	0.678	0.677	0.98	0.0089993837968006	0.0093	0.3316	53386	77258	58749.13
5068708	chr16	rs55931449	9769466	G	A	0.68	0.68	0.982	0.0068961666878413	0.0093	0.4568	53386	77258	58749.13
5080113	chr16	rs147737705	9769541	G	A	0.988	0.988	0.778	-0.0248051189189711	0.0511	0.6271	41039	59562	45297.84
5082755	chr16	rs62031854	9769579	C	T	0.679	0.678	0.983	0.0076010387728197	0.0093	0.4113	53386	77258	58749.13
5090437	chr16	rs56157128	9769657	C	T	0.679	0.678	0.984	0.0075017910703226	0.0093	0.4204	53386	77258	58749.13
5067357	chr16	rs112123778	9769674	G	C	0.979	0.979	0.972	-0.0123965203365513	0.0317	0.697	51538	73353	56529.35
5066238	chr16	rs113855112	9769687	G	A	0.979	0.979	0.972	-0.0128015918372089	0.0317	0.6864	51538	73353	56529.35
5054801	chr16	rs57895900	9769729	A	T	0.679	0.678	0.985	0.0076010387728197	0.0093	0.4147	53386	77258	58749.13
5054563	chr16	rs57252432	9769758	C	G	0.679	0.678	0.985	0.0075017910703226	0.0093	0.4201	53386	77258	58749.13
5075215	chr16	rs140917353	9770625	C	T	0.962	0.964	0.974	-0.0562952570552056	0.0231	0.01459	53317	76982	58638.73
5068790	chr16	rs144567613	9770652	C	T	0.961	0.964	0.974	-0.0562952570552056	0.023	0.01453	53317	76982	58638.73
5062004	chr16	rs11639502	9771126	A	G	0.483	0.481	0.975	-0.000200020002667	0.0087	0.983	53386	77258	58749.13
5074201	chr16	rs60158444	9771275	A	T	0.737	0.737	0.989	0.001099395443301	0.0098	0.9138	53386	77258	58749.13
5067338	chr16	rs62034165	9771335	G	C	0.963	0.962	0.971	0.0307037775750057	0.0232	0.1854	53386	77258	58749.13
5089931	chr16	rs75408885	9771404	C	G	0.961	0.964	0.978	-0.0566020980240563	0.0229	0.01366	53317	76982	58638.73
5083809	chr16	rs12918122	9771444	A	G	0.979	0.979	0.977	-0.0114958245134845	0.0315	0.7159	51469	73077	56418.95
5078083	chr16	rs17653204	9771545	C	G	0.486	0.484	0.978	-0.0004000800213396	0.0087	0.9604	53386	77258	58749.13
5057479	chr16	rs63676160	9771686	T	G	0.678	0.678	0.991	0.0069954745123864	0.0093	0.4486	53386	77258	58749.13
5088788	chr16	rs11644374	9771732	G	A	0.678	0.678	0.992	0.00730326611012	0.0093	0.4312	53386	77258	58749.13
5056550	chr16	rs139769491	9771815	A	G	0.962	0.964	0.98	-0.0551005327305046	0.023	0.01667	53386	77258	58749.13
5059367	chr16	rs11644717	9771901	C	G	0.678	0.678	0.992	0.0071047017299317	0.0093	0.4428	53386	77258	58749.13
5080034	chr16	rs11645816	9772106	C	T	0.622	0.624	0.99	0.0013990209137074	0.0089	0.8762	53386	77258	58749.13
5055807	chr16	rs11645543	9772128	G	C	0.679	0.678	0.994	0.0069954745123864	0.0093	0.4502	53386	77258	58749.13
5063870	chr16	rs75919351	9772132	G	A	0.979	0.98	0.984	-0.0094040800752939	0.0316	0.7651	51538	73353	56529.35
5088794	chr16	rs62034166	9772170	A	G	0.963	0.962	0.973	0.0289955368412525	0.0231	0.2092	53386	77258	58749.13
5085353	chr16	rs60736942	9772334	G	A	0.678	0.678	0.994	0.0072039888485025	0.0092	0.4356	53386	77258	58749.13
5072048	chr16	rs16966096	9772425	A	G	0.678	0.678	0.994	0.0072039888485025	0.0092	0.4353	53386	77258	58749.13
5078388	chr16	rs4483841	9772515	T	G	0.678	0.678	0.994	0.0072039888485025	0.0092	0.4361	53386	77258	58749.13
5076432	chr16	rs3968868	9772529	G	A	0.678	0.678	0.994	0.0069954745123864	0.0092	0.4471	53386	77258	58749.13
5051948	chr16	rs4063490	9772573	A	G	0.679	0.678	0.995	0.0072039888485025	0.0092	0.4338	53386	77258	58749.13
5083236	chr16	rs3968869	9772633	A	C	0.62	0.622	0.991	0.0023971245997214	0.0089	0.7853	53386	77258	58749.13
5081777	chr16	rs11642311	9772731	T	A	0.515	0.514	0.97	-0.003596459514405	0.0087	0.6827	53386	77258	58749.13
5049841	chr16	rs17682064	9773246	G	A	0.933	0.935	0.843	-0.0421979407001862	0.0189	0.02542	53386	77258	58749.13
5088363	chr16	rs62034169	9773469	T	G	0.963	0.962	0.977	0.0259016375226531	0.0231	0.2636	53386	77258	58749.13
5090201	chr16	rs12708626	9773504	G	C	0.979	0.979	0.986	0.0012991557316201	0.0311	0.9668	51658	73514	56666.86
5081821	chr16	rs74563698	9774001	C	A	0.941	0.944	0.989	-0.0225012653465135	0.0186	0.2271	53386	77258	58749.13
5066611	chr16	rs55760802	9774211	G	A	0.504	0.503	0.98	-0.0028039273327342	0.0087	0.7444	53386	77258	58749.13
5059042	chr16	rs11866237	9774435	G	A	0.979	0.979	0.988	-0.0075987978753305	0.0315	0.8094	51538	73353	56529.35
5065058	chr16	rs11074404	9774610	A	G	0.679	0.679	0.994	0.0060019521956343	0.0093	0.5154	53386	77258	58749.13
5058830	chr16	rs77395329	9774678	C	G	0.97	0.969	0.917	-0.0577986187273719	0.0263	0.02798	53386	77258	58749.13
5070345	chr16	rs11645132	9774775	T	C	0.64	0.642	0.991	9.99950003332973e-05	0.009	0.992	53386	77258	58749.13
5073353	chr16	rs17568614	9774788	A	G	0.64	0.641	0.99	0.0001999800026662	0.009	0.9828	53386	77258	58749.13
5054280	chr16	rs7201482	9774871	C	G	0.503	0.502	0.982	-0.001501126126267	0.0087	0.861	53386	77258	58749.13
5058247	chr16	rs16966121	9775055	T	G	0.941	0.943	0.99	-0.0249999098013234	0.0185	0.1763	53386	77258	58749.13
5072472	chr16	rs11639989	9775160	C	G	0.736	0.736	0.994	0.0009995003330834	0.0098	0.9154	53386	77258	58749.13
5065686	chr16	rs11639697	9775181	G	T	0.643	0.644	0.99	-0.0004000800213396	0.009	0.9679	53386	77258	58749.13
5062267	chr16	rs1420046	9775196	C	G	0.504	0.503	0.982	-0.0026033858701149	0.0087	0.7651	53386	77258	58749.13
5087564	chr16	rs117668430	9775197	C	T	0.977	0.978	0.816	-0.0396976268585458	0.0332	0.2316	50167	71218	54909.61
5057346	chr16	rs11645272	9775235	A	G	0.641	0.642	0.99	0.0004998750416509	0.009	0.9555	53386	77258	58749.13
5060678	chr16	rs16966127	9775326	A	G	0.979	0.979	0.987	-0.0112025145079934	0.0313	0.7207	51725	73207	56591.38
5068771	chr16	rs62034171	9775347	A	G	0.963	0.962	0.98	0.0275957115907991	0.0231	0.2314	53386	77258	58749.13
5059245	chr16	rs11646563	9775703	T	A	0.144	0.144	0.97	-0.0026033858701149	0.0124	0.8373	53386	77258	58749.13
5066470	chr16	rs112993011	9776003	C	T	0.941	0.943	0.99	-0.0231969816042026	0.0185	0.2102	53386	77258	58749.13
5064082	chr16	rs112714439	9776054	C	T	0.941	0.943	0.99	-0.0231048737150968	0.0185	0.2118	53386	77258	58749.13
5074514	chr16	rs112454106	9776082	C	T	0.941	0.943	0.989	-0.0232993336544035	0.0185	0.2088	53386	77258	58749.13
5069437	chr16	rs55692111	9776135	C	A	0.503	0.502	0.982	-0.0026033858701149	0.0087	0.7649	53386	77258	58749.13
5057456	chr16	rs57135958	9776136	C	A	0.503	0.502	0.981	-0.0026033858701149	0.0087	0.7644	53386	77258	58749.13
5066752	chr16	rs62034174	9776582	G	A	0.981	0.981	0.935	0.0199006617063362	0.0335	0.5519	50227	72157	55173.61
5087278	chr16	rs11646975	9776728	A	G	0.7	0.699	0.994	0.0055048206344449	0.0094	0.5626	53386	77258	58749.13
5051974	chr16	rs55908583	9776900	A	G	0.919	0.922	0.848	-0.0456042446050211	0.0173	0.008462	53386	77258	58749.13
5077253	chr16	rs12325334	9777172	C	T	0.7	0.699	0.994	0.0059025456526138	0.0094	0.5332	53386	77258	58749.13
5089186	chr16	rs6497392	9777759	A	G	0.641	0.642	0.991	0.0005998200719675	0.009	0.9505	53386	77258	58749.13
5072694	chr16	rs80196406	9777776	A	G	0.941	0.943	0.989	-0.0226956079321885	0.0185	0.2203	53386	77258	58749.13
5086426	chr16	rs4781659	9777856	C	G	0.904	0.906	0.986	-0.0018016219466282	0.0148	0.9027	53386	77258	58749.13
5056255	chr16	rs4781660	9778020	C	T	0.941	0.943	0.99	-0.0226035462098532	0.0186	0.2222	53386	77258	58749.13
5089596	chr16	rs1894852	9778041	T	C	0.146	0.145	0.975	-0.001501126126267	0.0123	0.9051	53386	77258	58749.13
5056068	chr16	rs62034175	9778053	T	C	0.963	0.962	0.981	0.027196791588428	0.0231	0.2379	53386	77258	58749.13
5083950	chr16	rs10852232	9780993	G	A	0.49	0.489	0.986	-0.006199175242821	0.0087	0.4776	53386	77258	58749.13
5077428	chr16	rs61276246	9781000	G	A	0.7	0.698	0.994	0.0062007356416035	0.0094	0.5088	53386	77258	58749.13
5053688	chr16	rs62034199	9781171	G	T	0.963	0.963	0.984	0.0259016375226531	0.0231	0.2624	53386	77258	58749.13
5072307	chr16	rs75134801	9781250	T	C	0.957	0.959	0.988	-0.0045001103249234	0.0217	0.8341	53386	77258	58749.13
5081411	chr16	rs148481313	9781253	T	G	0.983	0.984	0.983	-0.0605996221289296	0.0354	0.08728	50022	70849	54828.5
5074658	chr16	rs1362323	9781375	C	T	0.49	0.489	0.986	-0.006199175242821	0.0087	0.4761	53386	77258	58749.13
5054716	chr16	rs1362324	9781428	T	A	0.146	0.146	0.974	-0.0005001250416822	0.0123	0.9689	53386	77258	58749.13
5087412	chr16	rs75547768	9781447	C	G	0.963	0.963	0.985	0.0259990758686168	0.0231	0.2589	53386	77258	58749.13
5063028	chr16	rs1362325	9781473	T	A	0.146	0.146	0.974	-0.0005001250416822	0.0123	0.9692	53386	77258	58749.13
5056401	chr16	rs74569016	9781606	G	T	0.957	0.959	0.989	-0.0040983869261633	0.0217	0.8486	53386	77258	58749.13
5068390	chr16	rs1345289	9781736	C	G	0.963	0.962	0.983	0.0269047980491434	0.023	0.2427	53386	77258	58749.13
5085067	chr16	rs1345290	9781846	G	A	0.657	0.657	0.993	0.0053954185169075	0.0091	0.5554	53386	77258	58749.13
5068134	chr16	rs72779846	9781848	C	T	0.694	0.695	0.994	0.0007996801705642	0.0094	0.9353	53386	77258	58749.13
5073116	chr16	rs11641351	9781899	C	G	0.489	0.488	0.985	-0.0055956263571598	0.0087	0.5168	53386	77258	58749.13
5064497	chr16	rs72779848	9781940	A	G	0.737	0.737	0.996	0.001099395443301	0.0098	0.913	53386	77258	58749.13
5072663	chr16	rs17568718	9782136	T	A	0.736	0.736	0.996	0.0014988761237359	0.0098	0.8777	53386	77258	58749.13
5054269	chr16	rs77304217	9782251	C	T	0.957	0.959	0.989	-0.0042992284528324	0.0217	0.8423	53386	77258	58749.13
5056836	chr16	rs62034200	9782662	G	T	0.963	0.962	0.986	0.0262036654966364	0.023	0.2547	53386	77258	58749.13
5081081	chr16	rs4063479	9782928	A	G	0.657	0.658	0.992	0.005703702916678	0.0091	0.5344	53386	77258	58749.13
5070613	chr16	rs4063480	9782945	C	G	0.658	0.658	0.992	0.005703702916678	0.0091	0.5325	53386	77258	58749.13
5085838	chr16	rs4063481	9783169	G	C	0.657	0.657	0.994	0.0056042667198317	0.0091	0.539	53386	77258	58749.13
5070025	chr16	rs4063482	9783290	A	C	0.657	0.657	0.993	0.0053954185169075	0.0091	0.5498	53386	77258	58749.13
5061328	chr16	rs1420047	9783361	C	T	0.146	0.146	0.974	-0.0005001250416822	0.0123	0.9695	53386	77258	58749.13
5071784	chr16	rs77390607	9783593	A	G	0.957	0.959	0.989	-0.0034961042567088	0.0217	0.8721	53386	77258	58749.13
5087444	chr16	rs11644994	9784163	G	A	0.146	0.146	0.974	-0.0014009809156281	0.0123	0.9123	53386	77258	58749.13
5052457	chr16	rs11640400	9784183	A	G	0.657	0.657	0.993	0.0056042667198317	0.0091	0.5407	53386	77258	58749.13
5079262	chr16	rs11645129	9784426	G	A	0.694	0.695	0.995	0.0008995952428359	0.0094	0.9239	53386	77258	58749.13
5052165	chr16	rs11645442	9784445	C	G	0.694	0.695	0.995	0.0009995003330834	0.0094	0.9181	53386	77258	58749.13
5084331	chr16	rs11645485	9784522	C	T	0.694	0.695	0.995	0.0009995003330834	0.0094	0.9129	53386	77258	58749.13
5079885	chr16	rs2160167	9784720	G	T	0.657	0.657	0.993	0.0056042667198317	0.0091	0.5406	53386	77258	58749.13
5060240	chr16	rs2080270	9784803	G	A	0.49	0.489	0.986	-0.0064004391810282	0.0087	0.4587	53386	77258	58749.13
5063830	chr16	rs1345291	9784877	G	T	0.147	0.146	0.973	-0.0008003201707691	0.0123	0.9499	53386	77258	58749.13
5051898	chr16	rs1345292	9784993	G	C	0.657	0.657	0.992	0.0056042667198317	0.0091	0.5376	53386	77258	58749.13
5081245	chr16	rs2160168	9785099	A	G	0.657	0.657	0.992	0.0056042667198317	0.0091	0.5417	53386	77258	58749.13
5081414	chr16	rs4781667	9785420	C	T	0.49	0.489	0.985	-0.0064004391810282	0.0087	0.4625	53386	77258	58749.13
5055979	chr16	rs8051221	9785722	C	T	0.657	0.657	0.992	0.0059025456526138	0.0091	0.5178	53386	77258	58749.13
5060499	chr16	rs8056418	9786053	A	G	0.146	0.145	0.972	-0.0007002451143934	0.0124	0.9547	53386	77258	58749.13
5074524	chr16	rs8061088	9786170	T	C	0.657	0.657	0.992	0.0058031292269501	0.0091	0.5208	53386	77258	58749.13
5078527	chr16	rs12325557	9786359	C	G	0.736	0.736	0.996	0.0013990209137074	0.0098	0.8831	53386	77258	58749.13
5056421	chr16	rs12325195	9786473	A	G	0.657	0.657	0.991	0.0059025456526138	0.0091	0.5139	53386	77258	58749.13
5089250	chr16	rs12325270	9786482	T	C	0.657	0.657	0.991	0.0060019521956343	0.0091	0.5091	53386	77258	58749.13
5061343	chr16	rs142744111	9786720	A	G	0.984	0.984	0.837	-0.0169020380753563	0.0389	0.663	50512	72030	55326.78
5065543	chr16	rs72779853	9786740	C	G	0.694	0.695	0.993	0.0013990209137074	0.0094	0.8814	53386	77258	58749.13
5074611	chr16	rs55688657	9786977	G	A	0.657	0.657	0.99	0.0061013488579762	0.0091	0.506	53386	77258	58749.13
5073505	chr16	rs62034204	9787094	T	C	0.963	0.962	0.984	0.0281014301108748	0.0231	0.2237	53386	77258	58749.13
5055984	chr16	rs74970438	9787468	G	A	0.981	0.981	0.84	0.0172994970780611	0.0345	0.6156	52524	73775	57379.11
5074735	chr16	rs77273810	9787743	G	A	0.957	0.959	0.978	-0.003797200248385	0.0218	0.862	53386	77258	58749.13
5067320	chr16	rs12923310	9787937	G	T	0.657	0.657	0.989	0.0060019521956343	0.0091	0.5102	53386	77258	58749.13
5065907	chr16	rs148958978	9788051	T	C	0.978	0.98	0.792	-0.090296767981159	0.0347	0.009164	51220	71883	55932.05
5085696	chr16	rs12925197	9788429	C	G	0.488	0.487	0.977	-0.0057967688471774	0.0087	0.5043	53386	77258	58749.13
5080296	chr16	rs112783055	9788660	C	T	0.957	0.959	0.975	-0.0028039273327342	0.0218	0.8963	53386	77258	58749.13
5090504	chr16	rs8050921	9788725	A	G	0.714	0.716	0.943	-0.000200020002667	0.0098	0.9811	53386	77258	58749.13
5077311	chr16	rs35188800	9788904	C	G	0.489	0.488	0.979	-0.0062998021485279	0.0087	0.468	53386	77258	58749.13
5055947	chr16	rs8053582	9789066	G	C	0.668	0.667	0.987	0.0065981840282271	0.0092	0.476	53386	77258	58749.13
5053698	chr16	rs1420048	9789248	C	T	0.737	0.737	0.994	0.0006997551142732	0.0098	0.9405	53386	77258	58749.13
5058980	chr16	rs62034207	9789531	G	T	0.963	0.962	0.982	0.0291995144044279	0.0231	0.206	53386	77258	58749.13
5052194	chr16	rs77246152	9790022	G	A	0.982	0.981	0.931	0.0285971749776749	0.0337	0.3963	52312	74802	57381.2
5051275	chr16	rs78863882	9790347	G	A	0.968	0.969	0.969	-0.001501126126267	0.0251	0.9534	53386	77258	58749.13
5088465	chr16	rs8061848	9790691	C	T	0.706	0.707	0.986	0.0006997551142732	0.0095	0.9419	53386	77258	58749.13
5056848	chr16	rs13330694	9791358	G	A	0.978	0.979	0.96	-0.0124977728299804	0.0314	0.691	52146	73552	57064.44
5085330	chr16	rs1420049	9791714	A	G	0.963	0.962	0.976	0.0267003518299564	0.0229	0.2433	53386	77258	58749.13
5063673	chr16	rs117353067	9791716	G	T	0.985	0.985	0.804	-0.004701032558649	0.0433	0.9132	46582	62636	50317.15
5072323	chr16	rs62034208	9791745	C	G	0.963	0.962	0.979	0.0305970979773775	0.0231	0.1853	53386	77258	58749.13
5050354	chr16	rs62034209	9791801	C	T	0.963	0.962	0.978	0.0301993737308422	0.023	0.1894	53386	77258	58749.13
5064493	chr16	rs62034210	9791902	T	C	0.961	0.96	0.977	0.0323026073786261	0.0224	0.1504	53386	77258	58749.13
5066526	chr16	rs78066660	9792235	C	T	0.985	0.985	0.92	-0.0682038970948312	0.0413	0.09859	43902	59541	47714.38
5049783	chr16	rs112914295	9792504	C	A	0.968	0.969	0.961	-0.0031950988965408	0.0252	0.898	53386	77258	58749.13
5075399	chr16	rs4781670	9792542	C	G	0.476	0.475	0.969	-0.004701032558649	0.0088	0.5933	53386	77258	58749.13
5083757	chr16	rs77976303	9792781	A	G	0.957	0.959	0.961	-0.005696192544881	0.0219	0.7946	53386	77258	58749.13
5090703	chr16	rs1476954	9793382	A	G	0.469	0.468	0.962	-0.0040983869261633	0.0088	0.642	53386	77258	58749.13
5060312	chr16	rs877030	9794595	A	C	0.961	0.96	0.975	0.0317021347305135	0.0225	0.1589	53386	77258	58749.13
5050523	chr16	rs877031	9794693	A	G	0.957	0.959	0.958	-0.0040983869261633	0.022	0.8532	53386	77258	58749.13
5087937	chr16	rs4781671	9794943	A	T	0.694	0.698	0.974	-0.0144032303107437	0.0095	0.1297	53386	77258	58749.13
5073495	chr16	rs1972577	9794960	G	A	0.538	0.542	0.942	-0.004701032558649	0.0089	0.5959	53386	77258	58749.13
5060495	chr16	rs1972578	9795074	A	G	0.387	0.391	0.974	-0.0060985584618694	0.0089	0.4954	53386	77258	58749.13
5053355	chr16	rs1107478	9795190	G	A	0.43	0.437	0.962	-0.0145046862028817	0.0089	0.1011	53386	77258	58749.13
5066576	chr16	rs140287563	9795201	G	A	0.978	0.979	0.855	-0.0515986041477272	0.0322	0.1094	52159	75884	57589.08
5088445	chr16	rs1107477	9795387	G	C	0.385	0.389	0.97	-0.0068030886197391	0.009	0.4485	53386	77258	58749.13
5069095	chr16	rs11646319	9795522	G	C	0.728	0.729	0.978	-0.0064004391810282	0.0098	0.5102	53386	77258	58749.13
5052043	chr16	rs1107475	9795582	G	T	0.961	0.96	0.976	0.0341018649449722	0.0225	0.1286	53386	77258	58749.13
5086920	chr16	rs71379044	9795629	C	T	0.959	0.956	0.859	0.0528960093534967	0.0231	0.02185	53386	77258	58749.13
5054389	chr16	rs1861195	9795873	T	C	0.697	0.701	0.973	-0.0075987978753305	0.0095	0.4264	53386	77258	58749.13
5050660	chr16	rs1861196	9795888	C	G	0.697	0.701	0.973	-0.0078003437327339	0.0095	0.4154	53386	77258	58749.13
5070706	chr16	rs1861197	9796073	T	G	0.374	0.377	0.965	-0.0055956263571598	0.009	0.5387	53386	77258	58749.13
5052125	chr16	rs7196544	9796344	C	T	0.697	0.701	0.974	-0.0075987978753305	0.0095	0.4278	53386	77258	58749.13
5078980	chr16	rs62034211	9796400	C	G	0.961	0.96	0.971	0.0356952753244514	0.0225	0.1135	53386	77258	58749.13
5053407	chr16	rs12928901	9796479	G	T	0.725	0.732	0.962	-0.0170037478161859	0.0099	0.0871	53386	77258	58749.13
5066125	chr16	rs62033335	9796514	T	G	0.961	0.96	0.97	0.0346043046869299	0.0225	0.1246	53386	77258	58749.13
5052064	chr16	rs62033336	9796531	A	G	0.961	0.96	0.97	0.0344980404075674	0.0225	0.125	53386	77258	58749.13
5075621	chr16	rs143095836	9796638	G	T	0.965	0.964	0.829	0.0323994240466592	0.0255	0.2038	53386	77258	58749.13
5089696	chr16	rs12325509	9796727	G	A	0.697	0.701	0.974	-0.0075987978753305	0.0095	0.426	53386	77258	58749.13
5052736	chr16	rs12325066	9797124	C	A	0.698	0.702	0.973	-0.007296555232638	0.0095	0.4445	53386	77258	58749.13
5075021	chr16	rs12930446	9797421	T	C	0.658	0.661	0.971	-0.0007002451143934	0.0092	0.9387	53386	77258	58749.13
5066261	chr16	rs56064109	9797530	G	T	0.725	0.732	0.963	-0.0168003386783461	0.0099	0.08972	53386	77258	58749.13
5063682	chr16	rs1362326	9797569	C	T	0.386	0.39	0.961	-0.0059979518036359	0.009	0.5034	53386	77258	58749.13
5081911	chr16	rs1362327	9797639	C	T	0.697	0.701	0.975	-0.0076995657264405	0.0095	0.4191	53386	77258	58749.13
5051669	chr16	rs1543889	9798087	T	C	0.697	0.701	0.972	-0.0076995657264405	0.0095	0.4208	53386	77258	58749.13
5074264	chr16	rs1543890	9798173	C	G	0.698	0.702	0.971	-0.0078003437327339	0.0096	0.412	53386	77258	58749.13
5054359	chr16	rs8055473	9798539	G	T	0.464	0.46	0.966	0.0075017910703226	0.0088	0.3937	53386	77258	58749.13
5050383	chr16	rs55988614	9798708	T	C	0.774	0.772	0.953	0.0001999800026662	0.0105	0.9873	53386	77258	58749.13
5089187	chr16	rs62033338	9798956	A	C	0.96	0.959	0.958	0.0335991726304121	0.0225	0.1342	53386	77258	58749.13
5078601	chr16	rs7203936	9798986	C	G	0.755	0.754	0.942	0.0027960873020011	0.0103	0.7891	53386	77258	58749.13
5064410	chr16	rs7202531	9799012	G	T	0.734	0.732	0.957	0.0129951954948113	0.0099	0.1898	53386	77258	58749.13
5084147	chr16	rs7204471	9799263	C	T	0.57	0.57	0.864	0.0017983819413794	0.0094	0.8515	53386	77258	58749.13
5060017	chr16	rs11074409	9799341	G	A	0.68	0.682	0.844	-0.0052035148315978	0.0101	0.6077	53386	77258	58749.13
5090324	chr16	rs1968164	9799419	T	A	0.748	0.744	0.806	0.03029639423135	0.011	0.005915	53386	77258	58749.13
5082978	chr16	rs62033339	9799495	T	C	0.951	0.951	0.856	0.0301023438164435	0.0216	0.1647	53386	77258	58749.13
5078955	chr16	rs62033340	9799620	A	G	0.945	0.943	0.896	0.0555955265008719	0.0199	0.005172	53386	77258	58749.13
5054659	chr16	rs1476955	9799641	A	G	0.188	0.192	0.971	-0.0104039337153929	0.0112	0.3492	53386	77258	58749.13
5052421	chr16	rs1476956	9799697	G	C	0.248	0.253	0.935	-0.0226035462098532	0.0103	0.02859	53386	77258	58749.13
5080574	chr16	rs1476957	9799707	T	C	0.234	0.239	0.935	-0.0212951405401588	0.0105	0.04294	53386	77258	58749.13
5060761	chr16	rs79323600	9799940	C	G	0.949	0.947	0.898	0.0551035262260241	0.0206	0.007366	53386	77258	58749.13
5071793	chr16	rs35842284	9800052	C	A	0.605	0.603	0.938	0.0183015011699126	0.0091	0.04412	53386	77258	58749.13
5052359	chr16	rs185943735	9800127	G	A	0.987	0.987	0.827	0.0009995003330834	0.0498	0.9843	37260	57225	41875.56
5073962	chr16	rs8048082	9800376	A	T	0.603	0.6	0.946	0.0194005857039748	0.009	0.03212	53386	77258	58749.13
5057382	chr16	rs4780572	9800444	T	C	0.369	0.371	0.952	-0.0079011318962572	0.0091	0.3837	53386	77258	58749.13
5068817	chr16	rs4780573	9800497	T	A	0.37	0.372	0.953	-0.0087985943563496	0.0091	0.3314	53386	77258	58749.13
5076629	chr16	rs4780574	9800554	C	T	0.385	0.388	0.959	-0.0076995657264405	0.009	0.391	53386	77258	58749.13
5052825	chr16	rs4781675	9800580	A	G	0.37	0.372	0.959	-0.0055956263571598	0.0091	0.5396	53386	77258	58749.13
5067861	chr16	rs4780575	9800774	C	T	0.385	0.388	0.962	-0.0076995657264405	0.009	0.3903	53386	77258	58749.13
5067297	chr16	rs4780576	9800807	G	A	0.569	0.574	0.952	-0.0270012755029434	0.0089	0.002448	53386	77258	58749.13
5086024	chr16	rs7189919	9800846	A	G	0.145	0.147	0.943	-0.0144032303107437	0.0126	0.2512	53386	77258	58749.13
5087999	chr16	rs12928053	9801207	C	T	0.568	0.574	0.957	-0.0274020297483382	0.0089	0.002009	53386	77258	58749.13
5089411	chr16	rs7201288	9801864	T	A	0.157	0.16	0.968	-0.0176956485356892	0.012	0.1396	53386	77258	58749.13
5083467	chr16	rs55818046	9801990	G	A	0.568	0.574	0.96	-0.0272992569378225	0.0089	0.002076	53386	77258	58749.13
5066785	chr16	rs35786714	9802169	C	G	0.826	0.823	0.951	0.0326027085440124	0.0116	0.004961	53386	77258	58749.13
5060887	chr16	rs11645057	9802251	T	G	0.156	0.16	0.969	-0.0193969096107316	0.012	0.1059	53386	77258	58749.13
5050896	chr16	rs150828767	9802369	C	T	0.984	0.984	0.774	-0.0186019483996616	0.0401	0.643	51735	74779	56989.87
5084786	chr16	rs11645147	9802457	T	A	0.387	0.39	0.974	-0.0093031403261444	0.0089	0.296	53386	77258	58749.13
5055495	chr16	rs10852233	9802741	G	T	0.388	0.39	0.975	-0.0095050300143049	0.0089	0.2849	53386	77258	58749.13
5071027	chr16	rs10852234	9802763	G	A	0.393	0.396	0.974	-0.0087985943563496	0.0089	0.3206	53386	77258	58749.13
5065914	chr16	rs10852235	9803354	G	A	0.562	0.568	0.973	-0.0289037168568363	0.0088	0.001009	53386	77258	58749.13
5061000	chr16	rs4063483	9803469	A	G	0.157	0.16	0.98	-0.0197028322758684	0.0119	0.09819	53386	77258	58749.13
5059343	chr16	rs2315083	9803601	T	G	0.157	0.16	0.98	-0.0198966317144566	0.0119	0.09494	53386	77258	58749.13
5088329	chr16	rs2315084	9803756	A	G	0.387	0.39	0.987	-0.0101008421794295	0.0089	0.2558	53386	77258	58749.13
5063383	chr16	rs1833162	9803846	T	C	0.387	0.39	0.987	-0.0107980900995126	0.0089	0.2255	53386	77258	58749.13
5076970	chr16	rs1833163	9803848	G	A	0.387	0.39	0.987	-0.0107980900995126	0.0089	0.2244	53386	77258	58749.13
5064720	chr16	rs1833164	9803982	C	T	0.387	0.39	0.987	-0.0106970095483354	0.0089	0.2287	53386	77258	58749.13
5059073	chr16	rs4063484	9804068	C	T	0.387	0.39	0.988	-0.0105049846451474	0.0089	0.2385	53386	77258	58749.13
5057413	chr16	rs4063485	9804132	T	C	0.387	0.39	0.988	-0.0107980900995126	0.0089	0.2231	53386	77258	58749.13
5071856	chr16	rs4063486	9804133	A	G	0.387	0.39	0.988	-0.0107980900995126	0.0089	0.2253	53386	77258	58749.13
5069293	chr16	rs8055120	9804340	T	A	0.826	0.823	0.969	0.0311982343370806	0.0115	0.006628	53386	77258	58749.13
5087437	chr16	rs11648074	9804472	T	C	0.157	0.16	0.983	-0.0198966317144566	0.0119	0.09393	53386	77258	58749.13
5052253	chr16	rs10852236	9804829	A	T	0.567	0.573	0.984	-0.0274020297483382	0.0087	0.001706	53386	77258	58749.13
5051103	chr16	rs7192944	9804915	A	C	0.387	0.39	0.989	-0.0111013930711739	0.0089	0.2118	53386	77258	58749.13
5056754	chr16	rs7197528	9804925	A	G	0.387	0.39	0.99	-0.0111013930711739	0.0089	0.2104	53386	77258	58749.13
5078102	chr16	rs7197096	9805108	C	T	0.387	0.39	0.99	-0.0111013930711739	0.0089	0.2097	53386	77258	58749.13
5057601	chr16	rs7197938	9805130	A	C	0.387	0.39	0.99	-0.0112025145079934	0.0089	0.208	53386	77258	58749.13
5086340	chr16	rs7198535	9805469	A	G	0.387	0.389	0.991	-0.0102018624845967	0.0089	0.2501	53386	77258	58749.13
5074874	chr16	rs11649611	9805640	T	C	0.387	0.389	0.991	-0.0102018624845967	0.0089	0.2489	53386	77258	58749.13
5084395	chr16	rs11643235	9805659	C	T	0.387	0.389	0.991	-0.010302892995897	0.0089	0.244	53386	77258	58749.13
5051733	chr16	rs11642936	9805710	G	A	0.387	0.389	0.991	-0.0102018624845967	0.0089	0.2481	53386	77258	58749.13
5060742	chr16	rs11643280	9805740	C	T	0.387	0.389	0.992	-0.0102018624845967	0.0089	0.2491	53386	77258	58749.13
5078356	chr16	rs11642978	9805819	G	T	0.562	0.568	0.989	-0.026898543868701	0.0087	0.002049	53386	77258	58749.13
5085315	chr16	rs11639516	9805919	T	C	0.539	0.541	0.99	-0.0198966317144566	0.0087	0.02152	53386	77258	58749.13
5050740	chr16	rs58924703	9805940	C	T	0.854	0.854	0.98	0.0217027816432335	0.0123	0.07773	53386	77258	58749.13
5079535	chr16	rs12934551	9806312	G	A	0.591	0.588	0.993	0.0166014304974254	0.0088	0.05764	53386	77258	58749.13
5066124	chr16	rs12934700	9806362	G	T	0.825	0.821	0.963	0.026398473854531	0.0115	0.02141	53386	77258	58749.13
5065469	chr16	rs12935821	9806364	C	G	0.825	0.821	0.964	0.0264958638039652	0.0115	0.021	53386	77258	58749.13
5069001	chr16	rs12918151	9806375	A	C	0.825	0.821	0.965	0.0263010744193707	0.0115	0.02202	53386	77258	58749.13
5052912	chr16	rs12922253	9806465	T	G	0.82	0.817	0.983	0.0259016375226531	0.0113	0.02125	53386	77258	58749.13
5084471	chr16	rs12917871	9806527	C	G	0.82	0.816	0.984	0.025696986087186	0.0112	0.02237	53386	77258	58749.13
5055466	chr16	rs28372311	9806751	T	C	0.82	0.817	0.985	0.0258041896815329	0.0112	0.02183	53386	77258	58749.13
5083204	chr16	rs111768804	9806761	G	A	0.986	0.986	0.964	0.013202462677756	0.0436	0.7618	40114	52712	43204.45
5065600	chr16	rs28648867	9806902	T	C	0.82	0.816	0.985	0.025696986087186	0.0112	0.02226	53386	77258	58749.13
5075153	chr16	rs143506321	9807024	G	A	0.986	0.987	0.891	-0.0694036701388791	0.0465	0.1354	37674	57027	41978.62
5076938	chr16	rs62033357	9807217	C	T	0.97	0.97	0.84	0.0053954185169075	0.0276	0.8463	53386	77258	58749.13
5059197	chr16	rs9938705	9807524	G	C	0.618	0.618	0.993	0.0109003744682883	0.0089	0.2197	53386	77258	58749.13
5050376	chr16	rs11648730	9807577	C	T	0.694	0.698	0.956	-0.0185000759845861	0.0095	0.05272	53386	77258	58749.13
5062139	chr16	rs181299003	9807609	A	C	0.987	0.987	0.863	-0.0623010261973793	0.0479	0.1932	37887	56888	42500.48
5074227	chr16	rs9939321	9807616	C	T	0.82	0.817	0.987	0.0251022847608284	0.0112	0.02532	53386	77258	58749.13
5063325	chr16	rs17749681	9807787	T	C	0.59	0.586	0.998	0.0160997014894237	0.0087	0.06596	53386	77258	58749.13
5060524	chr16	rs11074416	9807991	A	C	0.59	0.586	0.999	0.0164047040252769	0.0087	0.06082	53386	77258	58749.13
5074154	chr16	rs28645840	9808262	T	C	0.82	0.817	0.99	0.025297307774162	0.0112	0.02404	53386	77258	58749.13
5054004	chr16	rs1833165	9808352	T	C	0.162	0.166	0.99	-0.0248973835545144	0.0117	0.03311	53386	77258	58749.13
5064087	chr16	rs1833166	9808382	T	G	0.59	0.586	1.0	0.0161980995687726	0.0087	0.06407	53386	77258	58749.13
5069115	chr16	rs3859122	9808429	G	T	0.591	0.587	1.0	0.0167981182758809	0.0087	0.05401	53386	77258	58749.13
5084891	chr16	rs8062216	9808497	G	C	0.82	0.817	0.991	0.025696986087186	0.0112	0.02196	53386	77258	58749.13
5053406	chr16	rs3906323	9808819	C	T	0.591	0.587	1.0	0.0170045988158238	0.0087	0.05205	53386	77258	58749.13
5064565	chr16	rs3906324	9808827	C	T	0.591	0.587	1.0	0.0168964476597299	0.0087	0.05294	53386	77258	58749.13
5060877	chr16	rs6497419	9808900	C	T	0.82	0.817	0.992	0.0251998010217421	0.0112	0.02476	53386	77258	58749.13
5074060	chr16	rs6497420	9808954	A	G	0.82	0.817	0.992	0.0251998010217421	0.0112	0.0242	53386	77258	58749.13
5061700	chr16	rs6497421	9808976	G	A	0.82	0.817	0.992	0.0251022847608284	0.0112	0.02486	53386	77258	58749.13
5076647	chr16	rs6497422	9809020	A	G	0.82	0.817	0.992	0.0251022847608284	0.0112	0.02483	53386	77258	58749.13
5052434	chr16	rs6497423	9809110	C	T	0.82	0.817	0.993	0.0251022847608284	0.0112	0.02476	53386	77258	58749.13
5065828	chr16	rs6497424	9809135	A	G	0.82	0.817	0.993	0.0251022847608284	0.0112	0.02472	53386	77258	58749.13
5069207	chr16	rs6497426	9809230	C	A	0.82	0.817	0.993	0.0255020410123433	0.0112	0.02263	53386	77258	58749.13
5052000	chr16	rs6497429	9809356	A	G	0.82	0.817	0.994	0.0251022847608284	0.0112	0.02493	53386	77258	58749.13
5085801	chr16	rs8047193	9809395	G	A	0.592	0.589	1.0	0.0156961681063242	0.0087	0.07158	53386	77258	58749.13
5077548	chr16	rs72781923	9809446	A	G	0.986	0.985	0.943	0.0577027101282892	0.0409	0.1578	44869	66388	49674.77
5064641	chr16	rs1815981	9809923	G	A	0.82	0.817	0.995	0.025297307774162	0.0112	0.02396	53386	77258	58749.13
5055581	chr16	rs1815982	9810103	G	C	0.59	0.586	1.0	0.0166997792224134	0.0087	0.05563	53386	77258	58749.13
5087065	chr16	rs1815983	9810237	T	C	0.59	0.586	1.0	0.0166014304974254	0.0087	0.05623	53386	77258	58749.13
5056125	chr16	rs9926943	9810614	G	C	0.59	0.586	1.0	0.0170045988158238	0.0087	0.05118	53386	77258	58749.13
5068644	chr16	rs12445226	9810636	G	C	0.77	0.77	1.0	0.0009995003330834	0.0102	0.9241	53386	77258	58749.13
5066168	chr16	rs9927106	9810763	G	A	0.82	0.817	0.995	0.0254045542217263	0.0112	0.02338	53386	77258	58749.13
5062166	chr16	rs2110604	9810877	G	A	0.82	0.817	0.995	0.0255020410123433	0.0112	0.02276	53386	77258	58749.13
5073008	chr16	rs4063487	9810940	G	C	0.82	0.817	0.995	0.025696986087186	0.0112	0.0214	53386	77258	58749.13
5053408	chr16	rs113511397	9811209	C	T	0.986	0.986	0.976	0.0140015196358136	0.0435	0.7486	39878	52479	42969.96
5066634	chr16	rs4327045	9811480	G	A	0.82	0.817	0.994	0.025696986087186	0.0112	0.02136	53386	77258	58749.13
5086311	chr16	rs4404069	9811535	T	G	0.821	0.817	0.992	0.0242046886968174	0.0112	0.03072	53386	77258	58749.13
5073352	chr16	rs4356478	9811569	G	C	0.821	0.818	0.992	0.024097313483794	0.0112	0.03139	53386	77258	58749.13
5077761	chr16	rs4587975	9811583	A	G	0.821	0.817	0.992	0.0239020562806236	0.0112	0.0331	53386	77258	58749.13
5066834	chr16	rs2215919	9811679	A	G	0.39	0.395	0.998	-0.0145960053074092	0.0088	0.09603	53386	77258	58749.13
5089534	chr16	rs1420050	9811723	T	C	0.39	0.395	0.999	-0.0145960053074092	0.0088	0.0971	53386	77258	58749.13
5074912	chr16	rs1420051	9811859	G	C	0.163	0.168	0.998	-0.0252972953741621	0.0116	0.02954	53386	77258	58749.13
5054489	chr16	rs1894853	9812065	T	C	0.163	0.168	0.997	-0.0251024465608414	0.0116	0.03061	53386	77258	58749.13
5054988	chr16	rs7206827	9812077	G	C	0.163	0.168	0.997	-0.0256050287153947	0.0116	0.02784	53386	77258	58749.13
5061703	chr16	rs1420052	9812111	G	C	0.391	0.395	0.997	-0.0139975096438537	0.0088	0.1113	53386	77258	58749.13
5081972	chr16	rs9302383	9812126	A	C	0.391	0.395	0.997	-0.0139975096438537	0.0088	0.1116	53386	77258	58749.13
5076759	chr16	rs10153090	9812286	T	G	0.567	0.574	0.997	-0.0307994715535284	0.0087	0.0003962	53386	77258	58749.13
5081307	chr16	rs1894854	9812292	G	C	0.597	0.594	1.0	0.0167981182758809	0.0088	0.05503	53386	77258	58749.13
5087206	chr16	rs67526463	9812664	T	A	0.825	0.822	0.994	0.0280041964095973	0.0113	0.01346	53386	77258	58749.13
5064322	chr16	rs68065145	9812768	A	G	0.826	0.823	0.992	0.0284999894699013	0.0114	0.01209	53386	77258	58749.13
5054857	chr16	rs66821934	9812780	C	A	0.826	0.823	0.991	0.0284999894699013	0.0114	0.01202	53386	77258	58749.13
5086742	chr16	rs66610576	9812832	G	A	0.826	0.823	0.992	0.0285971749776749	0.0113	0.01157	53386	77258	58749.13
5059881	chr16	rs71379048	9812847	C	A	0.826	0.823	0.992	0.0287040681283552	0.0113	0.01133	53386	77258	58749.13
5078611	chr16	rs144610977	9812974	T	C	0.986	0.986	0.978	0.0164047040252769	0.0435	0.7059	39959	52418	43003.33
5075092	chr16	rs6497432	9812996	A	G	0.378	0.383	0.996	-0.0128015918372089	0.0089	0.1498	53386	77258	58749.13
5064024	chr16	rs8049359	9813052	G	A	0.827	0.823	0.989	0.0288983900426488	0.0114	0.01105	53386	77258	58749.13
5054020	chr16	rs8049376	9813072	G	A	0.827	0.823	0.989	0.0288983900426488	0.0114	0.01114	53386	77258	58749.13
5071598	chr16	rs8050652	9813115	C	T	0.827	0.824	0.989	0.0288983900426488	0.0114	0.01121	53386	77258	58749.13
5071799	chr16	rs8049527	9813134	G	A	0.523	0.523	0.966	0.0013990209137074	0.0087	0.875	53386	77258	58749.13
5060802	chr16	rs80126641	9813339	T	C	0.981	0.98	0.786	-0.0488016642355575	0.0366	0.183	48787	71828	54050.32
5063238	chr16	rs145328383	9813472	A	G	0.986	0.986	0.979	0.0165030720990143	0.0435	0.7046	39959	52418	43003.33
5066901	chr16	rs8051496	9813549	C	T	0.826	0.822	0.995	0.0287040681283552	0.0113	0.01124	53386	77258	58749.13
5071797	chr16	rs8050646	9813816	G	C	0.825	0.822	0.995	0.0281986543586787	0.0113	0.01256	53386	77258	58749.13
5087755	chr16	rs8050824	9813906	G	A	0.826	0.822	0.995	0.0287040681283552	0.0113	0.0112	53386	77258	58749.13
5084242	chr16	rs144961303	9814154	T	A	0.986	0.987	0.802	-0.131601826863053	0.057	0.02096	29627	38584	31805.05
5069541	chr16	rs12445772	9814314	A	T	0.599	0.596	1.0	0.0172994970780611	0.0088	0.04855	53386	77258	58749.13
5085642	chr16	rs13338492	9814388	C	T	0.825	0.822	0.994	0.0284027945161868	0.0113	0.0122	53386	77258	58749.13
5086521	chr16	rs7199691	9814482	A	T	0.172	0.176	0.996	-0.0202027073175195	0.0114	0.07695	53386	77258	58749.13
5065855	chr16	rs143935088	9815772	G	T	0.986	0.987	0.887	-0.0677971580658255	0.0465	0.1451	37674	57027	41978.62
5069975	chr16	rs150442603	9815773	T	C	0.983	0.983	0.77	-0.0267033828345498	0.0396	0.4995	52220	75221	57452.02
5088806	chr16	rs78992608	9817002	T	C	0.98	0.979	0.772	0.0456041418050158	0.0358	0.2021	50244	73415	55448.8
5058681	chr16	rs8045024	9817830	A	G	0.155	0.159	0.994	-0.0225012653465135	0.0119	0.05905	53386	77258	58749.13
5072870	chr16	rs111356684	9818385	A	C	0.986	0.986	0.982	0.0184978548821194	0.0434	0.67	39959	52418	43003.33
5076339	chr16	rs189890592	9818545	G	A	0.986	0.986	0.837	0.0092966519050945	0.0449	0.8361	44208	56593	47825.87
5070079	chr16	rs56075304	9818792	G	C	0.592	0.588	1.0	0.0168964476597299	0.0087	0.0526	53386	77258	58749.13
5072899	chr16	rs66955308	9818859	G	A	0.826	0.823	0.991	0.0291995144044279	0.0113	0.01013	53386	77258	58749.13
5082553	chr16	rs112165503	9818922	C	T	0.986	0.986	0.982	0.0189983824093147	0.0433	0.6609	39959	52418	43003.33
5070390	chr16	rs71379050	9819036	C	T	0.826	0.823	0.991	0.0295976364389436	0.0114	0.009242	53386	77258	58749.13
5050451	chr16	rs113658601	9819217	A	G	0.986	0.986	0.982	0.0190964956909883	0.0433	0.6588	39959	52418	43003.33
5076313	chr16	rs113182565	9819707	C	T	0.986	0.986	0.983	0.0193025022544974	0.0433	0.6567	39959	52418	43003.33
5087791	chr16	rs11647968	9819905	G	A	0.385	0.389	0.993	-0.0124977728299804	0.0089	0.1587	53386	77258	58749.13
5065570	chr16	rs8050823	9821070	T	G	0.589	0.586	1.0	0.0158044491449436	0.0087	0.06927	53386	77258	58749.13
5067677	chr16	rs112337402	9821145	A	G	0.986	0.986	0.984	0.0202045073158995	0.0433	0.6407	39959	52418	43003.33
5060574	chr16	rs1420053	9821373	G	C	0.158	0.162	0.997	-0.0196008476550609	0.0118	0.09703	53386	77258	58749.13
5056097	chr16	rs111294063	9821421	G	A	0.986	0.986	0.982	0.0154007965760229	0.0432	0.7214	40133	52491	43118.45
5061969	chr16	rs1833167	9821641	A	T	0.164	0.168	0.996	-0.0177974390305806	0.0116	0.127	53386	77258	58749.13
5051761	chr16	rs1833168	9821903	G	C	0.594	0.591	1.0	0.0166997792224134	0.0087	0.05532	53386	77258	58749.13
5056030	chr16	rs1833169	9821938	T	C	0.595	0.592	1.0	0.0170045988158238	0.0087	0.05175	53386	77258	58749.13
5065817	chr16	rs1833170	9822011	G	A	0.595	0.592	1.0	0.0168964476597299	0.0087	0.05318	53386	77258	58749.13
5060358	chr16	rs8056965	9822300	T	G	0.17	0.174	1.0	-0.0222047099881925	0.0114	0.05175	53386	77258	58749.13
5051838	chr16	rs11642249	9822448	C	A	0.593	0.59	1.0	0.0166997792224134	0.0087	0.055	53386	77258	58749.13
5062149	chr16	rs36067177	9826360	G	A	0.96	0.96	0.888	-0.001501126126267	0.0234	0.9502	53386	77258	58749.13
5083704	chr16	rs36022447	9828007	G	A	0.812	0.807	0.979	0.0320992618599997	0.0111	0.003746	53386	77258	58749.13
5079706	chr16	rs58945076	9828532	C	T	0.986	0.986	0.816	-0.0495999919914836	0.0492	0.3132	38495	49707	41055.44
5059250	chr16	rs955743	9829501	C	T	0.794	0.789	0.978	0.0324962313421326	0.0107	0.002366	53386	77258	58749.13
5075608	chr16	rs6497441	9829848	G	T	0.708	0.713	0.978	-0.0225012653465135	0.0096	0.01893	53386	77258	58749.13
5085296	chr16	rs1080205	9830040	G	T	0.591	0.586	0.999	0.0194986595340326	0.0087	0.0258	53386	77258	58749.13
5082143	chr16	rs72781925	9830150	G	C	0.986	0.985	0.931	0.0579952857871378	0.0413	0.1608	44348	65709	49085.17
5075884	chr16	rs112404607	9830359	A	G	0.986	0.986	0.982	0.0221038989069263	0.0431	0.6091	40669	53107	43702.64
5080611	chr16	rs1861189	9831031	G	C	0.811	0.806	0.979	0.0321960982163169	0.0111	0.003628	53386	77258	58749.13
5070368	chr16	rs1861190	9831143	T	G	0.586	0.581	1.0	0.0198026272961797	0.0087	0.02333	53386	77258	58749.13
5058603	chr16	rs76603030	9831948	T	C	0.812	0.807	0.978	0.0330962274891896	0.0111	0.002823	53386	77258	58749.13
5055361	chr16	rs13338855	9832138	C	A	0.588	0.584	1.0	0.0195967237465575	0.0087	0.02499	53386	77258	58749.13
5066736	chr16	rs62034904	9832299	G	A	0.572	0.579	0.995	-0.0275973271921043	0.0087	0.00156	53386	77258	58749.13
5054701	chr16	rs8043804	9832645	T	G	0.166	0.169	0.992	-0.0208049294331883	0.0116	0.07273	53386	77258	58749.13
5074236	chr16	rs72781928	9832680	C	T	0.98	0.981	0.843	-0.0232993336544035	0.0343	0.4982	53105	76490	58355.07
5056479	chr16	rs9930355	9832796	A	T	0.582	0.577	0.999	0.0183015011699126	0.0087	0.03599	53386	77258	58749.13
5055960	chr16	rs6497442	9833154	G	C	0.154	0.157	0.991	-0.0176956485356892	0.012	0.1395	53386	77258	58749.13
5051553	chr16	rs17749793	9833193	T	G	0.588	0.584	1.0	0.0189002595004805	0.0087	0.03053	53386	77258	58749.13
5073147	chr16	rs7189902	9834471	G	A	0.585	0.593	0.995	-0.0328951617042694	0.0088	0.000168	53386	77258	58749.13
5066057	chr16	rs7192527	9834731	A	G	0.58	0.576	0.998	0.0199986865066891	0.0087	0.02192	53386	77258	58749.13
5090289	chr16	rs8060068	9836145	G	T	0.203	0.206	0.977	-0.0049019951702315	0.0108	0.653	53386	77258	58749.13
5080108	chr16	rs12148939	9836567	A	G	0.586	0.581	0.999	0.0205964297986501	0.0087	0.01817	53386	77258	58749.13
5081670	chr16	rs4371155	9836725	A	G	0.0177	0.0169	0.898	0.0099998345783334	0.0359	0.7799	50632	71997	55400.07
5082425	chr16	rs187492731	9836814	A	G	0.986	0.985	0.863	-0.0255024404124231	0.0414	0.5373	47237	66932	51726.56
5068020	chr16	rs111277283	9836917	C	G	0.986	0.986	0.978	0.0188021269625962	0.0429	0.6611	40521	52874	43521.63
5084434	chr16	rs117399262	9838106	G	C	0.985	0.985	0.805	-0.0048015088161939	0.0444	0.9142	41517	58946	45489.94
5055857	chr16	rs7184228	9838767	A	G	0.578	0.586	0.995	-0.0335050785573982	0.0087	0.0001267	53386	77258	58749.13
5064770	chr16	rs147314890	9838841	C	A	0.987	0.987	0.865	-0.0858956360237757	0.0502	0.087	35506	49928	39058.06
5067264	chr16	rs4122228	9839160	T	G	0.15	0.153	0.99	-0.0222967349986103	0.0121	0.066	53386	77258	58749.13
5066862	chr16	rs149823860	9839252	T	G	0.986	0.986	0.986	0.0198026272961797	0.043	0.6459	40669	53107	43702.64
5062097	chr16	rs79437825	9839668	T	C	0.986	0.986	0.983	0.0209979909956055	0.0428	0.6238	40669	53107	43702.64
5052181	chr16	rs76114751	9839760	T	C	0.986	0.986	0.983	0.0208021276292633	0.0428	0.6275	40669	53107	43702.64
5059357	chr16	rs11641150	9839821	G	C	0.853	0.852	0.934	-0.0018016219466282	0.0125	0.8846	53386	77258	58749.13
5081201	chr16	rs78773883	9841105	T	G	0.986	0.986	0.985	0.0199986865066891	0.0427	0.6403	40669	53107	43702.64
5078334	chr16	rs111731495	9841572	G	A	0.986	0.986	0.983	0.025696986087186	0.0427	0.5468	41221	53448	44152.4
5061937	chr16	rs11074443	9841977	A	G	0.585	0.593	0.996	-0.0323992324466777	0.0087	0.0002101	53386	77258	58749.13
5085691	chr16	rs58139995	9842072	C	G	0.588	0.583	0.998	0.0209979909956055	0.0087	0.01627	53386	77258	58749.13
5050952	chr16	rs59301504	9842084	C	G	0.587	0.583	0.998	0.0209979909956055	0.0087	0.01603	53386	77258	58749.13
5062754	chr16	rs78334628	9842437	A	G	0.986	0.986	0.984	0.0243022925229648	0.0426	0.5684	41369	53681	44333.41
5088034	chr16	rs9925720	9842752	T	C	0.169	0.173	0.963	-0.0225012653465135	0.0117	0.0543	53386	77258	58749.13
5087080	chr16	rs8051929	9843568	A	G	0.986	0.986	0.985	0.0251022847608284	0.0425	0.5546	41369	53681	44333.41
5089913	chr16	rs62034909	9844138	C	A	0.588	0.583	0.999	0.0208021276292633	0.0087	0.0172	53386	77258	58749.13
5082786	chr16	rs1819823	9844685	C	T	0.403	0.407	0.99	-0.013004189135254	0.0088	0.1383	53386	77258	58749.13
5065964	chr16	rs60682140	9844757	G	T	0.982	0.982	0.984	0.0140015196358136	0.0336	0.6766	51692	74565	56859.4
5062096	chr16	rs11639519	9845006	C	A	0.771	0.771	0.997	0.0006997551142732	0.0102	0.9443	53386	77258	58749.13
5057216	chr16	rs80350728	9845234	A	G	0.96	0.961	0.876	-0.015702643727291	0.0238	0.5095	52493	75664	57604.43
5087313	chr16	rs77248135	9845468	T	C	0.986	0.986	0.986	0.0259990758686168	0.0424	0.5407	41369	53681	44333.41
5070270	chr16	rs75052339	9845944	G	A	0.817	0.813	0.987	0.0320024161254944	0.0112	0.004195	53386	77258	58749.13
5081029	chr16	rs76047272	9846516	A	G	0.972	0.973	0.878	-0.0021022080918702	0.028	0.9397	53386	77258	58749.13
5066543	chr16	rs79818496	9848028	C	G	0.986	0.986	0.988	0.0246048038572487	0.0424	0.5616	41369	53681	44333.41
5060068	chr16	rs17791953	9850100	A	C	0.942	0.941	0.871	0.0131037693769772	0.0196	0.5048	53386	77258	58749.13
5057836	chr16	rs1420040	9850397	A	G	0.56	0.555	1.0	0.0236969951765786	0.0086	0.005992	53386	77258	58749.13
5073039	chr16	rs149410193	9850562	C	T	0.983	0.983	0.852	-0.0288007896057264	0.0372	0.4387	51426	74469	56550.05
5073966	chr16	rs9940680	9850857	G	C	0.56	0.555	1.0	0.0235016597850914	0.0086	0.006653	53386	77258	58749.13
5059829	chr16	rs9933624	9850878	T	C	0.559	0.554	1.0	0.023003381764963	0.0086	0.00767	53386	77258	58749.13
5085880	chr16	rs8045712	9851122	C	T	0.573	0.568	1.0	0.0222017079836866	0.0087	0.01061	53386	77258	58749.13
5071472	chr16	rs8044472	9851188	G	A	0.146	0.15	0.992	-0.0198966317144566	0.0122	0.1042	53386	77258	58749.13
5072873	chr16	rs78296872	9851230	T	A	0.986	0.986	0.803	-0.0185000759845861	0.047	0.6931	42007	56582	45397.89
5075733	chr16	rs148967966	9851961	A	T	0.986	0.987	0.832	-0.0499993949944177	0.0499	0.3157	36842	48400	39515.22
5074010	chr16	rs79849427	9852087	G	A	0.986	0.986	0.941	0.0353961009469877	0.0444	0.4247	40374	53413	43621.32
5054538	chr16	rs111346223	9852267	A	G	0.986	0.986	0.989	0.0243022925229648	0.0424	0.5673	41369	53681	44333.41
5058714	chr16	rs78426284	9853253	G	C	0.979	0.979	0.842	0.0089002747867194	0.0328	0.787	52846	75616	58015.27
5085618	chr16	rs77580194	9854082	T	G	0.984	0.985	0.87	-0.0641012834065877	0.0418	0.125	45094	61322	48706.6
5059574	chr16	rs16966263	9854203	T	C	0.986	0.985	0.986	0.0153023200084426	0.042	0.715	41369	53681	44333.41
5073629	chr16	rs62034910	9854389	C	G	0.573	0.568	1.0	0.0208021276292633	0.0087	0.01647	53386	77258	58749.13
5056076	chr16	rs112151383	9854989	G	C	0.986	0.986	0.987	0.0239020562806236	0.0423	0.5716	41369	53681	44333.41
5085436	chr16	rs113843373	9855621	G	T	0.986	0.986	0.988	0.0207041815582916	0.0425	0.6273	41369	53681	44333.41
5070681	chr16	rs1014531	9855794	G	A	0.59	0.599	1.0	-0.0326988269632397	0.0087	0.0001874	53386	77258	58749.13
5061962	chr16	rs7202950	9859416	G	A	0.589	0.598	0.997	-0.034198147379977	0.0088	9.234e-05	53386	77258	58749.13
5066046	chr16	rs80229587	9859423	T	C	0.983	0.983	0.847	0.021898468701116	0.0391	0.5742	47347	67503	51935.07
5075427	chr16	rs12935281	9859692	G	A	0.804	0.799	0.992	0.0318958749835631	0.0108	0.003224	53386	77258	58749.13
5058906	chr16	rs112248426	9860450	G	A	0.986	0.986	0.984	0.0227003855207759	0.0425	0.5936	41439	53751	44403.41
5081176	chr16	rs12597176	9861330	A	G	0.571	0.566	1.0	0.0215951374365897	0.0087	0.01282	53386	77258	58749.13
5081964	chr16	rs111379398	9861942	C	T	0.986	0.986	0.986	0.0246048038572487	0.0424	0.5621	41439	53751	44403.41
5050334	chr16	rs28706820	9862023	T	C	0.986	0.986	0.985	0.024702368640342	0.0423	0.5602	41439	53751	44403.41
5055792	chr16	rs2284236	9862236	T	C	0.573	0.567	1.0	0.0222017079836866	0.0087	0.01053	53386	77258	58749.13
5050089	chr16	rs11866328	9862556	G	T	0.577	0.587	1.0	-0.0312017511432645	0.0087	0.0003361	53386	77258	58749.13
5077598	chr16	rs2872825	9863193	G	T	0.576	0.572	0.986	0.0194005857039748	0.0088	0.02706	53386	77258	58749.13
5051950	chr16	rs12708632	9863324	T	A	0.912	0.912	0.712	-0.0213972981080803	0.018	0.2352	53386	77258	58749.13
5057977	chr16	rs9922040	9863675	G	A	0.149	0.153	0.994	-0.0182963622831166	0.0121	0.1307	53386	77258	58749.13
5059525	chr16	rs78280782	9863984	T	A	0.986	0.986	0.983	0.0311982343370806	0.0422	0.4597	41836	53968	44684.03
5090067	chr16	rs75281074	9864130	C	A	0.986	0.986	0.983	0.0305001066483263	0.0422	0.4703	41836	53968	44684.03
5078031	chr16	rs36001692	9864375	T	C	0.804	0.799	0.993	0.0338988850054592	0.0108	0.001738	53386	77258	58749.13
5087800	chr16	rs7190895	9864418	C	T	0.563	0.572	0.992	-0.0318003125497978	0.0087	0.0002566	53386	77258	58749.13
5052464	chr16	rs76866328	9864419	G	A	0.986	0.986	0.98	0.0298014912367898	0.0421	0.4799	41836	53968	44684.03
5086450	chr16	rs7191784	9864495	A	G	0.148	0.152	0.994	-0.0203047533403643	0.0121	0.09436	53386	77258	58749.13
5074580	chr16	rs7191241	9864534	C	T	0.148	0.152	0.994	-0.0202027073175195	0.0121	0.09642	53386	77258	58749.13
5084338	chr16	rs7189899	9864557	G	C	0.148	0.152	0.994	-0.01999864650669	0.0121	0.1	53386	77258	58749.13
5052459	chr16	rs7196797	9864569	T	A	0.564	0.572	0.992	-0.0319035490130083	0.0087	0.000247	53386	77258	58749.13
5086982	chr16	rs78831367	9864666	A	G	0.986	0.986	0.983	0.0301023438164435	0.0422	0.4756	41836	53968	44684.03
5066946	chr16	rs112318374	9864777	G	A	0.986	0.986	0.983	0.0305970979773775	0.0422	0.4688	41836	53968	44684.03
5067917	chr16	rs113270029	9864811	T	C	0.986	0.986	0.986	0.0281986543586787	0.0424	0.5061	41439	53751	44403.41
5073972	chr16	rs7197214	9865007	A	C	0.563	0.572	0.992	-0.0318003125497978	0.0087	0.000266	53386	77258	58749.13
5056548	chr16	rs74602452	9865094	G	A	0.986	0.986	0.983	0.0308977113278438	0.0422	0.464	41836	53968	44684.03
5057082	chr16	rs114348928	9865147	C	T	0.986	0.986	0.983	0.0310043588626902	0.0422	0.4632	41836	53968	44684.03
5083875	chr16	rs7196878	9865154	C	G	0.563	0.572	0.991	-0.0322029950400999	0.0087	0.0002197	53386	77258	58749.13
5084913	chr16	rs115656512	9865189	G	A	0.986	0.986	0.983	0.0310043588626902	0.0422	0.4631	41836	53968	44684.03
5050944	chr16	rs79742915	9865557	T	A	0.986	0.986	0.983	0.0323026073786261	0.0422	0.4441	41836	53968	44684.03
5068469	chr16	rs77976232	9865637	T	G	0.986	0.986	0.982	0.0317021347305135	0.0422	0.4515	41836	53968	44684.03
5067952	chr16	rs9941043	9865701	T	C	0.985	0.985	0.982	0.0343048036919902	0.0406	0.3983	43166	59345	46669.13
5054559	chr16	rs2267770	9865959	C	T	0.563	0.572	0.992	-0.0320997276601081	0.0087	0.0002292	53386	77258	58749.13
5052817	chr16	rs76986518	9865960	G	A	0.986	0.986	0.982	0.0366019024445485	0.0422	0.3858	41836	53968	44684.03
5051301	chr16	rs78674519	9866056	A	G	0.986	0.986	0.982	0.0324962313421326	0.0422	0.4416	41836	53968	44684.03
5063245	chr16	rs11644075	9866186	G	A	0.698	0.705	0.983	-0.0313049258284153	0.0095	0.0009256	53386	77258	58749.13
5060597	chr16	rs112731615	9866353	G	A	0.986	0.986	0.982	0.0310043588626902	0.0425	0.4662	41836	53968	44684.03
5085284	chr16	rs111373467	9866367	G	A	0.986	0.986	0.981	0.0363994293800054	0.0425	0.3922	41836	53968	44684.03
5087034	chr16	rs111323179	9866511	G	A	0.986	0.986	0.982	0.0352030377085245	0.0426	0.4078	41836	53968	44684.03
5052249	chr16	rs112873223	9866512	C	T	0.986	0.986	0.982	0.0352995739869328	0.0426	0.4074	41836	53968	44684.03
5068775	chr16	rs78622421	9866546	G	T	0.986	0.986	0.984	0.0353961009469877	0.0424	0.4038	41836	53968	44684.03
5085099	chr16	rs12598139	9866590	C	T	0.598	0.594	0.993	0.0203025023378308	0.0088	0.02092	53386	77258	58749.13
5066454	chr16	rs113253890	9866969	T	C	0.986	0.986	0.982	0.0347008987793103	0.0425	0.4139	41836	53968	44684.03
5053976	chr16	rs142929766	9867011	C	T	0.986	0.987	0.758	-0.11109917251872	0.0467	0.01729	46501	58166	49526.62
5065013	chr16	rs2267772	9867387	C	G	0.343	0.352	0.995	-0.0350988198393953	0.0091	0.0001066	53386	77258	58749.13
5053621	chr16	rs112552365	9867621	G	C	0.986	0.986	0.983	0.036997088886122	0.0424	0.3825	41836	53968	44684.03
5055958	chr16	rs9938745	9867817	G	A	0.147	0.152	0.991	-0.0193969096107316	0.0122	0.1103	53386	77258	58749.13
5088193	chr16	rs2267774	9867842	G	A	0.794	0.795	0.987	-0.0031950988965408	0.0107	0.7679	53386	77258	58749.13
5057881	chr16	rs11639614	9868034	C	T	0.598	0.594	0.993	0.0213015034199157	0.0088	0.01566	53386	77258	58749.13
5087825	chr16	rs4781787	9868364	A	G	0.16	0.164	0.992	-0.0217958123704574	0.0118	0.06358	53386	77258	58749.13
5057374	chr16	rs10492827	9868758	A	G	0.804	0.798	0.995	0.0349037160078804	0.0108	0.001238	53386	77258	58749.13
5054907	chr16	rs117310140	9869042	C	T	0.985	0.986	0.87	-0.0497996735526059	0.0453	0.2724	41001	56085	44130.17
5084202	chr16	rs116542849	9869140	C	G	0.951	0.952	0.941	-0.0377953294954024	0.0207	0.06712	53386	77258	58749.13
5071867	chr16	rs1362319	9870086	A	C	0.571	0.566	0.998	0.0228958774769045	0.0087	0.00849	53386	77258	58749.13
5079342	chr16	rs1362320	9870199	G	C	0.768	0.768	0.996	0.0003999200213268	0.0102	0.9719	53386	77258	58749.13
5076486	chr16	rs113133453	9870221	G	A	0.986	0.986	0.981	0.0371030879515023	0.0425	0.382	41766	53898	44614.03
5062713	chr16	rs1362321	9870244	G	A	0.768	0.768	0.996	9.99950003332973e-05	0.0102	0.9915	53386	77258	58749.13
5090565	chr16	rs2267776	9871035	T	C	0.573	0.567	0.997	0.023003381764963	0.0087	0.008287	53386	77258	58749.13
5053723	chr16	rs2267777	9871196	C	G	0.769	0.769	0.996	0.0002999550089979	0.0102	0.9766	53386	77258	58749.13
5071976	chr16	rs2267778	9871298	T	G	0.768	0.769	0.995	0.0001999800026662	0.0102	0.9863	53386	77258	58749.13
5063133	chr16	rs2267779	9871468	G	A	0.769	0.769	0.995	0.0006997551142732	0.0102	0.9461	53386	77258	58749.13
5071855	chr16	rs2267780	9871496	A	G	0.572	0.567	0.997	0.023003381764963	0.0087	0.008313	53386	77258	58749.13
5075083	chr16	rs2267781	9871933	A	C	0.57	0.565	0.995	0.023003381764963	0.0087	0.008342	53386	77258	58749.13
5059668	chr16	rs78429153	9872330	G	A	0.976	0.977	0.885	-0.0319035490130083	0.0304	0.2934	52493	75664	57604.43
5087873	chr16	rs2267783	9872498	C	T	0.768	0.768	0.995	0.0002999550089979	0.0102	0.9742	53386	77258	58749.13
5085608	chr16	rs2267784	9872526	C	T	0.768	0.768	0.995	0.0002999550089979	0.0102	0.975	53386	77258	58749.13
5088871	chr16	rs971034	9872717	C	A	0.768	0.768	0.995	0.0005998200719675	0.0102	0.9531	53386	77258	58749.13
5053860	chr16	rs111328947	9872851	A	G	0.986	0.986	0.978	0.0402010017441475	0.0424	0.3436	41898	54167	44791.13
5065341	chr16	rs971035	9873117	T	C	0.768	0.768	0.995	0.0001999800026662	0.0102	0.9857	53386	77258	58749.13
5087856	chr16	rs971036	9873219	C	T	0.769	0.769	0.996	-0.0012007205765188	0.0102	0.9049	53386	77258	58749.13
5075964	chr16	rs2267786	9873264	G	A	0.769	0.769	0.995	-0.0012007205765188	0.0102	0.9038	53386	77258	58749.13
5082488	chr16	rs11646587	9873319	G	A	0.769	0.769	0.995	-0.001300845733048	0.0102	0.9025	53386	77258	58749.13
5071830	chr16	rs7190785	9873465	G	A	0.345	0.355	0.996	-0.0358033589652777	0.009	7.659e-05	53386	77258	58749.13
5050243	chr16	rs55881913	9873612	G	C	0.756	0.756	0.993	0.0024968801985871	0.01	0.803	53386	77258	58749.13
5080898	chr16	rs8060992	9873939	T	A	0.565	0.574	0.986	-0.034198147379977	0.0087	8.961e-05	53386	77258	58749.13
5065744	chr16	rs11648559	9874699	C	T	0.688	0.698	0.955	-0.036798848237098	0.0095	0.000114	53386	77258	58749.13
5063777	chr16	rs28756835	9874911	C	T	0.8	0.794	0.931	0.0250047589895661	0.0111	0.02386	53386	77258	58749.13
5090834	chr16	rs7205117	9875513	C	T	0.611	0.623	0.979	-0.0469972723609114	0.0089	1.404e-07	53386	77258	58749.13
5071302	chr16	rs11859262	9875839	C	A	0.612	0.626	0.981	-0.0494949124461712	0.0089	2.961e-08	53386	77258	58749.13
5059238	chr16	rs1362322	9876122	G	C	0.612	0.626	0.982	-0.0492007484476219	0.0089	3.469e-08	53386	77258	58749.13
5074930	chr16	rs765288	9876312	T	G	0.609	0.622	0.982	-0.0484972070855493	0.0089	5.337e-08	53386	77258	58749.13
5061030	chr16	rs765287	9876382	G	A	0.61	0.623	0.982	-0.0486021818392175	0.0089	4.906e-08	53386	77258	58749.13
5054816	chr16	rs765286	9876430	A	G	0.609	0.622	0.982	-0.0482977854077521	0.0089	5.939e-08	53386	77258	58749.13
5064223	chr16	rs981880	9877609	G	A	0.608	0.621	0.984	-0.046400022834317	0.0089	1.896e-07	53386	77258	58749.13
5089493	chr16	rs981881	9877679	T	G	0.608	0.621	0.983	-0.0465990663783681	0.0089	1.697e-07	53386	77258	58749.13
5060528	chr16	rs16966327	9880294	T	C	0.665	0.677	0.992	-0.0517986852338873	0.0092	1.777e-08	53386	77258	58749.13
5061905	chr16	rs2077923	9880781	A	G	0.663	0.676	0.993	-0.0529051189949894	0.0092	8.026e-09	53386	77258	58749.13
5065845	chr16	rs117502580	9880936	G	A	0.968	0.968	0.898	-0.0285023604727122	0.026	0.2732	53386	77258	58749.13
5077899	chr16	rs16966337	9881953	T	C	0.663	0.676	0.995	-0.0530000131617053	0.0092	7.36e-09	53386	77258	58749.13
5054478	chr16	rs9938782	9882255	T	C	0.663	0.676	0.995	-0.0530000131617053	0.0092	7.266e-09	53386	77258	58749.13
5062812	chr16	rs28510258	9882303	T	C	0.664	0.676	0.995	-0.0529051189949894	0.0092	8.159e-09	53386	77258	58749.13
5069712	chr16	rs7193977	9882515	A	C	0.663	0.676	0.996	-0.0530000131617053	0.0092	7.507e-09	53386	77258	58749.13
5051245	chr16	rs7194140	9882544	A	G	0.664	0.676	0.996	-0.0529051189949894	0.0092	7.709e-09	53386	77258	58749.13
5073282	chr16	rs7192284	9882686	G	A	0.663	0.676	0.997	-0.0529051189949894	0.0092	7.546e-09	53386	77258	58749.13
5067749	chr16	rs7194040	9882854	C	T	0.664	0.676	0.996	-0.0525994101433915	0.0092	9.293e-09	53386	77258	58749.13
5076457	chr16	rs11639526	9883002	T	C	0.664	0.676	0.997	-0.0527048164320283	0.0092	8.769e-09	53386	77258	58749.13
5054555	chr16	rs2267787	9883537	C	T	0.666	0.678	0.997	-0.0530000131617053	0.0092	7.427e-09	53386	77258	58749.13
5069360	chr16	rs2299933	9884314	A	G	0.663	0.676	0.999	-0.0525994101433915	0.0091	9.096e-09	53386	77258	58749.13
5089359	chr16	rs1833161	9885027	T	C	0.663	0.675	1.0	-0.052198967543594	0.0091	1.132e-08	53386	77258	58749.13
5052971	chr16	rs7195942	9885807	T	G	0.663	0.675	1.0	-0.0521041493573948	0.0091	1.16e-08	53386	77258	58749.13
5086554	chr16	rs7196095	9885832	T	C	0.664	0.676	1.0	-0.0519988063604998	0.0091	1.288e-08	53386	77258	58749.13
5052062	chr16	rs145046113	9886248	T	A	0.986	0.985	0.953	0.0630968574396732	0.0416	0.1296	43340	55547	46193.09
5084960	chr16	rs7195835	9886303	C	A	0.663	0.675	1.0	-0.0523991687992084	0.0091	9.683e-09	53386	77258	58749.13
5052712	chr16	rs9972709	9886777	A	G	0.663	0.676	1.0	-0.0521041493573948	0.0091	1.198e-08	53386	77258	58749.13
5080354	chr16	rs7196962	9886831	C	G	0.663	0.675	1.0	-0.0523991687992084	0.0091	9.842e-09	53386	77258	58749.13
5055965	chr16	rs7197004	9886907	C	G	0.663	0.675	1.0	-0.0523991687992084	0.0091	9.692e-09	53386	77258	58749.13
5086868	chr16	rs7186955	9886960	T	C	0.663	0.675	1.0	-0.0523991687992084	0.0091	9.7e-09	53386	77258	58749.13
5051585	chr16	rs7202848	9886992	G	T	0.663	0.675	1.0	-0.0523991687992084	0.0091	9.855e-09	53386	77258	58749.13
5054447	chr16	rs9972744	9887111	C	A	0.664	0.676	1.0	-0.0525045539821493	0.0091	9.589e-09	53386	77258	58749.13
5075693	chr16	rs1544604	9887244	A	G	0.663	0.675	1.0	-0.0525994101433915	0.0091	8.859e-09	53386	77258	58749.13
5060912	chr16	rs72638270	9887431	T	C	0.975	0.976	0.978	-0.056496280157669	0.0285	0.04733	53321	77197	58686.2
5064992	chr16	rs1544605	9887455	T	G	0.663	0.675	1.0	-0.0525045539821493	0.0091	9.445e-09	53386	77258	58749.13
5050294	chr16	rs1544606	9887653	A	G	0.663	0.676	0.999	-0.0523991687992084	0.0091	1.028e-08	53386	77258	58749.13
5056704	chr16	rs1544607	9887664	A	G	0.0289	0.0278	0.832	0.0055048206344449	0.0284	0.8472	53386	77258	58749.13
5067141	chr16	rs12919420	9887760	A	G	0.959	0.956	0.899	0.0332026408277183	0.0225	0.1401	53386	77258	58749.13
5072623	chr16	rs79018726	9887946	G	A	0.984	0.984	0.947	-0.026898543868701	0.0378	0.476	47797	67764	52453.42
5086866	chr16	rs74774527	9888879	A	G	0.974	0.975	0.894	-0.0125990355765152	0.0291	0.6658	52493	75664	57604.43
5090558	chr16	rs2267790	9890717	T	G	0.669	0.682	1.0	-0.0517986852338873	0.0092	1.65e-08	53386	77258	58749.13
5073435	chr16	rs2267791	9890776	A	G	0.667	0.68	1.0	-0.0525045539821493	0.0092	1.039e-08	53386	77258	58749.13
5064932	chr16	rs2267792	9890958	C	A	0.668	0.681	1.0	-0.0517039049923374	0.0092	1.673e-08	53386	77258	58749.13
5067382	chr16	rs11640235	9891130	C	G	0.696	0.707	0.997	-0.0492952917248775	0.0094	1.624e-07	53386	77258	58749.13
5050547	chr16	rs11648283	9892800	T	A	0.668	0.681	1.0	-0.0525994101433915	0.0092	9.82e-09	53386	77258	58749.13
5072395	chr16	rs11642729	9892939	G	A	0.671	0.684	0.999	-0.0529051189949894	0.0092	9.198e-09	53386	77258	58749.13
5052768	chr16	rs11643173	9893343	C	G	0.666	0.68	1.0	-0.0523043316292892	0.0092	1.187e-08	53386	77258	58749.13
5077112	chr16	rs11643000	9893684	G	A	0.697	0.709	0.997	-0.0497996735526059	0.0094	1.213e-07	53386	77258	58749.13
5069486	chr16	rs6497517	9894133	G	A	0.667	0.68	1.0	-0.0540022233826842	0.0092	3.912e-09	53386	77258	58749.13
5075514	chr16	rs34220554	9894146	G	T	0.959	0.956	0.902	0.0381047060335456	0.0224	0.08813	53386	77258	58749.13
5059535	chr16	rs138765607	9894264	T	A	0.987	0.987	0.907	-0.061003443560332	0.0446	0.1715	41368	60614	45958.86
5062718	chr16	rs16966381	9894522	C	A	0.668	0.682	1.0	-0.0536012187552047	0.0092	5.127e-09	53386	77258	58749.13
5060172	chr16	rs8053689	9896348	A	T	0.667	0.68	0.999	-0.0530000131617053	0.0092	7.461e-09	53386	77258	58749.13
5066093	chr16	rs143842645	9896410	C	T	0.987	0.987	0.797	-0.0845018013377377	0.0523	0.1064	36717	47469	39060.79
5089345	chr16	rs8053228	9896426	C	T	0.667	0.681	0.999	-0.0527996915922012	0.0092	8.789e-09	53386	77258	58749.13
5062652	chr16	rs2299934	9896460	G	A	0.668	0.681	0.998	-0.0523991687992084	0.0092	1.186e-08	53386	77258	58749.13
5062047	chr16	rs7188905	9896937	C	T	0.667	0.68	0.998	-0.0530000131617053	0.0092	7.534e-09	53386	77258	58749.13
5080728	chr16	rs2299935	9896990	A	G	0.666	0.679	0.998	-0.053200374867981	0.0092	6.535e-09	53386	77258	58749.13
5050709	chr16	rs6497518	9897329	C	T	0.666	0.679	0.998	-0.053200374867981	0.0092	6.531e-09	53386	77258	58749.13
5069686	chr16	rs2284237	9898450	A	G	0.666	0.679	0.997	-0.0532952970582236	0.0092	6.342e-09	53386	77258	58749.13
5086187	chr16	rs143687847	9898454	G	A	0.986	0.985	0.943	0.0600032523358097	0.0422	0.1554	42691	54898	45544.09
5080207	chr16	rs9930307	9899226	C	G	0.683	0.696	0.996	-0.0573960891413091	0.0093	7.345e-10	53386	77258	58749.13
5074252	chr16	rs9940856	9899301	A	G	0.666	0.679	0.997	-0.0529051189949894	0.0092	8.237e-09	53386	77258	58749.13
5076389	chr16	rs7191183	9900057	T	C	0.678	0.692	0.992	-0.0584027170759943	0.0093	3.324e-10	53386	77258	58749.13
5051845	chr16	rs190561736	9900279	G	A	0.986	0.985	0.945	0.0603987139482326	0.0422	0.1519	42691	54898	45544.09
5084711	chr16	rs7191999	9900484	T	C	0.683	0.696	0.996	-0.0573007769142667	0.0093	7.716e-10	53386	77258	58749.13
5089059	chr16	rs34976363	9900846	G	T	0.686	0.698	0.991	-0.0561048513847726	0.0094	2.103e-09	53386	77258	58749.13
5057969	chr16	rs62034938	9900914	A	G	0.864	0.864	0.926	0.0063994795805678	0.013	0.6204	53386	77258	58749.13
5085242	chr16	rs139853056	9901990	G	A	0.987	0.987	0.89	-0.0623010261973793	0.0469	0.1845	38631	58220	43428.19
5075853	chr16	rs12932412	9902520	A	C	0.7	0.712	0.993	-0.0476997588774203	0.0095	4.585e-07	53386	77258	58749.13
5090519	chr16	rs34606734	9902810	T	C	0.7	0.712	0.994	-0.0492952917248775	0.0095	1.882e-07	53386	77258	58749.13
5052499	chr16	rs141357957	9903152	C	T	0.986	0.985	0.943	0.064204090221786	0.0418	0.124	43340	55547	46193.09
5080749	chr16	rs11649635	9903223	G	A	0.7	0.713	0.994	-0.049400350295127	0.0095	1.789e-07	53386	77258	58749.13
5051731	chr16	rs76800423	9903445	G	A	0.982	0.982	0.859	-0.0290993078252748	0.0362	0.4224	51202	73365	56177.48
5070208	chr16	rs9932138	9903460	A	G	0.698	0.71	0.994	-0.049400350295127	0.0094	1.663e-07	53386	77258	58749.13
5084441	chr16	rs7188841	9904150	C	T	0.716	0.729	0.993	-0.0544984253364989	0.0096	1.526e-08	53386	77258	58749.13
5071454	chr16	rs77599898	9904728	G	A	0.964	0.964	0.835	-0.0226035462098532	0.0254	0.3732	53386	77258	58749.13
5065008	chr16	rs10468237	9905107	G	C	0.715	0.727	0.994	-0.0544033888793865	0.0096	1.518e-08	53386	77258	58749.13
5062898	chr16	rs9938265	9905841	A	G	0.696	0.709	0.994	-0.0501991563328521	0.0094	1.015e-07	53386	77258	58749.13
5081944	chr16	rs7184107	9905982	T	A	0.715	0.728	0.994	-0.0548997899816623	0.0096	1.153e-08	53386	77258	58749.13
5071455	chr16	rs7184325	9906082	T	C	0.715	0.728	0.994	-0.0548997899816623	0.0096	1.159e-08	53386	77258	58749.13
5053295	chr16	rs6497520	9906218	G	A	0.715	0.728	0.993	-0.0546990875223834	0.0096	1.323e-08	53386	77258	58749.13
5071143	chr16	rs148966238	9906234	G	A	0.983	0.982	0.786	0.0032048589489113	0.0377	0.9318	52319	75562	57598.38
5061329	chr16	rs34980400	9906483	A	C	0.72	0.732	0.993	-0.0538966802576654	0.0097	2.492e-08	53386	77258	58749.13
5070899	chr16	rs17204778	9906856	C	G	0.72	0.732	0.993	-0.0538966802576654	0.0097	2.534e-08	53386	77258	58749.13
5067688	chr16	rs7197278	9907064	A	G	0.716	0.729	0.995	-0.0548047153744336	0.0096	1.271e-08	53386	77258	58749.13
5071345	chr16	rs142703148	9907399	G	A	0.986	0.985	0.942	0.059701843246044	0.0423	0.1582	42691	54898	45544.09
5058578	chr16	rs10468229	9907660	G	T	0.716	0.729	0.995	-0.0549948736289312	0.0096	1.131e-08	53386	77258	58749.13
5058551	chr16	rs117572631	9907759	C	T	0.959	0.959	0.866	-0.0108991808690006	0.0233	0.6385	53386	77258	58749.13
5089577	chr16	rs1861191	9908066	A	C	0.714	0.727	0.995	-0.0546990875223834	0.0096	1.246e-08	53386	77258	58749.13
5071296	chr16	rs1861192	9908091	G	A	0.715	0.728	0.995	-0.0551005327305046	0.0096	1.055e-08	53386	77258	58749.13
5082854	chr16	rs12934281	9908376	G	A	0.716	0.729	0.995	-0.0549948736289312	0.0096	1.099e-08	53386	77258	58749.13
5062703	chr16	rs17793917	9908509	T	C	0.72	0.732	0.993	-0.0542978034078492	0.0097	1.939e-08	53386	77258	58749.13
5064961	chr16	rs145250958	9908513	A	G	0.984	0.984	0.751	-0.0562952570552056	0.0409	0.1679	51750	75812	57220.46
5070229	chr16	rs11649466	9908808	G	T	0.715	0.728	0.996	-0.0544984253364989	0.0096	1.434e-08	53386	77258	58749.13
5061543	chr16	rs9674103	9909123	T	A	0.716	0.729	0.995	-0.0555972801024095	0.0096	7.806e-09	53386	77258	58749.13
5059135	chr16	rs187913905	9909536	G	A	0.987	0.988	0.777	-0.0805053146596501	0.0534	0.1314	36576	54862	40365.32
5073560	chr16	rs7193625	9909934	A	C	0.697	0.709	0.995	-0.050798679887367	0.0094	7.377e-08	53386	77258	58749.13
5050650	chr16	rs139754250	9909974	G	C	0.986	0.985	0.942	0.0560967393518702	0.0422	0.1837	42691	54898	45544.09
5068169	chr16	rs8052950	9910348	A	G	0.698	0.71	0.996	-0.050504132173768	0.0094	8.584e-08	53386	77258	58749.13
5067491	chr16	rs8058276	9911362	C	T	0.717	0.73	0.995	-0.0553013157850893	0.0096	9.661e-09	53386	77258	58749.13
5067698	chr16	rs8058295	9911386	C	A	0.717	0.73	0.996	-0.05519563546795	0.0096	9.915e-09	53386	77258	58749.13
5056852	chr16	rs79179643	9912157	T	C	0.984	0.984	0.948	-0.0331018715051171	0.0372	0.3727	48638	68491	53233.28
5063367	chr16	rs141267292	9912281	T	C	0.983	0.982	0.766	-0.0668024151462154	0.0405	0.09928	44773	66726	49761.85
5063960	chr16	rs11645219	9912643	C	T	0.717	0.73	0.996	-0.0548997899816623	0.0096	1.213e-08	53386	77258	58749.13
5062311	chr16	rs34321431	9912798	A	G	0.97	0.967	0.963	0.0259016375226531	0.0258	0.3148	51451	74325	56454.65
5084624	chr16	rs35788173	9913360	C	T	0.717	0.73	0.996	-0.0553013157850893	0.0096	9.258e-09	53386	77258	58749.13
5076385	chr16	rs1420042	9914014	A	G	0.717	0.73	0.997	-0.05519563546795	0.0096	9.666e-09	53386	77258	58749.13
5056769	chr16	rs11647877	9914095	C	T	0.718	0.73	0.997	-0.0548047153744336	0.0096	1.331e-08	53386	77258	58749.13
5068885	chr16	rs7196708	9914401	C	G	0.715	0.727	0.997	-0.0546040319940407	0.0096	1.324e-08	53386	77258	58749.13
5070143	chr16	rs1420045	9914419	C	G	0.715	0.727	0.997	-0.0548047153744336	0.0096	1.194e-08	53386	77258	58749.13
5051332	chr16	rs6497523	9915013	A	G	0.698	0.71	0.997	-0.0495999919914836	0.0094	1.412e-07	53386	77258	58749.13
5078022	chr16	rs17794122	9915437	C	G	0.987	0.986	0.904	0.0399031725325864	0.0494	0.4191	33858	54250	38623.51
5089331	chr16	rs2072450	9915712	C	A	0.87	0.87	0.946	0.00730326611012	0.0131	0.5752	53386	77258	58749.13
5050529	chr16	rs9806806	9916204	C	G	0.715	0.728	0.997	-0.0542027860143161	0.0096	1.654e-08	53386	77258	58749.13
5076677	chr16	rs35524162	9916317	G	A	0.974	0.974	0.792	-0.0086977157031958	0.031	0.7786	52395	75271	57447.55
5074493	chr16	rs142572165	9916543	G	A	0.987	0.986	0.907	0.0321960982163169	0.0489	0.5108	34118	55090	39020.6
5063623	chr16	rs138131206	9918260	G	A	0.986	0.986	0.855	0.0280041964095973	0.0435	0.5194	45690	66372	50682.73
5059090	chr16	rs6497524	9919335	T	C	0.698	0.71	0.997	-0.050504132173768	0.0094	8.658e-08	53386	77258	58749.13
5064455	chr16	rs12708640	9920898	C	T	0.718	0.73	0.997	-0.0549948736289312	0.0096	1.161e-08	53386	77258	58749.13
5066247	chr16	rs77193069	9921302	C	G	0.976	0.978	0.89	-0.0473956369746291	0.0308	0.1233	52151	75130	57218.2
5053610	chr16	rs13336666	9921464	T	C	0.718	0.73	0.997	-0.0544984253364989	0.0096	1.54e-08	53386	77258	58749.13
5077414	chr16	rs2284239	9921502	T	C	0.718	0.73	0.997	-0.0544984253364989	0.0096	1.531e-08	53386	77258	58749.13
5072064	chr16	rs2315271	9922503	A	G	0.719	0.731	0.995	-0.0542027860143161	0.0097	1.962e-08	53386	77258	58749.13
5061216	chr16	rs9938300	9922615	T	C	0.718	0.73	0.997	-0.0548997899816623	0.0096	1.194e-08	53386	77258	58749.13
5053891	chr16	rs11642764	9923179	G	A	0.72	0.732	0.997	-0.0546990875223834	0.0097	1.53e-08	53386	77258	58749.13
5078043	chr16	rs72781975	9924416	A	G	0.976	0.978	0.805	-0.0900997775564454	0.0321	0.004946	53386	77258	58749.13
5074293	chr16	rs16966448	9924797	C	T	0.647	0.66	0.986	-0.0458031298018141	0.0091	4.644e-07	53386	77258	58749.13
5062092	chr16	rs7199910	9926348	T	G	0.643	0.656	0.986	-0.0458031298018141	0.0091	4.414e-07	53386	77258	58749.13
5064967	chr16	rs11647445	9926966	T	G	0.631	0.644	0.985	-0.04470452178448	0.009	6.835e-07	53386	77258	58749.13
5077875	chr16	rs57255286	9927016	A	G	0.971	0.972	0.95	-0.0584981343943099	0.0267	0.02847	53386	77258	58749.13
5068339	chr16	rs11646626	9927554	A	G	0.792	0.787	0.944	0.0225048553400694	0.0109	0.03856	53386	77258	58749.13
5064652	chr16	rs79454775	9928329	C	T	0.975	0.976	0.986	-0.0536961790038609	0.0284	0.0586	53321	77197	58686.2
5061816	chr16	rs141577963	9928363	C	T	0.976	0.976	0.884	-0.009797842480111	0.0299	0.7423	52493	75664	57604.43
5062345	chr16	rs17205996	9930505	T	C	0.839	0.838	0.965	0.0141987193998129	0.0119	0.2304	53386	77258	58749.13
5072516	chr16	rs8050843	9930580	T	C	0.699	0.711	0.996	-0.0499993949944177	0.0094	1.15e-07	53386	77258	58749.13
5072420	chr16	rs113398153	9931087	G	A	0.987	0.987	0.907	-0.0132980281439898	0.047	0.7765	39326	57250	43231.57
5059261	chr16	rs9936542	9931900	C	T	0.718	0.731	0.997	-0.0538966802576654	0.0096	2.324e-08	53386	77258	58749.13
5062731	chr16	rs9938117	9932054	G	T	0.721	0.733	0.996	-0.0532952970582236	0.0097	3.556e-08	53386	77258	58749.13
5078883	chr16	rs113247865	9932960	T	C	0.957	0.957	0.905	-0.0025031302181184	0.0221	0.9097	53386	77258	58749.13
5065170	chr16	rs117844795	9933562	T	C	0.959	0.963	0.813	-0.0990029898420079	0.0246	5.693e-05	53386	77258	58749.13
5086510	chr16	rs6497540	9935066	T	G	0.602	0.612	0.99	-0.0403950023610502	0.0088	4.861e-06	53386	77258	58749.13
5059289	chr16	rs75339517	9936040	G	A	0.971	0.972	0.954	-0.0605040040910452	0.0267	0.02342	53386	77258	58749.13
5080637	chr16	rs55943631	9936781	C	T	0.719	0.732	0.995	-0.0555021391616052	0.0097	9.262e-09	53386	77258	58749.13
5078014	chr16	rs55864908	9936852	G	A	0.722	0.734	0.989	-0.0568031828243105	0.0097	5.129e-09	53386	77258	58749.13
5069519	chr16	rs60213435	9936860	C	G	0.721	0.734	0.989	-0.0564010536507698	0.0097	6.309e-09	53386	77258	58749.13
5055233	chr16	rs8055791	9937268	A	C	0.664	0.673	0.992	-0.0430014511447026	0.0092	2.761e-06	53386	77258	58749.13
5082572	chr16	rs11648156	9937578	C	G	0.669	0.678	0.998	-0.0442967745820927	0.0092	1.377e-06	53386	77258	58749.13
5059272	chr16	rs12920919	9937980	T	C	0.648	0.658	0.999	-0.0456984484517478	0.009	4.353e-07	53386	77258	58749.13
5070323	chr16	rs2267793	9938230	G	A	0.848	0.848	0.983	0.0101978249764461	0.012	0.3974	53386	77258	58749.13
5054783	chr16	rs2215718	9938796	C	T	0.646	0.656	1.0	-0.0460020545617973	0.009	3.345e-07	53386	77258	58749.13
5056999	chr16	rs12596342	9939750	G	A	0.848	0.848	0.987	0.0102968054773682	0.012	0.3898	53386	77258	58749.13
5063702	chr16	rs9926049	9939960	C	A	0.692	0.705	1.0	-0.0570043080677942	0.0094	1.218e-09	53386	77258	58749.13
5066973	chr16	rs35440248	9939964	C	T	0.72	0.732	0.998	-0.0540972217202848	0.0097	2.123e-08	53386	77258	58749.13
5065609	chr16	rs9926303	9940293	C	T	0.692	0.705	1.0	-0.0568984476340911	0.0094	1.26e-09	53386	77258	58749.13
5060910	chr16	rs4327046	9942377	G	A	0.692	0.705	1.0	-0.0566973436785452	0.0094	1.447e-09	53386	77258	58749.13
5089726	chr16	rs9934477	9943432	G	T	0.675	0.688	1.0	-0.0530000131617053	0.0092	9.265e-09	53386	77258	58749.13
5053587	chr16	rs56155349	9943471	T	A	0.894	0.888	0.946	0.0479040574070545	0.0143	0.0007761	53386	77258	58749.13
5051905	chr16	rs2229193	9943666	C	T	0.703	0.714	0.999	-0.049400350295127	0.0095	1.744e-07	53386	77258	58749.13
5071144	chr16	rs8054791	9943995	A	G	0.674	0.687	1.0	-0.0527048164320283	0.0092	1.1e-08	53386	77258	58749.13
5085464	chr16	rs80033244	9944836	T	C	0.973	0.974	0.99	-0.0484027392281675	0.0271	0.07369	53386	77258	58749.13
5082368	chr16	rs35082360	9945139	A	C	0.703	0.714	0.998	-0.0492007484476219	0.0095	1.992e-07	53386	77258	58749.13
5055521	chr16	rs9940694	9945240	C	T	0.701	0.713	0.998	-0.0492952917248775	0.0095	1.784e-07	53386	77258	58749.13
5067045	chr16	rs74250849	9945378	A	G	0.973	0.974	0.99	-0.0482977854077521	0.0271	0.07408	53386	77258	58749.13
5083148	chr16	rs56280857	9945628	A	G	0.973	0.974	0.99	-0.0486966685402845	0.0271	0.07165	53386	77258	58749.13
5076717	chr16	rs55861434	9945704	A	G	0.973	0.974	0.99	-0.0488016642355575	0.0271	0.07149	53386	77258	58749.13
5089293	chr16	rs55985649	9945720	G	C	0.974	0.975	0.993	-0.0465990663783681	0.0277	0.09225	53321	77197	58686.2
5083445	chr16	rs41356645	9945919	C	T	0.72	0.732	0.998	-0.0542978034078492	0.0097	1.909e-08	53386	77258	58749.13
5066762	chr16	rs78790215	9946252	T	C	0.974	0.975	0.992	-0.0473012731180131	0.0277	0.08756	53321	77197	58686.2
5085101	chr16	rs77335867	9946275	C	A	0.982	0.981	0.938	0.0204984635773248	0.0346	0.5536	50532	70574	55051.38
5067016	chr16	rs9922678	9946319	G	A	0.691	0.705	0.999	-0.0568984476340911	0.0094	1.336e-09	53386	77258	58749.13
5077040	chr16	rs78511119	9946871	T	C	0.974	0.975	0.99	-0.0484027392281675	0.0276	0.07947	53321	77197	58686.2
5058186	chr16	rs74729488	9946976	G	C	0.905	0.9	0.932	0.0450020459197846	0.0151	0.002852	53386	77258	58749.13
5090065	chr16	rs74250850	9947474	G	A	0.974	0.975	0.992	-0.0467981495486393	0.0277	0.09146	53321	77197	58686.2
5061017	chr16	rs8063193	9947581	A	C	0.675	0.688	0.999	-0.0521041493573948	0.0092	1.695e-08	53386	77258	58749.13
5073885	chr16	rs72781988	9948137	A	G	0.986	0.987	0.792	-0.138802402880459	0.046	0.002537	45706	59835	49229.51
5086420	chr16	rs75006214	9948472	G	A	0.974	0.975	0.991	-0.0469972723609114	0.0277	0.09019	53321	77197	58686.2
5073787	chr16	rs9933832	9948634	G	A	0.674	0.687	0.999	-0.0527048164320283	0.0092	1.163e-08	53386	77258	58749.13
5053685	chr16	rs111417434	9948754	A	G	0.985	0.984	0.899	-0.0029042131473898	0.0412	0.9445	43180	62046	47678.73
5081034	chr16	rs74490183	9948997	T	C	0.974	0.975	0.991	-0.0471964348309747	0.0277	0.0885	53321	77197	58686.2
5071919	chr16	rs1004936	9949163	G	C	0.701	0.713	0.997	-0.0494949124461712	0.0095	1.646e-07	53386	77258	58749.13
5083999	chr16	rs67346571	9949427	A	C	0.675	0.688	0.998	-0.0521041493573948	0.0092	1.726e-08	53386	77258	58749.13
5050363	chr16	rs8058978	9949936	A	G	0.894	0.887	0.95	0.0459002781827573	0.0142	0.001244	53386	77258	58749.13
5072655	chr16	rs74857180	9950026	C	T	0.974	0.975	0.988	-0.0494949124461712	0.0276	0.07239	53321	77197	58686.2
5060043	chr16	rs6497549	9950374	T	C	0.295	0.302	0.982	-0.029202265808213	0.0095	0.002083	53386	77258	58749.13
5074023	chr16	rs181128429	9950407	G	A	0.987	0.987	0.814	-0.0331949048576409	0.0464	0.4746	41853	62572	46784.46
5053851	chr16	rs187219545	9950619	C	T	0.987	0.987	0.824	-0.0515986041477272	0.0515	0.3165	36822	53431	40433.38
5058082	chr16	rs113098756	9952169	C	T	0.987	0.987	0.914	-0.0285949668801128	0.0475	0.5471	39326	57250	43231.57
5059257	chr16	rs2010691	9953399	C	T	0.702	0.713	0.993	-0.0475948788076838	0.0095	5.291e-07	53386	77258	58749.13
5076193	chr16	rs17800861	9953672	T	A	0.896	0.89	0.951	0.0456041418050158	0.0143	0.001464	53386	77258	58749.13
5059086	chr16	rs72781990	9955298	C	T	0.987	0.985	0.86	0.042503779526724	0.0527	0.4198	29789	47905	33786.17
5072184	chr16	rs727605	9955564	C	T	0.674	0.687	0.996	-0.0509986009718156	0.0092	3.37e-08	53386	77258	58749.13
5087830	chr16	rs5003769	9955938	T	A	0.673	0.686	0.996	-0.0513038207587421	0.0092	2.756e-08	53386	77258	58749.13
5085005	chr16	rs7199375	9956191	T	C	0.674	0.687	0.995	-0.0511985620326965	0.0092	2.994e-08	53386	77258	58749.13
5090719	chr16	rs72781991	9956420	C	G	0.897	0.89	0.953	0.0450020459197846	0.0143	0.001687	53386	77258	58749.13
5071416	chr16	rs2159908	9956519	T	C	0.674	0.687	0.995	-0.0513985630860003	0.0092	2.811e-08	53386	77258	58749.13
5053269	chr16	rs2159909	9956524	T	G	0.675	0.687	0.993	-0.0517986852338873	0.0093	2.185e-08	53386	77258	58749.13
5085249	chr16	rs55666830	9957256	G	T	0.669	0.682	0.992	-0.0525994101433915	0.0092	1.206e-08	53386	77258	58749.13
5082944	chr16	rs7187984	9957410	G	A	0.669	0.682	0.991	-0.0529051189949894	0.0092	9.745e-09	53386	77258	58749.13
5061667	chr16	rs72781992	9957648	G	C	0.897	0.89	0.953	0.0446960805488528	0.0143	0.001853	53386	77258	58749.13
5060919	chr16	rs7189901	9957680	C	T	0.669	0.682	0.992	-0.0527996915922012	0.0092	1.07e-08	53386	77258	58749.13
5076769	chr16	rs76057384	9957951	T	G	0.985	0.985	0.91	-0.0564010536507698	0.0394	0.1522	47311	67261	51972.45
5090768	chr16	rs74956101	9957963	T	C	0.984	0.982	0.926	0.0479993753879105	0.0383	0.2102	42712	64304	47812.81
5063705	chr16	rs35946436	9958107	T	C	0.676	0.689	0.973	-0.053200374867981	0.0094	1.379e-08	53386	77258	58749.13
5085978	chr16	rs9939815	9958109	T	C	0.675	0.688	0.974	-0.0532952970582236	0.0094	1.269e-08	53386	77258	58749.13
5072980	chr16	rs9939817	9958112	T	G	0.675	0.688	0.974	-0.0534957179427506	0.0094	1.1e-08	53386	77258	58749.13
5061365	chr16	rs7196023	9958189	A	G	0.669	0.682	0.991	-0.0527996915922012	0.0092	1.036e-08	53386	77258	58749.13
5060404	chr16	rs7201930	9958655	T	C	0.668	0.681	0.992	-0.0530949163341788	0.0092	8.534e-09	53386	77258	58749.13
5084351	chr16	rs56276962	9958823	G	C	0.974	0.975	0.986	-0.0462952789853036	0.0277	0.09493	53321	77197	58686.2
5070314	chr16	rs56146838	9959007	A	T	0.974	0.975	0.986	-0.0465990663783681	0.0277	0.09261	53321	77197	58686.2
5088738	chr16	rs16966529	9959121	G	A	0.669	0.682	0.991	-0.0527996915922012	0.0092	1.038e-08	53386	77258	58749.13
5089741	chr16	rs72781993	9959601	G	T	0.897	0.89	0.953	0.0448968808822823	0.0144	0.001796	53386	77258	58749.13
5050249	chr16	rs917834	9960879	T	C	0.666	0.68	0.99	-0.0529051189949894	0.0092	9.543e-09	53386	77258	58749.13
5074510	chr16	rs2284240	9961397	T	C	0.35	0.354	0.989	-0.0176040459483609	0.0091	0.05254	53386	77258	58749.13
5063695	chr16	rs79810256	9961623	C	T	0.972	0.973	0.985	-0.050104527566688	0.0268	0.06164	53386	77258	58749.13
5088672	chr16	rs7204928	9962679	T	C	0.723	0.734	0.996	-0.0473012731180131	0.0097	1.063e-06	53386	77258	58749.13
5090490	chr16	rs7199724	9962899	C	T	0.752	0.761	0.996	-0.0438996422900184	0.01	1.253e-05	53386	77258	58749.13
5054014	chr16	rs7203082	9963016	G	A	0.753	0.762	0.996	-0.0440041354980549	0.01	1.205e-05	53386	77258	58749.13
5067849	chr16	rs56301937	9964451	C	T	0.974	0.975	0.987	-0.044401309298167	0.0276	0.1068	53321	77197	58686.2
5065643	chr16	rs71379059	9964491	T	C	0.787	0.782	0.97	0.0183996828453635	0.0106	0.08299	53386	77258	58749.13
5066087	chr16	rs78915678	9965410	G	T	0.974	0.975	0.987	-0.044599955369026	0.0276	0.1059	53321	77197	58686.2
5086997	chr16	rs77473744	9965554	G	A	0.973	0.974	0.984	-0.0440981887217984	0.0269	0.102	53386	77258	58749.13
5061481	chr16	rs12929074	9965600	C	T	0.751	0.76	0.996	-0.0440981887217984	0.01	1.08e-05	53386	77258	58749.13
5090460	chr16	rs12928163	9965659	G	A	0.751	0.76	0.997	-0.0442967745820927	0.01	1.002e-05	53386	77258	58749.13
5070384	chr16	rs12928192	9965712	G	A	0.751	0.76	0.997	-0.0442027026797326	0.01	1.034e-05	53386	77258	58749.13
5054314	chr16	rs9989382	9966070	G	C	0.751	0.76	0.997	-0.0442027026797326	0.01	1.01e-05	53386	77258	58749.13
5087139	chr16	rs9989383	9966071	G	A	0.751	0.76	0.997	-0.0440981887217984	0.01	1.103e-05	53386	77258	58749.13
5058777	chr16	rs9989388	9966139	C	T	0.751	0.76	0.997	-0.0440981887217984	0.01	1.065e-05	53386	77258	58749.13
5075824	chr16	rs9989430	9966179	A	G	0.751	0.76	0.997	-0.0442027026797326	0.01	1.029e-05	53386	77258	58749.13
5071840	chr16	rs1548808	9966207	T	C	0.344	0.349	0.997	-0.019294956182969	0.0091	0.03352	53386	77258	58749.13
5065229	chr16	rs9989389	9966348	C	T	0.751	0.76	0.997	-0.0442027026797326	0.01	1.021e-05	53386	77258	58749.13
5053861	chr16	rs34004832	9966390	G	A	0.751	0.76	0.997	-0.0442027026797326	0.01	1.024e-05	53386	77258	58749.13
5078230	chr16	rs35342588	9966418	C	T	0.751	0.76	0.997	-0.0442027026797326	0.01	1.02e-05	53386	77258	58749.13
5067202	chr16	rs34030466	9966707	C	A	0.751	0.76	0.997	-0.0442027026797326	0.01	1.01e-05	53386	77258	58749.13
5058460	chr16	rs68096450	9966773	T	G	0.752	0.761	0.994	-0.0447986409079867	0.01	8.254e-06	53386	77258	58749.13
5083415	chr16	rs67763423	9966784	T	C	0.752	0.761	0.994	-0.04470452178448	0.01	8.346e-06	53386	77258	58749.13
5079861	chr16	rs34076677	9966867	T	A	0.751	0.76	0.996	-0.04470452178448	0.01	8.098e-06	53386	77258	58749.13
5090584	chr16	rs35999853	9966880	C	A	0.751	0.76	0.996	-0.0447986409079867	0.01	7.982e-06	53386	77258	58749.13
5084269	chr16	rs34814878	9966910	G	A	0.751	0.76	0.996	-0.04470452178448	0.01	8.274e-06	53386	77258	58749.13
5084178	chr16	rs36021820	9967127	C	T	0.751	0.76	0.997	-0.0442967745820927	0.01	9.785e-06	53386	77258	58749.13
5051430	chr16	rs35513489	9967152	A	G	0.751	0.76	0.997	-0.0440981887217984	0.01	1.056e-05	53386	77258	58749.13
5063942	chr16	rs34635902	9967373	C	A	0.751	0.76	0.997	-0.0442027026797326	0.01	1.005e-05	53386	77258	58749.13
5070240	chr16	rs9302396	9967646	G	C	0.722	0.732	0.997	-0.0476997588774203	0.0097	8.242e-07	53386	77258	58749.13
5055132	chr16	rs79880296	9967786	C	T	0.974	0.975	0.986	-0.04470452178448	0.0276	0.1047	53321	77197	58686.2
5074463	chr16	rs9302397	9967827	G	A	0.722	0.732	0.997	-0.0473956369746291	0.0097	9.859e-07	53386	77258	58749.13
5085050	chr16	rs7204266	9968503	A	G	0.701	0.711	0.995	-0.0408949138454712	0.0095	1.521e-05	53386	77258	58749.13
5063585	chr16	rs56218635	9968771	T	C	0.73	0.738	0.994	-0.0369026020501437	0.0098	0.0001578	53386	77258	58749.13
5052628	chr16	rs2315272	9969102	T	C	0.702	0.711	0.995	-0.0406032684425478	0.0095	1.805e-05	53386	77258	58749.13
5063698	chr16	rs145221094	9969343	C	T	0.987	0.987	0.923	0.0301993737308422	0.0463	0.5146	38954	51105	41884.91
5088589	chr16	rs13337070	9969412	T	C	0.702	0.711	0.995	-0.0406032684425478	0.0095	1.812e-05	53386	77258	58749.13
5066707	chr16	rs9934124	9969612	A	C	0.702	0.711	0.995	-0.0408011614039327	0.0095	1.659e-05	53386	77258	58749.13
5084721	chr16	rs9934198	9969667	A	G	0.702	0.711	0.995	-0.0406970023321042	0.0095	1.697e-05	53386	77258	58749.13
5066721	chr16	rs9925966	9969929	C	T	0.702	0.711	0.995	-0.0406970023321042	0.0095	1.684e-05	53386	77258	58749.13
5073384	chr16	rs7191799	9970227	G	A	0.725	0.734	0.996	-0.046201018900714	0.0097	1.912e-06	53386	77258	58749.13
5090569	chr16	rs7198943	9970419	T	C	0.701	0.711	0.995	-0.0406970023321042	0.0095	1.731e-05	53386	77258	58749.13
5075404	chr16	rs7194284	9970517	A	G	0.704	0.713	0.989	-0.0411032840784537	0.0095	1.609e-05	53386	77258	58749.13
5060624	chr16	rs7199147	9970519	T	C	0.704	0.713	0.989	-0.0411032840784537	0.0095	1.585e-05	53386	77258	58749.13
5081183	chr16	rs75011961	9970609	C	A	0.976	0.977	0.978	-0.0403950023610502	0.029	0.164	52962	76117	58147.32
5065534	chr16	rs2267795	9970875	A	T	0.701	0.711	0.995	-0.0406032684425478	0.0095	1.778e-05	53386	77258	58749.13
5069235	chr16	rs9928908	9971066	C	T	0.702	0.711	0.994	-0.0403950023610502	0.0095	1.978e-05	53386	77258	58749.13
5090163	chr16	rs9921420	9971184	T	C	0.701	0.711	0.995	-0.0406032684425478	0.0095	1.81e-05	53386	77258	58749.13
5062286	chr16	rs16951624	9971429	A	T	0.701	0.71	0.995	-0.0408949138454712	0.0095	1.548e-05	53386	77258	58749.13
5079716	chr16	rs7184289	9972753	C	G	0.75	0.759	0.997	-0.0442967745820927	0.01	9.378e-06	53386	77258	58749.13
5061932	chr16	rs11643965	9974207	T	C	0.75	0.758	0.997	-0.0440981887217984	0.01	1.038e-05	53386	77258	58749.13
5073130	chr16	rs56088751	9974261	C	T	0.973	0.974	0.978	-0.0454995840713661	0.0272	0.09422	53386	77258	58749.13
5050456	chr16	rs968301	9974366	T	C	0.343	0.348	0.993	-0.0202027073175195	0.0091	0.02583	53386	77258	58749.13
5057811	chr16	rs7203349	9975236	A	C	0.749	0.758	0.999	-0.044401309298167	0.01	8.466e-06	53386	77258	58749.13
5058011	chr16	rs7203981	9975584	A	G	0.727	0.736	0.997	-0.0372969647443931	0.0097	0.0001231	53386	77258	58749.13
5084674	chr16	rs7203268	9975593	C	A	0.749	0.758	0.999	-0.0442027026797326	0.01	9.57e-06	53386	77258	58749.13
5090552	chr16	rs8043813	9976000	G	A	0.752	0.76	0.999	-0.0438996422900184	0.01	1.193e-05	53386	77258	58749.13
5058952	chr16	rs2267796	9976713	T	G	0.748	0.757	1.0	-0.044401309298167	0.01	8.417e-06	53386	77258	58749.13
5067397	chr16	rs11863007	9976970	C	T	0.749	0.758	0.999	-0.0440041354980549	0.01	1.072e-05	53386	77258	58749.13
5080120	chr16	rs3785186	9977314	G	A	0.333	0.337	0.983	-0.0154994990469515	0.0092	0.09174	53386	77258	58749.13
5089413	chr16	rs7189130	9978552	A	G	0.749	0.758	0.998	-0.044495399886564	0.01	8.308e-06	53386	77258	58749.13
5060226	chr16	rs76817839	9979663	G	A	0.974	0.975	0.783	-0.050504132173768	0.0312	0.1047	53386	77258	58749.13
5079305	chr16	rs9931983	9980216	T	C	0.749	0.758	0.997	-0.044401309298167	0.01	9.1e-06	53386	77258	58749.13
5085368	chr16	rs62034945	9980571	A	G	0.972	0.973	0.892	0.0081963182244858	0.0279	0.7695	53386	77258	58749.13
5065922	chr16	rs8060093	9980688	A	T	0.749	0.758	0.997	-0.0440981887217984	0.01	1.055e-05	53386	77258	58749.13
5058993	chr16	rs8062828	9980933	G	A	0.75	0.759	0.996	-0.0437011352710986	0.01	1.245e-05	53386	77258	58749.13
5069534	chr16	rs12920653	9981670	C	A	0.75	0.759	0.995	-0.0440041354980549	0.01	1.086e-05	53386	77258	58749.13
5073810	chr16	rs12325652	9983617	T	C	0.749	0.758	0.995	-0.0440041354980549	0.01	1.085e-05	53386	77258	58749.13
5076597	chr16	rs9931155	9984523	C	T	0.749	0.758	0.995	-0.0437951599996715	0.01	1.229e-05	53386	77258	58749.13
5079434	chr16	rs8047589	9985421	A	G	0.37	0.373	0.979	-0.0143017847108596	0.009	0.1125	53386	77258	58749.13
5060081	chr16	rs8051986	9985464	T	A	0.748	0.757	0.994	-0.0438996422900184	0.01	1.111e-05	53386	77258	58749.13
5074132	chr16	rs9926546	9985813	T	C	0.748	0.757	0.994	-0.0437951599996715	0.01	1.163e-05	53386	77258	58749.13
5088555	chr16	rs2052186	9986849	G	A	0.748	0.757	0.993	-0.0437951599996715	0.01	1.204e-05	53386	77258	58749.13
5075805	chr16	rs11640274	9986993	T	C	0.751	0.76	0.993	-0.0430954101055856	0.01	1.76e-05	53386	77258	58749.13
5051992	chr16	rs9941069	9987342	A	G	0.748	0.757	0.994	-0.043502667649395	0.01	1.374e-05	53386	77258	58749.13
5079325	chr16	rs11644368	9987615	C	T	0.753	0.761	0.991	-0.0430954101055856	0.0101	1.865e-05	53386	77258	58749.13
5075100	chr16	rs12922641	9988564	A	G	0.37	0.373	0.976	-0.0145960053074092	0.009	0.1056	53386	77258	58749.13
5065622	chr16	rs35018449	9988827	C	T	0.789	0.784	0.953	0.0208021276292633	0.0107	0.0531	53386	77258	58749.13
5059753	chr16	rs16966627	9989352	T	C	0.749	0.758	0.992	-0.043502667649395	0.01	1.411e-05	53386	77258	58749.13
5056633	chr16	rs16966628	9989431	G	C	0.748	0.757	0.992	-0.043502667649395	0.01	1.385e-05	53386	77258	58749.13
5054500	chr16	rs16966631	9989521	G	A	0.749	0.758	0.992	-0.043502667649395	0.01	1.436e-05	53386	77258	58749.13
5089652	chr16	rs67368559	9989549	A	G	0.749	0.758	0.992	-0.0433982268254708	0.01	1.465e-05	53386	77258	58749.13
5078914	chr16	rs16966634	9989647	T	C	0.728	0.736	0.988	-0.0363009797263316	0.0098	0.0001987	53386	77258	58749.13
5060904	chr16	rs11647369	9989840	C	T	0.75	0.758	0.991	-0.0423961495190412	0.01	2.303e-05	53386	77258	58749.13
5062789	chr16	rs12927741	9989855	C	G	0.749	0.757	0.992	-0.0437011352710986	0.01	1.268e-05	53386	77258	58749.13
5068071	chr16	rs11648462	9989989	C	G	0.752	0.76	0.986	-0.0419997711602818	0.0101	3.09e-05	53386	77258	58749.13
5084179	chr16	rs11644572	9989991	T	C	0.751	0.759	0.986	-0.0423022562339069	0.0101	2.648e-05	53386	77258	58749.13
5069430	chr16	rs11648509	9990060	C	T	0.749	0.758	0.992	-0.0437011352710986	0.01	1.318e-05	53386	77258	58749.13
5087767	chr16	rs11648614	9990299	C	A	0.75	0.758	0.991	-0.0430954101055856	0.01	1.733e-05	53386	77258	58749.13
5070536	chr16	rs67502878	9990632	C	T	0.749	0.758	0.991	-0.043502667649395	0.01	1.438e-05	53386	77258	58749.13
5052526	chr16	rs13338500	9990791	G	A	0.749	0.757	0.991	-0.0433982268254708	0.01	1.478e-05	53386	77258	58749.13
5050612	chr16	rs16966650	9990851	T	C	0.75	0.758	0.991	-0.0430954101055856	0.01	1.73e-05	53386	77258	58749.13
5062992	chr16	rs7188892	9991511	T	A	0.75	0.759	0.99	-0.0426987545331152	0.01	2.111e-05	53386	77258	58749.13
5090534	chr16	rs61569971	9991572	A	G	0.976	0.976	0.94	0.0254045542217263	0.0298	0.3954	52561	75013	57644.89
5075636	chr16	rs9921541	9991762	G	T	0.75	0.759	0.99	-0.0423961495190412	0.01	2.428e-05	53386	77258	58749.13
5065925	chr16	rs34764457	9992370	C	T	0.75	0.758	0.989	-0.0428031223253094	0.01	2.007e-05	53386	77258	58749.13
5054392	chr16	rs35467874	9992433	G	T	0.75	0.758	0.989	-0.0425004857321486	0.01	2.303e-05	53386	77258	58749.13
5064174	chr16	rs34795833	9992449	G	A	0.75	0.758	0.989	-0.0426987545331152	0.01	2.114e-05	53386	77258	58749.13
5052325	chr16	rs16966658	9992617	A	G	0.749	0.758	0.989	-0.0430954101055856	0.01	1.739e-05	53386	77258	58749.13
5085564	chr16	rs11649106	9993266	T	C	0.748	0.756	0.987	-0.0421040660228114	0.01	2.627e-05	53386	77258	58749.13
5086926	chr16	rs8054982	9993394	A	G	0.748	0.757	0.987	-0.0419997711602818	0.01	2.845e-05	53386	77258	58749.13
5073365	chr16	rs145969107	9994104	G	A	0.987	0.987	0.917	0.0349037160078804	0.0476	0.4643	38535	48749	40974.81
5079472	chr16	rs7200835	9994288	G	C	0.748	0.756	0.985	-0.0421040660228114	0.01	2.794e-05	53386	77258	58749.13
5084629	chr16	rs9925170	9994990	T	C	0.747	0.756	0.985	-0.0423961495190412	0.01	2.375e-05	53386	77258	58749.13
5080131	chr16	rs9925243	9995057	T	C	0.747	0.756	0.985	-0.0423961495190412	0.01	2.409e-05	53386	77258	58749.13
5061042	chr16	rs9923240	9995177	A	C	0.747	0.756	0.985	-0.0423022562339069	0.01	2.539e-05	53386	77258	58749.13
5070473	chr16	rs2315274	9996060	T	C	0.748	0.757	0.984	-0.0419997711602818	0.0101	2.889e-05	53386	77258	58749.13
5076528	chr16	rs2872876	9996120	C	T	0.748	0.757	0.984	-0.0418016408837633	0.0101	3.193e-05	53386	77258	58749.13
5088739	chr16	rs138353269	9996178	C	T	0.987	0.986	0.903	0.0273038345273452	0.0449	0.5438	39904	60879	44718.18
5089836	chr16	rs79197571	9996285	A	G	0.972	0.972	0.892	0.0138042809763971	0.0276	0.617	53386	77258	58749.13
5085934	chr16	rs11642197	9996468	A	T	0.749	0.757	0.981	-0.0413012760239546	0.0101	4.214e-05	53386	77258	58749.13
5073570	chr16	rs11643234	9996485	T	C	0.748	0.757	0.981	-0.0418016408837633	0.0101	3.36e-05	53386	77258	58749.13
5049881	chr16	rs11642239	9996580	A	G	0.733	0.74	0.979	-0.0370997639570267	0.0099	0.0001733	53386	77258	58749.13
5090520	chr16	rs35971415	9996860	C	T	0.75	0.758	0.982	-0.0421979407001862	0.0101	2.825e-05	53386	77258	58749.13
5088155	chr16	rs117885776	9996953	G	C	0.978	0.975	0.808	0.0815984200022575	0.0319	0.01046	53386	77258	58749.13
5063583	chr16	rs10400978	9996990	T	C	0.75	0.758	0.982	-0.0423961495190412	0.0101	2.641e-05	53386	77258	58749.13
5088964	chr16	rs185089645	9997017	G	A	0.987	0.986	0.786	0.0549994182186046	0.0579	0.3422	28994	44669	32407.51
5058320	chr16	rs9923524	9997068	C	T	0.75	0.759	0.98	-0.0421040660228114	0.0101	3.046e-05	53386	77258	58749.13
5053796	chr16	rs7192805	9997171	T	C	0.751	0.76	0.977	-0.0426048328324374	0.0101	2.606e-05	53386	77258	58749.13
5086408	chr16	rs7187264	9997178	C	T	0.751	0.759	0.977	-0.0426987545331152	0.0101	2.477e-05	53386	77258	58749.13
5059307	chr16	rs11074500	9997628	T	G	0.985	0.984	0.894	0.0097027754613851	0.0391	0.8039	47192	67389	51918.27
5079161	chr16	rs75528578	9997641	G	C	0.968	0.968	0.914	-0.0398016818829366	0.0258	0.1218	53386	77258	58749.13
5072286	chr16	rs72783927	9999825	C	T	0.986	0.987	0.797	-0.120203462527601	0.0448	0.007296	48280	63766	52063.35
3652395	chr16	rs118052045	10000946	A	G	0.978	0.977	0.933	0.0421011760186353	0.0309	0.1736	52715	74953	57740.55
3631823	chr16	rs117799129	10001609	C	A	0.975	0.974	0.92	9.99950003332973e-05	0.0287	0.9983	52493	75664	57604.43
3646814	chr16	rs9938172	10002419	C	T	0.623	0.624	0.968	-0.0116981574124923	0.009	0.1937	53386	77258	58749.13
3644872	chr16	rs17208905	10002809	A	G	0.502	0.5	0.946	-0.005696192544881	0.0089	0.5222	53386	77258	58749.13
3641455	chr16	rs12598073	10002862	T	G	0.781	0.784	0.929	-0.0042992284528324	0.0108	0.6919	53386	77258	58749.13
3636929	chr16	rs2008342	10003192	A	C	0.741	0.738	0.94	0.0050969882578437	0.0101	0.6109	53386	77258	58749.13
3635766	chr16	rs146890657	10003331	T	C	0.985	0.986	0.831	-0.0111013930711739	0.0434	0.7979	44544	63111	48442.73
3637424	chr16	rs79796373	10003875	A	G	0.974	0.974	0.931	-0.0125990355765152	0.0283	0.6555	52493	75664	57604.43
3636145	chr16	rs4371153	10005447	T	C	0.988	0.988	0.953	-0.0202027073175195	0.0476	0.6719	37723	55862	41741.65
3649840	chr16	rs79988738	10006129	T	C	0.975	0.976	0.956	-0.0364980230402006	0.0287	0.2038	52867	76272	58088.6
3649738	chr16	rs4782039	10006967	T	C	0.745	0.742	0.965	-0.0023026490626755	0.01	0.8187	53386	77258	58749.13
3644657	chr16	rs28498332	10007065	G	A	0.983	0.981	0.878	0.0796980328953936	0.0361	0.02726	49804	72899	55036.31
3635201	chr16	rs16966702	10007239	T	A	0.987	0.986	0.891	-0.026600681797179	0.0513	0.604	32340	50028	35672.53
3648305	chr16	rs118148030	10008703	T	G	0.986	0.986	0.875	-0.0023026490626755	0.05	0.9641	33989	44004	36355.28
3631282	chr16	rs111524243	10008820	A	G	0.976	0.976	0.96	-0.0340015566760147	0.0289	0.2394	52867	76272	58088.6
3631078	chr16	rs62034949	10008921	G	C	0.55	0.546	0.968	0.0	0.0088	0.9962	53386	77258	58749.13
3627838	chr16	rs9921963	10009132	G	A	0.79	0.787	0.962	0.0009995003330834	0.0107	0.9276	53386	77258	58749.13
3635393	chr16	rs12925829	10009791	T	C	0.55	0.546	0.97	9.99950003332973e-05	0.0088	0.9919	53386	77258	58749.13
3650699	chr16	rs76227426	10009831	A	T	0.974	0.974	0.935	-0.0062998021485279	0.0281	0.8234	52493	75664	57604.43
3650339	chr16	rs75753260	10009966	G	A	0.961	0.964	0.819	-0.0769998418888678	0.0251	0.00213	53386	77258	58749.13
3634420	chr16	rs4782040	10010123	A	G	0.315	0.308	0.972	-0.0018016219466282	0.0094	0.8507	53386	77258	58749.13
3638600	chr16	rs117796116	10010471	G	A	0.986	0.986	0.88	0.0002999550089979	0.0496	0.9954	34091	44335	36511.23
3649678	chr16	rs78929179	10010819	G	A	0.976	0.976	0.957	-0.027196494688472	0.029	0.3485	52993	76568	58248.36
3651946	chr16	rs143179758	10010961	T	A	0.956	0.957	0.958	-0.0191012733024012	0.0215	0.3747	53386	77258	58749.13
3646032	chr16	rs113709333	10012719	C	T	0.977	0.977	0.963	-0.0270012755029434	0.0292	0.355	52867	76272	58088.6
3653095	chr16	rs7206115	10012792	A	G	0.27	0.264	0.978	-0.005696192544881	0.0098	0.5623	53386	77258	58749.13
3641352	chr16	rs147502633	10013066	G	A	0.982	0.983	0.77	-0.0679041786138728	0.0375	0.07018	52988	76542	58304.28
3629824	chr16	rs77365185	10013478	A	G	0.977	0.977	0.963	-0.0253998626327317	0.0292	0.3835	52867	76272	58088.6
3649650	chr16	rs117216007	10014551	G	A	0.987	0.987	0.915	-0.0394999521368577	0.0514	0.4421	32320	49131	35474.0
3628919	chr16	rs76158340	10015196	C	T	0.963	0.964	0.875	0.0066975214477213	0.0246	0.7866	52841	75249	57900.31
3642347	chr16	rs4782041	10016904	C	T	0.295	0.289	0.986	-0.0016012813669738	0.0095	0.8642	53386	77258	58749.13
3644605	chr16	rs7203026	10017157	A	G	0.554	0.55	0.984	0.001598721363697	0.0087	0.8558	53386	77258	58749.13
3636996	chr16	rs36009301	10018335	A	G	0.73	0.727	0.986	-0.0027036515743148	0.0097	0.7783	53386	77258	58749.13
3647283	chr16	rs117010794	10018706	C	T	0.96	0.96	0.939	-0.0189993500097828	0.0225	0.3991	53386	77258	58749.13
3627647	chr16	rs72772124	10018993	T	C	0.987	0.988	0.888	-0.0762009300937354	0.0496	0.1244	37289	53282	41098.72
3636068	chr16	rs117691315	10019319	A	C	0.956	0.956	0.968	-0.0187038311937836	0.0213	0.3803	53386	77258	58749.13
3643978	chr16	rs11647336	10019899	C	T	0.73	0.727	0.99	-0.0024028846163103	0.0097	0.8043	53386	77258	58749.13
3640749	chr16	rs13334810	10020380	T	C	0.729	0.726	0.991	-0.003797200248385	0.0097	0.6975	53386	77258	58749.13
3649557	chr16	rs117040560	10020441	A	G	0.976	0.977	0.965	-0.0456984484517478	0.0292	0.1184	52634	75488	57709.48
3646867	chr16	rs2315510	10020591	G	T	0.904	0.9	0.969	0.0281014301108748	0.0147	0.05651	53386	77258	58749.13
3632551	chr16	rs35089339	10021894	G	A	0.944	0.941	0.916	0.0312951579807101	0.0194	0.1068	53386	77258	58749.13
3637272	chr16	rs17569226	10022683	C	T	0.567	0.564	0.998	0.001998002662673	0.0087	0.8178	53386	77258	58749.13
3629089	chr16	rs11074502	10022719	C	T	0.297	0.29	0.998	-0.0005001250416822	0.0094	0.9592	53386	77258	58749.13
3644774	chr16	rs11074503	10022979	C	T	0.731	0.727	0.994	-0.0021022080918702	0.0097	0.8294	53386	77258	58749.13
3635072	chr16	rs138308719	10023038	C	T	0.975	0.975	0.902	-0.0331018715051171	0.0291	0.2552	53386	77258	58749.13
3652954	chr16	rs11649430	10024408	A	G	0.762	0.759	0.987	-0.0042992284528324	0.0101	0.67	53386	77258	58749.13
3637973	chr16	rs35056140	10024957	C	A	0.806	0.803	0.98	-0.0004000800213396	0.0109	0.9703	53386	77258	58749.13
3650458	chr16	rs11645465	10025215	C	T	0.555	0.551	0.996	0.0016985566355815	0.0087	0.8405	53386	77258	58749.13
3631414	chr16	rs4782053	10025315	G	A	0.34	0.332	0.994	0.0023971245997214	0.0091	0.7919	53386	77258	58749.13
3630856	chr16	rs77670936	10025345	C	T	0.983	0.982	0.762	-0.0740018239414889	0.0406	0.06827	45710	67391	50578.96
3633008	chr16	rs7198814	10026868	T	A	0.786	0.783	0.99	0.0008995952428359	0.0105	0.9282	53386	77258	58749.13
3630691	chr16	rs4628972	10027116	T	G	0.547	0.543	0.991	0.0012991557316201	0.0087	0.8787	53386	77258	58749.13
3644175	chr16	rs4780717	10027281	C	T	0.787	0.784	0.99	0.0004998750416509	0.0105	0.9657	53386	77258	58749.13
3636041	chr16	rs117473575	10027712	G	A	0.956	0.957	0.977	-0.0187955345843259	0.0213	0.3774	53386	77258	58749.13
3625021	chr16	rs75677902	10028208	T	C	0.986	0.986	0.913	-0.0467981495486393	0.0413	0.2575	47120	65551	51355.26
3642087	chr16	rs11861152	10028871	G	A	0.787	0.784	0.99	0.0004998750416509	0.0105	0.9587	53386	77258	58749.13
3630347	chr16	rs12149367	10029479	C	T	0.787	0.784	0.99	9.99950003332973e-05	0.0105	0.9899	53386	77258	58749.13
3629307	chr16	rs79742345	10029724	A	T	0.909	0.914	0.944	-0.004198802647333	0.0156	0.7877	53386	77258	58749.13
3633486	chr16	rs118028980	10030115	G	C	0.956	0.957	0.978	-0.0187038311937836	0.0213	0.38	53386	77258	58749.13
3647272	chr16	rs117950699	10031348	T	C	0.986	0.985	0.927	0.0161980995687726	0.0417	0.6983	43973	61493	48000.41
3648852	chr16	rs1979849	10031388	G	C	0.271	0.266	0.997	-0.007004474152883	0.0097	0.4701	53386	77258	58749.13
3647905	chr16	rs11648171	10032717	C	T	0.743	0.74	0.994	-0.0031950988965408	0.0098	0.7479	53386	77258	58749.13
3643592	chr16	rs79541800	10033161	C	T	0.975	0.976	0.986	-0.0338050046123612	0.0282	0.2302	52867	76272	58088.6
3651033	chr16	rs11074504	10034276	T	G	0.567	0.563	0.995	0.0002999550089979	0.0087	0.9704	53386	77258	58749.13
3637405	chr16	rs72772131	10035062	G	C	0.902	0.898	0.983	0.0262036654966364	0.0145	0.07167	53386	77258	58749.13
3627678	chr16	rs12708644	10035240	A	G	0.315	0.309	0.995	-0.003596459514405	0.0093	0.6959	53386	77258	58749.13
3630097	chr16	rs75423851	10035483	G	A	0.976	0.976	0.986	-0.0256050287153947	0.0285	0.3689	52867	76272	58088.6
3641556	chr16	rs80212741	10036264	A	C	0.982	0.982	0.768	-0.0806028645320996	0.0396	0.04185	46024	67781	50926.86
3642002	chr16	rs34761943	10036325	A	G	0.554	0.55	0.994	9.99950003332973e-05	0.0087	0.9926	53386	77258	58749.13
3652491	chr16	rs146051062	10036698	G	A	0.984	0.985	0.965	-0.0251024465608414	0.0388	0.5176	44874	62894	48721.65
3643700	chr16	rs78150346	10037011	G	C	0.976	0.976	0.987	-0.0259025943231108	0.0285	0.3644	52651	76034	57862.13
3652712	chr16	rs78982215	10037218	G	C	0.976	0.976	0.988	-0.0259025943231108	0.0285	0.3645	52651	76034	57862.13
3637628	chr16	rs9937214	10037322	C	G	0.742	0.74	0.993	-0.0043996643446871	0.0098	0.654	53386	77258	58749.13
3652364	chr16	rs35891185	10037323	G	A	0.975	0.976	0.773	-0.0267033828345498	0.0319	0.4031	53386	77258	58749.13
3646769	chr16	rs10500369	10037474	G	A	0.787	0.784	0.99	0.0001999800026662	0.0105	0.9829	53386	77258	58749.13
3627116	chr16	rs1875209	10038054	C	T	0.272	0.266	0.997	-0.0068030886197391	0.0097	0.4858	53386	77258	58749.13
3640995	chr16	rs12598394	10038232	T	A	0.888	0.891	0.952	0.0030952049073025	0.014	0.8226	53386	77258	58749.13
3651879	chr16	rs57576479	10038322	C	A	0.903	0.899	0.985	0.0270994698817177	0.0146	0.06353	53386	77258	58749.13
3637271	chr16	rs78014934	10038640	G	A	0.975	0.976	0.989	-0.0332982854015147	0.0282	0.2369	52867	76272	58088.6
3650319	chr16	rs79100984	10039280	C	A	0.975	0.976	0.99	-0.0332982854015147	0.0281	0.2369	52867	76272	58088.6
3650215	chr16	rs9933069	10039337	A	G	0.283	0.278	0.992	-0.0125990355765152	0.0096	0.1907	53386	77258	58749.13
3625879	chr16	rs9933075	10039357	A	G	0.975	0.975	0.99	-0.0346017967900747	0.028	0.2163	52923	76498	58178.36
3638038	chr16	rs73504638	10040083	A	C	0.975	0.975	0.99	-0.0347985055426955	0.028	0.2141	52923	76498	58178.36
3641003	chr16	rs112509150	10040270	A	C	0.975	0.976	0.989	-0.0331018715051171	0.0282	0.2405	52867	76272	58088.6
3630065	chr16	rs55941262	10040459	G	A	0.857	0.861	0.982	0.004101577021075	0.0125	0.7403	53386	77258	58749.13
3643495	chr16	rs74341156	10040501	T	C	0.988	0.988	0.972	-0.0217038334437866	0.0462	0.6383	40265	58221	44185.6
3627909	chr16	rs76205397	10040722	G	C	0.975	0.976	0.99	-0.0331018715051171	0.0281	0.2389	52867	76272	58088.6
3636552	chr16	rs111828670	10040745	T	C	0.975	0.976	0.99	-0.0328951617042694	0.0281	0.2419	52867	76272	58088.6
3636964	chr16	rs76026370	10041159	C	A	0.975	0.976	0.99	-0.0329985112635755	0.0281	0.2405	52867	76272	58088.6
3639774	chr16	rs117768477	10041407	G	A	0.976	0.977	0.973	-0.0421040660228114	0.0289	0.1458	52634	75488	57709.48
3645837	chr16	rs9938875	10041419	A	G	0.974	0.975	0.988	-0.0458973523870375	0.0277	0.09768	52923	76498	58178.36
3634397	chr16	rs79150548	10041746	T	A	0.983	0.982	0.871	0.0343048036919902	0.0369	0.3521	49910	71645	54816.12
3647692	chr16	rs17670276	10041823	C	A	0.862	0.859	0.915	-0.0017014466397575	0.013	0.895	53386	77258	58749.13
3637826	chr16	rs12446245	10042401	G	A	0.666	0.666	0.991	-0.0112025145079934	0.0092	0.2224	53386	77258	58749.13
3648825	chr16	rs76418333	10042496	T	A	0.976	0.976	0.989	-0.0253998626327317	0.0285	0.3724	52651	76034	57862.13
3651965	chr16	rs9923995	10043092	A	C	0.976	0.976	0.989	-0.026898543868701	0.0284	0.3419	52707	76260	57951.89
3639112	chr16	rs7187694	10043177	C	G	0.976	0.976	0.988	-0.027196494688472	0.0284	0.338	52707	76260	57951.89
3625792	chr16	rs75880905	10043327	G	C	0.976	0.976	0.989	-0.0251024465608414	0.0285	0.3779	52651	76034	57862.13
3639595	chr16	rs78848609	10043334	G	A	0.976	0.976	0.989	-0.0251024465608414	0.0285	0.3783	52651	76034	57862.13
3624760	chr16	rs11642327	10043523	T	C	0.956	0.956	0.981	-0.0176040459483609	0.0212	0.4061	53386	77258	58749.13
3642313	chr16	rs11646198	10043715	C	G	0.543	0.54	0.994	-0.0038975857287134	0.0087	0.6545	53386	77258	58749.13
3647873	chr16	rs79193508	10044651	G	A	0.976	0.976	0.988	-0.0252972953741621	0.0285	0.3752	52651	76034	57862.13
3624823	chr16	rs4782080	10044700	T	C	0.742	0.74	0.993	-0.0024028846163103	0.0098	0.8043	53386	77258	58749.13
3643106	chr16	rs75313724	10045463	C	G	0.976	0.976	0.988	-0.0248973835545144	0.0285	0.3832	52651	76034	57862.13
3639070	chr16	rs77102499	10046022	C	G	0.976	0.976	0.988	-0.0248051189189711	0.0285	0.3851	52651	76034	57862.13
3649063	chr16	rs59775432	10046693	G	T	0.903	0.899	0.991	0.0258041896815329	0.0145	0.07572	53386	77258	58749.13
3637230	chr16	rs17569386	10046813	G	A	0.775	0.772	0.989	-0.0009004052431641	0.0103	0.9297	53386	77258	58749.13
3649673	chr16	rs1875210	10046968	A	G	0.542	0.539	0.994	-0.0039979812872983	0.0087	0.6463	53386	77258	58749.13
3627649	chr16	rs79951389	10047016	T	C	0.975	0.976	0.99	-0.0323992324466777	0.0281	0.2489	52867	76272	58088.6
3635397	chr16	rs35371822	10047212	C	T	0.691	0.692	0.983	-0.0153979421800967	0.0094	0.1009	53386	77258	58749.13
3625898	chr16	rs77468674	10047485	A	G	0.975	0.975	0.989	-0.0364046818937998	0.0279	0.1912	52937	76342	58158.6
3651145	chr16	rs117425843	10047617	G	A	0.985	0.984	0.837	0.009504687014246	0.0398	0.812	50638	71122	55327.62
3640054	chr16	rs4782090	10047932	A	T	0.0868	0.085	0.98	0.0056042667198317	0.0154	0.7192	53386	77258	58749.13
3624513	chr16	rs7192121	10048583	T	C	0.902	0.898	0.994	0.0262036654966364	0.0145	0.06981	53386	77258	58749.13
3644936	chr16	rs118180629	10049188	G	C	0.985	0.984	0.913	0.001598721363697	0.0396	0.9685	47375	66894	52205.79
3648366	chr16	rs111730062	10049651	A	G	0.973	0.973	0.989	-0.0253998626327317	0.0267	0.3424	52993	76568	58248.36
3631945	chr16	rs17670318	10049902	T	G	0.902	0.898	0.995	0.0247999239054771	0.0144	0.08469	53386	77258	58749.13
3650915	chr16	rs117682692	10050159	T	C	0.985	0.984	0.914	0.0032048589489113	0.0395	0.935	47375	66894	52205.79
3652514	chr16	rs17569414	10051581	T	C	0.68	0.681	0.988	-0.0151034855773182	0.0093	0.104	53386	77258	58749.13
3630148	chr16	rs13331097	10052349	G	A	0.569	0.566	0.997	-0.0009004052431641	0.0087	0.9163	53386	77258	58749.13
3652761	chr16	rs16966731	10052440	T	C	0.666	0.667	0.996	-0.0117993392160431	0.0091	0.1952	53386	77258	58749.13
3637225	chr16	rs78061793	10052782	T	G	0.972	0.972	0.99	-0.0312017511432645	0.0264	0.2367	52993	76568	58248.36
3639265	chr16	rs2133755	10052960	C	T	0.654	0.654	0.997	-0.0121029460677457	0.009	0.182	53386	77258	58749.13
3630262	chr16	rs2173685	10053190	C	G	0.654	0.654	0.997	-0.0121029460677457	0.009	0.183	53386	77258	58749.13
3645340	chr16	rs12928240	10053531	G	C	0.653	0.654	0.996	-0.0132980281439898	0.009	0.1415	53386	77258	58749.13
3630750	chr16	rs75971326	10054080	A	C	0.964	0.965	0.849	-0.0059979518036359	0.0251	0.8097	53386	77258	58749.13
3640115	chr16	rs34998449	10054773	G	A	0.668	0.668	0.995	-0.0114047880634385	0.0091	0.2115	53386	77258	58749.13
3646333	chr16	rs2315511	10054912	A	G	0.178	0.177	0.995	0.0011992805754821	0.0112	0.9167	53386	77258	58749.13
3652040	chr16	rs118055677	10055036	C	T	0.981	0.978	0.839	0.0669013524517588	0.0337	0.04727	52207	75356	57307.96
3642306	chr16	rs60834670	10055353	G	A	0.667	0.667	0.996	-0.0119005312583873	0.0091	0.1923	53386	77258	58749.13
3624800	chr16	rs9925439	10055461	T	G	0.901	0.898	0.997	0.0239996896478807	0.0144	0.09457	53386	77258	58749.13
3635505	chr16	rs145470911	10055858	A	C	0.966	0.967	0.86	0.0118989261570991	0.0259	0.646	52841	75249	57900.31
3641849	chr16	rs4782108	10057591	T	C	0.803	0.799	0.996	0.003902375817241	0.0108	0.7159	53386	77258	58749.13
3646753	chr16	rs4782109	10057710	C	T	0.775	0.772	0.998	-0.0003000450090019	0.0103	0.9746	53386	77258	58749.13
3648810	chr16	rs75185279	10057913	T	C	0.972	0.972	0.993	-0.0300984478240329	0.0264	0.2536	52928	76309	58144.44
3647303	chr16	rs9926117	10058002	C	G	0.677	0.67	0.997	0.0097027754613851	0.0092	0.2907	53386	77258	58749.13
3628220	chr16	rs11648615	10058350	T	C	0.343	0.336	1.0	0.0	0.0091	0.997	53386	77258	58749.13
3639870	chr16	rs11642346	10058574	C	T	0.667	0.667	0.996	-0.009797842480111	0.0091	0.283	53386	77258	58749.13
3643499	chr16	rs1875208	10058650	A	C	0.343	0.336	1.0	0.0005998200719675	0.0091	0.9497	53386	77258	58749.13
3631481	chr16	rs1875207	10058991	G	T	0.677	0.67	0.997	0.0105046326450854	0.0092	0.2548	53386	77258	58749.13
3649859	chr16	rs1875206	10059007	A	G	0.677	0.67	0.997	0.0103957761821204	0.0092	0.2562	53386	77258	58749.13
3645549	chr16	rs9939667	10059144	A	G	0.677	0.67	0.997	0.0108014536938559	0.0092	0.2406	53386	77258	58749.13
3648034	chr16	rs9929154	10059165	C	T	0.69	0.683	0.997	0.0114047182634362	0.0093	0.2195	53386	77258	58749.13
3642770	chr16	rs17670396	10059322	T	C	0.903	0.899	0.999	0.0259016375226531	0.0144	0.07331	53386	77258	58749.13
3649498	chr16	rs884917	10059779	G	A	0.517	0.522	0.996	-0.0060985584618694	0.0086	0.4766	53386	77258	58749.13
3631093	chr16	rs868398	10059788	A	C	0.677	0.67	0.997	0.0106035827841911	0.0092	0.2495	53386	77258	58749.13
3642302	chr16	rs884918	10059826	T	C	0.517	0.521	0.996	-0.0062998021485279	0.0086	0.4671	53386	77258	58749.13
3624609	chr16	rs1875205	10060108	C	A	0.194	0.192	0.996	0.0060019521956343	0.0109	0.5786	53386	77258	58749.13
3647147	chr16	rs1875204	10060254	C	G	0.69	0.683	0.996	0.0118989261570991	0.0093	0.2002	53386	77258	58749.13
3638166	chr16	rs1875203	10060294	C	A	0.69	0.683	0.997	0.0116024307308398	0.0093	0.2106	53386	77258	58749.13
3637076	chr16	rs112312965	10060468	C	T	0.987	0.986	0.847	0.0225048553400694	0.0446	0.6142	44518	62961	48820.36
3645833	chr16	rs4273038	10060585	C	T	0.678	0.67	0.996	0.0108014536938559	0.0092	0.2398	53386	77258	58749.13
3637558	chr16	rs9788880	10060750	G	C	0.506	0.511	0.991	-0.0074980401773571	0.0086	0.385	53386	77258	58749.13
3639613	chr16	rs7190175	10060795	T	A	0.678	0.67	0.996	0.0109992854583691	0.0092	0.2336	53386	77258	58749.13
3648833	chr16	rs75695733	10060920	C	A	0.987	0.987	0.944	-0.026898543868701	0.0482	0.5765	35873	53748	39272.55
3652170	chr16	rs7188069	10060921	G	C	0.678	0.67	0.996	0.0112959597418516	0.0092	0.2206	53386	77258	58749.13
3643426	chr16	rs12923508	10061287	G	A	0.678	0.67	0.995	0.0114047182634362	0.0092	0.2153	53386	77258	58749.13
3645434	chr16	rs34310826	10061648	A	G	0.678	0.67	0.995	0.0115035793834154	0.0092	0.2125	53386	77258	58749.13
3635556	chr16	rs34361031	10061711	A	G	0.775	0.772	0.995	0.0001999800026662	0.0103	0.9865	53386	77258	58749.13
3643593	chr16	rs12934062	10062231	T	C	0.345	0.337	0.995	0.001998002662673	0.0091	0.829	53386	77258	58749.13
3651233	chr16	rs150342969	10062390	G	A	0.976	0.977	0.984	-0.0442027026797326	0.0289	0.1262	52634	75488	57709.48
3625077	chr16	rs2315512	10062558	G	A	0.678	0.67	0.994	0.0126990249774084	0.0092	0.1683	53386	77258	58749.13
3636750	chr16	rs7197048	10062615	C	T	0.903	0.898	0.997	0.0274984287018097	0.0145	0.05728	53386	77258	58749.13
3626964	chr16	rs4780744	10062917	C	T	0.745	0.741	0.98	0.005703702916678	0.0099	0.5675	53386	77258	58749.13
3647086	chr16	rs4780745	10062924	T	C	0.647	0.638	0.982	0.0158044491449436	0.0091	0.08209	53386	77258	58749.13
3636627	chr16	rs4782113	10062927	G	C	0.745	0.741	0.98	0.0052959516591825	0.0099	0.5953	53386	77258	58749.13
3638078	chr16	rs4780746	10063086	C	T	0.729	0.721	0.994	0.0217027816432335	0.0097	0.02518	53386	77258	58749.13
3636827	chr16	rs75428699	10063127	A	T	0.902	0.898	0.997	0.0263010744193707	0.0144	0.06786	53386	77258	58749.13
3638103	chr16	rs16966757	10063339	A	G	0.767	0.763	0.996	0.009197572354042	0.0102	0.3633	53386	77258	58749.13
3638015	chr16	rs9933159	10063398	T	C	0.668	0.66	0.995	0.0185960172820726	0.0091	0.04186	53386	77258	58749.13
3636292	chr16	rs72772153	10063529	T	G	0.902	0.898	0.998	0.0278972284172359	0.0144	0.05261	53386	77258	58749.13
3633086	chr16	rs12102827	10063593	A	G	0.694	0.686	0.994	0.0226026252094292	0.0093	0.01551	53386	77258	58749.13
3631208	chr16	rs3105686	10063966	C	G	0.503	0.498	0.993	0.021898468701116	0.0086	0.01103	53386	77258	58749.13
3637631	chr16	rs3105687	10063969	A	G	0.149	0.145	0.99	0.0170045988158238	0.0122	0.1627	53386	77258	58749.13
3649022	chr16	rs3105688	10064780	G	A	0.543	0.537	0.996	0.025297307774162	0.0086	0.003399	53386	77258	58749.13
3646518	chr16	rs3104702	10064786	T	C	0.176	0.172	0.996	0.0193025022544974	0.0113	0.0882	53386	77258	58749.13
3650905	chr16	rs8045558	10064806	G	A	0.902	0.898	0.998	0.0281986543586787	0.0144	0.05054	53386	77258	58749.13
3631510	chr16	rs3104703	10065136	T	G	0.53	0.525	0.997	0.0243022925229648	0.0086	0.004747	53386	77258	58749.13
3630679	chr16	rs12927371	10065193	A	T	0.53	0.525	0.997	0.0244974716003874	0.0086	0.004436	53386	77258	58749.13
3626083	chr16	rs28402995	10065333	C	G	0.53	0.525	0.996	0.0246048038572487	0.0086	0.004257	53386	77258	58749.13
3638634	chr16	rs2650433	10065680	A	T	0.802	0.805	0.996	0.0103957761821204	0.0108	0.3371	53386	77258	58749.13
3627067	chr16	rs72772155	10065958	A	G	0.902	0.898	0.997	0.0282958691548473	0.0144	0.04977	53386	77258	58749.13
3651044	chr16	rs12932206	10066021	A	G	0.601	0.6	0.995	0.0115035793834154	0.0088	0.1912	53386	77258	58749.13
3625387	chr16	rs57497843	10066411	G	C	0.903	0.899	0.996	0.0289955368412525	0.0145	0.04527	53386	77258	58749.13
3650626	chr16	rs117583711	10066643	A	G	0.927	0.925	0.933	0.0291023874205329	0.0171	0.08881	53386	77258	58749.13
3642709	chr16	rs12932095	10067000	T	G	0.634	0.634	0.991	-0.0144032303107437	0.009	0.1077	53386	77258	58749.13
3625221	chr16	rs3105689	10067039	G	C	0.704	0.703	0.995	0.0207041815582916	0.0094	0.02827	53386	77258	58749.13
3651640	chr16	rs12928694	10067543	C	A	0.839	0.835	0.996	0.0126990249774084	0.0117	0.2775	53386	77258	58749.13
3652518	chr16	rs72772157	10067653	A	G	0.902	0.898	0.997	0.0284027945161868	0.0144	0.04912	53386	77258	58749.13
3649518	chr16	rs3104704	10067952	A	G	0.149	0.145	0.995	0.0177023841130051	0.0121	0.1443	53386	77258	58749.13
3638216	chr16	rs4780751	10067989	T	A	0.468	0.464	0.99	-0.0052035148315978	0.0087	0.547	53386	77258	58749.13
3651941	chr16	rs11644233	10068725	A	C	0.62	0.62	0.987	-0.0145960053074092	0.0089	0.1024	53386	77258	58749.13
3631609	chr16	rs75885358	10068817	G	C	0.972	0.972	0.993	-0.0282040203730758	0.0263	0.2828	52858	76239	58074.44
3634461	chr16	rs78864487	10068934	A	C	0.986	0.987	0.97	0.0044003044444822	0.0437	0.9204	41602	58258	44980.8
3637258	chr16	rs2650432	10069081	G	A	0.162	0.159	0.998	0.0187039847937718	0.0117	0.1097	53386	77258	58749.13
3640933	chr16	rs75971642	10069175	T	C	0.972	0.972	0.993	-0.0270012755029434	0.0263	0.304	52858	76239	58074.44
3645362	chr16	rs34888134	10069180	T	A	0.873	0.869	0.982	0.0180952882690919	0.0129	0.1627	53386	77258	58749.13
3636138	chr16	rs3104705	10069290	A	G	0.134	0.131	0.997	0.0166997792224134	0.0127	0.1889	53386	77258	58749.13
3651892	chr16	rs79370403	10069306	T	C	0.972	0.972	0.993	-0.0278029446620889	0.0263	0.2897	52858	76239	58074.44
3638056	chr16	rs117775188	10069408	A	G	0.98	0.98	0.957	-0.0016012813669738	0.032	0.9606	52733	76559	58107.78
3631595	chr16	rs6497599	10069793	G	A	0.473	0.469	0.997	-0.0040983869261633	0.0086	0.6307	53386	77258	58749.13
3634411	chr16	rs12924396	10070285	G	C	0.473	0.469	0.997	-0.0040983869261633	0.0086	0.6332	53386	77258	58749.13
3627222	chr16	rs4998386	10070545	C	T	0.902	0.898	0.998	0.0270994698817177	0.0144	0.06099	53386	77258	58749.13
3638617	chr16	rs7191736	10070578	C	T	0.902	0.898	0.998	0.0270994698817177	0.0144	0.06021	53386	77258	58749.13
3638027	chr16	rs7190716	10070739	G	T	0.902	0.898	0.998	0.0270994698817177	0.0144	0.06035	53386	77258	58749.13
3632443	chr16	rs3859123	10070895	A	G	0.661	0.662	0.996	0.012096540947233	0.0091	0.1823	53386	77258	58749.13
3643377	chr16	rs11642681	10071007	G	C	0.955	0.956	0.967	-0.0160988945897493	0.0211	0.4475	53386	77258	58749.13
3634693	chr16	rs4254328	10071070	G	A	0.902	0.898	0.998	0.0273038345273452	0.0144	0.05854	53386	77258	58749.13
3636227	chr16	rs3104708	10071193	A	G	0.132	0.129	0.989	0.0161980995687726	0.0128	0.2061	53386	77258	58749.13
3651772	chr16	rs3848323	10071498	C	T	0.473	0.469	0.996	-0.0038975857287134	0.0086	0.6542	53386	77258	58749.13
3645815	chr16	rs72772164	10071527	T	C	0.903	0.899	0.997	0.0291023874205329	0.0145	0.04438	53386	77258	58749.13
3648888	chr16	rs2650431	10071604	A	G	0.787	0.791	0.998	0.0047984689115734	0.0105	0.6498	53386	77258	58749.13
3647993	chr16	rs17569609	10071789	G	A	0.903	0.899	0.997	0.0260965047212743	0.0145	0.07085	53386	77258	58749.13
3640126	chr16	rs75689358	10071912	A	G	0.985	0.984	0.941	0.0147014028528927	0.0378	0.6985	47945	69460	52953.75
3629423	chr16	rs3848324	10071972	C	G	0.472	0.468	0.995	-0.0027036515743148	0.0086	0.7509	53386	77258	58749.13
3637769	chr16	rs8045893	10072137	T	C	0.853	0.849	0.986	0.0180952882690919	0.0122	0.1357	53386	77258	58749.13
3652027	chr16	rs3848325	10072170	A	G	0.62	0.62	0.987	-0.0136020904182857	0.0089	0.1283	53386	77258	58749.13
3632247	chr16	rs3897996	10072629	C	T	0.903	0.899	0.995	0.0282958691548473	0.0145	0.05061	53386	77258	58749.13
3634771	chr16	rs72772166	10073101	T	C	0.903	0.899	0.996	0.0267003518299564	0.0145	0.06501	53386	77258	58749.13
3636094	chr16	rs11074516	10073412	C	T	0.325	0.317	0.992	0.0053954185169075	0.0093	0.5573	53386	77258	58749.13
3628929	chr16	rs11642373	10073767	T	C	0.66	0.662	0.984	-0.0178992398878318	0.0092	0.05114	53386	77258	58749.13
3641993	chr16	rs72772167	10073844	T	C	0.898	0.893	0.996	0.0280041964095973	0.0141	0.04784	53386	77258	58749.13
3633264	chr16	rs140473626	10074523	G	C	0.978	0.978	0.987	-0.0349952529972629	0.0295	0.2362	52586	75775	57758.21
3633547	chr16	rs72772168	10075115	C	T	0.897	0.893	0.995	0.0262036654966364	0.0141	0.06398	53386	77258	58749.13
3635948	chr16	rs12919357	10075362	T	C	0.96	0.961	0.821	0.0047984689115734	0.0244	0.8433	53386	77258	58749.13
3642056	chr16	rs72772169	10075417	C	G	0.897	0.893	0.994	0.026398473854531	0.0141	0.06193	53386	77258	58749.13
3643607	chr16	rs141662030	10075832	C	T	0.959	0.96	0.96	-0.0120017335415971	0.0222	0.5877	53386	77258	58749.13
3636324	chr16	rs111248073	10075858	A	G	0.875	0.871	0.997	0.0167981182758809	0.013	0.1943	53386	77258	58749.13
3629107	chr16	rs17670509	10075994	T	C	0.897	0.893	0.995	0.0264958638039652	0.0141	0.05981	53386	77258	58749.13
3649253	chr16	rs3105690	10076313	C	T	0.135	0.132	0.995	0.0180952882690919	0.0126	0.1527	53386	77258	58749.13
3642023	chr16	rs72772172	10076370	A	G	0.875	0.871	0.997	0.0168964476597299	0.013	0.1921	53386	77258	58749.13
3641555	chr16	rs74502510	10076583	A	G	0.956	0.955	0.929	0.0090984829852593	0.0216	0.6721	53386	77258	58749.13
3639103	chr16	rs77069171	10076624	G	C	0.978	0.978	0.984	-0.0286978729475453	0.0297	0.3334	52642	76001	57847.97
3641156	chr16	rs11074517	10076656	G	A	0.63	0.631	0.989	-0.0125990355765152	0.009	0.1597	53386	77258	58749.13
3640533	chr16	rs1213323	10076904	A	G	0.259	0.26	0.995	0.0005998200719675	0.0098	0.9551	53386	77258	58749.13
3631514	chr16	rs117602909	10077188	T	C	0.985	0.984	0.928	0.001598721363697	0.0397	0.967	44817	65484	49449.56
3631788	chr16	rs72772175	10077202	G	A	0.897	0.893	0.995	0.0259016375226531	0.0141	0.0666	53386	77258	58749.13
3627162	chr16	rs1213322	10077526	C	G	0.134	0.131	0.994	0.0189002595004805	0.0127	0.136	53386	77258	58749.13
3650178	chr16	rs1213321	10077586	G	A	0.828	0.833	0.995	-0.0031950988965408	0.0115	0.7816	53386	77258	58749.13
3631649	chr16	rs4782149	10077871	C	G	0.431	0.426	0.992	0.0021975835434872	0.0087	0.7969	53386	77258	58749.13
3635369	chr16	rs72774030	10078393	G	A	0.957	0.958	0.924	-0.0346017967900747	0.0221	0.118	53386	77258	58749.13
3638391	chr16	rs8044626	10078695	G	T	0.898	0.893	0.995	0.026398473854531	0.0141	0.06194	53386	77258	58749.13
3636931	chr16	rs1213320	10078898	T	C	0.134	0.131	0.993	0.0185960172820726	0.0127	0.1421	53386	77258	58749.13
3643598	chr16	rs4782150	10078901	A	G	0.838	0.833	0.99	0.0154007965760229	0.0117	0.188	53386	77258	58749.13
3638785	chr16	rs11640899	10078903	A	G	0.936	0.936	0.978	-0.0176956485356892	0.0178	0.3194	53386	77258	58749.13
3642512	chr16	rs112019818	10078990	C	G	0.977	0.978	0.985	-0.035596090043474	0.0293	0.2238	52858	76239	58074.44
3651635	chr16	rs7190619	10079124	G	A	0.898	0.893	0.996	0.0262036654966364	0.0141	0.06383	53386	77258	58749.13
3643936	chr16	rs1213319	10079208	T	A	0.829	0.834	0.996	-0.0036968248442897	0.0115	0.7453	53386	77258	58749.13
3641406	chr16	rs3105691	10079528	G	C	0.829	0.834	0.996	-0.003596459514405	0.0115	0.7513	53386	77258	58749.13
3636349	chr16	rs79701169	10079553	T	C	0.977	0.977	0.985	-0.0318003125497978	0.0289	0.2708	52642	76001	57847.97
3624457	chr16	rs55750638	10079897	G	A	0.854	0.851	0.929	0.0	0.0126	0.9974	53386	77258	58749.13
3648817	chr16	rs17670544	10080032	A	T	0.904	0.9	0.987	0.0284027945161868	0.0146	0.05162	53386	77258	58749.13
3642505	chr16	rs17569693	10080185	A	G	0.904	0.9	0.987	0.0282958691548473	0.0146	0.05284	53386	77258	58749.13
3647162	chr16	rs1213318	10080362	C	T	0.829	0.834	0.996	-0.0038975857287134	0.0115	0.7344	53386	77258	58749.13
3625342	chr16	rs1213317	10080748	A	G	0.963	0.965	0.858	-0.0267033828345498	0.0247	0.2807	53386	77258	58749.13
3629461	chr16	rs7203184	10080969	G	A	0.826	0.822	0.987	0.0194986595340326	0.0114	0.08627	53386	77258	58749.13
3652071	chr16	rs7204776	10081076	C	T	0.432	0.428	0.993	0.0027960873020011	0.0087	0.7509	53386	77258	58749.13
3626026	chr16	rs34278992	10081770	G	C	0.853	0.85	0.929	0.0002999550089979	0.0126	0.9837	53386	77258	58749.13
3647661	chr16	rs7188895	10081772	T	G	0.433	0.429	0.993	0.0036034995896235	0.0087	0.6829	53386	77258	58749.13
3633100	chr16	rs7186839	10081975	G	A	0.432	0.428	0.993	0.0029955089797983	0.0087	0.7302	53386	77258	58749.13
3633231	chr16	rs7193738	10081979	T	C	0.432	0.428	0.993	0.0030952049073025	0.0087	0.7241	53386	77258	58749.13
3633522	chr16	rs1532932	10082174	A	G	0.238	0.239	0.993	-0.0016012813669738	0.0101	0.8761	53386	77258	58749.13
3646586	chr16	rs11641062	10082751	G	C	0.432	0.428	0.993	0.0027960873020011	0.0087	0.7499	53386	77258	58749.13
3632215	chr16	rs2650434	10082866	C	G	0.829	0.834	0.997	-0.003596459514405	0.0115	0.7567	53386	77258	58749.13
3642618	chr16	rs12927298	10083033	G	A	0.854	0.851	0.929	0.0002999550089979	0.0126	0.9831	53386	77258	58749.13
3629778	chr16	rs111391980	10083720	T	C	0.977	0.977	0.986	-0.0338981034057645	0.0288	0.24	52858	76239	58074.44
3639740	chr16	rs116940906	10083780	C	T	0.964	0.966	0.862	-0.0164038098256767	0.0253	0.5164	52841	75249	57900.31
3626504	chr16	rs28789085	10083883	C	T	0.829	0.834	0.997	-0.0029042131473898	0.0115	0.8018	53386	77258	58749.13
3649495	chr16	rs12933451	10084086	C	G	0.654	0.655	0.983	-0.0158042315449673	0.0091	0.08327	53386	77258	58749.13
3650256	chr16	rs78106676	10084120	A	G	0.897	0.893	0.992	0.0264958638039652	0.0141	0.06106	53386	77258	58749.13
3650745	chr16	rs78668837	10084188	G	T	0.977	0.977	0.987	-0.0344051267241774	0.0291	0.2371	52586	75775	57758.21
3633879	chr16	rs34628263	10084250	G	A	0.962	0.96	0.929	0.0275957115907991	0.0232	0.2335	53386	77258	58749.13
3640968	chr16	rs75188793	10085261	G	A	0.988	0.988	0.854	0.0032048589489113	0.0539	0.9527	35291	49117	38904.09
3630272	chr16	rs12444835	10085830	T	C	0.629	0.63	0.987	-0.0116981574124923	0.009	0.1897	53386	77258	58749.13
3637881	chr16	rs117104372	10086738	G	A	0.977	0.975	0.813	0.0116024307308398	0.0319	0.717	50365	73553	55568.91
3632524	chr16	rs113630899	10086811	G	A	0.987	0.986	0.965	0.0049974917102918	0.0418	0.9054	45657	65785	50015.56
3628610	chr16	rs12597701	10086928	C	A	0.897	0.893	0.994	0.0255995183002125	0.0141	0.07026	53386	77258	58749.13
3651142	chr16	rs72774041	10087143	A	G	0.896	0.892	0.992	0.0246048038572487	0.0141	0.08041	53386	77258	58749.13
3628879	chr16	rs150133212	10087145	G	T	0.987	0.986	0.964	0.0335991726304121	0.0438	0.4437	39892	60461	44661.77
3636181	chr16	rs35872729	10087712	G	A	0.803	0.798	0.992	0.0199006617063362	0.0108	0.06549	53386	77258	58749.13
3643380	chr16	rs77944543	10087764	T	G	0.977	0.977	0.986	-0.026600681797179	0.0292	0.3628	52651	76034	57862.13
3643250	chr16	rs17750179	10087790	T	C	0.829	0.833	0.997	-0.0016012813669738	0.0115	0.8896	53386	77258	58749.13
3640246	chr16	rs78705251	10087933	G	A	0.978	0.977	0.935	0.0088011559530687	0.0305	0.7723	52100	74974	57103.65
3634642	chr16	rs3848326	10087961	G	T	0.963	0.961	0.925	0.0281986543586787	0.0234	0.227	53386	77258	58749.13
3645448	chr16	rs3859124	10088063	C	T	0.432	0.428	0.992	0.0013990209137074	0.0087	0.873	53386	77258	58749.13
3652187	chr16	rs2243716	10088149	G	A	0.135	0.132	0.996	0.0183996828453635	0.0126	0.1456	53386	77258	58749.13
3625484	chr16	rs142009120	10088431	A	G	0.987	0.986	0.947	0.0387975467079122	0.0429	0.365	43784	60876	47602.63
3628865	chr16	rs2729593	10088442	G	A	0.829	0.833	0.997	-0.001501126126267	0.0115	0.897	53386	77258	58749.13
3650067	chr16	rs8044744	10088447	A	T	0.63	0.631	0.988	-0.0120017335415971	0.009	0.1804	53386	77258	58749.13
3650403	chr16	rs2650422	10088460	G	C	0.134	0.131	0.993	0.0190964956909883	0.0127	0.1318	53386	77258	58749.13
3628529	chr16	rs60547225	10088563	A	G	0.896	0.892	0.991	0.0250047589895661	0.0141	0.07545	53386	77258	58749.13
3625085	chr16	rs117887928	10088831	G	A	0.988	0.988	0.857	0.0007996801705642	0.0546	0.9886	34161	47686	37685.35
3636780	chr16	rs112027034	10089062	C	T	0.978	0.978	0.988	-0.0329985112635755	0.0294	0.2626	52651	76034	57862.13
3644473	chr16	rs117770228	10089194	G	A	0.971	0.973	0.835	-0.0825015615118015	0.0289	0.004365	53386	77258	58749.13
3629995	chr16	rs79108531	10089287	G	C	0.977	0.977	0.986	-0.0278954863187535	0.0293	0.3406	52651	76034	57862.13
3650205	chr16	rs78466681	10089296	G	A	0.964	0.966	0.862	-0.0146974807605841	0.0253	0.5613	52841	75249	57900.31
3628750	chr16	rs4417547	10089521	T	C	0.873	0.869	0.993	0.0156961681063242	0.0129	0.2235	53386	77258	58749.13
3653120	chr16	rs3913375	10090695	C	A	0.829	0.834	0.997	-0.001100605444033	0.0115	0.9206	53386	77258	58749.13
3635761	chr16	rs2650423	10091159	C	A	0.135	0.132	0.993	0.0184978548821194	0.0127	0.1445	53386	77258	58749.13
3644916	chr16	rs117936044	10091594	G	T	0.896	0.892	0.995	0.0281014301108748	0.0141	0.04537	53386	77258	58749.13
3633859	chr16	rs2650424	10091753	T	A	0.795	0.798	0.99	0.007997931111062	0.0107	0.4549	53386	77258	58749.13
3649110	chr16	rs17750208	10092002	G	A	0.796	0.798	0.994	0.0087020272939009	0.0107	0.4186	53386	77258	58749.13
3640051	chr16	rs34960573	10092187	T	G	0.961	0.964	0.854	-0.019294956182969	0.0244	0.429	53386	77258	58749.13
3627523	chr16	rs72774046	10092363	T	C	0.897	0.892	0.995	0.0281014301108748	0.0141	0.04629	53386	77258	58749.13
3639535	chr16	rs3859125	10092549	T	C	0.796	0.798	0.994	0.007997931111062	0.0107	0.4555	53386	77258	58749.13
3640528	chr16	rs118181673	10092564	A	G	0.982	0.981	0.916	0.0138042809763971	0.0363	0.7038	45502	67759	50673.92
3624406	chr16	rs72774047	10092798	G	A	0.897	0.893	0.996	0.0288012338056278	0.0141	0.04166	53386	77258	58749.13
3648095	chr16	rs140952756	10093264	C	T	0.988	0.987	0.756	0.0964004942863152	0.0532	0.07011	39520	54968	43175.11
3626795	chr16	rs72774048	10093441	C	T	0.897	0.893	0.996	0.0289955368412525	0.0141	0.0402	53386	77258	58749.13
3649705	chr16	rs116903689	10093581	G	C	0.897	0.893	0.996	0.0284999894699013	0.0141	0.04315	53386	77258	58749.13
3629439	chr16	rs117121855	10093864	C	T	0.983	0.983	0.938	-0.0114958245134845	0.0361	0.7507	48727	70081	53770.8
3649675	chr16	rs72774051	10093958	C	A	0.897	0.893	0.997	0.0284999894699013	0.0141	0.04304	53386	77258	58749.13
3648588	chr16	rs3105692	10094138	G	C	0.294	0.293	1.0	0.0087020272939009	0.0094	0.3546	53386	77258	58749.13
3635347	chr16	rs7200719	10094546	C	T	0.897	0.893	0.997	0.0305970979773775	0.0141	0.03006	53386	77258	58749.13
3637001	chr16	rs3848327	10094645	T	C	0.603	0.603	0.996	-0.0093031403261444	0.0088	0.2921	53386	77258	58749.13
3626246	chr16	rs144154527	10094708	C	T	0.987	0.986	0.945	0.0489996660319079	0.0435	0.2599	42911	60005	46730.63
3645215	chr16	rs4107019	10095199	T	C	0.897	0.893	0.997	0.0288012338056278	0.0141	0.04072	53386	77258	58749.13
3648440	chr16	rs3848328	10095387	A	G	0.294	0.293	1.0	0.0085037404912207	0.0094	0.3689	53386	77258	58749.13
3635182	chr16	rs3859126	10095448	C	T	0.796	0.799	0.994	0.0082954970241069	0.0107	0.4364	53386	77258	58749.13
3645093	chr16	rs8043728	10095503	C	T	0.897	0.893	0.997	0.0284027945161868	0.0141	0.04365	53386	77258	58749.13
3624949	chr16	rs17670627	10096340	C	T	0.885	0.881	0.912	0.0043007385516922	0.0141	0.7603	53386	77258	58749.13
3643093	chr16	rs1237957	10096870	C	G	0.128	0.124	1.0	0.0282958691548473	0.0129	0.02836	53386	77258	58749.13
3653041	chr16	rs17670650	10097473	A	G	0.601	0.602	0.997	-0.0093031403261444	0.0088	0.2916	53386	77258	58749.13
3635114	chr16	rs72774055	10097928	G	C	0.897	0.893	0.997	0.0284999894699013	0.0141	0.04328	53386	77258	58749.13
3640739	chr16	rs3104709	10097944	T	A	0.127	0.124	1.0	0.027799974857679	0.0129	0.0318	53386	77258	58749.13
3630883	chr16	rs533439952	10098091	C	T	0.983	0.982	0.911	0.0173977771764203	0.0368	0.6354	45502	67759	50673.92
3651907	chr16	rs4580161	10098639	G	A	0.603	0.603	0.998	-0.0092022107647994	0.0088	0.2927	53386	77258	58749.13
3625151	chr16	rs1213316	10098932	T	G	0.796	0.798	0.994	0.0084045823438103	0.0107	0.4347	53386	77258	58749.13
3647715	chr16	rs7203512	10099086	T	C	0.897	0.893	0.997	0.0288983900426488	0.0141	0.04059	53386	77258	58749.13
3651104	chr16	rs7198528	10099095	A	T	0.898	0.893	0.995	0.0299956000353805	0.0141	0.03404	53386	77258	58749.13
3626417	chr16	rs78942272	10099351	T	A	0.986	0.985	0.966	0.0225048553400694	0.0395	0.569	45310	64224	49509.79
3646308	chr16	rs62033386	10099483	C	A	0.602	0.602	0.997	-0.0086977157031958	0.0088	0.3209	53386	77258	58749.13
3629672	chr16	rs837688	10099543	A	C	0.601	0.601	0.997	-0.009000382197299	0.0088	0.3066	53386	77258	58749.13
3647611	chr16	rs837689	10100369	G	A	0.397	0.4	0.996	-0.0038975857287134	0.0088	0.6543	53386	77258	58749.13
3636347	chr16	rs139958362	10100862	T	C	0.897	0.893	0.996	0.0288983900426488	0.0141	0.04002	53386	77258	58749.13
3635909	chr16	rs72774059	10101152	C	A	0.897	0.893	0.996	0.029403450369242	0.0141	0.03724	53386	77258	58749.13
3648476	chr16	rs74963073	10102072	C	T	0.987	0.987	0.887	0.0332993704009261	0.0458	0.4667	42036	60288	46172.21
3646979	chr16	rs844395	10102906	T	C	0.397	0.4	0.996	-0.0017014466397575	0.0088	0.8432	53386	77258	58749.13
3646379	chr16	rs10500370	10102969	G	A	0.799	0.802	0.995	0.0078987227933553	0.0108	0.4646	53386	77258	58749.13
3633209	chr16	rs7201574	10103058	A	G	0.846	0.844	1.0	0.0045994064948955	0.0119	0.695	53386	77258	58749.13
3643739	chr16	rs3848329	10103158	C	G	0.6	0.599	0.996	-0.0075987978753305	0.0088	0.385	53386	77258	58749.13
3650435	chr16	rs863283	10103435	A	G	0.128	0.124	1.0	0.0297044227063309	0.0129	0.02123	53386	77258	58749.13
3642686	chr16	rs17750303	10103689	C	A	0.798	0.801	0.994	0.0078987227933553	0.0108	0.4607	53386	77258	58749.13
3626878	chr16	rs837690	10103724	A	G	0.128	0.124	1.0	0.0295005481176215	0.0129	0.02229	53386	77258	58749.13
3641650	chr16	rs16956781	10103830	C	T	0.979	0.978	0.993	0.0374980764200844	0.0301	0.2122	53386	77258	58749.13
3633721	chr16	rs79270282	10103918	A	T	0.798	0.801	0.994	0.0078987227933553	0.0108	0.4651	53386	77258	58749.13
3638653	chr16	rs12920291	10104189	C	T	0.612	0.612	0.996	-0.0078003437327339	0.0088	0.3751	53386	77258	58749.13
3647039	chr16	rs865101	10104243	C	T	0.14	0.136	1.0	0.0274984287018097	0.0124	0.02708	53386	77258	58749.13
3632369	chr16	rs3104710	10104257	T	G	0.14	0.136	1.0	0.0273038345273452	0.0124	0.02778	53386	77258	58749.13
3634216	chr16	rs151335523	10104419	T	C	0.982	0.981	0.914	0.0160997014894237	0.0363	0.6583	45572	67829	50743.92
3633604	chr16	rs837691	10105143	G	C	0.139	0.135	1.0	0.026398473854531	0.0124	0.03417	53386	77258	58749.13
3639697	chr16	rs9788936	10105460	T	C	0.798	0.801	0.994	0.0077995046323818	0.0108	0.4677	53386	77258	58749.13
3633667	chr16	rs3905836	10105626	C	T	0.612	0.612	0.997	-0.0083043861636152	0.0088	0.3476	53386	77258	58749.13
3644943	chr16	rs9788939	10105906	T	A	0.798	0.801	0.994	0.0076010387728197	0.0108	0.4778	53386	77258	58749.13
3651691	chr16	rs35317587	10106177	C	A	0.868	0.867	1.0	-0.0046005663955682	0.0126	0.7138	53386	77258	58749.13
3645114	chr16	rs865678	10106274	A	G	0.408	0.411	0.998	-0.0031048149534787	0.0087	0.7206	53386	77258	58749.13
3648225	chr16	rs116912141	10106522	A	G	0.968	0.967	0.845	0.0299956000353805	0.0266	0.26	53386	77258	58749.13
3644265	chr16	rs78852925	10106763	G	A	0.799	0.802	0.993	0.0076010387728197	0.0108	0.4829	53386	77258	58749.13
3652933	chr16	rs71379063	10106767	G	A	0.958	0.958	0.816	-0.0040983869261633	0.0238	0.8642	53386	77258	58749.13
3649920	chr16	rs10500371	10107669	T	C	0.799	0.802	0.993	0.0089002747867194	0.0108	0.4087	53386	77258	58749.13
3627799	chr16	rs11866385	10108658	C	G	0.61	0.61	0.995	-0.0085968472255182	0.0088	0.33	53386	77258	58749.13
3648648	chr16	rs11862557	10108744	A	T	0.609	0.61	0.996	-0.0087985943563496	0.0088	0.3191	53386	77258	58749.13
3652931	chr16	rs837692	10108788	A	G	0.406	0.41	0.998	-0.0027036515743148	0.0088	0.7535	53386	77258	58749.13
3625419	chr16	rs79123884	10108995	C	T	0.8	0.802	0.993	0.0089002747867194	0.0108	0.4081	53386	77258	58749.13
3639860	chr16	rs837693	10109906	G	A	0.391	0.394	0.998	-0.0014009809156281	0.0088	0.8707	53386	77258	58749.13
3642447	chr16	rs837694	10110040	A	G	0.39	0.394	0.998	-0.002002002670673	0.0088	0.8171	53386	77258	58749.13
3641024	chr16	rs2315514	10110285	A	G	0.979	0.977	0.994	0.0402010017441475	0.0297	0.1762	53386	77258	58749.13
3643617	chr16	rs35719595	10110299	G	A	0.868	0.867	1.0	-0.004198802647333	0.0126	0.7421	53386	77258	58749.13
3645756	chr16	rs75076752	10110567	G	C	0.987	0.987	0.994	0.0493043176841434	0.0462	0.2859	38821	55268	42178.22
3624696	chr16	rs720717	10110627	G	A	0.258	0.261	1.0	-0.0033957590691798	0.0098	0.7266	53386	77258	58749.13
3632203	chr16	rs12923661	10110691	G	T	0.868	0.867	1.0	-0.0049019951702315	0.0126	0.6987	53386	77258	58749.13
3650553	chr16	rs34543204	10110901	G	C	0.868	0.867	1.0	-0.0046005663955682	0.0126	0.7156	53386	77258	58749.13
3631915	chr16	rs68004512	10111134	G	A	0.868	0.867	1.0	-0.004701032558649	0.0126	0.7086	53386	77258	58749.13
3647273	chr16	rs706000	10111206	T	G	0.259	0.261	1.0	-0.0033957590691798	0.0098	0.7268	53386	77258	58749.13
3636015	chr16	rs837696	10111902	T	C	0.157	0.154	1.01	0.0185960172820726	0.0118	0.1159	53386	77258	58749.13
3641902	chr16	rs12932835	10112025	G	A	0.868	0.866	1.0	-0.0034961042567088	0.0126	0.7837	53386	77258	58749.13
3634516	chr16	rs837697	10112199	T	G	0.259	0.261	1.0	-0.0034961042567088	0.0098	0.7209	53386	77258	58749.13
3648189	chr16	rs837698	10112259	A	C	0.122	0.119	1.0	0.0305001066483263	0.0132	0.02057	53386	77258	58749.13
3637487	chr16	rs8060239	10112308	C	T	0.923	0.919	0.947	0.0314017631395316	0.0164	0.05576	53386	77258	58749.13
3638451	chr16	rs55807912	10112512	T	C	0.868	0.867	1.0	-0.0040983869261633	0.0127	0.7474	53386	77258	58749.13
3627939	chr16	rs116911455	10112540	G	A	0.986	0.985	0.829	0.0783027332571736	0.0441	0.07589	44283	64466	49034.06
3631954	chr16	rs837701	10112564	T	C	0.26	0.261	1.0	-0.0031048149534787	0.0098	0.7522	53386	77258	58749.13
3641099	chr16	rs837702	10112640	G	C	0.26	0.261	1.0	-0.0031048149534787	0.0098	0.7512	53386	77258	58749.13
3644193	chr16	rs36169339	10112939	C	T	0.868	0.867	1.0	-0.0040983869261633	0.0127	0.7466	53386	77258	58749.13
3633896	chr16	rs118123311	10113038	G	T	0.983	0.981	0.913	0.0136957831289865	0.0366	0.7077	45572	67829	50743.92
3630354	chr16	rs837703	10113234	A	C	0.26	0.262	1.0	-0.0032954239497972	0.0098	0.7369	53386	77258	58749.13
3627968	chr16	rs35973694	10113281	G	T	0.868	0.867	1.0	-0.0039979812872983	0.0127	0.7513	53386	77258	58749.13
3632137	chr16	rs837704	10113313	C	G	0.26	0.262	1.0	-0.0032954239497972	0.0098	0.734	53386	77258	58749.13
3635855	chr16	rs837705	10113376	C	A	0.26	0.262	1.0	-0.0033957590691798	0.0098	0.7312	53386	77258	58749.13
3627194	chr16	rs17670766	10113425	T	C	0.897	0.893	0.998	0.0295976364389436	0.0141	0.0355	53386	77258	58749.13
3645072	chr16	rs837706	10113741	T	C	0.26	0.262	1.0	-0.0031048149534787	0.0098	0.7506	53386	77258	58749.13
3648928	chr16	rs34413887	10113796	C	T	0.611	0.611	0.995	-0.0093031403261444	0.0088	0.292	53386	77258	58749.13
3640760	chr16	rs837707	10113821	C	T	0.392	0.395	0.998	-0.0010005003335835	0.0088	0.9095	53386	77258	58749.13
3625338	chr16	rs189364027	10113825	C	T	0.985	0.985	0.907	-0.0256973671872587	0.0477	0.5899	33503	44842	36236.37
3624427	chr16	rs837708	10113858	G	A	0.157	0.154	1.01	0.0170045988158238	0.0118	0.1498	53386	77258	58749.13
3625726	chr16	rs35724428	10113895	A	T	0.611	0.611	0.995	-0.0091012913892029	0.0088	0.3019	53386	77258	58749.13
3642197	chr16	rs837709	10113952	A	G	0.157	0.154	1.01	0.0168964476597299	0.0118	0.1513	53386	77258	58749.13
3633515	chr16	rs17569940	10114339	C	G	0.897	0.893	0.998	0.0291995144044279	0.0141	0.03843	53386	77258	58749.13
3628194	chr16	rs2650427	10114558	T	C	0.391	0.395	0.998	-0.001100605444033	0.0088	0.9044	53386	77258	58749.13
3624837	chr16	rs28678768	10114640	T	G	0.633	0.634	0.985	-0.0138048499765589	0.009	0.1238	53386	77258	58749.13
3648298	chr16	rs34055325	10115101	G	C	0.868	0.867	1.0	-0.0028039273327342	0.0127	0.8258	53386	77258	58749.13
3626782	chr16	rs117998690	10115263	A	G	0.964	0.965	0.803	-0.0019018072895963	0.0262	0.9429	53386	77258	58749.13
3647140	chr16	rs1827197	10115364	C	A	0.897	0.893	0.999	0.027799974857679	0.0141	0.04845	53386	77258	58749.13
3627006	chr16	rs8057394	10115488	C	G	0.261	0.262	1.0	-0.0031048149534787	0.0098	0.7517	53386	77258	58749.13
3625974	chr16	rs77547364	10115851	T	C	0.978	0.978	0.964	-0.0366951051877892	0.0297	0.2174	52651	76034	57862.13
3643847	chr16	rs2937028	10115872	T	C	0.157	0.154	1.01	0.0164047040252769	0.0118	0.1652	53386	77258	58749.13
3635261	chr16	rs2937029	10116004	T	C	0.157	0.154	1.01	0.0161980995687726	0.0118	0.1694	53386	77258	58749.13
3645602	chr16	rs74815463	10116440	C	T	0.986	0.986	0.859	-0.0726029514196542	0.0416	0.08129	48132	68066	52806.14
3646903	chr16	rs117681357	10116477	T	C	0.986	0.986	0.855	0.0008995952428359	0.0428	0.9826	45350	63902	50093.68
3633626	chr16	rs9921906	10116699	C	A	0.559	0.556	0.998	0.01600129372694	0.0086	0.06502	53386	77258	58749.13
3642331	chr16	rs2133754	10117070	A	G	0.169	0.167	1.01	0.0124027667170427	0.0115	0.2777	53386	77258	58749.13
3626508	chr16	rs76339890	10117099	C	T	0.987	0.987	0.994	0.0418039122811836	0.0459	0.3626	39463	55951	42840.08
3626859	chr16	rs1969060	10117137	G	A	0.169	0.167	1.01	0.0126002819757385	0.0115	0.2704	53386	77258	58749.13
3627424	chr16	rs3848332	10117537	G	C	0.868	0.867	1.0	-0.0040983869261633	0.0126	0.7466	53386	77258	58749.13
3639618	chr16	rs3848333	10117555	G	A	0.868	0.867	1.0	-0.0034961042567088	0.0126	0.7806	53386	77258	58749.13
3647320	chr16	rs72774081	10117627	C	G	0.898	0.893	0.999	0.0280041964095973	0.0141	0.04698	53386	77258	58749.13
3638930	chr16	rs2594541	10117680	C	T	0.157	0.154	1.01	0.0156961681063242	0.0118	0.184	53386	77258	58749.13
3626562	chr16	rs4363863	10117992	G	C	0.794	0.796	0.994	0.0100988346774146	0.0107	0.342	53386	77258	58749.13
3627234	chr16	rs2352750	10118108	C	G	0.17	0.167	1.0	0.0135971385060249	0.0114	0.2336	53386	77258	58749.13
3632823	chr16	rs2594542	10118161	G	A	0.157	0.154	1.01	0.0158044491449436	0.0118	0.1813	53386	77258	58749.13
3630105	chr16	rs9932353	10118317	C	T	0.61	0.611	0.997	-0.010302892995897	0.0088	0.2454	53386	77258	58749.13
3644125	chr16	rs2650426	10118363	A	C	0.157	0.154	1.01	0.0158044491449436	0.0118	0.1802	53386	77258	58749.13
3631172	chr16	rs34824974	10118667	G	A	0.867	0.866	1.0	-0.0039979812872983	0.0126	0.7536	53386	77258	58749.13
3627892	chr16	rs11863580	10118904	G	T	0.611	0.611	0.996	-0.0105049846451474	0.0088	0.2332	53386	77258	58749.13
3632557	chr16	rs2937030	10119067	T	C	0.157	0.154	1.01	0.0158044491449436	0.0118	0.1802	53386	77258	58749.13
3634732	chr16	rs2937032	10119321	A	G	0.157	0.154	1.01	0.0159028762794155	0.0118	0.1791	53386	77258	58749.13
3644738	chr16	rs76506260	10119438	C	T	0.987	0.987	0.999	0.0392014821991368	0.046	0.3938	39125	55387	42449.65
3650702	chr16	rs2937033	10119504	A	G	0.156	0.154	1.01	0.01600129372694	0.0118	0.176	53386	77258	58749.13
3629919	chr16	rs8050385	10119736	C	A	0.169	0.166	1.01	0.0121953336998771	0.0115	0.2876	53386	77258	58749.13
3629060	chr16	rs2650428	10120023	T	G	0.157	0.154	1.01	0.0158044491449436	0.0118	0.1794	53386	77258	58749.13
3642367	chr16	rs4780762	10120121	C	G	0.169	0.166	1.01	0.0117012723076411	0.0115	0.3081	53386	77258	58749.13
3635734	chr16	rs116809124	10120232	C	T	0.987	0.987	0.998	0.0382009626151637	0.046	0.4057	39125	55387	42449.65
3642700	chr16	rs4780763	10120381	T	C	0.169	0.166	1.01	0.012096540947233	0.0115	0.2906	53386	77258	58749.13
3640402	chr16	rs17682922	10120473	T	A	0.794	0.796	0.994	0.0103957761821204	0.0107	0.3283	53386	77258	58749.13
3637421	chr16	rs3848334	10120713	G	C	0.169	0.166	1.01	0.0118989261570991	0.0115	0.2983	53386	77258	58749.13
3638036	chr16	rs78713354	10120718	G	C	0.987	0.987	0.995	0.0481042146741464	0.0456	0.2914	39667	56136	43034.12
3642196	chr16	rs3905837	10120807	A	G	0.169	0.166	1.01	0.0117012723076411	0.0115	0.3075	53386	77258	58749.13
3641780	chr16	rs11644461	10120890	T	C	0.61	0.611	0.996	-0.0106970095483354	0.0088	0.2272	53386	77258	58749.13
3639566	chr16	rs117192096	10120940	C	T	0.983	0.983	0.907	-0.0438996422900184	0.0362	0.2259	50238	70563	54692.26
3649778	chr16	rs12935101	10121193	C	A	0.26	0.262	1.0	-0.0034961042567088	0.0098	0.7211	53386	77258	58749.13
3625067	chr16	rs76150538	10121311	G	A	0.988	0.988	0.988	-0.009696862978864	0.0533	0.856	30262	44850	33398.91
3624575	chr16	rs17682940	10121726	C	T	0.783	0.785	0.995	0.0123039944561641	0.0105	0.2389	53386	77258	58749.13
3635957	chr16	rs80085879	10122145	T	C	0.987	0.987	0.99	-0.0267958227871631	0.0464	0.5628	36005	54437	39700.22
3626807	chr16	rs2650429	10122379	C	T	0.157	0.155	1.01	0.0159028762794155	0.0118	0.1781	53386	77258	58749.13
3628489	chr16	rs1868285	10122457	C	G	0.0354	0.0327	0.962	0.0497991787524836	0.0242	0.04005	53386	77258	58749.13
3630040	chr16	rs1868286	10122514	T	C	0.157	0.154	1.01	0.0158044491449436	0.0118	0.181	53386	77258	58749.13
3640249	chr16	rs1868287	10122721	C	T	0.843	0.846	1.01	-0.0158042315449673	0.0118	0.1808	53386	77258	58749.13
3626410	chr16	rs7193123	10123047	C	T	0.898	0.893	0.998	0.0285971749776749	0.0141	0.04255	53386	77258	58749.13
3652768	chr16	rs12596917	10123389	G	C	0.865	0.869	1.01	-0.0281011651109099	0.0126	0.02586	53386	77258	58749.13
3626309	chr16	rs7192557	10123469	G	A	0.843	0.846	1.01	-0.0156010662286512	0.0118	0.1853	53386	77258	58749.13
3642140	chr16	rs11642059	10123542	G	A	0.843	0.846	1.01	-0.0156010662286512	0.0118	0.1858	53386	77258	58749.13
3653006	chr16	rs11642181	10123843	G	C	0.611	0.611	0.995	-0.0102018624845967	0.0088	0.2487	53386	77258	58749.13
3637265	chr16	rs143630069	10124120	C	T	0.983	0.984	0.947	-0.032502530761974	0.0381	0.3924	45555	64931	49737.66
3645264	chr16	rs11639850	10124456	T	C	0.865	0.869	1.0	-0.0277001306422786	0.0126	0.02793	53386	77258	58749.13
3643151	chr16	rs147092904	10125032	A	G	0.986	0.986	0.996	0.027799974857679	0.0434	0.5225	40859	57708	44374.21
3626543	chr16	rs10500372	10125046	A	G	0.782	0.785	0.995	0.0121953336998771	0.0105	0.2418	53386	77258	58749.13
3638031	chr16	rs1992893	10125302	C	A	0.523	0.523	0.999	0.0116024307308398	0.0086	0.1789	53386	77258	58749.13
3624820	chr16	rs10500373	10125476	T	C	0.795	0.797	0.995	0.0115035793834154	0.0107	0.2801	53386	77258	58749.13
3642954	chr16	rs7184748	10125512	A	G	0.741	0.739	1.0	0.0043007385516922	0.0098	0.6585	53386	77258	58749.13
3625172	chr16	rs7205702	10125617	G	A	0.523	0.523	0.999	0.0117012723076411	0.0086	0.1749	53386	77258	58749.13
3648515	chr16	rs7189973	10125662	T	C	0.741	0.739	1.0	0.004101577021075	0.0098	0.6745	53386	77258	58749.13
3634593	chr16	rs7205861	10125665	G	T	0.844	0.846	1.01	-0.0154994990469515	0.0118	0.1907	53386	77258	58749.13
3628456	chr16	rs16956813	10126150	A	G	0.979	0.977	0.991	0.0473033451158665	0.0298	0.1122	53386	77258	58749.13
3632907	chr16	rs74008909	10126229	T	A	0.979	0.977	0.992	0.0458047599004855	0.0298	0.1248	53386	77258	58749.13
3636532	chr16	rs2352752	10126382	C	G	0.844	0.846	1.01	-0.0152963956259917	0.0118	0.1937	53386	77258	58749.13
3626509	chr16	rs12599024	10126473	C	T	0.795	0.797	0.994	0.0116024307308398	0.0107	0.2765	53386	77258	58749.13
3651447	chr16	rs11074542	10126679	C	G	0.843	0.846	1.01	-0.0156010662286512	0.0118	0.185	53386	77258	58749.13
3626929	chr16	rs6497647	10126760	A	C	0.427	0.426	0.993	0.0124027667170427	0.0087	0.155	53386	77258	58749.13
3652012	chr16	rs67182441	10126988	C	T	0.891	0.89	0.992	0.001998002662673	0.0138	0.885	53386	77258	58749.13
3627759	chr16	rs150020643	10126995	T	A	0.987	0.986	0.971	0.0284999894699013	0.0449	0.526	37402	57797	42125.95
3625130	chr16	rs3743833	10127955	G	A	0.843	0.846	1.01	-0.0152963956259917	0.0118	0.1959	53386	77258	58749.13
3638382	chr16	rs11648073	10128189	T	C	0.843	0.846	1.01	-0.0156010662286512	0.0118	0.187	53386	77258	58749.13
3630202	chr16	rs117940237	10128240	G	A	0.985	0.986	0.775	-0.0973041664750621	0.0474	0.04019	42025	56908	45396.44
3647335	chr16	rs150120940	10128360	C	T	0.984	0.984	0.918	-0.0355028330426552	0.0377	0.3468	48928	70889	53872.71
3647310	chr16	rs13338243	10128523	T	C	0.523	0.523	0.997	0.0117012723076411	0.0086	0.1731	53386	77258	58749.13
3629852	chr16	rs78001788	10129018	G	C	0.843	0.846	1.01	-0.0152050125429676	0.0118	0.1988	53386	77258	58749.13
3635482	chr16	rs11648440	10129190	A	C	0.86	0.861	0.997	-0.015702643727291	0.0124	0.2065	53386	77258	58749.13
3633011	chr16	rs7203745	10129306	T	C	0.843	0.846	1.01	-0.0152050125429676	0.0118	0.1977	53386	77258	58749.13
3626569	chr16	rs7204100	10129434	T	C	0.426	0.425	0.992	0.0123039944561641	0.0087	0.1599	53386	77258	58749.13
3625930	chr16	rs34340658	10129731	C	T	0.891	0.89	0.991	0.0012991557316201	0.0138	0.9238	53386	77258	58749.13
3635652	chr16	rs111548831	10129800	C	T	0.795	0.797	0.993	0.0116024307308398	0.0107	0.2769	53386	77258	58749.13
3644235	chr16	rs7197846	10129861	G	A	0.843	0.846	1.01	-0.0152050125429676	0.0118	0.1982	53386	77258	58749.13
3624401	chr16	rs7199239	10129866	C	G	0.843	0.846	1.01	-0.0152050125429676	0.0118	0.1976	53386	77258	58749.13
3625869	chr16	rs7204654	10129946	A	T	0.0372	0.0368	0.984	0.0183015011699126	0.0231	0.4278	53386	77258	58749.13
3632046	chr16	rs12598112	10129958	C	T	0.795	0.797	0.993	0.0117012723076411	0.0107	0.2754	53386	77258	58749.13
3641093	chr16	rs28627855	10130143	G	A	0.843	0.845	1.01	-0.0150019689183474	0.0118	0.2052	53386	77258	58749.13
3645685	chr16	rs72772342	10130252	G	C	0.898	0.893	0.997	0.0291023874205329	0.0141	0.03926	53386	77258	58749.13
3641768	chr16	rs76655943	10130257	T	C	0.843	0.846	1.01	-0.0152050125429676	0.0118	0.1971	53386	77258	58749.13
3650646	chr16	rs12598055	10130385	G	A	0.795	0.797	0.993	0.0112959597418516	0.0107	0.2901	53386	77258	58749.13
3637821	chr16	rs34508555	10130528	C	G	0.891	0.89	0.991	0.0018981972830802	0.0138	0.8933	53386	77258	58749.13
3628790	chr16	rs12443703	10130550	A	G	0.843	0.846	1.0	-0.0146974807605841	0.0118	0.214	53386	77258	58749.13
3644389	chr16	rs35050547	10130623	T	C	0.891	0.89	0.99	0.001598721363697	0.0138	0.9106	53386	77258	58749.13
3631209	chr16	rs12444387	10130871	T	C	0.844	0.846	1.0	-0.0146974807605841	0.0118	0.2141	53386	77258	58749.13
3640993	chr16	rs74008913	10130987	A	C	0.844	0.846	1.0	-0.0146974807605841	0.0118	0.2137	53386	77258	58749.13
3628097	chr16	rs12447029	10131049	G	A	0.844	0.846	1.0	-0.0146974807605841	0.0118	0.2143	53386	77258	58749.13
3641292	chr16	rs74008914	10131215	G	C	0.843	0.846	1.0	-0.0145046862028817	0.0118	0.2193	53386	77258	58749.13
3641078	chr16	rs12447252	10131239	C	T	0.795	0.797	0.992	0.0115035793834154	0.0107	0.2835	53386	77258	58749.13
3639924	chr16	rs1868290	10131308	T	C	0.133	0.135	0.996	0.0053954185169075	0.0126	0.6705	53386	77258	58749.13
3642589	chr16	rs11641209	10131374	A	C	0.839	0.841	1.0	-0.0138048499765589	0.0117	0.2373	53386	77258	58749.13
3630694	chr16	rs34478079	10131540	C	T	0.834	0.836	1.0	-0.0144032303107437	0.0116	0.213	53386	77258	58749.13
3641245	chr16	rs77826932	10131762	C	T	0.986	0.985	0.957	0.0282958691548473	0.0393	0.4723	45943	65816	50361.88
3652334	chr16	rs80063661	10131925	C	T	0.986	0.986	0.991	0.0384992991506098	0.0442	0.3832	39560	55664	42802.13
3626610	chr16	rs12445241	10132170	A	G	0.839	0.841	1.0	-0.0138961051921114	0.0117	0.2342	53386	77258	58749.13
3643422	chr16	rs12445892	10132252	T	C	0.839	0.841	1.0	-0.0138048499765589	0.0117	0.2363	53386	77258	58749.13
3641055	chr16	rs71379066	10132266	C	T	0.964	0.961	0.914	0.0251022847608284	0.0237	0.2886	53386	77258	58749.13
3641197	chr16	rs12447852	10132311	G	C	0.839	0.841	1.0	-0.0138048499765589	0.0117	0.2382	53386	77258	58749.13
3629999	chr16	rs12448069	10132349	C	T	0.839	0.841	1.0	-0.0138048499765589	0.0117	0.2378	53386	77258	58749.13
3647639	chr16	rs8058457	10132380	T	C	0.519	0.519	0.994	0.0127977582298607	0.0086	0.1372	53386	77258	58749.13
3635156	chr16	rs79102236	10132423	A	G	0.839	0.841	1.0	-0.0138048499765589	0.0117	0.2365	53386	77258	58749.13
3643528	chr16	rs28610230	10132720	A	C	0.985	0.985	0.491	-0.0819044396214851	0.0512	0.1099	52628	74757	57615.38
3650976	chr16	rs8052800	10132789	G	C	0.519	0.519	0.994	0.0126990249774084	0.0086	0.1415	53386	77258	58749.13
3650705	chr16	rs34042699	10132931	T	C	0.839	0.841	1.0	-0.0138048499765589	0.0117	0.2386	53386	77258	58749.13
3631947	chr16	rs12448791	10132963	C	T	0.839	0.841	1.0	-0.0138048499765589	0.0117	0.2379	53386	77258	58749.13
3643587	chr16	rs72772347	10132980	C	G	0.898	0.894	0.996	0.0288983900426488	0.0142	0.0414	53386	77258	58749.13
3640823	chr16	rs12448822	10133035	C	G	0.839	0.841	1.0	-0.0135007260538548	0.0117	0.2495	53386	77258	58749.13
3628382	chr16	rs74008916	10133390	G	C	0.838	0.84	1.0	-0.0140989243795016	0.0117	0.2276	53386	77258	58749.13
3639891	chr16	rs74008917	10133439	C	A	0.839	0.841	1.0	-0.0135007260538548	0.0117	0.2467	53386	77258	58749.13
3633550	chr16	rs111997007	10133580	C	T	0.839	0.841	1.0	-0.0135007260538548	0.0117	0.2469	53386	77258	58749.13
3641005	chr16	rs111067690	10134311	T	C	0.42	0.419	0.99	0.0126002819757385	0.0088	0.1496	53386	77258	58749.13
3627277	chr16	rs74632430	10134586	C	T	0.79	0.793	0.988	0.0093957216403621	0.0106	0.375	53386	77258	58749.13
3636010	chr16	rs72772352	10134592	C	A	0.893	0.892	0.99	0.0037031349243813	0.014	0.7881	53386	77258	58749.13
3628557	chr16	rs76402176	10134618	C	G	0.986	0.985	0.955	0.0291023874205329	0.0399	0.4662	45310	64224	49509.79
3636880	chr16	rs60920123	10134637	G	A	0.58	0.576	0.988	0.0194986595340326	0.0087	0.02538	53386	77258	58749.13
3634267	chr16	rs11074544	10134722	C	T	0.421	0.419	0.99	0.0127977582298607	0.0088	0.1421	53386	77258	58749.13
3640212	chr16	rs9925118	10135052	C	T	0.582	0.578	0.988	0.0197045832743354	0.0087	0.02395	53386	77258	58749.13
3643960	chr16	rs72772356	10135196	G	A	0.893	0.892	0.989	0.0004998750416509	0.0139	0.97	53386	77258	58749.13
3629315	chr16	rs7203034	10136193	T	C	0.251	0.246	0.962	0.0182033098538737	0.0102	0.07325	53386	77258	58749.13
3635383	chr16	rs7197547	10136244	C	T	0.523	0.527	0.993	0.0002999550089979	0.0087	0.9766	53386	77258	58749.13
3640021	chr16	rs35467724	10136269	T	C	0.669	0.668	0.97	-0.0079011318962572	0.0093	0.3949	53386	77258	58749.13
3628568	chr16	rs76908557	10136291	C	T	0.898	0.893	0.997	0.0277027118389473	0.0141	0.04971	53386	77258	58749.13
3636085	chr16	rs7198417	10136324	A	C	0.684	0.685	0.988	0.0089993837968006	0.0093	0.3349	53386	77258	58749.13
3636426	chr16	rs72772360	10136682	T	C	0.897	0.893	0.997	0.0289955368412525	0.0141	0.0397	53386	77258	58749.13
3625964	chr16	rs80028978	10136688	C	G	0.986	0.985	0.964	0.0275957115907991	0.0396	0.4863	45310	64224	49509.79
3640742	chr16	rs78973850	10136770	G	A	0.976	0.976	0.887	-0.0060985584618694	0.0304	0.8408	52493	75664	57604.43
3627679	chr16	rs72772361	10136820	T	G	0.897	0.893	0.998	0.029296631955588	0.0141	0.03779	53386	77258	58749.13
3639993	chr16	rs11074546	10136842	G	T	0.736	0.733	0.996	0.0046989426564652	0.0097	0.626	53386	77258	58749.13
3636365	chr16	rs11074547	10136889	T	G	0.735	0.733	0.996	0.0048979852621919	0.0097	0.6144	53386	77258	58749.13
3636216	chr16	rs11074548	10136988	T	C	0.735	0.733	0.996	0.0049974917102918	0.0097	0.6085	53386	77258	58749.13
3627195	chr16	rs75541726	10137000	C	T	0.987	0.987	0.986	0.0648041108654969	0.0458	0.1577	39120	55406	42454.61
3647602	chr16	rs143616754	10137092	C	T	0.983	0.984	0.94	-0.0352023974087295	0.0383	0.3579	45848	65487	50121.42
3646983	chr16	rs7190960	10137099	G	A	0.736	0.733	0.996	0.0049974917102918	0.0097	0.609	53386	77258	58749.13
3628039	chr16	rs7191131	10137137	G	A	0.839	0.841	1.0	-0.0143017847108596	0.0117	0.2204	53386	77258	58749.13
3626260	chr16	rs72772364	10137169	G	A	0.897	0.893	0.997	0.0289955368412525	0.0141	0.03958	53386	77258	58749.13
3631272	chr16	rs76716732	10137468	C	G	0.986	0.986	0.985	0.0454990400712183	0.0436	0.2965	40705	57147	44052.28
3637778	chr16	rs7193471	10137633	C	T	0.897	0.893	0.998	0.0291995144044279	0.0141	0.03839	53386	77258	58749.13
3641447	chr16	rs7199281	10137793	T	A	0.736	0.733	0.996	0.0047984689115734	0.0097	0.6235	53386	77258	58749.13
3652835	chr16	rs11074550	10138034	C	A	0.736	0.733	0.996	0.0047984689115734	0.0097	0.6224	53386	77258	58749.13
3629813	chr16	rs140125613	10138141	G	A	0.987	0.987	0.991	0.0592024345167419	0.0459	0.198	38719	54937	42022.27
3643930	chr16	rs11074552	10139121	T	G	0.251	0.247	0.963	0.0109003744682883	0.0101	0.2847	53386	77258	58749.13
3639047	chr16	rs6497658	10139756	G	A	0.42	0.419	0.988	0.0115035793834154	0.0088	0.1897	53386	77258	58749.13
3646945	chr16	rs75838692	10140753	T	C	0.897	0.893	0.997	0.0299956000353805	0.0141	0.03351	53386	77258	58749.13
3632631	chr16	rs13332501	10141139	G	A	0.897	0.892	0.997	0.0288983900426488	0.0141	0.03996	53386	77258	58749.13
3626498	chr16	rs72772368	10141286	C	T	0.886	0.881	0.994	0.0317021347305135	0.0135	0.01885	53386	77258	58749.13
3626781	chr16	rs138776600	10141867	A	T	0.986	0.985	0.961	0.0267003518299564	0.0391	0.4948	46008	66075	50465.8
3641762	chr16	rs148956022	10141941	G	C	0.989	0.988	0.962	0.120002792394696	0.0528	0.02312	33498	47160	36573.02
3646810	chr16	rs67679267	10142155	T	C	0.896	0.892	0.997	0.0287040681283552	0.0141	0.04148	53386	77258	58749.13
3650717	chr16	rs28528871	10142383	G	A	0.897	0.892	0.998	0.029296631955588	0.0141	0.03714	53386	77258	58749.13
3624509	chr16	rs6416623	10142717	A	T	0.354	0.355	0.972	-0.0033957590691798	0.0091	0.7096	53386	77258	58749.13
3647648	chr16	rs117167525	10143017	A	G	0.982	0.983	0.929	-0.0710986585295806	0.0344	0.03865	51732	73925	56937.86
3640703	chr16	rs141505738	10143456	G	A	0.987	0.987	0.991	0.0605963861236938	0.0458	0.186	38884	55173	42220.12
3651537	chr16	rs7186950	10143516	A	G	0.525	0.529	0.992	-0.0040983869261633	0.0087	0.6363	53386	77258	58749.13
3638711	chr16	rs72772372	10143985	G	A	0.986	0.987	0.903	-0.0623010261973793	0.0462	0.177	39633	49361	42174.57
3642661	chr16	rs7190321	10144019	G	C	0.897	0.892	0.999	0.029296631955588	0.0141	0.03695	53386	77258	58749.13
3639201	chr16	rs11642357	10144889	A	G	0.722	0.724	0.981	0.0069954745123864	0.0097	0.4677	53386	77258	58749.13
3650854	chr16	rs72772374	10145088	G	A	0.897	0.893	0.999	0.0301023438164435	0.0141	0.03291	53386	77258	58749.13
3650627	chr16	rs28491487	10145196	T	C	0.897	0.892	0.999	0.029296631955588	0.0141	0.03725	53386	77258	58749.13
3652142	chr16	rs8056683	10145209	C	T	0.897	0.892	0.999	0.0295976364389436	0.0141	0.03537	53386	77258	58749.13
3630946	chr16	rs8061963	10145287	T	G	0.897	0.893	0.999	0.0301023438164435	0.0141	0.03289	53386	77258	58749.13
3646579	chr16	rs1900719	10145293	G	A	0.627	0.63	0.995	0.0006997551142732	0.0089	0.9407	53386	77258	58749.13
3643200	chr16	rs8062320	10145469	T	C	0.897	0.893	0.999	0.0299956000353805	0.0141	0.03313	53386	77258	58749.13
3640387	chr16	rs62033410	10145537	G	C	0.793	0.797	0.959	-0.0152050125429676	0.0109	0.1634	53386	77258	58749.13
3643503	chr16	rs140494951	10145662	C	T	0.984	0.984	0.876	-0.0326988269632397	0.0381	0.39	49982	70433	54519.83
3643689	chr16	rs7203194	10145932	G	C	0.896	0.892	0.998	0.0287040681283552	0.014	0.04102	53386	77258	58749.13
3651293	chr16	rs1448273	10146237	G	T	0.872	0.876	0.993	-0.0252049938352247	0.013	0.05219	53386	77258	58749.13
3631106	chr16	rs7188307	10146436	T	A	0.523	0.522	0.996	0.0118989261570991	0.0086	0.1676	53386	77258	58749.13
3627311	chr16	rs7188329	10146464	T	G	0.626	0.63	0.997	0.0002999550089979	0.0089	0.973	53386	77258	58749.13
3645771	chr16	rs79519957	10146493	G	C	0.97	0.97	0.785	0.0477038600690104	0.029	0.09942	51914	74045	56793.71
3628708	chr16	rs7204413	10146570	G	C	0.626	0.63	0.997	0.0004998750416509	0.0089	0.9542	53386	77258	58749.13
3629472	chr16	rs8056514	10146992	G	A	0.897	0.892	0.999	0.0295976364389436	0.0141	0.03495	53386	77258	58749.13
3626173	chr16	rs139178978	10147405	T	C	0.987	0.987	0.959	0.0128964817350202	0.0463	0.7802	36592	57119	41302.21
3651905	chr16	rs7200649	10147476	C	T	0.899	0.894	0.988	0.0304031059110447	0.0143	0.03326	53386	77258	58749.13
3649479	chr16	rs7206296	10147478	T	G	0.898	0.894	0.988	0.0299956000353805	0.0142	0.03507	53386	77258	58749.13
3640825	chr16	rs117169728	10147581	T	C	0.983	0.983	0.967	-0.0344051267241774	0.0352	0.3292	49763	72286	54788.42
3633136	chr16	rs7200039	10147851	G	A	0.897	0.892	0.998	0.0295976364389436	0.0141	0.03529	53386	77258	58749.13
3626496	chr16	rs114447728	10147905	T	G	0.986	0.986	0.981	0.0548952993715794	0.043	0.2021	42038	59284	45585.2
3629878	chr16	rs6497662	10147970	T	C	0.523	0.522	0.996	0.0116024307308398	0.0086	0.179	53386	77258	58749.13
3631243	chr16	rs1349083	10148181	A	T	0.627	0.63	0.996	0.0	0.0089	0.9959	53386	77258	58749.13
3643441	chr16	rs112384475	10148252	C	T	0.987	0.986	0.954	0.0384992991506098	0.0426	0.365	43809	60818	47564.93
3626660	chr16	rs72772381	10148460	A	G	0.897	0.893	0.998	0.0304031059110447	0.0141	0.03094	53386	77258	58749.13
3640001	chr16	rs78746863	10148631	G	A	0.897	0.892	0.998	0.0298014912367898	0.0141	0.03404	53386	77258	58749.13
3626725	chr16	rs58834898	10148777	G	A	0.896	0.892	0.999	0.029296631955588	0.014	0.03686	53386	77258	58749.13
3642915	chr16	rs12102500	10149179	A	G	0.896	0.892	0.999	0.029296631955588	0.014	0.03685	53386	77258	58749.13
3632043	chr16	rs12102636	10149228	T	G	0.896	0.892	0.999	0.029296631955588	0.014	0.03679	53386	77258	58749.13
3639391	chr16	rs12447502	10149278	C	G	0.521	0.521	0.996	0.0108014536938559	0.0086	0.2101	53386	77258	58749.13
3641414	chr16	rs9925707	10149767	A	T	0.896	0.892	0.999	0.0295005481176215	0.014	0.03579	53386	77258	58749.13
3632131	chr16	rs9927914	10149853	T	C	0.896	0.892	0.999	0.0295005481176215	0.014	0.0357	53386	77258	58749.13
3635311	chr16	rs9925801	10149892	A	C	0.896	0.892	0.999	0.0295005481176215	0.014	0.0357	53386	77258	58749.13
3640956	chr16	rs9927926	10149904	T	C	0.896	0.892	0.999	0.0297044227063309	0.014	0.0343	53386	77258	58749.13
3635203	chr16	rs1463128	10150034	T	C	0.896	0.892	0.999	0.0295976364389436	0.014	0.03484	53386	77258	58749.13
3651137	chr16	rs35096728	10150161	C	G	0.46	0.461	0.971	-0.0004000800213396	0.0088	0.9625	53386	77258	58749.13
3638667	chr16	rs9937970	10150170	C	T	0.896	0.892	0.999	0.0301023438164435	0.014	0.03234	53386	77258	58749.13
3644259	chr16	rs9937979	10150210	C	T	0.522	0.521	0.996	0.0109992854583691	0.0086	0.2025	53386	77258	58749.13
3652526	chr16	rs7195982	10150568	G	C	0.502	0.502	0.995	0.0107025231331357	0.0086	0.2148	53386	77258	58749.13
3628753	chr16	rs7197538	10150671	C	T	0.625	0.629	0.996	-0.0008003201707691	0.0089	0.9273	53386	77258	58749.13
3630861	chr16	rs9940191	10151144	G	C	0.624	0.628	0.996	-0.0007002451143934	0.0089	0.9363	53386	77258	58749.13
3627179	chr16	rs117304774	10151234	G	A	0.985	0.984	0.941	0.0090984829852593	0.0388	0.8152	46034	66614	50949.27
3645631	chr16	rs8061676	10151303	A	G	0.627	0.629	0.986	-0.010302892995897	0.009	0.2484	53386	77258	58749.13
3634479	chr16	rs1448258	10151357	T	C	0.444	0.445	0.975	0.0020977980821461	0.0088	0.8118	53386	77258	58749.13
3643390	chr16	rs59861689	10151771	G	T	0.969	0.967	0.975	0.0274011363479391	0.025	0.2745	53386	77258	58749.13
3628332	chr16	rs117028901	10153091	T	C	0.939	0.94	0.97	-0.0135007260538548	0.0183	0.4596	53386	77258	58749.13
3642419	chr16	rs7194796	10153638	A	T	0.897	0.892	0.998	0.0311982343370806	0.0141	0.02656	53386	77258	58749.13
3634388	chr16	rs7198175	10154166	G	A	0.896	0.892	0.997	0.0305970979773775	0.014	0.02963	53386	77258	58749.13
3631218	chr16	rs17670977	10155271	T	C	0.897	0.892	0.998	0.031799009548949	0.0141	0.02353	53386	77258	58749.13
3627458	chr16	rs11644783	10155474	G	A	0.949	0.952	0.871	-0.0654028946007014	0.0213	0.002103	53386	77258	58749.13
3640974	chr16	rs34441169	10155550	G	A	0.964	0.962	0.914	0.0204004877576787	0.0239	0.3938	53386	77258	58749.13
3652105	chr16	rs72772389	10155868	C	T	0.897	0.892	0.998	0.0311013012983478	0.0141	0.02715	53386	77258	58749.13
3652473	chr16	rs7189360	10155995	C	T	0.896	0.891	0.998	0.0310043588626902	0.014	0.02725	53386	77258	58749.13
3638509	chr16	rs7188122	10156045	G	A	0.897	0.892	0.998	0.0318958749835631	0.0141	0.02307	53386	77258	58749.13
3627404	chr16	rs75218671	10156361	G	A	0.942	0.942	0.868	0.0308007491527123	0.0199	0.1207	53386	77258	58749.13
3647874	chr16	rs9927532	10156627	T	C	0.896	0.891	0.998	0.0311013012983478	0.014	0.02674	53386	77258	58749.13
3634845	chr16	rs9927554	10156678	T	C	0.897	0.892	0.998	0.031799009548949	0.0141	0.02388	53386	77258	58749.13
3629654	chr16	rs80216463	10156749	A	C	0.873	0.875	0.938	0.0108014536938559	0.0134	0.4208	53386	77258	58749.13
3640614	chr16	rs9935354	10156791	C	T	0.897	0.892	0.998	0.0320992618599997	0.0141	0.02255	53386	77258	58749.13
3649086	chr16	rs8043864	10156929	C	A	0.896	0.891	0.998	0.0311982343370806	0.014	0.02602	53386	77258	58749.13
3648744	chr16	rs2352740	10157081	T	C	0.358	0.358	0.977	-0.0039979812872983	0.0091	0.6607	53386	77258	58749.13
3648441	chr16	rs2034369	10157263	C	A	0.528	0.532	0.995	-0.0028039273327342	0.0086	0.7503	53386	77258	58749.13
3624731	chr16	rs9922383	10157678	G	A	0.897	0.892	0.998	0.0321960982163169	0.0141	0.02209	53386	77258	58749.13
3649313	chr16	rs9922460	10157793	G	T	0.897	0.892	0.998	0.0315955615897506	0.0141	0.02451	53386	77258	58749.13
3651406	chr16	rs9935774	10158091	A	G	0.897	0.892	0.998	0.0312951579807101	0.0141	0.02596	53386	77258	58749.13
3626710	chr16	rs9938061	10158170	T	C	0.896	0.891	0.998	0.0307037775750057	0.014	0.02862	53386	77258	58749.13
3639306	chr16	rs117415102	10158251	C	T	0.986	0.986	0.919	-0.0683002542587931	0.0499	0.1715	30833	44788	33870.9
3631652	chr16	rs7197200	10158420	T	C	0.896	0.891	0.998	0.0310043588626902	0.014	0.02716	53386	77258	58749.13
3643184	chr16	rs7190475	10158479	G	T	0.55	0.546	0.989	0.0199006617063362	0.0087	0.02169	53386	77258	58749.13
3638366	chr16	rs72772395	10158766	G	A	0.898	0.893	0.997	0.0314017631395316	0.0141	0.02622	53386	77258	58749.13
3633966	chr16	rs7192622	10158842	C	G	0.896	0.891	0.998	0.0308007491527123	0.014	0.02824	53386	77258	58749.13
3633507	chr16	rs72772396	10159190	A	C	0.897	0.892	0.998	0.0315955615897506	0.0141	0.02456	53386	77258	58749.13
3643224	chr16	rs11642972	10159606	G	A	0.939	0.94	0.97	-0.0129028853555234	0.0183	0.4782	53386	77258	58749.13
3646965	chr16	rs74471380	10160439	T	C	0.986	0.986	0.979	0.0503033045092425	0.043	0.2426	42145	58911	45659.02
3634353	chr16	rs1448259	10160788	T	G	0.256	0.251	0.967	0.0133998200630165	0.0101	0.1824	53386	77258	58749.13
3635066	chr16	rs1448260	10160812	C	G	0.257	0.253	0.965	0.0133998200630165	0.0101	0.1815	53386	77258	58749.13
3632754	chr16	rs1448261	10160824	G	T	0.898	0.893	0.99	0.0323994240466592	0.0142	0.02249	53386	77258	58749.13
3652300	chr16	rs72772397	10160850	C	T	0.899	0.894	0.988	0.0320024161254944	0.0142	0.02452	53386	77258	58749.13
3647007	chr16	rs1448262	10160869	G	T	0.898	0.894	0.989	0.0326994961630157	0.0142	0.0213	53386	77258	58749.13
3633617	chr16	rs7188081	10160934	A	G	0.897	0.892	0.998	0.0312951579807101	0.0141	0.02616	53386	77258	58749.13
3636014	chr16	rs7188291	10161036	A	G	0.897	0.892	0.998	0.0312951579807101	0.0141	0.02614	53386	77258	58749.13
3651792	chr16	rs17671033	10161226	G	A	0.897	0.892	0.999	0.0320992618599997	0.0141	0.02246	53386	77258	58749.13
3645273	chr16	rs9933478	10161252	G	A	0.897	0.892	0.999	0.0320024161254944	0.0141	0.02279	53386	77258	58749.13
3645153	chr16	rs7188387	10161429	C	T	0.528	0.532	0.993	-0.0045001103249234	0.0087	0.6016	53386	77258	58749.13
3635849	chr16	rs13331457	10161635	A	C	0.897	0.892	0.997	0.0330962274891896	0.0141	0.01834	53386	77258	58749.13
3625437	chr16	rs28581562	10161841	G	A	0.897	0.892	0.999	0.0323026073786261	0.0141	0.02138	53386	77258	58749.13
3644834	chr16	rs115452788	10161882	A	G	0.986	0.986	0.98	0.0520040417467951	0.0431	0.227	42145	58911	45659.02
3650286	chr16	rs28465345	10161938	G	A	0.897	0.892	0.999	0.0323994240466592	0.0141	0.0212	53386	77258	58749.13
3652106	chr16	rs28375797	10161996	C	T	0.897	0.892	0.999	0.0323994240466592	0.014	0.021	53386	77258	58749.13
3653014	chr16	rs72774105	10162087	A	T	0.885	0.881	0.903	0.0021975835434872	0.0141	0.8741	53386	77258	58749.13
3629376	chr16	rs34084099	10162105	C	T	0.874	0.871	0.986	-0.0009004052431641	0.013	0.9469	53386	77258	58749.13
3640773	chr16	rs9936854	10162147	C	G	0.897	0.892	0.999	0.0324962313421326	0.014	0.0208	53386	77258	58749.13
3643231	chr16	rs140290535	10162284	G	C	0.986	0.986	0.984	0.0575988723793984	0.0433	0.183	41554	57976	44936.57
3652936	chr16	rs79262004	10162462	C	T	0.862	0.865	0.986	-0.027998320426861	0.0126	0.02589	53386	77258	58749.13
3639077	chr16	rs9302408	10162639	C	T	0.399	0.397	0.991	0.0078987227933553	0.0088	0.3692	53386	77258	58749.13
3639022	chr16	rs72774106	10162644	T	C	0.897	0.892	0.999	0.0324962313421326	0.0141	0.02066	53386	77258	58749.13
3634557	chr16	rs118079507	10162891	G	A	0.981	0.981	0.98	-0.002002002670673	0.032	0.9511	52415	75990	57725.37
3632022	chr16	rs75793106	10162913	G	A	0.854	0.86	0.944	-0.0361972883118878	0.0127	0.004269	53386	77258	58749.13
3646463	chr16	rs8057034	10162951	G	A	0.897	0.892	0.999	0.0329027196757078	0.014	0.0193	53386	77258	58749.13
3644152	chr16	rs8059513	10163228	A	G	0.897	0.892	0.999	0.0329027196757078	0.014	0.01898	53386	77258	58749.13
3642329	chr16	rs8059547	10163294	A	G	0.896	0.891	0.998	0.0327962744150825	0.014	0.0193	53386	77258	58749.13
3645823	chr16	rs72774110	10163477	T	C	0.897	0.892	0.999	0.0329994782631079	0.014	0.01875	53386	77258	58749.13
3629109	chr16	rs72774111	10163588	T	A	0.897	0.892	0.999	0.0330962274891896	0.014	0.01855	53386	77258	58749.13
3643334	chr16	rs9930321	10163704	A	G	0.897	0.892	0.999	0.0330962274891896	0.014	0.01854	53386	77258	58749.13
3627421	chr16	rs8044064	10163733	T	C	0.408	0.406	0.995	0.0045994064948955	0.0088	0.5986	53386	77258	58749.13
3624735	chr16	rs9930396	10163777	A	G	0.897	0.892	0.999	0.0330962274891896	0.014	0.01843	53386	77258	58749.13
3629119	chr16	rs143752510	10164044	G	C	0.989	0.988	0.969	0.102403146950678	0.052	0.04892	33498	47160	36573.02
3625281	chr16	rs72774115	10164263	C	T	0.897	0.892	0.999	0.0330962274891896	0.0141	0.01833	53386	77258	58749.13
3626596	chr16	rs72774116	10164490	T	C	0.897	0.892	0.999	0.0332993704009261	0.014	0.01764	53386	77258	58749.13
3635183	chr16	rs72774119	10164495	G	C	0.897	0.892	0.999	0.0332993704009261	0.014	0.01763	53386	77258	58749.13
3624458	chr16	rs9933111	10164599	A	G	0.896	0.891	0.999	0.0330962274891896	0.014	0.01829	53386	77258	58749.13
3640677	chr16	rs74817722	10164657	G	A	0.986	0.986	0.981	0.0549994182186046	0.043	0.2003	42489	59215	45982.2
3629489	chr16	rs9922871	10164816	C	A	0.897	0.892	0.999	0.0332026408277183	0.014	0.01813	53386	77258	58749.13
3652734	chr16	rs9922338	10164828	G	A	0.897	0.892	0.999	0.0332026408277183	0.014	0.01812	53386	77258	58749.13
3626769	chr16	rs9302409	10165030	T	C	0.896	0.891	0.998	0.0330962274891896	0.014	0.01836	53386	77258	58749.13
3643949	chr16	rs72774121	10165064	C	T	0.897	0.892	0.999	0.0332993704009261	0.0141	0.01793	53386	77258	58749.13
3650187	chr16	rs141445721	10165131	T	A	0.985	0.985	0.951	-0.0174005146801673	0.0378	0.6451	50192	71694	55097.11
3635688	chr16	rs17570290	10165146	T	G	0.897	0.892	0.999	0.0332026408277183	0.0141	0.01825	53386	77258	58749.13
3644496	chr16	rs10518152	10165287	A	G	0.897	0.892	0.999	0.0332993704009261	0.0141	0.01787	53386	77258	58749.13
3632598	chr16	rs10518151	10165319	T	C	0.897	0.892	0.999	0.0333960906184285	0.014	0.01744	53386	77258	58749.13
3638205	chr16	rs72774122	10165623	A	C	0.897	0.892	0.999	0.0333960906184285	0.0141	0.0176	53386	77258	58749.13
3645049	chr16	rs13332018	10165670	C	T	0.897	0.892	0.999	0.0332026408277183	0.014	0.01796	53386	77258	58749.13
3635532	chr16	rs9938467	10165911	T	C	0.896	0.891	0.998	0.0333960906184285	0.014	0.01727	53386	77258	58749.13
3632370	chr16	rs11643092	10166373	C	T	0.313	0.312	0.974	-0.0005001250416822	0.0094	0.9577	53386	77258	58749.13
3644849	chr16	rs8061018	10166402	T	C	0.896	0.891	0.998	0.0332026408277183	0.014	0.01796	53386	77258	58749.13
3635891	chr16	rs9927648	10166501	G	A	0.897	0.892	0.999	0.0335024720540013	0.014	0.01706	53386	77258	58749.13
3626677	chr16	rs72774125	10166577	C	A	0.897	0.892	0.999	0.0335024720540013	0.014	0.017	53386	77258	58749.13
3646321	chr16	rs58797003	10166687	A	C	0.896	0.891	0.997	0.0338022134084658	0.014	0.01607	53386	77258	58749.13
3631126	chr16	rs72774126	10166715	A	G	0.897	0.892	0.999	0.0335991726304121	0.014	0.01688	53386	77258	58749.13
3626821	chr16	rs72774127	10166727	C	A	0.899	0.894	0.982	0.0350968370374295	0.0143	0.01429	53386	77258	58749.13
3624450	chr16	rs7197678	10167059	T	C	0.21	0.204	0.962	0.0203025023378308	0.0109	0.06178	53386	77258	58749.13
3639952	chr16	rs72774131	10167130	G	C	0.897	0.892	0.999	0.0335024720540013	0.014	0.01723	53386	77258	58749.13
3630198	chr16	rs72774134	10167142	A	T	0.897	0.892	0.999	0.0335024720540013	0.014	0.01721	53386	77258	58749.13
3628675	chr16	rs61224814	10167255	C	T	0.895	0.891	0.996	0.0326027085440124	0.014	0.02003	53386	77258	58749.13
3628591	chr16	rs60950183	10167298	A	G	0.896	0.891	0.998	0.0332026408277183	0.014	0.01785	53386	77258	58749.13
3632078	chr16	rs72774136	10167309	C	A	0.897	0.892	0.999	0.0335024720540013	0.014	0.01709	53386	77258	58749.13
3641628	chr16	rs72774137	10167431	T	C	0.897	0.892	0.999	0.0335024720540013	0.014	0.01705	53386	77258	58749.13
3633929	chr16	rs16956840	10167434	G	C	0.969	0.968	0.967	0.021497269010823	0.0252	0.3925	53386	77258	58749.13
3652174	chr16	rs72774138	10167441	T	C	0.897	0.892	0.999	0.0335024720540013	0.014	0.01702	53386	77258	58749.13
3632778	chr16	rs72774139	10167520	A	G	0.897	0.892	0.999	0.0335024720540013	0.014	0.0172	53386	77258	58749.13
3638262	chr16	rs145310323	10167586	C	T	0.983	0.983	0.774	0.0133011462391285	0.0396	0.7378	51137	71349	55714.56
3650504	chr16	rs56666352	10167638	T	C	0.896	0.891	0.998	0.0332026408277183	0.014	0.01805	53386	77258	58749.13
3652123	chr16	rs79225924	10167872	C	T	0.986	0.986	0.981	0.0537966583556417	0.0429	0.2101	42559	59285	46052.2
3649880	chr16	rs12599320	10167897	C	T	0.655	0.654	0.968	-0.009000382197299	0.0092	0.3261	53386	77258	58749.13
3640829	chr16	rs72774141	10167910	A	T	0.897	0.892	0.999	0.0333960906184285	0.0141	0.01736	53386	77258	58749.13
3642902	chr16	rs67828712	10167960	C	T	0.896	0.891	0.998	0.0332993704009261	0.014	0.0175	53386	77258	58749.13
3639541	chr16	rs67780046	10167976	A	G	0.896	0.891	0.998	0.0332026408277183	0.014	0.01791	53386	77258	58749.13
3641539	chr16	rs10852253	10168119	C	T	0.21	0.204	0.961	0.0197045832743354	0.0108	0.06944	53386	77258	58749.13
3624438	chr16	rs12102832	10168132	T	C	0.896	0.891	0.998	0.0332993704009261	0.014	0.01769	53386	77258	58749.13
3631907	chr16	rs77932969	10168207	T	C	0.977	0.978	0.95	-0.0382004338153035	0.0299	0.2015	52721	76104	57932.13
3631842	chr16	rs72774143	10168221	T	C	0.897	0.892	0.999	0.0335024720540013	0.0141	0.01725	53386	77258	58749.13
3641440	chr16	rs8062241	10168308	T	C	0.896	0.891	0.998	0.0332993704009261	0.014	0.0176	53386	77258	58749.13
3651162	chr16	rs78842582	10168486	G	A	0.97	0.968	0.966	0.024097313483794	0.0253	0.3418	53386	77258	58749.13
3645962	chr16	rs8062624	10168497	T	C	0.896	0.891	0.996	0.0336958638567256	0.014	0.01623	53386	77258	58749.13
3637442	chr16	rs9931653	10168692	T	C	0.897	0.892	0.997	0.0335991726304121	0.0141	0.01686	53386	77258	58749.13
3635244	chr16	rs9938777	10168704	G	A	0.897	0.892	0.997	0.0335991726304121	0.0141	0.0169	53386	77258	58749.13
3650042	chr16	rs10518150	10168756	T	G	0.897	0.892	0.998	0.0333960906184285	0.0141	0.01763	53386	77258	58749.13
3646930	chr16	rs79479110	10168899	T	C	0.986	0.986	0.981	0.0542040540135122	0.043	0.2073	42559	59285	46052.2
3648290	chr16	rs9933945	10168986	T	A	0.896	0.891	0.997	0.0332993704009261	0.014	0.01752	53386	77258	58749.13
3652966	chr16	rs10518149	10169062	A	C	0.897	0.892	0.998	0.0336958638567256	0.0141	0.0164	53386	77258	58749.13
3638397	chr16	rs28634372	10169279	A	G	0.896	0.891	0.997	0.0332026408277183	0.014	0.01794	53386	77258	58749.13
3630168	chr16	rs60276136	10169590	A	G	0.896	0.891	0.998	0.0333960906184285	0.014	0.01712	53386	77258	58749.13
3640570	chr16	rs28540790	10169644	T	G	0.896	0.891	0.998	0.0332993704009261	0.014	0.01757	53386	77258	58749.13
3650146	chr16	rs28574279	10169671	G	A	0.897	0.892	0.999	0.0336958638567256	0.0141	0.0165	53386	77258	58749.13
3635710	chr16	rs72774148	10169720	A	T	0.897	0.892	0.997	0.0343048036919902	0.0141	0.01484	53386	77258	58749.13
3636579	chr16	rs57587803	10169746	C	T	0.896	0.891	0.998	0.0333960906184285	0.014	0.01741	53386	77258	58749.13
3625133	chr16	rs60864732	10169756	T	G	0.896	0.891	0.998	0.0333960906184285	0.014	0.01741	53386	77258	58749.13
3639863	chr16	rs58861142	10169813	A	G	0.896	0.891	0.997	0.0336958638567256	0.014	0.01621	53386	77258	58749.13
3627822	chr16	rs16956843	10169965	G	A	0.896	0.891	0.997	0.0333960906184285	0.014	0.01746	53386	77258	58749.13
3624897	chr16	rs72774150	10169987	G	A	0.897	0.892	0.998	0.0336958638567256	0.0141	0.01637	53386	77258	58749.13
3644108	chr16	rs61686802	10170051	T	C	0.896	0.891	0.997	0.0333960906184285	0.014	0.01726	53386	77258	58749.13
3637597	chr16	rs67171153	10170117	A	T	0.896	0.891	0.997	0.0333960906184285	0.014	0.01744	53386	77258	58749.13
3633564	chr16	rs77407622	10170155	G	A	0.897	0.892	0.998	0.0338022134084658	0.0141	0.01622	53386	77258	58749.13
3652810	chr16	rs13331030	10170191	G	C	0.896	0.891	0.997	0.0333960906184285	0.014	0.01739	53386	77258	58749.13
3638778	chr16	rs13331088	10170318	G	A	0.896	0.891	0.998	0.0332026408277183	0.014	0.01792	53386	77258	58749.13
3629804	chr16	rs13331428	10170369	C	A	0.896	0.891	0.998	0.0330962274891896	0.014	0.0183	53386	77258	58749.13
3645213	chr16	rs13331461	10170447	C	T	0.897	0.892	0.994	0.0324962313421326	0.0141	0.02121	53386	77258	58749.13
3641480	chr16	rs13331465	10170467	C	T	0.897	0.892	0.993	0.0320992618599997	0.0141	0.02266	53386	77258	58749.13
3632416	chr16	rs13331168	10170497	G	C	0.897	0.892	0.992	0.031799009548949	0.0141	0.02403	53386	77258	58749.13
3635137	chr16	rs72774156	10170502	G	C	0.897	0.892	0.994	0.0321960982163169	0.0141	0.02253	53386	77258	58749.13
3646513	chr16	rs13331514	10170609	C	A	0.896	0.891	0.998	0.0333960906184285	0.014	0.01729	53386	77258	58749.13
3634749	chr16	rs13336632	10170654	A	C	0.896	0.891	0.997	0.0327962744150825	0.014	0.01919	53386	77258	58749.13
3642000	chr16	rs57737700	10170696	G	T	0.897	0.892	0.999	0.0335991726304121	0.0141	0.01696	53386	77258	58749.13
3641023	chr16	rs13336710	10170828	A	T	0.896	0.891	0.998	0.0332026408277183	0.014	0.01785	53386	77258	58749.13
3648350	chr16	rs183222663	10170862	A	G	0.983	0.982	0.746	-0.0840013661662842	0.041	0.04023	45060	67039	50087.14
3644230	chr16	rs13332665	10171005	C	G	0.896	0.891	0.997	0.0327962744150825	0.014	0.0192	53386	77258	58749.13
3643206	chr16	rs13332699	10171087	C	A	0.896	0.891	0.998	0.0332993704009261	0.014	0.01777	53386	77258	58749.13
3653018	chr16	rs7195159	10171111	C	T	0.419	0.416	0.994	0.0063994795805678	0.0087	0.4654	53386	77258	58749.13
3649751	chr16	rs72774158	10171386	C	T	0.897	0.892	0.998	0.0333960906184285	0.0141	0.01749	53386	77258	58749.13
3631310	chr16	rs140988640	10171458	C	T	0.985	0.985	0.91	-0.0322959448008212	0.0387	0.4042	47789	68687	52430.07
3644876	chr16	rs75490346	10171657	G	A	0.897	0.892	0.997	0.0329994782631079	0.0141	0.01909	53386	77258	58749.13
3652132	chr16	rs72774159	10171659	G	A	0.897	0.892	0.997	0.0332993704009261	0.0141	0.01791	53386	77258	58749.13
3643510	chr16	rs9940458	10171863	T	G	0.896	0.891	0.997	0.0326994961630157	0.014	0.01992	53386	77258	58749.13
3644735	chr16	rs145651458	10172174	C	T	0.987	0.987	0.965	-0.0564010536507698	0.045	0.2097	38680	58045	43382.72
3632225	chr16	rs7500790	10172432	C	A	0.523	0.525	0.997	-0.0066017436345624	0.0086	0.4418	53386	77258	58749.13
3631189	chr16	rs117456544	10172450	G	A	0.962	0.964	0.824	-0.0149004625639624	0.025	0.5502	53386	77258	58749.13
3629858	chr16	rs1448267	10172524	C	A	0.523	0.525	0.998	-0.0064004391810282	0.0086	0.4568	53386	77258	58749.13
3643237	chr16	rs2352741	10172705	T	C	0.105	0.109	0.997	-0.033701571673015	0.014	0.01624	53386	77258	58749.13
3626480	chr16	rs2352742	10172718	G	A	0.523	0.525	0.997	-0.0065010863423599	0.0086	0.4539	53386	77258	58749.13
3629148	chr16	rs2352743	10172768	C	T	0.51	0.512	0.997	-0.0033957590691798	0.0086	0.6933	53386	77258	58749.13
3650796	chr16	rs2352744	10173053	C	A	0.51	0.512	0.997	-0.003797200248385	0.0086	0.6626	53386	77258	58749.13
3629378	chr16	rs1375072	10173075	T	C	0.104	0.109	0.997	-0.032502530761974	0.014	0.02027	53386	77258	58749.13
3652257	chr16	rs75562646	10173140	A	G	0.986	0.986	0.974	0.0377966226945664	0.0447	0.398	39493	55066	42670.35
3630117	chr16	rs1375073	10173496	C	T	0.596	0.599	0.994	-0.0094040800752939	0.0088	0.2862	53386	77258	58749.13
3648827	chr16	rs7191991	10173690	T	C	0.105	0.109	0.996	-0.0322959448008212	0.014	0.02089	53386	77258	58749.13
3637916	chr16	rs7192140	10173748	T	C	0.496	0.499	0.995	-0.0019018072895963	0.0086	0.8286	53386	77258	58749.13
3644578	chr16	rs140613370	10174675	C	G	0.987	0.988	0.984	0.0320992618599997	0.048	0.5041	36844	52475	40122.12
3642698	chr16	rs1448268	10174677	C	T	0.104	0.109	0.998	-0.0322029950400999	0.014	0.02143	53386	77258	58749.13
3646280	chr16	rs11648322	10175052	C	T	0.645	0.647	0.991	-0.009797842480111	0.009	0.2791	53386	77258	58749.13
3637209	chr16	rs1448270	10175318	T	G	0.104	0.109	0.998	-0.0325955083699338	0.014	0.01997	53386	77258	58749.13
3647892	chr16	rs1448271	10175471	T	C	0.104	0.109	0.998	-0.032502530761974	0.014	0.02008	53386	77258	58749.13
3646597	chr16	rs1111537	10175577	A	G	0.105	0.109	0.997	-0.032502530761974	0.014	0.02028	53386	77258	58749.13
3648464	chr16	rs1375075	10175729	G	A	0.104	0.109	0.997	-0.032502530761974	0.014	0.02034	53386	77258	58749.13
3624293	chr16	rs1375076	10175731	A	C	0.105	0.109	0.997	-0.0322959448008212	0.014	0.02113	53386	77258	58749.13
3627821	chr16	rs11074568	10176042	C	A	0.866	0.869	0.989	-0.0316970867432546	0.0127	0.01271	53386	77258	58749.13
3633980	chr16	rs4780784	10176088	G	A	0.105	0.109	0.997	-0.0322959448008212	0.014	0.02094	53386	77258	58749.13
3633443	chr16	rs1448272	10176135	G	C	0.105	0.109	0.997	-0.0322959448008212	0.014	0.0212	53386	77258	58749.13
3651192	chr16	rs72774171	10177152	G	A	0.896	0.892	0.996	0.0317021347305135	0.0141	0.02434	53386	77258	58749.13
3649117	chr16	rs75142508	10177289	C	T	0.795	0.797	0.986	0.0097027754613851	0.0107	0.3642	53386	77258	58749.13
3626687	chr16	rs76241812	10177401	C	T	0.799	0.802	0.985	0.0096037361426946	0.0108	0.3771	53386	77258	58749.13
3627338	chr16	rs7199095	10177508	G	C	0.113	0.117	0.993	-0.0227979086760041	0.0136	0.09327	53386	77258	58749.13
3639333	chr16	rs7206094	10177510	T	C	0.113	0.117	0.993	-0.0231048737150968	0.0136	0.08866	53386	77258	58749.13
3627356	chr16	rs8047841	10177932	T	G	0.959	0.959	0.959	-0.0084959889212643	0.0221	0.701	53386	77258	58749.13
3629751	chr16	rs7206714	10177995	A	C	0.657	0.652	0.989	0.0280041964095973	0.0091	0.002036	53386	77258	58749.13
3636000	chr16	rs72774173	10178659	G	A	0.876	0.872	0.994	0.0275957115907991	0.013	0.03464	53386	77258	58749.13
3641268	chr16	rs72774174	10179079	T	C	0.876	0.872	0.994	0.0274011363479391	0.013	0.03572	53386	77258	58749.13
3630236	chr16	rs7188616	10179147	G	C	0.769	0.769	0.991	0.0194005857039748	0.0102	0.05789	53386	77258	58749.13
3634440	chr16	rs76990086	10179238	C	T	0.77	0.77	0.991	0.0199986865066891	0.0103	0.0515	53386	77258	58749.13
3630486	chr16	rs72774175	10179274	G	C	0.842	0.848	0.943	-0.0328951617042694	0.0123	0.007372	53386	77258	58749.13
3633511	chr16	rs7201627	10179958	T	C	0.891	0.886	0.995	0.0264958638039652	0.0138	0.05361	53386	77258	58749.13
3648510	chr16	rs6497676	10180223	G	A	0.357	0.36	0.994	-0.0278954863187535	0.009	0.001901	53386	77258	58749.13
3640735	chr16	rs1530671	10180409	A	G	0.77	0.77	0.993	0.0199006617063362	0.0103	0.05265	53386	77258	58749.13
3645909	chr16	rs1530669	10180651	A	G	0.769	0.77	0.993	0.0194005857039748	0.0102	0.05756	53386	77258	58749.13
3635282	chr16	rs117359036	10181029	C	T	0.983	0.983	0.992	-0.0150019689183474	0.0343	0.6609	50931	73884	56202.79
3629210	chr16	rs11649454	10181248	C	G	0.843	0.846	0.992	-0.0259025943231108	0.0119	0.02913	53386	77258	58749.13
3638760	chr16	rs72774177	10181563	G	A	0.876	0.872	0.993	0.027196791588428	0.0131	0.03709	53386	77258	58749.13
3643362	chr16	rs4780790	10181636	G	T	0.283	0.284	0.989	0.0012991557316201	0.0096	0.8923	53386	77258	58749.13
3644446	chr16	rs117034945	10181839	G	A	0.983	0.983	0.994	-0.0152050125429676	0.0343	0.6581	50931	73884	56202.79
3639667	chr16	rs2034368	10181912	G	A	0.233	0.232	0.994	-0.0198966317144566	0.0102	0.05087	53386	77258	58749.13
3650930	chr16	rs11640629	10182173	C	T	0.847	0.853	0.952	-0.0388032003238938	0.0124	0.001707	53386	77258	58749.13
3627396	chr16	rs4780793	10182484	T	A	0.358	0.358	0.992	-0.010302892995897	0.009	0.2543	53386	77258	58749.13
3626898	chr16	rs79153367	10182606	C	T	0.876	0.872	0.994	0.0273038345273452	0.0131	0.03635	53386	77258	58749.13
3628725	chr16	rs9926046	10183081	C	T	0.786	0.788	0.996	0.0154992634469238	0.0105	0.1406	53386	77258	58749.13
3632903	chr16	rs1463132	10183087	T	C	0.216	0.214	0.996	-0.0149004625639624	0.0105	0.1561	53386	77258	58749.13
3627496	chr16	rs1448241	10183762	C	T	0.631	0.635	0.997	-0.0024028846163103	0.0089	0.7856	53386	77258	58749.13
3650611	chr16	rs118081162	10183940	G	A	0.983	0.983	0.996	-0.0152050125429676	0.0344	0.6582	50931	73884	56202.79
3643286	chr16	rs12597497	10184166	G	A	0.771	0.771	0.995	0.0192044091837133	0.0102	0.06066	53386	77258	58749.13
3640310	chr16	rs9928340	10184176	G	C	0.675	0.679	0.993	-0.0139975096438537	0.0092	0.1288	53386	77258	58749.13
3629269	chr16	rs6497679	10184183	G	A	0.96	0.959	0.994	0.0105046326450854	0.0221	0.6341	53386	77258	58749.13
3634460	chr16	rs34343026	10184482	G	A	0.891	0.891	0.993	-0.0050024916227914	0.0138	0.7191	53386	77258	58749.13
3647786	chr16	rs111247029	10184876	C	T	0.984	0.985	0.889	-0.058901107920161	0.0436	0.1769	37897	55039	41809.38
3628215	chr16	rs72774179	10185191	C	T	0.876	0.872	0.994	0.0277027118389473	0.013	0.03356	53386	77258	58749.13
3634413	chr16	rs13335098	10185296	C	T	0.96	0.959	0.994	0.0089993837968006	0.0221	0.6824	53386	77258	58749.13
3627592	chr16	rs35959454	10186066	T	C	0.891	0.89	0.995	-0.0054045784588597	0.0138	0.6961	53386	77258	58749.13
3640222	chr16	rs8053887	10186408	T	A	0.837	0.831	0.995	0.0260965047212743	0.0116	0.02469	53386	77258	58749.13
3646351	chr16	rs72774182	10186496	C	T	0.877	0.872	0.994	0.0285971749776749	0.0131	0.02892	53386	77258	58749.13
3636785	chr16	rs11074569	10186517	A	G	0.769	0.769	0.995	0.0197045832743354	0.0102	0.05401	53386	77258	58749.13
3626863	chr16	rs12597257	10186536	T	C	0.769	0.77	0.995	0.0197045832743354	0.0102	0.05357	53386	77258	58749.13
3627502	chr16	rs8048025	10186553	G	C	0.983	0.983	0.996	-0.0129028853555234	0.0344	0.7077	50850	73561	56073.27
3637801	chr16	rs8049269	10186569	C	T	0.96	0.959	0.996	0.0109992854583691	0.0221	0.6189	53386	77258	58749.13
3626142	chr16	rs8049283	10186597	C	T	0.982	0.982	0.998	-0.0123965203365513	0.0338	0.7131	50850	73561	56073.27
3642098	chr16	rs145355198	10186774	C	T	0.877	0.872	0.995	0.0285971749776749	0.0131	0.02859	53386	77258	58749.13
3627492	chr16	rs112751843	10186844	C	T	0.977	0.976	0.992	0.0250047589895661	0.029	0.3893	53386	77258	58749.13
3625738	chr16	rs11642840	10186863	T	C	0.396	0.401	0.996	-0.0295009039176847	0.0088	0.0007945	53386	77258	58749.13
3627035	chr16	rs72774184	10187027	A	G	0.877	0.872	0.995	0.0284027945161868	0.0131	0.02972	53386	77258	58749.13
3650898	chr16	rs9941172	10187090	T	C	0.982	0.982	0.997	-0.0123965203365513	0.0338	0.7139	50850	73561	56073.27
3647304	chr16	rs118175107	10187140	G	A	0.984	0.983	0.888	0.0126002819757385	0.0389	0.746	45011	66963	50095.08
3652207	chr16	rs9928510	10187198	C	G	0.982	0.982	0.997	-0.0124977728299804	0.0338	0.7128	50850	73561	56073.27
3625773	chr16	rs17671178	10187207	A	G	0.877	0.872	0.995	0.0284027945161868	0.0131	0.02964	53386	77258	58749.13
3635423	chr16	rs17683084	10187401	G	A	0.769	0.77	0.995	0.0199006617063362	0.0102	0.05165	53386	77258	58749.13
3629308	chr16	rs1448239	10187435	G	C	0.851	0.849	0.997	-0.0005001250416822	0.0121	0.967	53386	77258	58749.13
3650193	chr16	rs9928984	10187716	C	T	0.96	0.959	0.996	0.0109992854583691	0.022	0.6181	53386	77258	58749.13
3634173	chr16	rs17683096	10187817	G	A	0.786	0.787	0.997	0.0148984646619666	0.0105	0.157	53386	77258	58749.13
3626479	chr16	rs7203315	10188060	G	T	0.869	0.867	0.995	0.0016985566355815	0.0127	0.8914	53386	77258	58749.13
3650987	chr16	rs188698899	10188202	A	C	0.985	0.985	0.985	0.0439020462871288	0.0392	0.2631	46034	65815	50298.78
3639514	chr16	rs7205594	10188213	A	T	0.606	0.6	0.997	0.0298985503458634	0.0088	0.0006734	53386	77258	58749.13
3639759	chr16	rs12149454	10188522	G	A	0.769	0.769	0.995	0.0195967237465575	0.0102	0.05539	53386	77258	58749.13
3632158	chr16	rs57358856	10188534	T	C	0.978	0.976	0.993	0.0299956000353805	0.0292	0.3041	53386	77258	58749.13
3647152	chr16	rs12917652	10188545	G	T	0.506	0.511	0.996	-0.026898543868701	0.0086	0.001778	53386	77258	58749.13
3637435	chr16	rs79070103	10188933	G	A	0.986	0.986	0.93	-0.0048015088161939	0.0416	0.9076	45191	63899	49406.98
3632826	chr16	rs9934226	10189063	C	T	0.837	0.831	0.996	0.0262036654966364	0.0116	0.02398	53386	77258	58749.13
3640915	chr16	rs76549595	10189228	G	C	0.982	0.982	0.998	-0.0139975096438537	0.0338	0.6788	50850	73561	56073.27
3634058	chr16	rs75493650	10189516	T	A	0.982	0.982	0.998	-0.0131966945943914	0.0338	0.6958	50850	73561	56073.27
3646582	chr16	rs59867656	10189599	A	G	0.769	0.769	0.994	0.0204984635773248	0.0102	0.0445	53386	77258	58749.13
3649079	chr16	rs79079459	10189877	A	G	0.982	0.982	0.998	-0.0119005312583873	0.0339	0.7262	50850	73561	56073.27
3626992	chr16	rs73512720	10190179	C	G	0.837	0.831	0.995	0.0259016375226531	0.0116	0.02591	53386	77258	58749.13
3643164	chr16	rs73512721	10190189	C	G	0.837	0.831	0.995	0.0259990758686168	0.0116	0.02518	53386	77258	58749.13
3640932	chr16	rs79115472	10190476	C	T	0.786	0.787	0.995	0.0148984646619666	0.0105	0.1564	53386	77258	58749.13
3640018	chr16	rs78867630	10190536	C	A	0.786	0.788	0.995	0.0150954876453349	0.0105	0.1499	53386	77258	58749.13
3651014	chr16	rs72774186	10190585	T	C	0.877	0.872	0.996	0.0285971749776749	0.0131	0.02842	53386	77258	58749.13
3639657	chr16	rs72774187	10190992	T	C	0.877	0.872	0.995	0.0285971749776749	0.0131	0.02873	53386	77258	58749.13
3652840	chr16	rs72774188	10191223	T	C	0.87	0.865	0.977	0.0329994782631079	0.0129	0.01044	53386	77258	58749.13
3644488	chr16	rs58142870	10191431	G	C	0.83	0.824	0.983	0.029296631955588	0.0115	0.01092	53386	77258	58749.13
3626283	chr16	rs79689697	10191550	T	G	0.962	0.959	0.942	0.0222017079836866	0.0228	0.3294	53386	77258	58749.13
3634567	chr16	rs58618915	10191642	A	T	0.96	0.959	0.996	0.0090984829852593	0.0221	0.6792	53386	77258	58749.13
3652223	chr16	rs55934774	10191735	A	C	0.83	0.824	0.983	0.029296631955588	0.0115	0.01097	53386	77258	58749.13
3639596	chr16	rs55875023	10192153	T	A	0.836	0.829	0.982	0.0315955615897506	0.0117	0.006669	53386	77258	58749.13
3629848	chr16	rs58243042	10192168	T	C	0.978	0.977	0.99	0.0305970979773775	0.0293	0.2964	53386	77258	58749.13
3629385	chr16	rs8044459	10192199	C	T	0.167	0.173	0.981	-0.0309026047398165	0.0116	0.007748	53386	77258	58749.13
3628174	chr16	rs56343598	10192240	A	C	0.83	0.824	0.982	0.029403450369242	0.0115	0.01079	53386	77258	58749.13
3639108	chr16	rs55690106	10192256	A	T	0.836	0.829	0.981	0.0315955615897506	0.0117	0.006802	53386	77258	58749.13
3648459	chr16	rs116406752	10192388	A	T	0.837	0.831	0.977	0.0326994961630157	0.0117	0.005264	53386	77258	58749.13
3632289	chr16	rs60361910	10192390	G	A	0.837	0.831	0.977	0.0329027196757078	0.0117	0.005001	53386	77258	58749.13
3643475	chr16	rs56363031	10192404	T	C	0.837	0.83	0.977	0.0326994961630157	0.0117	0.005264	53386	77258	58749.13
3630005	chr16	rs72774190	10192430	A	G	0.983	0.985	0.863	-0.0965990099892536	0.0401	0.01602	46431	66871	50881.67
3643423	chr16	rs60016073	10192467	T	C	0.835	0.829	0.982	0.0312951579807101	0.0117	0.007241	53386	77258	58749.13
3645848	chr16	rs72774191	10192481	G	T	0.875	0.871	0.975	0.0355987772398635	0.0131	0.006717	53386	77258	58749.13
3633845	chr16	rs57912738	10192514	C	G	0.83	0.824	0.982	0.0291995144044279	0.0115	0.01126	53386	77258	58749.13
3644107	chr16	rs147239178	10192560	A	G	0.983	0.983	0.769	-0.0538017009683557	0.0387	0.1647	51960	74496	56935.12
3650621	chr16	rs59892713	10192569	G	A	0.836	0.83	0.981	0.0314017631395316	0.0117	0.007087	53386	77258	58749.13
3633433	chr16	rs61189352	10192573	C	G	0.836	0.83	0.981	0.0314017631395316	0.0117	0.007076	53386	77258	58749.13
3626731	chr16	rs56940816	10192657	T	C	0.835	0.829	0.982	0.031498667059371	0.0117	0.006806	53386	77258	58749.13
3639919	chr16	rs57251525	10192754	G	A	0.835	0.829	0.983	0.031498667059371	0.0117	0.006856	53386	77258	58749.13
3651341	chr16	rs2352749	10192778	T	A	0.833	0.835	1.0	-0.0243951568347216	0.0115	0.03439	53386	77258	58749.13
3650261	chr16	rs56186846	10193022	G	A	0.835	0.829	0.983	0.0315955615897506	0.0117	0.00672	53386	77258	58749.13
3643272	chr16	rs71379069	10193097	T	A	0.891	0.89	0.999	-0.007004474152883	0.0137	0.609	53386	77258	58749.13
3629866	chr16	rs9936140	10193417	A	G	0.599	0.593	0.99	0.0320992618599997	0.0088	0.0002636	53386	77258	58749.13
3625853	chr16	rs8049630	10193448	G	A	0.832	0.834	1.0	-0.0243029385231735	0.0115	0.0349	53386	77258	58749.13
3647537	chr16	rs8049812	10193547	G	T	0.506	0.511	0.999	-0.0259949602770859	0.0086	0.00253	53386	77258	58749.13
3647015	chr16	rs79278022	10193580	C	T	0.769	0.77	0.996	0.0194986595340326	0.0102	0.05653	53386	77258	58749.13
3629531	chr16	rs111806875	10193831	G	C	0.984	0.985	0.923	-0.0591026555948241	0.0381	0.1207	47707	66523	52303.48
3644826	chr16	rs72774194	10193964	G	A	0.882	0.878	0.996	0.0323994240466592	0.0133	0.0151	53386	77258	58749.13
3649468	chr16	rs8055814	10194004	C	G	0.111	0.112	0.999	0.0068961666878413	0.0137	0.6136	53386	77258	58749.13
3651654	chr16	rs149879048	10194117	G	A	0.985	0.985	0.933	0.0184978548821194	0.039	0.6345	46321	67055	51332.4
3650949	chr16	rs11074572	10194125	A	G	0.606	0.601	0.998	0.0295976364389436	0.0088	0.0007634	53386	77258	58749.13
3637117	chr16	rs11074573	10194207	A	G	0.607	0.601	0.996	0.029296631955588	0.0088	0.0008673	53386	77258	58749.13
3627327	chr16	rs74993838	10194215	G	A	0.765	0.765	0.993	0.0178988554877579	0.0102	0.07768	53386	77258	58749.13
3645933	chr16	rs9938927	10194235	A	T	0.607	0.601	0.996	0.029403450369242	0.0088	0.0008263	53386	77258	58749.13
3640799	chr16	rs9928470	10194355	C	A	0.605	0.6	0.999	0.0297044227063309	0.0088	0.0007166	53386	77258	58749.13
3650840	chr16	rs9927871	10194414	G	T	0.605	0.6	0.999	0.0297044227063309	0.0088	0.0007104	53386	77258	58749.13
3633910	chr16	rs9927924	10194446	G	A	0.605	0.6	0.999	0.0298985503458634	0.0088	0.0006544	53386	77258	58749.13
3637408	chr16	rs9921074	10194565	T	C	0.605	0.6	0.999	0.0298014912367898	0.0088	0.0006783	53386	77258	58749.13
3626514	chr16	rs72774196	10194623	C	T	0.882	0.878	0.997	0.0329027196757078	0.0133	0.01338	53386	77258	58749.13
3648499	chr16	rs72774197	10194728	C	T	0.882	0.878	0.997	0.0326994961630157	0.0133	0.01405	53386	77258	58749.13
3629242	chr16	rs4324127	10194888	G	A	0.506	0.511	1.0	-0.0263953113595316	0.0086	0.002139	53386	77258	58749.13
3637740	chr16	rs6497682	10194896	G	A	0.605	0.6	0.999	0.0298985503458634	0.0088	0.0006759	53386	77258	58749.13
3642390	chr16	rs4552023	10194961	C	T	0.501	0.506	0.998	-0.0264979913062283	0.0086	0.002042	53386	77258	58749.13
3635840	chr16	rs56987497	10195124	G	A	0.89	0.89	0.999	-0.008395140788382	0.0137	0.5413	53386	77258	58749.13
3644613	chr16	rs6497683	10195208	C	A	0.605	0.6	0.999	0.0297044227063309	0.0088	0.0007201	53386	77258	58749.13
3641854	chr16	rs116924987	10195297	C	T	0.961	0.962	0.79	-0.017502275136142	0.0251	0.4849	53386	77258	58749.13
3634266	chr16	rs74008322	10195351	A	G	0.978	0.976	0.994	0.0287040681283552	0.0292	0.3256	53386	77258	58749.13
3635184	chr16	rs6497684	10195374	T	C	0.496	0.49	0.999	0.0263010744193707	0.0086	0.002211	53386	77258	58749.13
3641323	chr16	rs7205180	10195584	C	T	0.496	0.49	0.999	0.026398473854531	0.0086	0.002136	53386	77258	58749.13
3647798	chr16	rs28437288	10195669	T	C	0.724	0.722	0.996	0.0180952882690919	0.0096	0.0606	53386	77258	58749.13
3647708	chr16	rs79159798	10195685	G	A	0.983	0.982	0.989	-0.0051029981759033	0.0337	0.88	52958	76589	58272.37
3642410	chr16	rs12935686	10195687	G	A	0.674	0.677	0.998	-0.015702643727291	0.0092	0.08721	53386	77258	58749.13
3648568	chr16	rs77428777	10195797	G	C	0.765	0.764	0.996	0.0187039847937718	0.0101	0.06487	53386	77258	58749.13
3640961	chr16	rs28718954	10195929	C	G	0.614	0.612	0.998	0.0126990249774084	0.0088	0.1495	53386	77258	58749.13
3636593	chr16	rs142491706	10196101	C	G	0.982	0.982	0.752	-0.0747989800754828	0.0399	0.06129	45550	67485	50538.86
3631286	chr16	rs9924125	10196102	A	G	0.496	0.49	0.998	0.0263010744193707	0.0086	0.002206	53386	77258	58749.13
3634016	chr16	rs79484368	10196105	C	A	0.764	0.764	0.996	0.0183015011699126	0.0101	0.07174	53386	77258	58749.13
3642506	chr16	rs11861175	10196184	T	C	0.506	0.511	0.998	-0.026600681797179	0.0086	0.001976	53386	77258	58749.13
3624429	chr16	rs72774200	10196286	A	G	0.882	0.878	0.997	0.0330962274891896	0.0133	0.01311	53386	77258	58749.13
3650405	chr16	rs60150294	10196575	G	A	0.972	0.973	0.944	-0.0544033888793865	0.0274	0.04704	53386	77258	58749.13
3635792	chr16	rs9302415	10196762	G	C	0.723	0.722	0.994	0.0183015011699126	0.0096	0.05722	53386	77258	58749.13
3643755	chr16	rs7206256	10196923	A	G	0.606	0.6	0.997	0.0299956000353805	0.0088	0.0006306	53386	77258	58749.13
3630631	chr16	rs10153161	10196959	A	T	0.978	0.977	0.992	0.0281986543586787	0.0292	0.3354	53386	77258	58749.13
3629648	chr16	rs58991479	10196975	G	A	0.764	0.763	0.995	0.0179970767016546	0.0101	0.07586	53386	77258	58749.13
3647118	chr16	rs7188343	10196982	T	C	0.606	0.6	0.997	0.0304031059110447	0.0088	0.0005491	53386	77258	58749.13
3630921	chr16	rs10153237	10196983	G	C	0.978	0.977	0.991	0.0291023874205329	0.0293	0.3205	53386	77258	58749.13
3643692	chr16	rs12598826	10197042	T	G	0.606	0.6	0.997	0.0301023438164435	0.0088	0.0006192	53386	77258	58749.13
3641994	chr16	rs72774202	10197052	T	C	0.959	0.958	0.823	0.0092966519050945	0.024	0.697	53386	77258	58749.13
3646166	chr16	rs7204412	10197068	G	A	0.606	0.6	0.997	0.0301023438164435	0.0088	0.0006272	53386	77258	58749.13
3626665	chr16	rs8063758	10197349	C	T	0.606	0.6	0.997	0.0301023438164435	0.0088	0.0006182	53386	77258	58749.13
3652753	chr16	rs11074576	10197862	A	G	0.724	0.722	0.993	0.0183996828453635	0.0096	0.05597	53386	77258	58749.13
3636423	chr16	rs12598973	10197870	T	G	0.764	0.764	0.994	0.0187039847937718	0.0102	0.06611	53386	77258	58749.13
3634562	chr16	rs75369470	10197951	C	T	0.976	0.976	0.834	-0.0123965203365513	0.0315	0.6943	51713	73943	56573.21
3649563	chr16	rs9924590	10198160	C	T	0.606	0.6	0.997	0.0301993737308422	0.0088	0.000591	53386	77258	58749.13
3647173	chr16	rs8048653	10198187	C	T	0.111	0.111	0.998	0.0082954970241069	0.0137	0.5433	53386	77258	58749.13
3632804	chr16	rs77488268	10198193	G	T	0.959	0.962	0.838	-0.0208049294331883	0.024	0.3862	53386	77258	58749.13
3646724	chr16	rs4780812	10198217	G	C	0.505	0.511	0.997	-0.026600681797179	0.0086	0.001966	53386	77258	58749.13
3651361	chr16	rs9924673	10198259	C	A	0.982	0.982	0.999	-0.0217038334437866	0.0335	0.5174	50850	73561	56073.27
3649033	chr16	rs9935144	10198269	A	G	0.606	0.6	0.997	0.0301993737308422	0.0088	0.0006004	53386	77258	58749.13
3634515	chr16	rs117708020	10198270	C	T	0.979	0.979	0.851	-0.0182047046548463	0.0329	0.5806	52358	75072	57497.19
3634697	chr16	rs9924142	10198336	G	A	0.606	0.6	0.997	0.0301023438164435	0.0088	0.0006067	53386	77258	58749.13
3632763	chr16	rs72776004	10198420	C	T	0.882	0.878	0.994	0.0336958638567256	0.0133	0.0115	53386	77258	58749.13
3651704	chr16	rs9924226	10198435	G	C	0.606	0.6	0.996	0.0305001066483263	0.0088	0.0005173	53386	77258	58749.13
3652907	chr16	rs4353478	10198517	G	A	0.606	0.6	0.996	0.0301023438164435	0.0088	0.0006209	53386	77258	58749.13
3643008	chr16	rs4533282	10198567	C	G	0.606	0.6	0.996	0.0301993737308422	0.0088	0.0006006	53386	77258	58749.13
3625725	chr16	rs1900721	10198627	G	C	0.606	0.6	0.996	0.0299956000353805	0.0088	0.0006368	53386	77258	58749.13
3651612	chr16	rs4782252	10198631	A	T	0.676	0.68	0.996	-0.0160988945897493	0.0092	0.08133	53386	77258	58749.13
3641161	chr16	rs60369057	10198659	G	A	0.972	0.973	0.944	-0.0527996915922012	0.0273	0.05335	53386	77258	58749.13
3632310	chr16	rs10153211	10198812	T	C	0.978	0.976	0.993	0.029403450369242	0.0292	0.3139	53386	77258	58749.13
3640837	chr16	rs4464076	10198850	C	A	0.747	0.746	0.995	0.0222017079836866	0.0099	0.02516	53386	77258	58749.13
3635649	chr16	rs4354936	10198903	G	A	0.769	0.77	0.994	0.0199986865066891	0.0102	0.05072	53386	77258	58749.13
3643470	chr16	rs2352748	10199105	G	A	0.747	0.746	0.996	0.0219962978718961	0.0099	0.02602	53386	77258	58749.13
3645329	chr16	rs2016627	10199419	A	C	0.623	0.618	0.998	0.0318958749835631	0.0089	0.0003128	53386	77258	58749.13
3624517	chr16	rs3948098	10199916	C	T	0.623	0.618	0.998	0.0320024161254944	0.0089	0.0003101	53386	77258	58749.13
3633806	chr16	rs2034365	10199955	T	C	0.605	0.6	0.996	0.0299956000353805	0.0088	0.0006551	53386	77258	58749.13
3642668	chr16	rs2034366	10199979	G	A	0.0238	0.025	0.994	-0.0277001306422786	0.0283	0.3281	53386	77258	58749.13
3632244	chr16	rs12934614	10200310	C	A	0.505	0.511	0.996	-0.0271040176920589	0.0086	0.001627	53386	77258	58749.13
3639431	chr16	rs8061843	10200669	A	G	0.982	0.982	0.998	-0.0153979421800967	0.0337	0.6485	50730	73400	55935.76
3628141	chr16	rs7203520	10200701	C	T	0.623	0.618	0.998	0.0320024161254944	0.0089	0.0003031	53386	77258	58749.13
3652490	chr16	rs8045728	10200763	T	C	0.982	0.982	0.999	-0.0194988734340555	0.0335	0.5608	50730	73400	55935.76
3628578	chr16	rs77019969	10201170	G	A	0.77	0.77	0.994	0.0195967237465575	0.0102	0.05606	53386	77258	58749.13
3645405	chr16	rs1375077	10201191	A	G	0.982	0.982	0.999	-0.0194988734340555	0.0335	0.5605	50862	73669	56112.86
3638409	chr16	rs1124509	10201218	G	A	0.982	0.982	0.999	-0.0206007457079636	0.0335	0.5389	50862	73669	56112.86
3636549	chr16	rs1375078	10201453	C	T	0.747	0.746	0.994	0.021898468701116	0.0099	0.02739	53386	77258	58749.13
3642620	chr16	rs1375079	10201486	G	A	0.747	0.746	0.995	0.021898468701116	0.0099	0.02714	53386	77258	58749.13
3650175	chr16	rs72776008	10201702	T	A	0.876	0.871	0.996	0.0301023438164435	0.013	0.02102	53386	77258	58749.13
3634757	chr16	rs6497690	10201727	G	A	0.378	0.384	0.997	-0.0316970867432546	0.0089	0.0003474	53386	77258	58749.13
3645466	chr16	rs57655198	10201960	G	C	0.649	0.645	0.996	0.0295005481176215	0.009	0.001058	53386	77258	58749.13
3644809	chr16	rs117917728	10201982	A	G	0.89	0.886	0.996	0.0298985503458634	0.0137	0.02971	53386	77258	58749.13
3634510	chr16	rs73512755	10202550	A	G	0.982	0.982	0.998	-0.0212951405401588	0.0335	0.5251	50730	73400	55935.76
3652545	chr16	rs4782255	10202650	G	A	0.254	0.255	0.994	-0.0216016445577609	0.0099	0.02885	53386	77258	58749.13
3625804	chr16	rs7192395	10202802	G	A	0.254	0.255	0.994	-0.0217038334437866	0.0099	0.02863	53386	77258	58749.13
3633017	chr16	rs7199298	10202974	A	C	0.254	0.255	0.995	-0.0218980211012161	0.0099	0.0269	53386	77258	58749.13
3639808	chr16	rs72776012	10203395	T	C	0.876	0.872	0.996	0.0298985503458634	0.013	0.02172	53386	77258	58749.13
3634089	chr16	rs79546108	10203450	G	A	0.77	0.77	0.994	0.0195967237465575	0.0102	0.05601	53386	77258	58749.13
3647500	chr16	rs12931150	10203539	G	A	0.254	0.255	0.994	-0.0217038334437866	0.0099	0.0283	53386	77258	58749.13
3624451	chr16	rs12918566	10203549	T	G	0.254	0.255	0.994	-0.0216016445577609	0.0099	0.02908	53386	77258	58749.13
3645801	chr16	rs140714747	10203857	A	G	0.829	0.831	0.995	-0.0226956079321885	0.0114	0.04758	53386	77258	58749.13
3639025	chr16	rs74006706	10204167	G	A	0.978	0.977	0.988	0.0289955368412525	0.0293	0.323	53386	77258	58749.13
3646915	chr16	rs74006707	10204169	C	T	0.748	0.748	0.991	0.021898468701116	0.0099	0.02776	53386	77258	58749.13
3640044	chr16	rs74495883	10204177	T	C	0.771	0.771	0.99	0.0197045832743354	0.0103	0.05532	53386	77258	58749.13
3643080	chr16	rs7205866	10204360	C	T	0.747	0.746	0.994	0.0218006299588528	0.0099	0.02763	53386	77258	58749.13
3629710	chr16	rs12447389	10204750	T	C	0.725	0.724	0.991	0.017496047616751	0.0097	0.0699	53386	77258	58749.13
3631666	chr16	rs7189786	10205178	A	T	0.791	0.79	0.939	0.0084045823438103	0.0109	0.4388	53386	77258	58749.13
3649728	chr16	rs7187763	10205201	G	A	0.727	0.726	0.986	0.0182033098538737	0.0097	0.06099	53386	77258	58749.13
3638814	chr16	rs7187914	10205221	G	A	0.727	0.726	0.986	0.0179970767016546	0.0097	0.0636	53386	77258	58749.13
3646045	chr16	rs4782258	10205245	A	G	0.418	0.422	0.992	-0.0034961042567088	0.0087	0.6862	53386	77258	58749.13
3643185	chr16	rs75721537	10205296	G	C	0.983	0.983	0.997	-0.0170952954286372	0.0344	0.6184	50730	73400	55935.76
3641130	chr16	rs62033428	10205314	G	A	0.969	0.968	0.845	0.0495993604912842	0.0271	0.0675	53386	77258	58749.13
3643786	chr16	rs7189495	10205326	C	T	0.724	0.723	0.987	0.0182033098538737	0.0097	0.0605	53386	77258	58749.13
3628287	chr16	rs7188108	10205327	G	T	0.725	0.723	0.987	0.0179970767016546	0.0097	0.06253	53386	77258	58749.13
3629735	chr16	rs7188171	10205412	G	T	0.764	0.764	0.993	0.0178006246255066	0.0102	0.07978	53386	77258	58749.13
3631179	chr16	rs7190342	10205430	A	G	0.724	0.723	0.992	0.0178006246255066	0.0097	0.06469	53386	77258	58749.13
3635936	chr16	rs117468730	10205467	G	A	0.98	0.979	0.964	-0.0029042131473898	0.0314	0.9267	52094	75756	57454.69
3644669	chr16	rs10852257	10205481	G	A	0.938	0.938	0.967	-0.013004189135254	0.0181	0.4714	53386	77258	58749.13
3627713	chr16	rs7195607	10205656	T	A	0.751	0.751	0.991	0.0188021269625962	0.01	0.05918	53386	77258	58749.13
3625719	chr16	rs34393853	10205691	G	C	0.521	0.516	0.991	0.0244974716003874	0.0086	0.00447	53386	77258	58749.13
3647256	chr16	rs11646734	10205788	A	G	0.608	0.609	0.977	0.0077995046323818	0.0089	0.3842	53386	77258	58749.13
3627141	chr16	rs11641504	10205824	C	G	0.717	0.718	0.972	0.0125015292229252	0.0097	0.1963	53386	77258	58749.13
3636303	chr16	rs62621078	10205944	C	T	0.961	0.963	0.779	-0.0255024404124231	0.0255	0.3179	53386	77258	58749.13
3627024	chr16	rs12445246	10206002	C	A	0.986	0.986	0.993	0.0270994698817177	0.0394	0.491	48014	67961	52520.34
3648204	chr16	rs113366903	10206127	A	T	0.982	0.982	0.998	-0.0153979421800967	0.0334	0.6454	51183	73903	56383.54
3650222	chr16	rs11866570	10206175	T	C	0.872	0.868	0.998	0.0274984287018097	0.0128	0.03205	53386	77258	58749.13
3640571	chr16	rs35273375	10206214	G	A	0.962	0.96	0.944	0.0227981362759783	0.0229	0.3179	53386	77258	58749.13
3644549	chr16	rs34819762	10206426	G	A	0.753	0.753	0.994	0.0200967016991224	0.01	0.0447	53386	77258	58749.13
3630339	chr16	rs112333946	10206520	G	C	0.982	0.982	0.999	-0.0124977728299804	0.0333	0.7069	51183	73903	56383.54
3650151	chr16	rs1900718	10206652	G	A	0.473	0.478	0.994	-0.0262002485024742	0.0086	0.002348	53386	77258	58749.13
3652620	chr16	rs113629870	10206841	C	T	0.832	0.833	0.992	-0.0151034855773182	0.0115	0.1899	53386	77258	58749.13
3643202	chr16	rs12924929	10207029	C	A	0.645	0.649	0.995	-0.0208049294331883	0.009	0.02123	53386	77258	58749.13
3627406	chr16	rs7190642	10207147	C	T	0.648	0.643	0.999	0.0317021347305135	0.009	0.0004147	53386	77258	58749.13
3647394	chr16	rs7197357	10207956	A	G	0.651	0.645	0.999	0.0329994782631079	0.009	0.0002477	53386	77258	58749.13
3637098	chr16	rs72776014	10208106	G	A	0.651	0.646	0.999	0.0326027085440124	0.009	0.0002944	53386	77258	58749.13
3645700	chr16	rs7195732	10208218	G	T	0.651	0.646	0.999	0.0326994961630157	0.009	0.0002819	53386	77258	58749.13
3649459	chr16	rs75668634	10208337	A	G	0.959	0.962	0.832	-0.0259025943231108	0.0241	0.282	53386	77258	58749.13
3644911	chr16	rs11644367	10208516	T	C	0.47	0.475	0.995	-0.0278029446620889	0.0086	0.001281	53386	77258	58749.13
3645642	chr16	rs116918502	10208552	G	A	0.984	0.985	0.913	-0.0680968444676575	0.0443	0.1239	36904	48618	40028.01
3639092	chr16	rs72776018	10208750	A	G	0.9	0.895	0.999	0.0390957053401303	0.0142	0.006051	53386	77258	58749.13
3639885	chr16	rs78887419	10209065	C	T	0.9	0.895	0.999	0.0394033887747662	0.0142	0.005668	53386	77258	58749.13
3630745	chr16	rs142528151	10210022	T	C	0.943	0.941	0.82	-0.017502275136142	0.0205	0.3931	53386	77258	58749.13
3649686	chr16	rs11646046	10210257	A	T	0.103	0.104	0.999	0.0053954185169075	0.0141	0.7043	53386	77258	58749.13
3638741	chr16	rs1550958	10210261	C	T	0.103	0.104	0.999	0.0052959516591825	0.0141	0.7052	53386	77258	58749.13
3638415	chr16	rs13337187	10210305	T	C	0.877	0.872	0.997	0.029296631955588	0.013	0.02444	53386	77258	58749.13
3627251	chr16	rs72776021	10210367	A	C	0.947	0.95	0.98	-0.028399474521698	0.0198	0.1506	53386	77258	58749.13
3628966	chr16	rs1550959	10210459	A	G	0.103	0.104	0.999	0.005703702916678	0.0141	0.6891	53386	77258	58749.13
3630279	chr16	rs79706203	10210585	C	T	0.959	0.958	0.979	0.0068961666878413	0.0218	0.7497	53321	76999	58645.21
3628159	chr16	rs11647290	10210614	T	G	0.103	0.104	0.999	0.0056042667198317	0.0141	0.6909	53386	77258	58749.13
3645575	chr16	rs13337372	10210684	T	C	0.974	0.975	0.991	-0.0346949697968869	0.0276	0.2084	53386	77258	58749.13
3642139	chr16	rs11647362	10210727	T	C	0.103	0.104	0.999	0.0058031292269501	0.0141	0.6791	53386	77258	58749.13
3636787	chr16	rs13336306	10210744	A	G	0.974	0.975	0.991	-0.0349020520092649	0.0276	0.2061	53386	77258	58749.13
3634027	chr16	rs28493379	10211049	C	G	0.974	0.975	0.987	-0.0409990935346932	0.0277	0.1385	53386	77258	58749.13
3645237	chr16	rs57504038	10211078	T	C	0.807	0.81	0.984	0.0111970780932162	0.011	0.3105	53386	77258	58749.13
3649716	chr16	rs12926530	10211245	G	A	0.962	0.96	0.944	0.0236969951765786	0.0229	0.3004	53386	77258	58749.13
3629140	chr16	rs72776024	10211294	T	C	0.895	0.889	0.998	0.0355022698424966	0.0139	0.01091	53386	77258	58749.13
3630490	chr16	rs58261748	10211502	C	T	0.804	0.807	0.981	0.0097027754613851	0.011	0.3754	53386	77258	58749.13
3641550	chr16	rs9937210	10211503	A	G	0.103	0.104	1.0	0.0055048206344449	0.0141	0.6945	53386	77258	58749.13
3653075	chr16	rs12927015	10211569	G	C	0.898	0.898	1.0	-0.0064004391810282	0.0142	0.6535	53386	77258	58749.13
3650155	chr16	rs9926837	10211676	C	G	0.676	0.674	0.987	0.0204984635773248	0.0092	0.02628	53386	77258	58749.13
3632326	chr16	rs79474310	10211731	T	A	0.981	0.981	0.976	-0.0421040660228114	0.0321	0.19	53194	76483	58441.38
3646229	chr16	rs12932615	10212246	C	G	0.899	0.898	1.0	-0.0054950702819798	0.0142	0.6998	53386	77258	58749.13
3638137	chr16	rs8058537	10212345	C	T	0.103	0.104	1.0	0.0050969882578437	0.0141	0.7184	53386	77258	58749.13
3627590	chr16	rs8058567	10212383	C	G	0.103	0.104	1.0	0.0052959516591825	0.0141	0.7051	53386	77258	58749.13
3641943	chr16	rs4782262	10212500	C	T	0.103	0.104	1.0	0.0051964749068174	0.0141	0.7152	53386	77258	58749.13
3639911	chr16	rs4782263	10212779	A	G	0.103	0.104	1.0	0.0059025456526138	0.0141	0.6774	53386	77258	58749.13
3647513	chr16	rs72776030	10213156	A	C	0.895	0.889	0.999	0.0374017521540008	0.0139	0.0072	53386	77258	58749.13
3634236	chr16	rs9931751	10213406	G	A	0.103	0.104	1.0	0.0062007356416035	0.0141	0.6624	53386	77258	58749.13
3627110	chr16	rs11640305	10213508	A	C	0.103	0.104	1.0	0.0058031292269501	0.0141	0.682	53386	77258	58749.13
3640240	chr16	rs72776031	10213643	C	T	0.895	0.889	0.999	0.036997088886122	0.0139	0.007942	53386	77258	58749.13
3648273	chr16	rs11640377	10213711	A	G	0.103	0.104	0.999	0.0060019521956343	0.0141	0.6707	53386	77258	58749.13
3632007	chr16	rs11640415	10213729	A	C	0.103	0.104	0.999	0.0058031292269501	0.0141	0.6815	53386	77258	58749.13
3624488	chr16	rs11645334	10213757	C	T	0.104	0.105	0.994	0.0046989426564652	0.0141	0.7388	53386	77258	58749.13
3652951	chr16	rs11640421	10213758	A	G	0.104	0.104	0.996	0.004201162744548	0.0141	0.7638	53386	77258	58749.13
3652128	chr16	rs11640425	10213788	A	G	0.104	0.104	0.999	0.0064988367398296	0.0141	0.6469	53386	77258	58749.13
3636390	chr16	rs11641560	10213840	T	C	0.103	0.104	0.999	0.0064988367398296	0.0141	0.6428	53386	77258	58749.13
3627907	chr16	rs74504863	10213893	G	A	0.988	0.988	0.986	0.007997931111062	0.055	0.8841	30045	43762	32922.52
3651185	chr16	rs11074591	10213963	C	T	0.103	0.104	1.0	0.0063994795805678	0.0141	0.6503	53386	77258	58749.13
3638465	chr16	rs11074592	10213978	A	G	0.103	0.104	1.0	0.0063994795805678	0.0141	0.6508	53386	77258	58749.13
3632531	chr16	rs58926525	10214052	G	A	0.783	0.785	0.996	0.0135971385060249	0.0105	0.1944	53386	77258	58749.13
3631334	chr16	rs7195897	10214241	T	G	0.103	0.104	1.0	0.0063001125484799	0.0141	0.6575	53386	77258	58749.13
3643599	chr16	rs58626002	10214268	T	C	0.783	0.785	0.996	0.0139029051689914	0.0105	0.1854	53386	77258	58749.13
3634705	chr16	rs11074593	10214306	G	A	0.208	0.214	0.995	-0.0191012733024012	0.0106	0.07127	53386	77258	58749.13
3648806	chr16	rs7196139	10214398	T	C	0.895	0.889	0.999	0.0368043345220483	0.0139	0.008167	53386	77258	58749.13
3634391	chr16	rs72776035	10214535	C	A	0.834	0.835	0.995	-0.0136020904182857	0.0116	0.2415	53386	77258	58749.13
3631029	chr16	rs7191698	10214604	A	C	0.103	0.104	1.0	0.0065981840282271	0.0141	0.6415	53386	77258	58749.13
3638424	chr16	rs35102700	10214702	C	T	0.899	0.898	1.0	-0.0068030886197391	0.0142	0.6298	53386	77258	58749.13
3641605	chr16	rs2352753	10214772	A	T	0.103	0.104	1.0	0.0065981840282271	0.0141	0.6399	53386	77258	58749.13
3628205	chr16	rs72776036	10214793	T	C	0.895	0.89	0.999	0.0372957847436969	0.0139	0.007496	53386	77258	58749.13
3642761	chr16	rs71379070	10214798	G	A	0.899	0.898	1.0	-0.0069037763167944	0.0142	0.6249	53386	77258	58749.13
3639338	chr16	rs1078693	10214872	T	C	0.103	0.104	1.0	0.0067968490002727	0.0141	0.6295	53386	77258	58749.13
3632109	chr16	rs62035766	10214894	G	C	0.981	0.981	0.76	0.04149696667529	0.0369	0.2607	52350	75466	57587.34
3629698	chr16	rs1078694	10214984	T	C	0.103	0.104	1.0	0.00730326611012	0.0141	0.6067	53386	77258	58749.13
3648109	chr16	rs1078695	10215071	T	C	0.502	0.503	0.996	-0.0142003494011414	0.0086	0.09861	53386	77258	58749.13
3643581	chr16	rs1078696	10215164	C	T	0.103	0.104	1.0	0.0059025456526138	0.0141	0.6758	53386	77258	58749.13
3626766	chr16	rs75194938	10215239	T	A	0.778	0.78	0.997	0.0125015292229252	0.0104	0.2296	53386	77258	58749.13
3647742	chr16	rs2352754	10215253	C	T	0.103	0.104	1.0	0.0059025456526138	0.0141	0.6756	53386	77258	58749.13
3627794	chr16	rs2352755	10215279	G	A	0.103	0.104	1.0	0.0059025456526138	0.0141	0.6744	53386	77258	58749.13
3625439	chr16	rs2352757	10215420	T	C	0.103	0.104	1.0	0.0060019521956343	0.0141	0.6725	53386	77258	58749.13
3642409	chr16	rs2352759	10215483	C	T	0.502	0.503	0.996	-0.0151034855773182	0.0086	0.07913	53386	77258	58749.13
3637552	chr16	rs2352760	10215508	A	G	0.103	0.104	1.0	0.0060019521956343	0.0141	0.6719	53386	77258	58749.13
3643831	chr16	rs1868288	10215512	G	C	0.103	0.104	1.0	0.0060019521956343	0.0141	0.6714	53386	77258	58749.13
3647758	chr16	rs2352761	10215622	A	G	0.103	0.104	1.0	0.0059025456526138	0.0141	0.6733	53386	77258	58749.13
3637330	chr16	rs1448247	10215641	C	T	0.778	0.78	0.997	0.0126002819757385	0.0104	0.2247	53386	77258	58749.13
3652426	chr16	rs79146931	10215690	T	G	0.899	0.894	0.999	0.0409019913204257	0.0142	0.003859	53386	77258	58749.13
3641737	chr16	rs1448248	10215701	T	G	0.103	0.104	1.0	0.0061013488579762	0.0141	0.6644	53386	77258	58749.13
3650501	chr16	rs1868289	10215813	G	T	0.325	0.324	1.0	-0.0082035573506883	0.0092	0.3744	53386	77258	58749.13
3643046	chr16	rs35032885	10215890	C	G	0.898	0.898	1.0	-0.0069037763167944	0.0142	0.6284	53386	77258	58749.13
3637960	chr16	rs55905124	10215934	G	A	0.324	0.323	0.997	-0.0078003437327339	0.0092	0.3955	53386	77258	58749.13
3636144	chr16	rs62035769	10215937	C	A	0.503	0.504	0.993	-0.0152050125429676	0.0086	0.07839	53386	77258	58749.13
3646539	chr16	rs72776039	10215959	A	C	0.899	0.894	1.0	0.0418998134646779	0.0142	0.00309	53386	77258	58749.13
3633402	chr16	rs12448926	10216024	G	A	0.402	0.402	0.996	-0.0177974390305806	0.0088	0.04246	53386	77258	58749.13
3639728	chr16	rs28561447	10216141	T	C	0.821	0.82	0.997	0.0135971385060249	0.0113	0.2266	53386	77258	58749.13
3641983	chr16	rs28550823	10216243	C	G	0.821	0.82	0.997	0.0134984841513417	0.0113	0.2293	53386	77258	58749.13
3639158	chr16	rs1375067	10216343	C	T	0.821	0.82	0.998	0.0135971385060249	0.0113	0.2282	53386	77258	58749.13
3645835	chr16	rs4780817	10216386	C	G	0.18	0.182	0.998	-0.013399371963117	0.0112	0.2339	53386	77258	58749.13
3626136	chr16	rs4780818	10216403	G	A	0.18	0.182	0.997	-0.013399371963117	0.0112	0.2327	53386	77258	58749.13
3626712	chr16	rs1375068	10216457	C	A	0.899	0.894	1.0	0.0421970486997883	0.0142	0.002895	53386	77258	58749.13
3638502	chr16	rs58434557	10216537	T	C	0.986	0.986	0.988	0.0280041964095973	0.0394	0.478	48134	68122	52657.85
3627814	chr16	rs4780819	10216547	T	C	0.18	0.182	0.997	-0.0131966945943914	0.0112	0.2384	53386	77258	58749.13
3636944	chr16	rs4782265	10216682	A	G	0.18	0.182	0.997	-0.0136020904182857	0.0112	0.2242	53386	77258	58749.13
3641069	chr16	rs7204513	10216906	C	T	0.18	0.182	0.997	-0.0135007260538548	0.0112	0.2296	53386	77258	58749.13
3634419	chr16	rs58797761	10217078	T	G	0.986	0.986	0.988	0.0274984287018097	0.0394	0.4863	48134	68122	52657.85
3641719	chr16	rs1375069	10217096	C	A	0.286	0.289	0.994	-0.0073972926304747	0.0095	0.4351	53386	77258	58749.13
3632147	chr16	rs4454974	10217416	T	C	0.783	0.785	0.995	0.0142973047008244	0.0105	0.1731	53386	77258	58749.13
3651003	chr16	rs4312304	10217492	C	G	0.923	0.926	0.996	-0.0275048131221902	0.0164	0.09351	53386	77258	58749.13
3634235	chr16	rs1448249	10217527	G	A	0.286	0.289	0.994	-0.0071958279818024	0.0095	0.4495	53386	77258	58749.13
3646077	chr16	rs1375070	10217536	T	C	0.209	0.215	0.994	-0.0197028322758684	0.0106	0.06179	53386	77258	58749.13
3632126	chr16	rs1448250	10217617	G	A	0.286	0.289	0.994	-0.0071958279818024	0.0095	0.4487	53386	77258	58749.13
3634760	chr16	rs72776042	10217648	T	C	0.894	0.889	0.999	0.0384992991506098	0.0139	0.00549	53386	77258	58749.13
3631422	chr16	rs60964509	10217878	C	A	0.923	0.926	0.996	-0.0282965991551138	0.0164	0.08484	53386	77258	58749.13
3637222	chr16	rs76790181	10217970	G	A	0.972	0.972	0.985	-0.0082035573506883	0.0265	0.7562	53321	76999	58645.21
3626154	chr16	rs4782266	10217990	A	C	0.103	0.108	0.999	-0.0409990935346932	0.0141	0.003544	53386	77258	58749.13
3628547	chr16	rs59968382	10218006	T	A	0.923	0.926	0.996	-0.0275973271921043	0.0164	0.09201	53386	77258	58749.13
3624605	chr16	rs56135508	10218496	A	G	0.899	0.894	0.999	0.0428008353226943	0.0142	0.00253	53386	77258	58749.13
3624611	chr16	rs6497713	10218633	G	A	0.923	0.926	0.996	-0.0275048131221902	0.0164	0.09332	53386	77258	58749.13
3627469	chr16	rs4782267	10218725	C	G	0.821	0.823	0.998	-0.0143017847108596	0.0112	0.2033	53386	77258	58749.13
3644665	chr16	rs4782268	10218774	A	G	0.821	0.823	0.999	-0.0143017847108596	0.0112	0.2027	53386	77258	58749.13
3636847	chr16	rs1448251	10218897	G	C	0.283	0.285	0.995	-0.0095050300143049	0.0096	0.3188	53386	77258	58749.13
3641957	chr16	rs1448252	10218948	G	T	0.781	0.782	0.995	0.0128964817350202	0.0104	0.2156	53386	77258	58749.13
3625522	chr16	rs58711233	10219104	C	T	0.923	0.926	0.996	-0.0270012755029434	0.0164	0.09903	53386	77258	58749.13
3644989	chr16	rs61364437	10219285	A	G	0.821	0.823	0.998	-0.0142003494011414	0.0112	0.2064	53386	77258	58749.13
3643595	chr16	rs4782271	10219417	A	C	0.821	0.823	0.998	-0.0142003494011414	0.0112	0.2067	53386	77258	58749.13
3636017	chr16	rs113413730	10219473	T	C	0.983	0.983	0.871	-0.0320997276601081	0.0433	0.4592	36746	51561	40558.94
3652381	chr16	rs4782275	10220611	T	C	0.821	0.823	0.998	-0.0139975096438537	0.0112	0.2143	53386	77258	58749.13
3645143	chr16	rs117863775	10220697	A	G	0.983	0.983	0.996	-0.0024028846163103	0.0346	0.9442	50730	73400	55935.76
3629880	chr16	rs7195891	10220802	C	T	0.287	0.291	0.994	-0.0095050300143049	0.0095	0.3209	53386	77258	58749.13
3639605	chr16	rs1448253	10220866	C	T	0.108	0.113	0.997	-0.0385953087593848	0.0138	0.005096	53386	77258	58749.13
3629673	chr16	rs1448254	10220961	C	A	0.924	0.926	0.996	-0.0255024404124231	0.0164	0.1205	53386	77258	58749.13
3650496	chr16	rs1448255	10221043	C	T	0.924	0.927	0.995	-0.0252049938352247	0.0165	0.1256	53386	77258	58749.13
3642780	chr16	rs2121941	10221351	G	A	0.338	0.333	0.991	-0.006199175242821	0.0092	0.4968	53386	77258	58749.13
3631739	chr16	rs72776048	10221419	T	C	0.893	0.888	0.993	0.0389033551082361	0.0139	0.005177	53386	77258	58749.13
3630962	chr16	rs72776049	10221454	T	C	0.693	0.691	0.998	0.0266029817945341	0.0093	0.004189	53386	77258	58749.13
3651959	chr16	rs9930364	10221483	A	T	0.894	0.889	0.995	0.0385955177593629	0.0139	0.005488	53386	77258	58749.13
3650264	chr16	rs71379071	10221511	C	G	0.899	0.898	0.999	-0.0033957590691798	0.0142	0.8112	53386	77258	58749.13
3633125	chr16	rs72776050	10221680	C	T	0.893	0.888	0.997	0.0392976332717761	0.0139	0.004566	53386	77258	58749.13
3636288	chr16	rs75163958	10221698	G	T	0.983	0.985	0.751	-0.0694036701388791	0.0408	0.08923	49441	70282	53931.73
3640224	chr16	rs35502861	10221878	T	C	0.899	0.898	0.999	-0.0031048149534787	0.0142	0.828	53386	77258	58749.13
3635483	chr16	rs118072144	10221925	C	T	0.933	0.933	0.981	-0.0088994831870327	0.0174	0.6095	53386	77258	58749.13
3632865	chr16	rs35181140	10221948	C	A	0.899	0.897	0.998	-0.0036968248442897	0.0142	0.7934	53386	77258	58749.13
3649601	chr16	rs34435939	10221951	C	T	0.899	0.898	0.998	-0.0036968248442897	0.0142	0.7966	53386	77258	58749.13
3636589	chr16	rs11645379	10221970	A	G	0.111	0.115	0.996	-0.0349952529972629	0.0136	0.01022	53386	77258	58749.13
3636910	chr16	rs35890930	10222005	G	A	0.898	0.897	0.998	-0.0039979812872983	0.0142	0.7768	53386	77258	58749.13
3641785	chr16	rs77858670	10222360	C	T	0.972	0.972	0.984	-0.003797200248385	0.0263	0.8836	53386	77258	58749.13
3625055	chr16	rs11859727	10222585	C	A	0.602	0.605	1.0	-0.0139975096438537	0.0088	0.1122	53386	77258	58749.13
3632184	chr16	rs6497716	10222808	C	T	0.12	0.124	0.985	-0.0281011651109099	0.0133	0.03426	53386	77258	58749.13
3640902	chr16	rs2197778	10223455	A	C	0.116	0.12	0.995	-0.0289037168568363	0.0134	0.03081	53386	77258	58749.13
3647105	chr16	rs1375071	10223580	T	C	0.668	0.668	0.995	-0.0106970095483354	0.0091	0.2403	53386	77258	58749.13
3647365	chr16	rs35602117	10223793	G	T	0.902	0.9	0.995	0.0007996801705642	0.0144	0.9549	53386	77258	58749.13
3639359	chr16	rs1448257	10224036	A	G	0.947	0.949	0.986	-0.027998320426861	0.0195	0.1515	53386	77258	58749.13
3629191	chr16	rs72776054	10224625	T	C	0.893	0.888	0.995	0.0371994409891063	0.0139	0.007303	53386	77258	58749.13
3633607	chr16	rs11644511	10225050	C	A	0.83	0.831	1.0	-0.0153979421800967	0.0114	0.1777	53386	77258	58749.13
3650230	chr16	rs11644255	10225152	G	C	0.829	0.829	0.999	-0.0145960053074092	0.0114	0.2002	53386	77258	58749.13
3643610	chr16	rs75144761	10225237	G	A	0.9	0.899	0.997	-0.0016012813669738	0.0143	0.9116	53386	77258	58749.13
3629562	chr16	rs11074603	10225242	G	C	0.828	0.829	0.999	-0.0145960053074092	0.0114	0.2001	53386	77258	58749.13
3632564	chr16	rs11074604	10225735	T	C	0.83	0.831	1.0	-0.0154994990469515	0.0114	0.1736	53386	77258	58749.13
3639718	chr16	rs35666563	10225994	G	C	0.9	0.899	0.998	-0.001501126126267	0.0143	0.9151	53386	77258	58749.13
3652162	chr16	rs2111223	10226111	C	A	0.894	0.889	0.992	0.0389033551082361	0.0139	0.005242	53386	77258	58749.13
3645111	chr16	rs1420667	10226880	T	C	0.801	0.803	0.996	0.0089002747867194	0.0108	0.4104	53386	77258	58749.13
3636234	chr16	rs1448264	10226975	T	C	0.276	0.275	0.997	0.0141001243787816	0.0096	0.1428	53386	77258	58749.13
3636201	chr16	rs141418857	10227113	A	T	0.973	0.972	0.883	0.0209979909956055	0.028	0.4524	53386	77258	58749.13
3635512	chr16	rs7206680	10227255	A	G	0.665	0.665	0.992	-0.009000382197299	0.0091	0.3268	53386	77258	58749.13
3626484	chr16	rs190189253	10227315	T	A	0.988	0.987	0.828	0.10499945048164	0.0554	0.05818	32485	43737	35085.55
3649562	chr16	rs35354878	10227703	A	T	0.9	0.899	0.997	-0.0016012813669738	0.0143	0.9105	53386	77258	58749.13
3625468	chr16	rs16957019	10228255	G	A	0.985	0.985	0.983	0.0330962274891896	0.0367	0.3667	52390	74970	57548.5
3637233	chr16	rs1071458	10228918	T	G	0.378	0.382	0.995	-0.0052035148315978	0.0089	0.56	53386	77258	58749.13
3641660	chr16	rs75267051	10228991	G	T	0.896	0.897	0.984	-0.0203047533403643	0.0142	0.1544	53386	77258	58749.13
3650803	chr16	rs1070479	10229372	G	A	0.117	0.121	0.994	-0.0306035477981776	0.0134	0.02229	53386	77258	58749.13
3627428	chr16	rs12929783	10229563	C	T	0.9	0.899	0.997	0.0007996801705642	0.0143	0.9574	53386	77258	58749.13
3648786	chr16	rs10775270	10229982	A	C	0.326	0.329	0.997	-0.022398994943479	0.0092	0.01432	53386	77258	58749.13
3652380	chr16	rs11862776	10230136	C	G	0.9	0.898	0.998	0.001598721363697	0.0143	0.9089	53386	77258	58749.13
3652202	chr16	rs2442098	10230219	A	G	0.313	0.311	0.998	0.0119977384336167	0.0093	0.1969	53386	77258	58749.13
3634389	chr16	rs11074605	10230253	G	T	0.89	0.889	0.996	0.0005998200719675	0.0137	0.9622	53386	77258	58749.13
3646719	chr16	rs34358230	10230610	G	C	0.898	0.897	0.999	-0.001501126126267	0.0142	0.9153	53386	77258	58749.13
3632652	chr16	rs1070481	10230651	T	G	0.691	0.687	1.0	0.0251022847608284	0.0093	0.00681	53386	77258	58749.13
3647516	chr16	rs1070482	10230908	C	A	0.314	0.312	0.998	0.0125015292229252	0.0093	0.1782	53386	77258	58749.13
3632087	chr16	rs1070483	10231227	T	C	0.415	0.414	0.998	0.0103957761821204	0.0087	0.2326	53386	77258	58749.13
3630282	chr16	rs111635669	10231266	C	T	0.973	0.973	0.944	-0.0229002198863326	0.0272	0.4017	53330	77032	58659.37
3632945	chr16	rs12922340	10231475	A	G	0.9	0.898	0.998	0.0004998750416509	0.0143	0.9695	53386	77258	58749.13
3652864	chr16	rs1070484	10231558	T	C	0.688	0.684	1.0	0.0260965047212743	0.0092	0.004732	53386	77258	58749.13
3628715	chr16	rs1070485	10232086	A	C	0.498	0.495	1.0	0.013202462677756	0.0086	0.1235	53386	77258	58749.13
3628893	chr16	rs68013133	10232212	G	A	0.869	0.871	0.986	-0.0174005146801673	0.0129	0.1767	53386	77258	58749.13
3652822	chr16	rs4782288	10232272	G	C	0.898	0.897	0.999	-0.0017014466397575	0.0142	0.9022	53386	77258	58749.13
3628228	chr16	rs114255297	10232277	C	A	0.983	0.982	0.984	0.0038027603329278	0.0344	0.9129	50540	73211	55746.27
3628953	chr16	rs72776064	10232446	G	T	0.898	0.899	0.983	-0.0208049294331883	0.0143	0.1462	53386	77258	58749.13
3625911	chr16	rs1070486	10232537	T	C	0.688	0.684	1.0	0.0259016375226531	0.0093	0.005192	53386	77258	58749.13
3648372	chr16	rs17570500	10233128	A	C	0.836	0.834	0.991	-0.001501126126267	0.0116	0.8978	53386	77258	58749.13
3644547	chr16	rs112075086	10233181	G	A	0.978	0.978	0.939	-0.0328021562323804	0.0302	0.2782	52400	75967	57740.09
3636978	chr16	rs60832975	10233743	G	A	0.968	0.968	0.986	-0.0050024916227914	0.0249	0.841	53325	77015	58651.61
3635420	chr16	rs149460316	10234522	A	G	0.986	0.985	0.982	0.012096540947233	0.0405	0.7647	44009	64507	48863.54
3649326	chr16	rs12598874	10234622	T	C	0.793	0.793	0.998	-0.0102018624845967	0.0106	0.3374	53386	77258	58749.13
3631484	chr16	rs1103127	10234764	A	G	0.496	0.493	1.0	0.0147014028528927	0.0086	0.08695	53386	77258	58749.13
3639381	chr16	rs141707566	10234921	T	C	0.983	0.983	0.981	-0.0116981574124923	0.0346	0.7342	52213	73201	57031.76
3644796	chr16	rs72776067	10235351	T	C	0.89	0.888	0.865	-0.0031048149534787	0.0148	0.8319	53386	77258	58749.13
3626183	chr16	rs1070487	10235992	A	G	0.395	0.39	1.0	0.0160997014894237	0.0088	0.06726	53386	77258	58749.13
3633583	chr16	rs1070488	10237086	T	A	0.409	0.405	1.0	0.0149969810059077	0.0087	0.08649	53386	77258	58749.13
3651301	chr16	rs12929343	10237148	T	G	0.836	0.834	0.992	-0.001100605444033	0.0116	0.9254	53386	77258	58749.13
3651710	chr16	rs7191935	10237533	A	C	0.898	0.897	0.999	-0.0001000050003333	0.0142	0.9949	53386	77258	58749.13
3631838	chr16	rs72776068	10237539	G	A	0.909	0.904	0.972	0.0456996792509903	0.015	0.002346	53386	77258	58749.13
3629042	chr16	rs72776069	10237540	G	T	0.909	0.904	0.972	0.0454034834538498	0.015	0.002542	53386	77258	58749.13
3640062	chr16	rs10852261	10237995	C	G	0.409	0.405	1.0	0.0154007965760229	0.0087	0.07865	53386	77258	58749.13
3644503	chr16	rs10852262	10237997	C	T	0.511	0.508	1.0	0.0142973047008244	0.0086	0.09647	53386	77258	58749.13
3647333	chr16	rs79813895	10238532	G	C	0.898	0.897	0.999	0.0001999800026662	0.0142	0.987	53386	77258	58749.13
3643517	chr16	rs57036653	10238732	C	T	0.983	0.983	0.988	-0.0183982139464423	0.0344	0.5916	52213	73201	57031.76
3626982	chr16	rs6416624	10238742	T	C	0.392	0.388	1.01	0.0147014028528927	0.0088	0.09365	53386	77258	58749.13
3637948	chr16	rs144966198	10239087	A	G	0.982	0.982	0.983	0.0026963615477425	0.0341	0.9373	50993	73714	56194.04
3627688	chr16	rs1097787	10239360	C	G	0.392	0.388	1.01	0.0150954876453349	0.0088	0.08575	53386	77258	58749.13
3626009	chr16	rs117794629	10239400	C	A	0.985	0.985	0.758	-0.0267958227871631	0.045	0.551	43552	61817	47877.74
3631368	chr16	rs1097735	10239733	G	C	0.392	0.388	1.01	0.0146028573839336	0.0088	0.0957	53386	77258	58749.13
3637765	chr16	rs1097734	10239794	T	G	0.392	0.388	1.01	0.0147999386115992	0.0088	0.09156	53386	77258	58749.13
3627606	chr16	rs1097733	10240054	A	G	0.703	0.699	0.997	0.0267977123853779	0.0094	0.004304	53386	77258	58749.13
3634739	chr16	rs74629149	10240681	A	T	0.988	0.988	0.975	0.001099395443301	0.0551	0.9835	30261	44000	33148.99
3647202	chr16	rs1070476	10240949	T	A	0.391	0.388	1.01	0.0141987193998129	0.0088	0.1062	53386	77258	58749.13
3624890	chr16	rs1097732	10241362	A	G	0.391	0.388	1.01	0.0147014028528927	0.0088	0.095	53386	77258	58749.13
3635105	chr16	rs12926569	10241414	G	A	0.89	0.889	0.999	-0.000200020002667	0.0137	0.9907	53386	77258	58749.13
3649454	chr16	rs12926704	10241454	G	A	0.891	0.889	0.996	-0.000200020002667	0.0138	0.9897	53386	77258	58749.13
3638799	chr16	rs1097731	10241583	A	G	0.391	0.388	1.01	0.0147014028528927	0.0088	0.09421	53386	77258	58749.13
3642861	chr16	rs34348078	10241655	T	G	0.89	0.888	0.999	-0.001100605444033	0.0137	0.9343	53386	77258	58749.13
3628404	chr16	rs1097730	10241739	A	G	0.51	0.507	1.0	0.014504302202808	0.0086	0.09068	53386	77258	58749.13
3628779	chr16	rs74343295	10242083	T	C	0.983	0.982	0.726	-0.0701006276794891	0.0419	0.09429	44883	66774	49854.72
3648340	chr16	rs76358291	10242861	G	C	0.957	0.956	0.975	0.0044998604248922	0.0214	0.8323	53321	76999	58645.21
3637390	chr16	rs1070475	10243256	A	C	0.391	0.388	1.01	0.0147014028528927	0.0088	0.09431	53386	77258	58749.13
3631365	chr16	rs1070474	10243426	G	T	0.401	0.397	1.01	0.0149969810059077	0.0088	0.08574	53386	77258	58749.13
3627818	chr16	rs1070473	10243791	C	G	0.707	0.704	0.997	0.0251022847608284	0.0094	0.007719	53386	77258	58749.13
3636225	chr16	rs3885998	10243980	G	A	0.89	0.889	0.998	0.0003999200213268	0.0137	0.9784	53386	77258	58749.13
3624685	chr16	rs9934711	10244620	G	C	0.858	0.859	0.988	-0.0163021610829842	0.0124	0.1873	53386	77258	58749.13
3644965	chr16	rs78791338	10244676	A	C	0.985	0.985	0.771	-0.0263029084210524	0.0444	0.5528	43552	61817	47877.74
3626831	chr16	rs113481409	10245792	C	G	0.988	0.988	0.954	0.0024968801985871	0.0503	0.9609	35474	51156	38927.35
3648509	chr16	rs10438524	10245930	T	C	0.674	0.673	1.0	-0.0059979518036359	0.0091	0.5104	53386	77258	58749.13
3628403	chr16	rs12446356	10246337	A	T	0.89	0.889	0.999	-0.0004000800213396	0.0137	0.975	53386	77258	58749.13
3625287	chr16	rs7186062	10246344	T	C	0.784	0.784	1.0	-0.0094040800752939	0.0104	0.3657	53386	77258	58749.13
3625469	chr16	rs6497731	10246388	C	G	0.792	0.792	0.999	-0.0088994831870327	0.0106	0.4008	53386	77258	58749.13
3647238	chr16	rs6497732	10246481	A	T	0.392	0.388	1.0	0.0140015196358136	0.0088	0.1114	53386	77258	58749.13
3633476	chr16	rs3852744	10246667	T	C	0.392	0.389	1.0	0.014504302202808	0.0088	0.09795	53386	77258	58749.13
3647418	chr16	rs1532933	10246995	A	G	0.608	0.604	0.999	0.0199986865066891	0.0088	0.02263	53386	77258	58749.13
3645424	chr16	rs1532934	10247026	T	G	0.374	0.371	1.0	0.0146028573839336	0.0089	0.1002	53386	77258	58749.13
3650296	chr16	rs1626306	10247248	C	T	0.392	0.389	1.0	0.0139029051689914	0.0088	0.1135	53386	77258	58749.13
3649083	chr16	rs10438517	10247304	A	G	0.818	0.817	0.993	-0.0034961042567088	0.0112	0.7539	53386	77258	58749.13
3626010	chr16	rs1627364	10247400	C	G	0.719	0.716	0.997	0.0228958774769045	0.0095	0.01642	53386	77258	58749.13
3635816	chr16	rs78468461	10247570	T	C	0.95	0.949	0.977	0.0093957216403621	0.0199	0.637	53386	77258	58749.13
3633167	chr16	rs74942364	10247683	A	C	0.986	0.985	0.983	0.0089002747867194	0.0399	0.8227	44428	62846	48621.67
3633609	chr16	rs1345423	10248064	G	T	0.392	0.388	1.0	0.0141987193998129	0.0088	0.1063	53386	77258	58749.13
3640417	chr16	rs35696239	10248272	T	C	0.89	0.889	0.999	-0.0008003201707691	0.0137	0.9544	53386	77258	58749.13
3626902	chr16	rs11074613	10248694	G	A	0.683	0.681	1.0	-0.0054045784588597	0.0092	0.5546	53386	77258	58749.13
3639578	chr16	rs7501071	10248789	G	A	0.683	0.681	1.0	-0.005304041591906	0.0092	0.5612	53386	77258	58749.13
3625793	chr16	rs3852745	10248860	G	T	0.683	0.681	1.0	-0.0052035148315978	0.0092	0.5693	53386	77258	58749.13
3650715	chr16	rs78923912	10248925	C	T	0.984	0.983	0.863	0.048904443353603	0.0382	0.2007	50256	74456	55831.67
3631285	chr16	rs3852746	10249021	C	T	0.683	0.681	1.0	-0.005304041591906	0.0092	0.5655	53386	77258	58749.13
3644659	chr16	rs1097784	10249416	T	C	0.509	0.507	0.997	0.0136957831289865	0.0086	0.112	53386	77258	58749.13
3630625	chr16	rs1097785	10249440	C	T	0.718	0.715	0.995	0.023198814502523	0.0096	0.0153	53386	77258	58749.13
3650819	chr16	rs12185150	10249513	A	G	0.934	0.933	0.979	-0.0054045784588597	0.0174	0.755	53386	77258	58749.13
3625091	chr16	rs1102967	10249868	C	T	0.717	0.715	0.994	0.0239996896478807	0.0096	0.01197	53386	77258	58749.13
3652794	chr16	rs1702265	10249882	C	T	0.375	0.371	1.0	0.0165030720990143	0.0089	0.0639	53386	77258	58749.13
3644215	chr16	rs1103651	10249971	A	C	0.501	0.499	0.997	0.0140015196358136	0.0086	0.1041	53386	77258	58749.13
3645262	chr16	rs7195491	10250639	C	G	0.896	0.894	0.991	0.0064988367398296	0.0141	0.6457	53386	77258	58749.13
3646662	chr16	rs1345424	10250659	T	C	0.713	0.71	0.994	0.022299507494767	0.0095	0.01888	53386	77258	58749.13
3650959	chr16	rs117578872	10250666	C	T	0.979	0.978	0.953	0.0149969810059077	0.0308	0.6268	52656	75612	57828.25
3628210	chr16	rs1147993	10251010	C	T	0.381	0.377	0.998	0.016296487966892	0.0089	0.0659	53386	77258	58749.13
3630566	chr16	rs1097786	10251427	G	A	0.961	0.963	0.819	-0.0334016766340304	0.0247	0.1765	53386	77258	58749.13
3651940	chr16	rs194355	10251791	A	G	0.678	0.679	0.99	0.0096037361426946	0.0093	0.3011	53386	77258	58749.13
3625747	chr16	rs183161	10252442	G	A	0.678	0.679	0.991	0.0096037361426946	0.0092	0.2997	53386	77258	58749.13
3643868	chr16	rs11859693	10252565	C	T	0.694	0.695	0.996	-0.0084959889212643	0.0094	0.3623	53386	77258	58749.13
3630164	chr16	rs59433625	10252566	G	A	0.984	0.984	0.973	0.0189002595004805	0.036	0.5988	50672	73480	55923.36
3637175	chr16	rs8045990	10252845	A	G	0.571	0.572	0.996	-0.0076995657264405	0.0087	0.3736	53386	77258	58749.13
3638694	chr16	rs8050482	10252909	T	C	0.572	0.572	0.996	-0.0076995657264405	0.0087	0.3738	53386	77258	58749.13
3626172	chr16	rs3911053	10253074	C	T	0.324	0.322	0.991	-0.0081027387031859	0.0092	0.3802	53386	77258	58749.13
3642176	chr16	rs1097844	10253077	A	G	0.867	0.87	0.981	-0.0006001800720324	0.0129	0.96	53386	77258	58749.13
3644923	chr16	rs8050654	10253184	A	G	0.331	0.33	0.991	-0.0085968472255182	0.0092	0.3479	53386	77258	58749.13
3629427	chr16	rs1103655	10253235	G	A	0.678	0.679	0.992	0.0090984829852593	0.0092	0.3231	53386	77258	58749.13
3640004	chr16	rs6497738	10253636	G	C	0.332	0.331	0.99	-0.0085968472255182	0.0092	0.3477	53386	77258	58749.13
3645922	chr16	rs168866	10253856	C	T	0.427	0.427	0.995	0.0075017910703226	0.0087	0.3907	53386	77258	58749.13
3633675	chr16	rs1099402	10255223	T	A	0.677	0.678	0.991	0.009504687014246	0.0092	0.3064	53386	77258	58749.13
3639059	chr16	rs34834528	10255910	G	A	0.891	0.889	0.987	0.004201162744548	0.0138	0.7597	53386	77258	58749.13
3642274	chr16	rs4587976	10256135	G	C	0.576	0.575	0.994	-0.0062998021485279	0.0087	0.472	53386	77258	58749.13
3631479	chr16	rs117566631	10256974	A	G	0.976	0.977	0.762	-0.0377018671840115	0.0327	0.2487	53386	77258	58749.13
3632875	chr16	rs9888961	10260414	G	A	0.674	0.675	0.99	-0.0094040800752939	0.0092	0.3085	53386	77258	58749.13
3631884	chr16	rs34514934	10260951	C	G	0.687	0.688	0.997	-0.009000382197299	0.0093	0.3331	53386	77258	58749.13
3632721	chr16	rs2353434	10260980	G	C	0.753	0.752	0.997	-0.0021022080918702	0.01	0.8317	53386	77258	58749.13
3637440	chr16	rs1550961	10261308	C	G	0.753	0.752	0.997	-0.0025031302181184	0.01	0.8056	53386	77258	58749.13
3627659	chr16	rs1071502	10261812	T	C	0.676	0.677	0.994	0.0090984829852593	0.0092	0.3224	53386	77258	58749.13
3642130	chr16	rs55914559	10261881	G	C	0.987	0.987	0.973	0.0142973047008244	0.0505	0.7776	32765	40671	34723.15
3626044	chr16	rs61569373	10262399	G	A	0.987	0.987	0.974	0.0140015196358136	0.0505	0.781	32765	40671	34723.15
3627680	chr16	rs17570674	10262456	T	C	0.932	0.931	0.979	0.0035038543266769	0.0171	0.8372	53386	77258	58749.13
3624440	chr16	rs79699251	10262553	G	A	0.97	0.97	0.939	-0.0177974390305806	0.0261	0.4967	53386	77258	58749.13
3649875	chr16	rs76190171	10262976	C	A	0.97	0.97	0.939	-0.0177974390305806	0.0261	0.4962	53386	77258	58749.13
3645635	chr16	rs72776078	10263445	C	T	0.782	0.782	0.987	-0.0010005003335835	0.0105	0.9206	53386	77258	58749.13
3628721	chr16	rs1366076	10263950	A	T	0.783	0.782	0.987	-0.0007002451143934	0.0105	0.9475	53386	77258	58749.13
3644767	chr16	rs11074627	10264457	G	A	0.87	0.87	0.985	-0.0073972926304747	0.0129	0.5637	53386	77258	58749.13
3635149	chr16	rs8063971	10264598	A	G	0.684	0.684	0.997	-0.003797200248385	0.0093	0.6798	53386	77258	58749.13
3646288	chr16	rs118190425	10264629	G	A	0.983	0.983	0.926	-0.0065010863423599	0.037	0.8613	47678	68445	52631.48
3642810	chr16	rs1070502	10265157	G	T	0.352	0.354	1.0	0.0035038543266769	0.009	0.6954	53386	77258	58749.13
3629352	chr16	rs1070503	10265174	T	C	0.13	0.13	0.985	0.0076010387728197	0.0129	0.5543	53386	77258	58749.13
3645779	chr16	rs1070505	10265370	A	C	0.352	0.354	1.0	0.0036034995896235	0.009	0.6925	53386	77258	58749.13
3630100	chr16	rs1070548	10265596	A	G	0.352	0.354	1.0	0.0036034995896235	0.009	0.6875	53386	77258	58749.13
3624872	chr16	rs112429376	10265765	A	G	0.977	0.977	0.912	-0.0467981495486393	0.0301	0.1194	53386	77258	58749.13
3626952	chr16	rs76902168	10265802	T	A	0.932	0.931	0.98	0.004201162744548	0.0171	0.8042	53386	77258	58749.13
3634011	chr16	rs1097927	10265835	T	C	0.352	0.354	1.0	0.0034041991335623	0.009	0.7053	53386	77258	58749.13
3642805	chr16	rs35016816	10266115	T	C	0.895	0.894	0.992	-0.0050024916227914	0.014	0.7209	53386	77258	58749.13
3648132	chr16	rs16957071	10266845	T	G	0.984	0.984	0.916	-0.0074980401773571	0.0382	0.8439	47617	68202	52533.96
3640291	chr16	rs35844408	10266882	C	T	0.907	0.906	0.995	-0.0042992284528324	0.0148	0.7703	53386	77258	58749.13
3625250	chr16	rs8047898	10267120	G	A	0.676	0.676	0.999	-0.006199175242821	0.0092	0.5026	53386	77258	58749.13
3627399	chr16	rs72776080	10267237	C	T	0.899	0.894	0.983	0.0358978909969844	0.0143	0.01204	53386	77258	58749.13
3639789	chr16	rs11074629	10267358	G	C	0.753	0.752	0.998	-0.0021022080918702	0.01	0.8316	53386	77258	58749.13
3625110	chr16	rs11642956	10267790	T	A	0.676	0.676	0.999	-0.0058973552660839	0.0092	0.52	53386	77258	58749.13
3637294	chr16	rs1104474	10268243	T	C	0.358	0.36	1.0	0.0018981972830802	0.0089	0.8318	53386	77258	58749.13
3644325	chr16	rs1650420	10268330	T	C	0.358	0.36	1.0	0.001998002662673	0.0089	0.8256	53386	77258	58749.13
3645587	chr16	rs1104068	10268412	A	G	0.358	0.36	1.0	0.0017983819413794	0.0089	0.8386	53386	77258	58749.13
3636185	chr16	rs8055598	10268446	C	A	0.358	0.36	1.0	0.001998002662673	0.0089	0.8252	53386	77258	58749.13
3636092	chr16	rs139089213	10268453	A	G	0.982	0.982	0.751	0.0503983940836932	0.0384	0.1891	51451	73112	56362.0
3638613	chr16	rs1102972	10268731	T	C	0.358	0.36	1.0	0.0018981972830802	0.0089	0.8286	53386	77258	58749.13
3641272	chr16	rs1097928	10268744	C	T	0.347	0.349	1.0	0.0018981972830802	0.009	0.8356	53386	77258	58749.13
3639507	chr16	rs74006798	10269019	C	T	0.987	0.987	0.97	0.0052959516591825	0.05	0.9156	32913	40904	34904.17
3634540	chr16	rs1868291	10269198	C	T	0.0939	0.095	0.996	0.0059025456526138	0.0147	0.6909	53386	77258	58749.13
3652488	chr16	rs61143050	10269442	G	A	0.987	0.987	0.969	0.0123039944561641	0.05	0.8053	32913	40904	34904.17
3629117	chr16	rs150416563	10269630	G	T	0.984	0.985	0.929	-0.0659047873877183	0.0398	0.09786	45371	64951	49674.59
3647255	chr16	rs1666857	10269941	A	C	0.683	0.684	0.994	0.00730326611012	0.0093	0.4288	53386	77258	58749.13
3631684	chr16	rs74391754	10270010	C	T	0.987	0.987	0.97	0.0154992634469238	0.0507	0.7601	32588	40058	34448.46
3644962	chr16	rs1641791	10270058	A	C	0.357	0.359	0.999	0.0014988761237359	0.009	0.8688	53386	77258	58749.13
3628838	chr16	rs7498300	10270154	G	A	0.817	0.815	0.996	0.00730326611012	0.0111	0.5116	53386	77258	58749.13
3627779	chr16	rs7499321	10270314	T	C	0.358	0.36	0.999	0.0014988761237359	0.009	0.8645	53386	77258	58749.13
3636498	chr16	rs4780865	10270667	G	A	0.907	0.906	0.995	-0.0046005663955682	0.0148	0.7548	53386	77258	58749.13
3631215	chr16	rs17570793	10270810	G	C	0.818	0.816	0.995	0.0052959516591825	0.0112	0.6351	53386	77258	58749.13
3653082	chr16	rs11642171	10271164	C	A	0.748	0.746	0.996	0.0001999800026662	0.0099	0.9866	53386	77258	58749.13
3633579	chr16	rs34406060	10271246	C	A	0.963	0.96	0.928	0.0297044227063309	0.0234	0.2038	53386	77258	58749.13
3645828	chr16	rs4780866	10271394	C	A	0.818	0.816	0.995	0.0055048206344449	0.0112	0.6222	53386	77258	58749.13
3644777	chr16	rs80250569	10271429	G	C	0.988	0.987	0.943	0.001099395443301	0.0501	0.9826	33944	48685	37343.19
3627583	chr16	rs4780867	10271895	C	G	0.883	0.882	0.992	0.0002999550089979	0.0134	0.9794	53386	77258	58749.13
3633776	chr16	rs34963744	10272224	C	G	0.883	0.882	0.992	0.0	0.0134	0.9976	53386	77258	58749.13
3625976	chr16	rs117667245	10272741	G	T	0.985	0.984	0.956	0.0374017521540008	0.0375	0.3191	48083	69359	52923.11
3652578	chr16	rs12444398	10272978	T	A	0.986	0.986	0.969	0.0005998200719675	0.0486	0.9902	32913	40904	34904.17
3640857	chr16	rs11640125	10273296	A	G	0.687	0.688	0.998	-0.0082035573506883	0.0093	0.3742	53386	77258	58749.13
3624931	chr16	rs80099381	10273536	G	T	0.93	0.929	0.959	-0.0060985584618694	0.0171	0.7221	53386	77258	58749.13
3651997	chr16	rs74006799	10274631	G	T	0.987	0.987	0.97	0.0301023438164435	0.0512	0.5561	32249	39034	33938.48
3645150	chr16	rs59847925	10274837	A	G	0.986	0.986	0.969	-0.0008003201707691	0.0486	0.9867	32913	40904	34904.17
3650374	chr16	rs113237844	10274884	A	G	0.983	0.984	0.941	-0.0515038428671156	0.0388	0.1842	43119	61628	47264.74
3625526	chr16	rs2302711	10275698	C	T	0.319	0.318	1.0	0.005703702916678	0.0092	0.5348	53386	77258	58749.13
3631866	chr16	rs45467098	10276652	C	T	0.987	0.987	0.965	0.0284999894699013	0.0512	0.5776	32595	39165	34128.53
3649945	chr16	rs117609472	10277263	C	T	0.887	0.886	0.996	-0.0074980401773571	0.0136	0.5775	53386	77258	58749.13
3630526	chr16	rs144674641	10277478	A	C	0.976	0.977	0.813	-0.0382004338153035	0.0322	0.2346	52075	74341	56970.6
3638387	chr16	rs3785185	10277534	G	A	0.682	0.682	1.0	-0.0058973552660839	0.0092	0.5194	53386	77258	58749.13
3646564	chr16	rs4780874	10278158	T	G	0.318	0.318	1.0	0.0055048206344449	0.0092	0.5536	53386	77258	58749.13
3632998	chr16	rs1118728	10278779	A	G	0.754	0.752	0.993	0.0037031349243813	0.01	0.71	53386	77258	58749.13
3640086	chr16	rs74556561	10279055	A	C	0.976	0.977	0.813	-0.0398016818829366	0.0322	0.2164	52075	74341	56970.6
3630462	chr16	rs11864024	10279098	G	T	0.682	0.682	1.0	-0.0049019951702315	0.0092	0.5942	53386	77258	58749.13
3648901	chr16	rs9926758	10279646	T	C	0.681	0.682	1.0	-0.0052035148315978	0.0092	0.5722	53386	77258	58749.13
3637148	chr16	rs1420666	10279848	G	A	0.433	0.433	1.0	0.0076010387728197	0.0087	0.38	53386	77258	58749.13
3650633	chr16	rs1896579	10279937	G	A	0.319	0.318	1.0	0.0051964749068174	0.0092	0.5736	53386	77258	58749.13
3630393	chr16	rs1071504	10280016	C	T	0.319	0.318	1.0	0.0051964749068174	0.0092	0.5731	53386	77258	58749.13
3630432	chr16	rs7192971	10280126	G	A	0.682	0.682	1.0	-0.005304041591906	0.0092	0.5687	53386	77258	58749.13
3628535	chr16	rs11647417	10280758	G	A	0.681	0.682	1.0	-0.005304041591906	0.0092	0.5634	53386	77258	58749.13
3634031	chr16	rs58655089	10281135	T	G	0.865	0.868	0.986	0.0020977980821461	0.0127	0.868	53386	77258	58749.13
3646401	chr16	rs12149871	10281150	C	T	0.755	0.754	0.992	0.0014988761237359	0.01	0.882	53386	77258	58749.13
3636312	chr16	rs1641793	10281285	A	G	0.319	0.318	1.0	0.0055048206344449	0.0092	0.5503	53386	77258	58749.13
3649496	chr16	rs1666851	10281293	G	A	0.866	0.869	0.986	0.0017983819413794	0.0128	0.8876	53386	77258	58749.13
3629361	chr16	rs7201428	10281466	C	T	0.681	0.682	1.0	-0.0055956263571598	0.0092	0.5447	53386	77258	58749.13
3627998	chr16	rs7201823	10281654	C	T	0.681	0.682	1.0	-0.0054045784588597	0.0092	0.5572	53386	77258	58749.13
3639807	chr16	rs2195261	10281759	A	C	0.319	0.318	1.0	0.0052959516591825	0.0092	0.5643	53386	77258	58749.13
3648966	chr16	rs17570891	10282027	G	C	0.932	0.931	0.979	0.0020977980821461	0.0171	0.9028	53386	77258	58749.13
3650603	chr16	rs7189818	10282036	T	C	0.681	0.682	1.0	-0.0054950702819798	0.0092	0.5506	53386	77258	58749.13
3640244	chr16	rs7184990	10282065	A	G	0.681	0.682	1.0	-0.0054950702819798	0.0092	0.5488	53386	77258	58749.13
3631038	chr16	rs1346430	10282176	C	A	0.319	0.318	1.0	0.0055048206344449	0.0092	0.5499	53386	77258	58749.13
3651649	chr16	rs1097867	10282367	G	A	0.319	0.318	1.0	0.0055048206344449	0.0092	0.5524	53386	77258	58749.13
3651351	chr16	rs2909018	10282578	C	T	0.319	0.318	1.0	0.0053954185169075	0.0092	0.5578	53386	77258	58749.13
3641622	chr16	rs11074637	10282734	T	A	0.319	0.318	1.0	0.0055048206344449	0.0092	0.5535	53386	77258	58749.13
3651937	chr16	rs1650395	10282921	G	A	0.319	0.318	1.0	0.0053954185169075	0.0092	0.5585	53386	77258	58749.13
3637247	chr16	rs28578260	10282975	T	C	0.886	0.885	0.997	-0.0086977157031958	0.0135	0.5181	53386	77258	58749.13
3636819	chr16	rs11074638	10283119	G	A	0.433	0.433	1.0	0.0077995046323818	0.0087	0.369	53386	77258	58749.13
3625112	chr16	rs11074639	10283155	C	T	0.681	0.682	1.0	-0.0055956263571598	0.0092	0.547	53386	77258	58749.13
3635385	chr16	rs11074640	10283242	A	G	0.681	0.682	1.0	-0.005304041591906	0.0092	0.5632	53386	77258	58749.13
3650922	chr16	rs11074641	10283313	G	C	0.681	0.682	1.0	-0.0054950702819798	0.0092	0.5513	53386	77258	58749.13
3647972	chr16	rs3865193	10283473	G	A	0.319	0.318	0.999	0.0056042667198317	0.0092	0.5423	53386	77258	58749.13
3627411	chr16	rs11641733	10283486	C	T	0.682	0.683	0.999	-0.0055956263571598	0.0092	0.5474	53386	77258	58749.13
3649077	chr16	rs11641781	10283595	C	A	0.682	0.683	0.999	-0.0066017436345624	0.0092	0.4754	53386	77258	58749.13
3627057	chr16	rs140746427	10284055	C	T	0.977	0.977	0.803	-0.0366951051877892	0.0329	0.2653	52075	74341	56970.6
3625928	chr16	rs28575121	10284151	G	A	0.682	0.683	0.996	-0.0059979518036359	0.0093	0.5143	53386	77258	58749.13
3630928	chr16	rs1650396	10284156	C	T	0.432	0.432	0.999	0.0080971295874548	0.0087	0.3485	53386	77258	58749.13
3644792	chr16	rs17671641	10284176	G	A	0.887	0.886	0.996	-0.0066017436345624	0.0136	0.6285	53386	77258	58749.13
3649404	chr16	rs1070495	10284216	G	C	0.114	0.115	0.998	0.0089002747867194	0.0135	0.5093	53386	77258	58749.13
3642633	chr16	rs3865194	10284854	A	C	0.29	0.293	0.999	-0.0021022080918702	0.0095	0.8248	53386	77258	58749.13
3635684	chr16	rs1070496	10285079	C	G	0.289	0.292	0.999	-0.0008003201707691	0.0095	0.9358	53386	77258	58749.13
3628554	chr16	rs7202876	10285379	G	T	0.711	0.708	0.999	0.0026963615477425	0.0095	0.7721	53386	77258	58749.13
3646248	chr16	rs3865195	10285492	C	T	0.29	0.293	1.0	-0.0022024235552	0.0094	0.8158	53386	77258	58749.13
3631705	chr16	rs4780886	10285537	G	A	0.71	0.707	1.0	0.0020977980821461	0.0095	0.8212	53386	77258	58749.13
3642365	chr16	rs1650397	10285569	G	A	0.29	0.293	0.999	-0.0021022080918702	0.0095	0.8214	53386	77258	58749.13
3631952	chr16	rs16957102	10285629	T	C	0.886	0.885	0.998	-0.0088994831870327	0.0135	0.5093	53386	77258	58749.13
3635984	chr16	rs71379076	10285700	T	A	0.886	0.885	0.997	-0.0088994831870327	0.0135	0.5103	53386	77258	58749.13
3637987	chr16	rs3909797	10285985	C	T	0.71	0.707	1.0	0.0024968801985871	0.0095	0.7904	53386	77258	58749.13
3653114	chr16	rs1070497	10286089	C	G	0.29	0.293	1.0	-0.0023026490626755	0.0095	0.8086	53386	77258	58749.13
3640567	chr16	rs76620902	10286599	G	C	0.931	0.93	0.978	0.0018981972830802	0.0171	0.9108	53386	77258	58749.13
3627017	chr16	rs1807353	10286631	C	T	0.887	0.886	0.996	-0.0078003437327339	0.0135	0.5671	53386	77258	58749.13
3651482	chr16	rs2016202	10286633	A	G	0.71	0.707	1.0	0.0020977980821461	0.0095	0.8276	53386	77258	58749.13
3629404	chr16	rs188650377	10286637	A	T	0.983	0.982	0.73	-0.0870950168509818	0.0419	0.03744	44537	66374	49502.64
3639646	chr16	rs1807354	10286706	T	C	0.886	0.885	0.996	-0.0094040800752939	0.0135	0.4865	53386	77258	58749.13
3647778	chr16	rs149303230	10287011	G	C	0.985	0.985	0.911	-0.0349952529972629	0.0416	0.4009	42241	60926	46572.35
3638431	chr16	rs3865196	10287091	T	G	0.886	0.885	0.995	-0.0092022107647994	0.0135	0.4977	53386	77258	58749.13
3629036	chr16	rs13332817	10287558	G	A	0.886	0.885	0.994	-0.0091012913892029	0.0135	0.4992	53386	77258	58749.13
3645623	chr16	rs13333124	10287602	C	G	0.886	0.885	0.995	-0.0088994831870327	0.0135	0.5106	53386	77258	58749.13
3633448	chr16	rs9930500	10288184	C	T	0.886	0.885	0.992	-0.0098988321792475	0.0135	0.4632	53386	77258	58749.13
3652135	chr16	rs75160553	10288251	T	C	0.929	0.929	0.953	-0.009797842480111	0.0171	0.5672	53386	77258	58749.13
3641332	chr16	rs141275303	10288368	C	T	0.987	0.987	0.698	0.031799009548949	0.0548	0.5615	38928	50893	41654.51
3632832	chr16	rs77172850	10288503	A	G	0.984	0.984	0.947	0.0305001066483263	0.0398	0.4431	43981	62456	47765.67
3652857	chr16	rs9923162	10288512	T	C	0.886	0.886	0.991	-0.0093031403261444	0.0136	0.4919	53386	77258	58749.13
3652346	chr16	rs9930833	10288573	C	T	0.886	0.885	0.991	-0.0091012913892029	0.0136	0.5005	53386	77258	58749.13
3626263	chr16	rs8061486	10288630	C	T	0.886	0.885	0.991	-0.009000382197299	0.0136	0.507	53386	77258	58749.13
3640070	chr16	rs8046217	10288862	T	A	0.886	0.886	0.99	-0.0093031403261444	0.0136	0.4927	53386	77258	58749.13
3644447	chr16	rs71379077	10289290	C	T	0.832	0.83	0.98	-0.0010005003335835	0.0115	0.9294	53386	77258	58749.13
3649220	chr16	rs71379078	10289302	G	T	0.832	0.83	0.98	-0.001100605444033	0.0116	0.9261	53386	77258	58749.13
3639002	chr16	rs1097869	10289738	T	C	0.769	0.772	0.958	0.0004998750416509	0.0104	0.9651	53386	77258	58749.13
3652991	chr16	rs1111421	10289857	G	A	0.608	0.605	0.977	0.0007996801705642	0.0089	0.9245	53386	77258	58749.13
3630498	chr16	rs17750837	10290243	T	C	0.829	0.832	0.98	0.0034041991335623	0.0116	0.77	53386	77258	58749.13
3652755	chr16	rs11647181	10290245	C	T	0.72	0.722	0.983	-0.0150019689183474	0.0097	0.1194	53386	77258	58749.13
3629007	chr16	rs80346639	10290342	C	G	0.988	0.988	0.834	-0.0416973775562091	0.0563	0.4587	32588	49168	36501.74
3651551	chr16	rs1427858	10290575	A	G	0.338	0.337	0.992	-0.0054045784588597	0.0091	0.5549	53386	77258	58749.13
3651871	chr16	rs116897209	10290592	G	A	0.98	0.98	0.754	0.0458047599004855	0.0366	0.2112	51775	72936	56476.67
3652243	chr16	rs11648582	10291080	C	G	0.9	0.9	0.972	0.0052959516591825	0.0145	0.7151	53386	77258	58749.13
3637215	chr16	rs35927639	10291108	C	T	0.81	0.808	0.989	-0.0010005003335835	0.011	0.9266	53386	77258	58749.13
3631145	chr16	rs7200200	10291296	A	G	0.338	0.337	0.993	-0.0054950702819798	0.0091	0.5497	53386	77258	58749.13
3652435	chr16	rs17671743	10291451	G	A	0.827	0.826	0.998	0.005703702916678	0.0114	0.6143	53386	77258	58749.13
3644721	chr16	rs17671763	10291618	C	T	0.985	0.985	0.939	-0.0030045090202987	0.0381	0.9382	48269	70244	53133.94
3631799	chr16	rs11648626	10291833	G	A	0.512	0.513	0.992	-0.0091012913892029	0.0086	0.2897	53386	77258	58749.13
3652547	chr16	rs34901854	10291945	C	G	0.81	0.808	0.991	-0.001100605444033	0.011	0.9173	53386	77258	58749.13
3629056	chr16	rs11646060	10291974	T	G	0.338	0.338	0.995	-0.0052035148315978	0.0091	0.5718	53386	77258	58749.13
3631942	chr16	rs17571080	10292060	G	A	0.828	0.826	1.0	0.0077002766261879	0.0114	0.5001	53386	77258	58749.13
3646528	chr16	rs8063807	10292499	C	T	0.537	0.538	0.994	-0.0065010863423599	0.0086	0.4509	53386	77258	58749.13
3641559	chr16	rs78594968	10293085	C	T	0.918	0.917	0.968	0.0111970780932162	0.0159	0.48	53386	77258	58749.13
3627216	chr16	rs111801513	10293234	T	C	0.828	0.826	1.0	0.0081963182244858	0.0114	0.4717	53386	77258	58749.13
3638473	chr16	rs8047411	10293244	G	A	0.532	0.532	0.988	-0.0066017436345624	0.0087	0.4491	53386	77258	58749.13
3649155	chr16	rs140993878	10293301	G	A	0.988	0.986	0.755	0.0797996012024758	0.0534	0.1353	35774	53331	40213.39
3630567	chr16	rs17671769	10293435	T	C	0.828	0.826	1.0	0.0080971295874548	0.0114	0.4743	53386	77258	58749.13
3637121	chr16	rs8049007	10293477	C	T	0.364	0.363	0.999	-0.002002002670673	0.0089	0.8232	53386	77258	58749.13
3627789	chr16	rs8049174	10293528	C	T	0.364	0.363	0.999	-0.0022024235552	0.0089	0.8065	53386	77258	58749.13
3640859	chr16	rs9924349	10293665	G	A	0.364	0.363	0.998	-0.0021022080918702	0.0089	0.8177	53386	77258	58749.13
3631182	chr16	rs9937681	10293678	T	A	0.364	0.363	0.998	-0.0019018072895963	0.0089	0.83	53386	77258	58749.13
3640166	chr16	rs17671799	10294005	G	A	0.828	0.826	1.0	0.0081963182244858	0.0114	0.4695	53386	77258	58749.13
3651721	chr16	rs112658080	10294201	T	A	0.828	0.826	0.997	0.0075017910703226	0.0114	0.5116	53386	77258	58749.13
3631499	chr16	rs113622999	10294208	T	A	0.827	0.826	0.997	0.0064988367398296	0.0114	0.5646	53386	77258	58749.13
3629963	chr16	rs1097870	10294398	C	T	0.813	0.816	0.982	-0.001300845733048	0.0112	0.9054	53386	77258	58749.13
3653016	chr16	rs34168101	10294462	G	A	0.815	0.813	0.991	-0.0034961042567088	0.0111	0.7523	53386	77258	58749.13
3644785	chr16	rs9938370	10294652	A	G	0.156	0.157	0.979	-0.010302892995897	0.012	0.3913	53386	77258	58749.13
3644555	chr16	rs11074650	10294893	C	T	0.201	0.198	0.981	-0.0003000450090019	0.0109	0.9754	53386	77258	58749.13
3644407	chr16	rs17671830	10295011	C	T	0.767	0.767	0.994	-0.0050024916227914	0.0102	0.6249	53386	77258	58749.13
3648867	chr16	rs1362617	10295273	T	G	0.458	0.457	0.992	0.0084045823438103	0.0087	0.3324	53386	77258	58749.13
3642149	chr16	rs1362618	10295325	A	T	0.404	0.406	0.993	0.001099395443301	0.0088	0.9047	53386	77258	58749.13
3651183	chr16	rs4332745	10295357	C	T	0.768	0.767	0.994	-0.004701032558649	0.0102	0.6468	53386	77258	58749.13
3636795	chr16	rs7185554	10295966	C	T	0.753	0.753	0.996	-0.0083043861636152	0.01	0.4029	53386	77258	58749.13
3631812	chr16	rs144055183	10296010	G	C	0.979	0.977	0.695	0.0411995232473163	0.0359	0.2515	52423	75594	57534.43
3632944	chr16	rs148762659	10296194	G	A	0.983	0.982	0.921	0.0172994970780611	0.0367	0.6367	46240	68345	51332.88
3650271	chr16	rs4780285	10296251	C	T	0.753	0.753	0.996	-0.0081027387031859	0.01	0.4182	53386	77258	58749.13
3633333	chr16	rs4780888	10296687	A	T	0.753	0.753	0.996	-0.0081027387031859	0.01	0.4184	53386	77258	58749.13
3652151	chr16	rs7186994	10296707	C	T	0.753	0.753	0.996	-0.0082035573506883	0.01	0.4125	53386	77258	58749.13
3627101	chr16	rs7204150	10297259	C	T	0.752	0.752	0.993	-0.0084959889212643	0.01	0.3958	53386	77258	58749.13
3634232	chr16	rs12918497	10297945	C	T	0.172	0.173	1.0	-0.0042992284528324	0.0114	0.7042	53386	77258	58749.13
3646325	chr16	rs1097858	10298341	A	G	0.172	0.173	1.0	-0.0046005663955682	0.0114	0.6866	53386	77258	58749.13
3634762	chr16	rs1097859	10298577	C	A	0.708	0.706	0.983	0.0168964476597299	0.0095	0.07598	53386	77258	58749.13
3633228	chr16	rs4780889	10298931	A	T	0.753	0.753	0.992	-0.0084959889212643	0.01	0.3944	53386	77258	58749.13
3633897	chr16	rs2434210	10299190	T	A	0.172	0.173	0.998	-0.001300845733048	0.0114	0.912	53386	77258	58749.13
3642008	chr16	rs35989240	10299251	C	T	0.712	0.715	0.984	-0.0122952780941516	0.0096	0.1985	53386	77258	58749.13
3634139	chr16	rs71379079	10299370	C	T	0.753	0.753	0.99	-0.0080019302190585	0.01	0.4237	53386	77258	58749.13
3631827	chr16	rs7199927	10299457	T	A	0.738	0.738	0.985	-0.0086977157031958	0.0098	0.3767	53386	77258	58749.13
3651101	chr16	rs111910395	10299543	G	A	0.974	0.973	0.947	0.0222017079836866	0.0276	0.4211	53386	77258	58749.13
3624376	chr16	rs118093387	10299911	G	A	0.945	0.947	0.92	-0.0358033589652777	0.0199	0.07249	53386	77258	58749.13
3641085	chr16	rs7200416	10300276	C	G	0.769	0.768	0.99	-0.0057967688471774	0.0102	0.5693	53386	77258	58749.13
3649054	chr16	rs78969252	10300330	A	G	0.985	0.984	0.836	0.0098018049722602	0.0416	0.8143	43886	66041	49106.61
3637505	chr16	rs11074655	10300931	T	C	0.591	0.59	0.993	-0.0018016219466282	0.0088	0.836	53386	77258	58749.13
3637031	chr16	rs7189298	10301059	T	C	0.226	0.226	0.982	-0.0160988945897493	0.0104	0.1201	53386	77258	58749.13
3648234	chr16	rs12918712	10301252	G	A	0.772	0.772	0.989	-0.0082035573506883	0.0103	0.4269	53386	77258	58749.13
3625756	chr16	rs2111222	10301539	G	A	0.693	0.696	0.989	-0.0201006717070029	0.0094	0.03226	53386	77258	58749.13
3639820	chr16	rs12149604	10302071	G	T	0.768	0.768	0.989	-0.0058973552660839	0.0102	0.5637	53386	77258	58749.13
3641867	chr16	rs75380039	10302214	T	A	0.983	0.982	0.748	-0.0940030344911192	0.0413	0.02298	44012	65799	48957.28
3648423	chr16	rs141226121	10302817	C	A	0.978	0.978	0.78	-0.0428031223253094	0.0335	0.2012	53386	77258	58749.13
3648583	chr16	rs1834888	10302879	A	G	0.591	0.59	0.996	-0.0019018072895963	0.0087	0.8302	53386	77258	58749.13
3646168	chr16	rs1834889	10303092	T	C	0.591	0.59	0.997	-0.002002002670673	0.0087	0.8186	53386	77258	58749.13
3625290	chr16	rs9937873	10303648	G	A	0.592	0.591	0.998	-0.0023026490626755	0.0087	0.7964	53386	77258	58749.13
3625204	chr16	rs17571192	10303717	G	C	0.592	0.591	0.998	-0.0021022080918702	0.0087	0.8069	53386	77258	58749.13
3627787	chr16	rs9938544	10303734	C	A	0.592	0.591	0.998	-0.0021022080918702	0.0087	0.8103	53386	77258	58749.13
3652179	chr16	rs9928702	10303778	A	G	0.284	0.286	0.993	-0.022398994943479	0.0096	0.01909	53386	77258	58749.13
3639701	chr16	rs1820630	10303822	A	C	0.285	0.287	0.993	-0.0220002402796674	0.0096	0.02098	53386	77258	58749.13
3625808	chr16	rs9938657	10303856	C	T	0.592	0.591	0.998	-0.0023026490626755	0.0087	0.7952	53386	77258	58749.13
3644377	chr16	rs4506897	10304121	C	G	0.284	0.286	0.993	-0.0225012653465135	0.0096	0.01834	53386	77258	58749.13
3628975	chr16	rs7186221	10304271	T	A	0.694	0.697	0.997	-0.0187955345843259	0.0094	0.04494	53386	77258	58749.13
3651240	chr16	rs7203633	10304290	C	A	0.694	0.697	0.997	-0.0188974371044634	0.0094	0.04332	53386	77258	58749.13
3628767	chr16	rs11866936	10304755	G	A	0.285	0.287	0.993	-0.0222047099881925	0.0096	0.02009	53386	77258	58749.13
3637443	chr16	rs7186920	10305167	C	T	0.286	0.288	0.993	-0.0222047099881925	0.0095	0.02018	53386	77258	58749.13
3643153	chr16	rs7187626	10305496	C	G	0.285	0.287	0.993	-0.022398994943479	0.0095	0.01894	53386	77258	58749.13
3630021	chr16	rs11640755	10305898	G	A	0.286	0.288	0.993	-0.0220002402796674	0.0095	0.02082	53386	77258	58749.13
3637650	chr16	rs12444872	10306337	G	C	0.227	0.228	0.988	-0.0145960053074092	0.0103	0.1569	53386	77258	58749.13
3636272	chr16	rs7189216	10307481	C	T	0.77	0.77	0.985	-0.0073972926304747	0.0103	0.4709	53386	77258	58749.13
3628094	chr16	rs7189897	10307538	A	G	0.288	0.291	0.994	-0.0242004837056584	0.0095	0.01085	53386	77258	58749.13
3640425	chr16	rs11646455	10307792	C	A	0.694	0.697	0.99	-0.0202027073175195	0.0094	0.03175	53386	77258	58749.13
3636409	chr16	rs11074658	10308335	T	C	0.596	0.595	0.993	-0.0029042131473898	0.0088	0.7383	53386	77258	58749.13
3636529	chr16	rs11074659	10308450	G	A	0.29	0.292	0.994	-0.0242004837056584	0.0095	0.01088	53386	77258	58749.13
3629596	chr16	rs11074660	10308466	G	A	0.289	0.291	0.995	-0.0247026126403718	0.0095	0.009473	53386	77258	58749.13
3629538	chr16	rs7196659	10308714	A	T	0.289	0.291	0.994	-0.0242004837056584	0.0095	0.01087	53386	77258	58749.13
3637959	chr16	rs4780287	10308912	G	C	0.597	0.595	0.993	-0.0028039273327342	0.0088	0.7498	53386	77258	58749.13
3645485	chr16	rs1427859	10309092	C	T	0.289	0.291	0.993	-0.0243951568347216	0.0095	0.01019	53386	77258	58749.13
3628003	chr16	rs2353393	10309921	G	A	0.609	0.607	0.989	9.99950003332973e-05	0.0088	0.9881	53386	77258	58749.13
3642572	chr16	rs2883153	10309954	G	A	0.609	0.607	0.989	0.0002999550089979	0.0088	0.9699	53386	77258	58749.13
3639623	chr16	rs11864818	10310369	T	C	0.849	0.846	1.0	0.0124027667170427	0.012	0.3015	53386	77258	58749.13
3628086	chr16	rs75476633	10310378	G	T	0.972	0.97	0.891	0.0439020462871288	0.0274	0.109	52493	75664	57604.43
3627284	chr16	rs61708288	10310412	T	C	0.842	0.84	1.0	0.0139029051689914	0.0118	0.2388	53386	77258	58749.13
3625946	chr16	rs11859481	10310442	G	C	0.842	0.84	1.0	0.0134984841513417	0.0118	0.2496	53386	77258	58749.13
3646457	chr16	rs112989792	10310666	G	A	0.979	0.978	0.816	0.0251022847608284	0.0332	0.4502	53251	77127	58616.2
3631574	chr16	rs4780890	10310796	A	C	0.842	0.84	1.0	0.013202462677756	0.0118	0.2633	53386	77258	58749.13
3646244	chr16	rs1097864	10310848	T	C	0.958	0.96	0.823	-0.0123965203365513	0.0238	0.6029	53386	77258	58749.13
3633141	chr16	rs4780891	10310898	G	A	0.844	0.842	1.0	0.0139029051689914	0.0118	0.2386	53386	77258	58749.13
3652238	chr16	rs4780892	10311067	A	G	0.842	0.84	1.0	0.0133011462391285	0.0118	0.2574	53386	77258	58749.13
3636509	chr16	rs59093401	10311339	C	G	0.842	0.84	1.0	0.0126990249774084	0.0118	0.2805	53386	77258	58749.13
3629603	chr16	rs11866109	10311929	T	C	0.843	0.841	0.999	0.013202462677756	0.0118	0.2613	53386	77258	58749.13
3634802	chr16	rs78505244	10311992	G	A	0.973	0.972	0.954	0.043097802902723	0.027	0.1099	53214	76857	58523.19
3635740	chr16	rs1990720	10312503	T	C	0.842	0.84	0.998	0.0118989261570991	0.0118	0.3107	53386	77258	58749.13
3649986	chr16	rs17571253	10312526	G	T	0.985	0.985	0.911	-0.0159972768350078	0.0387	0.6789	48201	69953	53112.59
3652941	chr16	rs1990721	10312762	G	A	0.843	0.841	0.998	0.0126002819757385	0.0118	0.2839	53386	77258	58749.13
3647632	chr16	rs16957145	10313043	G	T	0.843	0.841	0.997	0.0124027667170427	0.0118	0.2938	53386	77258	58749.13
3652091	chr16	rs16957150	10313127	A	G	0.842	0.84	0.997	0.0116024307308398	0.0118	0.324	53386	77258	58749.13
3639721	chr16	rs67344863	10313207	A	G	0.842	0.84	0.996	0.0116024307308398	0.0118	0.3256	53386	77258	58749.13
3626749	chr16	rs72777823	10313268	A	G	0.843	0.84	0.996	0.0116024307308398	0.0118	0.3248	53386	77258	58749.13
3643932	chr16	rs140712377	10313335	A	G	0.985	0.985	0.882	-0.0643038820008199	0.0452	0.1544	36634	57188	41181.29
3631483	chr16	rs4780288	10313835	C	T	0.458	0.462	0.989	-0.026600681797179	0.0087	0.002123	53386	77258	58749.13
3628924	chr16	rs1074368	10314003	T	C	0.227	0.228	0.992	-0.0226035462098532	0.0103	0.02817	53386	77258	58749.13
3649828	chr16	rs1073069	10314624	C	G	0.497	0.504	0.989	-0.0325955083699338	0.0086	0.0001648	53386	77258	58749.13
3635017	chr16	rs141846652	10314826	T	C	0.984	0.983	0.742	0.0090984829852593	0.0405	0.8221	50625	73131	55574.73
3651926	chr16	rs7187966	10314830	G	C	0.496	0.504	0.989	-0.0322959448008212	0.0086	0.0001832	53386	77258	58749.13
3645993	chr16	rs67858802	10314912	C	T	0.693	0.697	0.961	-0.0267033828345498	0.0095	0.005058	53386	77258	58749.13
3640165	chr16	rs7189534	10314925	C	G	0.362	0.366	0.985	-0.0263029084210524	0.009	0.003454	53386	77258	58749.13
3632298	chr16	rs7195284	10315254	A	G	0.495	0.503	0.99	-0.0322029950400999	0.0086	0.000195	53386	77258	58749.13
3641546	chr16	rs61560060	10315611	A	T	0.864	0.861	0.989	0.0147999386115992	0.0126	0.237	53386	77258	58749.13
3634362	chr16	rs2081829	10315838	T	C	0.258	0.262	0.983	-0.0260975991218731	0.0099	0.008333	53386	77258	58749.13
3644455	chr16	rs77701952	10315861	G	T	0.975	0.977	0.709	-0.0767946549790727	0.0336	0.02243	53386	77258	58749.13
3636748	chr16	rs71379080	10316011	C	T	0.926	0.925	0.994	0.0008995952428359	0.0165	0.9563	53386	77258	58749.13
3643519	chr16	rs1477118	10316178	A	G	0.284	0.287	0.99	-0.0274020297483382	0.0096	0.004166	53386	77258	58749.13
3652318	chr16	rs4780893	10316465	A	G	0.494	0.501	0.995	-0.0302015087331214	0.0086	0.0004476	53386	77258	58749.13
3643563	chr16	rs4780894	10316659	A	G	0.495	0.502	0.995	-0.0299026613543135	0.0086	0.0005301	53386	77258	58749.13
3642945	chr16	rs4508419	10317056	G	T	0.926	0.925	0.994	0.0	0.0164	0.9989	53386	77258	58749.13
3625256	chr16	rs117192612	10317093	A	G	0.952	0.953	0.899	-0.001501126126267	0.0213	0.9421	53386	77258	58749.13
3650588	chr16	rs1111517	10317119	C	G	0.495	0.502	0.994	-0.0307994715535284	0.0086	0.0003547	53386	77258	58749.13
3634492	chr16	rs12928398	10317253	G	A	0.495	0.503	0.994	-0.02960390325858	0.0086	0.000602	53386	77258	58749.13
3636545	chr16	rs78122961	10317417	A	C	0.873	0.871	0.98	0.016296487966892	0.013	0.2099	53386	77258	58749.13
3631642	chr16	rs75724913	10317422	C	T	0.874	0.871	0.98	0.0164047040252769	0.013	0.2083	53386	77258	58749.13
3637000	chr16	rs11649336	10317597	T	C	0.494	0.501	0.993	-0.0309026047398165	0.0086	0.0003347	53386	77258	58749.13
3646372	chr16	rs77876828	10318104	C	T	0.926	0.925	0.993	0.0012991557316201	0.0164	0.9353	53386	77258	58749.13
3635520	chr16	rs74780875	10318165	A	C	0.926	0.925	0.993	0.0012991557316201	0.0164	0.9346	53386	77258	58749.13
3627804	chr16	rs4780895	10318324	G	A	0.42	0.427	0.995	-0.0319964709431669	0.0087	0.000249	53386	77258	58749.13
3645822	chr16	rs4780896	10318531	C	T	0.495	0.502	0.993	-0.0320997276601081	0.0086	0.0001968	53386	77258	58749.13
3637054	chr16	rs4780897	10318570	T	C	0.495	0.503	0.993	-0.0320997276601081	0.0086	0.0002031	53386	77258	58749.13
3632385	chr16	rs111618689	10319355	C	A	0.979	0.979	0.926	0.0244974716003874	0.032	0.4441	51521	73004	56277.23
3628959	chr16	rs74882382	10319513	C	A	0.98	0.979	0.929	0.025297307774162	0.032	0.4283	51521	73004	56277.23
3629870	chr16	rs1344689	10319613	T	C	0.292	0.296	0.988	-0.0285023604727122	0.0095	0.002759	53386	77258	58749.13
3645733	chr16	rs16957179	10319809	C	T	0.984	0.984	0.828	0.0013990209137074	0.0398	0.9718	47196	67775	52122.74
3646344	chr16	rs149613591	10320654	C	T	0.988	0.987	0.786	0.0765998648086992	0.0508	0.1315	40368	55475	43861.88
3652389	chr16	rs34322382	10320742	G	A	0.925	0.924	0.991	0.0002999550089979	0.0164	0.9851	53386	77258	58749.13
3650641	chr16	rs72777827	10321520	G	A	0.928	0.925	0.914	0.0208021276292633	0.0173	0.2286	53386	77258	58749.13
3633346	chr16	rs16957183	10321743	T	C	0.926	0.925	0.988	0.0023971245997214	0.0165	0.8856	53386	77258	58749.13
3630136	chr16	rs34224602	10322576	A	C	0.925	0.923	0.986	-0.0016012813669738	0.0164	0.9235	53386	77258	58749.13
3629313	chr16	rs72777829	10323228	A	G	0.986	0.986	0.726	0.0178988554877579	0.0452	0.6925	49742	72120	54661.03
3646998	chr16	rs4780289	10323473	G	A	0.492	0.499	0.988	-0.0297996312385195	0.0086	0.0005598	53386	77258	58749.13
3632782	chr16	rs7201055	10324147	T	C	0.415	0.421	0.998	-0.0309026047398165	0.0087	0.0004034	53386	77258	58749.13
3642401	chr16	rs7201275	10324233	T	C	0.415	0.421	0.997	-0.0310985871020312	0.0087	0.000372	53386	77258	58749.13
3625153	chr16	rs7196794	10324807	C	T	0.923	0.922	0.984	-0.0033957590691798	0.0163	0.8325	53386	77258	58749.13
3653059	chr16	rs7202445	10324828	T	G	0.923	0.922	0.984	-0.0036968248442897	0.0163	0.8209	53386	77258	58749.13
3640848	chr16	rs1097860	10324874	G	A	0.956	0.957	0.817	-0.0143017847108596	0.0233	0.5402	53386	77258	58749.13
3627051	chr16	rs28687957	10325125	C	A	0.923	0.922	0.983	-0.0036968248442897	0.0163	0.8225	53386	77258	58749.13
3644293	chr16	rs8060023	10325245	C	T	0.287	0.291	0.984	-0.0260975991218731	0.0096	0.00653	53386	77258	58749.13
3626643	chr16	rs28703301	10325345	G	A	0.923	0.922	0.983	-0.003596459514405	0.0163	0.8263	53386	77258	58749.13
3628894	chr16	rs28438952	10326235	G	A	0.924	0.923	0.98	-0.0030045090202987	0.0164	0.8532	53386	77258	58749.13
3644047	chr16	rs28693847	10326287	T	C	0.923	0.922	0.981	-0.0030045090202987	0.0163	0.8523	53386	77258	58749.13
3646264	chr16	rs35882777	10326457	G	A	0.925	0.924	0.98	-0.001501126126267	0.0164	0.9274	53386	77258	58749.13
3642133	chr16	rs74250871	10326587	G	A	0.924	0.923	0.98	-0.0014009809156281	0.0164	0.9328	53386	77258	58749.13
3645020	chr16	rs7186110	10327072	T	C	0.416	0.422	0.98	-0.031397792147416	0.0088	0.0003567	53386	77258	58749.13
3637625	chr16	rs7202167	10327125	G	A	0.494	0.501	0.97	-0.0300984478240329	0.0087	0.0005681	53386	77258	58749.13
3638167	chr16	rs72777831	10327165	C	G	0.871	0.868	0.951	0.0195967237465575	0.0131	0.1341	53386	77258	58749.13
3625078	chr16	rs1097863	10327329	T	G	0.84	0.84	0.946	0.0210959082947329	0.0121	0.08034	53386	77258	58749.13
3633510	chr16	rs7202964	10327553	G	A	0.366	0.37	0.963	-0.0235962138551867	0.0091	0.009492	53386	77258	58749.13
3641158	chr16	rs59661949	10327763	C	T	0.926	0.925	0.979	0.001598721363697	0.0166	0.9224	53386	77258	58749.13
3640090	chr16	rs71379082	10328506	G	T	0.925	0.924	0.976	-0.0005001250416822	0.0165	0.976	53386	77258	58749.13
3630680	chr16	rs12923462	10328558	A	G	0.363	0.367	0.958	-0.0216016445577609	0.0091	0.01805	53386	77258	58749.13
3627830	chr16	rs12599290	10328560	T	A	0.927	0.924	0.888	0.0231011029079872	0.0174	0.1848	53386	77258	58749.13
3642670	chr16	rs72777833	10328564	T	G	0.871	0.868	0.939	0.0215951374365897	0.0132	0.1008	53386	77258	58749.13
3649179	chr16	rs35809230	10329510	T	C	0.925	0.923	0.973	-0.0016012813669738	0.0165	0.9214	53386	77258	58749.13
3644678	chr16	rs13332694	10329905	C	T	0.927	0.926	0.979	0.0033045340083004	0.0167	0.8454	53386	77258	58749.13
3627039	chr16	rs28524468	10331102	C	T	0.796	0.792	0.934	0.0135971385060249	0.011	0.2171	53386	77258	58749.13
3652017	chr16	rs7206543	10331145	C	T	0.796	0.792	0.933	0.013202462677756	0.011	0.2295	53386	77258	58749.13
3628537	chr16	rs17672079	10331360	T	A	0.87	0.867	0.919	0.0165030720990143	0.0133	0.2148	53386	77258	58749.13
3641778	chr16	rs117183803	10331928	G	A	0.984	0.983	0.908	0.0118001041157506	0.0383	0.7575	44462	66247	49591.89
3643289	chr16	rs12708669	10331953	C	A	0.927	0.925	0.96	0.0018981972830802	0.0168	0.9082	53386	77258	58749.13
3643010	chr16	rs6497811	10332071	T	G	0.359	0.363	0.94	-0.022398994943479	0.0092	0.01522	53386	77258	58749.13
3640551	chr16	rs7188822	10332175	G	T	0.375	0.38	0.927	-0.0189993500097828	0.0092	0.03963	53386	77258	58749.13
3640737	chr16	rs8053507	10333066	G	C	0.359	0.364	0.926	-0.0235962138551867	0.0093	0.01126	53386	77258	58749.13
3632961	chr16	rs111267605	10333991	C	A	0.871	0.869	0.893	0.0180952882690919	0.0136	0.1816	53386	77258	58749.13
3646487	chr16	rs17603262	10334518	C	G	0.984	0.985	0.847	-0.0413012760239546	0.0387	0.2866	51419	73089	56291.44
3648629	chr16	rs79162951	10334645	C	T	0.984	0.983	0.836	0.0320992618599997	0.0384	0.4034	51308	73140	56170.53
3633889	chr16	rs79693184	10335004	T	C	0.96	0.959	0.779	0.0363994293800054	0.0251	0.1476	53386	77258	58749.13
3633723	chr16	rs168865	10335103	C	G	0.947	0.949	0.795	-0.0144032303107437	0.0217	0.5053	53386	77258	58749.13
3652664	chr16	rs142580037	10335965	G	A	0.984	0.983	0.763	0.0262036654966364	0.0401	0.5138	50175	70611	54796.1
3649146	chr16	rs194347	10336145	C	G	0.396	0.399	0.847	-0.0150019689183474	0.0096	0.1184	53386	77258	58749.13
3629507	chr16	rs9926371	10336369	C	T	0.976	0.976	0.812	0.026398473854531	0.0313	0.3986	53386	77258	58749.13
3645135	chr16	rs11648669	10336503	T	C	0.576	0.574	0.909	-0.0079011318962572	0.0092	0.3858	53386	77258	58749.13
3631828	chr16	rs194348	10336730	C	G	0.761	0.765	0.863	-0.0074980401773571	0.0109	0.4931	53386	77258	58749.13
3652076	chr16	rs8047197	10336979	C	T	0.54	0.537	0.939	9.99950003332973e-05	0.0089	0.9873	53386	77258	58749.13
3627754	chr16	rs8045955	10336997	G	A	0.517	0.513	0.953	-0.0007002451143934	0.0088	0.9349	53386	77258	58749.13
3627809	chr16	rs144847632	10337177	G	C	0.986	0.986	0.775	-0.0164038098256767	0.0444	0.711	48498	67522	52848.95
3649465	chr16	rs11642454	10337494	T	C	0.683	0.681	0.898	-0.0088994831870327	0.0098	0.3638	53386	77258	58749.13
3634383	chr16	rs75752293	10337843	A	G	0.86	0.859	0.858	0.0103957761821204	0.0134	0.4395	53386	77258	58749.13
3649224	chr16	rs3852747	10337876	C	A	0.428	0.429	0.827	-0.0152963956259917	0.0096	0.1103	53386	77258	58749.13
3637122	chr16	rs11642614	10337879	T	C	0.678	0.675	0.863	-0.0099998320783335	0.0099	0.315	53386	77258	58749.13
3649170	chr16	rs1097894	10338295	T	C	0.0283	0.0276	0.754	-0.000200020002667	0.0306	0.9959	53386	77258	58749.13
3646409	chr16	rs9929744	10338520	T	C	0.545	0.54	0.854	-0.0024028846163103	0.0094	0.7943	53386	77258	58749.13
3649899	chr16	rs149685705	10338678	G	T	0.966	0.968	0.762	-0.0503043099097479	0.0278	0.06993	53386	77258	58749.13
3646053	chr16	rs8053153	10338786	G	A	0.576	0.569	0.844	0.0032048589489113	0.0095	0.7331	53386	77258	58749.13
3624740	chr16	rs1097895	10338793	T	A	0.794	0.799	0.837	-0.0193969096107316	0.0117	0.09769	53386	77258	58749.13
3651092	chr16	rs17672145	10338840	C	A	0.985	0.985	0.844	-0.0425004857321486	0.0407	0.2965	49839	71369	54639.94
3642689	chr16	rs1097897	10339548	T	C	0.673	0.679	0.856	-0.0170037478161859	0.01	0.08849	53386	77258	58749.13
3628601	chr16	rs1097898	10340083	A	T	0.248	0.249	0.83	-0.0183982139464423	0.011	0.09376	53386	77258	58749.13
3633970	chr16	rs1097899	10340781	T	C	0.622	0.628	0.857	-0.007296555232638	0.0096	0.4476	53386	77258	58749.13
3635567	chr16	rs1097900	10340864	A	T	0.624	0.629	0.861	-0.0071958279818024	0.0096	0.4578	53386	77258	58749.13
3628093	chr16	rs3889435	10341039	A	C	0.975	0.974	0.76	0.0221038989069263	0.0314	0.482	53386	77258	58749.13
3634719	chr16	rs1077836	10341141	A	C	0.649	0.653	0.892	-0.0114047880634385	0.0096	0.2365	53386	77258	58749.13
3633716	chr16	rs17603318	10341515	G	T	0.793	0.792	0.864	0.0109003744682883	0.0115	0.342	53386	77258	58749.13
3641786	chr16	rs7192868	10341598	A	G	0.629	0.624	0.832	0.0131037693769772	0.0098	0.1809	53386	77258	58749.13
3632345	chr16	rs11074679	10342484	T	C	0.827	0.827	0.841	-0.004198802647333	0.0125	0.7362	53386	77258	58749.13
3627613	chr16	rs1103909	10342518	G	A	0.727	0.729	0.948	-0.0033957590691798	0.0099	0.7287	53386	77258	58749.13
3645697	chr16	rs76682026	10342606	G	A	0.967	0.968	0.69	0.0068961666878413	0.0291	0.8117	53386	77258	58749.13
3637556	chr16	rs1104195	10342803	A	G	0.443	0.444	0.82	-0.0032954239497972	0.0096	0.7282	53386	77258	58749.13
3645367	chr16	rs12597460	10342874	G	A	0.733	0.734	0.933	-0.004198802647333	0.0101	0.6764	53386	77258	58749.13
3648875	chr16	rs12597609	10342899	C	G	0.726	0.728	0.936	-0.003596459514405	0.01	0.7171	53386	77258	58749.13
3647102	chr16	rs111814624	10342944	G	A	0.861	0.859	0.795	0.0067968490002727	0.014	0.6264	53386	77258	58749.13
3630764	chr16	rs1104039	10343038	C	G	0.726	0.728	0.932	-0.0032954239497972	0.01	0.7423	53386	77258	58749.13
3640308	chr16	rs118089814	10343097	C	T	0.987	0.986	0.708	0.0227003855207759	0.0468	0.6278	47060	68846	51973.08
3638516	chr16	rs112848012	10343109	C	T	0.721	0.718	0.807	0.003902375817241	0.0107	0.716	53386	77258	58749.13
3630337	chr16	rs1734220	10343200	G	A	0.3	0.303	0.803	-0.0114047880634385	0.0105	0.278	53386	77258	58749.13
3646946	chr16	rs16957208	10343927	G	A	0.963	0.963	0.793	0.0123039944561641	0.0258	0.6344	53386	77258	58749.13
3637482	chr16	rs1079281	10344602	G	A	0.824	0.825	0.889	-0.0073972926304747	0.012	0.5379	53386	77258	58749.13
3631307	chr16	rs3852748	10344664	G	C	0.569	0.569	0.82	-0.0039979812872983	0.0096	0.677	53386	77258	58749.13
3628244	chr16	rs73498684	10344766	T	C	0.971	0.97	0.74	0.0178988554877579	0.0298	0.5486	53386	77258	58749.13
3647558	chr16	rs1065832	10344825	C	T	0.8	0.8	0.889	-0.001300845733048	0.0114	0.9107	53386	77258	58749.13
3636876	chr16	rs76464256	10344850	T	C	0.934	0.935	0.759	-0.0478046499481398	0.0199	0.01651	53386	77258	58749.13
3637431	chr16	rs16957213	10345018	T	C	0.954	0.953	0.772	0.0301023438164435	0.0232	0.1947	53386	77258	58749.13
3651548	chr16	rs1079135	10345282	C	T	0.809	0.809	0.875	-0.0029042131473898	0.0117	0.8046	53386	77258	58749.13
3631169	chr16	rs79505289	10345338	G	C	0.982	0.98	0.791	0.0301023438164435	0.0364	0.4085	51895	75042	56994.8
3637223	chr16	rs3852749	10345668	G	A	0.362	0.362	0.821	-0.0091012913892029	0.01	0.3615	53386	77258	58749.13
3647352	chr16	rs8058947	10345749	T	C	0.935	0.937	0.761	-0.0471964348309747	0.0201	0.01891	53386	77258	58749.13
3650049	chr16	rs66550826	10345828	C	T	0.806	0.804	0.757	0.0215951374365897	0.0126	0.08716	53386	77258	58749.13
3649780	chr16	rs66508177	10345849	T	C	0.864	0.865	0.73	-0.0005001250416822	0.0149	0.9711	53386	77258	58749.13
3639084	chr16	rs79364939	10346332	C	T	0.935	0.937	0.748	-0.0458031298018141	0.0203	0.02418	53386	77258	58749.13
3639069	chr16	rs8043680	10346479	T	G	0.555	0.556	0.792	-0.0059979518036359	0.0098	0.5376	53386	77258	58749.13
3642079	chr16	rs1097903	10346490	C	T	0.935	0.934	0.774	0.0044998604248922	0.0198	0.8187	53386	77258	58749.13
3630278	chr16	rs6497829	10346512	G	C	0.805	0.803	0.744	0.0172012073197748	0.0127	0.1746	53386	77258	58749.13
3637399	chr16	rs6497830	10346815	G	T	0.483	0.48	0.743	-0.0042992284528324	0.01	0.6689	53386	77258	58749.13
3649574	chr16	rs11649275	10346880	C	G	0.735	0.736	0.708	-0.0031950988965408	0.0117	0.7859	53386	77258	58749.13
3648238	chr16	rs3852750	10347626	T	C	0.469	0.464	0.781	0.0047984689115734	0.0098	0.6232	53386	77258	58749.13
3629049	chr16	rs74985119	10347629	T	C	0.935	0.932	0.803	0.0399992561638529	0.0194	0.03924	53386	77258	58749.13
3647991	chr16	rs3852751	10347651	C	A	0.903	0.904	0.833	0.0044998604248922	0.016	0.7788	53386	77258	58749.13
3625116	chr16	rs17762213	10347790	A	C	0.927	0.924	0.791	0.0392976332717761	0.0186	0.03435	53386	77258	58749.13
3637491	chr16	rs3865197	10348192	A	T	0.125	0.124	0.839	0.0115035793834154	0.0143	0.4189	53386	77258	58749.13
3626287	chr16	rs113187808	10349038	T	A	0.959	0.96	0.777	-0.0425004857321486	0.0248	0.08684	53386	77258	58749.13
3641108	chr16	rs171733	10349311	C	G	0.192	0.194	0.838	-0.0080019302190585	0.012	0.5033	53386	77258	58749.13
3651470	chr16	rs79118815	10349493	G	A	0.937	0.934	0.823	0.0389033551082361	0.0194	0.04561	53386	77258	58749.13
3626571	chr16	rs11074683	10349893	C	T	0.631	0.631	0.871	-0.009696862978864	0.0095	0.3069	53386	77258	58749.13
3625838	chr16	rs194346	10349939	C	G	0.129	0.128	0.867	0.0116024307308398	0.0139	0.4039	53386	77258	58749.13
3635289	chr16	rs4456502	10350137	A	G	0.647	0.647	0.868	0.0052959516591825	0.0097	0.5797	53386	77258	58749.13
3640464	chr16	rs2033188	10350560	A	G	0.129	0.128	0.874	0.0106035827841911	0.0138	0.4428	53386	77258	58749.13
3642796	chr16	rs6497845	10350648	C	G	0.256	0.261	0.85	-0.0114958245134845	0.0107	0.2824	53386	77258	58749.13
3624884	chr16	rs78463945	10350712	C	T	0.888	0.889	0.825	0.0077002766261879	0.015	0.6065	53386	77258	58749.13
3638417	chr16	rs77347897	10350784	T	C	0.933	0.93	0.838	0.0409019913204257	0.0187	0.02846	53386	77258	58749.13
3651055	chr16	rs6497846	10350855	C	G	0.129	0.128	0.876	0.0107025231331357	0.0138	0.4376	53386	77258	58749.13
3642057	chr16	rs75835903	10350984	G	T	0.933	0.93	0.84	0.0416024898545136	0.0187	0.02574	53386	77258	58749.13
3644013	chr16	rs145401462	10351191	A	G	0.985	0.985	0.726	-0.0238010101859522	0.0447	0.5935	48218	66732	52781.88
3627293	chr16	rs9939359	10351673	C	T	0.632	0.631	0.883	-0.0104039337153929	0.0095	0.273	53386	77258	58749.13
3637718	chr16	rs34502208	10351816	T	A	0.88	0.884	0.874	0.0056042667198317	0.0143	0.6938	53386	77258	58749.13
3639052	chr16	rs194344	10351827	T	C	0.129	0.128	0.884	0.0106035827841911	0.0137	0.4411	53386	77258	58749.13
3626866	chr16	rs194343	10351895	G	A	0.832	0.832	0.894	-0.000200020002667	0.0122	0.9839	53386	77258	58749.13
3632038	chr16	rs194342	10351953	G	C	0.832	0.832	0.895	-0.0005001250416822	0.0122	0.9702	53386	77258	58749.13
3625355	chr16	rs17762231	10352191	A	G	0.786	0.782	0.861	0.0166997792224134	0.0113	0.1381	53386	77258	58749.13
3631746	chr16	rs194341	10352295	A	C	0.128	0.127	0.891	0.0102968054773682	0.0137	0.4521	53386	77258	58749.13
3639185	chr16	rs72777848	10352296	T	C	0.952	0.952	0.748	0.0046989426564652	0.0235	0.8427	53386	77258	58749.13
3625950	chr16	rs7206547	10352462	A	C	0.249	0.245	0.905	0.0034041991335623	0.0105	0.7463	53386	77258	58749.13
3646260	chr16	rs4780900	10352565	G	A	0.933	0.93	0.853	0.0409979790340721	0.0185	0.0269	53386	77258	58749.13
3630835	chr16	rs194340	10352623	T	C	0.832	0.832	0.902	-0.001100605444033	0.0121	0.9295	53386	77258	58749.13
3643987	chr16	rs28513159	10352643	G	T	0.632	0.632	0.892	-0.009797842480111	0.0094	0.3004	53386	77258	58749.13
3628387	chr16	rs2162695	10352739	A	G	0.248	0.244	0.904	0.0026963615477425	0.0105	0.798	53386	77258	58749.13
3632290	chr16	rs550243128	10352814	G	A	0.983	0.981	0.887	-0.0098988321792475	0.0392	0.8003	41544	62526	46410.91
3629689	chr16	rs11645234	10352873	A	G	0.831	0.831	0.905	-0.0018016219466282	0.0121	0.8796	53386	77258	58749.13
3628398	chr16	rs2114937	10352909	C	T	0.932	0.93	0.856	0.0411035548784171	0.0185	0.02594	53386	77258	58749.13
3648137	chr16	rs2114936	10352925	C	G	0.129	0.128	0.894	0.0110981866660334	0.0137	0.4148	53386	77258	58749.13
3637296	chr16	rs194339	10352987	A	G	0.711	0.715	0.886	0.0017983819413794	0.0101	0.8586	53386	77258	58749.13
3633919	chr16	rs2162694	10353107	A	G	0.128	0.128	0.894	0.0100988346774146	0.0137	0.4577	53386	77258	58749.13
3629033	chr16	rs194338	10353347	T	C	0.831	0.832	0.909	-0.0024028846163103	0.0121	0.8406	53386	77258	58749.13
3645258	chr16	rs194337	10353379	A	G	0.463	0.463	0.875	-0.0101008421794295	0.0092	0.2751	53386	77258	58749.13
3632381	chr16	rs173894	10353663	A	C	0.462	0.462	0.875	-0.009797842480111	0.0092	0.2873	53386	77258	58749.13
3639869	chr16	rs181633448	10353833	A	T	0.969	0.968	0.764	-0.0209989425960583	0.0285	0.4626	51844	75015	56955.43
3649012	chr16	rs142980057	10353877	C	T	0.988	0.987	0.855	0.0497040321791155	0.0548	0.3648	32330	45199	35067.82
3639668	chr16	rs2430649	10353940	C	T	0.831	0.832	0.915	-0.0029042131473898	0.012	0.8113	53386	77258	58749.13
3624324	chr16	rs2434207	10353972	G	A	0.831	0.832	0.917	-0.0024028846163103	0.012	0.8438	53386	77258	58749.13
3643553	chr16	rs2430648	10353975	T	C	0.128	0.127	0.897	0.0098018049722602	0.0137	0.4728	53386	77258	58749.13
3627420	chr16	rs189351089	10354002	A	G	0.988	0.987	0.854	0.0553968632202877	0.0557	0.3202	31522	44389	34258.76
3625763	chr16	rs194336	10354564	T	C	0.129	0.128	0.898	0.0105046326450854	0.0136	0.4428	53386	77258	58749.13
3626905	chr16	rs168864	10354580	C	A	0.129	0.128	0.898	0.0101978249764461	0.0136	0.4546	53386	77258	58749.13
3651717	chr16	rs194333	10354879	C	T	0.13	0.129	0.898	0.0111970780932162	0.0136	0.4099	53386	77258	58749.13
3631553	chr16	rs194332	10354925	G	A	0.397	0.394	0.914	0.0022973590486834	0.0092	0.8061	53386	77258	58749.13
3633081	chr16	rs4780902	10355200	G	A	0.764	0.762	0.989	0.0103957761821204	0.0102	0.3052	53386	77258	58749.13
3631166	chr16	rs56993078	10355514	G	A	0.914	0.915	0.889	-0.0027036515743148	0.0163	0.8691	53386	77258	58749.13
3650818	chr16	rs194331	10355517	T	C	0.129	0.129	0.899	0.0109992854583691	0.0136	0.4197	53386	77258	58749.13
3647306	chr16	rs194330	10355690	C	G	0.189	0.191	0.904	0.0074025335167413	0.0115	0.5221	53386	77258	58749.13
3636556	chr16	rs168863	10355717	G	A	0.756	0.754	0.998	0.0121953336998771	0.01	0.222	53386	77258	58749.13
3624600	chr16	rs11862879	10355729	C	T	0.889	0.892	0.888	0.0069954745123864	0.0146	0.6313	53386	77258	58749.13
3630688	chr16	rs187648	10355730	G	A	0.756	0.754	1.0	0.0121953336998771	0.01	0.2216	53386	77258	58749.13
3626384	chr16	rs2434209	10355745	G	A	0.756	0.754	1.0	0.0118001041157506	0.01	0.2377	53386	77258	58749.13
3644090	chr16	rs13335305	10356216	G	A	0.573	0.57	0.918	-0.0085968472255182	0.0091	0.344	53386	77258	58749.13
3642908	chr16	rs194329	10357032	A	C	0.433	0.434	0.915	-0.0054950702819798	0.0091	0.5418	53386	77258	58749.13
3644514	chr16	rs10852285	10357081	G	C	0.743	0.742	0.944	0.0139029051689914	0.0101	0.1692	53386	77258	58749.13
3649211	chr16	rs10852286	10357140	A	G	0.74	0.739	0.949	0.014504302202808	0.0101	0.1486	53386	77258	58749.13
3650888	chr16	rs9931105	10357226	A	G	0.423	0.42	0.94	-0.004701032558649	0.009	0.6031	53386	77258	58749.13
3646180	chr16	rs67517156	10357230	T	C	0.668	0.665	0.93	-0.0144032303107437	0.0095	0.1277	53386	77258	58749.13
3635316	chr16	rs10852287	10357283	T	C	0.495	0.491	0.943	-0.0060985584618694	0.0089	0.489	53386	77258	58749.13
3627012	chr16	rs17762273	10357401	T	G	0.928	0.929	0.959	0.0076010387728197	0.0171	0.657	53386	77258	58749.13
3626794	chr16	rs12449282	10357519	C	A	0.623	0.623	0.948	-0.0111013930711739	0.0091	0.2223	53386	77258	58749.13
3634101	chr16	rs9940666	10357537	G	A	0.827	0.827	0.959	0.0046989426564652	0.0116	0.6833	53386	77258	58749.13
3632135	chr16	rs80337570	10357684	T	C	0.899	0.901	0.928	0.0058031292269501	0.0149	0.697	53386	77258	58749.13
3628009	chr16	rs12443522	10357718	C	T	0.459	0.46	0.963	-0.0099998320783335	0.0088	0.2548	53386	77258	58749.13
3642813	chr16	rs7498608	10357871	T	C	0.202	0.203	0.982	-0.0059979518036359	0.0108	0.5805	53386	77258	58749.13
3642649	chr16	rs8044807	10358063	G	C	0.799	0.797	0.984	0.0059025456526138	0.0108	0.5836	53386	77258	58749.13
3636001	chr16	rs8051303	10358080	T	C	0.797	0.796	0.986	0.0059025456526138	0.0108	0.5821	53386	77258	58749.13
3647921	chr16	rs55973657	10358253	C	T	0.78	0.781	0.933	0.0078987227933553	0.0107	0.4638	53386	77258	58749.13
3651544	chr16	rs8046740	10358393	C	G	0.705	0.705	0.942	-0.0162005226717083	0.0097	0.09569	53386	77258	58749.13
3640924	chr16	rs168862	10359191	G	A	0.688	0.689	0.975	0.0034041991335623	0.0094	0.7211	53386	77258	58749.13
3639463	chr16	rs9925897	10359349	G	A	0.608	0.607	0.945	0.009504687014246	0.0091	0.2944	53386	77258	58749.13
3634509	chr16	rs194327	10359521	A	G	0.287	0.287	0.938	0.0187039847937718	0.0098	0.05649	53386	77258	58749.13
3630628	chr16	rs194326	10359589	G	C	0.679	0.679	0.975	0.0061013488579762	0.0093	0.5115	53386	77258	58749.13
3637473	chr16	rs60922721	10359780	A	G	0.679	0.679	0.975	0.0060019521956343	0.0093	0.5177	53386	77258	58749.13
3633101	chr16	rs8063169	10360250	T	G	0.375	0.374	0.944	0.0112959597418516	0.0091	0.2156	53386	77258	58749.13
3635472	chr16	rs194325	10360274	G	C	0.768	0.768	0.969	0.0012991557316201	0.0104	0.9019	53386	77258	58749.13
3630382	chr16	rs8058358	10360376	C	T	0.514	0.514	0.962	0.0072039888485025	0.0088	0.4142	53386	77258	58749.13
3631096	chr16	rs8063534	10360459	T	G	0.514	0.514	0.962	0.0068961666878413	0.0088	0.4327	53386	77258	58749.13
3647985	chr16	rs6497864	10360623	C	T	0.294	0.294	0.938	0.0161980995687726	0.0097	0.0961	53386	77258	58749.13
3652325	chr16	rs57165732	10360633	T	A	0.78	0.78	0.934	0.0078987227933553	0.0107	0.4593	53386	77258	58749.13
3634549	chr16	rs6497865	10360641	G	A	0.294	0.295	0.938	0.0156961681063242	0.0097	0.1072	53386	77258	58749.13
3632313	chr16	rs112080943	10362599	C	T	0.917	0.918	0.967	0.0062007356416035	0.016	0.6975	53386	77258	58749.13
3638238	chr16	rs72777856	10362802	G	A	0.747	0.746	0.906	-0.020498669477346	0.0104	0.04887	53386	77258	58749.13
3639032	chr16	rs1102969	10363011	T	C	0.193	0.193	0.95	-0.0143017847108596	0.0111	0.1989	53386	77258	58749.13
3640726	chr16	rs11865623	10363380	G	C	0.917	0.918	0.965	0.0063001125484799	0.016	0.6944	53386	77258	58749.13
3638142	chr16	rs1650409	10363422	C	T	0.0832	0.0821	0.965	-0.0065010863423599	0.0159	0.6821	53386	77258	58749.13
3634028	chr16	rs6497870	10363708	G	C	0.635	0.634	0.952	0.0133998200630165	0.0091	0.1424	53386	77258	58749.13
3631943	chr16	rs67532882	10364256	T	C	0.807	0.807	0.953	0.0140015196358136	0.0111	0.2094	53386	77258	58749.13
3640239	chr16	rs1641802	10364589	C	T	0.278	0.278	0.948	-0.0146974807605841	0.0098	0.1355	53386	77258	58749.13
3645344	chr16	rs1641803	10364752	C	A	0.193	0.193	0.953	-0.0144032303107437	0.0111	0.1954	53386	77258	58749.13
3648614	chr16	rs1650408	10364872	C	T	0.193	0.194	0.954	-0.0146974807605841	0.0111	0.1872	53386	77258	58749.13
3650871	chr16	rs56212304	10364966	A	C	0.807	0.807	0.953	0.0141001243787816	0.0111	0.2058	53386	77258	58749.13
3626227	chr16	rs56188537	10364967	G	C	0.807	0.807	0.953	0.0141001243787816	0.0111	0.2064	53386	77258	58749.13
3633358	chr16	rs1650407	10365025	C	T	0.276	0.275	0.951	-0.0143017847108596	0.0099	0.1466	53386	77258	58749.13
3649914	chr16	rs1641804	10365131	G	A	0.193	0.194	0.954	-0.0145960053074092	0.0111	0.1882	53386	77258	58749.13
3640213	chr16	rs12920761	10365206	G	A	0.193	0.193	0.954	-0.0145046862028817	0.0111	0.1906	53386	77258	58749.13
3633655	chr16	rs12926525	10365348	T	C	0.193	0.194	0.955	-0.0146974807605841	0.0111	0.187	53386	77258	58749.13
3638598	chr16	rs112582340	10365394	C	T	0.807	0.806	0.954	0.0149969810059077	0.0111	0.1768	53386	77258	58749.13
3627781	chr16	rs111587032	10365523	C	T	0.807	0.807	0.956	0.014504302202808	0.0111	0.1931	53386	77258	58749.13
3633628	chr16	rs12926983	10365617	T	G	0.193	0.194	0.956	-0.0145960053074092	0.0111	0.188	53386	77258	58749.13
3635992	chr16	rs12921410	10365653	G	A	0.193	0.193	0.956	-0.0145046862028817	0.0111	0.1928	53386	77258	58749.13
3643800	chr16	rs12922796	10365785	C	G	0.772	0.772	0.95	-0.0009004052431641	0.0105	0.9302	53386	77258	58749.13
3641808	chr16	rs9936524	10365870	T	G	0.193	0.193	0.957	-0.0145960053074092	0.0111	0.1883	53386	77258	58749.13
3635867	chr16	rs35183637	10365983	G	A	0.677	0.677	0.929	-0.0186019483996616	0.0095	0.05115	53386	77258	58749.13
3633572	chr16	rs1650406	10366008	A	G	0.193	0.194	0.957	-0.0145046862028817	0.0111	0.1923	53386	77258	58749.13
3645425	chr16	rs1213726	10366100	G	T	0.193	0.194	0.957	-0.0145046862028817	0.0111	0.1915	53386	77258	58749.13
3644690	chr16	rs112583212	10366190	G	A	0.807	0.807	0.957	0.0141001243787816	0.0111	0.2029	53386	77258	58749.13
3651625	chr16	rs1213725	10366237	G	A	0.192	0.193	0.955	-0.0145046862028817	0.0111	0.1919	53386	77258	58749.13
3646560	chr16	rs72481073	10366246	C	T	0.808	0.808	0.955	0.0142973047008244	0.0111	0.1977	53386	77258	58749.13
3643455	chr16	rs66937074	10366265	A	G	0.808	0.808	0.955	0.0141987193998129	0.0111	0.2008	53386	77258	58749.13
3641830	chr16	rs113462134	10366353	A	G	0.807	0.807	0.959	0.0135971385060249	0.0111	0.219	53386	77258	58749.13
3646444	chr16	rs1213724	10366385	T	A	0.193	0.193	0.958	-0.0144032303107437	0.0111	0.1956	53386	77258	58749.13
3624954	chr16	rs8051351	10366659	G	A	0.828	0.827	0.956	0.0053954185169075	0.0116	0.6434	53386	77258	58749.13
3627181	chr16	rs72777864	10366660	T	C	0.807	0.807	0.959	0.0149969810059077	0.0111	0.1758	53386	77258	58749.13
3629732	chr16	rs1234927	10366698	C	T	0.193	0.193	0.959	-0.0149004625639624	0.0111	0.179	53386	77258	58749.13
3635407	chr16	rs1237211	10366713	A	G	0.194	0.194	0.959	-0.0135007260538548	0.0111	0.2228	53386	77258	58749.13
3642239	chr16	rs73500593	10366871	C	T	0.807	0.807	0.961	0.0135971385060249	0.0111	0.2212	53386	77258	58749.13
3624849	chr16	rs67235200	10366973	G	A	0.807	0.807	0.961	0.0141987193998129	0.0111	0.2007	53386	77258	58749.13
3625986	chr16	rs1213723	10367291	G	C	0.193	0.194	0.961	-0.0145960053074092	0.0111	0.1883	53386	77258	58749.13
3631644	chr16	rs1228154	10367328	C	A	0.173	0.173	0.918	-0.0114047880634385	0.0118	0.338	53386	77258	58749.13
3633236	chr16	rs9806937	10367461	C	G	0.193	0.193	0.962	-0.0144032303107437	0.0111	0.1939	53386	77258	58749.13
3651172	chr16	rs9806925	10367507	G	A	0.193	0.193	0.962	-0.0144032303107437	0.0111	0.1927	53386	77258	58749.13
3625839	chr16	rs9806829	10367581	A	C	0.193	0.193	0.963	-0.0143017847108596	0.0111	0.1947	53386	77258	58749.13
3638726	chr16	rs11646281	10367619	C	G	0.91	0.911	0.961	0.0119977384336167	0.0154	0.4349	53386	77258	58749.13
3645419	chr16	rs12447258	10367893	G	A	0.807	0.807	0.966	0.0135971385060249	0.0111	0.2197	53386	77258	58749.13
3630523	chr16	rs12447259	10367912	G	A	0.807	0.807	0.966	0.0134984841513417	0.0111	0.222	53386	77258	58749.13
3638126	chr16	rs12924820	10367949	A	T	0.683	0.684	0.924	-0.021101069908054	0.0096	0.02845	53386	77258	58749.13
3626084	chr16	rs117234898	10368115	T	C	0.988	0.988	0.667	-0.0596969272581274	0.0615	0.3318	32943	49117	36833.12
3645715	chr16	rs12928290	10368185	C	T	0.773	0.773	0.94	-0.0005001250416822	0.0106	0.9603	53386	77258	58749.13
3652839	chr16	rs7194915	10368346	C	T	0.807	0.807	0.964	0.0135971385060249	0.0111	0.2205	53386	77258	58749.13
3646202	chr16	rs140127125	10368347	G	A	0.978	0.978	0.758	0.0690035380967296	0.034	0.04258	53321	76996	58644.97
3626860	chr16	rs181373147	10369264	A	C	0.987	0.987	0.842	0.0178006246255066	0.046	0.6987	45472	64740	49893.01
3636471	chr16	rs73502503	10369519	T	C	0.775	0.774	0.932	0.0136957831289865	0.0106	0.1991	53386	77258	58749.13
3637774	chr16	rs66747989	10369706	G	A	0.803	0.802	0.953	0.0188021269625962	0.011	0.08903	53386	77258	58749.13
3631223	chr16	rs12598478	10369759	T	C	0.803	0.802	0.952	0.0188021269625962	0.011	0.08854	53386	77258	58749.13
3634968	chr16	rs4030594	10369917	T	C	0.909	0.91	0.96	0.0128964817350202	0.0154	0.4027	53386	77258	58749.13
3652789	chr16	rs182333560	10369978	C	T	0.984	0.984	0.717	0.0006997551142732	0.0419	0.9873	51791	74338	56953.38
3634373	chr16	rs4030595	10369989	C	G	0.911	0.911	0.96	0.0109003744682883	0.0155	0.4814	53386	77258	58749.13
3649400	chr16	rs117427632	10370062	C	G	0.978	0.977	0.674	-0.0050024916227914	0.0353	0.8878	53386	77258	58749.13
3646205	chr16	rs142801576	10370805	G	A	0.987	0.987	0.697	0.0189983824093147	0.0499	0.7042	46026	63558	49846.53
3647126	chr16	rs1097876	10371059	G	A	0.225	0.226	0.927	-0.0144032303107437	0.0107	0.1777	53386	77258	58749.13
3635108	chr16	rs1097875	10371136	C	T	0.602	0.6	0.934	0.0037031349243813	0.0091	0.6815	53386	77258	58749.13
3651962	chr16	rs78031098	10371702	C	A	0.91	0.911	0.955	0.0118989261570991	0.0154	0.4417	53386	77258	58749.13
3635413	chr16	rs117448718	10371892	C	A	0.975	0.974	0.688	0.029403450369242	0.0333	0.3769	52493	75664	57604.43
3648618	chr16	rs147774538	10372520	C	T	0.947	0.947	0.756	-0.0398016818829366	0.022	0.07027	53386	77258	58749.13
3627169	chr16	rs4334294	10373345	G	C	0.91	0.911	0.947	0.0111970780932162	0.0155	0.4714	53386	77258	58749.13
3637062	chr16	rs72777879	10374359	T	G	0.968	0.967	0.736	-0.047899061319535	0.0284	0.09227	53386	77258	58749.13
3641789	chr16	rs72777882	10376198	A	G	0.988	0.988	0.627	0.0215951374365897	0.0629	0.7316	35393	44986	37789.01
3627537	chr16	rs79933860	10376438	C	G	0.989	0.988	0.578	0.0339955472579582	0.0631	0.5901	39295	55501	43318.86
3631359	chr16	rs142530048	10377085	C	A	0.978	0.978	0.646	0.0513962890834148	0.0374	0.1698	51590	73096	56268.83
3638645	chr16	rs55763802	10377202	A	G	0.602	0.603	0.906	-0.0028039273327342	0.0092	0.7647	53386	77258	58749.13
3637019	chr16	rs62036369	10377593	A	C	0.621	0.622	0.904	-0.0029042131473898	0.0093	0.7541	53386	77258	58749.13
3630944	chr16	rs12929742	10377617	C	T	0.608	0.607	0.893	0.0044998604248922	0.0093	0.629	53386	77258	58749.13
3630641	chr16	rs62036370	10377631	C	G	0.621	0.622	0.905	-0.0027036515743148	0.0093	0.7751	53386	77258	58749.13
3649187	chr16	rs148926706	10377765	G	A	0.974	0.974	0.66	0.001998002662673	0.0334	0.9514	53386	77258	58749.13
3651877	chr16	rs67717422	10377799	C	T	0.0832	0.0821	0.938	-0.0064004391810282	0.0162	0.6927	53386	77258	58749.13
3630699	chr16	rs76577148	10378074	C	T	0.987	0.988	0.721	-0.0453007592301635	0.0526	0.3889	41578	56440	44560.06
3646419	chr16	rs143257715	10378588	C	G	0.921	0.923	0.806	-0.0499047851286405	0.0179	0.005274	53386	77258	58749.13
3625828	chr16	rs7185777	10378631	T	G	0.379	0.379	0.906	0.0005998200719675	0.0093	0.9518	53386	77258	58749.13
3636831	chr16	rs1650412	10379186	C	G	0.0829	0.0819	0.936	-0.0065010863423599	0.0162	0.6902	53386	77258	58749.13
3643958	chr16	rs1641810	10379331	T	C	0.62	0.621	0.908	-0.0016012813669738	0.0093	0.866	53386	77258	58749.13
3645007	chr16	rs2099033	10379574	A	C	0.302	0.301	0.891	-0.001100605444033	0.01	0.9146	53386	77258	58749.13
3627114	chr16	rs2080494	10379750	T	G	0.745	0.745	0.944	0.0082954970241069	0.0102	0.4148	53386	77258	58749.13
3641929	chr16	rs11074704	10379807	T	C	0.555	0.556	0.915	-0.005696192544881	0.0091	0.5279	53386	77258	58749.13
3646534	chr16	rs11642028	10379808	T	C	0.823	0.824	0.893	-0.0051029981759033	0.012	0.668	53386	77258	58749.13
3641787	chr16	rs1650413	10379888	T	G	0.619	0.62	0.908	-0.0012007205765188	0.0093	0.9001	53386	77258	58749.13
3632166	chr16	rs11642024	10379992	A	G	0.823	0.823	0.892	-0.0052035148315978	0.012	0.6617	53386	77258	58749.13
3650292	chr16	rs11861933	10380114	T	C	0.826	0.824	0.955	0.0109992854583691	0.0116	0.3405	53386	77258	58749.13
3645947	chr16	rs11864821	10380258	G	A	0.443	0.444	0.912	-0.0040983869261633	0.0091	0.6535	53386	77258	58749.13
3649520	chr16	rs151071407	10380377	G	A	0.983	0.984	0.743	-0.0618966805401821	0.0406	0.127	50439	73222	55550.47
3650940	chr16	rs13337129	10380449	C	T	0.827	0.825	0.957	0.0084045823438103	0.0116	0.4677	53386	77258	58749.13
3647270	chr16	rs138262598	10380665	G	A	0.988	0.987	0.857	0.0284027945161868	0.0462	0.539	46210	63261	50256.72
3642617	chr16	rs13336929	10380698	G	C	0.826	0.825	0.958	0.0087020272939009	0.0116	0.4535	53386	77258	58749.13
3627906	chr16	rs112455120	10380785	C	T	0.953	0.949	0.885	0.0085037404912207	0.0213	0.6888	53386	77258	58749.13
3646220	chr16	rs60923927	10380869	T	A	0.848	0.847	0.854	-0.0143017847108596	0.0129	0.2681	53386	77258	58749.13
3649137	chr16	rs151162072	10381701	G	T	0.626	0.628	0.91	-0.0030045090202987	0.0093	0.7514	53386	77258	58749.13
3647515	chr16	rs13329728	10382483	G	T	0.826	0.825	0.961	0.0096037361426946	0.0116	0.4063	53386	77258	58749.13
3631956	chr16	rs35398328	10383299	G	C	0.451	0.451	0.922	0.0032048589489113	0.009	0.7239	53386	77258	58749.13
3643407	chr16	rs145369301	10384277	A	G	0.968	0.968	0.726	-0.0529051189949894	0.0287	0.06535	53386	77258	58749.13
3636051	chr16	rs180734962	10384704	C	T	0.972	0.973	0.789	-0.0370997639570267	0.0296	0.2103	53386	77258	58749.13
3650157	chr16	rs1103134	10385167	A	C	0.548	0.549	0.932	-0.0043996643446871	0.009	0.6216	53386	77258	58749.13
3651680	chr16	rs149995741	10385206	A	G	0.955	0.955	0.667	0.0055048206344449	0.0254	0.8287	53386	77258	58749.13
3630502	chr16	rs1102311	10385797	C	A	0.548	0.549	0.933	-0.0043996643446871	0.009	0.6238	53386	77258	58749.13
3634929	chr16	rs1097906	10386696	A	G	0.531	0.531	0.935	-0.004198802647333	0.0089	0.6347	53386	77258	58749.13
3630476	chr16	rs1097908	10386764	C	G	0.825	0.826	0.897	-0.0080019302190585	0.012	0.5072	53386	77258	58749.13
3649732	chr16	rs1097909	10386876	C	T	0.531	0.531	0.936	-0.004198802647333	0.0089	0.6393	53386	77258	58749.13
3634807	chr16	rs143092184	10387059	G	A	0.981	0.981	0.638	0.0152038337422728	0.0403	0.706	52842	75770	57952.41
3635973	chr16	rs1097911	10387481	G	A	0.531	0.531	0.939	-0.0042992284528324	0.0089	0.6273	53386	77258	58749.13
3651621	chr16	rs1097912	10387603	A	G	0.98	0.981	0.797	-0.0346017967900747	0.035	0.3236	53027	76178	58210.26
3638153	chr16	rs12927496	10387619	G	T	0.499	0.499	0.959	0.0069954745123864	0.0088	0.424	53386	77258	58749.13
3630401	chr16	rs62036398	10388035	C	T	0.674	0.674	0.951	0.0008995952428359	0.0094	0.9241	53386	77258	58749.13
3630460	chr16	rs62036399	10388117	A	G	0.673	0.674	0.951	0.0012991557316201	0.0094	0.8868	53386	77258	58749.13
3638301	chr16	rs58399771	10388168	C	T	0.927	0.927	0.791	-0.005304041591906	0.0187	0.7762	53386	77258	58749.13
3651727	chr16	rs56200381	10388189	C	T	0.826	0.825	0.975	0.0096037361426946	0.0115	0.4008	53386	77258	58749.13
3646108	chr16	rs7200736	10388262	C	T	0.499	0.498	0.962	0.0071047017299317	0.0088	0.4204	53386	77258	58749.13
3629527	chr16	rs7199559	10388332	G	C	0.499	0.498	0.963	0.0071047017299317	0.0088	0.4161	53386	77258	58749.13
3634780	chr16	rs1099405	10388464	T	C	0.502	0.503	0.965	-0.007095110875924	0.0088	0.4205	53386	77258	58749.13
3649062	chr16	rs184291631	10388511	C	A	0.987	0.987	0.691	-0.0570995920405728	0.0586	0.3299	35850	43665	37811.7
3649123	chr16	rs1103658	10388698	C	T	0.503	0.503	0.966	-0.007004474152883	0.0088	0.4215	53386	77258	58749.13
3629226	chr16	rs35522997	10389016	A	T	0.679	0.679	0.918	-0.0051029981759033	0.0096	0.5986	53386	77258	58749.13
3640598	chr16	rs1234923	10389412	G	T	0.503	0.503	0.97	-0.007095110875924	0.0087	0.4171	53386	77258	58749.13
3629128	chr16	rs4453489	10389726	A	G	0.503	0.503	0.969	-0.007095110875924	0.0087	0.4162	53386	77258	58749.13
3626041	chr16	rs112391812	10390750	A	G	0.987	0.985	0.738	0.0452983606272869	0.0455	0.3202	47311	68792	52076.64
3649624	chr16	rs1097915	10390802	C	G	0.979	0.981	0.8	-0.0378991867540796	0.0347	0.2738	53027	76178	58210.26
3632000	chr16	rs117590786	10391185	G	C	0.956	0.956	0.66	0.0011992805754821	0.0258	0.9635	53386	77258	58749.13
3646098	chr16	rs1097916	10391300	C	A	0.525	0.526	0.963	-0.0067024110596754	0.0088	0.4457	53386	77258	58749.13
3627883	chr16	rs72777888	10391425	G	A	0.952	0.949	0.914	0.0075017910703226	0.0209	0.7214	53386	77258	58749.13
3634690	chr16	rs12448307	10391670	G	T	0.673	0.674	0.958	0.0009995003330834	0.0094	0.9111	53386	77258	58749.13
3633730	chr16	rs194349	10392954	C	T	0.98	0.981	0.803	-0.0306035477981776	0.0352	0.3848	53027	76178	58210.26
3632456	chr16	rs17603500	10393021	G	A	0.83	0.829	0.98	0.0097027754613851	0.0115	0.3985	53386	77258	58749.13
3647927	chr16	rs56739162	10394111	C	G	0.672	0.673	0.958	0.0003999200213268	0.0094	0.9625	53386	77258	58749.13
3630802	chr16	rs12926371	10394152	G	A	0.237	0.238	0.976	-0.0146974807605841	0.0102	0.1515	53386	77258	58749.13
3649917	chr16	rs8052574	10394282	C	T	0.765	0.764	0.978	0.0140015196358136	0.0103	0.1733	53386	77258	58749.13
3627425	chr16	rs146729070	10394350	C	T	0.988	0.988	0.727	-0.0172987645783295	0.0534	0.7467	41402	58574	45170.65
3643668	chr16	rs34185528	10394383	C	T	0.565	0.565	0.957	-0.0117993392160431	0.0089	0.1854	53386	77258	58749.13
3631342	chr16	rs186733250	10394744	A	T	0.987	0.987	0.8	-0.0018016219466282	0.0577	0.9749	31420	40503	33461.68
3641070	chr16	rs76203052	10394930	T	C	0.983	0.983	0.744	-0.0316970867432546	0.0394	0.421	52227	75845	57524.06
3632789	chr16	rs35386096	10394980	T	C	0.926	0.927	0.781	-0.009797842480111	0.0187	0.6009	53386	77258	58749.13
3646347	chr16	rs13333796	10395122	C	A	0.767	0.766	0.98	0.0133998200630165	0.0103	0.191	53386	77258	58749.13
3644189	chr16	rs17672305	10395776	G	C	0.933	0.936	0.87	-0.0114958245134845	0.0187	0.5382	53386	77258	58749.13
3642279	chr16	rs72777893	10395798	T	A	0.676	0.676	0.96	0.0014988761237359	0.0094	0.8691	53386	77258	58749.13
3629623	chr16	rs11640155	10395920	T	C	0.791	0.789	0.97	0.0183015011699126	0.0107	0.08924	53386	77258	58749.13
3634765	chr16	rs142328445	10396009	G	A	0.982	0.981	0.65	0.0101978249764461	0.0412	0.8053	51331	73778	56324.96
3649727	chr16	rs8043853	10396097	A	G	0.714	0.71	0.977	0.013202462677756	0.0096	0.169	53386	77258	58749.13
3636618	chr16	rs151284534	10396098	T	C	0.984	0.984	0.639	-0.118299418959295	0.0449	0.008477	49121	70995	53953.9
3651383	chr16	rs117552638	10396236	G	A	0.954	0.954	0.695	0.014504302202808	0.0249	0.5603	53386	77258	58749.13
3633000	chr16	rs1103659	10396503	T	C	0.904	0.906	0.875	-0.0021022080918702	0.0159	0.8949	53386	77258	58749.13
3643634	chr16	rs142308888	10398810	C	T	0.655	0.656	0.97	0.0014988761237359	0.0092	0.8685	53386	77258	58749.13
3633197	chr16	rs194353	10398937	G	A	0.623	0.628	0.965	-0.0164953025291975	0.009	0.06891	53386	77258	58749.13
3643443	chr16	rs62036401	10399018	C	T	0.654	0.655	0.971	0.0024968801985871	0.0092	0.7896	53386	77258	58749.13
3637028	chr16	rs62036402	10399232	C	G	0.653	0.654	0.973	0.0020977980821461	0.0092	0.8223	53386	77258	58749.13
3642499	chr16	rs194354	10399305	A	G	0.901	0.902	0.879	0.0013990209137074	0.0155	0.9288	53386	77258	58749.13
3650870	chr16	rs67598836	10399915	G	T	0.677	0.677	0.879	0.0038027603329278	0.0098	0.7004	53386	77258	58749.13
