## Supplementary material for "Characterization of shared and ancestry-specific signals driving complex traits using multi-ancestry fine-mapping": s1_gwas_temp.txt

Unnamed: 0	chrom	ID	pos	A1	A2	FCAS	FCON	IMPINFO	BETA	SE	P	NCAS	NCON	NEFF
5058716	chr16	rs1366526	9400682	A	G	0.806	0.808	0.997	-0.0088994831870327	0.0109	0.415	53386	77258	58749.13
5049914	chr16	rs502032	9400995	T	C	0.305	0.297	0.999	0.0183015011699126	0.0094	0.05098	53386	77258	58749.13
5051212	chr16	rs647627	9401086	A	G	0.512	0.502	0.998	0.0221038989069263	0.0086	0.01033	53386	77258	58749.13
5062634	chr16	rs2077437	9401170	C	T	0.807	0.808	0.997	-0.009000382197299	0.0109	0.4098	53386	77258	58749.13
5052193	chr16	rs649127	9401468	A	G	0.305	0.297	0.999	0.0182033098538737	0.0094	0.05216	53386	77258	58749.13
5070164	chr16	rs660355	9401672	C	T	0.911	0.911	0.961	0.0011992805754821	0.0154	0.9367	53386	77258	58749.13
5065710	chr16	rs891118	9401900	A	G	0.305	0.297	0.999	0.0180952882690919	0.0094	0.05356	53386	77258	58749.13
5087821	chr16	rs1366527	9401967	C	A	0.305	0.297	0.999	0.0178006246255066	0.0094	0.05808	53386	77258	58749.13
5071906	chr16	rs1366528	9401979	C	T	0.305	0.297	0.999	0.0178006246255066	0.0094	0.05817	53386	77258	58749.13
5069300	chr16	rs4780321	9402182	C	T	0.305	0.297	0.997	0.0176041339483571	0.0094	0.06134	53386	77258	58749.13
5078733	chr16	rs4780322	9402213	T	C	0.304	0.297	0.997	0.0173977771764203	0.0094	0.06324	53386	77258	58749.13
5068610	chr16	rs4780992	9402218	T	A	0.305	0.297	0.997	0.0172012073197748	0.0094	0.06644	53386	77258	58749.13
5070018	chr16	rs35317	9402523	C	T	0.512	0.502	0.999	0.0219962978718961	0.0086	0.01064	53386	77258	58749.13
5083369	chr16	rs35318	9402611	G	A	0.304	0.296	0.999	0.0187039847937718	0.0094	0.04619	53386	77258	58749.13
5058016	chr16	rs17681488	9403093	A	G	0.807	0.808	0.996	-0.0081027387031859	0.0109	0.4587	53386	77258	58749.13
5066612	chr16	rs35705628	9403149	C	T	0.807	0.809	0.996	-0.0084959889212643	0.0109	0.4353	53386	77258	58749.13
5088689	chr16	rs3909919	9403582	C	T	0.807	0.809	0.996	-0.0080019302190585	0.0109	0.4627	53386	77258	58749.13
5075840	chr16	rs40425	9403613	A	G	0.305	0.297	1.0	0.0183996828453635	0.0094	0.04998	53386	77258	58749.13
5074218	chr16	rs522171	9403856	C	T	0.318	0.31	0.999	0.0190964956909883	0.0093	0.03929	53386	77258	58749.13
5077476	chr16	rs35319	9404666	A	G	0.304	0.296	0.998	0.0183996828453635	0.0094	0.04998	53386	77258	58749.13
5076311	chr16	rs40511	9405834	G	A	0.319	0.311	0.993	0.0177023841130051	0.0093	0.05701	53386	77258	58749.13
5050909	chr16	rs629471	9405885	A	G	0.303	0.295	0.996	0.0184978548821194	0.0094	0.04961	53386	77258	58749.13
5084383	chr16	rs111165205	9407302	G	A	0.539	0.529	0.993	0.0212036062510236	0.0087	0.01418	53386	77258	58749.13
5061454	chr16	rs111165207	9407381	G	A	0.331	0.324	0.99	0.0172012073197748	0.0092	0.06218	53386	77258	58749.13
5089930	chr16	rs111063971	9407712	A	G	0.806	0.808	0.994	-0.0084959889212643	0.0109	0.4362	53386	77258	58749.13
5072258	chr16	rs657663	9408256	A	G	0.523	0.513	0.999	0.021497269010823	0.0086	0.01245	53386	77258	58749.13
5079330	chr16	rs35321	9408371	G	A	0.316	0.308	0.997	0.0180952882690919	0.0093	0.05099	53386	77258	58749.13
5077036	chr16	rs1001897	9409104	G	C	0.805	0.806	0.994	-0.0066017436345624	0.0109	0.5428	53386	77258	58749.13
5064172	chr16	rs2162948	9409310	A	G	0.316	0.308	0.998	0.0182033098538737	0.0093	0.05036	53386	77258	58749.13
5054937	chr16	rs16965133	9409465	A	G	0.805	0.807	0.992	-0.0065010863423599	0.0109	0.5489	53386	77258	58749.13
5089587	chr16	rs7500640	9410923	C	T	0.331	0.324	0.991	0.0183015011699126	0.0092	0.04682	53386	77258	58749.13
5050895	chr16	rs249293	9412222	G	C	0.316	0.308	0.998	0.0189983824093147	0.0093	0.04065	53386	77258	58749.13
5088952	chr16	rs12930801	9412267	T	C	0.805	0.806	0.995	-0.0064004391810282	0.0109	0.5586	53386	77258	58749.13
5058001	chr16	rs249292	9412804	C	T	0.316	0.308	0.998	0.0189002595004805	0.0093	0.04209	53386	77258	58749.13
5052154	chr16	rs39674	9413210	C	G	0.316	0.308	0.998	0.0192044091837133	0.0093	0.03861	53386	77258	58749.13
5088433	chr16	rs837345	9413287	T	C	0.823	0.82	0.986	0.0018981972830802	0.0113	0.8645	53386	77258	58749.13
5057124	chr16	rs183658	9413318	C	T	0.316	0.308	0.998	0.0192044091837133	0.0093	0.03912	53386	77258	58749.13
5086658	chr16	rs837346	9413353	C	T	0.526	0.516	1.0	0.0205964297986501	0.0086	0.01669	53386	77258	58749.13
5070625	chr16	rs42309	9413604	G	T	0.525	0.516	1.0	0.0205964297986501	0.0086	0.01661	53386	77258	58749.13
5088521	chr16	rs12596734	9413622	C	T	0.791	0.793	0.995	-0.0062998021485279	0.0106	0.5539	53386	77258	58749.13
5088175	chr16	rs718566	9415351	A	G	0.688	0.686	0.999	0.0072039888485025	0.0093	0.4344	53386	77258	58749.13
5071716	chr16	rs12935363	9415765	C	T	0.688	0.686	0.997	0.0065981840282271	0.0093	0.477	53386	77258	58749.13
5086205	chr16	rs61666746	9416637	T	C	0.816	0.813	0.979	0.003902375817241	0.0112	0.7255	53386	77258	58749.13
5079688	chr16	rs1816272	9416642	C	T	0.689	0.686	0.995	0.0066975214477213	0.0093	0.4705	53386	77258	58749.13
5058673	chr16	rs1835084	9416690	C	T	0.676	0.674	0.993	0.0053954185169075	0.0092	0.5567	53386	77258	58749.13
5086686	chr16	rs12596722	9417288	A	C	0.666	0.664	0.992	0.0044003044444822	0.0091	0.629	53386	77258	58749.13
5050375	chr16	rs73503260	9417420	G	A	0.985	0.986	0.969	-0.0252049938352247	0.0392	0.5203	47948	70211	53194.16
5073411	chr16	rs17681592	9417495	T	C	0.681	0.678	0.99	0.00730326611012	0.0093	0.433	53386	77258	58749.13
5076864	chr16	rs12918413	9417781	C	T	0.697	0.695	0.978	0.0017983819413794	0.0095	0.8457	53386	77258	58749.13
5070626	chr16	rs4780332	9418463	T	C	0.842	0.838	0.975	0.0173977771764203	0.0119	0.1431	53386	77258	58749.13
5080237	chr16	rs12931386	9419060	G	A	0.796	0.792	0.964	0.0146028573839336	0.0108	0.1775	53386	77258	58749.13
5053673	chr16	rs77563086	9419277	A	G	0.86	0.86	0.968	0.0003999200213268	0.0126	0.9778	53386	77258	58749.13
5051036	chr16	rs28673481	9419798	T	G	0.595	0.602	0.975	-0.0214994661132367	0.0089	0.01531	53386	77258	58749.13
5083392	chr16	rs62033590	9420108	A	C	0.423	0.427	0.974	-0.0125990355765152	0.0088	0.1525	53386	77258	58749.13
5078584	chr16	rs72776982	9420219	C	A	0.842	0.839	0.979	0.0182033098538737	0.0119	0.1266	53386	77258	58749.13
5060480	chr16	rs61408354	9420479	G	A	0.842	0.838	0.98	0.0183996828453635	0.0119	0.1213	53386	77258	58749.13
5071458	chr16	rs1428806	9420635	T	C	0.565	0.571	0.976	-0.0176040459483609	0.0088	0.04557	53386	77258	58749.13
5090285	chr16	rs9938076	9423061	C	G	0.609	0.616	0.98	-0.0217038334437866	0.0089	0.01467	53386	77258	58749.13
5076621	chr16	rs171602	9424738	C	A	0.867	0.866	0.98	0.0030952049073025	0.0128	0.8078	53386	77258	58749.13
5076957	chr16	rs166070	9424925	T	A	0.476	0.483	0.979	-0.0183982139464423	0.0087	0.03419	53386	77258	58749.13
5089274	chr16	rs4780342	9424976	T	C	0.711	0.707	0.975	0.0133011462391285	0.0096	0.1635	53386	77258	58749.13
5085391	chr16	rs249286	9425362	C	A	0.867	0.867	0.982	0.0027960873020011	0.0128	0.8286	53386	77258	58749.13
5080446	chr16	rs249284	9425961	C	T	0.867	0.867	0.983	0.0027960873020011	0.0128	0.8295	53386	77258	58749.13
5068526	chr16	rs537918	9426156	G	C	0.867	0.867	0.983	0.0026963615477425	0.0128	0.8336	53386	77258	58749.13
5053198	chr16	rs56016480	9426174	G	A	0.609	0.616	0.985	-0.0212951405401588	0.0089	0.01634	53386	77258	58749.13
5086506	chr16	rs837349	9426404	G	A	0.867	0.867	0.983	0.0017983819413794	0.0128	0.886	53386	77258	58749.13
5068254	chr16	rs680590	9426779	A	T	0.476	0.483	0.984	-0.0185000759845861	0.0087	0.03284	53386	77258	58749.13
5065449	chr16	rs678434	9427217	T	C	0.301	0.305	0.984	-0.0105049846451474	0.0094	0.2657	53386	77258	58749.13
5050572	chr16	rs1428808	9428626	A	G	0.84	0.836	0.998	0.0198026272961797	0.0117	0.09009	53386	77258	58749.13
5060525	chr16	rs8054181	9429026	T	C	0.84	0.836	0.998	0.0199986865066891	0.0117	0.08747	53386	77258	58749.13
5069382	chr16	rs1428809	9429916	A	G	0.84	0.836	0.999	0.0202045073158995	0.0117	0.08343	53386	77258	58749.13
5082759	chr16	rs11642423	9430296	A	G	0.664	0.672	0.968	-0.0286978729475453	0.0093	0.001977	53386	77258	58749.13
5056893	chr16	rs1369932	9431474	A	T	0.841	0.838	0.996	0.0190964956909883	0.0118	0.1038	53386	77258	58749.13
5079072	chr16	rs11075294	9432005	C	T	0.613	0.62	0.986	-0.0198048272985997	0.0089	0.02575	53386	77258	58749.13
5056773	chr16	rs537966	9432732	A	G	0.823	0.82	0.992	0.016296487966892	0.0113	0.1491	53386	77258	58749.13
5087301	chr16	rs249274	9433319	C	T	0.769	0.765	0.987	0.0222017079836866	0.0102	0.02932	53386	77258	58749.13
5086154	chr16	rs193860	9433422	C	G	0.155	0.157	0.987	0.0008995952428359	0.0119	0.9386	53386	77258	58749.13
5049900	chr16	rs2314296	9433457	A	G	0.831	0.827	0.996	0.0185960172820726	0.0115	0.1041	53386	77258	58749.13
5050452	chr16	rs249275	9433864	C	T	0.756	0.752	0.986	0.0209000641077417	0.01	0.03696	53386	77258	58749.13
5058339	chr16	rs919369	9434019	G	C	0.584	0.593	0.988	-0.0248051189189711	0.0088	0.004762	53386	77258	58749.13
5058813	chr16	rs489992	9434959	G	A	0.77	0.765	0.989	0.0227981362759783	0.0102	0.02539	53386	77258	58749.13
5073382	chr16	rs12148932	9435702	A	C	0.811	0.81	0.975	0.0118001041157506	0.0111	0.2854	53386	77258	58749.13
5060506	chr16	rs4781036	9436005	G	A	0.429	0.432	0.995	-0.0120017335415971	0.0087	0.1682	53386	77258	58749.13
5060900	chr16	rs8055270	9436915	T	C	0.843	0.839	0.998	0.0183996828453635	0.0118	0.1195	53386	77258	58749.13
5051916	chr16	rs8061192	9437050	G	T	0.417	0.422	0.995	-0.0125990355765152	0.0087	0.1477	53386	77258	58749.13
5073038	chr16	rs17568098	9438107	A	G	0.61	0.617	0.996	-0.019294956182969	0.0088	0.02902	53386	77258	58749.13
5050290	chr16	rs42362	9438363	G	C	0.56	0.554	0.999	0.0192044091837133	0.0086	0.02651	53386	77258	58749.13
5069520	chr16	rs40129	9438692	G	T	0.547	0.543	1.0	0.0168964476597299	0.0086	0.05006	53386	77258	58749.13
5072250	chr16	rs9925193	9439040	G	T	0.61	0.617	0.995	-0.0189993500097828	0.0088	0.03199	53386	77258	58749.13
5089215	chr16	rs6498605	9440249	T	C	0.583	0.592	0.988	-0.0247026126403718	0.0088	0.004993	53386	77258	58749.13
5073264	chr16	rs9923329	9441753	A	G	0.645	0.654	0.975	-0.028399474521698	0.0091	0.001831	53386	77258	58749.13
5075581	chr16	rs8057806	9441951	T	C	0.843	0.839	0.994	0.0207041815582916	0.0118	0.07994	53386	77258	58749.13
5066475	chr16	rs7201523	9443503	A	G	0.447	0.454	0.975	-0.0189993500097828	0.0087	0.02969	53386	77258	58749.13
5088168	chr16	rs56017818	9444103	G	A	0.671	0.679	0.98	-0.0225012653465135	0.0093	0.01524	53386	77258	58749.13
5083787	chr16	rs12447281	9444583	T	C	0.67	0.677	0.979	-0.0226035462098532	0.0093	0.0148	53386	77258	58749.13
5090583	chr16	rs12597225	9447076	T	C	0.843	0.839	0.985	0.0178988554877579	0.0119	0.1308	53386	77258	58749.13
5072356	chr16	rs9925401	9447912	A	C	0.474	0.479	0.977	-0.0119005312583873	0.0087	0.1732	53386	77258	58749.13
5074105	chr16	rs12934278	9448247	T	C	0.794	0.79	0.966	0.0114047182634362	0.0108	0.2896	53386	77258	58749.13
5072778	chr16	rs11641033	9448545	C	T	0.671	0.679	0.979	-0.0222047099881925	0.0093	0.01661	53386	77258	58749.13
5088563	chr16	rs4780351	9450121	G	A	0.489	0.493	0.975	-0.0105049846451474	0.0087	0.2277	53386	77258	58749.13
5088251	chr16	rs11643736	9450312	C	A	0.671	0.679	0.978	-0.0222047099881925	0.0093	0.01693	53386	77258	58749.13
5075081	chr16	rs2195435	9452788	G	C	0.575	0.583	0.968	-0.0203966036652218	0.0089	0.02156	53386	77258	58749.13
5064602	chr16	rs1898231	9453114	C	T	0.684	0.692	0.961	-0.0231969816042026	0.0095	0.01442	53386	77258	58749.13
5089506	chr16	rs7206503	9454445	C	T	0.677	0.684	0.979	-0.019294956182969	0.0093	0.03892	53386	77258	58749.13
5058475	chr16	rs1896763	9456991	T	G	0.673	0.679	0.986	-0.0164953025291975	0.0093	0.07488	53386	77258	58749.13
5060094	chr16	rs72636272	9457330	G	C	0.907	0.907	0.96	-0.005696192544881	0.0152	0.7056	53386	77258	58749.13
5064540	chr16	rs193861	9457915	A	G	0.306	0.311	0.967	-0.0144032303107437	0.0095	0.1281	53386	77258	58749.13
5078068	chr16	rs4780361	9459307	C	A	0.728	0.726	0.979	0.0046989426564652	0.0097	0.6304	53386	77258	58749.13
5059055	chr16	rs4781064	9460186	C	T	0.727	0.725	0.98	0.0048979852621919	0.0097	0.6168	53386	77258	58749.13
5079338	chr16	rs183659	9461951	T	C	0.223	0.224	0.976	0.001598721363697	0.0104	0.8796	53386	77258	58749.13
5078671	chr16	rs55883826	9462005	C	T	0.674	0.68	0.992	-0.0165969709073694	0.0092	0.0725	53386	77258	58749.13
5071337	chr16	rs55840078	9462057	C	T	0.674	0.68	0.992	-0.0169020380753563	0.0092	0.06783	53386	77258	58749.13
5085115	chr16	rs57044375	9462210	T	C	0.757	0.755	0.984	0.0080971295874548	0.0101	0.4207	53386	77258	58749.13
5087041	chr16	rs8051532	9462956	A	G	0.741	0.739	0.985	0.0028958031120254	0.0099	0.7655	53386	77258	58749.13
5065305	chr16	rs7199233	9463387	T	C	0.74	0.739	0.985	0.0025966258472659	0.0099	0.794	53386	77258	58749.13
5075246	chr16	rs11644725	9463433	C	A	0.673	0.679	0.994	-0.0160988945897493	0.0092	0.08163	53386	77258	58749.13
5051789	chr16	rs17681793	9464476	G	C	0.757	0.755	0.985	0.0077995046323818	0.0101	0.4391	53386	77258	58749.13
5067347	chr16	rs4781071	9464970	C	T	0.687	0.693	0.996	-0.0152050125429676	0.0093	0.1028	53386	77258	58749.13
5072950	chr16	rs17749326	9465711	G	A	0.771	0.768	0.985	0.0108014536938559	0.0103	0.2931	53386	77258	58749.13
5078851	chr16	rs17681811	9465845	A	C	0.85	0.851	0.963	-0.006199175242821	0.0123	0.6111	53386	77258	58749.13
5066101	chr16	rs591717	9466432	C	T	0.812	0.808	0.988	0.0182033098538737	0.011	0.09805	53386	77258	58749.13
5073295	chr16	rs171603	9467811	G	A	0.226	0.227	0.977	-0.0004000800213396	0.0104	0.971	53386	77258	58749.13
5070127	chr16	rs249302	9468783	T	G	0.156	0.156	0.972	0.0035038543266769	0.012	0.7723	53386	77258	58749.13
5075640	chr16	rs13335734	9469225	C	G	0.767	0.763	0.985	0.0103957761821204	0.0102	0.3077	53386	77258	58749.13
5083324	chr16	rs11075301	9469386	G	A	0.469	0.472	0.987	-0.004198802647333	0.0087	0.6285	53386	77258	58749.13
5067890	chr16	rs9940332	9469752	T	C	0.776	0.772	0.992	0.0179970767016546	0.0103	0.08079	53386	77258	58749.13
5087657	chr16	rs249301	9469907	T	A	0.173	0.17	0.974	0.014504302202808	0.0116	0.21	53386	77258	58749.13
5083486	chr16	rs249300	9469931	T	C	0.241	0.24	0.983	0.0081963182244858	0.0102	0.4171	53386	77258	58749.13
5061319	chr16	rs249299	9470037	T	G	0.567	0.56	0.995	0.021497269010823	0.0087	0.01323	53386	77258	58749.13
5072522	chr16	rs12596220	9470620	T	C	0.984	0.985	0.98	-0.0527048164320283	0.0373	0.1579	49128	68771	53581.34
5054970	chr16	rs837356	9470887	A	C	0.764	0.762	0.991	0.0099998345783334	0.0102	0.3227	53386	77258	58749.13
5087235	chr16	rs8063998	9471268	G	C	0.789	0.784	0.994	0.021497269010823	0.0105	0.04069	53386	77258	58749.13
5069538	chr16	rs249287	9471681	T	G	0.691	0.685	0.978	0.0207041815582916	0.0094	0.02774	53386	77258	58749.13
5077473	chr16	rs1864156	9472805	A	G	0.24	0.239	0.978	0.0074025335167413	0.0102	0.4668	53386	77258	58749.13
5062289	chr16	rs646085	9472813	A	G	0.24	0.239	0.978	0.0074025335167413	0.0102	0.4671	53386	77258	58749.13
5063186	chr16	rs185111	9473028	A	G	0.563	0.555	0.987	0.0208021276292633	0.0087	0.01737	53386	77258	58749.13
5067310	chr16	rs67498156	9473321	A	G	0.761	0.757	0.992	0.0123039944561641	0.0101	0.2249	53386	77258	58749.13
5057594	chr16	rs12598159	9474056	A	G	0.772	0.768	0.994	0.0154007965760229	0.0103	0.1337	53386	77258	58749.13
5054215	chr16	rs249288	9474186	C	T	0.804	0.8	0.982	0.0178006246255066	0.0109	0.1027	53386	77258	58749.13
5065762	chr16	rs62033597	9476332	A	G	0.855	0.857	0.89	-0.0152050125429676	0.013	0.2433	53386	77258	58749.13
5064403	chr16	rs8052081	9476345	G	C	0.979	0.979	0.912	0.0056042667198317	0.0318	0.8593	53386	77258	58749.13
5068294	chr16	rs249289	9476710	G	T	0.615	0.614	0.895	0.0080971295874548	0.0093	0.3856	53386	77258	58749.13
5077171	chr16	rs57981099	9477339	G	A	0.934	0.936	0.879	-0.0168003386783461	0.0187	0.3707	53386	77258	58749.13
5059846	chr16	rs249290	9477431	G	A	0.465	0.459	0.884	0.0197045832743354	0.0092	0.03198	53386	77258	58749.13
5050485	chr16	rs249291	9477447	A	G	0.431	0.425	0.879	0.0243998868235351	0.0093	0.008357	53386	77258	58749.13
5067531	chr16	rs117369421	9479966	A	G	0.975	0.975	0.928	0.016296487966892	0.0286	0.5692	53386	77258	58749.13
5063784	chr16	rs173613	9481036	T	C	0.31	0.303	0.945	0.0363994293800054	0.0096	0.0001513	53386	77258	58749.13
5056732	chr16	rs80289363	9481708	G	A	0.983	0.983	0.948	0.0178006246255066	0.0344	0.6054	52165	75696	57437.04
5069045	chr16	rs249281	9482118	C	G	0.517	0.511	0.913	0.0250047589895661	0.009	0.0055	53386	77258	58749.13
5051574	chr16	rs249280	9482943	G	A	0.575	0.568	0.91	0.0203025023378308	0.0091	0.02548	53386	77258	58749.13
5054534	chr16	rs11648011	9483202	C	G	0.712	0.713	0.891	0.0082954970241069	0.0101	0.4125	53386	77258	58749.13
5075782	chr16	rs837358	9483968	A	T	0.464	0.454	0.957	0.0250047589895661	0.0088	0.00461	53386	77258	58749.13
5070814	chr16	rs837359	9484028	T	C	0.349	0.339	0.973	0.0332026408277183	0.0092	0.0002895	53386	77258	58749.13
5082898	chr16	rs539300	9485036	G	A	0.321	0.311	0.967	0.0377966226945664	0.0094	5.91e-05	53386	77258	58749.13
5059279	chr16	rs77975924	9485248	C	T	0.982	0.983	0.969	0.0099008246772624	0.0338	0.7707	51672	74111	56675.9
5079554	chr16	rs1561134	9486244	T	G	0.32	0.311	0.977	0.0333960906184285	0.0094	0.0003497	53386	77258	58749.13
5056063	chr16	rs76694291	9488641	C	T	0.982	0.982	0.976	0.013202462677756	0.0333	0.6926	51858	75040	56985.85
5089690	chr16	rs12444227	9488898	C	T	0.711	0.72	0.978	-0.0372035489975441	0.0096	0.0001129	53386	77258	58749.13
5067742	chr16	rs12444796	9488942	C	G	0.711	0.72	0.979	-0.0372035489975441	0.0096	0.0001099	53386	77258	58749.13
5059993	chr16	rs4781125	9489047	C	T	0.711	0.72	0.979	-0.0374007702544828	0.0096	0.0001014	53386	77258	58749.13
5061122	chr16	rs11645040	9491883	C	G	0.707	0.715	0.984	-0.0375980304153185	0.0095	8.208e-05	53386	77258	58749.13
5054364	chr16	rs12933414	9493967	C	T	0.511	0.52	0.996	-0.0244976316004002	0.0086	0.004398	53386	77258	58749.13
5082996	chr16	rs76757810	9495594	A	G	0.974	0.974	0.97	0.0158044491449436	0.0275	0.5667	53386	77258	58749.13
5079213	chr16	rs486687	9496101	A	G	0.494	0.485	0.995	0.0238044133801613	0.0086	0.00572	53386	77258	58749.13
5057543	chr16	rs487592	9496186	A	G	0.304	0.295	0.995	0.0379988130912113	0.0094	5.307e-05	53386	77258	58749.13
5075845	chr16	rs1992073	9496251	T	C	0.291	0.282	0.993	0.0372957847436969	0.0095	8.977e-05	53386	77258	58749.13
5062550	chr16	rs4561465	9496339	T	G	0.526	0.535	0.994	-0.0257999754904126	0.0086	0.002809	53386	77258	58749.13
5072829	chr16	rs512304	9496560	G	A	0.296	0.287	0.99	0.0382009626151637	0.0095	5.885e-05	53386	77258	58749.13
5085245	chr16	rs11643994	9496660	A	C	0.494	0.485	0.995	0.0239020562806236	0.0086	0.005575	53386	77258	58749.13
5051742	chr16	rs7189608	9497245	C	T	0.493	0.484	0.995	0.0236969951765786	0.0086	0.005931	53386	77258	58749.13
5068907	chr16	rs1975271	9497663	C	T	0.438	0.43	0.991	0.0248974696545107	0.0087	0.004242	53386	77258	58749.13
5061140	chr16	rs9939972	9499910	C	G	0.659	0.668	0.99	-0.0332982854015147	0.0091	0.0002637	53386	77258	58749.13
5050437	chr16	rs7186581	9500509	C	T	0.68	0.69	0.991	-0.0328021562323804	0.0093	0.0004115	53386	77258	58749.13
5060520	chr16	rs1991513	9500782	A	G	0.853	0.852	0.989	0.0114047182634362	0.0122	0.3517	53386	77258	58749.13
5055700	chr16	rs79521687	9501236	C	G	0.853	0.852	0.988	0.0112959597418516	0.0122	0.3529	53386	77258	58749.13
5086806	chr16	rs57267135	9501479	C	T	0.833	0.832	0.989	0.0066975214477213	0.0116	0.5608	53386	77258	58749.13
5059688	chr16	rs55807290	9501649	G	C	0.832	0.832	0.989	0.007997931111062	0.0116	0.4925	53386	77258	58749.13
5072039	chr16	rs930094	9502281	A	G	0.668	0.677	0.986	-0.0323992324466777	0.0092	0.0004327	53386	77258	58749.13
5060050	chr16	rs9940196	9502503	G	C	0.833	0.832	0.986	0.0084045823438103	0.0116	0.4681	53386	77258	58749.13
5072088	chr16	rs9927839	9502513	C	T	0.834	0.833	0.987	0.0074025335167413	0.0116	0.5254	53386	77258	58749.13
5067039	chr16	rs11644154	9502985	C	G	0.696	0.706	0.975	-0.0346017967900747	0.0095	0.0002702	53386	77258	58749.13
5050419	chr16	rs12051502	9504240	T	A	0.629	0.638	0.982	-0.027998320426861	0.009	0.001817	53386	77258	58749.13
5086574	chr16	rs35376	9504917	A	G	0.389	0.397	0.992	-0.0183982139464423	0.0088	0.0377	53386	77258	58749.13
5054587	chr16	rs35377	9505098	G	A	0.903	0.905	0.982	-0.0027036515743148	0.0147	0.8563	53386	77258	58749.13
5067506	chr16	rs77269004	9505352	C	T	0.982	0.983	0.987	0.0141987193998129	0.034	0.6752	51272	74102	56292.33
5055382	chr16	rs35378	9505421	C	T	0.903	0.905	0.983	-0.0028039273327342	0.0147	0.8497	53386	77258	58749.13
5074304	chr16	rs753408	9505631	G	A	0.614	0.605	0.992	0.0197045832743354	0.0088	0.02575	53386	77258	58749.13
5066880	chr16	rs35379	9505986	C	A	0.904	0.905	0.986	-0.0036968248442897	0.0147	0.8013	53386	77258	58749.13
5053866	chr16	rs17653013	9506804	A	G	0.628	0.62	0.99	0.0166014304974254	0.0089	0.06317	53386	77258	58749.13
5072500	chr16	rs249294	9506936	C	T	0.41	0.418	0.988	-0.0142003494011414	0.0088	0.1065	53386	77258	58749.13
5060398	chr16	rs249295	9507601	T	A	0.892	0.894	0.986	0.0006997551142732	0.014	0.9601	53386	77258	58749.13
5069361	chr16	rs249296	9507613	T	C	0.892	0.894	0.986	0.0003999200213268	0.014	0.9767	53386	77258	58749.13
5088192	chr16	rs78745286	9507842	A	T	0.982	0.983	0.986	0.0124027667170427	0.034	0.7167	51213	73859	56197.38
5072437	chr16	rs1545099	9508047	C	T	0.633	0.624	0.991	0.017496047616751	0.0089	0.05021	53386	77258	58749.13
5069854	chr16	rs187486	9508098	T	C	0.893	0.894	0.986	9.99950003332973e-05	0.0141	0.9945	53386	77258	58749.13
5061095	chr16	rs249297	9508332	A	C	0.904	0.905	0.985	-0.0051029981759033	0.0147	0.73	53386	77258	58749.13
5082822	chr16	rs249298	9508721	C	T	0.904	0.906	0.985	-0.0058973552660839	0.0148	0.6877	53386	77258	58749.13
5069220	chr16	rs12325488	9509850	A	G	0.859	0.856	0.991	0.0192044091837133	0.0124	0.1226	53386	77258	58749.13
5069347	chr16	rs12928833	9510005	G	A	0.639	0.651	0.986	-0.0289963604415917	0.009	0.00134	53386	77258	58749.13
5079549	chr16	rs168725	9510354	G	C	0.401	0.41	0.991	-0.0170037478161859	0.0088	0.05377	53386	77258	58749.13
5072377	chr16	rs12931122	9511702	C	A	0.544	0.551	0.986	-0.0231969816042026	0.0087	0.007591	53386	77258	58749.13
5077043	chr16	rs694773	9512260	T	C	0.849	0.85	0.994	0.0116024307308398	0.0121	0.336	53386	77258	58749.13
5078987	chr16	rs11859090	9512662	C	A	0.635	0.627	0.989	0.0166014304974254	0.009	0.06402	53386	77258	58749.13
5051675	chr16	rs4399531	9513787	T	G	0.391	0.399	0.993	-0.0191012733024012	0.0088	0.03086	53386	77258	58749.13
5076332	chr16	rs4257206	9514069	A	G	0.389	0.397	0.992	-0.0178992398878318	0.0088	0.04257	53386	77258	58749.13
5062844	chr16	rs11075312	9514075	G	A	0.9	0.903	0.945	-0.0165969709073694	0.0149	0.2633	53386	77258	58749.13
5081385	chr16	rs8048268	9514605	T	G	0.275	0.281	0.978	-0.0231969816042026	0.0097	0.0167	53386	77258	58749.13
5084942	chr16	rs249279	9515678	T	C	0.709	0.706	0.995	0.0173977771764203	0.0095	0.06668	53386	77258	58749.13
5067948	chr16	rs249278	9515870	T	A	0.709	0.707	0.995	0.0171029078996623	0.0095	0.07081	53386	77258	58749.13
5070006	chr16	rs183657	9516090	T	C	0.85	0.851	0.999	0.0092966519050945	0.0121	0.4395	53386	77258	58749.13
5088924	chr16	rs8045718	9516112	C	G	0.72	0.717	0.994	0.014504302202808	0.0096	0.1295	53386	77258	58749.13
5061507	chr16	rs62033618	9516115	A	T	0.852	0.852	0.998	0.0111970780932162	0.0121	0.3569	53386	77258	58749.13
5080261	chr16	rs519934	9516215	T	C	0.708	0.706	0.996	0.0173977771764203	0.0095	0.06675	53386	77258	58749.13
5079044	chr16	rs646932	9516216	A	G	0.709	0.706	0.996	0.0172012073197748	0.0095	0.06952	53386	77258	58749.13
5082670	chr16	rs8059436	9516315	T	C	0.707	0.705	0.996	0.0178006246255066	0.0095	0.06056	53386	77258	58749.13
5063838	chr16	rs8059935	9516566	T	C	0.708	0.706	0.996	0.0171029078996623	0.0095	0.07078	53386	77258	58749.13
5079834	chr16	rs249277	9516640	C	T	0.709	0.707	0.996	0.0168964476597299	0.0095	0.07344	53386	77258	58749.13
5078344	chr16	rs190345	9516647	C	T	0.85	0.851	1.0	0.007997931111062	0.0121	0.5089	53386	77258	58749.13
5058739	chr16	rs249276	9516684	G	T	0.708	0.706	0.997	0.0170045988158238	0.0095	0.07293	53386	77258	58749.13
5070436	chr16	rs837351	9516992	A	G	0.85	0.851	1.0	0.0082954970241069	0.0121	0.4919	53386	77258	58749.13
5066321	chr16	rs4347627	9517053	T	A	0.689	0.7	0.988	-0.0396976268585458	0.0094	2.313e-05	53386	77258	58749.13
5062073	chr16	rs7187882	9517889	G	A	0.611	0.602	0.993	0.0208021276292633	0.0088	0.01863	53386	77258	58749.13
5057481	chr16	rs139430937	9518149	C	T	0.987	0.987	0.947	0.0139029051689914	0.0419	0.7394	46000	64871	50497.98
5078961	chr16	rs8047309	9518151	C	T	0.708	0.706	0.995	0.0167981182758809	0.0095	0.07586	53386	77258	58749.13
5053573	chr16	rs6498641	9518298	G	T	0.852	0.853	0.994	0.0078987227933553	0.0122	0.5144	53386	77258	58749.13
5070884	chr16	rs837352	9518371	T	C	0.849	0.85	0.999	0.0084045823438103	0.012	0.4836	53386	77258	58749.13
5082890	chr16	rs837353	9518493	T	C	0.85	0.851	1.0	0.0082954970241069	0.012	0.4905	53386	77258	58749.13
5084069	chr16	rs9302526	9518674	C	T	0.538	0.545	0.988	-0.0216016445577609	0.0087	0.01277	53386	77258	58749.13
5077556	chr16	rs17681985	9519225	A	G	0.85	0.851	1.0	0.0078987227933553	0.012	0.512	53386	77258	58749.13
5058465	chr16	rs35382877	9519608	G	A	0.789	0.797	0.965	-0.044401309298167	0.0108	3.91e-05	53386	77258	58749.13
5077990	chr16	rs837354	9519927	A	T	0.85	0.851	0.999	0.00730326611012	0.0121	0.5446	53386	77258	58749.13
5085795	chr16	rs560941	9521234	G	A	0.385	0.393	0.993	-0.0168003386783461	0.0088	0.05784	53386	77258	58749.13
5064047	chr16	rs249282	9521949	G	A	0.389	0.397	0.993	-0.0165969709073694	0.0088	0.06003	53386	77258	58749.13
5075632	chr16	rs2115409	9522052	C	A	0.539	0.547	0.989	-0.0202027073175195	0.0087	0.01972	53386	77258	58749.13
5074824	chr16	rs930095	9522260	C	G	0.538	0.545	0.988	-0.0197028322758684	0.0087	0.02289	53386	77258	58749.13
5073032	chr16	rs930096	9522470	A	G	0.872	0.873	0.998	0.0024968801985871	0.0129	0.8458	53386	77258	58749.13
5079252	chr16	rs61186185	9522589	G	C	0.872	0.874	0.997	0.0022973590486834	0.0129	0.8562	53386	77258	58749.13
5062106	chr16	rs12448098	9523217	C	T	0.694	0.704	0.989	-0.0346017967900747	0.0094	0.0002325	53386	77258	58749.13
5076004	chr16	rs9937597	9523574	C	T	0.402	0.41	0.994	-0.0152050125429676	0.0088	0.08245	53386	77258	58749.13
5088886	chr16	rs168723	9523803	T	G	0.402	0.41	0.994	-0.0152050125429676	0.0088	0.08348	53386	77258	58749.13
5070603	chr16	rs552218	9524025	G	A	0.401	0.409	0.994	-0.0149004625639624	0.0088	0.08872	53386	77258	58749.13
5065996	chr16	rs173614	9524111	C	A	0.401	0.409	0.994	-0.0150019689183474	0.0088	0.08847	53386	77258	58749.13
5086279	chr16	rs956441	9524614	G	A	0.402	0.41	0.994	-0.0151034855773182	0.0088	0.08485	53386	77258	58749.13
5065026	chr16	rs956442	9524803	T	G	0.4	0.407	0.993	-0.0142003494011414	0.0088	0.1066	53386	77258	58749.13
5090377	chr16	rs4781164	9524836	G	A	0.402	0.41	0.994	-0.0151034855773182	0.0088	0.08617	53386	77258	58749.13
5087268	chr16	rs168724	9525056	C	T	0.402	0.41	0.994	-0.0151034855773182	0.0088	0.08535	53386	77258	58749.13
5084203	chr16	rs183136	9525207	C	T	0.402	0.41	0.994	-0.0151034855773182	0.0088	0.08442	53386	77258	58749.13
5077024	chr16	rs183137	9525414	C	A	0.402	0.41	0.994	-0.0151034855773182	0.0088	0.08531	53386	77258	58749.13
5064666	chr16	rs171601	9526951	G	A	0.42	0.428	0.997	-0.0114958245134845	0.0087	0.1878	53386	77258	58749.13
5063220	chr16	rs531909	9526986	C	T	0.42	0.428	0.997	-0.0114047880634385	0.0087	0.19	53386	77258	58749.13
5065851	chr16	rs9937817	9527478	A	G	0.706	0.704	0.993	0.0153023200084426	0.0095	0.106	53386	77258	58749.13
5051360	chr16	rs34498567	9527511	A	T	0.87	0.872	0.996	0.001598721363697	0.0129	0.8992	53386	77258	58749.13
5051802	chr16	rs1594041	9528277	A	G	0.58	0.572	0.997	0.0114047182634362	0.0087	0.1894	53386	77258	58749.13
5052254	chr16	rs9940644	9528424	A	C	0.706	0.704	0.994	0.0154992634469238	0.0095	0.1021	53386	77258	58749.13
5077331	chr16	rs66504909	9528946	G	A	0.724	0.734	0.989	-0.0350988198393953	0.0097	0.0002998	53386	77258	58749.13
5052307	chr16	rs8060567	9529498	C	T	0.487	0.497	0.942	-0.0181028726978536	0.0089	0.04166	53386	77258	58749.13
5078774	chr16	rs4448937	9530490	C	G	0.42	0.427	0.996	-0.0114958245134845	0.0087	0.1881	53386	77258	58749.13
5085091	chr16	rs28742947	9530644	G	T	0.714	0.723	0.988	-0.0302015087331214	0.0096	0.001696	53386	77258	58749.13
5054825	chr16	rs28573188	9530941	G	A	0.709	0.719	0.988	-0.0306035477981776	0.0096	0.001393	53386	77258	58749.13
5063645	chr16	rs9937163	9531407	G	A	0.709	0.719	0.988	-0.0306035477981776	0.0096	0.001374	53386	77258	58749.13
5072035	chr16	rs9928914	9531496	A	G	0.709	0.719	0.988	-0.0305004454483837	0.0096	0.001449	53386	77258	58749.13
5060790	chr16	rs12325052	9531639	C	T	0.422	0.43	0.997	-0.0151034855773182	0.0087	0.082	53386	77258	58749.13
5059463	chr16	rs12325497	9531687	G	A	0.422	0.43	0.997	-0.0152050125429676	0.0087	0.08169	53386	77258	58749.13
5056979	chr16	rs34024217	9531694	G	A	0.713	0.711	0.993	0.0116024307308398	0.0095	0.2216	53386	77258	58749.13
5061846	chr16	rs11075334	9531918	C	T	0.427	0.435	0.996	-0.0147989665120717	0.0087	0.08978	53386	77258	58749.13
5080954	chr16	rs59600422	9532096	A	T	0.714	0.712	0.993	0.0129951954948113	0.0095	0.1732	53386	77258	58749.13
5081534	chr16	rs62033622	9532192	C	T	0.715	0.713	0.993	0.0131037693769772	0.0095	0.1704	53386	77258	58749.13
5076324	chr16	rs16965263	9532307	G	A	0.714	0.712	0.993	0.0129951954948113	0.0095	0.1731	53386	77258	58749.13
5054933	chr16	rs16965266	9532978	C	T	0.714	0.712	0.994	0.0127977582298607	0.0095	0.1787	53386	77258	58749.13
5059240	chr16	rs11075335	9534094	A	T	0.421	0.429	0.995	-0.0150019689183474	0.0087	0.08446	53386	77258	58749.13
5052093	chr16	rs1019798	9534199	G	A	0.42	0.429	0.995	-0.0150019689183474	0.0087	0.08543	53386	77258	58749.13
5087778	chr16	rs11647735	9534362	A	T	0.719	0.729	0.985	-0.0363009797263316	0.0097	0.0001778	53386	77258	58749.13
5075445	chr16	rs1962849	9534405	C	A	0.42	0.428	0.995	-0.0151034855773182	0.0087	0.08359	53386	77258	58749.13
5077021	chr16	rs1561133	9534659	G	C	0.305	0.311	0.983	-0.0159972768350078	0.0094	0.08776	53386	77258	58749.13
5089165	chr16	rs2304474	9535518	G	T	0.87	0.872	0.995	0.0030952049073025	0.0129	0.8103	53386	77258	58749.13
5057447	chr16	rs1014568	9535715	C	T	0.421	0.429	0.995	-0.0151034855773182	0.0087	0.08393	53386	77258	58749.13
5063845	chr16	rs1014569	9536243	C	T	0.421	0.429	0.995	-0.0146974807605841	0.0087	0.09098	53386	77258	58749.13
5066786	chr16	rs9931240	9536471	G	A	0.421	0.429	0.995	-0.0146974807605841	0.0087	0.09163	53386	77258	58749.13
5083822	chr16	rs11640563	9536631	A	G	0.421	0.429	0.995	-0.0150019689183474	0.0087	0.08624	53386	77258	58749.13
5050738	chr16	rs1428795	9536847	G	C	0.704	0.702	0.991	0.0153023200084426	0.0094	0.1051	53386	77258	58749.13
5074093	chr16	rs1428796	9537221	C	T	0.42	0.428	0.994	-0.0147989665120717	0.0087	0.08981	53386	77258	58749.13
5072682	chr16	rs1428797	9537326	A	T	0.417	0.425	0.995	-0.0137034650584925	0.0087	0.1165	53386	77258	58749.13
5065698	chr16	rs12597132	9537365	C	T	0.715	0.725	0.984	-0.0346017967900747	0.0096	0.0003344	53386	77258	58749.13
5086724	chr16	rs12599915	9537385	G	A	0.417	0.425	0.995	-0.0136020904182857	0.0087	0.1207	53386	77258	58749.13
5076742	chr16	rs11075336	9537509	G	C	0.417	0.425	0.994	-0.0135007260538548	0.0087	0.1213	53386	77258	58749.13
5069951	chr16	rs9927088	9537683	C	T	0.417	0.425	0.994	-0.0135007260538548	0.0087	0.121	53386	77258	58749.13
5069441	chr16	rs9933849	9537880	T	G	0.417	0.425	0.994	-0.0135007260538548	0.0087	0.1216	53386	77258	58749.13
5062702	chr16	rs79973959	9538050	G	T	0.87	0.871	0.993	0.0034041991335623	0.0129	0.7922	53386	77258	58749.13
5073702	chr16	rs2075152	9538061	C	T	0.585	0.577	0.994	0.0141001243787816	0.0087	0.1079	53386	77258	58749.13
5058347	chr16	rs2075153	9538259	T	C	0.417	0.425	0.994	-0.0135007260538548	0.0087	0.1235	53386	77258	58749.13
5059329	chr16	rs1898230	9538685	G	T	0.418	0.425	0.994	-0.0135007260538548	0.0087	0.1217	53386	77258	58749.13
5067592	chr16	rs759316	9539433	G	A	0.421	0.429	0.992	-0.0128015918372089	0.0087	0.1435	53386	77258	58749.13
5062770	chr16	rs759317	9539438	T	C	0.421	0.429	0.992	-0.0129028853555234	0.0087	0.139	53386	77258	58749.13
5086132	chr16	rs759318	9539586	G	A	0.423	0.431	0.993	-0.0127003085782322	0.0087	0.1445	53386	77258	58749.13
5055387	chr16	rs8045165	9540506	T	C	0.7	0.711	0.984	-0.0361039752308815	0.0095	0.0001401	53386	77258	58749.13
5086829	chr16	rs741249	9540762	G	A	0.388	0.396	0.975	-0.0154994990469515	0.0089	0.08233	53386	77258	58749.13
5061364	chr16	rs11641416	9542260	A	G	0.692	0.701	0.985	-0.0353992243518656	0.0094	0.0001674	53386	77258	58749.13
5075401	chr16	rs9933124	9542308	G	C	0.288	0.294	0.986	-0.0232993336544035	0.0095	0.01445	53386	77258	58749.13
5067001	chr16	rs16965285	9543508	A	T	0.846	0.847	0.991	0.0072039888485025	0.012	0.5476	53386	77258	58749.13
5065289	chr16	rs1428798	9545916	G	T	0.523	0.534	0.995	-0.023002541565316	0.0086	0.007854	53386	77258	58749.13
5072594	chr16	rs12103097	9546065	A	T	0.493	0.486	0.773	0.0202045073158995	0.0098	0.03833	53386	77258	58749.13
5090004	chr16	rs1835083	9546082	T	C	0.447	0.437	0.99	0.0204004877576787	0.0087	0.01933	53386	77258	58749.13
5074330	chr16	rs111482433	9547276	A	C	0.907	0.905	0.99	0.0210959082947329	0.0148	0.1544	53386	77258	58749.13
5074536	chr16	rs1428799	9547964	G	A	0.508	0.518	0.995	-0.0221024699079472	0.0086	0.01039	53386	77258	58749.13
5053419	chr16	rs34571815	9548446	C	G	0.537	0.548	0.992	-0.0262002485024742	0.0087	0.00253	53386	77258	58749.13
5054947	chr16	rs4530135	9548471	G	A	0.29	0.296	0.992	-0.0222047099881925	0.0095	0.01891	53386	77258	58749.13
5077602	chr16	rs765081	9548663	A	C	0.392	0.399	0.99	-0.0162005226717083	0.0088	0.06621	53386	77258	58749.13
5051619	chr16	rs1428801	9548959	C	T	0.606	0.597	0.992	0.0189983824093147	0.0088	0.03151	53386	77258	58749.13
5068200	chr16	rs75834304	9549969	A	C	0.907	0.904	0.99	0.0215951374365897	0.0148	0.1438	53386	77258	58749.13
5058254	chr16	rs62033625	9549975	C	T	0.848	0.849	0.99	0.0071047017299317	0.012	0.5552	53386	77258	58749.13
5071955	chr16	rs11648190	9552263	A	G	0.681	0.691	0.984	-0.0334016766340304	0.0093	0.0003519	53386	77258	58749.13
5080173	chr16	rs78355663	9552469	C	A	0.907	0.905	0.991	0.0218006299588528	0.0148	0.1414	53386	77258	58749.13
5083321	chr16	rs78650957	9552796	C	G	0.907	0.905	0.987	0.0222017079836866	0.0149	0.1363	53386	77258	58749.13
5057861	chr16	rs61510925	9552811	A	G	0.688	0.682	0.987	0.0195967237465575	0.0093	0.03547	53386	77258	58749.13
5065235	chr16	rs1476959	9552852	T	C	0.907	0.905	0.991	0.0217027816432335	0.0148	0.1437	53386	77258	58749.13
5090270	chr16	rs1428803	9553827	G	A	0.579	0.59	0.988	-0.0216016445577609	0.0088	0.01365	53386	77258	58749.13
5060159	chr16	rs1024783	9554101	A	C	0.503	0.513	0.989	-0.0252972953741621	0.0086	0.003434	53386	77258	58749.13
5069777	chr16	rs1024784	9554345	A	C	0.402	0.409	0.987	-0.0154994990469515	0.0088	0.07921	53386	77258	58749.13
5069040	chr16	rs7202570	9555369	T	A	0.848	0.849	0.992	0.0072039888485025	0.012	0.5518	53386	77258	58749.13
5052072	chr16	rs7188066	9555464	C	T	0.848	0.849	0.992	0.0071047017299317	0.012	0.5538	53386	77258	58749.13
5086945	chr16	rs1428804	9555489	C	T	0.81	0.811	0.994	0.0025966258472659	0.011	0.8167	53386	77258	58749.13
5058413	chr16	rs2110610	9555704	C	G	0.8	0.806	0.972	-0.0428970626523952	0.011	9.228e-05	53386	77258	58749.13
5071092	chr16	rs60274122	9556742	C	G	0.896	0.894	0.993	0.025696986087186	0.0141	0.06787	53386	77258	58749.13
5066248	chr16	rs58759411	9556743	C	T	0.897	0.894	0.988	0.0259990758686168	0.0142	0.06695	53386	77258	58749.13
5066818	chr16	rs9930055	9556913	A	C	0.406	0.415	0.991	-0.0177974390305806	0.0088	0.04208	53386	77258	58749.13
5052394	chr16	rs17542333	9557361	A	T	0.907	0.904	0.992	0.0227981362759783	0.0148	0.1224	53386	77258	58749.13
5057626	chr16	rs1035944	9557542	A	G	0.702	0.713	0.991	-0.0350988198393953	0.0095	0.0002161	53386	77258	58749.13
5090064	chr16	rs9746701	9557912	A	T	0.909	0.906	0.968	0.0308007491527123	0.0151	0.04167	53386	77258	58749.13
5066138	chr16	rs7187171	9558039	T	C	0.896	0.894	0.993	0.0258041896815329	0.0141	0.067	53386	77258	58749.13
5074065	chr16	rs12448985	9558156	A	G	0.907	0.904	0.992	0.0227981362759783	0.0148	0.1235	53386	77258	58749.13
5077666	chr16	rs988319	9558592	C	G	0.896	0.894	0.993	0.0259990758686168	0.0141	0.06546	53386	77258	58749.13
5057291	chr16	rs988320	9558651	A	G	0.896	0.894	0.993	0.0259990758686168	0.0141	0.06519	53386	77258	58749.13
5084563	chr16	rs17445366	9558920	A	G	0.707	0.701	0.999	0.0204984635773248	0.0094	0.0288	53386	77258	58749.13
5072399	chr16	rs17445394	9559060	C	A	0.907	0.904	0.993	0.0226026252094292	0.0148	0.1259	53386	77258	58749.13
5087439	chr16	rs76808503	9559338	C	T	0.907	0.904	0.993	0.0217027816432335	0.0148	0.1428	53386	77258	58749.13
5068992	chr16	rs77586709	9559407	A	G	0.907	0.904	0.993	0.0226026252094292	0.0148	0.1264	53386	77258	58749.13
5063644	chr16	rs74373247	9559637	C	G	0.907	0.904	0.993	0.0225048553400694	0.0148	0.128	53386	77258	58749.13
5054542	chr16	rs12444157	9559718	A	T	0.907	0.904	0.993	0.0226026252094292	0.0148	0.1271	53386	77258	58749.13
5077857	chr16	rs12444206	9559891	A	C	0.907	0.904	0.993	0.0226026252094292	0.0148	0.1266	53386	77258	58749.13
5081420	chr16	rs62033629	9559936	A	G	0.845	0.846	0.988	0.00730326611012	0.012	0.5409	53386	77258	58749.13
5074202	chr16	rs9933831	9559957	G	C	0.45	0.458	0.988	-0.0102018624845967	0.0087	0.2395	53386	77258	58749.13
5067656	chr16	rs9928001	9559968	T	C	0.896	0.894	0.994	0.0259990758686168	0.0141	0.06468	53386	77258	58749.13
5057036	chr16	rs12443739	9560240	C	T	0.907	0.904	0.993	0.0223972974420383	0.0148	0.1293	53386	77258	58749.13
5078962	chr16	rs79491642	9560257	T	G	0.923	0.92	0.969	-0.0162005226717083	0.0163	0.3195	53386	77258	58749.13
5062971	chr16	rs80173747	9560523	C	G	0.907	0.904	0.993	0.0227003855207759	0.0148	0.1244	53386	77258	58749.13
5079063	chr16	rs17445506	9560680	C	T	0.907	0.904	0.993	0.0226026252094292	0.0148	0.126	53386	77258	58749.13
5072673	chr16	rs74498180	9560852	G	A	0.976	0.976	0.952	0.0156961681063242	0.0288	0.5867	53386	77258	58749.13
5083453	chr16	rs17445541	9560965	T	G	0.907	0.904	0.994	0.0223972974420383	0.0148	0.1298	53386	77258	58749.13
5081985	chr16	rs62033631	9560996	C	T	0.847	0.848	0.987	0.0069954745123864	0.012	0.5584	53386	77258	58749.13
5069052	chr16	rs2075155	9561316	A	T	0.698	0.692	0.987	0.0166997792224134	0.0094	0.07509	53386	77258	58749.13
5061925	chr16	rs76116141	9561442	A	C	0.907	0.904	0.994	0.0227003855207759	0.0148	0.1247	53386	77258	58749.13
5090334	chr16	rs9937439	9561806	G	A	0.896	0.894	0.996	0.0259990758686168	0.0141	0.06539	53386	77258	58749.13
5064402	chr16	rs4780421	9561925	T	C	0.602	0.604	0.992	0.0099008246772624	0.0088	0.2622	53386	77258	58749.13
5067229	chr16	rs78581682	9561952	T	C	0.903	0.901	0.991	0.0184978548821194	0.0145	0.2029	53386	77258	58749.13
5057776	chr16	rs9931265	9561971	A	T	0.892	0.89	0.993	0.0222017079836866	0.0139	0.109	53386	77258	58749.13
5064784	chr16	rs13335962	9562002	T	G	0.897	0.894	0.997	0.0275957115907991	0.0141	0.04989	53386	77258	58749.13
5060691	chr16	rs887948	9562368	G	A	0.61	0.611	0.996	0.013202462677756	0.0089	0.1362	53386	77258	58749.13
5054698	chr16	rs4553629	9562524	C	T	0.91	0.908	0.992	0.0221038989069263	0.015	0.141	53386	77258	58749.13
5072584	chr16	rs2872712	9562589	C	T	0.91	0.908	0.99	0.0217027816432335	0.015	0.1485	53386	77258	58749.13
5065475	chr16	rs759321	9562745	T	A	0.548	0.548	0.952	0.0193025022544974	0.0089	0.02908	53386	77258	58749.13
5059085	chr16	rs2872713	9562763	A	G	0.721	0.726	0.966	0.005703702916678	0.0098	0.5611	53386	77258	58749.13
5054405	chr16	rs759322	9563525	A	T	0.326	0.33	0.973	-0.005304041591906	0.0093	0.567	53386	77258	58749.13
5064057	chr16	rs1076461	9564175	G	A	0.241	0.243	0.975	-0.0117993392160431	0.0102	0.2461	53386	77258	58749.13
5082306	chr16	rs2080276	9565084	A	G	0.786	0.788	0.975	0.0126990249774084	0.0106	0.2339	53386	77258	58749.13
5079655	chr16	rs720763	9566074	G	A	0.327	0.331	0.987	-0.0069037763167944	0.0092	0.4569	53386	77258	58749.13
5072825	chr16	rs12935313	9566111	G	C	0.326	0.33	0.987	-0.0059979518036359	0.0092	0.5181	53386	77258	58749.13
5078874	chr16	rs4781217	9566546	G	A	0.327	0.331	0.987	-0.0067024110596754	0.0092	0.4703	53386	77258	58749.13
5050603	chr16	rs4781219	9566793	C	T	0.237	0.239	0.982	-0.0085968472255182	0.0102	0.3991	53386	77258	58749.13
5087965	chr16	rs4780426	9567493	A	G	0.324	0.328	0.989	-0.0062998021485279	0.0092	0.4953	53386	77258	58749.13
5061885	chr16	rs7185210	9568257	G	A	0.791	0.792	0.979	0.0131037693769772	0.0107	0.2214	53386	77258	58749.13
5054369	chr16	rs7195095	9568265	T	C	0.327	0.331	0.99	-0.005696192544881	0.0092	0.5323	53386	77258	58749.13
5070210	chr16	rs12933549	9568649	C	T	0.538	0.541	0.984	-0.0146974807605841	0.0087	0.09104	53386	77258	58749.13
5079599	chr16	rs7499839	9568909	T	G	0.903	0.906	0.952	-0.0017014466397575	0.015	0.9097	53386	77258	58749.13
5059476	chr16	rs2314671	9569245	A	G	0.328	0.332	0.993	-0.006199175242821	0.0092	0.4987	53386	77258	58749.13
5057526	chr16	rs2314672	9569326	G	C	0.237	0.238	0.989	-0.0079011318962572	0.0102	0.4343	53386	77258	58749.13
5080922	chr16	rs1861207	9570305	G	C	0.329	0.333	0.994	-0.0065010863423599	0.0092	0.4767	53386	77258	58749.13
5079574	chr16	rs8052528	9570615	C	G	0.329	0.333	0.995	-0.0060985584618694	0.0092	0.5048	53386	77258	58749.13
5057828	chr16	rs8060901	9570666	A	G	0.321	0.324	0.996	-0.0069037763167944	0.0092	0.4565	53386	77258	58749.13
5060665	chr16	rs4780434	9571189	A	G	0.537	0.54	0.991	-0.0158042315449673	0.0087	0.06793	53386	77258	58749.13
5061213	chr16	rs9922015	9571387	A	C	0.236	0.238	0.992	-0.0082035573506883	0.0102	0.4183	53386	77258	58749.13
5074631	chr16	rs12598028	9571838	G	A	0.793	0.794	0.99	0.0134984841513417	0.0107	0.2054	53386	77258	58749.13
5067149	chr16	rs7192625	9572382	A	G	0.237	0.238	0.992	-0.0076995657264405	0.0101	0.4486	53386	77258	58749.13
5068717	chr16	rs7192640	9572401	A	C	0.241	0.242	0.992	-0.0108991808690006	0.0101	0.2783	53386	77258	58749.13
5085688	chr16	rs7192794	9572470	A	G	0.24	0.242	0.993	-0.0105959392134034	0.0101	0.2938	53386	77258	58749.13
5066062	chr16	rs7192806	9572489	A	G	0.241	0.242	0.992	-0.0111013930711739	0.0101	0.2699	53386	77258	58749.13
5060578	chr16	rs4641741	9572608	C	T	0.791	0.792	0.989	0.0139029051689914	0.0107	0.1914	53386	77258	58749.13
5088863	chr16	rs2314673	9572902	T	C	0.24	0.241	0.993	-0.0107980900995126	0.0101	0.2829	53386	77258	58749.13
5082973	chr16	rs2314674	9573226	A	T	0.241	0.242	0.994	-0.0112025145079934	0.0101	0.2685	53386	77258	58749.13
5074247	chr16	rs2314675	9573449	C	T	0.237	0.238	0.994	-0.0081027387031859	0.0101	0.4229	53386	77258	58749.13
5055142	chr16	rs7190819	9573773	C	A	0.241	0.242	0.995	-0.0117993392160431	0.0101	0.2432	53386	77258	58749.13
5057908	chr16	rs4780439	9574031	G	A	0.551	0.552	0.982	-0.0095050300143049	0.0087	0.2755	53386	77258	58749.13
5084075	chr16	rs7201056	9574228	G	T	0.779	0.782	0.975	0.0047984689115734	0.0105	0.6497	53386	77258	58749.13
5064525	chr16	rs4780440	9574330	G	A	0.551	0.552	0.982	-0.0093031403261444	0.0087	0.2867	53386	77258	58749.13
5089172	chr16	rs12448567	9574375	G	T	0.779	0.782	0.976	0.0047984689115734	0.0105	0.6516	53386	77258	58749.13
5058824	chr16	rs7196617	9574443	C	A	0.241	0.242	0.996	-0.0114958245134845	0.0101	0.2523	53386	77258	58749.13
5066608	chr16	rs9930665	9574513	A	G	0.237	0.238	0.997	-0.0084959889212643	0.0101	0.3983	53386	77258	58749.13
5069059	chr16	rs12918098	9575164	G	A	0.554	0.555	0.981	-0.0094040800752939	0.0087	0.2822	53386	77258	58749.13
5084908	chr16	rs4781242	9575704	A	G	0.24	0.242	0.996	-0.0117993392160431	0.0101	0.2426	53386	77258	58749.13
5069018	chr16	rs4780442	9576196	G	A	0.24	0.242	0.998	-0.0113036461713921	0.0101	0.2616	53386	77258	58749.13
5061308	chr16	rs7191811	9576612	G	A	0.326	0.329	0.997	-0.0057967688471774	0.0092	0.5261	53386	77258	58749.13
5059341	chr16	rs9932006	9577109	G	A	0.239	0.24	0.999	-0.0102018624845967	0.0101	0.3095	53386	77258	58749.13
5083541	chr16	rs9926415	9577313	T	C	0.24	0.242	0.999	-0.0111013930711739	0.0101	0.2681	53386	77258	58749.13
5052938	chr16	rs62033633	9577506	A	G	0.882	0.882	0.987	-0.0010005003335835	0.0134	0.9419	53386	77258	58749.13
5058811	chr16	rs11641141	9577640	A	G	0.24	0.242	0.999	-0.0111013930711739	0.0101	0.2692	53386	77258	58749.13
5061595	chr16	rs9924387	9577865	A	G	0.24	0.242	0.999	-0.0106970095483354	0.0101	0.2862	53386	77258	58749.13
5077613	chr16	rs4780443	9578254	A	G	0.537	0.539	1.0	-0.0147989665120717	0.0086	0.08643	53386	77258	58749.13
5076788	chr16	rs4780444	9578407	A	G	0.24	0.241	1.0	-0.0107980900995126	0.0101	0.2812	53386	77258	58749.13
5057495	chr16	rs737067	9578557	A	G	0.537	0.539	1.0	-0.0145046862028817	0.0086	0.09181	53386	77258	58749.13
5088845	chr16	rs737068	9578646	C	T	0.537	0.539	1.0	-0.0145960053074092	0.0086	0.09137	53386	77258	58749.13
5052468	chr16	rs9925721	9579411	C	G	0.24	0.241	0.999	-0.0102018624845967	0.0101	0.3096	53386	77258	58749.13
5069192	chr16	rs2075156	9579714	G	A	0.539	0.542	1.0	-0.0145960053074092	0.0086	0.0919	53386	77258	58749.13
5071714	chr16	rs12708823	9580792	G	A	0.244	0.246	1.0	-0.0106970095483354	0.01	0.2864	53386	77258	58749.13
5088165	chr16	rs79078682	9580803	A	G	0.881	0.879	0.975	0.024097313483794	0.0134	0.07256	53386	77258	58749.13
5082632	chr16	rs62033635	9580832	G	A	0.794	0.795	0.996	0.0140015196358136	0.0107	0.1886	53386	77258	58749.13
5052447	chr16	rs12708824	9580865	A	G	0.242	0.244	0.999	-0.0085968472255182	0.01	0.3897	53386	77258	58749.13
5079153	chr16	rs11075362	9582066	C	T	0.24	0.241	0.996	-0.008395140788382	0.0101	0.4021	53386	77258	58749.13
5063675	chr16	rs12923598	9582506	C	G	0.536	0.538	0.998	-0.0136020904182857	0.0086	0.1165	53386	77258	58749.13
5081479	chr16	rs12927892	9582788	G	C	0.538	0.54	0.999	-0.0136020904182857	0.0086	0.1146	53386	77258	58749.13
5076329	chr16	rs1548855	9583478	G	A	0.896	0.895	0.97	0.0291995144044279	0.0143	0.04098	53386	77258	58749.13
5076055	chr16	rs1548856	9583871	T	C	0.239	0.24	0.997	-0.0086977157031958	0.0101	0.3892	53386	77258	58749.13
5064137	chr16	rs12922833	9584489	A	C	0.789	0.782	0.958	0.0112959597418516	0.0107	0.2914	53386	77258	58749.13
5050213	chr16	rs8054451	9585097	A	G	0.792	0.794	0.996	0.0134984841513417	0.0106	0.2039	53386	77258	58749.13
5059899	chr16	rs12445134	9585501	A	G	0.236	0.237	0.999	-0.007004474152883	0.0101	0.4881	53386	77258	58749.13
5053700	chr16	rs9925203	9586028	C	T	0.791	0.792	0.995	0.01600129372694	0.0106	0.1314	53386	77258	58749.13
5086343	chr16	rs11643865	9586679	A	G	0.7	0.699	0.996	0.0109003744682883	0.0094	0.2471	53386	77258	58749.13
5051595	chr16	rs2215922	9587026	G	C	0.237	0.237	0.999	-0.0068030886197391	0.0101	0.4982	53386	77258	58749.13
5084323	chr16	rs2872714	9588215	A	T	0.241	0.242	0.998	-0.0066017436345624	0.01	0.5104	53386	77258	58749.13
5089687	chr16	rs8055607	9589087	G	A	0.731	0.73	0.998	0.0107025231331357	0.0097	0.2693	53386	77258	58749.13
5089197	chr16	rs62033639	9589813	C	T	0.912	0.916	0.971	-0.0029042131473898	0.0156	0.8548	53386	77258	58749.13
5067126	chr16	rs7194083	9589853	C	T	0.508	0.51	1.0	-0.0130953713122409	0.0086	0.1281	53386	77258	58749.13
5057946	chr16	rs7203808	9590026	G	C	0.509	0.51	0.999	-0.0122952780941516	0.0086	0.152	53386	77258	58749.13
5055041	chr16	rs12708825	9590062	T	C	0.508	0.51	1.0	-0.0127003085782322	0.0086	0.139	53386	77258	58749.13
5059862	chr16	rs7186587	9590817	A	T	0.238	0.239	0.998	-0.0057967688471774	0.0101	0.5675	53386	77258	58749.13
5088897	chr16	rs2215923	9590919	G	C	0.237	0.238	0.999	-0.0066017436345624	0.0101	0.5149	53386	77258	58749.13
5088947	chr16	rs4780470	9591330	C	T	0.541	0.543	1.0	-0.0135007260538548	0.0086	0.118	53386	77258	58749.13
5066441	chr16	rs759324	9591703	T	C	0.241	0.242	0.999	-0.0067024110596754	0.01	0.5053	53386	77258	58749.13
5068700	chr16	rs12917796	9591896	C	G	0.542	0.544	1.0	-0.0138048499765589	0.0086	0.11	53386	77258	58749.13
5067590	chr16	rs2192637	9592599	A	G	0.504	0.506	1.0	-0.0127003085782322	0.0086	0.1403	53386	77258	58749.13
5088338	chr16	rs62033640	9592672	A	G	0.819	0.822	0.996	0.0103957761821204	0.0112	0.3568	53386	77258	58749.13
5085342	chr16	rs2192638	9592756	G	A	0.425	0.424	1.0	-0.013004189135254	0.0087	0.136	53386	77258	58749.13
5087394	chr16	rs12934148	9593175	A	T	0.539	0.541	1.0	-0.0130953713122409	0.0086	0.1293	53386	77258	58749.13
5087685	chr16	rs79742964	9594219	C	G	0.973	0.975	0.907	-0.0513985630860003	0.0287	0.07289	52589	76376	57919.11
5056407	chr16	rs62033641	9594672	T	G	0.879	0.879	0.995	-0.0001000050003333	0.0133	0.996	53386	77258	58749.13
5080813	chr16	rs2192639	9595000	C	G	0.126	0.125	0.997	0.0030952049073025	0.013	0.8095	53386	77258	58749.13
5077336	chr16	rs2314676	9595407	G	A	0.237	0.238	0.999	-0.0067024110596754	0.0101	0.5043	53386	77258	58749.13
5055287	chr16	rs4468620	9596763	C	T	0.587	0.584	0.993	0.0165030720990143	0.0088	0.05989	53386	77258	58749.13
5074422	chr16	rs74739353	9597049	C	T	0.973	0.975	0.906	-0.0519988063604998	0.0287	0.06954	52589	76376	57919.11
5065896	chr16	rs9972667	9597412	G	C	0.127	0.125	0.997	0.0044003044444822	0.013	0.7361	53386	77258	58749.13
5058585	chr16	rs4781320	9598471	T	G	0.125	0.124	0.999	0.0036034995896235	0.0131	0.7831	53386	77258	58749.13
5066289	chr16	rs9921975	9598990	A	G	0.793	0.788	0.999	0.0093957216403621	0.0106	0.3732	53386	77258	58749.13
5077627	chr16	rs56064458	9599775	C	A	0.596	0.594	0.995	0.0155977206230546	0.0088	0.07527	53386	77258	58749.13
5059303	chr16	rs56256185	9600418	C	G	0.835	0.837	0.996	0.0158044491449436	0.0117	0.1746	53386	77258	58749.13
5073414	chr16	rs4408544	9600894	C	T	0.597	0.594	0.996	0.0153023200084426	0.0088	0.08107	53386	77258	58749.13
5066578	chr16	rs13338752	9602728	G	A	0.905	0.904	0.991	0.0173977771764203	0.0147	0.2355	53386	77258	58749.13
5056468	chr16	rs12599203	9603312	T	C	0.533	0.536	1.0	-0.0156010662286512	0.0086	0.06987	53386	77258	58749.13
5059801	chr16	rs4781331	9603447	T	C	0.499	0.502	1.0	-0.0156010662286512	0.0086	0.06962	53386	77258	58749.13
5068347	chr16	rs735758	9604498	A	G	0.591	0.588	0.996	0.0152038337422728	0.0087	0.08197	53386	77258	58749.13
5083112	chr16	rs7202798	9604814	T	G	0.834	0.837	0.998	0.0141987193998129	0.0116	0.222	53386	77258	58749.13
5082150	chr16	rs16965400	9605288	G	A	0.629	0.627	0.997	0.01600129372694	0.0089	0.07258	53386	77258	58749.13
5059748	chr16	rs7185583	9605355	T	C	0.532	0.535	0.999	-0.0154994990469515	0.0086	0.07179	53386	77258	58749.13
5077661	chr16	rs9935776	9605709	C	T	0.628	0.625	0.997	0.0166014304974254	0.0089	0.06146	53386	77258	58749.13
5079084	chr16	rs56939980	9606677	A	G	0.622	0.619	0.997	0.0160997014894237	0.0089	0.07013	53386	77258	58749.13
5080696	chr16	rs75218371	9608014	A	T	0.973	0.975	0.904	-0.0490011864330638	0.0288	0.08928	52403	75447	57609.17
5052642	chr16	rs9928697	9608178	C	T	0.622	0.618	0.997	0.0159028762794155	0.0089	0.07337	53386	77258	58749.13
5067798	chr16	rs7187762	9608288	A	G	0.622	0.619	0.994	0.0154007965760229	0.0089	0.08265	53386	77258	58749.13
5086533	chr16	rs7201988	9608506	C	G	0.719	0.72	0.995	0.0173977771764203	0.0096	0.0692	53386	77258	58749.13
5090071	chr16	rs7202549	9608770	C	T	0.833	0.835	0.999	0.0167981182758809	0.0116	0.1473	53386	77258	58749.13
5082249	chr16	rs2160173	9608808	T	C	0.39	0.391	1.01	-0.0093031403261444	0.0088	0.2887	53386	77258	58749.13
5068916	chr16	rs2160174	9608879	T	C	0.391	0.393	1.01	-0.009797842480111	0.0088	0.2651	53386	77258	58749.13
5062171	chr16	rs4781336	9609053	G	A	0.391	0.392	1.0	-0.0095958936734469	0.0088	0.2766	53386	77258	58749.13
5083408	chr16	rs13334925	9609206	C	T	0.886	0.885	0.995	0.0123039944561641	0.0136	0.3635	53386	77258	58749.13
5066089	chr16	rs7186189	9609762	C	A	0.622	0.618	0.996	0.0150954876453349	0.0089	0.08834	53386	77258	58749.13
5080210	chr16	rs9938435	9610082	A	G	0.588	0.585	0.993	0.0148984646619666	0.0088	0.08954	53386	77258	58749.13
5083048	chr16	rs9938444	9610111	A	G	0.588	0.585	0.993	0.0148984646619666	0.0088	0.08931	53386	77258	58749.13
5073748	chr16	rs8054911	9610326	G	A	0.587	0.584	0.995	0.0153023200084426	0.0087	0.08123	53386	77258	58749.13
5066332	chr16	rs10431898	9610356	T	G	0.125	0.125	1.0	0.0001999800026662	0.013	0.9897	53386	77258	58749.13
5072386	chr16	rs1548843	9610942	G	T	0.126	0.126	0.999	0.0	0.013	0.9989	53386	77258	58749.13
5069536	chr16	rs1548844	9610960	T	A	0.126	0.125	0.999	-0.0004000800213396	0.013	0.9775	53386	77258	58749.13
5079467	chr16	rs1548845	9611002	C	A	0.126	0.125	0.999	-0.0003000450090019	0.013	0.9815	53386	77258	58749.13
5077304	chr16	rs1548847	9611136	A	T	0.126	0.125	0.999	-0.0004000800213396	0.013	0.975	53386	77258	58749.13
5069972	chr16	rs8043759	9611237	A	G	0.502	0.505	1.0	-0.0143017847108596	0.0086	0.09576	53386	77258	58749.13
5071392	chr16	rs4780479	9611422	G	A	0.503	0.505	0.999	-0.0140989243795016	0.0086	0.1023	53386	77258	58749.13
5083261	chr16	rs4781337	9611452	G	A	0.125	0.125	0.998	-0.0016012813669738	0.013	0.9049	53386	77258	58749.13
5085772	chr16	rs13333939	9611458	G	T	0.885	0.883	0.994	0.0134984841513417	0.0135	0.3159	53386	77258	58749.13
5059594	chr16	rs2215924	9612192	A	G	0.536	0.538	0.997	-0.0145960053074092	0.0086	0.09066	53386	77258	58749.13
5057352	chr16	rs7186532	9612252	G	A	0.594	0.591	0.994	0.0141987193998129	0.0088	0.1059	53386	77258	58749.13
5059438	chr16	rs13331241	9612409	A	G	0.885	0.883	0.993	0.0133011462391285	0.0135	0.3246	53386	77258	58749.13
5052754	chr16	rs8062600	9612510	C	G	0.594	0.591	0.993	0.0143958802837323	0.0088	0.09964	53386	77258	58749.13
5072751	chr16	rs61057575	9612528	T	C	0.835	0.838	0.996	0.0153023200084426	0.0117	0.1894	53386	77258	58749.13
5051734	chr16	rs8050733	9612831	A	C	0.126	0.125	0.999	9.99950003332973e-05	0.013	0.9953	53386	77258	58749.13
5090307	chr16	rs8063225	9612860	C	T	0.126	0.125	0.998	-0.0001000050003333	0.013	0.991	53386	77258	58749.13
5068772	chr16	rs4781338	9613233	T	G	0.125	0.125	0.998	0.0001999800026662	0.013	0.9883	53386	77258	58749.13
5050922	chr16	rs4781339	9613309	A	C	0.126	0.125	0.998	0.0	0.013	0.9978	53386	77258	58749.13
5054673	chr16	rs8061049	9614087	A	C	0.126	0.125	0.998	0.0	0.013	0.997	53386	77258	58749.13
5054481	chr16	rs8052966	9614203	C	T	0.126	0.125	0.998	9.99950003332973e-05	0.013	0.9964	53386	77258	58749.13
5049958	chr16	rs8061545	9614357	A	G	0.503	0.505	0.998	-0.0139975096438537	0.0086	0.1052	53386	77258	58749.13
5085951	chr16	rs1016300	9615625	T	C	0.156	0.156	0.992	0.0017983819413794	0.0119	0.8769	53386	77258	58749.13
5065947	chr16	rs8064015	9615636	G	A	0.552	0.555	0.986	-0.0123965203365513	0.0087	0.1559	53386	77258	58749.13
5053753	chr16	rs6498758	9615769	T	G	0.156	0.156	0.994	0.0024968801985871	0.0119	0.8305	53386	77258	58749.13
5069129	chr16	rs1548848	9616073	G	A	0.627	0.625	0.993	0.0139029051689914	0.0089	0.1196	53386	77258	58749.13
5083992	chr16	rs1548849	9616423	G	A	0.627	0.625	0.993	0.0139029051689914	0.0089	0.1198	53386	77258	58749.13
5085131	chr16	rs28533758	9616478	T	A	0.627	0.625	0.993	0.0139029051689914	0.0089	0.1183	53386	77258	58749.13
5064840	chr16	rs16965433	9616558	G	A	0.628	0.625	0.992	0.0135971385060249	0.0089	0.1286	53386	77258	58749.13
5080164	chr16	rs16965434	9616644	G	A	0.627	0.625	0.993	0.0139029051689914	0.0089	0.1175	53386	77258	58749.13
5055873	chr16	rs1157853	9616750	C	G	0.627	0.625	0.993	0.0138042809763971	0.0089	0.1222	53386	77258	58749.13
5062664	chr16	rs1157854	9617008	G	A	0.835	0.838	0.996	0.0150954876453349	0.0117	0.1953	53386	77258	58749.13
5074848	chr16	rs72778454	9617285	G	A	0.772	0.779	0.941	-0.0267958227871631	0.0106	0.0117	53386	77258	58749.13
5061438	chr16	rs12922857	9617942	G	A	0.53	0.533	0.994	-0.0119005312583873	0.0087	0.1697	53386	77258	58749.13
5082267	chr16	rs7190669	9618064	G	C	0.168	0.168	0.975	-0.0003000450090019	0.0117	0.9825	53386	77258	58749.13
5084175	chr16	rs16965442	9618380	C	G	0.832	0.834	0.995	0.0126002819757385	0.0116	0.275	53386	77258	58749.13
5074814	chr16	rs16965444	9618439	G	C	0.832	0.835	0.995	0.0129951954948113	0.0116	0.2613	53386	77258	58749.13
5082386	chr16	rs11864489	9618470	G	A	0.83	0.832	0.994	0.0133998200630165	0.0115	0.2461	53386	77258	58749.13
5052501	chr16	rs11862184	9618594	T	A	0.727	0.729	0.993	0.0141001243787816	0.0097	0.1453	53386	77258	58749.13
5062800	chr16	rs2080277	9618916	A	G	0.511	0.513	0.998	-0.0138048499765589	0.0086	0.1088	53386	77258	58749.13
5058829	chr16	rs12924552	9619181	C	T	0.261	0.262	0.996	-0.0081027387031859	0.0098	0.4108	53386	77258	58749.13
5072704	chr16	rs8055971	9619360	G	C	0.261	0.261	0.996	-0.0071958279818024	0.0098	0.4638	53386	77258	58749.13
5067938	chr16	rs8059857	9619382	A	G	0.338	0.343	0.996	-0.007095110875924	0.0091	0.438	53386	77258	58749.13
5068861	chr16	rs12149130	9619444	C	T	0.434	0.431	1.0	-0.0127003085782322	0.0087	0.1433	53386	77258	58749.13
5077125	chr16	rs12149745	9619470	G	A	0.434	0.431	1.0	-0.0128015918372089	0.0087	0.1406	53386	77258	58749.13
5059301	chr16	rs12930386	9620664	C	T	0.431	0.429	1.0	-0.013399371963117	0.0087	0.1228	53386	77258	58749.13
5089599	chr16	rs12930687	9620869	C	T	0.513	0.515	0.999	-0.0138048499765589	0.0086	0.1105	53386	77258	58749.13
5082349	chr16	rs4781354	9621058	G	A	0.326	0.331	0.997	-0.009000382197299	0.0092	0.3253	53386	77258	58749.13
5080855	chr16	rs12927209	9623322	C	G	0.511	0.512	1.0	-0.0144032303107437	0.0086	0.09317	53386	77258	58749.13
5060036	chr16	rs12449102	9623547	A	G	0.827	0.831	1.0	0.0110981866660334	0.0114	0.3292	53386	77258	58749.13
5058096	chr16	rs2872715	9623589	T	C	0.827	0.83	1.0	0.0109992854583691	0.0114	0.3365	53386	77258	58749.13
5058089	chr16	rs2314677	9623761	T	G	0.827	0.83	1.0	0.0109003744682883	0.0114	0.3379	53386	77258	58749.13
5072888	chr16	rs56316309	9624419	G	C	0.826	0.829	1.0	0.0111970780932162	0.0114	0.3251	53386	77258	58749.13
5089450	chr16	rs4780486	9624532	C	T	0.512	0.513	1.0	-0.0139975096438537	0.0086	0.1032	53386	77258	58749.13
5058248	chr16	rs4781365	9625421	T	C	0.51	0.512	1.0	-0.013399371963117	0.0086	0.118	53386	77258	58749.13
5082982	chr16	rs28413812	9625593	A	G	0.878	0.877	0.992	0.0149969810059077	0.0132	0.2537	53386	77258	58749.13
5058112	chr16	rs55832974	9626079	A	C	0.812	0.815	1.0	0.0084045823438103	0.011	0.4486	53386	77258	58749.13
5058986	chr16	rs12927860	9626107	G	A	0.538	0.54	1.0	-0.0105959392134034	0.0086	0.2211	53386	77258	58749.13
5051492	chr16	rs9924552	9626186	C	G	0.203	0.206	1.0	0.0003999200213268	0.0107	0.9685	53386	77258	58749.13
5051386	chr16	rs12928470	9626482	G	C	0.511	0.512	1.0	-0.0149004625639624	0.0086	0.08353	53386	77258	58749.13
5082188	chr16	rs12924805	9626594	C	T	0.51	0.512	1.0	-0.0132980281439898	0.0086	0.1212	53386	77258	58749.13
5061085	chr16	rs12932123	9626736	A	G	0.322	0.327	1.0	-0.0092022107647994	0.0092	0.3142	53386	77258	58749.13
5063557	chr16	rs16965477	9626822	A	C	0.827	0.83	1.0	0.0106035827841911	0.0114	0.3546	53386	77258	58749.13
5088042	chr16	rs12923763	9626961	G	A	0.511	0.512	1.0	-0.0145046862028817	0.0086	0.09172	53386	77258	58749.13
5066904	chr16	rs12444483	9627133	G	A	0.827	0.831	1.0	0.0107025231331357	0.0114	0.3505	53386	77258	58749.13
5068627	chr16	rs8054870	9627358	A	G	0.863	0.861	0.992	0.0135971385060249	0.0125	0.2781	53386	77258	58749.13
5067078	chr16	rs8060304	9627486	T	C	0.374	0.374	1.0	-0.008395140788382	0.0089	0.3472	53386	77258	58749.13
5074306	chr16	rs8047136	9627561	C	T	0.878	0.876	0.992	0.0170045988158238	0.0131	0.195	53386	77258	58749.13
5059203	chr16	rs4643316	9627681	A	G	0.2	0.203	0.999	-0.0005001250416822	0.0107	0.9639	53386	77258	58749.13
5090645	chr16	rs4399532	9627761	C	A	0.495	0.496	1.0	-0.0140989243795016	0.0086	0.1003	53386	77258	58749.13
5051547	chr16	rs9939511	9628199	A	G	0.864	0.862	0.991	0.0118001041157506	0.0126	0.346	53386	77258	58749.13
5051629	chr16	rs12926161	9628653	C	T	0.82	0.817	0.978	0.0018981972830802	0.0113	0.8684	53386	77258	58749.13
5050678	chr16	rs4141488	9629067	T	C	0.518	0.516	0.983	0.0165030720990143	0.0087	0.05751	53386	77258	58749.13
5067535	chr16	rs12934132	9629106	G	A	0.819	0.817	0.978	0.0016985566355815	0.0113	0.8781	53386	77258	58749.13
5056951	chr16	rs7198962	9630509	T	G	0.837	0.839	0.995	0.0129951954948113	0.0117	0.2669	53386	77258	58749.13
5076157	chr16	rs7189658	9630723	G	A	0.158	0.159	0.992	0.0002999550089979	0.0118	0.9821	53386	77258	58749.13
5055938	chr16	rs7190188	9631181	C	T	0.879	0.877	0.992	0.0158044491449436	0.0132	0.2316	53386	77258	58749.13
5090486	chr16	rs7195174	9631314	G	C	0.879	0.877	0.991	0.0164047040252769	0.0132	0.215	53386	77258	58749.13
5068768	chr16	rs4780490	9631362	C	G	0.366	0.367	1.0	-0.0098988321792475	0.0089	0.268	53386	77258	58749.13
5075647	chr16	rs4780491	9631433	C	G	0.503	0.506	0.999	-0.0159972768350078	0.0086	0.06402	53386	77258	58749.13
5050124	chr16	rs12927565	9631887	G	C	0.528	0.532	0.998	-0.0150019689183474	0.0086	0.08164	53386	77258	58749.13
5064551	chr16	rs8062824	9631928	A	G	0.879	0.877	0.992	0.0155977206230546	0.0132	0.237	53386	77258	58749.13
5052527	chr16	rs12934593	9631973	A	T	0.527	0.531	0.998	-0.0136020904182857	0.0086	0.1149	53386	77258	58749.13
5062838	chr16	rs12931385	9632102	G	A	0.529	0.533	0.998	-0.0131966945943914	0.0086	0.1256	53386	77258	58749.13
5071662	chr16	rs12102932	9632213	T	C	0.879	0.877	0.992	0.0155977206230546	0.0132	0.2379	53386	77258	58749.13
5058513	chr16	rs12921725	9632480	T	C	0.526	0.53	0.997	-0.013399371963117	0.0086	0.12	53386	77258	58749.13
5087144	chr16	rs12932112	9632583	G	C	0.391	0.392	0.997	-0.0062998021485279	0.0088	0.4771	53386	77258	58749.13
5088849	chr16	rs56410920	9632625	C	T	0.874	0.875	0.99	0.0202045073158995	0.0131	0.1222	53386	77258	58749.13
5053598	chr16	rs12447102	9633268	A	G	0.859	0.86	0.991	0.0160997014894237	0.0125	0.1965	53386	77258	58749.13
5077140	chr16	rs12443663	9633308	G	C	0.859	0.861	0.99	0.0166014304974254	0.0125	0.1829	53386	77258	58749.13
5090483	chr16	rs12443711	9633447	G	A	0.86	0.861	0.99	0.0170045988158238	0.0125	0.1734	53386	77258	58749.13
5089584	chr16	rs4781389	9634281	G	C	0.519	0.522	0.993	-0.0119005312583873	0.0086	0.1704	53386	77258	58749.13
5056165	chr16	rs2160170	9634630	C	G	0.377	0.381	0.991	-0.0018016219466282	0.0089	0.8408	53386	77258	58749.13
5054802	chr16	rs2192633	9634889	T	G	0.321	0.326	0.993	-0.0099998320783335	0.0092	0.278	53386	77258	58749.13
5073546	chr16	rs4780501	9636476	T	C	0.35	0.354	0.997	-0.0062998021485279	0.009	0.4864	53386	77258	58749.13
5076618	chr16	rs4781399	9636750	C	T	0.517	0.519	0.987	-0.0137034650584925	0.0087	0.1143	53386	77258	58749.13
5056800	chr16	rs16965532	9637229	T	A	0.861	0.862	0.989	0.0150954876453349	0.0125	0.2287	53386	77258	58749.13
5065841	chr16	rs4781403	9637271	G	C	0.494	0.496	0.995	-0.013399371963117	0.0086	0.1198	53386	77258	58749.13
5059372	chr16	rs9938381	9637516	G	C	0.773	0.772	0.981	0.0202045073158995	0.0103	0.05082	53386	77258	58749.13
5074400	chr16	rs9930062	9637519	A	G	0.773	0.771	0.981	0.0208021276292633	0.0103	0.04494	53386	77258	58749.13
5072901	chr16	rs4780504	9638312	C	G	0.496	0.499	0.995	-0.0143017847108596	0.0086	0.09698	53386	77258	58749.13
5074130	chr16	rs4780505	9638318	A	G	0.496	0.499	0.995	-0.0149004625639624	0.0086	0.08549	53386	77258	58749.13
5062813	chr16	rs12447558	9638410	T	G	0.94	0.939	0.948	0.0166997792224134	0.0186	0.3696	53386	77258	58749.13
5070590	chr16	rs12449266	9638456	G	C	0.831	0.833	0.988	0.0096037361426946	0.0116	0.4087	53386	77258	58749.13
5071434	chr16	rs28599829	9638517	T	C	0.493	0.497	0.996	-0.0156010662286512	0.0086	0.07146	53386	77258	58749.13
5060614	chr16	rs4781405	9638587	C	T	0.495	0.498	0.997	-0.0149004625639624	0.0086	0.08385	53386	77258	58749.13
5083581	chr16	rs4780506	9638655	A	G	0.494	0.498	0.998	-0.0145960053074092	0.0086	0.09131	53386	77258	58749.13
5050348	chr16	rs8044432	9639287	C	G	0.497	0.5	0.994	-0.0140989243795016	0.0086	0.1022	53386	77258	58749.13
5066406	chr16	rs8044434	9639288	C	T	0.497	0.5	0.994	-0.0140989243795016	0.0086	0.1031	53386	77258	58749.13
5082021	chr16	rs12446581	9639478	C	T	0.881	0.883	0.989	0.0072039888485025	0.0134	0.5895	53386	77258	58749.13
5079324	chr16	rs1861200	9640123	A	C	0.496	0.499	0.995	-0.0144032303107437	0.0086	0.09647	53386	77258	58749.13
5072716	chr16	rs12447454	9640737	C	G	0.854	0.856	0.983	0.0099008246772624	0.0123	0.4207	53386	77258	58749.13
5075931	chr16	rs56905144	9640780	G	A	0.533	0.536	0.987	-0.0113036461713921	0.0087	0.1951	53386	77258	58749.13
5073777	chr16	rs8055953	9641152	C	A	0.389	0.391	0.992	0.0049974917102918	0.0088	0.5732	53386	77258	58749.13
5089173	chr16	rs12597733	9641385	G	A	0.83	0.825	0.98	0.0146028573839336	0.0115	0.2058	53386	77258	58749.13
5069759	chr16	rs16965555	9641789	G	A	0.534	0.535	0.993	-0.001501126126267	0.0087	0.8591	53386	77258	58749.13
5084438	chr16	rs8054026	9642019	T	G	0.829	0.832	0.986	0.0063994795805678	0.0116	0.5824	53386	77258	58749.13
5074775	chr16	rs7190913	9642477	A	G	0.535	0.536	0.996	-0.0016012813669738	0.0086	0.8573	53386	77258	58749.13
5053473	chr16	rs7196566	9642504	T	C	0.412	0.414	0.995	0.0047984689115734	0.0088	0.5828	53386	77258	58749.13
5055001	chr16	rs12598431	9642620	G	C	0.414	0.417	0.994	0.0044998604248922	0.0088	0.6076	53386	77258	58749.13
5050818	chr16	rs8050995	9642930	G	A	0.412	0.414	0.992	0.0036034995896235	0.0088	0.6824	53386	77258	58749.13
5068893	chr16	rs12447511	9643363	G	A	0.902	0.904	0.967	0.0164047040252769	0.0149	0.2704	53386	77258	58749.13
5051319	chr16	rs72778468	9643373	A	G	0.833	0.83	0.956	0.0135971385060249	0.0118	0.2468	53386	77258	58749.13
5058208	chr16	rs34593232	9643628	T	G	0.412	0.414	0.984	0.0033045340083004	0.0088	0.7102	53386	77258	58749.13
5070769	chr16	rs740065	9644891	C	G	0.641	0.646	0.985	-0.005696192544881	0.009	0.5286	53386	77258	58749.13
5073221	chr16	rs9928458	9645225	C	G	0.722	0.724	0.981	-0.0067024110596754	0.0097	0.4892	53386	77258	58749.13
5088742	chr16	rs9932623	9645390	A	G	0.363	0.369	0.991	-0.0104039337153929	0.009	0.2479	53386	77258	58749.13
5062265	chr16	rs17546809	9645424	G	A	0.641	0.645	0.987	-0.0052035148315978	0.009	0.5675	53386	77258	58749.13
5051944	chr16	rs74489268	9645458	C	G	0.612	0.616	0.987	-0.0093031403261444	0.0089	0.2935	53386	77258	58749.13
5086637	chr16	rs9932870	9645677	A	G	0.362	0.368	0.99	-0.0101008421794295	0.009	0.2614	53386	77258	58749.13
5087762	chr16	rs759313	9646218	C	G	0.367	0.372	0.987	-0.0083043861636152	0.009	0.3546	53386	77258	58749.13
5054233	chr16	rs2110606	9646349	C	A	0.366	0.372	0.987	-0.0091012913892029	0.009	0.3121	53386	77258	58749.13
5064060	chr16	rs2314678	9646999	C	G	0.611	0.615	0.987	-0.009000382197299	0.0089	0.3121	53386	77258	58749.13
5054567	chr16	rs72778472	9647725	T	C	0.612	0.616	0.985	-0.0075987978753305	0.0089	0.3931	53386	77258	58749.13
5057842	chr16	rs12443695	9648009	C	A	0.523	0.523	0.988	0.0076010387728197	0.0087	0.3823	53386	77258	58749.13
5053421	chr16	rs75667642	9648327	T	G	0.906	0.909	0.92	-0.0286978729475453	0.0155	0.06373	53386	77258	58749.13
5055017	chr16	rs76275355	9649596	A	G	0.587	0.592	0.982	-0.0105049846451474	0.0088	0.2316	53386	77258	58749.13
5081875	chr16	rs2192634	9650291	G	C	0.616	0.62	0.992	-0.0078003437327339	0.0089	0.3766	53386	77258	58749.13
5087910	chr16	rs7191870	9650813	T	C	0.616	0.62	0.993	-0.0079011318962572	0.0089	0.3728	53386	77258	58749.13
5084761	chr16	rs12149759	9651823	T	C	0.621	0.625	0.993	-0.0091012913892029	0.0089	0.3044	53386	77258	58749.13
5058518	chr16	rs74250842	9652250	G	A	0.856	0.855	0.958	0.0063001125484799	0.0125	0.6152	53386	77258	58749.13
5070008	chr16	rs12149001	9653405	T	A	0.518	0.519	0.995	0.005703702916678	0.0086	0.5099	53386	77258	58749.13
5071791	chr16	rs16965571	9653458	G	T	0.951	0.953	0.955	-0.0051029981759033	0.0207	0.8041	53386	77258	58749.13
5063647	chr16	rs917955	9653968	A	C	0.517	0.517	0.995	0.0065981840282271	0.0086	0.4447	53386	77258	58749.13
5081173	chr16	rs1074042	9654056	C	T	0.51	0.51	0.999	0.0077995046323818	0.0086	0.3634	53386	77258	58749.13
5063662	chr16	rs56189750	9654287	C	A	0.521	0.521	0.996	0.0069954745123864	0.0086	0.4167	53386	77258	58749.13
5052355	chr16	rs12149023	9654353	A	T	0.143	0.146	0.992	-0.0030045090202987	0.0123	0.8057	53386	77258	58749.13
5090164	chr16	rs11075405	9654667	G	C	0.513	0.513	0.994	0.0077995046323818	0.0086	0.3661	53386	77258	58749.13
5061877	chr16	rs12598738	9655194	G	A	0.511	0.511	0.994	0.0081963182244858	0.0086	0.3397	53386	77258	58749.13
5071692	chr16	rs8045553	9655579	C	T	0.511	0.511	0.992	0.0082954970241069	0.0086	0.3357	53386	77258	58749.13
5080763	chr16	rs60813631	9655649	G	C	0.624	0.628	0.985	-0.0112025145079934	0.0089	0.2091	53386	77258	58749.13
5081299	chr16	rs8054142	9655857	A	G	0.52	0.52	0.989	0.0078987227933553	0.0087	0.3621	53386	77258	58749.13
5090449	chr16	rs8046099	9655874	C	T	0.134	0.138	0.991	-0.0029042131473898	0.0127	0.8214	53386	77258	58749.13
5077309	chr16	rs9928358	9656057	A	G	0.28	0.288	0.973	-0.0076995657264405	0.0097	0.427	53386	77258	58749.13
5056417	chr16	rs17547192	9656240	G	T	0.628	0.631	0.979	-0.0088994831870327	0.009	0.3246	53386	77258	58749.13
5064740	chr16	rs62031774	9656430	T	C	0.918	0.921	0.949	-0.0147989665120717	0.0163	0.3666	53386	77258	58749.13
5076912	chr16	rs78144838	9656611	A	C	0.782	0.786	0.956	-0.0152963956259917	0.0107	0.1533	53386	77258	58749.13
5083543	chr16	rs9932565	9657247	C	T	0.801	0.802	0.977	-0.0029042131473898	0.0109	0.7899	53386	77258	58749.13
5050206	chr16	rs9939589	9657770	T	C	0.799	0.801	0.982	-0.0042992284528324	0.0108	0.6919	53386	77258	58749.13
5071930	chr16	rs9939690	9657897	T	G	0.799	0.801	0.983	-0.0029042131473898	0.0108	0.7864	53386	77258	58749.13
5053148	chr16	rs9921476	9657958	T	C	0.799	0.8	0.985	-0.0042992284528324	0.0108	0.6931	53386	77258	58749.13
5060685	chr16	rs8045831	9658813	T	C	0.211	0.209	0.97	0.0035038543266769	0.0107	0.7455	53386	77258	58749.13
5068841	chr16	rs11075406	9658861	C	T	0.21	0.208	0.969	0.0027960873020011	0.0107	0.7972	53386	77258	58749.13
5090226	chr16	rs2080273	9659584	C	T	0.719	0.719	0.951	-0.0025031302181184	0.0098	0.802	53386	77258	58749.13
5073034	chr16	rs4322664	9659763	C	A	0.776	0.775	0.947	0.0020977980821461	0.0106	0.8443	53386	77258	58749.13
5074491	chr16	rs741248	9660233	G	A	0.829	0.824	0.972	0.0142973047008244	0.0116	0.2145	53386	77258	58749.13
5071398	chr16	rs8048813	9661110	C	A	0.802	0.798	0.965	0.0161980995687726	0.011	0.1401	53386	77258	58749.13
5065164	chr16	rs12922619	9661244	C	T	0.9	0.902	0.937	-0.0024028846163103	0.0149	0.8697	53386	77258	58749.13
5083868	chr16	rs17547339	9661713	T	C	0.524	0.527	0.986	-0.0054950702819798	0.0087	0.5228	53386	77258	58749.13
5077842	chr16	rs16965604	9661861	T	C	0.788	0.785	0.962	0.0126002819757385	0.0107	0.2401	53386	77258	58749.13
5076334	chr16	rs7197558	9662802	C	T	0.67	0.67	0.962	-0.0060985584618694	0.0093	0.51	53386	77258	58749.13
5060054	chr16	rs11864130	9662803	T	C	0.787	0.784	0.958	0.0127977582298607	0.0107	0.2308	53386	77258	58749.13
5061710	chr16	rs11075407	9662935	T	G	0.787	0.784	0.957	0.0119977384336167	0.0107	0.2646	53386	77258	58749.13
5075406	chr16	rs1861201	9663275	A	C	0.453	0.45	0.969	0.0052959516591825	0.0088	0.5454	53386	77258	58749.13
5058682	chr16	rs1468769	9663655	C	T	0.559	0.562	0.963	-0.003797200248385	0.0088	0.6664	53386	77258	58749.13
5059487	chr16	rs1541555	9664529	A	T	0.451	0.456	0.901	-0.0099998320783335	0.0091	0.2731	53386	77258	58749.13
5071408	chr16	rs16965625	9664731	A	C	0.841	0.839	0.942	-0.0024028846163103	0.0121	0.8448	53386	77258	58749.13
5062721	chr16	rs4781449	9665051	A	G	0.346	0.35	0.956	0.0016985566355815	0.0092	0.8523	53386	77258	58749.13
5072271	chr16	rs74008632	9665743	T	C	0.839	0.833	0.961	0.0183996828453635	0.0119	0.1212	53386	77258	58749.13
5074339	chr16	rs11862591	9665924	G	C	0.867	0.869	0.957	-0.0146974807605841	0.0129	0.2556	53386	77258	58749.13
5056583	chr16	rs2110607	9666134	A	G	0.388	0.392	0.96	-0.0005001250416822	0.009	0.9585	53386	77258	58749.13
5059587	chr16	rs79223401	9666281	C	A	0.875	0.878	0.958	-0.0168003386783461	0.0133	0.2067	53386	77258	58749.13
5077193	chr16	rs59723249	9666710	A	G	0.867	0.869	0.963	-0.0146974807605841	0.0129	0.256	53386	77258	58749.13
5056400	chr16	rs6498771	9667058	A	G	0.133	0.131	0.97	0.0110981866660334	0.0129	0.3866	53386	77258	58749.13
5069889	chr16	rs7186821	9667367	T	C	0.817	0.813	0.962	0.0114047182634362	0.0113	0.3139	53386	77258	58749.13
5054041	chr16	rs12599746	9667629	G	T	0.842	0.836	0.971	0.0199006617063362	0.0119	0.09519	53386	77258	58749.13
5068049	chr16	rs11862118	9668250	C	T	0.751	0.745	0.975	0.0071047017299317	0.0101	0.4828	53386	77258	58749.13
5077670	chr16	rs12925224	9668433	T	G	0.381	0.386	0.979	-0.0019018072895963	0.0089	0.8354	53386	77258	58749.13
5089112	chr16	rs8064140	9668688	G	A	0.752	0.746	0.977	0.0072039888485025	0.0101	0.4773	53386	77258	58749.13
5068358	chr16	rs11646897	9668884	T	G	0.381	0.385	0.98	-0.0018016219466282	0.0089	0.8422	53386	77258	58749.13
5078462	chr16	rs8062972	9669993	T	C	0.707	0.703	0.979	0.0074025335167413	0.0095	0.4357	53386	77258	58749.13
5070107	chr16	rs8057776	9670009	A	G	0.707	0.703	0.98	0.0074025335167413	0.0095	0.4361	53386	77258	58749.13
5062310	chr16	rs12927978	9670669	G	A	0.381	0.385	0.983	9.99950003332973e-05	0.0089	0.9936	53386	77258	58749.13
5075788	chr16	rs12924475	9670895	C	G	0.381	0.385	0.983	0.0002999550089979	0.0089	0.9708	53386	77258	58749.13
5054493	chr16	rs7198062	9671495	C	T	0.372	0.375	0.984	0.0008995952428359	0.009	0.924	53386	77258	58749.13
5077634	chr16	rs55909009	9671534	T	C	0.839	0.833	0.982	0.0168964476597299	0.0118	0.1499	53386	77258	58749.13
5053833	chr16	rs9931937	9672098	G	A	0.79	0.792	0.986	-0.0142003494011414	0.0107	0.182	53386	77258	58749.13
5050926	chr16	rs11649233	9672476	C	T	0.494	0.498	0.972	-0.004701032558649	0.0087	0.5904	53386	77258	58749.13
5071476	chr16	rs7191552	9672917	A	G	0.891	0.891	0.96	0.0102968054773682	0.0141	0.4664	53386	77258	58749.13
5089989	chr16	rs7196163	9672935	A	C	0.287	0.29	0.982	-0.0031048149534787	0.0096	0.7422	53386	77258	58749.13
5077418	chr16	rs1861202	9672998	G	A	0.129	0.126	0.983	0.0129951954948113	0.013	0.3163	53386	77258	58749.13
5059702	chr16	rs1861204	9673203	G	A	0.719	0.721	0.977	-0.013004189135254	0.0097	0.1784	53386	77258	58749.13
5063409	chr16	rs1861205	9673430	C	A	0.286	0.292	0.974	-0.0169020380753563	0.0096	0.07954	53386	77258	58749.13
5076737	chr16	rs16965714	9674366	G	A	0.752	0.753	0.98	-0.0127003085782322	0.0101	0.2085	53386	77258	58749.13
5078272	chr16	rs11865912	9674681	G	C	0.752	0.754	0.981	-0.0120017335415971	0.0101	0.2349	53386	77258	58749.13
5062118	chr16	rs12325410	9675246	T	G	0.851	0.846	0.995	0.0166014304974254	0.0121	0.1686	53386	77258	58749.13
5061295	chr16	rs74787028	9675268	C	T	0.87	0.864	0.987	0.026398473854531	0.0128	0.03897	53386	77258	58749.13
5052314	chr16	rs1035113	9675277	G	A	0.748	0.749	0.984	-0.0119005312583873	0.01	0.2348	53386	77258	58749.13
5054750	chr16	rs12325411	9675282	T	C	0.851	0.846	0.994	0.0172012073197748	0.0121	0.1551	53386	77258	58749.13
5053554	chr16	rs11649432	9675308	G	A	0.545	0.55	0.987	-0.0039979812872983	0.0087	0.6452	53386	77258	58749.13
5059494	chr16	rs8051870	9676203	A	G	0.729	0.73	0.993	-0.0138048499765589	0.0097	0.1554	53386	77258	58749.13
5075011	chr16	rs1014277	9676678	T	A	0.546	0.541	0.992	0.0140015196358136	0.0087	0.1058	53386	77258	58749.13
5062554	chr16	rs16965717	9676689	G	A	0.729	0.731	0.994	-0.0139975096438537	0.0097	0.1486	53386	77258	58749.13
5074314	chr16	rs4781492	9677078	C	T	0.264	0.261	0.993	0.0052959516591825	0.0098	0.5876	53386	77258	58749.13
5076069	chr16	rs6498785	9677083	A	G	0.546	0.541	0.993	0.0138042809763971	0.0087	0.1097	53386	77258	58749.13
5061257	chr16	rs4781493	9677184	G	A	0.264	0.261	0.993	0.0050969882578437	0.0098	0.6027	53386	77258	58749.13
5078323	chr16	rs1006733	9677503	T	C	0.536	0.531	0.994	0.0147999386115992	0.0086	0.08653	53386	77258	58749.13
5078467	chr16	rs12444198	9677797	A	T	0.851	0.846	0.996	0.01600129372694	0.012	0.1844	53386	77258	58749.13
5090268	chr16	rs9939858	9677897	C	T	0.917	0.918	0.988	-0.0169020380753563	0.0157	0.2836	53386	77258	58749.13
5087852	chr16	rs2024389	9678024	G	T	0.546	0.541	0.996	0.0136957831289865	0.0086	0.1128	53386	77258	58749.13
5081630	chr16	rs74008670	9678196	G	A	0.945	0.945	0.989	-0.009797842480111	0.019	0.6059	53386	77258	58749.13
5073205	chr16	rs9673982	9678239	G	A	0.16	0.158	0.986	-0.0012007205765188	0.0118	0.9173	53386	77258	58749.13
5085664	chr16	rs146485001	9684353	C	T	0.943	0.943	0.988	0.0007996801705642	0.0187	0.9655	53386	77258	58749.13
5059944	chr16	rs2080274	9684354	T	C	0.548	0.544	0.992	0.0106035827841911	0.0087	0.2196	53386	77258	58749.13
5078063	chr16	rs2080275	9684372	C	T	0.548	0.544	0.992	0.0107025231331357	0.0087	0.217	53386	77258	58749.13
5057882	chr16	rs7194473	9684712	T	C	0.88	0.883	0.992	-0.0115969858456632	0.0133	0.3839	53386	77258	58749.13
5070761	chr16	rs4514675	9684737	A	G	0.943	0.943	0.989	0.0006997551142732	0.0187	0.97	53386	77258	58749.13
5054635	chr16	rs12921634	9684775	A	G	0.851	0.846	0.995	0.0172994970780611	0.0121	0.1526	53386	77258	58749.13
5063138	chr16	rs8052454	9684985	A	T	0.73	0.732	0.999	-0.0145046862028817	0.0097	0.1344	53386	77258	58749.13
5090091	chr16	rs12919014	9685414	C	T	0.872	0.866	0.988	0.0264958638039652	0.0129	0.0395	53386	77258	58749.13
5073935	chr16	rs10521036	9685760	A	C	0.942	0.941	0.983	0.0254045542217263	0.0185	0.1715	53386	77258	58749.13
5066271	chr16	rs1035114	9686052	C	G	0.189	0.187	0.999	-0.0058973552660839	0.011	0.5935	53386	77258	58749.13
5076463	chr16	rs1476958	9686343	G	A	0.724	0.726	1.0	-0.0182047046548463	0.0096	0.0586	53386	77258	58749.13
5057099	chr16	rs11642070	9688055	A	G	0.521	0.517	0.992	0.0126990249774084	0.0086	0.1421	53386	77258	58749.13
5066123	chr16	rs78592683	9688479	C	G	0.872	0.874	0.995	-0.0091012913892029	0.0129	0.4831	53386	77258	58749.13
5062477	chr16	rs9635472	9688487	A	G	0.724	0.726	1.0	-0.017502275136142	0.0096	0.06793	53386	77258	58749.13
5090351	chr16	rs12445104	9688817	A	T	0.853	0.848	0.992	0.0194986595340326	0.0121	0.1083	53386	77258	58749.13
5058706	chr16	rs17548402	9688820	C	T	0.708	0.708	0.992	0.0017983819413794	0.0095	0.8525	53386	77258	58749.13
5077337	chr16	rs16965745	9688985	A	T	0.943	0.943	0.99	0.0020977980821461	0.0187	0.9096	53386	77258	58749.13
5061916	chr16	rs4141487	9689261	C	A	0.188	0.186	1.0	-0.0059979518036359	0.011	0.5869	53386	77258	58749.13
5077804	chr16	rs1468770	9689474	C	G	0.596	0.6	0.994	-0.0181028726978536	0.0088	0.03929	53386	77258	58749.13
5076959	chr16	rs2314681	9689844	G	A	0.707	0.708	0.992	0.0016985566355815	0.0095	0.8587	53386	77258	58749.13
5064890	chr16	rs2215920	9689933	A	G	0.188	0.186	1.0	-0.006199175242821	0.011	0.5745	53386	77258	58749.13
5063856	chr16	rs2192635	9690029	G	T	0.188	0.186	1.0	-0.006199175242821	0.011	0.5739	53386	77258	58749.13
5074338	chr16	rs16965760	9690209	A	G	0.872	0.874	0.995	-0.0092022107647994	0.0129	0.4745	53386	77258	58749.13
5080534	chr16	rs1468771	9690357	G	A	0.125	0.126	0.987	-0.0122952780941516	0.0131	0.3458	53386	77258	58749.13
5062732	chr16	rs58982799	9690464	T	C	0.943	0.942	0.99	0.0012991557316201	0.0187	0.9428	53386	77258	58749.13
5053839	chr16	rs74008692	9690735	G	A	0.945	0.945	0.992	-0.009000382197299	0.019	0.6369	53386	77258	58749.13
5068843	chr16	rs62031798	9691336	C	T	0.725	0.727	0.997	-0.0164038098256767	0.0096	0.08985	53386	77258	58749.13
5087427	chr16	rs11074333	9691539	G	A	0.872	0.874	0.994	-0.0095050300143049	0.0129	0.461	53386	77258	58749.13
5068503	chr16	rs112886410	9691677	G	A	0.872	0.874	0.994	-0.009000382197299	0.0129	0.4867	53386	77258	58749.13
5061407	chr16	rs4265804	9691873	G	A	0.197	0.196	1.0	-0.0050024916227914	0.0108	0.6416	53386	77258	58749.13
5087980	chr16	rs16965779	9691893	G	A	0.945	0.945	0.991	-0.0104039337153929	0.0189	0.5828	53386	77258	58749.13
5086383	chr16	rs1035109	9691999	A	T	0.725	0.727	0.997	-0.015895669405385	0.0096	0.1005	53386	77258	58749.13
5077180	chr16	rs721843	9692842	G	C	0.56	0.556	0.992	0.0119977384336167	0.0087	0.1671	53386	77258	58749.13
5052323	chr16	rs11074334	9692894	C	G	0.596	0.6	0.992	-0.0182047046548463	0.0088	0.03884	53386	77258	58749.13
5078142	chr16	rs10521037	9693676	C	G	0.873	0.875	0.992	-0.0093031403261444	0.013	0.4714	53386	77258	58749.13
5064388	chr16	rs74008693	9693730	G	A	0.944	0.944	0.99	-0.0116981574124923	0.0189	0.5351	53386	77258	58749.13
5078708	chr16	rs1035110	9693953	C	G	0.717	0.718	0.996	-0.0160988945897493	0.0096	0.09297	53386	77258	58749.13
5068499	chr16	rs74008694	9693963	C	A	0.95	0.951	0.99	-0.0203966036652218	0.02	0.3082	53386	77258	58749.13
5067405	chr16	rs8044433	9693997	C	G	0.717	0.718	0.996	-0.0156010662286512	0.0096	0.1029	53386	77258	58749.13
5063791	chr16	rs16965790	9694249	C	G	0.873	0.875	0.991	-0.0098988321792475	0.013	0.4453	53386	77258	58749.13
5056684	chr16	rs716084	9695723	C	G	0.09	0.0896	0.98	-0.0143017847108596	0.0153	0.3488	53386	77258	58749.13
5084798	chr16	rs2315010	9695803	G	T	0.0606	0.0614	0.978	-0.0305004454483837	0.0183	0.09448	53386	77258	58749.13
5090102	chr16	rs62031799	9696079	C	T	0.606	0.604	0.991	0.0066975214477213	0.0088	0.4476	53386	77258	58749.13
5078106	chr16	rs8057992	9696632	A	G	0.0708	0.0719	0.964	-0.0286978729475453	0.0171	0.0926	53386	77258	58749.13
5076267	chr16	rs79929907	9696840	A	G	0.873	0.875	0.99	-0.008395140788382	0.013	0.5208	53386	77258	58749.13
5068178	chr16	rs2215921	9697333	G	A	0.602	0.599	0.993	0.0087020272939009	0.0088	0.3253	53386	77258	58749.13
5069253	chr16	rs9937082	9697501	A	T	0.95	0.951	0.99	-0.0182047046548463	0.02	0.3645	53386	77258	58749.13
5066532	chr16	rs13332316	9697817	G	A	0.911	0.913	0.99	-0.015702643727291	0.0153	0.3047	53386	77258	58749.13
5068212	chr16	rs12928902	9697868	A	G	0.6	0.597	0.991	0.0092966519050945	0.0088	0.2915	53386	77258	58749.13
5069580	chr16	rs59090908	9698556	A	T	0.951	0.951	0.99	-0.0170037478161859	0.0201	0.3986	53386	77258	58749.13
5084568	chr16	rs8062382	9699086	G	A	0.95	0.95	0.986	-0.0153979421800967	0.0199	0.4389	53386	77258	58749.13
5079831	chr16	rs8062754	9699252	G	A	0.272	0.271	0.972	-0.0071958279818024	0.0098	0.4629	53386	77258	58749.13
5064719	chr16	rs8044547	9699631	A	T	0.949	0.95	0.988	-0.022398994943479	0.0198	0.2572	53386	77258	58749.13
5052759	chr16	rs62031800	9699655	T	C	0.702	0.704	0.976	-0.0114958245134845	0.0095	0.2279	53386	77258	58749.13
5072042	chr16	rs62031801	9699838	C	G	0.684	0.686	0.987	-0.009696862978864	0.0093	0.2977	53386	77258	58749.13
5069691	chr16	rs72778501	9699894	C	A	0.52	0.516	0.992	0.0060019521956343	0.0086	0.4874	53386	77258	58749.13
5070021	chr16	rs8053772	9700084	T	C	0.107	0.106	0.978	-0.010302892995897	0.0141	0.466	53386	77258	58749.13
5065955	chr16	rs8049672	9700563	C	T	0.127	0.126	0.961	-0.0127003085782322	0.0132	0.3362	53386	77258	58749.13
5052639	chr16	rs8050224	9700905	C	T	0.52	0.516	0.993	0.0056042667198317	0.0086	0.5199	53386	77258	58749.13
5075457	chr16	rs8061640	9702388	A	G	0.481	0.477	0.993	0.0066975214477213	0.0086	0.434	53386	77258	58749.13
5083876	chr16	rs8060684	9702917	G	A	0.67	0.671	0.996	-0.0116981574124923	0.0092	0.1996	53386	77258	58749.13
5060365	chr16	rs722008	9702989	C	T	0.503	0.5	0.998	0.004201162744548	0.0086	0.6212	53386	77258	58749.13
5088671	chr16	rs4780540	9703237	C	A	0.502	0.5	0.996	0.0044998604248922	0.0086	0.6009	53386	77258	58749.13
5090244	chr16	rs7187547	9703336	A	G	0.721	0.721	0.996	-0.0080019302190585	0.0096	0.4065	53386	77258	58749.13
5063914	chr16	rs7192817	9703561	T	G	0.719	0.72	0.996	-0.0092022107647994	0.0096	0.3346	53386	77258	58749.13
5057331	chr16	rs8045440	9703656	G	A	0.903	0.904	0.992	-0.0066017436345624	0.0147	0.6546	53386	77258	58749.13
5051722	chr16	rs28462008	9704083	A	T	0.926	0.927	0.984	-0.0178992398878318	0.0167	0.2829	53386	77258	58749.13
5080165	chr16	rs8052271	9704206	A	G	0.72	0.721	0.993	-0.0081027387031859	0.0096	0.3994	53386	77258	58749.13
5064894	chr16	rs8050819	9704419	G	A	0.145	0.145	0.987	-0.0132980281439898	0.0123	0.2785	53386	77258	58749.13
5079728	chr16	rs9939126	9704541	T	A	0.146	0.145	0.987	-0.0132980281439898	0.0123	0.2779	53386	77258	58749.13
5086124	chr16	rs13333400	9705361	G	A	0.927	0.927	0.982	0.013202462677756	0.0167	0.4288	53386	77258	58749.13
5087287	chr16	rs55893489	9705583	A	G	0.857	0.853	0.968	0.0209979909956055	0.0124	0.08953	53386	77258	58749.13
5072817	chr16	rs4780542	9705606	A	C	0.668	0.671	0.977	-0.0095050300143049	0.0092	0.3064	53386	77258	58749.13
5053461	chr16	rs12919665	9707265	T	C	0.735	0.736	0.982	0.0034041991335623	0.0098	0.7313	53386	77258	58749.13
5057801	chr16	rs12919967	9707444	T	C	0.515	0.514	0.981	0.0032048589489113	0.0087	0.7097	53386	77258	58749.13
5083343	chr16	rs4781549	9707491	A	G	0.802	0.805	0.991	-0.0105959392134034	0.0109	0.3287	53386	77258	58749.13
5064703	chr16	rs4781550	9707856	C	G	0.803	0.806	0.992	-0.0105959392134034	0.0109	0.3273	53386	77258	58749.13
5053593	chr16	rs718396	9708268	A	G	0.734	0.735	0.984	0.0038027603329278	0.0098	0.6958	53386	77258	58749.13
5083845	chr16	rs60886290	9708708	G	T	0.803	0.806	0.994	-0.0115969858456632	0.0109	0.2872	53386	77258	58749.13
5062950	chr16	rs6497300	9709236	A	G	0.778	0.781	0.992	-0.0081027387031859	0.0104	0.4385	53386	77258	58749.13
5080953	chr16	rs8049219	9709446	G	C	0.799	0.803	0.994	-0.0137034650584925	0.0108	0.203	53386	77258	58749.13
5070654	chr16	rs8051282	9709527	A	G	0.849	0.851	0.99	-0.0074980401773571	0.0121	0.5325	53386	77258	58749.13
5064743	chr16	rs12373038	9709811	C	G	0.801	0.804	0.994	-0.0121029460677457	0.0108	0.2642	53386	77258	58749.13
5087341	chr16	rs12448543	9710361	A	C	0.799	0.802	0.995	-0.0138961051921114	0.0108	0.1975	53386	77258	58749.13
5070965	chr16	rs12445455	9710505	G	A	0.801	0.804	0.996	-0.0125990355765152	0.0108	0.2425	53386	77258	58749.13
5076931	chr16	rs12445475	9710524	G	T	0.802	0.805	0.996	-0.0129028853555234	0.0108	0.2331	53386	77258	58749.13
5057408	chr16	rs7194496	9712864	T	A	0.803	0.807	0.992	-0.0132980281439898	0.0109	0.22	53386	77258	58749.13
5090752	chr16	rs12927792	9713194	C	T	0.581	0.579	0.978	0.0102968054773682	0.0088	0.2416	53386	77258	58749.13
5072231	chr16	rs6497311	9713204	C	T	0.804	0.807	0.992	-0.0136020904182857	0.0109	0.2109	53386	77258	58749.13
5058105	chr16	rs4781557	9713228	G	A	0.678	0.68	0.988	-0.0080019302190585	0.0093	0.3847	53386	77258	58749.13
5061116	chr16	rs71379029	9713331	C	T	0.851	0.849	0.976	0.009504687014246	0.0122	0.434	53386	77258	58749.13
5075569	chr16	rs62031808	9713428	G	A	0.812	0.815	0.98	-0.0142003494011414	0.0111	0.2017	53386	77258	58749.13
5061998	chr16	rs6497312	9713463	G	A	0.698	0.701	0.986	-0.0114047880634385	0.0094	0.2258	53386	77258	58749.13
5076983	chr16	rs1990573	9713688	A	G	0.317	0.315	0.988	0.0062007356416035	0.0093	0.5062	53386	77258	58749.13
5086232	chr16	rs8057579	9714383	G	A	0.68	0.682	0.99	-0.0079011318962572	0.0093	0.3921	53386	77258	58749.13
5050877	chr16	rs79931855	9714794	G	C	0.679	0.682	0.99	-0.0095050300143049	0.0093	0.3031	53386	77258	58749.13
5072206	chr16	rs16965837	9715167	A	G	0.7	0.703	0.99	-0.0127003085782322	0.0094	0.179	53386	77258	58749.13
5081913	chr16	rs7190267	9715460	T	C	0.679	0.681	0.992	-0.009000382197299	0.0092	0.3316	53386	77258	58749.13
5071289	chr16	rs7190668	9715712	T	C	0.679	0.681	0.992	-0.0093031403261444	0.0092	0.3157	53386	77258	58749.13
5055895	chr16	rs76592603	9715727	T	C	0.728	0.729	0.992	-0.0038975857287134	0.0097	0.6885	53386	77258	58749.13
5077429	chr16	rs8048089	9716045	G	T	0.679	0.682	0.993	-0.0094040800752939	0.0092	0.3097	53386	77258	58749.13
5050091	chr16	rs6497315	9716381	A	T	0.679	0.682	0.994	-0.0095958936734469	0.0092	0.2976	53386	77258	58749.13
5083142	chr16	rs6497316	9716408	A	C	0.679	0.682	0.994	-0.009696862978864	0.0092	0.2958	53386	77258	58749.13
5073427	chr16	rs12444815	9716865	C	G	0.748	0.75	0.992	-0.0073972926304747	0.0099	0.4559	53386	77258	58749.13
5075075	chr16	rs9925666	9716899	C	T	0.652	0.65	0.986	-0.000200020002667	0.0091	0.982	53386	77258	58749.13
5080006	chr16	rs10444985	9717195	C	G	0.322	0.319	0.993	0.0088011559530687	0.0092	0.341	53386	77258	58749.13
5057107	chr16	rs10444986	9717369	A	C	0.321	0.318	0.994	0.0077002766261879	0.0092	0.4015	53386	77258	58749.13
5060938	chr16	rs7193592	9718608	A	G	0.698	0.697	0.986	0.0108014536938559	0.0094	0.2511	53386	77258	58749.13
5058609	chr16	rs78901835	9720026	A	G	0.746	0.748	0.989	-0.0062998021485279	0.0099	0.5272	53386	77258	58749.13
5056935	chr16	rs8062638	9720130	C	A	0.683	0.686	0.989	-0.009797842480111	0.0093	0.2924	53386	77258	58749.13
5062814	chr16	rs8063583	9720346	A	G	0.389	0.387	0.991	-0.0006001800720324	0.0088	0.9476	53386	77258	58749.13
5060064	chr16	rs11074350	9720616	A	G	0.539	0.539	0.992	0.0074025335167413	0.0086	0.3895	53386	77258	58749.13
5065421	chr16	rs11646265	9720982	A	G	0.541	0.542	0.992	0.0084045823438103	0.0086	0.3298	53386	77258	58749.13
5085290	chr16	rs8046384	9721078	G	A	0.771	0.77	0.99	-0.0026033858701149	0.0103	0.7997	53386	77258	58749.13
5082248	chr16	rs11074352	9721301	A	C	0.291	0.294	0.993	0.0004998750416509	0.0095	0.9578	53386	77258	58749.13
5075402	chr16	rs17452464	9721516	C	T	0.771	0.77	0.99	-0.0025031302181184	0.0103	0.8099	53386	77258	58749.13
5080303	chr16	rs11642494	9722018	C	G	0.299	0.302	0.991	-0.0010005003335835	0.0094	0.919	53386	77258	58749.13
5069533	chr16	rs12928640	9722180	C	G	0.701	0.699	0.99	0.0146028573839336	0.0094	0.1221	53386	77258	58749.13
5078687	chr16	rs12708620	9722367	C	A	0.285	0.289	0.991	0.0037031349243813	0.0095	0.6986	53386	77258	58749.13
5063892	chr16	rs16965869	9722399	T	G	0.857	0.86	0.99	-0.0042992284528324	0.0124	0.7253	53386	77258	58749.13
5082433	chr16	rs11074354	9723004	G	A	0.287	0.291	0.991	0.004101577021075	0.0095	0.6707	53386	77258	58749.13
5058742	chr16	rs7200343	9723238	G	A	0.773	0.771	0.989	-0.005696192544881	0.0103	0.5812	53386	77258	58749.13
5090059	chr16	rs11074357	9724532	T	C	0.537	0.539	0.993	0.0044003044444822	0.0086	0.6066	53386	77258	58749.13
5066795	chr16	rs977540	9724750	A	G	0.76	0.762	0.993	-0.0040983869261633	0.0101	0.6866	53386	77258	58749.13
5070824	chr16	rs9926196	9725605	A	G	0.285	0.288	0.99	0.0048979852621919	0.0096	0.6064	53386	77258	58749.13
5058234	chr16	rs11863025	9726216	T	G	0.297	0.3	0.99	0.0023971245997214	0.0094	0.8013	53386	77258	58749.13
5079218	chr16	rs28361967	9726249	G	A	0.983	0.984	0.951	-0.0292949370570243	0.035	0.4026	52996	76098	58185.19
5059771	chr16	rs984265	9726567	A	G	0.766	0.764	0.989	-0.0029042131473898	0.0102	0.7766	53386	77258	58749.13
5052988	chr16	rs7198715	9727166	T	A	0.757	0.759	0.993	-0.0026033858701149	0.0101	0.7963	53386	77258	58749.13
5076918	chr16	rs7404406	9727705	G	C	0.174	0.171	0.993	0.0114047182634362	0.0114	0.32	53386	77258	58749.13
5058684	chr16	rs182626	9727952	C	G	0.735	0.733	0.99	-0.0078003437327339	0.0098	0.4254	53386	77258	58749.13
5056541	chr16	rs36043600	9728066	C	T	0.776	0.774	0.99	-0.0060985584618694	0.0103	0.5548	53386	77258	58749.13
5074751	chr16	rs11648880	9728129	A	T	0.768	0.767	0.99	0.0100988346774146	0.0102	0.3255	53386	77258	58749.13
5079109	chr16	rs79560390	9728330	T	C	0.757	0.759	0.994	-0.0026033858701149	0.0101	0.7986	53386	77258	58749.13
5076942	chr16	rs316369	9728962	T	C	0.473	0.471	0.993	-0.0058973552660839	0.0086	0.4922	53386	77258	58749.13
5062881	chr16	rs4780550	9729149	C	T	0.758	0.759	0.995	-0.0027036515743148	0.0101	0.7844	53386	77258	58749.13
5064974	chr16	rs7184492	9729771	C	T	0.776	0.774	0.99	-0.0057967688471774	0.0103	0.5717	53386	77258	58749.13
5071942	chr16	rs35727059	9729988	A	G	0.603	0.6	0.99	-0.0062998021485279	0.0088	0.4777	53386	77258	58749.13
5071246	chr16	rs75872820	9730250	C	G	0.838	0.835	0.989	0.0009995003330834	0.0117	0.9321	53386	77258	58749.13
5089865	chr16	rs73508816	9730295	C	G	0.743	0.741	0.989	-0.0007002451143934	0.0099	0.9456	53386	77258	58749.13
5076273	chr16	rs316370	9730427	A	G	0.703	0.7	0.991	-0.0031950988965408	0.0094	0.7323	53386	77258	58749.13
5059126	chr16	rs722875	9730827	C	T	0.763	0.765	0.996	-0.0054950702819798	0.0101	0.5891	53386	77258	58749.13
5054769	chr16	rs4780551	9731217	A	C	0.737	0.738	0.995	-0.0004000800213396	0.0098	0.967	53386	77258	58749.13
5062750	chr16	rs172728	9731243	A	G	0.165	0.164	0.998	0.0107025231331357	0.0116	0.3562	53386	77258	58749.13
5084111	chr16	rs145739766	9731362	C	T	0.963	0.963	0.938	0.0097027754613851	0.0237	0.6829	53386	77258	58749.13
5065579	chr16	rs7195203	9731366	G	A	0.74	0.741	0.995	-0.0016012813669738	0.0098	0.8678	53386	77258	58749.13
5087815	chr16	rs7500146	9731843	A	G	0.465	0.465	0.994	-0.0060985584618694	0.0086	0.4781	53386	77258	58749.13
5076393	chr16	rs7499827	9731909	G	C	0.166	0.164	0.999	0.0109992854583691	0.0116	0.3417	53386	77258	58749.13
5079268	chr16	rs7201885	9732480	G	A	0.189	0.188	1.0	0.0077995046323818	0.011	0.4791	53386	77258	58749.13
5054760	chr16	rs7202071	9732549	G	A	0.776	0.774	0.992	-0.004701032558649	0.0103	0.6521	53386	77258	58749.13
5057903	chr16	rs12934393	9732749	G	C	0.838	0.835	0.99	0.0023971245997214	0.0117	0.8344	53386	77258	58749.13
5052568	chr16	rs2908706	9732958	T	C	0.186	0.186	0.999	0.0063001125484799	0.0111	0.5666	53386	77258	58749.13
5073675	chr16	rs34432608	9733198	G	A	0.776	0.774	0.991	-0.004701032558649	0.0103	0.6491	53386	77258	58749.13
5080422	chr16	rs11640322	9733274	G	A	0.703	0.702	0.993	0.0134984841513417	0.0094	0.1514	53386	77258	58749.13
5066952	chr16	rs35014268	9733731	A	C	0.726	0.724	0.981	0.01600129372694	0.0097	0.09949	53386	77258	58749.13
5074238	chr16	rs7187670	9733853	C	A	0.776	0.774	0.989	-0.0042992284528324	0.0103	0.6742	53386	77258	58749.13
5063981	chr16	rs75559656	9733934	T	C	0.813	0.814	0.991	-0.0031950988965408	0.0111	0.7735	53386	77258	58749.13
5068912	chr16	rs77426694	9733967	A	C	0.813	0.814	0.991	-0.0031048149534787	0.0111	0.7823	53386	77258	58749.13
5060845	chr16	rs12102524	9734266	G	C	0.693	0.692	0.994	0.0143958802837323	0.0093	0.1242	53386	77258	58749.13
5064810	chr16	rs7192950	9734312	C	T	0.59	0.588	0.992	-0.0043996643446871	0.0088	0.613	53386	77258	58749.13
5052821	chr16	rs1548850	9734491	C	T	0.693	0.693	0.992	0.0133011462391285	0.0094	0.154	53386	77258	58749.13
5054649	chr16	rs1548851	9734492	G	A	0.693	0.693	0.992	0.0133011462391285	0.0094	0.1561	53386	77258	58749.13
5059606	chr16	rs12927348	9734551	C	T	0.808	0.805	0.987	0.0011992805754821	0.0109	0.9142	53386	77258	58749.13
5071258	chr16	rs2908707	9734564	G	C	0.22	0.216	0.996	0.0147014028528927	0.0104	0.1585	53386	77258	58749.13
5082739	chr16	rs1548852	9734654	G	A	0.693	0.692	0.993	0.0140015196358136	0.0093	0.135	53386	77258	58749.13
5057708	chr16	rs1548853	9734782	G	T	0.7	0.7	0.991	0.0126990249774084	0.0094	0.1774	53386	77258	58749.13
5051162	chr16	rs316371	9735857	C	T	0.427	0.423	0.994	0.0099008246772624	0.0087	0.2569	53386	77258	58749.13
5054960	chr16	rs17453083	9736132	G	A	0.683	0.682	0.986	0.0107025231331357	0.0093	0.2516	53386	77258	58749.13
5075596	chr16	rs16965952	9736148	C	G	0.814	0.814	0.991	-0.0007002451143934	0.0111	0.9522	53386	77258	58749.13
5088987	chr16	rs316372	9736328	G	A	0.22	0.216	0.997	0.0170045988158238	0.0104	0.102	53386	77258	58749.13
5072622	chr16	rs8062835	9736623	G	T	0.814	0.814	0.991	-0.000200020002667	0.0111	0.9866	53386	77258	58749.13
5073250	chr16	rs178400	9736712	C	G	0.22	0.216	0.996	0.0171029078996623	0.0104	0.1	53386	77258	58749.13
5062870	chr16	rs170289	9736756	G	A	0.22	0.215	0.996	0.0172994970780611	0.0104	0.09768	53386	77258	58749.13
5053744	chr16	rs2908708	9736881	A	G	0.229	0.224	0.994	0.0165030720990143	0.0103	0.1086	53386	77258	58749.13
5062502	chr16	rs9796775	9736917	A	G	0.495	0.494	0.986	0.0089993837968006	0.0087	0.3005	53386	77258	58749.13
5077909	chr16	rs7199126	9737027	G	A	0.756	0.753	0.985	-0.000200020002667	0.01	0.9813	53386	77258	58749.13
5088943	chr16	rs11863767	9737880	T	A	0.523	0.523	0.989	0.009197572354042	0.0086	0.2872	53386	77258	58749.13
5084139	chr16	rs11859195	9737921	G	A	0.515	0.515	0.99	0.0100988346774146	0.0086	0.2408	53386	77258	58749.13
5074045	chr16	rs9922023	9738486	G	A	0.747	0.745	0.982	0.0006997551142732	0.0099	0.9436	53386	77258	58749.13
5077454	chr16	rs7498340	9738833	C	A	0.22	0.216	0.996	0.0159028762794155	0.0104	0.1272	53386	77258	58749.13
5059382	chr16	rs316374	9738961	C	A	0.816	0.816	0.993	-0.0025031302181184	0.0111	0.82	53386	77258	58749.13
5083473	chr16	rs316375	9739045	T	G	0.218	0.214	0.995	0.0155977206230546	0.0105	0.1352	53386	77258	58749.13
5079848	chr16	rs316376	9739204	G	A	0.229	0.227	0.985	0.0051964749068174	0.0103	0.6143	53386	77258	58749.13
5059798	chr16	rs11074370	9739473	A	C	0.75	0.75	0.979	0.0107025231331357	0.01	0.288	53386	77258	58749.13
5061394	chr16	rs1420041	9739502	C	A	0.705	0.702	0.981	0.0004998750416509	0.0095	0.9573	53386	77258	58749.13
5079263	chr16	rs2908709	9740239	G	A	0.363	0.361	0.971	-0.0038975857287134	0.0091	0.6706	53386	77258	58749.13
5085804	chr16	rs72779817	9740421	C	T	0.822	0.824	0.994	-0.0074980401773571	0.0113	0.5083	53386	77258	58749.13
5064746	chr16	rs865670	9740540	G	A	0.57	0.573	0.993	-0.0145960053074092	0.0087	0.09349	53386	77258	58749.13
5061266	chr16	rs17550406	9741343	T	C	0.812	0.816	0.996	-0.0132980281439898	0.0111	0.2293	53386	77258	58749.13
5069571	chr16	rs16965984	9741412	G	C	0.811	0.816	0.996	-0.0137034650584925	0.0111	0.2158	53386	77258	58749.13
5085583	chr16	rs16965986	9741773	C	T	0.821	0.82	0.962	0.0107025231331357	0.0114	0.35	53386	77258	58749.13
5067783	chr16	rs316377	9742298	G	A	0.17	0.171	0.946	-0.0145046862028817	0.0118	0.2183	53386	77258	58749.13
5055422	chr16	rs11642363	9742790	T	G	0.811	0.815	0.996	-0.013004189135254	0.0111	0.2389	53386	77258	58749.13
5086879	chr16	rs11647032	9743117	G	A	0.824	0.826	1.0	-0.0091012913892029	0.0113	0.4223	53386	77258	58749.13
5071652	chr16	rs1080134	9743283	G	A	0.566	0.57	0.996	-0.0147989665120717	0.0087	0.08903	53386	77258	58749.13
5052529	chr16	rs72779819	9743465	A	G	0.824	0.826	1.0	-0.0091012913892029	0.0113	0.4216	53386	77258	58749.13
5081877	chr16	rs1080133	9743499	A	G	0.567	0.57	0.996	-0.0145046862028817	0.0087	0.09596	53386	77258	58749.13
5080109	chr16	rs72779821	9743591	T	G	0.791	0.794	1.0	-0.0146974807605841	0.0106	0.1644	53386	77258	58749.13
5063228	chr16	rs62031825	9743787	C	T	0.821	0.82	0.957	0.0093957216403621	0.0115	0.4099	53386	77258	58749.13
5077721	chr16	rs2540160	9743858	C	G	0.534	0.538	0.994	-0.0187038311937836	0.0086	0.0309	53386	77258	58749.13
5084703	chr16	rs861389	9744041	C	G	0.547	0.549	0.993	-0.0158042315449673	0.0087	0.06883	53386	77258	58749.13
5063394	chr16	rs17550532	9744095	A	G	0.791	0.794	1.0	-0.0149004625639624	0.0106	0.1604	53386	77258	58749.13
5089823	chr16	rs184354	9744244	A	G	0.556	0.56	0.992	-0.0206007457079636	0.0087	0.01813	53386	77258	58749.13
5058555	chr16	rs172729	9744496	G	C	0.536	0.541	0.993	-0.0196008476550609	0.0087	0.02382	53386	77258	58749.13
5059848	chr16	rs316379	9744511	G	A	0.536	0.541	0.993	-0.019294956182969	0.0087	0.02612	53386	77258	58749.13
5083574	chr16	rs2540161	9744538	T	A	0.537	0.541	0.992	-0.0193969096107316	0.0087	0.02544	53386	77258	58749.13
5050772	chr16	rs189778	9744814	G	C	0.536	0.541	0.991	-0.019294956182969	0.0087	0.02624	53386	77258	58749.13
5071390	chr16	rs72779823	9744964	G	T	0.803	0.806	0.993	-0.0114047880634385	0.0109	0.2956	53386	77258	58749.13
5087748	chr16	rs167575	9745154	C	T	0.549	0.552	0.988	-0.0165969709073694	0.0087	0.05646	53386	77258	58749.13
5086265	chr16	rs316380	9746248	C	A	0.534	0.539	0.985	-0.0185000759845861	0.0087	0.03293	53386	77258	58749.13
5073692	chr16	rs316381	9746288	A	G	0.534	0.539	0.984	-0.0185000759845861	0.0087	0.033	53386	77258	58749.13
5062236	chr16	rs2540165	9746630	G	A	0.537	0.541	0.983	-0.019203206984436	0.0087	0.02728	53386	77258	58749.13
5081622	chr16	rs2540162	9746855	C	A	0.537	0.541	0.983	-0.0193969096107316	0.0087	0.02583	53386	77258	58749.13
5090006	chr16	rs178401	9747325	C	G	0.569	0.573	0.98	-0.0152050125429676	0.0088	0.08263	53386	77258	58749.13
5052372	chr16	rs58919840	9749826	G	A	0.949	0.947	0.912	0.0210959082947329	0.0204	0.302	53386	77258	58749.13
5088107	chr16	rs759319	9752073	T	G	0.787	0.791	0.956	-0.0182963622831166	0.0108	0.0905	53386	77258	58749.13
5066684	chr16	rs759320	9752487	C	G	0.531	0.535	0.951	-0.0198048272985997	0.0088	0.02493	53386	77258	58749.13
5058069	chr16	rs2908711	9752550	A	G	0.538	0.541	0.95	-0.0207028323592018	0.0089	0.01908	53386	77258	58749.13
5058583	chr16	rs316382	9753113	T	C	0.64	0.643	0.936	-0.017502275136142	0.0093	0.05922	53386	77258	58749.13
5086005	chr16	rs62031834	9753260	G	A	0.822	0.826	0.931	-0.0170952954286372	0.0117	0.1461	53386	77258	58749.13
5063639	chr16	rs72779827	9753323	G	A	0.822	0.826	0.93	-0.0168003386783461	0.0117	0.1518	53386	77258	58749.13
5080326	chr16	rs316383	9753347	G	A	0.64	0.643	0.934	-0.0172987645783295	0.0093	0.06269	53386	77258	58749.13
5062659	chr16	rs17568419	9753536	G	A	0.837	0.839	0.931	-0.0137034650584925	0.0121	0.2566	53386	77258	58749.13
5062880	chr16	rs62031836	9753777	T	A	0.823	0.827	0.927	-0.0169020380753563	0.0118	0.1508	53386	77258	58749.13
5053241	chr16	rs72779829	9753928	G	T	0.833	0.835	0.92	-0.0114047880634385	0.0121	0.3456	53386	77258	58749.13
5054656	chr16	rs34055979	9754054	A	T	0.875	0.872	0.901	0.0136957831289865	0.0136	0.315	53386	77258	58749.13
5053458	chr16	rs28655074	9754061	C	T	0.812	0.813	0.89	0.0061013488579762	0.0117	0.6033	53386	77258	58749.13
5053787	chr16	rs35146603	9754138	C	T	0.802	0.803	0.882	-0.0092022107647994	0.0115	0.4254	53386	77258	58749.13
5088828	chr16	rs316384	9754332	G	A	0.665	0.665	0.868	-0.0083043861636152	0.0098	0.3985	53386	77258	58749.13
5059140	chr16	rs167577	9754369	C	T	0.783	0.782	0.838	0.0037031349243813	0.0114	0.7457	53386	77258	58749.13
5070967	chr16	rs167578	9754379	G	A	0.277	0.279	0.834	-0.0071958279818024	0.0105	0.4957	53386	77258	58749.13
5089050	chr16	rs1861193	9754737	G	A	0.879	0.881	0.945	-0.0057967688471774	0.0137	0.6705	53386	77258	58749.13
5065536	chr16	rs6416608	9754812	T	C	0.383	0.384	0.982	-0.0029042131473898	0.0089	0.7452	53386	77258	58749.13
5064458	chr16	rs7186415	9754898	C	A	0.46	0.46	0.988	-0.0003000450090019	0.0087	0.9744	53386	77258	58749.13
5072032	chr16	rs4781593	9755239	G	C	0.138	0.139	0.95	0.0055048206344449	0.0128	0.6656	53386	77258	58749.13
5089156	chr16	rs11646985	9755469	C	G	0.485	0.485	0.973	-0.0017014466397575	0.0087	0.8435	53386	77258	58749.13
5074908	chr16	rs17568440	9755481	G	C	0.673	0.673	0.96	0.0038027603329278	0.0094	0.6858	53386	77258	58749.13
5082205	chr16	rs8049659	9755517	G	A	0.98	0.98	0.956	-0.0039979812872983	0.0327	0.9035	51490	72503	56237.48
5056041	chr16	rs11642164	9757306	C	G	0.549	0.54	0.919	0.027196791588428	0.009	0.002626	53386	77258	58749.13
5056840	chr16	rs35393762	9757356	A	G	0.98	0.98	0.954	0.001598721363697	0.0328	0.9619	51914	73644	56839.29
5083065	chr16	rs11865432	9757571	A	G	0.979	0.979	0.957	-0.0023026490626755	0.032	0.9427	51914	73644	56839.29
5073790	chr16	rs17653172	9759488	C	T	0.72	0.721	0.963	-0.0018016219466282	0.0098	0.8529	53386	77258	58749.13
5059706	chr16	rs11646070	9760163	G	A	0.685	0.685	0.963	0.0027960873020011	0.0094	0.7678	53386	77258	58749.13
5063782	chr16	rs58585508	9760346	G	C	0.472	0.472	0.966	-0.0022024235552	0.0088	0.806	53386	77258	58749.13
5061960	chr16	rs4781605	9761770	C	T	0.641	0.643	0.964	0.0008995952428359	0.0091	0.9189	53386	77258	58749.13
5050608	chr16	rs72779836	9761813	C	T	0.889	0.892	0.851	-0.0375980304153185	0.0149	0.01168	53386	77258	58749.13
5054356	chr16	rs9930663	9762185	A	C	0.64	0.642	0.964	0.0008995952428359	0.0091	0.9201	53386	77258	58749.13
5087184	chr16	rs9940563	9762190	C	T	0.979	0.98	0.958	-0.0076995657264405	0.0321	0.8109	51849	73583	56776.35
5067534	chr16	rs9940642	9762297	C	T	0.98	0.98	0.96	-0.0054045784588597	0.0323	0.8664	51849	73583	56776.35
5087583	chr16	rs9922961	9762983	C	T	0.979	0.98	0.959	-0.0099998320783335	0.032	0.7552	51849	73583	56776.35
5071321	chr16	rs66756322	9763624	C	A	0.979	0.98	0.96	-0.0104039337153929	0.0321	0.7453	51593	73453	56603.92
5073735	chr16	rs9925504	9764365	G	A	0.979	0.979	0.962	-0.0036968248442897	0.0316	0.9066	51658	73514	56666.86
5078115	chr16	rs9925661	9764530	G	A	0.14	0.141	0.943	0.0055048206344449	0.0127	0.668	53386	77258	58749.13
5072254	chr16	rs11074395	9764960	C	T	0.499	0.498	0.963	0.0020977980821461	0.0088	0.8075	53386	77258	58749.13
5054434	chr16	rs111404378	9765047	G	A	0.14	0.141	0.944	0.004001981379298	0.0127	0.7516	53386	77258	58749.13
5080943	chr16	rs28878619	9768196	T	C	0.679	0.679	0.978	0.0076010387728197	0.0093	0.413	53386	77258	58749.13
5086298	chr16	rs11639966	9768604	G	C	0.679	0.678	0.979	0.0077002766261879	0.0093	0.4108	53386	77258	58749.13
5065285	chr16	rs137906819	9768723	G	A	0.979	0.979	0.971	-0.0110002818588653	0.0317	0.7274	51538	73353	56529.35
5073496	chr16	rs11646718	9768750	T	C	0.679	0.678	0.979	0.0077002766261879	0.0093	0.4097	53386	77258	58749.13
5090084	chr16	rs12924780	9768940	C	T	0.679	0.678	0.98	0.0077002766261879	0.0093	0.4075	53386	77258	58749.13
5089837	chr16	rs12924924	9769042	C	T	0.678	0.677	0.98	0.0089993837968006	0.0093	0.3316	53386	77258	58749.13
5068708	chr16	rs55931449	9769466	G	A	0.68	0.68	0.982	0.0068961666878413	0.0093	0.4568	53386	77258	58749.13
5082755	chr16	rs62031854	9769579	C	T	0.679	0.678	0.983	0.0076010387728197	0.0093	0.4113	53386	77258	58749.13
5090437	chr16	rs56157128	9769657	C	T	0.679	0.678	0.984	0.0075017910703226	0.0093	0.4204	53386	77258	58749.13
5067357	chr16	rs112123778	9769674	G	C	0.979	0.979	0.972	-0.0123965203365513	0.0317	0.697	51538	73353	56529.35
5066238	chr16	rs113855112	9769687	G	A	0.979	0.979	0.972	-0.0128015918372089	0.0317	0.6864	51538	73353	56529.35
5054801	chr16	rs57895900	9769729	A	T	0.679	0.678	0.985	0.0076010387728197	0.0093	0.4147	53386	77258	58749.13
5054563	chr16	rs57252432	9769758	C	G	0.679	0.678	0.985	0.0075017910703226	0.0093	0.4201	53386	77258	58749.13
5062004	chr16	rs11639502	9771126	A	G	0.483	0.481	0.975	-0.000200020002667	0.0087	0.983	53386	77258	58749.13
5074201	chr16	rs60158444	9771275	A	T	0.737	0.737	0.989	0.001099395443301	0.0098	0.9138	53386	77258	58749.13
5083809	chr16	rs12918122	9771444	A	G	0.979	0.979	0.977	-0.0114958245134845	0.0315	0.7159	51469	73077	56418.95
5078083	chr16	rs17653204	9771545	C	G	0.486	0.484	0.978	-0.0004000800213396	0.0087	0.9604	53386	77258	58749.13
5057479	chr16	rs63676160	9771686	T	G	0.678	0.678	0.991	0.0069954745123864	0.0093	0.4486	53386	77258	58749.13
5088788	chr16	rs11644374	9771732	G	A	0.678	0.678	0.992	0.00730326611012	0.0093	0.4312	53386	77258	58749.13
5059367	chr16	rs11644717	9771901	C	G	0.678	0.678	0.992	0.0071047017299317	0.0093	0.4428	53386	77258	58749.13
5080034	chr16	rs11645816	9772106	C	T	0.622	0.624	0.99	0.0013990209137074	0.0089	0.8762	53386	77258	58749.13
5055807	chr16	rs11645543	9772128	G	C	0.679	0.678	0.994	0.0069954745123864	0.0093	0.4502	53386	77258	58749.13
5063870	chr16	rs75919351	9772132	G	A	0.979	0.98	0.984	-0.0094040800752939	0.0316	0.7651	51538	73353	56529.35
5085353	chr16	rs60736942	9772334	G	A	0.678	0.678	0.994	0.0072039888485025	0.0092	0.4356	53386	77258	58749.13
5072048	chr16	rs16966096	9772425	A	G	0.678	0.678	0.994	0.0072039888485025	0.0092	0.4353	53386	77258	58749.13
5078388	chr16	rs4483841	9772515	T	G	0.678	0.678	0.994	0.0072039888485025	0.0092	0.4361	53386	77258	58749.13
5076432	chr16	rs3968868	9772529	G	A	0.678	0.678	0.994	0.0069954745123864	0.0092	0.4471	53386	77258	58749.13
5051948	chr16	rs4063490	9772573	A	G	0.679	0.678	0.995	0.0072039888485025	0.0092	0.4338	53386	77258	58749.13
5083236	chr16	rs3968869	9772633	A	C	0.62	0.622	0.991	0.0023971245997214	0.0089	0.7853	53386	77258	58749.13
5081777	chr16	rs11642311	9772731	T	A	0.515	0.514	0.97	-0.003596459514405	0.0087	0.6827	53386	77258	58749.13
5049841	chr16	rs17682064	9773246	G	A	0.933	0.935	0.843	-0.0421979407001862	0.0189	0.02542	53386	77258	58749.13
5090201	chr16	rs12708626	9773504	G	C	0.979	0.979	0.986	0.0012991557316201	0.0311	0.9668	51658	73514	56666.86
5066611	chr16	rs55760802	9774211	G	A	0.504	0.503	0.98	-0.0028039273327342	0.0087	0.7444	53386	77258	58749.13
5059042	chr16	rs11866237	9774435	G	A	0.979	0.979	0.988	-0.0075987978753305	0.0315	0.8094	51538	73353	56529.35
5065058	chr16	rs11074404	9774610	A	G	0.679	0.679	0.994	0.0060019521956343	0.0093	0.5154	53386	77258	58749.13
5070345	chr16	rs11645132	9774775	T	C	0.64	0.642	0.991	9.99950003332973e-05	0.009	0.992	53386	77258	58749.13
5073353	chr16	rs17568614	9774788	A	G	0.64	0.641	0.99	0.0001999800026662	0.009	0.9828	53386	77258	58749.13
5054280	chr16	rs7201482	9774871	C	G	0.503	0.502	0.982	-0.001501126126267	0.0087	0.861	53386	77258	58749.13
5072472	chr16	rs11639989	9775160	C	G	0.736	0.736	0.994	0.0009995003330834	0.0098	0.9154	53386	77258	58749.13
5065686	chr16	rs11639697	9775181	G	T	0.643	0.644	0.99	-0.0004000800213396	0.009	0.9679	53386	77258	58749.13
5062267	chr16	rs1420046	9775196	C	G	0.504	0.503	0.982	-0.0026033858701149	0.0087	0.7651	53386	77258	58749.13
5057346	chr16	rs11645272	9775235	A	G	0.641	0.642	0.99	0.0004998750416509	0.009	0.9555	53386	77258	58749.13
5060678	chr16	rs16966127	9775326	A	G	0.979	0.979	0.987	-0.0112025145079934	0.0313	0.7207	51725	73207	56591.38
5059245	chr16	rs11646563	9775703	T	A	0.144	0.144	0.97	-0.0026033858701149	0.0124	0.8373	53386	77258	58749.13
5069437	chr16	rs55692111	9776135	C	A	0.503	0.502	0.982	-0.0026033858701149	0.0087	0.7649	53386	77258	58749.13
5057456	chr16	rs57135958	9776136	C	A	0.503	0.502	0.981	-0.0026033858701149	0.0087	0.7644	53386	77258	58749.13
5087278	chr16	rs11646975	9776728	A	G	0.7	0.699	0.994	0.0055048206344449	0.0094	0.5626	53386	77258	58749.13
5077253	chr16	rs12325334	9777172	C	T	0.7	0.699	0.994	0.0059025456526138	0.0094	0.5332	53386	77258	58749.13
5089186	chr16	rs6497392	9777759	A	G	0.641	0.642	0.991	0.0005998200719675	0.009	0.9505	53386	77258	58749.13
5089596	chr16	rs1894852	9778041	T	C	0.146	0.145	0.975	-0.001501126126267	0.0123	0.9051	53386	77258	58749.13
5083950	chr16	rs10852232	9780993	G	A	0.49	0.489	0.986	-0.006199175242821	0.0087	0.4776	53386	77258	58749.13
5077428	chr16	rs61276246	9781000	G	A	0.7	0.698	0.994	0.0062007356416035	0.0094	0.5088	53386	77258	58749.13
5074658	chr16	rs1362323	9781375	C	T	0.49	0.489	0.986	-0.006199175242821	0.0087	0.4761	53386	77258	58749.13
5054716	chr16	rs1362324	9781428	T	A	0.146	0.146	0.974	-0.0005001250416822	0.0123	0.9689	53386	77258	58749.13
5063028	chr16	rs1362325	9781473	T	A	0.146	0.146	0.974	-0.0005001250416822	0.0123	0.9692	53386	77258	58749.13
5085067	chr16	rs1345290	9781846	G	A	0.657	0.657	0.993	0.0053954185169075	0.0091	0.5554	53386	77258	58749.13
5068134	chr16	rs72779846	9781848	C	T	0.694	0.695	0.994	0.0007996801705642	0.0094	0.9353	53386	77258	58749.13
5073116	chr16	rs11641351	9781899	C	G	0.489	0.488	0.985	-0.0055956263571598	0.0087	0.5168	53386	77258	58749.13
5064497	chr16	rs72779848	9781940	A	G	0.737	0.737	0.996	0.001099395443301	0.0098	0.913	53386	77258	58749.13
5072663	chr16	rs17568718	9782136	T	A	0.736	0.736	0.996	0.0014988761237359	0.0098	0.8777	53386	77258	58749.13
5081081	chr16	rs4063479	9782928	A	G	0.657	0.658	0.992	0.005703702916678	0.0091	0.5344	53386	77258	58749.13
5070613	chr16	rs4063480	9782945	C	G	0.658	0.658	0.992	0.005703702916678	0.0091	0.5325	53386	77258	58749.13
5085838	chr16	rs4063481	9783169	G	C	0.657	0.657	0.994	0.0056042667198317	0.0091	0.539	53386	77258	58749.13
5070025	chr16	rs4063482	9783290	A	C	0.657	0.657	0.993	0.0053954185169075	0.0091	0.5498	53386	77258	58749.13
5061328	chr16	rs1420047	9783361	C	T	0.146	0.146	0.974	-0.0005001250416822	0.0123	0.9695	53386	77258	58749.13
5087444	chr16	rs11644994	9784163	G	A	0.146	0.146	0.974	-0.0014009809156281	0.0123	0.9123	53386	77258	58749.13
5052457	chr16	rs11640400	9784183	A	G	0.657	0.657	0.993	0.0056042667198317	0.0091	0.5407	53386	77258	58749.13
5079262	chr16	rs11645129	9784426	G	A	0.694	0.695	0.995	0.0008995952428359	0.0094	0.9239	53386	77258	58749.13
5052165	chr16	rs11645442	9784445	C	G	0.694	0.695	0.995	0.0009995003330834	0.0094	0.9181	53386	77258	58749.13
5084331	chr16	rs11645485	9784522	C	T	0.694	0.695	0.995	0.0009995003330834	0.0094	0.9129	53386	77258	58749.13
5079885	chr16	rs2160167	9784720	G	T	0.657	0.657	0.993	0.0056042667198317	0.0091	0.5406	53386	77258	58749.13
5060240	chr16	rs2080270	9784803	G	A	0.49	0.489	0.986	-0.0064004391810282	0.0087	0.4587	53386	77258	58749.13
5063830	chr16	rs1345291	9784877	G	T	0.147	0.146	0.973	-0.0008003201707691	0.0123	0.9499	53386	77258	58749.13
5051898	chr16	rs1345292	9784993	G	C	0.657	0.657	0.992	0.0056042667198317	0.0091	0.5376	53386	77258	58749.13
5081245	chr16	rs2160168	9785099	A	G	0.657	0.657	0.992	0.0056042667198317	0.0091	0.5417	53386	77258	58749.13
5081414	chr16	rs4781667	9785420	C	T	0.49	0.489	0.985	-0.0064004391810282	0.0087	0.4625	53386	77258	58749.13
5055979	chr16	rs8051221	9785722	C	T	0.657	0.657	0.992	0.0059025456526138	0.0091	0.5178	53386	77258	58749.13
5060499	chr16	rs8056418	9786053	A	G	0.146	0.145	0.972	-0.0007002451143934	0.0124	0.9547	53386	77258	58749.13
5074524	chr16	rs8061088	9786170	T	C	0.657	0.657	0.992	0.0058031292269501	0.0091	0.5208	53386	77258	58749.13
5078527	chr16	rs12325557	9786359	C	G	0.736	0.736	0.996	0.0013990209137074	0.0098	0.8831	53386	77258	58749.13
5056421	chr16	rs12325195	9786473	A	G	0.657	0.657	0.991	0.0059025456526138	0.0091	0.5139	53386	77258	58749.13
5089250	chr16	rs12325270	9786482	T	C	0.657	0.657	0.991	0.0060019521956343	0.0091	0.5091	53386	77258	58749.13
5065543	chr16	rs72779853	9786740	C	G	0.694	0.695	0.993	0.0013990209137074	0.0094	0.8814	53386	77258	58749.13
5074611	chr16	rs55688657	9786977	G	A	0.657	0.657	0.99	0.0061013488579762	0.0091	0.506	53386	77258	58749.13
5067320	chr16	rs12923310	9787937	G	T	0.657	0.657	0.989	0.0060019521956343	0.0091	0.5102	53386	77258	58749.13
5085696	chr16	rs12925197	9788429	C	G	0.488	0.487	0.977	-0.0057967688471774	0.0087	0.5043	53386	77258	58749.13
5090504	chr16	rs8050921	9788725	A	G	0.714	0.716	0.943	-0.000200020002667	0.0098	0.9811	53386	77258	58749.13
5077311	chr16	rs35188800	9788904	C	G	0.489	0.488	0.979	-0.0062998021485279	0.0087	0.468	53386	77258	58749.13
5055947	chr16	rs8053582	9789066	G	C	0.668	0.667	0.987	0.0065981840282271	0.0092	0.476	53386	77258	58749.13
5053698	chr16	rs1420048	9789248	C	T	0.737	0.737	0.994	0.0006997551142732	0.0098	0.9405	53386	77258	58749.13
5088465	chr16	rs8061848	9790691	C	T	0.706	0.707	0.986	0.0006997551142732	0.0095	0.9419	53386	77258	58749.13
5056848	chr16	rs13330694	9791358	G	A	0.978	0.979	0.96	-0.0124977728299804	0.0314	0.691	52146	73552	57064.44
5075399	chr16	rs4781670	9792542	C	G	0.476	0.475	0.969	-0.004701032558649	0.0088	0.5933	53386	77258	58749.13
5090703	chr16	rs1476954	9793382	A	G	0.469	0.468	0.962	-0.0040983869261633	0.0088	0.642	53386	77258	58749.13
5087937	chr16	rs4781671	9794943	A	T	0.694	0.698	0.974	-0.0144032303107437	0.0095	0.1297	53386	77258	58749.13
5073495	chr16	rs1972577	9794960	G	A	0.538	0.542	0.942	-0.004701032558649	0.0089	0.5959	53386	77258	58749.13
5060495	chr16	rs1972578	9795074	A	G	0.387	0.391	0.974	-0.0060985584618694	0.0089	0.4954	53386	77258	58749.13
5053355	chr16	rs1107478	9795190	G	A	0.43	0.437	0.962	-0.0145046862028817	0.0089	0.1011	53386	77258	58749.13
5088445	chr16	rs1107477	9795387	G	C	0.385	0.389	0.97	-0.0068030886197391	0.009	0.4485	53386	77258	58749.13
5069095	chr16	rs11646319	9795522	G	C	0.728	0.729	0.978	-0.0064004391810282	0.0098	0.5102	53386	77258	58749.13
5054389	chr16	rs1861195	9795873	T	C	0.697	0.701	0.973	-0.0075987978753305	0.0095	0.4264	53386	77258	58749.13
5050660	chr16	rs1861196	9795888	C	G	0.697	0.701	0.973	-0.0078003437327339	0.0095	0.4154	53386	77258	58749.13
5070706	chr16	rs1861197	9796073	T	G	0.374	0.377	0.965	-0.0055956263571598	0.009	0.5387	53386	77258	58749.13
5052125	chr16	rs7196544	9796344	C	T	0.697	0.701	0.974	-0.0075987978753305	0.0095	0.4278	53386	77258	58749.13
5053407	chr16	rs12928901	9796479	G	T	0.725	0.732	0.962	-0.0170037478161859	0.0099	0.0871	53386	77258	58749.13
5089696	chr16	rs12325509	9796727	G	A	0.697	0.701	0.974	-0.0075987978753305	0.0095	0.426	53386	77258	58749.13
5052736	chr16	rs12325066	9797124	C	A	0.698	0.702	0.973	-0.007296555232638	0.0095	0.4445	53386	77258	58749.13
5075021	chr16	rs12930446	9797421	T	C	0.658	0.661	0.971	-0.0007002451143934	0.0092	0.9387	53386	77258	58749.13
5066261	chr16	rs56064109	9797530	G	T	0.725	0.732	0.963	-0.0168003386783461	0.0099	0.08972	53386	77258	58749.13
5063682	chr16	rs1362326	9797569	C	T	0.386	0.39	0.961	-0.0059979518036359	0.009	0.5034	53386	77258	58749.13
5081911	chr16	rs1362327	9797639	C	T	0.697	0.701	0.975	-0.0076995657264405	0.0095	0.4191	53386	77258	58749.13
5051669	chr16	rs1543889	9798087	T	C	0.697	0.701	0.972	-0.0076995657264405	0.0095	0.4208	53386	77258	58749.13
5074264	chr16	rs1543890	9798173	C	G	0.698	0.702	0.971	-0.0078003437327339	0.0096	0.412	53386	77258	58749.13
5054359	chr16	rs8055473	9798539	G	T	0.464	0.46	0.966	0.0075017910703226	0.0088	0.3937	53386	77258	58749.13
5050383	chr16	rs55988614	9798708	T	C	0.774	0.772	0.953	0.0001999800026662	0.0105	0.9873	53386	77258	58749.13
5078601	chr16	rs7203936	9798986	C	G	0.755	0.754	0.942	0.0027960873020011	0.0103	0.7891	53386	77258	58749.13
5064410	chr16	rs7202531	9799012	G	T	0.734	0.732	0.957	0.0129951954948113	0.0099	0.1898	53386	77258	58749.13
5084147	chr16	rs7204471	9799263	C	T	0.57	0.57	0.864	0.0017983819413794	0.0094	0.8515	53386	77258	58749.13
5060017	chr16	rs11074409	9799341	G	A	0.68	0.682	0.844	-0.0052035148315978	0.0101	0.6077	53386	77258	58749.13
5090324	chr16	rs1968164	9799419	T	A	0.748	0.744	0.806	0.03029639423135	0.011	0.005915	53386	77258	58749.13
5054659	chr16	rs1476955	9799641	A	G	0.188	0.192	0.971	-0.0104039337153929	0.0112	0.3492	53386	77258	58749.13
5052421	chr16	rs1476956	9799697	G	C	0.248	0.253	0.935	-0.0226035462098532	0.0103	0.02859	53386	77258	58749.13
5080574	chr16	rs1476957	9799707	T	C	0.234	0.239	0.935	-0.0212951405401588	0.0105	0.04294	53386	77258	58749.13
5071793	chr16	rs35842284	9800052	C	A	0.605	0.603	0.938	0.0183015011699126	0.0091	0.04412	53386	77258	58749.13
5073962	chr16	rs8048082	9800376	A	T	0.603	0.6	0.946	0.0194005857039748	0.009	0.03212	53386	77258	58749.13
5057382	chr16	rs4780572	9800444	T	C	0.369	0.371	0.952	-0.0079011318962572	0.0091	0.3837	53386	77258	58749.13
5068817	chr16	rs4780573	9800497	T	A	0.37	0.372	0.953	-0.0087985943563496	0.0091	0.3314	53386	77258	58749.13
5076629	chr16	rs4780574	9800554	C	T	0.385	0.388	0.959	-0.0076995657264405	0.009	0.391	53386	77258	58749.13
5052825	chr16	rs4781675	9800580	A	G	0.37	0.372	0.959	-0.0055956263571598	0.0091	0.5396	53386	77258	58749.13
5067861	chr16	rs4780575	9800774	C	T	0.385	0.388	0.962	-0.0076995657264405	0.009	0.3903	53386	77258	58749.13
5067297	chr16	rs4780576	9800807	G	A	0.569	0.574	0.952	-0.0270012755029434	0.0089	0.002448	53386	77258	58749.13
5086024	chr16	rs7189919	9800846	A	G	0.145	0.147	0.943	-0.0144032303107437	0.0126	0.2512	53386	77258	58749.13
5087999	chr16	rs12928053	9801207	C	T	0.568	0.574	0.957	-0.0274020297483382	0.0089	0.002009	53386	77258	58749.13
5089411	chr16	rs7201288	9801864	T	A	0.157	0.16	0.968	-0.0176956485356892	0.012	0.1396	53386	77258	58749.13
5083467	chr16	rs55818046	9801990	G	A	0.568	0.574	0.96	-0.0272992569378225	0.0089	0.002076	53386	77258	58749.13
5066785	chr16	rs35786714	9802169	C	G	0.826	0.823	0.951	0.0326027085440124	0.0116	0.004961	53386	77258	58749.13
5060887	chr16	rs11645057	9802251	T	G	0.156	0.16	0.969	-0.0193969096107316	0.012	0.1059	53386	77258	58749.13
5084786	chr16	rs11645147	9802457	T	A	0.387	0.39	0.974	-0.0093031403261444	0.0089	0.296	53386	77258	58749.13
5055495	chr16	rs10852233	9802741	G	T	0.388	0.39	0.975	-0.0095050300143049	0.0089	0.2849	53386	77258	58749.13
5071027	chr16	rs10852234	9802763	G	A	0.393	0.396	0.974	-0.0087985943563496	0.0089	0.3206	53386	77258	58749.13
5065914	chr16	rs10852235	9803354	G	A	0.562	0.568	0.973	-0.0289037168568363	0.0088	0.001009	53386	77258	58749.13
5061000	chr16	rs4063483	9803469	A	G	0.157	0.16	0.98	-0.0197028322758684	0.0119	0.09819	53386	77258	58749.13
5059343	chr16	rs2315083	9803601	T	G	0.157	0.16	0.98	-0.0198966317144566	0.0119	0.09494	53386	77258	58749.13
5088329	chr16	rs2315084	9803756	A	G	0.387	0.39	0.987	-0.0101008421794295	0.0089	0.2558	53386	77258	58749.13
5063383	chr16	rs1833162	9803846	T	C	0.387	0.39	0.987	-0.0107980900995126	0.0089	0.2255	53386	77258	58749.13
5076970	chr16	rs1833163	9803848	G	A	0.387	0.39	0.987	-0.0107980900995126	0.0089	0.2244	53386	77258	58749.13
5064720	chr16	rs1833164	9803982	C	T	0.387	0.39	0.987	-0.0106970095483354	0.0089	0.2287	53386	77258	58749.13
5059073	chr16	rs4063484	9804068	C	T	0.387	0.39	0.988	-0.0105049846451474	0.0089	0.2385	53386	77258	58749.13
5057413	chr16	rs4063485	9804132	T	C	0.387	0.39	0.988	-0.0107980900995126	0.0089	0.2231	53386	77258	58749.13
5071856	chr16	rs4063486	9804133	A	G	0.387	0.39	0.988	-0.0107980900995126	0.0089	0.2253	53386	77258	58749.13
5069293	chr16	rs8055120	9804340	T	A	0.826	0.823	0.969	0.0311982343370806	0.0115	0.006628	53386	77258	58749.13
5087437	chr16	rs11648074	9804472	T	C	0.157	0.16	0.983	-0.0198966317144566	0.0119	0.09393	53386	77258	58749.13
5052253	chr16	rs10852236	9804829	A	T	0.567	0.573	0.984	-0.0274020297483382	0.0087	0.001706	53386	77258	58749.13
5051103	chr16	rs7192944	9804915	A	C	0.387	0.39	0.989	-0.0111013930711739	0.0089	0.2118	53386	77258	58749.13
5056754	chr16	rs7197528	9804925	A	G	0.387	0.39	0.99	-0.0111013930711739	0.0089	0.2104	53386	77258	58749.13
5078102	chr16	rs7197096	9805108	C	T	0.387	0.39	0.99	-0.0111013930711739	0.0089	0.2097	53386	77258	58749.13
5057601	chr16	rs7197938	9805130	A	C	0.387	0.39	0.99	-0.0112025145079934	0.0089	0.208	53386	77258	58749.13
5086340	chr16	rs7198535	9805469	A	G	0.387	0.389	0.991	-0.0102018624845967	0.0089	0.2501	53386	77258	58749.13
5074874	chr16	rs11649611	9805640	T	C	0.387	0.389	0.991	-0.0102018624845967	0.0089	0.2489	53386	77258	58749.13
5084395	chr16	rs11643235	9805659	C	T	0.387	0.389	0.991	-0.010302892995897	0.0089	0.244	53386	77258	58749.13
5051733	chr16	rs11642936	9805710	G	A	0.387	0.389	0.991	-0.0102018624845967	0.0089	0.2481	53386	77258	58749.13
5060742	chr16	rs11643280	9805740	C	T	0.387	0.389	0.992	-0.0102018624845967	0.0089	0.2491	53386	77258	58749.13
5078356	chr16	rs11642978	9805819	G	T	0.562	0.568	0.989	-0.026898543868701	0.0087	0.002049	53386	77258	58749.13
5085315	chr16	rs11639516	9805919	T	C	0.539	0.541	0.99	-0.0198966317144566	0.0087	0.02152	53386	77258	58749.13
5050740	chr16	rs58924703	9805940	C	T	0.854	0.854	0.98	0.0217027816432335	0.0123	0.07773	53386	77258	58749.13
5079535	chr16	rs12934551	9806312	G	A	0.591	0.588	0.993	0.0166014304974254	0.0088	0.05764	53386	77258	58749.13
5066124	chr16	rs12934700	9806362	G	T	0.825	0.821	0.963	0.026398473854531	0.0115	0.02141	53386	77258	58749.13
5065469	chr16	rs12935821	9806364	C	G	0.825	0.821	0.964	0.0264958638039652	0.0115	0.021	53386	77258	58749.13
5069001	chr16	rs12918151	9806375	A	C	0.825	0.821	0.965	0.0263010744193707	0.0115	0.02202	53386	77258	58749.13
5052912	chr16	rs12922253	9806465	T	G	0.82	0.817	0.983	0.0259016375226531	0.0113	0.02125	53386	77258	58749.13
5084471	chr16	rs12917871	9806527	C	G	0.82	0.816	0.984	0.025696986087186	0.0112	0.02237	53386	77258	58749.13
5055466	chr16	rs28372311	9806751	T	C	0.82	0.817	0.985	0.0258041896815329	0.0112	0.02183	53386	77258	58749.13
5065600	chr16	rs28648867	9806902	T	C	0.82	0.816	0.985	0.025696986087186	0.0112	0.02226	53386	77258	58749.13
5059197	chr16	rs9938705	9807524	G	C	0.618	0.618	0.993	0.0109003744682883	0.0089	0.2197	53386	77258	58749.13
5050376	chr16	rs11648730	9807577	C	T	0.694	0.698	0.956	-0.0185000759845861	0.0095	0.05272	53386	77258	58749.13
5074227	chr16	rs9939321	9807616	C	T	0.82	0.817	0.987	0.0251022847608284	0.0112	0.02532	53386	77258	58749.13
5063325	chr16	rs17749681	9807787	T	C	0.59	0.586	0.998	0.0160997014894237	0.0087	0.06596	53386	77258	58749.13
5060524	chr16	rs11074416	9807991	A	C	0.59	0.586	0.999	0.0164047040252769	0.0087	0.06082	53386	77258	58749.13
5074154	chr16	rs28645840	9808262	T	C	0.82	0.817	0.99	0.025297307774162	0.0112	0.02404	53386	77258	58749.13
5054004	chr16	rs1833165	9808352	T	C	0.162	0.166	0.99	-0.0248973835545144	0.0117	0.03311	53386	77258	58749.13
5064087	chr16	rs1833166	9808382	T	G	0.59	0.586	1.0	0.0161980995687726	0.0087	0.06407	53386	77258	58749.13
5069115	chr16	rs3859122	9808429	G	T	0.591	0.587	1.0	0.0167981182758809	0.0087	0.05401	53386	77258	58749.13
5084891	chr16	rs8062216	9808497	G	C	0.82	0.817	0.991	0.025696986087186	0.0112	0.02196	53386	77258	58749.13
5053406	chr16	rs3906323	9808819	C	T	0.591	0.587	1.0	0.0170045988158238	0.0087	0.05205	53386	77258	58749.13
5064565	chr16	rs3906324	9808827	C	T	0.591	0.587	1.0	0.0168964476597299	0.0087	0.05294	53386	77258	58749.13
5060877	chr16	rs6497419	9808900	C	T	0.82	0.817	0.992	0.0251998010217421	0.0112	0.02476	53386	77258	58749.13
5074060	chr16	rs6497420	9808954	A	G	0.82	0.817	0.992	0.0251998010217421	0.0112	0.0242	53386	77258	58749.13
5061700	chr16	rs6497421	9808976	G	A	0.82	0.817	0.992	0.0251022847608284	0.0112	0.02486	53386	77258	58749.13
5076647	chr16	rs6497422	9809020	A	G	0.82	0.817	0.992	0.0251022847608284	0.0112	0.02483	53386	77258	58749.13
5052434	chr16	rs6497423	9809110	C	T	0.82	0.817	0.993	0.0251022847608284	0.0112	0.02476	53386	77258	58749.13
5065828	chr16	rs6497424	9809135	A	G	0.82	0.817	0.993	0.0251022847608284	0.0112	0.02472	53386	77258	58749.13
5069207	chr16	rs6497426	9809230	C	A	0.82	0.817	0.993	0.0255020410123433	0.0112	0.02263	53386	77258	58749.13
5052000	chr16	rs6497429	9809356	A	G	0.82	0.817	0.994	0.0251022847608284	0.0112	0.02493	53386	77258	58749.13
5085801	chr16	rs8047193	9809395	G	A	0.592	0.589	1.0	0.0156961681063242	0.0087	0.07158	53386	77258	58749.13
5064641	chr16	rs1815981	9809923	G	A	0.82	0.817	0.995	0.025297307774162	0.0112	0.02396	53386	77258	58749.13
5055581	chr16	rs1815982	9810103	G	C	0.59	0.586	1.0	0.0166997792224134	0.0087	0.05563	53386	77258	58749.13
5087065	chr16	rs1815983	9810237	T	C	0.59	0.586	1.0	0.0166014304974254	0.0087	0.05623	53386	77258	58749.13
5056125	chr16	rs9926943	9810614	G	C	0.59	0.586	1.0	0.0170045988158238	0.0087	0.05118	53386	77258	58749.13
5068644	chr16	rs12445226	9810636	G	C	0.77	0.77	1.0	0.0009995003330834	0.0102	0.9241	53386	77258	58749.13
5066168	chr16	rs9927106	9810763	G	A	0.82	0.817	0.995	0.0254045542217263	0.0112	0.02338	53386	77258	58749.13
5062166	chr16	rs2110604	9810877	G	A	0.82	0.817	0.995	0.0255020410123433	0.0112	0.02276	53386	77258	58749.13
5073008	chr16	rs4063487	9810940	G	C	0.82	0.817	0.995	0.025696986087186	0.0112	0.0214	53386	77258	58749.13
5066634	chr16	rs4327045	9811480	G	A	0.82	0.817	0.994	0.025696986087186	0.0112	0.02136	53386	77258	58749.13
5086311	chr16	rs4404069	9811535	T	G	0.821	0.817	0.992	0.0242046886968174	0.0112	0.03072	53386	77258	58749.13
5073352	chr16	rs4356478	9811569	G	C	0.821	0.818	0.992	0.024097313483794	0.0112	0.03139	53386	77258	58749.13
5077761	chr16	rs4587975	9811583	A	G	0.821	0.817	0.992	0.0239020562806236	0.0112	0.0331	53386	77258	58749.13
5066834	chr16	rs2215919	9811679	A	G	0.39	0.395	0.998	-0.0145960053074092	0.0088	0.09603	53386	77258	58749.13
5089534	chr16	rs1420050	9811723	T	C	0.39	0.395	0.999	-0.0145960053074092	0.0088	0.0971	53386	77258	58749.13
5074912	chr16	rs1420051	9811859	G	C	0.163	0.168	0.998	-0.0252972953741621	0.0116	0.02954	53386	77258	58749.13
5054489	chr16	rs1894853	9812065	T	C	0.163	0.168	0.997	-0.0251024465608414	0.0116	0.03061	53386	77258	58749.13
5054988	chr16	rs7206827	9812077	G	C	0.163	0.168	0.997	-0.0256050287153947	0.0116	0.02784	53386	77258	58749.13
5061703	chr16	rs1420052	9812111	G	C	0.391	0.395	0.997	-0.0139975096438537	0.0088	0.1113	53386	77258	58749.13
5081972	chr16	rs9302383	9812126	A	C	0.391	0.395	0.997	-0.0139975096438537	0.0088	0.1116	53386	77258	58749.13
5076759	chr16	rs10153090	9812286	T	G	0.567	0.574	0.997	-0.0307994715535284	0.0087	0.0003962	53386	77258	58749.13
5081307	chr16	rs1894854	9812292	G	C	0.597	0.594	1.0	0.0167981182758809	0.0088	0.05503	53386	77258	58749.13
5087206	chr16	rs67526463	9812664	T	A	0.825	0.822	0.994	0.0280041964095973	0.0113	0.01346	53386	77258	58749.13
5064322	chr16	rs68065145	9812768	A	G	0.826	0.823	0.992	0.0284999894699013	0.0114	0.01209	53386	77258	58749.13
5054857	chr16	rs66821934	9812780	C	A	0.826	0.823	0.991	0.0284999894699013	0.0114	0.01202	53386	77258	58749.13
5086742	chr16	rs66610576	9812832	G	A	0.826	0.823	0.992	0.0285971749776749	0.0113	0.01157	53386	77258	58749.13
5059881	chr16	rs71379048	9812847	C	A	0.826	0.823	0.992	0.0287040681283552	0.0113	0.01133	53386	77258	58749.13
5075092	chr16	rs6497432	9812996	A	G	0.378	0.383	0.996	-0.0128015918372089	0.0089	0.1498	53386	77258	58749.13
5064024	chr16	rs8049359	9813052	G	A	0.827	0.823	0.989	0.0288983900426488	0.0114	0.01105	53386	77258	58749.13
5054020	chr16	rs8049376	9813072	G	A	0.827	0.823	0.989	0.0288983900426488	0.0114	0.01114	53386	77258	58749.13
5071598	chr16	rs8050652	9813115	C	T	0.827	0.824	0.989	0.0288983900426488	0.0114	0.01121	53386	77258	58749.13
5071799	chr16	rs8049527	9813134	G	A	0.523	0.523	0.966	0.0013990209137074	0.0087	0.875	53386	77258	58749.13
5066901	chr16	rs8051496	9813549	C	T	0.826	0.822	0.995	0.0287040681283552	0.0113	0.01124	53386	77258	58749.13
5071797	chr16	rs8050646	9813816	G	C	0.825	0.822	0.995	0.0281986543586787	0.0113	0.01256	53386	77258	58749.13
5087755	chr16	rs8050824	9813906	G	A	0.826	0.822	0.995	0.0287040681283552	0.0113	0.0112	53386	77258	58749.13
5069541	chr16	rs12445772	9814314	A	T	0.599	0.596	1.0	0.0172994970780611	0.0088	0.04855	53386	77258	58749.13
5085642	chr16	rs13338492	9814388	C	T	0.825	0.822	0.994	0.0284027945161868	0.0113	0.0122	53386	77258	58749.13
5086521	chr16	rs7199691	9814482	A	T	0.172	0.176	0.996	-0.0202027073175195	0.0114	0.07695	53386	77258	58749.13
5058681	chr16	rs8045024	9817830	A	G	0.155	0.159	0.994	-0.0225012653465135	0.0119	0.05905	53386	77258	58749.13
5070079	chr16	rs56075304	9818792	G	C	0.592	0.588	1.0	0.0168964476597299	0.0087	0.0526	53386	77258	58749.13
5072899	chr16	rs66955308	9818859	G	A	0.826	0.823	0.991	0.0291995144044279	0.0113	0.01013	53386	77258	58749.13
5070390	chr16	rs71379050	9819036	C	T	0.826	0.823	0.991	0.0295976364389436	0.0114	0.009242	53386	77258	58749.13
5087791	chr16	rs11647968	9819905	G	A	0.385	0.389	0.993	-0.0124977728299804	0.0089	0.1587	53386	77258	58749.13
5065570	chr16	rs8050823	9821070	T	G	0.589	0.586	1.0	0.0158044491449436	0.0087	0.06927	53386	77258	58749.13
5060574	chr16	rs1420053	9821373	G	C	0.158	0.162	0.997	-0.0196008476550609	0.0118	0.09703	53386	77258	58749.13
5061969	chr16	rs1833167	9821641	A	T	0.164	0.168	0.996	-0.0177974390305806	0.0116	0.127	53386	77258	58749.13
5051761	chr16	rs1833168	9821903	G	C	0.594	0.591	1.0	0.0166997792224134	0.0087	0.05532	53386	77258	58749.13
5056030	chr16	rs1833169	9821938	T	C	0.595	0.592	1.0	0.0170045988158238	0.0087	0.05175	53386	77258	58749.13
5065817	chr16	rs1833170	9822011	G	A	0.595	0.592	1.0	0.0168964476597299	0.0087	0.05318	53386	77258	58749.13
5060358	chr16	rs8056965	9822300	T	G	0.17	0.174	1.0	-0.0222047099881925	0.0114	0.05175	53386	77258	58749.13
5051838	chr16	rs11642249	9822448	C	A	0.593	0.59	1.0	0.0166997792224134	0.0087	0.055	53386	77258	58749.13
5083704	chr16	rs36022447	9828007	G	A	0.812	0.807	0.979	0.0320992618599997	0.0111	0.003746	53386	77258	58749.13
5079706	chr16	rs58945076	9828532	C	T	0.986	0.986	0.816	-0.0495999919914836	0.0492	0.3132	38495	49707	41055.44
5059250	chr16	rs955743	9829501	C	T	0.794	0.789	0.978	0.0324962313421326	0.0107	0.002366	53386	77258	58749.13
5075608	chr16	rs6497441	9829848	G	T	0.708	0.713	0.978	-0.0225012653465135	0.0096	0.01893	53386	77258	58749.13
5085296	chr16	rs1080205	9830040	G	T	0.591	0.586	0.999	0.0194986595340326	0.0087	0.0258	53386	77258	58749.13
5080611	chr16	rs1861189	9831031	G	C	0.811	0.806	0.979	0.0321960982163169	0.0111	0.003628	53386	77258	58749.13
5070368	chr16	rs1861190	9831143	T	G	0.586	0.581	1.0	0.0198026272961797	0.0087	0.02333	53386	77258	58749.13
5058603	chr16	rs76603030	9831948	T	C	0.812	0.807	0.978	0.0330962274891896	0.0111	0.002823	53386	77258	58749.13
5055361	chr16	rs13338855	9832138	C	A	0.588	0.584	1.0	0.0195967237465575	0.0087	0.02499	53386	77258	58749.13
5066736	chr16	rs62034904	9832299	G	A	0.572	0.579	0.995	-0.0275973271921043	0.0087	0.00156	53386	77258	58749.13
5054701	chr16	rs8043804	9832645	T	G	0.166	0.169	0.992	-0.0208049294331883	0.0116	0.07273	53386	77258	58749.13
5056479	chr16	rs9930355	9832796	A	T	0.582	0.577	0.999	0.0183015011699126	0.0087	0.03599	53386	77258	58749.13
5055960	chr16	rs6497442	9833154	G	C	0.154	0.157	0.991	-0.0176956485356892	0.012	0.1395	53386	77258	58749.13
5051553	chr16	rs17749793	9833193	T	G	0.588	0.584	1.0	0.0189002595004805	0.0087	0.03053	53386	77258	58749.13
5073147	chr16	rs7189902	9834471	G	A	0.585	0.593	0.995	-0.0328951617042694	0.0088	0.000168	53386	77258	58749.13
5066057	chr16	rs7192527	9834731	A	G	0.58	0.576	0.998	0.0199986865066891	0.0087	0.02192	53386	77258	58749.13
5090289	chr16	rs8060068	9836145	G	T	0.203	0.206	0.977	-0.0049019951702315	0.0108	0.653	53386	77258	58749.13
5080108	chr16	rs12148939	9836567	A	G	0.586	0.581	0.999	0.0205964297986501	0.0087	0.01817	53386	77258	58749.13
5055857	chr16	rs7184228	9838767	A	G	0.578	0.586	0.995	-0.0335050785573982	0.0087	0.0001267	53386	77258	58749.13
5067264	chr16	rs4122228	9839160	T	G	0.15	0.153	0.99	-0.0222967349986103	0.0121	0.066	53386	77258	58749.13
5059357	chr16	rs11641150	9839821	G	C	0.853	0.852	0.934	-0.0018016219466282	0.0125	0.8846	53386	77258	58749.13
5061937	chr16	rs11074443	9841977	A	G	0.585	0.593	0.996	-0.0323992324466777	0.0087	0.0002101	53386	77258	58749.13
5085691	chr16	rs58139995	9842072	C	G	0.588	0.583	0.998	0.0209979909956055	0.0087	0.01627	53386	77258	58749.13
5050952	chr16	rs59301504	9842084	C	G	0.587	0.583	0.998	0.0209979909956055	0.0087	0.01603	53386	77258	58749.13
5088034	chr16	rs9925720	9842752	T	C	0.169	0.173	0.963	-0.0225012653465135	0.0117	0.0543	53386	77258	58749.13
5089913	chr16	rs62034909	9844138	C	A	0.588	0.583	0.999	0.0208021276292633	0.0087	0.0172	53386	77258	58749.13
5082786	chr16	rs1819823	9844685	C	T	0.403	0.407	0.99	-0.013004189135254	0.0088	0.1383	53386	77258	58749.13
5065964	chr16	rs60682140	9844757	G	T	0.982	0.982	0.984	0.0140015196358136	0.0336	0.6766	51692	74565	56859.4
5062096	chr16	rs11639519	9845006	C	A	0.771	0.771	0.997	0.0006997551142732	0.0102	0.9443	53386	77258	58749.13
5070270	chr16	rs75052339	9845944	G	A	0.817	0.813	0.987	0.0320024161254944	0.0112	0.004195	53386	77258	58749.13
5057836	chr16	rs1420040	9850397	A	G	0.56	0.555	1.0	0.0236969951765786	0.0086	0.005992	53386	77258	58749.13
5073966	chr16	rs9940680	9850857	G	C	0.56	0.555	1.0	0.0235016597850914	0.0086	0.006653	53386	77258	58749.13
5059829	chr16	rs9933624	9850878	T	C	0.559	0.554	1.0	0.023003381764963	0.0086	0.00767	53386	77258	58749.13
5085880	chr16	rs8045712	9851122	C	T	0.573	0.568	1.0	0.0222017079836866	0.0087	0.01061	53386	77258	58749.13
5071472	chr16	rs8044472	9851188	G	A	0.146	0.15	0.992	-0.0198966317144566	0.0122	0.1042	53386	77258	58749.13
5072873	chr16	rs78296872	9851230	T	A	0.986	0.986	0.803	-0.0185000759845861	0.047	0.6931	42007	56582	45397.89
5073629	chr16	rs62034910	9854389	C	G	0.573	0.568	1.0	0.0208021276292633	0.0087	0.01647	53386	77258	58749.13
5070681	chr16	rs1014531	9855794	G	A	0.59	0.599	1.0	-0.0326988269632397	0.0087	0.0001874	53386	77258	58749.13
5061962	chr16	rs7202950	9859416	G	A	0.589	0.598	0.997	-0.034198147379977	0.0088	9.234e-05	53386	77258	58749.13
5075427	chr16	rs12935281	9859692	G	A	0.804	0.799	0.992	0.0318958749835631	0.0108	0.003224	53386	77258	58749.13
5081176	chr16	rs12597176	9861330	A	G	0.571	0.566	1.0	0.0215951374365897	0.0087	0.01282	53386	77258	58749.13
5055792	chr16	rs2284236	9862236	T	C	0.573	0.567	1.0	0.0222017079836866	0.0087	0.01053	53386	77258	58749.13
5050089	chr16	rs11866328	9862556	G	T	0.577	0.587	1.0	-0.0312017511432645	0.0087	0.0003361	53386	77258	58749.13
5077598	chr16	rs2872825	9863193	G	T	0.576	0.572	0.986	0.0194005857039748	0.0088	0.02706	53386	77258	58749.13
5051950	chr16	rs12708632	9863324	T	A	0.912	0.912	0.712	-0.0213972981080803	0.018	0.2352	53386	77258	58749.13
5057977	chr16	rs9922040	9863675	G	A	0.149	0.153	0.994	-0.0182963622831166	0.0121	0.1307	53386	77258	58749.13
5078031	chr16	rs36001692	9864375	T	C	0.804	0.799	0.993	0.0338988850054592	0.0108	0.001738	53386	77258	58749.13
5087800	chr16	rs7190895	9864418	C	T	0.563	0.572	0.992	-0.0318003125497978	0.0087	0.0002566	53386	77258	58749.13
5086450	chr16	rs7191784	9864495	A	G	0.148	0.152	0.994	-0.0203047533403643	0.0121	0.09436	53386	77258	58749.13
5074580	chr16	rs7191241	9864534	C	T	0.148	0.152	0.994	-0.0202027073175195	0.0121	0.09642	53386	77258	58749.13
5084338	chr16	rs7189899	9864557	G	C	0.148	0.152	0.994	-0.01999864650669	0.0121	0.1	53386	77258	58749.13
5052459	chr16	rs7196797	9864569	T	A	0.564	0.572	0.992	-0.0319035490130083	0.0087	0.000247	53386	77258	58749.13
5073972	chr16	rs7197214	9865007	A	C	0.563	0.572	0.992	-0.0318003125497978	0.0087	0.000266	53386	77258	58749.13
5083875	chr16	rs7196878	9865154	C	G	0.563	0.572	0.991	-0.0322029950400999	0.0087	0.0002197	53386	77258	58749.13
5054559	chr16	rs2267770	9865959	C	T	0.563	0.572	0.992	-0.0320997276601081	0.0087	0.0002292	53386	77258	58749.13
5063245	chr16	rs11644075	9866186	G	A	0.698	0.705	0.983	-0.0313049258284153	0.0095	0.0009256	53386	77258	58749.13
5085099	chr16	rs12598139	9866590	C	T	0.598	0.594	0.993	0.0203025023378308	0.0088	0.02092	53386	77258	58749.13
5065013	chr16	rs2267772	9867387	C	G	0.343	0.352	0.995	-0.0350988198393953	0.0091	0.0001066	53386	77258	58749.13
5055958	chr16	rs9938745	9867817	G	A	0.147	0.152	0.991	-0.0193969096107316	0.0122	0.1103	53386	77258	58749.13
5088193	chr16	rs2267774	9867842	G	A	0.794	0.795	0.987	-0.0031950988965408	0.0107	0.7679	53386	77258	58749.13
5057881	chr16	rs11639614	9868034	C	T	0.598	0.594	0.993	0.0213015034199157	0.0088	0.01566	53386	77258	58749.13
5087825	chr16	rs4781787	9868364	A	G	0.16	0.164	0.992	-0.0217958123704574	0.0118	0.06358	53386	77258	58749.13
5057374	chr16	rs10492827	9868758	A	G	0.804	0.798	0.995	0.0349037160078804	0.0108	0.001238	53386	77258	58749.13
5071867	chr16	rs1362319	9870086	A	C	0.571	0.566	0.998	0.0228958774769045	0.0087	0.00849	53386	77258	58749.13
5079342	chr16	rs1362320	9870199	G	C	0.768	0.768	0.996	0.0003999200213268	0.0102	0.9719	53386	77258	58749.13
5062713	chr16	rs1362321	9870244	G	A	0.768	0.768	0.996	9.99950003332973e-05	0.0102	0.9915	53386	77258	58749.13
5090565	chr16	rs2267776	9871035	T	C	0.573	0.567	0.997	0.023003381764963	0.0087	0.008287	53386	77258	58749.13
5053723	chr16	rs2267777	9871196	C	G	0.769	0.769	0.996	0.0002999550089979	0.0102	0.9766	53386	77258	58749.13
5071976	chr16	rs2267778	9871298	T	G	0.768	0.769	0.995	0.0001999800026662	0.0102	0.9863	53386	77258	58749.13
5063133	chr16	rs2267779	9871468	G	A	0.769	0.769	0.995	0.0006997551142732	0.0102	0.9461	53386	77258	58749.13
5071855	chr16	rs2267780	9871496	A	G	0.572	0.567	0.997	0.023003381764963	0.0087	0.008313	53386	77258	58749.13
5075083	chr16	rs2267781	9871933	A	C	0.57	0.565	0.995	0.023003381764963	0.0087	0.008342	53386	77258	58749.13
5087873	chr16	rs2267783	9872498	C	T	0.768	0.768	0.995	0.0002999550089979	0.0102	0.9742	53386	77258	58749.13
5085608	chr16	rs2267784	9872526	C	T	0.768	0.768	0.995	0.0002999550089979	0.0102	0.975	53386	77258	58749.13
5088871	chr16	rs971034	9872717	C	A	0.768	0.768	0.995	0.0005998200719675	0.0102	0.9531	53386	77258	58749.13
5065341	chr16	rs971035	9873117	T	C	0.768	0.768	0.995	0.0001999800026662	0.0102	0.9857	53386	77258	58749.13
5087856	chr16	rs971036	9873219	C	T	0.769	0.769	0.996	-0.0012007205765188	0.0102	0.9049	53386	77258	58749.13
5075964	chr16	rs2267786	9873264	G	A	0.769	0.769	0.995	-0.0012007205765188	0.0102	0.9038	53386	77258	58749.13
5082488	chr16	rs11646587	9873319	G	A	0.769	0.769	0.995	-0.001300845733048	0.0102	0.9025	53386	77258	58749.13
5071830	chr16	rs7190785	9873465	G	A	0.345	0.355	0.996	-0.0358033589652777	0.009	7.659e-05	53386	77258	58749.13
5050243	chr16	rs55881913	9873612	G	C	0.756	0.756	0.993	0.0024968801985871	0.01	0.803	53386	77258	58749.13
5080898	chr16	rs8060992	9873939	T	A	0.565	0.574	0.986	-0.034198147379977	0.0087	8.961e-05	53386	77258	58749.13
5065744	chr16	rs11648559	9874699	C	T	0.688	0.698	0.955	-0.036798848237098	0.0095	0.000114	53386	77258	58749.13
5063777	chr16	rs28756835	9874911	C	T	0.8	0.794	0.931	0.0250047589895661	0.0111	0.02386	53386	77258	58749.13
5090834	chr16	rs7205117	9875513	C	T	0.611	0.623	0.979	-0.0469972723609114	0.0089	1.404e-07	53386	77258	58749.13
5071302	chr16	rs11859262	9875839	C	A	0.612	0.626	0.981	-0.0494949124461712	0.0089	2.961e-08	53386	77258	58749.13
5059238	chr16	rs1362322	9876122	G	C	0.612	0.626	0.982	-0.0492007484476219	0.0089	3.469e-08	53386	77258	58749.13
5074930	chr16	rs765288	9876312	T	G	0.609	0.622	0.982	-0.0484972070855493	0.0089	5.337e-08	53386	77258	58749.13
5061030	chr16	rs765287	9876382	G	A	0.61	0.623	0.982	-0.0486021818392175	0.0089	4.906e-08	53386	77258	58749.13
5054816	chr16	rs765286	9876430	A	G	0.609	0.622	0.982	-0.0482977854077521	0.0089	5.939e-08	53386	77258	58749.13
5064223	chr16	rs981880	9877609	G	A	0.608	0.621	0.984	-0.046400022834317	0.0089	1.896e-07	53386	77258	58749.13
5089493	chr16	rs981881	9877679	T	G	0.608	0.621	0.983	-0.0465990663783681	0.0089	1.697e-07	53386	77258	58749.13
5060528	chr16	rs16966327	9880294	T	C	0.665	0.677	0.992	-0.0517986852338873	0.0092	1.777e-08	53386	77258	58749.13
5061905	chr16	rs2077923	9880781	A	G	0.663	0.676	0.993	-0.0529051189949894	0.0092	8.026e-09	53386	77258	58749.13
5077899	chr16	rs16966337	9881953	T	C	0.663	0.676	0.995	-0.0530000131617053	0.0092	7.36e-09	53386	77258	58749.13
5054478	chr16	rs9938782	9882255	T	C	0.663	0.676	0.995	-0.0530000131617053	0.0092	7.266e-09	53386	77258	58749.13
5062812	chr16	rs28510258	9882303	T	C	0.664	0.676	0.995	-0.0529051189949894	0.0092	8.159e-09	53386	77258	58749.13
5069712	chr16	rs7193977	9882515	A	C	0.663	0.676	0.996	-0.0530000131617053	0.0092	7.507e-09	53386	77258	58749.13
5051245	chr16	rs7194140	9882544	A	G	0.664	0.676	0.996	-0.0529051189949894	0.0092	7.709e-09	53386	77258	58749.13
5073282	chr16	rs7192284	9882686	G	A	0.663	0.676	0.997	-0.0529051189949894	0.0092	7.546e-09	53386	77258	58749.13
5067749	chr16	rs7194040	9882854	C	T	0.664	0.676	0.996	-0.0525994101433915	0.0092	9.293e-09	53386	77258	58749.13
5076457	chr16	rs11639526	9883002	T	C	0.664	0.676	0.997	-0.0527048164320283	0.0092	8.769e-09	53386	77258	58749.13
5054555	chr16	rs2267787	9883537	C	T	0.666	0.678	0.997	-0.0530000131617053	0.0092	7.427e-09	53386	77258	58749.13
5069360	chr16	rs2299933	9884314	A	G	0.663	0.676	0.999	-0.0525994101433915	0.0091	9.096e-09	53386	77258	58749.13
5089359	chr16	rs1833161	9885027	T	C	0.663	0.675	1.0	-0.052198967543594	0.0091	1.132e-08	53386	77258	58749.13
5052971	chr16	rs7195942	9885807	T	G	0.663	0.675	1.0	-0.0521041493573948	0.0091	1.16e-08	53386	77258	58749.13
5086554	chr16	rs7196095	9885832	T	C	0.664	0.676	1.0	-0.0519988063604998	0.0091	1.288e-08	53386	77258	58749.13
5084960	chr16	rs7195835	9886303	C	A	0.663	0.675	1.0	-0.0523991687992084	0.0091	9.683e-09	53386	77258	58749.13
5052712	chr16	rs9972709	9886777	A	G	0.663	0.676	1.0	-0.0521041493573948	0.0091	1.198e-08	53386	77258	58749.13
5080354	chr16	rs7196962	9886831	C	G	0.663	0.675	1.0	-0.0523991687992084	0.0091	9.842e-09	53386	77258	58749.13
5055965	chr16	rs7197004	9886907	C	G	0.663	0.675	1.0	-0.0523991687992084	0.0091	9.692e-09	53386	77258	58749.13
5086868	chr16	rs7186955	9886960	T	C	0.663	0.675	1.0	-0.0523991687992084	0.0091	9.7e-09	53386	77258	58749.13
5051585	chr16	rs7202848	9886992	G	T	0.663	0.675	1.0	-0.0523991687992084	0.0091	9.855e-09	53386	77258	58749.13
5054447	chr16	rs9972744	9887111	C	A	0.664	0.676	1.0	-0.0525045539821493	0.0091	9.589e-09	53386	77258	58749.13
5075693	chr16	rs1544604	9887244	A	G	0.663	0.675	1.0	-0.0525994101433915	0.0091	8.859e-09	53386	77258	58749.13
5060912	chr16	rs72638270	9887431	T	C	0.975	0.976	0.978	-0.056496280157669	0.0285	0.04733	53321	77197	58686.2
5064992	chr16	rs1544605	9887455	T	G	0.663	0.675	1.0	-0.0525045539821493	0.0091	9.445e-09	53386	77258	58749.13
5050294	chr16	rs1544606	9887653	A	G	0.663	0.676	0.999	-0.0523991687992084	0.0091	1.028e-08	53386	77258	58749.13
5090558	chr16	rs2267790	9890717	T	G	0.669	0.682	1.0	-0.0517986852338873	0.0092	1.65e-08	53386	77258	58749.13
5073435	chr16	rs2267791	9890776	A	G	0.667	0.68	1.0	-0.0525045539821493	0.0092	1.039e-08	53386	77258	58749.13
5064932	chr16	rs2267792	9890958	C	A	0.668	0.681	1.0	-0.0517039049923374	0.0092	1.673e-08	53386	77258	58749.13
5067382	chr16	rs11640235	9891130	C	G	0.696	0.707	0.997	-0.0492952917248775	0.0094	1.624e-07	53386	77258	58749.13
5050547	chr16	rs11648283	9892800	T	A	0.668	0.681	1.0	-0.0525994101433915	0.0092	9.82e-09	53386	77258	58749.13
5072395	chr16	rs11642729	9892939	G	A	0.671	0.684	0.999	-0.0529051189949894	0.0092	9.198e-09	53386	77258	58749.13
5052768	chr16	rs11643173	9893343	C	G	0.666	0.68	1.0	-0.0523043316292892	0.0092	1.187e-08	53386	77258	58749.13
5077112	chr16	rs11643000	9893684	G	A	0.697	0.709	0.997	-0.0497996735526059	0.0094	1.213e-07	53386	77258	58749.13
5069486	chr16	rs6497517	9894133	G	A	0.667	0.68	1.0	-0.0540022233826842	0.0092	3.912e-09	53386	77258	58749.13
5062718	chr16	rs16966381	9894522	C	A	0.668	0.682	1.0	-0.0536012187552047	0.0092	5.127e-09	53386	77258	58749.13
5060172	chr16	rs8053689	9896348	A	T	0.667	0.68	0.999	-0.0530000131617053	0.0092	7.461e-09	53386	77258	58749.13
5089345	chr16	rs8053228	9896426	C	T	0.667	0.681	0.999	-0.0527996915922012	0.0092	8.789e-09	53386	77258	58749.13
5062652	chr16	rs2299934	9896460	G	A	0.668	0.681	0.998	-0.0523991687992084	0.0092	1.186e-08	53386	77258	58749.13
5062047	chr16	rs7188905	9896937	C	T	0.667	0.68	0.998	-0.0530000131617053	0.0092	7.534e-09	53386	77258	58749.13
5080728	chr16	rs2299935	9896990	A	G	0.666	0.679	0.998	-0.053200374867981	0.0092	6.535e-09	53386	77258	58749.13
5050709	chr16	rs6497518	9897329	C	T	0.666	0.679	0.998	-0.053200374867981	0.0092	6.531e-09	53386	77258	58749.13
5069686	chr16	rs2284237	9898450	A	G	0.666	0.679	0.997	-0.0532952970582236	0.0092	6.342e-09	53386	77258	58749.13
5080207	chr16	rs9930307	9899226	C	G	0.683	0.696	0.996	-0.0573960891413091	0.0093	7.345e-10	53386	77258	58749.13
5074252	chr16	rs9940856	9899301	A	G	0.666	0.679	0.997	-0.0529051189949894	0.0092	8.237e-09	53386	77258	58749.13
5076389	chr16	rs7191183	9900057	T	C	0.678	0.692	0.992	-0.0584027170759943	0.0093	3.324e-10	53386	77258	58749.13
5084711	chr16	rs7191999	9900484	T	C	0.683	0.696	0.996	-0.0573007769142667	0.0093	7.716e-10	53386	77258	58749.13
5089059	chr16	rs34976363	9900846	G	T	0.686	0.698	0.991	-0.0561048513847726	0.0094	2.103e-09	53386	77258	58749.13
5057969	chr16	rs62034938	9900914	A	G	0.864	0.864	0.926	0.0063994795805678	0.013	0.6204	53386	77258	58749.13
5075853	chr16	rs12932412	9902520	A	C	0.7	0.712	0.993	-0.0476997588774203	0.0095	4.585e-07	53386	77258	58749.13
5090519	chr16	rs34606734	9902810	T	C	0.7	0.712	0.994	-0.0492952917248775	0.0095	1.882e-07	53386	77258	58749.13
5080749	chr16	rs11649635	9903223	G	A	0.7	0.713	0.994	-0.049400350295127	0.0095	1.789e-07	53386	77258	58749.13
5070208	chr16	rs9932138	9903460	A	G	0.698	0.71	0.994	-0.049400350295127	0.0094	1.663e-07	53386	77258	58749.13
5084441	chr16	rs7188841	9904150	C	T	0.716	0.729	0.993	-0.0544984253364989	0.0096	1.526e-08	53386	77258	58749.13
5065008	chr16	rs10468237	9905107	G	C	0.715	0.727	0.994	-0.0544033888793865	0.0096	1.518e-08	53386	77258	58749.13
5062898	chr16	rs9938265	9905841	A	G	0.696	0.709	0.994	-0.0501991563328521	0.0094	1.015e-07	53386	77258	58749.13
5081944	chr16	rs7184107	9905982	T	A	0.715	0.728	0.994	-0.0548997899816623	0.0096	1.153e-08	53386	77258	58749.13
5071455	chr16	rs7184325	9906082	T	C	0.715	0.728	0.994	-0.0548997899816623	0.0096	1.159e-08	53386	77258	58749.13
5053295	chr16	rs6497520	9906218	G	A	0.715	0.728	0.993	-0.0546990875223834	0.0096	1.323e-08	53386	77258	58749.13
5061329	chr16	rs34980400	9906483	A	C	0.72	0.732	0.993	-0.0538966802576654	0.0097	2.492e-08	53386	77258	58749.13
5070899	chr16	rs17204778	9906856	C	G	0.72	0.732	0.993	-0.0538966802576654	0.0097	2.534e-08	53386	77258	58749.13
5067688	chr16	rs7197278	9907064	A	G	0.716	0.729	0.995	-0.0548047153744336	0.0096	1.271e-08	53386	77258	58749.13
5058578	chr16	rs10468229	9907660	G	T	0.716	0.729	0.995	-0.0549948736289312	0.0096	1.131e-08	53386	77258	58749.13
5089577	chr16	rs1861191	9908066	A	C	0.714	0.727	0.995	-0.0546990875223834	0.0096	1.246e-08	53386	77258	58749.13
5071296	chr16	rs1861192	9908091	G	A	0.715	0.728	0.995	-0.0551005327305046	0.0096	1.055e-08	53386	77258	58749.13
5082854	chr16	rs12934281	9908376	G	A	0.716	0.729	0.995	-0.0549948736289312	0.0096	1.099e-08	53386	77258	58749.13
5062703	chr16	rs17793917	9908509	T	C	0.72	0.732	0.993	-0.0542978034078492	0.0097	1.939e-08	53386	77258	58749.13
5070229	chr16	rs11649466	9908808	G	T	0.715	0.728	0.996	-0.0544984253364989	0.0096	1.434e-08	53386	77258	58749.13
5061543	chr16	rs9674103	9909123	T	A	0.716	0.729	0.995	-0.0555972801024095	0.0096	7.806e-09	53386	77258	58749.13
5073560	chr16	rs7193625	9909934	A	C	0.697	0.709	0.995	-0.050798679887367	0.0094	7.377e-08	53386	77258	58749.13
5068169	chr16	rs8052950	9910348	A	G	0.698	0.71	0.996	-0.050504132173768	0.0094	8.584e-08	53386	77258	58749.13
5067491	chr16	rs8058276	9911362	C	T	0.717	0.73	0.995	-0.0553013157850893	0.0096	9.661e-09	53386	77258	58749.13
5067698	chr16	rs8058295	9911386	C	A	0.717	0.73	0.996	-0.05519563546795	0.0096	9.915e-09	53386	77258	58749.13
5063960	chr16	rs11645219	9912643	C	T	0.717	0.73	0.996	-0.0548997899816623	0.0096	1.213e-08	53386	77258	58749.13
5084624	chr16	rs35788173	9913360	C	T	0.717	0.73	0.996	-0.0553013157850893	0.0096	9.258e-09	53386	77258	58749.13
5076385	chr16	rs1420042	9914014	A	G	0.717	0.73	0.997	-0.05519563546795	0.0096	9.666e-09	53386	77258	58749.13
5056769	chr16	rs11647877	9914095	C	T	0.718	0.73	0.997	-0.0548047153744336	0.0096	1.331e-08	53386	77258	58749.13
5068885	chr16	rs7196708	9914401	C	G	0.715	0.727	0.997	-0.0546040319940407	0.0096	1.324e-08	53386	77258	58749.13
5070143	chr16	rs1420045	9914419	C	G	0.715	0.727	0.997	-0.0548047153744336	0.0096	1.194e-08	53386	77258	58749.13
5051332	chr16	rs6497523	9915013	A	G	0.698	0.71	0.997	-0.0495999919914836	0.0094	1.412e-07	53386	77258	58749.13
5089331	chr16	rs2072450	9915712	C	A	0.87	0.87	0.946	0.00730326611012	0.0131	0.5752	53386	77258	58749.13
5050529	chr16	rs9806806	9916204	C	G	0.715	0.728	0.997	-0.0542027860143161	0.0096	1.654e-08	53386	77258	58749.13
5059090	chr16	rs6497524	9919335	T	C	0.698	0.71	0.997	-0.050504132173768	0.0094	8.658e-08	53386	77258	58749.13
5064455	chr16	rs12708640	9920898	C	T	0.718	0.73	0.997	-0.0549948736289312	0.0096	1.161e-08	53386	77258	58749.13
5053610	chr16	rs13336666	9921464	T	C	0.718	0.73	0.997	-0.0544984253364989	0.0096	1.54e-08	53386	77258	58749.13
5077414	chr16	rs2284239	9921502	T	C	0.718	0.73	0.997	-0.0544984253364989	0.0096	1.531e-08	53386	77258	58749.13
5072064	chr16	rs2315271	9922503	A	G	0.719	0.731	0.995	-0.0542027860143161	0.0097	1.962e-08	53386	77258	58749.13
5061216	chr16	rs9938300	9922615	T	C	0.718	0.73	0.997	-0.0548997899816623	0.0096	1.194e-08	53386	77258	58749.13
5053891	chr16	rs11642764	9923179	G	A	0.72	0.732	0.997	-0.0546990875223834	0.0097	1.53e-08	53386	77258	58749.13
5074293	chr16	rs16966448	9924797	C	T	0.647	0.66	0.986	-0.0458031298018141	0.0091	4.644e-07	53386	77258	58749.13
5062092	chr16	rs7199910	9926348	T	G	0.643	0.656	0.986	-0.0458031298018141	0.0091	4.414e-07	53386	77258	58749.13
5064967	chr16	rs11647445	9926966	T	G	0.631	0.644	0.985	-0.04470452178448	0.009	6.835e-07	53386	77258	58749.13
5077875	chr16	rs57255286	9927016	A	G	0.971	0.972	0.95	-0.0584981343943099	0.0267	0.02847	53386	77258	58749.13
5068339	chr16	rs11646626	9927554	A	G	0.792	0.787	0.944	0.0225048553400694	0.0109	0.03856	53386	77258	58749.13
5064652	chr16	rs79454775	9928329	C	T	0.975	0.976	0.986	-0.0536961790038609	0.0284	0.0586	53321	77197	58686.2
5062345	chr16	rs17205996	9930505	T	C	0.839	0.838	0.965	0.0141987193998129	0.0119	0.2304	53386	77258	58749.13
5072516	chr16	rs8050843	9930580	T	C	0.699	0.711	0.996	-0.0499993949944177	0.0094	1.15e-07	53386	77258	58749.13
5059261	chr16	rs9936542	9931900	C	T	0.718	0.731	0.997	-0.0538966802576654	0.0096	2.324e-08	53386	77258	58749.13
5062731	chr16	rs9938117	9932054	G	T	0.721	0.733	0.996	-0.0532952970582236	0.0097	3.556e-08	53386	77258	58749.13
5086510	chr16	rs6497540	9935066	T	G	0.602	0.612	0.99	-0.0403950023610502	0.0088	4.861e-06	53386	77258	58749.13
5059289	chr16	rs75339517	9936040	G	A	0.971	0.972	0.954	-0.0605040040910452	0.0267	0.02342	53386	77258	58749.13
5080637	chr16	rs55943631	9936781	C	T	0.719	0.732	0.995	-0.0555021391616052	0.0097	9.262e-09	53386	77258	58749.13
5078014	chr16	rs55864908	9936852	G	A	0.722	0.734	0.989	-0.0568031828243105	0.0097	5.129e-09	53386	77258	58749.13
5069519	chr16	rs60213435	9936860	C	G	0.721	0.734	0.989	-0.0564010536507698	0.0097	6.309e-09	53386	77258	58749.13
5055233	chr16	rs8055791	9937268	A	C	0.664	0.673	0.992	-0.0430014511447026	0.0092	2.761e-06	53386	77258	58749.13
5082572	chr16	rs11648156	9937578	C	G	0.669	0.678	0.998	-0.0442967745820927	0.0092	1.377e-06	53386	77258	58749.13
5059272	chr16	rs12920919	9937980	T	C	0.648	0.658	0.999	-0.0456984484517478	0.009	4.353e-07	53386	77258	58749.13
5070323	chr16	rs2267793	9938230	G	A	0.848	0.848	0.983	0.0101978249764461	0.012	0.3974	53386	77258	58749.13
5054783	chr16	rs2215718	9938796	C	T	0.646	0.656	1.0	-0.0460020545617973	0.009	3.345e-07	53386	77258	58749.13
5056999	chr16	rs12596342	9939750	G	A	0.848	0.848	0.987	0.0102968054773682	0.012	0.3898	53386	77258	58749.13
5063702	chr16	rs9926049	9939960	C	A	0.692	0.705	1.0	-0.0570043080677942	0.0094	1.218e-09	53386	77258	58749.13
5066973	chr16	rs35440248	9939964	C	T	0.72	0.732	0.998	-0.0540972217202848	0.0097	2.123e-08	53386	77258	58749.13
5065609	chr16	rs9926303	9940293	C	T	0.692	0.705	1.0	-0.0568984476340911	0.0094	1.26e-09	53386	77258	58749.13
5060910	chr16	rs4327046	9942377	G	A	0.692	0.705	1.0	-0.0566973436785452	0.0094	1.447e-09	53386	77258	58749.13
5089726	chr16	rs9934477	9943432	G	T	0.675	0.688	1.0	-0.0530000131617053	0.0092	9.265e-09	53386	77258	58749.13
5051905	chr16	rs2229193	9943666	C	T	0.703	0.714	0.999	-0.049400350295127	0.0095	1.744e-07	53386	77258	58749.13
5071144	chr16	rs8054791	9943995	A	G	0.674	0.687	1.0	-0.0527048164320283	0.0092	1.1e-08	53386	77258	58749.13
5085464	chr16	rs80033244	9944836	T	C	0.973	0.974	0.99	-0.0484027392281675	0.0271	0.07369	53386	77258	58749.13
5082368	chr16	rs35082360	9945139	A	C	0.703	0.714	0.998	-0.0492007484476219	0.0095	1.992e-07	53386	77258	58749.13
5055521	chr16	rs9940694	9945240	C	T	0.701	0.713	0.998	-0.0492952917248775	0.0095	1.784e-07	53386	77258	58749.13
5067045	chr16	rs74250849	9945378	A	G	0.973	0.974	0.99	-0.0482977854077521	0.0271	0.07408	53386	77258	58749.13
5083148	chr16	rs56280857	9945628	A	G	0.973	0.974	0.99	-0.0486966685402845	0.0271	0.07165	53386	77258	58749.13
5076717	chr16	rs55861434	9945704	A	G	0.973	0.974	0.99	-0.0488016642355575	0.0271	0.07149	53386	77258	58749.13
5089293	chr16	rs55985649	9945720	G	C	0.974	0.975	0.993	-0.0465990663783681	0.0277	0.09225	53321	77197	58686.2
5083445	chr16	rs41356645	9945919	C	T	0.72	0.732	0.998	-0.0542978034078492	0.0097	1.909e-08	53386	77258	58749.13
5066762	chr16	rs78790215	9946252	T	C	0.974	0.975	0.992	-0.0473012731180131	0.0277	0.08756	53321	77197	58686.2
5085101	chr16	rs77335867	9946275	C	A	0.982	0.981	0.938	0.0204984635773248	0.0346	0.5536	50532	70574	55051.38
5067016	chr16	rs9922678	9946319	G	A	0.691	0.705	0.999	-0.0568984476340911	0.0094	1.336e-09	53386	77258	58749.13
5077040	chr16	rs78511119	9946871	T	C	0.974	0.975	0.99	-0.0484027392281675	0.0276	0.07947	53321	77197	58686.2
5090065	chr16	rs74250850	9947474	G	A	0.974	0.975	0.992	-0.0467981495486393	0.0277	0.09146	53321	77197	58686.2
5061017	chr16	rs8063193	9947581	A	C	0.675	0.688	0.999	-0.0521041493573948	0.0092	1.695e-08	53386	77258	58749.13
5086420	chr16	rs75006214	9948472	G	A	0.974	0.975	0.991	-0.0469972723609114	0.0277	0.09019	53321	77197	58686.2
5073787	chr16	rs9933832	9948634	G	A	0.674	0.687	0.999	-0.0527048164320283	0.0092	1.163e-08	53386	77258	58749.13
5081034	chr16	rs74490183	9948997	T	C	0.974	0.975	0.991	-0.0471964348309747	0.0277	0.0885	53321	77197	58686.2
5071919	chr16	rs1004936	9949163	G	C	0.701	0.713	0.997	-0.0494949124461712	0.0095	1.646e-07	53386	77258	58749.13
5083999	chr16	rs67346571	9949427	A	C	0.675	0.688	0.998	-0.0521041493573948	0.0092	1.726e-08	53386	77258	58749.13
5072655	chr16	rs74857180	9950026	C	T	0.974	0.975	0.988	-0.0494949124461712	0.0276	0.07239	53321	77197	58686.2
5060043	chr16	rs6497549	9950374	T	C	0.295	0.302	0.982	-0.029202265808213	0.0095	0.002083	53386	77258	58749.13
5059257	chr16	rs2010691	9953399	C	T	0.702	0.713	0.993	-0.0475948788076838	0.0095	5.291e-07	53386	77258	58749.13
5072184	chr16	rs727605	9955564	C	T	0.674	0.687	0.996	-0.0509986009718156	0.0092	3.37e-08	53386	77258	58749.13
5087830	chr16	rs5003769	9955938	T	A	0.673	0.686	0.996	-0.0513038207587421	0.0092	2.756e-08	53386	77258	58749.13
5085005	chr16	rs7199375	9956191	T	C	0.674	0.687	0.995	-0.0511985620326965	0.0092	2.994e-08	53386	77258	58749.13
5071416	chr16	rs2159908	9956519	T	C	0.674	0.687	0.995	-0.0513985630860003	0.0092	2.811e-08	53386	77258	58749.13
5053269	chr16	rs2159909	9956524	T	G	0.675	0.687	0.993	-0.0517986852338873	0.0093	2.185e-08	53386	77258	58749.13
5085249	chr16	rs55666830	9957256	G	T	0.669	0.682	0.992	-0.0525994101433915	0.0092	1.206e-08	53386	77258	58749.13
5082944	chr16	rs7187984	9957410	G	A	0.669	0.682	0.991	-0.0529051189949894	0.0092	9.745e-09	53386	77258	58749.13
5060919	chr16	rs7189901	9957680	C	T	0.669	0.682	0.992	-0.0527996915922012	0.0092	1.07e-08	53386	77258	58749.13
5063705	chr16	rs35946436	9958107	T	C	0.676	0.689	0.973	-0.053200374867981	0.0094	1.379e-08	53386	77258	58749.13
5085978	chr16	rs9939815	9958109	T	C	0.675	0.688	0.974	-0.0532952970582236	0.0094	1.269e-08	53386	77258	58749.13
5072980	chr16	rs9939817	9958112	T	G	0.675	0.688	0.974	-0.0534957179427506	0.0094	1.1e-08	53386	77258	58749.13
5061365	chr16	rs7196023	9958189	A	G	0.669	0.682	0.991	-0.0527996915922012	0.0092	1.036e-08	53386	77258	58749.13
5060404	chr16	rs7201930	9958655	T	C	0.668	0.681	0.992	-0.0530949163341788	0.0092	8.534e-09	53386	77258	58749.13
5084351	chr16	rs56276962	9958823	G	C	0.974	0.975	0.986	-0.0462952789853036	0.0277	0.09493	53321	77197	58686.2
5070314	chr16	rs56146838	9959007	A	T	0.974	0.975	0.986	-0.0465990663783681	0.0277	0.09261	53321	77197	58686.2
5088738	chr16	rs16966529	9959121	G	A	0.669	0.682	0.991	-0.0527996915922012	0.0092	1.038e-08	53386	77258	58749.13
5050249	chr16	rs917834	9960879	T	C	0.666	0.68	0.99	-0.0529051189949894	0.0092	9.543e-09	53386	77258	58749.13
5074510	chr16	rs2284240	9961397	T	C	0.35	0.354	0.989	-0.0176040459483609	0.0091	0.05254	53386	77258	58749.13
5063695	chr16	rs79810256	9961623	C	T	0.972	0.973	0.985	-0.050104527566688	0.0268	0.06164	53386	77258	58749.13
5088672	chr16	rs7204928	9962679	T	C	0.723	0.734	0.996	-0.0473012731180131	0.0097	1.063e-06	53386	77258	58749.13
5090490	chr16	rs7199724	9962899	C	T	0.752	0.761	0.996	-0.0438996422900184	0.01	1.253e-05	53386	77258	58749.13
5054014	chr16	rs7203082	9963016	G	A	0.753	0.762	0.996	-0.0440041354980549	0.01	1.205e-05	53386	77258	58749.13
5067849	chr16	rs56301937	9964451	C	T	0.974	0.975	0.987	-0.044401309298167	0.0276	0.1068	53321	77197	58686.2
5065643	chr16	rs71379059	9964491	T	C	0.787	0.782	0.97	0.0183996828453635	0.0106	0.08299	53386	77258	58749.13
5066087	chr16	rs78915678	9965410	G	T	0.974	0.975	0.987	-0.044599955369026	0.0276	0.1059	53321	77197	58686.2
5086997	chr16	rs77473744	9965554	G	A	0.973	0.974	0.984	-0.0440981887217984	0.0269	0.102	53386	77258	58749.13
5061481	chr16	rs12929074	9965600	C	T	0.751	0.76	0.996	-0.0440981887217984	0.01	1.08e-05	53386	77258	58749.13
5090460	chr16	rs12928163	9965659	G	A	0.751	0.76	0.997	-0.0442967745820927	0.01	1.002e-05	53386	77258	58749.13
5070384	chr16	rs12928192	9965712	G	A	0.751	0.76	0.997	-0.0442027026797326	0.01	1.034e-05	53386	77258	58749.13
5054314	chr16	rs9989382	9966070	G	C	0.751	0.76	0.997	-0.0442027026797326	0.01	1.01e-05	53386	77258	58749.13
5087139	chr16	rs9989383	9966071	G	A	0.751	0.76	0.997	-0.0440981887217984	0.01	1.103e-05	53386	77258	58749.13
5058777	chr16	rs9989388	9966139	C	T	0.751	0.76	0.997	-0.0440981887217984	0.01	1.065e-05	53386	77258	58749.13
5075824	chr16	rs9989430	9966179	A	G	0.751	0.76	0.997	-0.0442027026797326	0.01	1.029e-05	53386	77258	58749.13
5071840	chr16	rs1548808	9966207	T	C	0.344	0.349	0.997	-0.019294956182969	0.0091	0.03352	53386	77258	58749.13
5065229	chr16	rs9989389	9966348	C	T	0.751	0.76	0.997	-0.0442027026797326	0.01	1.021e-05	53386	77258	58749.13
5053861	chr16	rs34004832	9966390	G	A	0.751	0.76	0.997	-0.0442027026797326	0.01	1.024e-05	53386	77258	58749.13
5078230	chr16	rs35342588	9966418	C	T	0.751	0.76	0.997	-0.0442027026797326	0.01	1.02e-05	53386	77258	58749.13
5067202	chr16	rs34030466	9966707	C	A	0.751	0.76	0.997	-0.0442027026797326	0.01	1.01e-05	53386	77258	58749.13
5058460	chr16	rs68096450	9966773	T	G	0.752	0.761	0.994	-0.0447986409079867	0.01	8.254e-06	53386	77258	58749.13
5083415	chr16	rs67763423	9966784	T	C	0.752	0.761	0.994	-0.04470452178448	0.01	8.346e-06	53386	77258	58749.13
5079861	chr16	rs34076677	9966867	T	A	0.751	0.76	0.996	-0.04470452178448	0.01	8.098e-06	53386	77258	58749.13
5090584	chr16	rs35999853	9966880	C	A	0.751	0.76	0.996	-0.0447986409079867	0.01	7.982e-06	53386	77258	58749.13
5084269	chr16	rs34814878	9966910	G	A	0.751	0.76	0.996	-0.04470452178448	0.01	8.274e-06	53386	77258	58749.13
5084178	chr16	rs36021820	9967127	C	T	0.751	0.76	0.997	-0.0442967745820927	0.01	9.785e-06	53386	77258	58749.13
5051430	chr16	rs35513489	9967152	A	G	0.751	0.76	0.997	-0.0440981887217984	0.01	1.056e-05	53386	77258	58749.13
5063942	chr16	rs34635902	9967373	C	A	0.751	0.76	0.997	-0.0442027026797326	0.01	1.005e-05	53386	77258	58749.13
5070240	chr16	rs9302396	9967646	G	C	0.722	0.732	0.997	-0.0476997588774203	0.0097	8.242e-07	53386	77258	58749.13
5055132	chr16	rs79880296	9967786	C	T	0.974	0.975	0.986	-0.04470452178448	0.0276	0.1047	53321	77197	58686.2
5074463	chr16	rs9302397	9967827	G	A	0.722	0.732	0.997	-0.0473956369746291	0.0097	9.859e-07	53386	77258	58749.13
5085050	chr16	rs7204266	9968503	A	G	0.701	0.711	0.995	-0.0408949138454712	0.0095	1.521e-05	53386	77258	58749.13
5063585	chr16	rs56218635	9968771	T	C	0.73	0.738	0.994	-0.0369026020501437	0.0098	0.0001578	53386	77258	58749.13
5052628	chr16	rs2315272	9969102	T	C	0.702	0.711	0.995	-0.0406032684425478	0.0095	1.805e-05	53386	77258	58749.13
5088589	chr16	rs13337070	9969412	T	C	0.702	0.711	0.995	-0.0406032684425478	0.0095	1.812e-05	53386	77258	58749.13
5066707	chr16	rs9934124	9969612	A	C	0.702	0.711	0.995	-0.0408011614039327	0.0095	1.659e-05	53386	77258	58749.13
5084721	chr16	rs9934198	9969667	A	G	0.702	0.711	0.995	-0.0406970023321042	0.0095	1.697e-05	53386	77258	58749.13
5066721	chr16	rs9925966	9969929	C	T	0.702	0.711	0.995	-0.0406970023321042	0.0095	1.684e-05	53386	77258	58749.13
5073384	chr16	rs7191799	9970227	G	A	0.725	0.734	0.996	-0.046201018900714	0.0097	1.912e-06	53386	77258	58749.13
5090569	chr16	rs7198943	9970419	T	C	0.701	0.711	0.995	-0.0406970023321042	0.0095	1.731e-05	53386	77258	58749.13
5075404	chr16	rs7194284	9970517	A	G	0.704	0.713	0.989	-0.0411032840784537	0.0095	1.609e-05	53386	77258	58749.13
5060624	chr16	rs7199147	9970519	T	C	0.704	0.713	0.989	-0.0411032840784537	0.0095	1.585e-05	53386	77258	58749.13
5065534	chr16	rs2267795	9970875	A	T	0.701	0.711	0.995	-0.0406032684425478	0.0095	1.778e-05	53386	77258	58749.13
5069235	chr16	rs9928908	9971066	C	T	0.702	0.711	0.994	-0.0403950023610502	0.0095	1.978e-05	53386	77258	58749.13
5090163	chr16	rs9921420	9971184	T	C	0.701	0.711	0.995	-0.0406032684425478	0.0095	1.81e-05	53386	77258	58749.13
5062286	chr16	rs16951624	9971429	A	T	0.701	0.71	0.995	-0.0408949138454712	0.0095	1.548e-05	53386	77258	58749.13
5079716	chr16	rs7184289	9972753	C	G	0.75	0.759	0.997	-0.0442967745820927	0.01	9.378e-06	53386	77258	58749.13
5061932	chr16	rs11643965	9974207	T	C	0.75	0.758	0.997	-0.0440981887217984	0.01	1.038e-05	53386	77258	58749.13
5073130	chr16	rs56088751	9974261	C	T	0.973	0.974	0.978	-0.0454995840713661	0.0272	0.09422	53386	77258	58749.13
5050456	chr16	rs968301	9974366	T	C	0.343	0.348	0.993	-0.0202027073175195	0.0091	0.02583	53386	77258	58749.13
5057811	chr16	rs7203349	9975236	A	C	0.749	0.758	0.999	-0.044401309298167	0.01	8.466e-06	53386	77258	58749.13
5058011	chr16	rs7203981	9975584	A	G	0.727	0.736	0.997	-0.0372969647443931	0.0097	0.0001231	53386	77258	58749.13
5084674	chr16	rs7203268	9975593	C	A	0.749	0.758	0.999	-0.0442027026797326	0.01	9.57e-06	53386	77258	58749.13
5090552	chr16	rs8043813	9976000	G	A	0.752	0.76	0.999	-0.0438996422900184	0.01	1.193e-05	53386	77258	58749.13
5058952	chr16	rs2267796	9976713	T	G	0.748	0.757	1.0	-0.044401309298167	0.01	8.417e-06	53386	77258	58749.13
5067397	chr16	rs11863007	9976970	C	T	0.749	0.758	0.999	-0.0440041354980549	0.01	1.072e-05	53386	77258	58749.13
5080120	chr16	rs3785186	9977314	G	A	0.333	0.337	0.983	-0.0154994990469515	0.0092	0.09174	53386	77258	58749.13
5089413	chr16	rs7189130	9978552	A	G	0.749	0.758	0.998	-0.044495399886564	0.01	8.308e-06	53386	77258	58749.13
5079305	chr16	rs9931983	9980216	T	C	0.749	0.758	0.997	-0.044401309298167	0.01	9.1e-06	53386	77258	58749.13
5065922	chr16	rs8060093	9980688	A	T	0.749	0.758	0.997	-0.0440981887217984	0.01	1.055e-05	53386	77258	58749.13
5058993	chr16	rs8062828	9980933	G	A	0.75	0.759	0.996	-0.0437011352710986	0.01	1.245e-05	53386	77258	58749.13
5069534	chr16	rs12920653	9981670	C	A	0.75	0.759	0.995	-0.0440041354980549	0.01	1.086e-05	53386	77258	58749.13
5073810	chr16	rs12325652	9983617	T	C	0.749	0.758	0.995	-0.0440041354980549	0.01	1.085e-05	53386	77258	58749.13
5076597	chr16	rs9931155	9984523	C	T	0.749	0.758	0.995	-0.0437951599996715	0.01	1.229e-05	53386	77258	58749.13
5079434	chr16	rs8047589	9985421	A	G	0.37	0.373	0.979	-0.0143017847108596	0.009	0.1125	53386	77258	58749.13
5060081	chr16	rs8051986	9985464	T	A	0.748	0.757	0.994	-0.0438996422900184	0.01	1.111e-05	53386	77258	58749.13
5074132	chr16	rs9926546	9985813	T	C	0.748	0.757	0.994	-0.0437951599996715	0.01	1.163e-05	53386	77258	58749.13
5088555	chr16	rs2052186	9986849	G	A	0.748	0.757	0.993	-0.0437951599996715	0.01	1.204e-05	53386	77258	58749.13
5075805	chr16	rs11640274	9986993	T	C	0.751	0.76	0.993	-0.0430954101055856	0.01	1.76e-05	53386	77258	58749.13
5051992	chr16	rs9941069	9987342	A	G	0.748	0.757	0.994	-0.043502667649395	0.01	1.374e-05	53386	77258	58749.13
5079325	chr16	rs11644368	9987615	C	T	0.753	0.761	0.991	-0.0430954101055856	0.0101	1.865e-05	53386	77258	58749.13
5075100	chr16	rs12922641	9988564	A	G	0.37	0.373	0.976	-0.0145960053074092	0.009	0.1056	53386	77258	58749.13
5059753	chr16	rs16966627	9989352	T	C	0.749	0.758	0.992	-0.043502667649395	0.01	1.411e-05	53386	77258	58749.13
5056633	chr16	rs16966628	9989431	G	C	0.748	0.757	0.992	-0.043502667649395	0.01	1.385e-05	53386	77258	58749.13
5054500	chr16	rs16966631	9989521	G	A	0.749	0.758	0.992	-0.043502667649395	0.01	1.436e-05	53386	77258	58749.13
5089652	chr16	rs67368559	9989549	A	G	0.749	0.758	0.992	-0.0433982268254708	0.01	1.465e-05	53386	77258	58749.13
5078914	chr16	rs16966634	9989647	T	C	0.728	0.736	0.988	-0.0363009797263316	0.0098	0.0001987	53386	77258	58749.13
5060904	chr16	rs11647369	9989840	C	T	0.75	0.758	0.991	-0.0423961495190412	0.01	2.303e-05	53386	77258	58749.13
5062789	chr16	rs12927741	9989855	C	G	0.749	0.757	0.992	-0.0437011352710986	0.01	1.268e-05	53386	77258	58749.13
5068071	chr16	rs11648462	9989989	C	G	0.752	0.76	0.986	-0.0419997711602818	0.0101	3.09e-05	53386	77258	58749.13
5084179	chr16	rs11644572	9989991	T	C	0.751	0.759	0.986	-0.0423022562339069	0.0101	2.648e-05	53386	77258	58749.13
5069430	chr16	rs11648509	9990060	C	T	0.749	0.758	0.992	-0.0437011352710986	0.01	1.318e-05	53386	77258	58749.13
5087767	chr16	rs11648614	9990299	C	A	0.75	0.758	0.991	-0.0430954101055856	0.01	1.733e-05	53386	77258	58749.13
5070536	chr16	rs67502878	9990632	C	T	0.749	0.758	0.991	-0.043502667649395	0.01	1.438e-05	53386	77258	58749.13
5052526	chr16	rs13338500	9990791	G	A	0.749	0.757	0.991	-0.0433982268254708	0.01	1.478e-05	53386	77258	58749.13
5050612	chr16	rs16966650	9990851	T	C	0.75	0.758	0.991	-0.0430954101055856	0.01	1.73e-05	53386	77258	58749.13
5062992	chr16	rs7188892	9991511	T	A	0.75	0.759	0.99	-0.0426987545331152	0.01	2.111e-05	53386	77258	58749.13
5090534	chr16	rs61569971	9991572	A	G	0.976	0.976	0.94	0.0254045542217263	0.0298	0.3954	52561	75013	57644.89
5075636	chr16	rs9921541	9991762	G	T	0.75	0.759	0.99	-0.0423961495190412	0.01	2.428e-05	53386	77258	58749.13
5065925	chr16	rs34764457	9992370	C	T	0.75	0.758	0.989	-0.0428031223253094	0.01	2.007e-05	53386	77258	58749.13
5054392	chr16	rs35467874	9992433	G	T	0.75	0.758	0.989	-0.0425004857321486	0.01	2.303e-05	53386	77258	58749.13
5064174	chr16	rs34795833	9992449	G	A	0.75	0.758	0.989	-0.0426987545331152	0.01	2.114e-05	53386	77258	58749.13
5052325	chr16	rs16966658	9992617	A	G	0.749	0.758	0.989	-0.0430954101055856	0.01	1.739e-05	53386	77258	58749.13
5085564	chr16	rs11649106	9993266	T	C	0.748	0.756	0.987	-0.0421040660228114	0.01	2.627e-05	53386	77258	58749.13
5086926	chr16	rs8054982	9993394	A	G	0.748	0.757	0.987	-0.0419997711602818	0.01	2.845e-05	53386	77258	58749.13
5079472	chr16	rs7200835	9994288	G	C	0.748	0.756	0.985	-0.0421040660228114	0.01	2.794e-05	53386	77258	58749.13
5084629	chr16	rs9925170	9994990	T	C	0.747	0.756	0.985	-0.0423961495190412	0.01	2.375e-05	53386	77258	58749.13
5080131	chr16	rs9925243	9995057	T	C	0.747	0.756	0.985	-0.0423961495190412	0.01	2.409e-05	53386	77258	58749.13
5061042	chr16	rs9923240	9995177	A	C	0.747	0.756	0.985	-0.0423022562339069	0.01	2.539e-05	53386	77258	58749.13
5070473	chr16	rs2315274	9996060	T	C	0.748	0.757	0.984	-0.0419997711602818	0.0101	2.889e-05	53386	77258	58749.13
5076528	chr16	rs2872876	9996120	C	T	0.748	0.757	0.984	-0.0418016408837633	0.0101	3.193e-05	53386	77258	58749.13
5085934	chr16	rs11642197	9996468	A	T	0.749	0.757	0.981	-0.0413012760239546	0.0101	4.214e-05	53386	77258	58749.13
5073570	chr16	rs11643234	9996485	T	C	0.748	0.757	0.981	-0.0418016408837633	0.0101	3.36e-05	53386	77258	58749.13
5049881	chr16	rs11642239	9996580	A	G	0.733	0.74	0.979	-0.0370997639570267	0.0099	0.0001733	53386	77258	58749.13
5090520	chr16	rs35971415	9996860	C	T	0.75	0.758	0.982	-0.0421979407001862	0.0101	2.825e-05	53386	77258	58749.13
5063583	chr16	rs10400978	9996990	T	C	0.75	0.758	0.982	-0.0423961495190412	0.0101	2.641e-05	53386	77258	58749.13
5058320	chr16	rs9923524	9997068	C	T	0.75	0.759	0.98	-0.0421040660228114	0.0101	3.046e-05	53386	77258	58749.13
5053796	chr16	rs7192805	9997171	T	C	0.751	0.76	0.977	-0.0426048328324374	0.0101	2.606e-05	53386	77258	58749.13
5086408	chr16	rs7187264	9997178	C	T	0.751	0.759	0.977	-0.0426987545331152	0.0101	2.477e-05	53386	77258	58749.13
5059307	chr16	rs11074500	9997628	T	G	0.985	0.984	0.894	0.0097027754613851	0.0391	0.8039	47192	67389	51918.27
3652395	chr16	rs118052045	10000946	A	G	0.978	0.977	0.933	0.0421011760186353	0.0309	0.1736	52715	74953	57740.55
3646814	chr16	rs9938172	10002419	C	T	0.623	0.624	0.968	-0.0116981574124923	0.009	0.1937	53386	77258	58749.13
3644872	chr16	rs17208905	10002809	A	G	0.502	0.5	0.946	-0.005696192544881	0.0089	0.5222	53386	77258	58749.13
3641455	chr16	rs12598073	10002862	T	G	0.781	0.784	0.929	-0.0042992284528324	0.0108	0.6919	53386	77258	58749.13
3636929	chr16	rs2008342	10003192	A	C	0.741	0.738	0.94	0.0050969882578437	0.0101	0.6109	53386	77258	58749.13
3649738	chr16	rs4782039	10006967	T	C	0.745	0.742	0.965	-0.0023026490626755	0.01	0.8187	53386	77258	58749.13
3635201	chr16	rs16966702	10007239	T	A	0.987	0.986	0.891	-0.026600681797179	0.0513	0.604	32340	50028	35672.53
3631078	chr16	rs62034949	10008921	G	C	0.55	0.546	0.968	0.0	0.0088	0.9962	53386	77258	58749.13
3627838	chr16	rs9921963	10009132	G	A	0.79	0.787	0.962	0.0009995003330834	0.0107	0.9276	53386	77258	58749.13
3635393	chr16	rs12925829	10009791	T	C	0.55	0.546	0.97	9.99950003332973e-05	0.0088	0.9919	53386	77258	58749.13
3634420	chr16	rs4782040	10010123	A	G	0.315	0.308	0.972	-0.0018016219466282	0.0094	0.8507	53386	77258	58749.13
3653095	chr16	rs7206115	10012792	A	G	0.27	0.264	0.978	-0.005696192544881	0.0098	0.5623	53386	77258	58749.13
3649650	chr16	rs117216007	10014551	G	A	0.987	0.987	0.915	-0.0394999521368577	0.0514	0.4421	32320	49131	35474.0
3642347	chr16	rs4782041	10016904	C	T	0.295	0.289	0.986	-0.0016012813669738	0.0095	0.8642	53386	77258	58749.13
3644605	chr16	rs7203026	10017157	A	G	0.554	0.55	0.984	0.001598721363697	0.0087	0.8558	53386	77258	58749.13
3636996	chr16	rs36009301	10018335	A	G	0.73	0.727	0.986	-0.0027036515743148	0.0097	0.7783	53386	77258	58749.13
3643978	chr16	rs11647336	10019899	C	T	0.73	0.727	0.99	-0.0024028846163103	0.0097	0.8043	53386	77258	58749.13
3640749	chr16	rs13334810	10020380	T	C	0.729	0.726	0.991	-0.003797200248385	0.0097	0.6975	53386	77258	58749.13
3637272	chr16	rs17569226	10022683	C	T	0.567	0.564	0.998	0.001998002662673	0.0087	0.8178	53386	77258	58749.13
3629089	chr16	rs11074502	10022719	C	T	0.297	0.29	0.998	-0.0005001250416822	0.0094	0.9592	53386	77258	58749.13
3644774	chr16	rs11074503	10022979	C	T	0.731	0.727	0.994	-0.0021022080918702	0.0097	0.8294	53386	77258	58749.13
3652954	chr16	rs11649430	10024408	A	G	0.762	0.759	0.987	-0.0042992284528324	0.0101	0.67	53386	77258	58749.13
3637973	chr16	rs35056140	10024957	C	A	0.806	0.803	0.98	-0.0004000800213396	0.0109	0.9703	53386	77258	58749.13
3650458	chr16	rs11645465	10025215	C	T	0.555	0.551	0.996	0.0016985566355815	0.0087	0.8405	53386	77258	58749.13
3631414	chr16	rs4782053	10025315	G	A	0.34	0.332	0.994	0.0023971245997214	0.0091	0.7919	53386	77258	58749.13
3633008	chr16	rs7198814	10026868	T	A	0.786	0.783	0.99	0.0008995952428359	0.0105	0.9282	53386	77258	58749.13
3630691	chr16	rs4628972	10027116	T	G	0.547	0.543	0.991	0.0012991557316201	0.0087	0.8787	53386	77258	58749.13
3644175	chr16	rs4780717	10027281	C	T	0.787	0.784	0.99	0.0004998750416509	0.0105	0.9657	53386	77258	58749.13
3642087	chr16	rs11861152	10028871	G	A	0.787	0.784	0.99	0.0004998750416509	0.0105	0.9587	53386	77258	58749.13
3630347	chr16	rs12149367	10029479	C	T	0.787	0.784	0.99	9.99950003332973e-05	0.0105	0.9899	53386	77258	58749.13
3629307	chr16	rs79742345	10029724	A	T	0.909	0.914	0.944	-0.004198802647333	0.0156	0.7877	53386	77258	58749.13
3647272	chr16	rs117950699	10031348	T	C	0.986	0.985	0.927	0.0161980995687726	0.0417	0.6983	43973	61493	48000.41
3648852	chr16	rs1979849	10031388	G	C	0.271	0.266	0.997	-0.007004474152883	0.0097	0.4701	53386	77258	58749.13
3647905	chr16	rs11648171	10032717	C	T	0.743	0.74	0.994	-0.0031950988965408	0.0098	0.7479	53386	77258	58749.13
3651033	chr16	rs11074504	10034276	T	G	0.567	0.563	0.995	0.0002999550089979	0.0087	0.9704	53386	77258	58749.13
3627678	chr16	rs12708644	10035240	A	G	0.315	0.309	0.995	-0.003596459514405	0.0093	0.6959	53386	77258	58749.13
3642002	chr16	rs34761943	10036325	A	G	0.554	0.55	0.994	9.99950003332973e-05	0.0087	0.9926	53386	77258	58749.13
3637628	chr16	rs9937214	10037322	C	G	0.742	0.74	0.993	-0.0043996643446871	0.0098	0.654	53386	77258	58749.13
3646769	chr16	rs10500369	10037474	G	A	0.787	0.784	0.99	0.0001999800026662	0.0105	0.9829	53386	77258	58749.13
3627116	chr16	rs1875209	10038054	C	T	0.272	0.266	0.997	-0.0068030886197391	0.0097	0.4858	53386	77258	58749.13
3640995	chr16	rs12598394	10038232	T	A	0.888	0.891	0.952	0.0030952049073025	0.014	0.8226	53386	77258	58749.13
3650215	chr16	rs9933069	10039337	A	G	0.283	0.278	0.992	-0.0125990355765152	0.0096	0.1907	53386	77258	58749.13
3630065	chr16	rs55941262	10040459	G	A	0.857	0.861	0.982	0.004101577021075	0.0125	0.7403	53386	77258	58749.13
3647692	chr16	rs17670276	10041823	C	A	0.862	0.859	0.915	-0.0017014466397575	0.013	0.895	53386	77258	58749.13
3637826	chr16	rs12446245	10042401	G	A	0.666	0.666	0.991	-0.0112025145079934	0.0092	0.2224	53386	77258	58749.13
3642313	chr16	rs11646198	10043715	C	G	0.543	0.54	0.994	-0.0038975857287134	0.0087	0.6545	53386	77258	58749.13
3624823	chr16	rs4782080	10044700	T	C	0.742	0.74	0.993	-0.0024028846163103	0.0098	0.8043	53386	77258	58749.13
3637230	chr16	rs17569386	10046813	G	A	0.775	0.772	0.989	-0.0009004052431641	0.0103	0.9297	53386	77258	58749.13
3649673	chr16	rs1875210	10046968	A	G	0.542	0.539	0.994	-0.0039979812872983	0.0087	0.6463	53386	77258	58749.13
3635397	chr16	rs35371822	10047212	C	T	0.691	0.692	0.983	-0.0153979421800967	0.0094	0.1009	53386	77258	58749.13
3640054	chr16	rs4782090	10047932	A	T	0.0868	0.085	0.98	0.0056042667198317	0.0154	0.7192	53386	77258	58749.13
3652514	chr16	rs17569414	10051581	T	C	0.68	0.681	0.988	-0.0151034855773182	0.0093	0.104	53386	77258	58749.13
3630148	chr16	rs13331097	10052349	G	A	0.569	0.566	0.997	-0.0009004052431641	0.0087	0.9163	53386	77258	58749.13
3652761	chr16	rs16966731	10052440	T	C	0.666	0.667	0.996	-0.0117993392160431	0.0091	0.1952	53386	77258	58749.13
3639265	chr16	rs2133755	10052960	C	T	0.654	0.654	0.997	-0.0121029460677457	0.009	0.182	53386	77258	58749.13
3630262	chr16	rs2173685	10053190	C	G	0.654	0.654	0.997	-0.0121029460677457	0.009	0.183	53386	77258	58749.13
3645340	chr16	rs12928240	10053531	G	C	0.653	0.654	0.996	-0.0132980281439898	0.009	0.1415	53386	77258	58749.13
3640115	chr16	rs34998449	10054773	G	A	0.668	0.668	0.995	-0.0114047880634385	0.0091	0.2115	53386	77258	58749.13
3646333	chr16	rs2315511	10054912	A	G	0.178	0.177	0.995	0.0011992805754821	0.0112	0.9167	53386	77258	58749.13
3642306	chr16	rs60834670	10055353	G	A	0.667	0.667	0.996	-0.0119005312583873	0.0091	0.1923	53386	77258	58749.13
3641849	chr16	rs4782108	10057591	T	C	0.803	0.799	0.996	0.003902375817241	0.0108	0.7159	53386	77258	58749.13
3646753	chr16	rs4782109	10057710	C	T	0.775	0.772	0.998	-0.0003000450090019	0.0103	0.9746	53386	77258	58749.13
3647303	chr16	rs9926117	10058002	C	G	0.677	0.67	0.997	0.0097027754613851	0.0092	0.2907	53386	77258	58749.13
3628220	chr16	rs11648615	10058350	T	C	0.343	0.336	1.0	0.0	0.0091	0.997	53386	77258	58749.13
3639870	chr16	rs11642346	10058574	C	T	0.667	0.667	0.996	-0.009797842480111	0.0091	0.283	53386	77258	58749.13
3643499	chr16	rs1875208	10058650	A	C	0.343	0.336	1.0	0.0005998200719675	0.0091	0.9497	53386	77258	58749.13
3631481	chr16	rs1875207	10058991	G	T	0.677	0.67	0.997	0.0105046326450854	0.0092	0.2548	53386	77258	58749.13
3649859	chr16	rs1875206	10059007	A	G	0.677	0.67	0.997	0.0103957761821204	0.0092	0.2562	53386	77258	58749.13
3645549	chr16	rs9939667	10059144	A	G	0.677	0.67	0.997	0.0108014536938559	0.0092	0.2406	53386	77258	58749.13
3648034	chr16	rs9929154	10059165	C	T	0.69	0.683	0.997	0.0114047182634362	0.0093	0.2195	53386	77258	58749.13
3649498	chr16	rs884917	10059779	G	A	0.517	0.522	0.996	-0.0060985584618694	0.0086	0.4766	53386	77258	58749.13
3631093	chr16	rs868398	10059788	A	C	0.677	0.67	0.997	0.0106035827841911	0.0092	0.2495	53386	77258	58749.13
3642302	chr16	rs884918	10059826	T	C	0.517	0.521	0.996	-0.0062998021485279	0.0086	0.4671	53386	77258	58749.13
3624609	chr16	rs1875205	10060108	C	A	0.194	0.192	0.996	0.0060019521956343	0.0109	0.5786	53386	77258	58749.13
3647147	chr16	rs1875204	10060254	C	G	0.69	0.683	0.996	0.0118989261570991	0.0093	0.2002	53386	77258	58749.13
3638166	chr16	rs1875203	10060294	C	A	0.69	0.683	0.997	0.0116024307308398	0.0093	0.2106	53386	77258	58749.13
3645833	chr16	rs4273038	10060585	C	T	0.678	0.67	0.996	0.0108014536938559	0.0092	0.2398	53386	77258	58749.13
3637558	chr16	rs9788880	10060750	G	C	0.506	0.511	0.991	-0.0074980401773571	0.0086	0.385	53386	77258	58749.13
3639613	chr16	rs7190175	10060795	T	A	0.678	0.67	0.996	0.0109992854583691	0.0092	0.2336	53386	77258	58749.13
3648833	chr16	rs75695733	10060920	C	A	0.987	0.987	0.944	-0.026898543868701	0.0482	0.5765	35873	53748	39272.55
3652170	chr16	rs7188069	10060921	G	C	0.678	0.67	0.996	0.0112959597418516	0.0092	0.2206	53386	77258	58749.13
3643426	chr16	rs12923508	10061287	G	A	0.678	0.67	0.995	0.0114047182634362	0.0092	0.2153	53386	77258	58749.13
3645434	chr16	rs34310826	10061648	A	G	0.678	0.67	0.995	0.0115035793834154	0.0092	0.2125	53386	77258	58749.13
3635556	chr16	rs34361031	10061711	A	G	0.775	0.772	0.995	0.0001999800026662	0.0103	0.9865	53386	77258	58749.13
3643593	chr16	rs12934062	10062231	T	C	0.345	0.337	0.995	0.001998002662673	0.0091	0.829	53386	77258	58749.13
3625077	chr16	rs2315512	10062558	G	A	0.678	0.67	0.994	0.0126990249774084	0.0092	0.1683	53386	77258	58749.13
3626964	chr16	rs4780744	10062917	C	T	0.745	0.741	0.98	0.005703702916678	0.0099	0.5675	53386	77258	58749.13
3647086	chr16	rs4780745	10062924	T	C	0.647	0.638	0.982	0.0158044491449436	0.0091	0.08209	53386	77258	58749.13
3636627	chr16	rs4782113	10062927	G	C	0.745	0.741	0.98	0.0052959516591825	0.0099	0.5953	53386	77258	58749.13
3638078	chr16	rs4780746	10063086	C	T	0.729	0.721	0.994	0.0217027816432335	0.0097	0.02518	53386	77258	58749.13
3638103	chr16	rs16966757	10063339	A	G	0.767	0.763	0.996	0.009197572354042	0.0102	0.3633	53386	77258	58749.13
3638015	chr16	rs9933159	10063398	T	C	0.668	0.66	0.995	0.0185960172820726	0.0091	0.04186	53386	77258	58749.13
3633086	chr16	rs12102827	10063593	A	G	0.694	0.686	0.994	0.0226026252094292	0.0093	0.01551	53386	77258	58749.13
3631208	chr16	rs3105686	10063966	C	G	0.503	0.498	0.993	0.021898468701116	0.0086	0.01103	53386	77258	58749.13
3637631	chr16	rs3105687	10063969	A	G	0.149	0.145	0.99	0.0170045988158238	0.0122	0.1627	53386	77258	58749.13
3649022	chr16	rs3105688	10064780	G	A	0.543	0.537	0.996	0.025297307774162	0.0086	0.003399	53386	77258	58749.13
3646518	chr16	rs3104702	10064786	T	C	0.176	0.172	0.996	0.0193025022544974	0.0113	0.0882	53386	77258	58749.13
3631510	chr16	rs3104703	10065136	T	G	0.53	0.525	0.997	0.0243022925229648	0.0086	0.004747	53386	77258	58749.13
3630679	chr16	rs12927371	10065193	A	T	0.53	0.525	0.997	0.0244974716003874	0.0086	0.004436	53386	77258	58749.13
3626083	chr16	rs28402995	10065333	C	G	0.53	0.525	0.996	0.0246048038572487	0.0086	0.004257	53386	77258	58749.13
3638634	chr16	rs2650433	10065680	A	T	0.802	0.805	0.996	0.0103957761821204	0.0108	0.3371	53386	77258	58749.13
3651044	chr16	rs12932206	10066021	A	G	0.601	0.6	0.995	0.0115035793834154	0.0088	0.1912	53386	77258	58749.13
3642709	chr16	rs12932095	10067000	T	G	0.634	0.634	0.991	-0.0144032303107437	0.009	0.1077	53386	77258	58749.13
3625221	chr16	rs3105689	10067039	G	C	0.704	0.703	0.995	0.0207041815582916	0.0094	0.02827	53386	77258	58749.13
3651640	chr16	rs12928694	10067543	C	A	0.839	0.835	0.996	0.0126990249774084	0.0117	0.2775	53386	77258	58749.13
3649518	chr16	rs3104704	10067952	A	G	0.149	0.145	0.995	0.0177023841130051	0.0121	0.1443	53386	77258	58749.13
3638216	chr16	rs4780751	10067989	T	A	0.468	0.464	0.99	-0.0052035148315978	0.0087	0.547	53386	77258	58749.13
3651941	chr16	rs11644233	10068725	A	C	0.62	0.62	0.987	-0.0145960053074092	0.0089	0.1024	53386	77258	58749.13
3634461	chr16	rs78864487	10068934	A	C	0.986	0.987	0.97	0.0044003044444822	0.0437	0.9204	41602	58258	44980.8
3637258	chr16	rs2650432	10069081	G	A	0.162	0.159	0.998	0.0187039847937718	0.0117	0.1097	53386	77258	58749.13
3645362	chr16	rs34888134	10069180	T	A	0.873	0.869	0.982	0.0180952882690919	0.0129	0.1627	53386	77258	58749.13
3636138	chr16	rs3104705	10069290	A	G	0.134	0.131	0.997	0.0166997792224134	0.0127	0.1889	53386	77258	58749.13
3631595	chr16	rs6497599	10069793	G	A	0.473	0.469	0.997	-0.0040983869261633	0.0086	0.6307	53386	77258	58749.13
3634411	chr16	rs12924396	10070285	G	C	0.473	0.469	0.997	-0.0040983869261633	0.0086	0.6332	53386	77258	58749.13
3632443	chr16	rs3859123	10070895	A	G	0.661	0.662	0.996	0.012096540947233	0.0091	0.1823	53386	77258	58749.13
3636227	chr16	rs3104708	10071193	A	G	0.132	0.129	0.989	0.0161980995687726	0.0128	0.2061	53386	77258	58749.13
3651772	chr16	rs3848323	10071498	C	T	0.473	0.469	0.996	-0.0038975857287134	0.0086	0.6542	53386	77258	58749.13
3648888	chr16	rs2650431	10071604	A	G	0.787	0.791	0.998	0.0047984689115734	0.0105	0.6498	53386	77258	58749.13
3640126	chr16	rs75689358	10071912	A	G	0.985	0.984	0.941	0.0147014028528927	0.0378	0.6985	47945	69460	52953.75
3629423	chr16	rs3848324	10071972	C	G	0.472	0.468	0.995	-0.0027036515743148	0.0086	0.7509	53386	77258	58749.13
3637769	chr16	rs8045893	10072137	T	C	0.853	0.849	0.986	0.0180952882690919	0.0122	0.1357	53386	77258	58749.13
3652027	chr16	rs3848325	10072170	A	G	0.62	0.62	0.987	-0.0136020904182857	0.0089	0.1283	53386	77258	58749.13
3636094	chr16	rs11074516	10073412	C	T	0.325	0.317	0.992	0.0053954185169075	0.0093	0.5573	53386	77258	58749.13
3628929	chr16	rs11642373	10073767	T	C	0.66	0.662	0.984	-0.0178992398878318	0.0092	0.05114	53386	77258	58749.13
3649253	chr16	rs3105690	10076313	C	T	0.135	0.132	0.995	0.0180952882690919	0.0126	0.1527	53386	77258	58749.13
3641156	chr16	rs11074517	10076656	G	A	0.63	0.631	0.989	-0.0125990355765152	0.009	0.1597	53386	77258	58749.13
3640533	chr16	rs1213323	10076904	A	G	0.259	0.26	0.995	0.0005998200719675	0.0098	0.9551	53386	77258	58749.13
3627162	chr16	rs1213322	10077526	C	G	0.134	0.131	0.994	0.0189002595004805	0.0127	0.136	53386	77258	58749.13
3650178	chr16	rs1213321	10077586	G	A	0.828	0.833	0.995	-0.0031950988965408	0.0115	0.7816	53386	77258	58749.13
3631649	chr16	rs4782149	10077871	C	G	0.431	0.426	0.992	0.0021975835434872	0.0087	0.7969	53386	77258	58749.13
3636931	chr16	rs1213320	10078898	T	C	0.134	0.131	0.993	0.0185960172820726	0.0127	0.1421	53386	77258	58749.13
3643598	chr16	rs4782150	10078901	A	G	0.838	0.833	0.99	0.0154007965760229	0.0117	0.188	53386	77258	58749.13
3643936	chr16	rs1213319	10079208	T	A	0.829	0.834	0.996	-0.0036968248442897	0.0115	0.7453	53386	77258	58749.13
3641406	chr16	rs3105691	10079528	G	C	0.829	0.834	0.996	-0.003596459514405	0.0115	0.7513	53386	77258	58749.13
3624457	chr16	rs55750638	10079897	G	A	0.854	0.851	0.929	0.0	0.0126	0.9974	53386	77258	58749.13
3647162	chr16	rs1213318	10080362	C	T	0.829	0.834	0.996	-0.0038975857287134	0.0115	0.7344	53386	77258	58749.13
3625342	chr16	rs1213317	10080748	A	G	0.963	0.965	0.858	-0.0267033828345498	0.0247	0.2807	53386	77258	58749.13
3629461	chr16	rs7203184	10080969	G	A	0.826	0.822	0.987	0.0194986595340326	0.0114	0.08627	53386	77258	58749.13
3652071	chr16	rs7204776	10081076	C	T	0.432	0.428	0.993	0.0027960873020011	0.0087	0.7509	53386	77258	58749.13
3626026	chr16	rs34278992	10081770	G	C	0.853	0.85	0.929	0.0002999550089979	0.0126	0.9837	53386	77258	58749.13
3647661	chr16	rs7188895	10081772	T	G	0.433	0.429	0.993	0.0036034995896235	0.0087	0.6829	53386	77258	58749.13
3633100	chr16	rs7186839	10081975	G	A	0.432	0.428	0.993	0.0029955089797983	0.0087	0.7302	53386	77258	58749.13
3633231	chr16	rs7193738	10081979	T	C	0.432	0.428	0.993	0.0030952049073025	0.0087	0.7241	53386	77258	58749.13
3633522	chr16	rs1532932	10082174	A	G	0.238	0.239	0.993	-0.0016012813669738	0.0101	0.8761	53386	77258	58749.13
3646586	chr16	rs11641062	10082751	G	C	0.432	0.428	0.993	0.0027960873020011	0.0087	0.7499	53386	77258	58749.13
3632215	chr16	rs2650434	10082866	C	G	0.829	0.834	0.997	-0.003596459514405	0.0115	0.7567	53386	77258	58749.13
3642618	chr16	rs12927298	10083033	G	A	0.854	0.851	0.929	0.0002999550089979	0.0126	0.9831	53386	77258	58749.13
3626504	chr16	rs28789085	10083883	C	T	0.829	0.834	0.997	-0.0029042131473898	0.0115	0.8018	53386	77258	58749.13
3649495	chr16	rs12933451	10084086	C	G	0.654	0.655	0.983	-0.0158042315449673	0.0091	0.08327	53386	77258	58749.13
3630272	chr16	rs12444835	10085830	T	C	0.629	0.63	0.987	-0.0116981574124923	0.009	0.1897	53386	77258	58749.13
3636181	chr16	rs35872729	10087712	G	A	0.803	0.798	0.992	0.0199006617063362	0.0108	0.06549	53386	77258	58749.13
3643250	chr16	rs17750179	10087790	T	C	0.829	0.833	0.997	-0.0016012813669738	0.0115	0.8896	53386	77258	58749.13
3645448	chr16	rs3859124	10088063	C	T	0.432	0.428	0.992	0.0013990209137074	0.0087	0.873	53386	77258	58749.13
3652187	chr16	rs2243716	10088149	G	A	0.135	0.132	0.996	0.0183996828453635	0.0126	0.1456	53386	77258	58749.13
3628865	chr16	rs2729593	10088442	G	A	0.829	0.833	0.997	-0.001501126126267	0.0115	0.897	53386	77258	58749.13
3650067	chr16	rs8044744	10088447	A	T	0.63	0.631	0.988	-0.0120017335415971	0.009	0.1804	53386	77258	58749.13
3650403	chr16	rs2650422	10088460	G	C	0.134	0.131	0.993	0.0190964956909883	0.0127	0.1318	53386	77258	58749.13
3653120	chr16	rs3913375	10090695	C	A	0.829	0.834	0.997	-0.001100605444033	0.0115	0.9206	53386	77258	58749.13
3635761	chr16	rs2650423	10091159	C	A	0.135	0.132	0.993	0.0184978548821194	0.0127	0.1445	53386	77258	58749.13
3633859	chr16	rs2650424	10091753	T	A	0.795	0.798	0.99	0.007997931111062	0.0107	0.4549	53386	77258	58749.13
3649110	chr16	rs17750208	10092002	G	A	0.796	0.798	0.994	0.0087020272939009	0.0107	0.4186	53386	77258	58749.13
3640051	chr16	rs34960573	10092187	T	G	0.961	0.964	0.854	-0.019294956182969	0.0244	0.429	53386	77258	58749.13
3639535	chr16	rs3859125	10092549	T	C	0.796	0.798	0.994	0.007997931111062	0.0107	0.4555	53386	77258	58749.13
3648588	chr16	rs3105692	10094138	G	C	0.294	0.293	1.0	0.0087020272939009	0.0094	0.3546	53386	77258	58749.13
3637001	chr16	rs3848327	10094645	T	C	0.603	0.603	0.996	-0.0093031403261444	0.0088	0.2921	53386	77258	58749.13
3648440	chr16	rs3848328	10095387	A	G	0.294	0.293	1.0	0.0085037404912207	0.0094	0.3689	53386	77258	58749.13
3635182	chr16	rs3859126	10095448	C	T	0.796	0.799	0.994	0.0082954970241069	0.0107	0.4364	53386	77258	58749.13
3643093	chr16	rs1237957	10096870	C	G	0.128	0.124	1.0	0.0282958691548473	0.0129	0.02836	53386	77258	58749.13
3653041	chr16	rs17670650	10097473	A	G	0.601	0.602	0.997	-0.0093031403261444	0.0088	0.2916	53386	77258	58749.13
3640739	chr16	rs3104709	10097944	T	A	0.127	0.124	1.0	0.027799974857679	0.0129	0.0318	53386	77258	58749.13
3651907	chr16	rs4580161	10098639	G	A	0.603	0.603	0.998	-0.0092022107647994	0.0088	0.2927	53386	77258	58749.13
3625151	chr16	rs1213316	10098932	T	G	0.796	0.798	0.994	0.0084045823438103	0.0107	0.4347	53386	77258	58749.13
3646308	chr16	rs62033386	10099483	C	A	0.602	0.602	0.997	-0.0086977157031958	0.0088	0.3209	53386	77258	58749.13
3629672	chr16	rs837688	10099543	A	C	0.601	0.601	0.997	-0.009000382197299	0.0088	0.3066	53386	77258	58749.13
3647611	chr16	rs837689	10100369	G	A	0.397	0.4	0.996	-0.0038975857287134	0.0088	0.6543	53386	77258	58749.13
3646979	chr16	rs844395	10102906	T	C	0.397	0.4	0.996	-0.0017014466397575	0.0088	0.8432	53386	77258	58749.13
3646379	chr16	rs10500370	10102969	G	A	0.799	0.802	0.995	0.0078987227933553	0.0108	0.4646	53386	77258	58749.13
3633209	chr16	rs7201574	10103058	A	G	0.846	0.844	1.0	0.0045994064948955	0.0119	0.695	53386	77258	58749.13
3643739	chr16	rs3848329	10103158	C	G	0.6	0.599	0.996	-0.0075987978753305	0.0088	0.385	53386	77258	58749.13
3650435	chr16	rs863283	10103435	A	G	0.128	0.124	1.0	0.0297044227063309	0.0129	0.02123	53386	77258	58749.13
3642686	chr16	rs17750303	10103689	C	A	0.798	0.801	0.994	0.0078987227933553	0.0108	0.4607	53386	77258	58749.13
3626878	chr16	rs837690	10103724	A	G	0.128	0.124	1.0	0.0295005481176215	0.0129	0.02229	53386	77258	58749.13
3633721	chr16	rs79270282	10103918	A	T	0.798	0.801	0.994	0.0078987227933553	0.0108	0.4651	53386	77258	58749.13
3638653	chr16	rs12920291	10104189	C	T	0.612	0.612	0.996	-0.0078003437327339	0.0088	0.3751	53386	77258	58749.13
3647039	chr16	rs865101	10104243	C	T	0.14	0.136	1.0	0.0274984287018097	0.0124	0.02708	53386	77258	58749.13
3632369	chr16	rs3104710	10104257	T	G	0.14	0.136	1.0	0.0273038345273452	0.0124	0.02778	53386	77258	58749.13
3633604	chr16	rs837691	10105143	G	C	0.139	0.135	1.0	0.026398473854531	0.0124	0.03417	53386	77258	58749.13
3639697	chr16	rs9788936	10105460	T	C	0.798	0.801	0.994	0.0077995046323818	0.0108	0.4677	53386	77258	58749.13
3633667	chr16	rs3905836	10105626	C	T	0.612	0.612	0.997	-0.0083043861636152	0.0088	0.3476	53386	77258	58749.13
3644943	chr16	rs9788939	10105906	T	A	0.798	0.801	0.994	0.0076010387728197	0.0108	0.4778	53386	77258	58749.13
3651691	chr16	rs35317587	10106177	C	A	0.868	0.867	1.0	-0.0046005663955682	0.0126	0.7138	53386	77258	58749.13
3645114	chr16	rs865678	10106274	A	G	0.408	0.411	0.998	-0.0031048149534787	0.0087	0.7206	53386	77258	58749.13
3644265	chr16	rs78852925	10106763	G	A	0.799	0.802	0.993	0.0076010387728197	0.0108	0.4829	53386	77258	58749.13
3649920	chr16	rs10500371	10107669	T	C	0.799	0.802	0.993	0.0089002747867194	0.0108	0.4087	53386	77258	58749.13
3627799	chr16	rs11866385	10108658	C	G	0.61	0.61	0.995	-0.0085968472255182	0.0088	0.33	53386	77258	58749.13
3648648	chr16	rs11862557	10108744	A	T	0.609	0.61	0.996	-0.0087985943563496	0.0088	0.3191	53386	77258	58749.13
3652931	chr16	rs837692	10108788	A	G	0.406	0.41	0.998	-0.0027036515743148	0.0088	0.7535	53386	77258	58749.13
3625419	chr16	rs79123884	10108995	C	T	0.8	0.802	0.993	0.0089002747867194	0.0108	0.4081	53386	77258	58749.13
3639860	chr16	rs837693	10109906	G	A	0.391	0.394	0.998	-0.0014009809156281	0.0088	0.8707	53386	77258	58749.13
3642447	chr16	rs837694	10110040	A	G	0.39	0.394	0.998	-0.002002002670673	0.0088	0.8171	53386	77258	58749.13
3643617	chr16	rs35719595	10110299	G	A	0.868	0.867	1.0	-0.004198802647333	0.0126	0.7421	53386	77258	58749.13
3645756	chr16	rs75076752	10110567	G	C	0.987	0.987	0.994	0.0493043176841434	0.0462	0.2859	38821	55268	42178.22
3624696	chr16	rs720717	10110627	G	A	0.258	0.261	1.0	-0.0033957590691798	0.0098	0.7266	53386	77258	58749.13
3632203	chr16	rs12923661	10110691	G	T	0.868	0.867	1.0	-0.0049019951702315	0.0126	0.6987	53386	77258	58749.13
3650553	chr16	rs34543204	10110901	G	C	0.868	0.867	1.0	-0.0046005663955682	0.0126	0.7156	53386	77258	58749.13
3631915	chr16	rs68004512	10111134	G	A	0.868	0.867	1.0	-0.004701032558649	0.0126	0.7086	53386	77258	58749.13
3647273	chr16	rs706000	10111206	T	G	0.259	0.261	1.0	-0.0033957590691798	0.0098	0.7268	53386	77258	58749.13
3636015	chr16	rs837696	10111902	T	C	0.157	0.154	1.01	0.0185960172820726	0.0118	0.1159	53386	77258	58749.13
3641902	chr16	rs12932835	10112025	G	A	0.868	0.866	1.0	-0.0034961042567088	0.0126	0.7837	53386	77258	58749.13
3634516	chr16	rs837697	10112199	T	G	0.259	0.261	1.0	-0.0034961042567088	0.0098	0.7209	53386	77258	58749.13
3648189	chr16	rs837698	10112259	A	C	0.122	0.119	1.0	0.0305001066483263	0.0132	0.02057	53386	77258	58749.13
3638451	chr16	rs55807912	10112512	T	C	0.868	0.867	1.0	-0.0040983869261633	0.0127	0.7474	53386	77258	58749.13
3631954	chr16	rs837701	10112564	T	C	0.26	0.261	1.0	-0.0031048149534787	0.0098	0.7522	53386	77258	58749.13
3641099	chr16	rs837702	10112640	G	C	0.26	0.261	1.0	-0.0031048149534787	0.0098	0.7512	53386	77258	58749.13
3644193	chr16	rs36169339	10112939	C	T	0.868	0.867	1.0	-0.0040983869261633	0.0127	0.7466	53386	77258	58749.13
3630354	chr16	rs837703	10113234	A	C	0.26	0.262	1.0	-0.0032954239497972	0.0098	0.7369	53386	77258	58749.13
3627968	chr16	rs35973694	10113281	G	T	0.868	0.867	1.0	-0.0039979812872983	0.0127	0.7513	53386	77258	58749.13
3632137	chr16	rs837704	10113313	C	G	0.26	0.262	1.0	-0.0032954239497972	0.0098	0.734	53386	77258	58749.13
3635855	chr16	rs837705	10113376	C	A	0.26	0.262	1.0	-0.0033957590691798	0.0098	0.7312	53386	77258	58749.13
3645072	chr16	rs837706	10113741	T	C	0.26	0.262	1.0	-0.0031048149534787	0.0098	0.7506	53386	77258	58749.13
3648928	chr16	rs34413887	10113796	C	T	0.611	0.611	0.995	-0.0093031403261444	0.0088	0.292	53386	77258	58749.13
3640760	chr16	rs837707	10113821	C	T	0.392	0.395	0.998	-0.0010005003335835	0.0088	0.9095	53386	77258	58749.13
3624427	chr16	rs837708	10113858	G	A	0.157	0.154	1.01	0.0170045988158238	0.0118	0.1498	53386	77258	58749.13
3625726	chr16	rs35724428	10113895	A	T	0.611	0.611	0.995	-0.0091012913892029	0.0088	0.3019	53386	77258	58749.13
3642197	chr16	rs837709	10113952	A	G	0.157	0.154	1.01	0.0168964476597299	0.0118	0.1513	53386	77258	58749.13
3628194	chr16	rs2650427	10114558	T	C	0.391	0.395	0.998	-0.001100605444033	0.0088	0.9044	53386	77258	58749.13
3624837	chr16	rs28678768	10114640	T	G	0.633	0.634	0.985	-0.0138048499765589	0.009	0.1238	53386	77258	58749.13
3648298	chr16	rs34055325	10115101	G	C	0.868	0.867	1.0	-0.0028039273327342	0.0127	0.8258	53386	77258	58749.13
3627006	chr16	rs8057394	10115488	C	G	0.261	0.262	1.0	-0.0031048149534787	0.0098	0.7517	53386	77258	58749.13
3643847	chr16	rs2937028	10115872	T	C	0.157	0.154	1.01	0.0164047040252769	0.0118	0.1652	53386	77258	58749.13
3635261	chr16	rs2937029	10116004	T	C	0.157	0.154	1.01	0.0161980995687726	0.0118	0.1694	53386	77258	58749.13
3633626	chr16	rs9921906	10116699	C	A	0.559	0.556	0.998	0.01600129372694	0.0086	0.06502	53386	77258	58749.13
3642331	chr16	rs2133754	10117070	A	G	0.169	0.167	1.01	0.0124027667170427	0.0115	0.2777	53386	77258	58749.13
3626508	chr16	rs76339890	10117099	C	T	0.987	0.987	0.994	0.0418039122811836	0.0459	0.3626	39463	55951	42840.08
3626859	chr16	rs1969060	10117137	G	A	0.169	0.167	1.01	0.0126002819757385	0.0115	0.2704	53386	77258	58749.13
3627424	chr16	rs3848332	10117537	G	C	0.868	0.867	1.0	-0.0040983869261633	0.0126	0.7466	53386	77258	58749.13
3639618	chr16	rs3848333	10117555	G	A	0.868	0.867	1.0	-0.0034961042567088	0.0126	0.7806	53386	77258	58749.13
3638930	chr16	rs2594541	10117680	C	T	0.157	0.154	1.01	0.0156961681063242	0.0118	0.184	53386	77258	58749.13
3626562	chr16	rs4363863	10117992	G	C	0.794	0.796	0.994	0.0100988346774146	0.0107	0.342	53386	77258	58749.13
3627234	chr16	rs2352750	10118108	C	G	0.17	0.167	1.0	0.0135971385060249	0.0114	0.2336	53386	77258	58749.13
3632823	chr16	rs2594542	10118161	G	A	0.157	0.154	1.01	0.0158044491449436	0.0118	0.1813	53386	77258	58749.13
3630105	chr16	rs9932353	10118317	C	T	0.61	0.611	0.997	-0.010302892995897	0.0088	0.2454	53386	77258	58749.13
3644125	chr16	rs2650426	10118363	A	C	0.157	0.154	1.01	0.0158044491449436	0.0118	0.1802	53386	77258	58749.13
3631172	chr16	rs34824974	10118667	G	A	0.867	0.866	1.0	-0.0039979812872983	0.0126	0.7536	53386	77258	58749.13
3627892	chr16	rs11863580	10118904	G	T	0.611	0.611	0.996	-0.0105049846451474	0.0088	0.2332	53386	77258	58749.13
3632557	chr16	rs2937030	10119067	T	C	0.157	0.154	1.01	0.0158044491449436	0.0118	0.1802	53386	77258	58749.13
3634732	chr16	rs2937032	10119321	A	G	0.157	0.154	1.01	0.0159028762794155	0.0118	0.1791	53386	77258	58749.13
3644738	chr16	rs76506260	10119438	C	T	0.987	0.987	0.999	0.0392014821991368	0.046	0.3938	39125	55387	42449.65
3650702	chr16	rs2937033	10119504	A	G	0.156	0.154	1.01	0.01600129372694	0.0118	0.176	53386	77258	58749.13
3629919	chr16	rs8050385	10119736	C	A	0.169	0.166	1.01	0.0121953336998771	0.0115	0.2876	53386	77258	58749.13
3629060	chr16	rs2650428	10120023	T	G	0.157	0.154	1.01	0.0158044491449436	0.0118	0.1794	53386	77258	58749.13
3642367	chr16	rs4780762	10120121	C	G	0.169	0.166	1.01	0.0117012723076411	0.0115	0.3081	53386	77258	58749.13
3635734	chr16	rs116809124	10120232	C	T	0.987	0.987	0.998	0.0382009626151637	0.046	0.4057	39125	55387	42449.65
3642700	chr16	rs4780763	10120381	T	C	0.169	0.166	1.01	0.012096540947233	0.0115	0.2906	53386	77258	58749.13
3640402	chr16	rs17682922	10120473	T	A	0.794	0.796	0.994	0.0103957761821204	0.0107	0.3283	53386	77258	58749.13
3637421	chr16	rs3848334	10120713	G	C	0.169	0.166	1.01	0.0118989261570991	0.0115	0.2983	53386	77258	58749.13
3638036	chr16	rs78713354	10120718	G	C	0.987	0.987	0.995	0.0481042146741464	0.0456	0.2914	39667	56136	43034.12
3642196	chr16	rs3905837	10120807	A	G	0.169	0.166	1.01	0.0117012723076411	0.0115	0.3075	53386	77258	58749.13
3641780	chr16	rs11644461	10120890	T	C	0.61	0.611	0.996	-0.0106970095483354	0.0088	0.2272	53386	77258	58749.13
3649778	chr16	rs12935101	10121193	C	A	0.26	0.262	1.0	-0.0034961042567088	0.0098	0.7211	53386	77258	58749.13
3624575	chr16	rs17682940	10121726	C	T	0.783	0.785	0.995	0.0123039944561641	0.0105	0.2389	53386	77258	58749.13
3635957	chr16	rs80085879	10122145	T	C	0.987	0.987	0.99	-0.0267958227871631	0.0464	0.5628	36005	54437	39700.22
3626807	chr16	rs2650429	10122379	C	T	0.157	0.155	1.01	0.0159028762794155	0.0118	0.1781	53386	77258	58749.13
3628489	chr16	rs1868285	10122457	C	G	0.0354	0.0327	0.962	0.0497991787524836	0.0242	0.04005	53386	77258	58749.13
3630040	chr16	rs1868286	10122514	T	C	0.157	0.154	1.01	0.0158044491449436	0.0118	0.181	53386	77258	58749.13
3640249	chr16	rs1868287	10122721	C	T	0.843	0.846	1.01	-0.0158042315449673	0.0118	0.1808	53386	77258	58749.13
3652768	chr16	rs12596917	10123389	G	C	0.865	0.869	1.01	-0.0281011651109099	0.0126	0.02586	53386	77258	58749.13
3626309	chr16	rs7192557	10123469	G	A	0.843	0.846	1.01	-0.0156010662286512	0.0118	0.1853	53386	77258	58749.13
3642140	chr16	rs11642059	10123542	G	A	0.843	0.846	1.01	-0.0156010662286512	0.0118	0.1858	53386	77258	58749.13
3653006	chr16	rs11642181	10123843	G	C	0.611	0.611	0.995	-0.0102018624845967	0.0088	0.2487	53386	77258	58749.13
3645264	chr16	rs11639850	10124456	T	C	0.865	0.869	1.0	-0.0277001306422786	0.0126	0.02793	53386	77258	58749.13
3643151	chr16	rs147092904	10125032	A	G	0.986	0.986	0.996	0.027799974857679	0.0434	0.5225	40859	57708	44374.21
3626543	chr16	rs10500372	10125046	A	G	0.782	0.785	0.995	0.0121953336998771	0.0105	0.2418	53386	77258	58749.13
3638031	chr16	rs1992893	10125302	C	A	0.523	0.523	0.999	0.0116024307308398	0.0086	0.1789	53386	77258	58749.13
3624820	chr16	rs10500373	10125476	T	C	0.795	0.797	0.995	0.0115035793834154	0.0107	0.2801	53386	77258	58749.13
3642954	chr16	rs7184748	10125512	A	G	0.741	0.739	1.0	0.0043007385516922	0.0098	0.6585	53386	77258	58749.13
3625172	chr16	rs7205702	10125617	G	A	0.523	0.523	0.999	0.0117012723076411	0.0086	0.1749	53386	77258	58749.13
3648515	chr16	rs7189973	10125662	T	C	0.741	0.739	1.0	0.004101577021075	0.0098	0.6745	53386	77258	58749.13
3634593	chr16	rs7205861	10125665	G	T	0.844	0.846	1.01	-0.0154994990469515	0.0118	0.1907	53386	77258	58749.13
3636532	chr16	rs2352752	10126382	C	G	0.844	0.846	1.01	-0.0152963956259917	0.0118	0.1937	53386	77258	58749.13
3626509	chr16	rs12599024	10126473	C	T	0.795	0.797	0.994	0.0116024307308398	0.0107	0.2765	53386	77258	58749.13
3651447	chr16	rs11074542	10126679	C	G	0.843	0.846	1.01	-0.0156010662286512	0.0118	0.185	53386	77258	58749.13
3626929	chr16	rs6497647	10126760	A	C	0.427	0.426	0.993	0.0124027667170427	0.0087	0.155	53386	77258	58749.13
3652012	chr16	rs67182441	10126988	C	T	0.891	0.89	0.992	0.001998002662673	0.0138	0.885	53386	77258	58749.13
3625130	chr16	rs3743833	10127955	G	A	0.843	0.846	1.01	-0.0152963956259917	0.0118	0.1959	53386	77258	58749.13
3638382	chr16	rs11648073	10128189	T	C	0.843	0.846	1.01	-0.0156010662286512	0.0118	0.187	53386	77258	58749.13
3647310	chr16	rs13338243	10128523	T	C	0.523	0.523	0.997	0.0117012723076411	0.0086	0.1731	53386	77258	58749.13
3629852	chr16	rs78001788	10129018	G	C	0.843	0.846	1.01	-0.0152050125429676	0.0118	0.1988	53386	77258	58749.13
3635482	chr16	rs11648440	10129190	A	C	0.86	0.861	0.997	-0.015702643727291	0.0124	0.2065	53386	77258	58749.13
3633011	chr16	rs7203745	10129306	T	C	0.843	0.846	1.01	-0.0152050125429676	0.0118	0.1977	53386	77258	58749.13
3626569	chr16	rs7204100	10129434	T	C	0.426	0.425	0.992	0.0123039944561641	0.0087	0.1599	53386	77258	58749.13
3625930	chr16	rs34340658	10129731	C	T	0.891	0.89	0.991	0.0012991557316201	0.0138	0.9238	53386	77258	58749.13
3635652	chr16	rs111548831	10129800	C	T	0.795	0.797	0.993	0.0116024307308398	0.0107	0.2769	53386	77258	58749.13
3644235	chr16	rs7197846	10129861	G	A	0.843	0.846	1.01	-0.0152050125429676	0.0118	0.1982	53386	77258	58749.13
3624401	chr16	rs7199239	10129866	C	G	0.843	0.846	1.01	-0.0152050125429676	0.0118	0.1976	53386	77258	58749.13
3632046	chr16	rs12598112	10129958	C	T	0.795	0.797	0.993	0.0117012723076411	0.0107	0.2754	53386	77258	58749.13
3641093	chr16	rs28627855	10130143	G	A	0.843	0.845	1.01	-0.0150019689183474	0.0118	0.2052	53386	77258	58749.13
3641768	chr16	rs76655943	10130257	T	C	0.843	0.846	1.01	-0.0152050125429676	0.0118	0.1971	53386	77258	58749.13
3650646	chr16	rs12598055	10130385	G	A	0.795	0.797	0.993	0.0112959597418516	0.0107	0.2901	53386	77258	58749.13
3637821	chr16	rs34508555	10130528	C	G	0.891	0.89	0.991	0.0018981972830802	0.0138	0.8933	53386	77258	58749.13
3628790	chr16	rs12443703	10130550	A	G	0.843	0.846	1.0	-0.0146974807605841	0.0118	0.214	53386	77258	58749.13
3644389	chr16	rs35050547	10130623	T	C	0.891	0.89	0.99	0.001598721363697	0.0138	0.9106	53386	77258	58749.13
3631209	chr16	rs12444387	10130871	T	C	0.844	0.846	1.0	-0.0146974807605841	0.0118	0.2141	53386	77258	58749.13
3640993	chr16	rs74008913	10130987	A	C	0.844	0.846	1.0	-0.0146974807605841	0.0118	0.2137	53386	77258	58749.13
3628097	chr16	rs12447029	10131049	G	A	0.844	0.846	1.0	-0.0146974807605841	0.0118	0.2143	53386	77258	58749.13
3641292	chr16	rs74008914	10131215	G	C	0.843	0.846	1.0	-0.0145046862028817	0.0118	0.2193	53386	77258	58749.13
3641078	chr16	rs12447252	10131239	C	T	0.795	0.797	0.992	0.0115035793834154	0.0107	0.2835	53386	77258	58749.13
3639924	chr16	rs1868290	10131308	T	C	0.133	0.135	0.996	0.0053954185169075	0.0126	0.6705	53386	77258	58749.13
3642589	chr16	rs11641209	10131374	A	C	0.839	0.841	1.0	-0.0138048499765589	0.0117	0.2373	53386	77258	58749.13
3630694	chr16	rs34478079	10131540	C	T	0.834	0.836	1.0	-0.0144032303107437	0.0116	0.213	53386	77258	58749.13
3652334	chr16	rs80063661	10131925	C	T	0.986	0.986	0.991	0.0384992991506098	0.0442	0.3832	39560	55664	42802.13
3626610	chr16	rs12445241	10132170	A	G	0.839	0.841	1.0	-0.0138961051921114	0.0117	0.2342	53386	77258	58749.13
3643422	chr16	rs12445892	10132252	T	C	0.839	0.841	1.0	-0.0138048499765589	0.0117	0.2363	53386	77258	58749.13
3641197	chr16	rs12447852	10132311	G	C	0.839	0.841	1.0	-0.0138048499765589	0.0117	0.2382	53386	77258	58749.13
3629999	chr16	rs12448069	10132349	C	T	0.839	0.841	1.0	-0.0138048499765589	0.0117	0.2378	53386	77258	58749.13
3647639	chr16	rs8058457	10132380	T	C	0.519	0.519	0.994	0.0127977582298607	0.0086	0.1372	53386	77258	58749.13
3635156	chr16	rs79102236	10132423	A	G	0.839	0.841	1.0	-0.0138048499765589	0.0117	0.2365	53386	77258	58749.13
3643528	chr16	rs28610230	10132720	A	C	0.985	0.985	0.491	-0.0819044396214851	0.0512	0.1099	52628	74757	57615.38
3650976	chr16	rs8052800	10132789	G	C	0.519	0.519	0.994	0.0126990249774084	0.0086	0.1415	53386	77258	58749.13
3650705	chr16	rs34042699	10132931	T	C	0.839	0.841	1.0	-0.0138048499765589	0.0117	0.2386	53386	77258	58749.13
3631947	chr16	rs12448791	10132963	C	T	0.839	0.841	1.0	-0.0138048499765589	0.0117	0.2379	53386	77258	58749.13
3640823	chr16	rs12448822	10133035	C	G	0.839	0.841	1.0	-0.0135007260538548	0.0117	0.2495	53386	77258	58749.13
3628382	chr16	rs74008916	10133390	G	C	0.838	0.84	1.0	-0.0140989243795016	0.0117	0.2276	53386	77258	58749.13
3639891	chr16	rs74008917	10133439	C	A	0.839	0.841	1.0	-0.0135007260538548	0.0117	0.2467	53386	77258	58749.13
3633550	chr16	rs111997007	10133580	C	T	0.839	0.841	1.0	-0.0135007260538548	0.0117	0.2469	53386	77258	58749.13
3641005	chr16	rs111067690	10134311	T	C	0.42	0.419	0.99	0.0126002819757385	0.0088	0.1496	53386	77258	58749.13
3627277	chr16	rs74632430	10134586	C	T	0.79	0.793	0.988	0.0093957216403621	0.0106	0.375	53386	77258	58749.13
3636010	chr16	rs72772352	10134592	C	A	0.893	0.892	0.99	0.0037031349243813	0.014	0.7881	53386	77258	58749.13
3636880	chr16	rs60920123	10134637	G	A	0.58	0.576	0.988	0.0194986595340326	0.0087	0.02538	53386	77258	58749.13
3634267	chr16	rs11074544	10134722	C	T	0.421	0.419	0.99	0.0127977582298607	0.0088	0.1421	53386	77258	58749.13
3640212	chr16	rs9925118	10135052	C	T	0.582	0.578	0.988	0.0197045832743354	0.0087	0.02395	53386	77258	58749.13
3643960	chr16	rs72772356	10135196	G	A	0.893	0.892	0.989	0.0004998750416509	0.0139	0.97	53386	77258	58749.13
3635383	chr16	rs7197547	10136244	C	T	0.523	0.527	0.993	0.0002999550089979	0.0087	0.9766	53386	77258	58749.13
3640021	chr16	rs35467724	10136269	T	C	0.669	0.668	0.97	-0.0079011318962572	0.0093	0.3949	53386	77258	58749.13
3636085	chr16	rs7198417	10136324	A	C	0.684	0.685	0.988	0.0089993837968006	0.0093	0.3349	53386	77258	58749.13
3639993	chr16	rs11074546	10136842	G	T	0.736	0.733	0.996	0.0046989426564652	0.0097	0.626	53386	77258	58749.13
3636365	chr16	rs11074547	10136889	T	G	0.735	0.733	0.996	0.0048979852621919	0.0097	0.6144	53386	77258	58749.13
3636216	chr16	rs11074548	10136988	T	C	0.735	0.733	0.996	0.0049974917102918	0.0097	0.6085	53386	77258	58749.13
3627195	chr16	rs75541726	10137000	C	T	0.987	0.987	0.986	0.0648041108654969	0.0458	0.1577	39120	55406	42454.61
3646983	chr16	rs7190960	10137099	G	A	0.736	0.733	0.996	0.0049974917102918	0.0097	0.609	53386	77258	58749.13
3628039	chr16	rs7191131	10137137	G	A	0.839	0.841	1.0	-0.0143017847108596	0.0117	0.2204	53386	77258	58749.13
3631272	chr16	rs76716732	10137468	C	G	0.986	0.986	0.985	0.0454990400712183	0.0436	0.2965	40705	57147	44052.28
3641447	chr16	rs7199281	10137793	T	A	0.736	0.733	0.996	0.0047984689115734	0.0097	0.6235	53386	77258	58749.13
3652835	chr16	rs11074550	10138034	C	A	0.736	0.733	0.996	0.0047984689115734	0.0097	0.6224	53386	77258	58749.13
3629813	chr16	rs140125613	10138141	G	A	0.987	0.987	0.991	0.0592024345167419	0.0459	0.198	38719	54937	42022.27
3643930	chr16	rs11074552	10139121	T	G	0.251	0.247	0.963	0.0109003744682883	0.0101	0.2847	53386	77258	58749.13
3639047	chr16	rs6497658	10139756	G	A	0.42	0.419	0.988	0.0115035793834154	0.0088	0.1897	53386	77258	58749.13
3626498	chr16	rs72772368	10141286	C	T	0.886	0.881	0.994	0.0317021347305135	0.0135	0.01885	53386	77258	58749.13
3624509	chr16	rs6416623	10142717	A	T	0.354	0.355	0.972	-0.0033957590691798	0.0091	0.7096	53386	77258	58749.13
3640703	chr16	rs141505738	10143456	G	A	0.987	0.987	0.991	0.0605963861236938	0.0458	0.186	38884	55173	42220.12
3651537	chr16	rs7186950	10143516	A	G	0.525	0.529	0.992	-0.0040983869261633	0.0087	0.6363	53386	77258	58749.13
3639201	chr16	rs11642357	10144889	A	G	0.722	0.724	0.981	0.0069954745123864	0.0097	0.4677	53386	77258	58749.13
3646579	chr16	rs1900719	10145293	G	A	0.627	0.63	0.995	0.0006997551142732	0.0089	0.9407	53386	77258	58749.13
3651293	chr16	rs1448273	10146237	G	T	0.872	0.876	0.993	-0.0252049938352247	0.013	0.05219	53386	77258	58749.13
3631106	chr16	rs7188307	10146436	T	A	0.523	0.522	0.996	0.0118989261570991	0.0086	0.1676	53386	77258	58749.13
3627311	chr16	rs7188329	10146464	T	G	0.626	0.63	0.997	0.0002999550089979	0.0089	0.973	53386	77258	58749.13
3628708	chr16	rs7204413	10146570	G	C	0.626	0.63	0.997	0.0004998750416509	0.0089	0.9542	53386	77258	58749.13
3626496	chr16	rs114447728	10147905	T	G	0.986	0.986	0.981	0.0548952993715794	0.043	0.2021	42038	59284	45585.2
3629878	chr16	rs6497662	10147970	T	C	0.523	0.522	0.996	0.0116024307308398	0.0086	0.179	53386	77258	58749.13
3631243	chr16	rs1349083	10148181	A	T	0.627	0.63	0.996	0.0	0.0089	0.9959	53386	77258	58749.13
3639391	chr16	rs12447502	10149278	C	G	0.521	0.521	0.996	0.0108014536938559	0.0086	0.2101	53386	77258	58749.13
3651137	chr16	rs35096728	10150161	C	G	0.46	0.461	0.971	-0.0004000800213396	0.0088	0.9625	53386	77258	58749.13
3644259	chr16	rs9937979	10150210	C	T	0.522	0.521	0.996	0.0109992854583691	0.0086	0.2025	53386	77258	58749.13
3652526	chr16	rs7195982	10150568	G	C	0.502	0.502	0.995	0.0107025231331357	0.0086	0.2148	53386	77258	58749.13
3628753	chr16	rs7197538	10150671	C	T	0.625	0.629	0.996	-0.0008003201707691	0.0089	0.9273	53386	77258	58749.13
3630861	chr16	rs9940191	10151144	G	C	0.624	0.628	0.996	-0.0007002451143934	0.0089	0.9363	53386	77258	58749.13
3645631	chr16	rs8061676	10151303	A	G	0.627	0.629	0.986	-0.010302892995897	0.009	0.2484	53386	77258	58749.13
3634479	chr16	rs1448258	10151357	T	C	0.444	0.445	0.975	0.0020977980821461	0.0088	0.8118	53386	77258	58749.13
3643390	chr16	rs59861689	10151771	G	T	0.969	0.967	0.975	0.0274011363479391	0.025	0.2745	53386	77258	58749.13
3629654	chr16	rs80216463	10156749	A	C	0.873	0.875	0.938	0.0108014536938559	0.0134	0.4208	53386	77258	58749.13
3648744	chr16	rs2352740	10157081	T	C	0.358	0.358	0.977	-0.0039979812872983	0.0091	0.6607	53386	77258	58749.13
3648441	chr16	rs2034369	10157263	C	A	0.528	0.532	0.995	-0.0028039273327342	0.0086	0.7503	53386	77258	58749.13
3643184	chr16	rs7190475	10158479	G	T	0.55	0.546	0.989	0.0199006617063362	0.0087	0.02169	53386	77258	58749.13
3646965	chr16	rs74471380	10160439	T	C	0.986	0.986	0.979	0.0503033045092425	0.043	0.2426	42145	58911	45659.02
3634353	chr16	rs1448259	10160788	T	G	0.256	0.251	0.967	0.0133998200630165	0.0101	0.1824	53386	77258	58749.13
3635066	chr16	rs1448260	10160812	C	G	0.257	0.253	0.965	0.0133998200630165	0.0101	0.1815	53386	77258	58749.13
3645153	chr16	rs7188387	10161429	C	T	0.528	0.532	0.993	-0.0045001103249234	0.0087	0.6016	53386	77258	58749.13
3644834	chr16	rs115452788	10161882	A	G	0.986	0.986	0.98	0.0520040417467951	0.0431	0.227	42145	58911	45659.02
3629376	chr16	rs34084099	10162105	C	T	0.874	0.871	0.986	-0.0009004052431641	0.013	0.9469	53386	77258	58749.13
3643231	chr16	rs140290535	10162284	G	C	0.986	0.986	0.984	0.0575988723793984	0.0433	0.183	41554	57976	44936.57
3652936	chr16	rs79262004	10162462	C	T	0.862	0.865	0.986	-0.027998320426861	0.0126	0.02589	53386	77258	58749.13
3639077	chr16	rs9302408	10162639	C	T	0.399	0.397	0.991	0.0078987227933553	0.0088	0.3692	53386	77258	58749.13
3627421	chr16	rs8044064	10163733	T	C	0.408	0.406	0.995	0.0045994064948955	0.0088	0.5986	53386	77258	58749.13
3640677	chr16	rs74817722	10164657	G	A	0.986	0.986	0.981	0.0549994182186046	0.043	0.2003	42489	59215	45982.2
3632370	chr16	rs11643092	10166373	C	T	0.313	0.312	0.974	-0.0005001250416822	0.0094	0.9577	53386	77258	58749.13
3624450	chr16	rs7197678	10167059	T	C	0.21	0.204	0.962	0.0203025023378308	0.0109	0.06178	53386	77258	58749.13
3633929	chr16	rs16956840	10167434	G	C	0.969	0.968	0.967	0.021497269010823	0.0252	0.3925	53386	77258	58749.13
3652123	chr16	rs79225924	10167872	C	T	0.986	0.986	0.981	0.0537966583556417	0.0429	0.2101	42559	59285	46052.2
3649880	chr16	rs12599320	10167897	C	T	0.655	0.654	0.968	-0.009000382197299	0.0092	0.3261	53386	77258	58749.13
3641539	chr16	rs10852253	10168119	C	T	0.21	0.204	0.961	0.0197045832743354	0.0108	0.06944	53386	77258	58749.13
3651162	chr16	rs78842582	10168486	G	A	0.97	0.968	0.966	0.024097313483794	0.0253	0.3418	53386	77258	58749.13
3646930	chr16	rs79479110	10168899	T	C	0.986	0.986	0.981	0.0542040540135122	0.043	0.2073	42559	59285	46052.2
3653018	chr16	rs7195159	10171111	C	T	0.419	0.416	0.994	0.0063994795805678	0.0087	0.4654	53386	77258	58749.13
3632225	chr16	rs7500790	10172432	C	A	0.523	0.525	0.997	-0.0066017436345624	0.0086	0.4418	53386	77258	58749.13
3629858	chr16	rs1448267	10172524	C	A	0.523	0.525	0.998	-0.0064004391810282	0.0086	0.4568	53386	77258	58749.13
3626480	chr16	rs2352742	10172718	G	A	0.523	0.525	0.997	-0.0065010863423599	0.0086	0.4539	53386	77258	58749.13
3629148	chr16	rs2352743	10172768	C	T	0.51	0.512	0.997	-0.0033957590691798	0.0086	0.6933	53386	77258	58749.13
3650796	chr16	rs2352744	10173053	C	A	0.51	0.512	0.997	-0.003797200248385	0.0086	0.6626	53386	77258	58749.13
3652257	chr16	rs75562646	10173140	A	G	0.986	0.986	0.974	0.0377966226945664	0.0447	0.398	39493	55066	42670.35
3630117	chr16	rs1375073	10173496	C	T	0.596	0.599	0.994	-0.0094040800752939	0.0088	0.2862	53386	77258	58749.13
3637916	chr16	rs7192140	10173748	T	C	0.496	0.499	0.995	-0.0019018072895963	0.0086	0.8286	53386	77258	58749.13
3644578	chr16	rs140613370	10174675	C	G	0.987	0.988	0.984	0.0320992618599997	0.048	0.5041	36844	52475	40122.12
3646280	chr16	rs11648322	10175052	C	T	0.645	0.647	0.991	-0.009797842480111	0.009	0.2791	53386	77258	58749.13
3627821	chr16	rs11074568	10176042	C	A	0.866	0.869	0.989	-0.0316970867432546	0.0127	0.01271	53386	77258	58749.13
3649117	chr16	rs75142508	10177289	C	T	0.795	0.797	0.986	0.0097027754613851	0.0107	0.3642	53386	77258	58749.13
3626687	chr16	rs76241812	10177401	C	T	0.799	0.802	0.985	0.0096037361426946	0.0108	0.3771	53386	77258	58749.13
3629751	chr16	rs7206714	10177995	A	C	0.657	0.652	0.989	0.0280041964095973	0.0091	0.002036	53386	77258	58749.13
3636000	chr16	rs72774173	10178659	G	A	0.876	0.872	0.994	0.0275957115907991	0.013	0.03464	53386	77258	58749.13
3641268	chr16	rs72774174	10179079	T	C	0.876	0.872	0.994	0.0274011363479391	0.013	0.03572	53386	77258	58749.13
3630236	chr16	rs7188616	10179147	G	C	0.769	0.769	0.991	0.0194005857039748	0.0102	0.05789	53386	77258	58749.13
3634440	chr16	rs76990086	10179238	C	T	0.77	0.77	0.991	0.0199986865066891	0.0103	0.0515	53386	77258	58749.13
3630486	chr16	rs72774175	10179274	G	C	0.842	0.848	0.943	-0.0328951617042694	0.0123	0.007372	53386	77258	58749.13
3648510	chr16	rs6497676	10180223	G	A	0.357	0.36	0.994	-0.0278954863187535	0.009	0.001901	53386	77258	58749.13
3640735	chr16	rs1530671	10180409	A	G	0.77	0.77	0.993	0.0199006617063362	0.0103	0.05265	53386	77258	58749.13
3645909	chr16	rs1530669	10180651	A	G	0.769	0.77	0.993	0.0194005857039748	0.0102	0.05756	53386	77258	58749.13
3629210	chr16	rs11649454	10181248	C	G	0.843	0.846	0.992	-0.0259025943231108	0.0119	0.02913	53386	77258	58749.13
3638760	chr16	rs72774177	10181563	G	A	0.876	0.872	0.993	0.027196791588428	0.0131	0.03709	53386	77258	58749.13
3643362	chr16	rs4780790	10181636	G	T	0.283	0.284	0.989	0.0012991557316201	0.0096	0.8923	53386	77258	58749.13
3639667	chr16	rs2034368	10181912	G	A	0.233	0.232	0.994	-0.0198966317144566	0.0102	0.05087	53386	77258	58749.13
3650930	chr16	rs11640629	10182173	C	T	0.847	0.853	0.952	-0.0388032003238938	0.0124	0.001707	53386	77258	58749.13
3627396	chr16	rs4780793	10182484	T	A	0.358	0.358	0.992	-0.010302892995897	0.009	0.2543	53386	77258	58749.13
3626898	chr16	rs79153367	10182606	C	T	0.876	0.872	0.994	0.0273038345273452	0.0131	0.03635	53386	77258	58749.13
3628725	chr16	rs9926046	10183081	C	T	0.786	0.788	0.996	0.0154992634469238	0.0105	0.1406	53386	77258	58749.13
3632903	chr16	rs1463132	10183087	T	C	0.216	0.214	0.996	-0.0149004625639624	0.0105	0.1561	53386	77258	58749.13
3627496	chr16	rs1448241	10183762	C	T	0.631	0.635	0.997	-0.0024028846163103	0.0089	0.7856	53386	77258	58749.13
3643286	chr16	rs12597497	10184166	G	A	0.771	0.771	0.995	0.0192044091837133	0.0102	0.06066	53386	77258	58749.13
3640310	chr16	rs9928340	10184176	G	C	0.675	0.679	0.993	-0.0139975096438537	0.0092	0.1288	53386	77258	58749.13
3634460	chr16	rs34343026	10184482	G	A	0.891	0.891	0.993	-0.0050024916227914	0.0138	0.7191	53386	77258	58749.13
3628215	chr16	rs72774179	10185191	C	T	0.876	0.872	0.994	0.0277027118389473	0.013	0.03356	53386	77258	58749.13
3627592	chr16	rs35959454	10186066	T	C	0.891	0.89	0.995	-0.0054045784588597	0.0138	0.6961	53386	77258	58749.13
3640222	chr16	rs8053887	10186408	T	A	0.837	0.831	0.995	0.0260965047212743	0.0116	0.02469	53386	77258	58749.13
3636785	chr16	rs11074569	10186517	A	G	0.769	0.769	0.995	0.0197045832743354	0.0102	0.05401	53386	77258	58749.13
3626863	chr16	rs12597257	10186536	T	C	0.769	0.77	0.995	0.0197045832743354	0.0102	0.05357	53386	77258	58749.13
3625738	chr16	rs11642840	10186863	T	C	0.396	0.401	0.996	-0.0295009039176847	0.0088	0.0007945	53386	77258	58749.13
3635423	chr16	rs17683084	10187401	G	A	0.769	0.77	0.995	0.0199006617063362	0.0102	0.05165	53386	77258	58749.13
3629308	chr16	rs1448239	10187435	G	C	0.851	0.849	0.997	-0.0005001250416822	0.0121	0.967	53386	77258	58749.13
3634173	chr16	rs17683096	10187817	G	A	0.786	0.787	0.997	0.0148984646619666	0.0105	0.157	53386	77258	58749.13
3626479	chr16	rs7203315	10188060	G	T	0.869	0.867	0.995	0.0016985566355815	0.0127	0.8914	53386	77258	58749.13
3639514	chr16	rs7205594	10188213	A	T	0.606	0.6	0.997	0.0298985503458634	0.0088	0.0006734	53386	77258	58749.13
3639759	chr16	rs12149454	10188522	G	A	0.769	0.769	0.995	0.0195967237465575	0.0102	0.05539	53386	77258	58749.13
3647152	chr16	rs12917652	10188545	G	T	0.506	0.511	0.996	-0.026898543868701	0.0086	0.001778	53386	77258	58749.13
3632826	chr16	rs9934226	10189063	C	T	0.837	0.831	0.996	0.0262036654966364	0.0116	0.02398	53386	77258	58749.13
3646582	chr16	rs59867656	10189599	A	G	0.769	0.769	0.994	0.0204984635773248	0.0102	0.0445	53386	77258	58749.13
3626992	chr16	rs73512720	10190179	C	G	0.837	0.831	0.995	0.0259016375226531	0.0116	0.02591	53386	77258	58749.13
3643164	chr16	rs73512721	10190189	C	G	0.837	0.831	0.995	0.0259990758686168	0.0116	0.02518	53386	77258	58749.13
3640932	chr16	rs79115472	10190476	C	T	0.786	0.787	0.995	0.0148984646619666	0.0105	0.1564	53386	77258	58749.13
3640018	chr16	rs78867630	10190536	C	A	0.786	0.788	0.995	0.0150954876453349	0.0105	0.1499	53386	77258	58749.13
3644488	chr16	rs58142870	10191431	G	C	0.83	0.824	0.983	0.029296631955588	0.0115	0.01092	53386	77258	58749.13
3652223	chr16	rs55934774	10191735	A	C	0.83	0.824	0.983	0.029296631955588	0.0115	0.01097	53386	77258	58749.13
3639596	chr16	rs55875023	10192153	T	A	0.836	0.829	0.982	0.0315955615897506	0.0117	0.006669	53386	77258	58749.13
3629385	chr16	rs8044459	10192199	C	T	0.167	0.173	0.981	-0.0309026047398165	0.0116	0.007748	53386	77258	58749.13
3628174	chr16	rs56343598	10192240	A	C	0.83	0.824	0.982	0.029403450369242	0.0115	0.01079	53386	77258	58749.13
3639108	chr16	rs55690106	10192256	A	T	0.836	0.829	0.981	0.0315955615897506	0.0117	0.006802	53386	77258	58749.13
3648459	chr16	rs116406752	10192388	A	T	0.837	0.831	0.977	0.0326994961630157	0.0117	0.005264	53386	77258	58749.13
3632289	chr16	rs60361910	10192390	G	A	0.837	0.831	0.977	0.0329027196757078	0.0117	0.005001	53386	77258	58749.13
3643475	chr16	rs56363031	10192404	T	C	0.837	0.83	0.977	0.0326994961630157	0.0117	0.005264	53386	77258	58749.13
3643423	chr16	rs60016073	10192467	T	C	0.835	0.829	0.982	0.0312951579807101	0.0117	0.007241	53386	77258	58749.13
3633845	chr16	rs57912738	10192514	C	G	0.83	0.824	0.982	0.0291995144044279	0.0115	0.01126	53386	77258	58749.13
3650621	chr16	rs59892713	10192569	G	A	0.836	0.83	0.981	0.0314017631395316	0.0117	0.007087	53386	77258	58749.13
3633433	chr16	rs61189352	10192573	C	G	0.836	0.83	0.981	0.0314017631395316	0.0117	0.007076	53386	77258	58749.13
3626731	chr16	rs56940816	10192657	T	C	0.835	0.829	0.982	0.031498667059371	0.0117	0.006806	53386	77258	58749.13
3639919	chr16	rs57251525	10192754	G	A	0.835	0.829	0.983	0.031498667059371	0.0117	0.006856	53386	77258	58749.13
3651341	chr16	rs2352749	10192778	T	A	0.833	0.835	1.0	-0.0243951568347216	0.0115	0.03439	53386	77258	58749.13
3650261	chr16	rs56186846	10193022	G	A	0.835	0.829	0.983	0.0315955615897506	0.0117	0.00672	53386	77258	58749.13
3643272	chr16	rs71379069	10193097	T	A	0.891	0.89	0.999	-0.007004474152883	0.0137	0.609	53386	77258	58749.13
3629866	chr16	rs9936140	10193417	A	G	0.599	0.593	0.99	0.0320992618599997	0.0088	0.0002636	53386	77258	58749.13
3625853	chr16	rs8049630	10193448	G	A	0.832	0.834	1.0	-0.0243029385231735	0.0115	0.0349	53386	77258	58749.13
3647537	chr16	rs8049812	10193547	G	T	0.506	0.511	0.999	-0.0259949602770859	0.0086	0.00253	53386	77258	58749.13
3647015	chr16	rs79278022	10193580	C	T	0.769	0.77	0.996	0.0194986595340326	0.0102	0.05653	53386	77258	58749.13
3649468	chr16	rs8055814	10194004	C	G	0.111	0.112	0.999	0.0068961666878413	0.0137	0.6136	53386	77258	58749.13
3650949	chr16	rs11074572	10194125	A	G	0.606	0.601	0.998	0.0295976364389436	0.0088	0.0007634	53386	77258	58749.13
3637117	chr16	rs11074573	10194207	A	G	0.607	0.601	0.996	0.029296631955588	0.0088	0.0008673	53386	77258	58749.13
3627327	chr16	rs74993838	10194215	G	A	0.765	0.765	0.993	0.0178988554877579	0.0102	0.07768	53386	77258	58749.13
3645933	chr16	rs9938927	10194235	A	T	0.607	0.601	0.996	0.029403450369242	0.0088	0.0008263	53386	77258	58749.13
3640799	chr16	rs9928470	10194355	C	A	0.605	0.6	0.999	0.0297044227063309	0.0088	0.0007166	53386	77258	58749.13
3650840	chr16	rs9927871	10194414	G	T	0.605	0.6	0.999	0.0297044227063309	0.0088	0.0007104	53386	77258	58749.13
3633910	chr16	rs9927924	10194446	G	A	0.605	0.6	0.999	0.0298985503458634	0.0088	0.0006544	53386	77258	58749.13
3637408	chr16	rs9921074	10194565	T	C	0.605	0.6	0.999	0.0298014912367898	0.0088	0.0006783	53386	77258	58749.13
3629242	chr16	rs4324127	10194888	G	A	0.506	0.511	1.0	-0.0263953113595316	0.0086	0.002139	53386	77258	58749.13
3637740	chr16	rs6497682	10194896	G	A	0.605	0.6	0.999	0.0298985503458634	0.0088	0.0006759	53386	77258	58749.13
3642390	chr16	rs4552023	10194961	C	T	0.501	0.506	0.998	-0.0264979913062283	0.0086	0.002042	53386	77258	58749.13
3635840	chr16	rs56987497	10195124	G	A	0.89	0.89	0.999	-0.008395140788382	0.0137	0.5413	53386	77258	58749.13
3644613	chr16	rs6497683	10195208	C	A	0.605	0.6	0.999	0.0297044227063309	0.0088	0.0007201	53386	77258	58749.13
3635184	chr16	rs6497684	10195374	T	C	0.496	0.49	0.999	0.0263010744193707	0.0086	0.002211	53386	77258	58749.13
3641323	chr16	rs7205180	10195584	C	T	0.496	0.49	0.999	0.026398473854531	0.0086	0.002136	53386	77258	58749.13
3647798	chr16	rs28437288	10195669	T	C	0.724	0.722	0.996	0.0180952882690919	0.0096	0.0606	53386	77258	58749.13
3642410	chr16	rs12935686	10195687	G	A	0.674	0.677	0.998	-0.015702643727291	0.0092	0.08721	53386	77258	58749.13
3648568	chr16	rs77428777	10195797	G	C	0.765	0.764	0.996	0.0187039847937718	0.0101	0.06487	53386	77258	58749.13
3640961	chr16	rs28718954	10195929	C	G	0.614	0.612	0.998	0.0126990249774084	0.0088	0.1495	53386	77258	58749.13
3631286	chr16	rs9924125	10196102	A	G	0.496	0.49	0.998	0.0263010744193707	0.0086	0.002206	53386	77258	58749.13
3634016	chr16	rs79484368	10196105	C	A	0.764	0.764	0.996	0.0183015011699126	0.0101	0.07174	53386	77258	58749.13
3642506	chr16	rs11861175	10196184	T	C	0.506	0.511	0.998	-0.026600681797179	0.0086	0.001976	53386	77258	58749.13
3650405	chr16	rs60150294	10196575	G	A	0.972	0.973	0.944	-0.0544033888793865	0.0274	0.04704	53386	77258	58749.13
3635792	chr16	rs9302415	10196762	G	C	0.723	0.722	0.994	0.0183015011699126	0.0096	0.05722	53386	77258	58749.13
3643755	chr16	rs7206256	10196923	A	G	0.606	0.6	0.997	0.0299956000353805	0.0088	0.0006306	53386	77258	58749.13
3629648	chr16	rs58991479	10196975	G	A	0.764	0.763	0.995	0.0179970767016546	0.0101	0.07586	53386	77258	58749.13
3647118	chr16	rs7188343	10196982	T	C	0.606	0.6	0.997	0.0304031059110447	0.0088	0.0005491	53386	77258	58749.13
3643692	chr16	rs12598826	10197042	T	G	0.606	0.6	0.997	0.0301023438164435	0.0088	0.0006192	53386	77258	58749.13
3646166	chr16	rs7204412	10197068	G	A	0.606	0.6	0.997	0.0301023438164435	0.0088	0.0006272	53386	77258	58749.13
3626665	chr16	rs8063758	10197349	C	T	0.606	0.6	0.997	0.0301023438164435	0.0088	0.0006182	53386	77258	58749.13
3652753	chr16	rs11074576	10197862	A	G	0.724	0.722	0.993	0.0183996828453635	0.0096	0.05597	53386	77258	58749.13
3636423	chr16	rs12598973	10197870	T	G	0.764	0.764	0.994	0.0187039847937718	0.0102	0.06611	53386	77258	58749.13
3649563	chr16	rs9924590	10198160	C	T	0.606	0.6	0.997	0.0301993737308422	0.0088	0.000591	53386	77258	58749.13
3647173	chr16	rs8048653	10198187	C	T	0.111	0.111	0.998	0.0082954970241069	0.0137	0.5433	53386	77258	58749.13
3646724	chr16	rs4780812	10198217	G	C	0.505	0.511	0.997	-0.026600681797179	0.0086	0.001966	53386	77258	58749.13
3649033	chr16	rs9935144	10198269	A	G	0.606	0.6	0.997	0.0301993737308422	0.0088	0.0006004	53386	77258	58749.13
3634697	chr16	rs9924142	10198336	G	A	0.606	0.6	0.997	0.0301023438164435	0.0088	0.0006067	53386	77258	58749.13
3651704	chr16	rs9924226	10198435	G	C	0.606	0.6	0.996	0.0305001066483263	0.0088	0.0005173	53386	77258	58749.13
3652907	chr16	rs4353478	10198517	G	A	0.606	0.6	0.996	0.0301023438164435	0.0088	0.0006209	53386	77258	58749.13
3643008	chr16	rs4533282	10198567	C	G	0.606	0.6	0.996	0.0301993737308422	0.0088	0.0006006	53386	77258	58749.13
3625725	chr16	rs1900721	10198627	G	C	0.606	0.6	0.996	0.0299956000353805	0.0088	0.0006368	53386	77258	58749.13
3651612	chr16	rs4782252	10198631	A	T	0.676	0.68	0.996	-0.0160988945897493	0.0092	0.08133	53386	77258	58749.13
3641161	chr16	rs60369057	10198659	G	A	0.972	0.973	0.944	-0.0527996915922012	0.0273	0.05335	53386	77258	58749.13
3640837	chr16	rs4464076	10198850	C	A	0.747	0.746	0.995	0.0222017079836866	0.0099	0.02516	53386	77258	58749.13
3635649	chr16	rs4354936	10198903	G	A	0.769	0.77	0.994	0.0199986865066891	0.0102	0.05072	53386	77258	58749.13
3643470	chr16	rs2352748	10199105	G	A	0.747	0.746	0.996	0.0219962978718961	0.0099	0.02602	53386	77258	58749.13
3645329	chr16	rs2016627	10199419	A	C	0.623	0.618	0.998	0.0318958749835631	0.0089	0.0003128	53386	77258	58749.13
3624517	chr16	rs3948098	10199916	C	T	0.623	0.618	0.998	0.0320024161254944	0.0089	0.0003101	53386	77258	58749.13
3633806	chr16	rs2034365	10199955	T	C	0.605	0.6	0.996	0.0299956000353805	0.0088	0.0006551	53386	77258	58749.13
3632244	chr16	rs12934614	10200310	C	A	0.505	0.511	0.996	-0.0271040176920589	0.0086	0.001627	53386	77258	58749.13
3628141	chr16	rs7203520	10200701	C	T	0.623	0.618	0.998	0.0320024161254944	0.0089	0.0003031	53386	77258	58749.13
3628578	chr16	rs77019969	10201170	G	A	0.77	0.77	0.994	0.0195967237465575	0.0102	0.05606	53386	77258	58749.13
3636549	chr16	rs1375078	10201453	C	T	0.747	0.746	0.994	0.021898468701116	0.0099	0.02739	53386	77258	58749.13
3642620	chr16	rs1375079	10201486	G	A	0.747	0.746	0.995	0.021898468701116	0.0099	0.02714	53386	77258	58749.13
3650175	chr16	rs72776008	10201702	T	A	0.876	0.871	0.996	0.0301023438164435	0.013	0.02102	53386	77258	58749.13
3634757	chr16	rs6497690	10201727	G	A	0.378	0.384	0.997	-0.0316970867432546	0.0089	0.0003474	53386	77258	58749.13
3645466	chr16	rs57655198	10201960	G	C	0.649	0.645	0.996	0.0295005481176215	0.009	0.001058	53386	77258	58749.13
3652545	chr16	rs4782255	10202650	G	A	0.254	0.255	0.994	-0.0216016445577609	0.0099	0.02885	53386	77258	58749.13
3625804	chr16	rs7192395	10202802	G	A	0.254	0.255	0.994	-0.0217038334437866	0.0099	0.02863	53386	77258	58749.13
3633017	chr16	rs7199298	10202974	A	C	0.254	0.255	0.995	-0.0218980211012161	0.0099	0.0269	53386	77258	58749.13
3639808	chr16	rs72776012	10203395	T	C	0.876	0.872	0.996	0.0298985503458634	0.013	0.02172	53386	77258	58749.13
3634089	chr16	rs79546108	10203450	G	A	0.77	0.77	0.994	0.0195967237465575	0.0102	0.05601	53386	77258	58749.13
3647500	chr16	rs12931150	10203539	G	A	0.254	0.255	0.994	-0.0217038334437866	0.0099	0.0283	53386	77258	58749.13
3624451	chr16	rs12918566	10203549	T	G	0.254	0.255	0.994	-0.0216016445577609	0.0099	0.02908	53386	77258	58749.13
3645801	chr16	rs140714747	10203857	A	G	0.829	0.831	0.995	-0.0226956079321885	0.0114	0.04758	53386	77258	58749.13
3646915	chr16	rs74006707	10204169	C	T	0.748	0.748	0.991	0.021898468701116	0.0099	0.02776	53386	77258	58749.13
3640044	chr16	rs74495883	10204177	T	C	0.771	0.771	0.99	0.0197045832743354	0.0103	0.05532	53386	77258	58749.13
3643080	chr16	rs7205866	10204360	C	T	0.747	0.746	0.994	0.0218006299588528	0.0099	0.02763	53386	77258	58749.13
3629710	chr16	rs12447389	10204750	T	C	0.725	0.724	0.991	0.017496047616751	0.0097	0.0699	53386	77258	58749.13
3631666	chr16	rs7189786	10205178	A	T	0.791	0.79	0.939	0.0084045823438103	0.0109	0.4388	53386	77258	58749.13
3649728	chr16	rs7187763	10205201	G	A	0.727	0.726	0.986	0.0182033098538737	0.0097	0.06099	53386	77258	58749.13
3638814	chr16	rs7187914	10205221	G	A	0.727	0.726	0.986	0.0179970767016546	0.0097	0.0636	53386	77258	58749.13
3646045	chr16	rs4782258	10205245	A	G	0.418	0.422	0.992	-0.0034961042567088	0.0087	0.6862	53386	77258	58749.13
3643786	chr16	rs7189495	10205326	C	T	0.724	0.723	0.987	0.0182033098538737	0.0097	0.0605	53386	77258	58749.13
3628287	chr16	rs7188108	10205327	G	T	0.725	0.723	0.987	0.0179970767016546	0.0097	0.06253	53386	77258	58749.13
3629735	chr16	rs7188171	10205412	G	T	0.764	0.764	0.993	0.0178006246255066	0.0102	0.07978	53386	77258	58749.13
3631179	chr16	rs7190342	10205430	A	G	0.724	0.723	0.992	0.0178006246255066	0.0097	0.06469	53386	77258	58749.13
3627713	chr16	rs7195607	10205656	T	A	0.751	0.751	0.991	0.0188021269625962	0.01	0.05918	53386	77258	58749.13
3625719	chr16	rs34393853	10205691	G	C	0.521	0.516	0.991	0.0244974716003874	0.0086	0.00447	53386	77258	58749.13
3647256	chr16	rs11646734	10205788	A	G	0.608	0.609	0.977	0.0077995046323818	0.0089	0.3842	53386	77258	58749.13
3627141	chr16	rs11641504	10205824	C	G	0.717	0.718	0.972	0.0125015292229252	0.0097	0.1963	53386	77258	58749.13
3644549	chr16	rs34819762	10206426	G	A	0.753	0.753	0.994	0.0200967016991224	0.01	0.0447	53386	77258	58749.13
3650151	chr16	rs1900718	10206652	G	A	0.473	0.478	0.994	-0.0262002485024742	0.0086	0.002348	53386	77258	58749.13
3652620	chr16	rs113629870	10206841	C	T	0.832	0.833	0.992	-0.0151034855773182	0.0115	0.1899	53386	77258	58749.13
3643202	chr16	rs12924929	10207029	C	A	0.645	0.649	0.995	-0.0208049294331883	0.009	0.02123	53386	77258	58749.13
3627406	chr16	rs7190642	10207147	C	T	0.648	0.643	0.999	0.0317021347305135	0.009	0.0004147	53386	77258	58749.13
3647394	chr16	rs7197357	10207956	A	G	0.651	0.645	0.999	0.0329994782631079	0.009	0.0002477	53386	77258	58749.13
3637098	chr16	rs72776014	10208106	G	A	0.651	0.646	0.999	0.0326027085440124	0.009	0.0002944	53386	77258	58749.13
3645700	chr16	rs7195732	10208218	G	T	0.651	0.646	0.999	0.0326994961630157	0.009	0.0002819	53386	77258	58749.13
3644911	chr16	rs11644367	10208516	T	C	0.47	0.475	0.995	-0.0278029446620889	0.0086	0.001281	53386	77258	58749.13
3649686	chr16	rs11646046	10210257	A	T	0.103	0.104	0.999	0.0053954185169075	0.0141	0.7043	53386	77258	58749.13
3638741	chr16	rs1550958	10210261	C	T	0.103	0.104	0.999	0.0052959516591825	0.0141	0.7052	53386	77258	58749.13
3628966	chr16	rs1550959	10210459	A	G	0.103	0.104	0.999	0.005703702916678	0.0141	0.6891	53386	77258	58749.13
3630279	chr16	rs79706203	10210585	C	T	0.959	0.958	0.979	0.0068961666878413	0.0218	0.7497	53321	76999	58645.21
3628159	chr16	rs11647290	10210614	T	G	0.103	0.104	0.999	0.0056042667198317	0.0141	0.6909	53386	77258	58749.13
3642139	chr16	rs11647362	10210727	T	C	0.103	0.104	0.999	0.0058031292269501	0.0141	0.6791	53386	77258	58749.13
3645237	chr16	rs57504038	10211078	T	C	0.807	0.81	0.984	0.0111970780932162	0.011	0.3105	53386	77258	58749.13
3630490	chr16	rs58261748	10211502	C	T	0.804	0.807	0.981	0.0097027754613851	0.011	0.3754	53386	77258	58749.13
3641550	chr16	rs9937210	10211503	A	G	0.103	0.104	1.0	0.0055048206344449	0.0141	0.6945	53386	77258	58749.13
3653075	chr16	rs12927015	10211569	G	C	0.898	0.898	1.0	-0.0064004391810282	0.0142	0.6535	53386	77258	58749.13
3650155	chr16	rs9926837	10211676	C	G	0.676	0.674	0.987	0.0204984635773248	0.0092	0.02628	53386	77258	58749.13
3632326	chr16	rs79474310	10211731	T	A	0.981	0.981	0.976	-0.0421040660228114	0.0321	0.19	53194	76483	58441.38
3646229	chr16	rs12932615	10212246	C	G	0.899	0.898	1.0	-0.0054950702819798	0.0142	0.6998	53386	77258	58749.13
3638137	chr16	rs8058537	10212345	C	T	0.103	0.104	1.0	0.0050969882578437	0.0141	0.7184	53386	77258	58749.13
3627590	chr16	rs8058567	10212383	C	G	0.103	0.104	1.0	0.0052959516591825	0.0141	0.7051	53386	77258	58749.13
3641943	chr16	rs4782262	10212500	C	T	0.103	0.104	1.0	0.0051964749068174	0.0141	0.7152	53386	77258	58749.13
3639911	chr16	rs4782263	10212779	A	G	0.103	0.104	1.0	0.0059025456526138	0.0141	0.6774	53386	77258	58749.13
3634236	chr16	rs9931751	10213406	G	A	0.103	0.104	1.0	0.0062007356416035	0.0141	0.6624	53386	77258	58749.13
3627110	chr16	rs11640305	10213508	A	C	0.103	0.104	1.0	0.0058031292269501	0.0141	0.682	53386	77258	58749.13
3648273	chr16	rs11640377	10213711	A	G	0.103	0.104	0.999	0.0060019521956343	0.0141	0.6707	53386	77258	58749.13
3632007	chr16	rs11640415	10213729	A	C	0.103	0.104	0.999	0.0058031292269501	0.0141	0.6815	53386	77258	58749.13
3624488	chr16	rs11645334	10213757	C	T	0.104	0.105	0.994	0.0046989426564652	0.0141	0.7388	53386	77258	58749.13
3652951	chr16	rs11640421	10213758	A	G	0.104	0.104	0.996	0.004201162744548	0.0141	0.7638	53386	77258	58749.13
3652128	chr16	rs11640425	10213788	A	G	0.104	0.104	0.999	0.0064988367398296	0.0141	0.6469	53386	77258	58749.13
3636390	chr16	rs11641560	10213840	T	C	0.103	0.104	0.999	0.0064988367398296	0.0141	0.6428	53386	77258	58749.13
3651185	chr16	rs11074591	10213963	C	T	0.103	0.104	1.0	0.0063994795805678	0.0141	0.6503	53386	77258	58749.13
3638465	chr16	rs11074592	10213978	A	G	0.103	0.104	1.0	0.0063994795805678	0.0141	0.6508	53386	77258	58749.13
3632531	chr16	rs58926525	10214052	G	A	0.783	0.785	0.996	0.0135971385060249	0.0105	0.1944	53386	77258	58749.13
3631334	chr16	rs7195897	10214241	T	G	0.103	0.104	1.0	0.0063001125484799	0.0141	0.6575	53386	77258	58749.13
3643599	chr16	rs58626002	10214268	T	C	0.783	0.785	0.996	0.0139029051689914	0.0105	0.1854	53386	77258	58749.13
3634705	chr16	rs11074593	10214306	G	A	0.208	0.214	0.995	-0.0191012733024012	0.0106	0.07127	53386	77258	58749.13
3634391	chr16	rs72776035	10214535	C	A	0.834	0.835	0.995	-0.0136020904182857	0.0116	0.2415	53386	77258	58749.13
3631029	chr16	rs7191698	10214604	A	C	0.103	0.104	1.0	0.0065981840282271	0.0141	0.6415	53386	77258	58749.13
3638424	chr16	rs35102700	10214702	C	T	0.899	0.898	1.0	-0.0068030886197391	0.0142	0.6298	53386	77258	58749.13
3641605	chr16	rs2352753	10214772	A	T	0.103	0.104	1.0	0.0065981840282271	0.0141	0.6399	53386	77258	58749.13
3642761	chr16	rs71379070	10214798	G	A	0.899	0.898	1.0	-0.0069037763167944	0.0142	0.6249	53386	77258	58749.13
3639338	chr16	rs1078693	10214872	T	C	0.103	0.104	1.0	0.0067968490002727	0.0141	0.6295	53386	77258	58749.13
3629698	chr16	rs1078694	10214984	T	C	0.103	0.104	1.0	0.00730326611012	0.0141	0.6067	53386	77258	58749.13
3648109	chr16	rs1078695	10215071	T	C	0.502	0.503	0.996	-0.0142003494011414	0.0086	0.09861	53386	77258	58749.13
3643581	chr16	rs1078696	10215164	C	T	0.103	0.104	1.0	0.0059025456526138	0.0141	0.6758	53386	77258	58749.13
3626766	chr16	rs75194938	10215239	T	A	0.778	0.78	0.997	0.0125015292229252	0.0104	0.2296	53386	77258	58749.13
3647742	chr16	rs2352754	10215253	C	T	0.103	0.104	1.0	0.0059025456526138	0.0141	0.6756	53386	77258	58749.13
3627794	chr16	rs2352755	10215279	G	A	0.103	0.104	1.0	0.0059025456526138	0.0141	0.6744	53386	77258	58749.13
3625439	chr16	rs2352757	10215420	T	C	0.103	0.104	1.0	0.0060019521956343	0.0141	0.6725	53386	77258	58749.13
3642409	chr16	rs2352759	10215483	C	T	0.502	0.503	0.996	-0.0151034855773182	0.0086	0.07913	53386	77258	58749.13
3637552	chr16	rs2352760	10215508	A	G	0.103	0.104	1.0	0.0060019521956343	0.0141	0.6719	53386	77258	58749.13
3643831	chr16	rs1868288	10215512	G	C	0.103	0.104	1.0	0.0060019521956343	0.0141	0.6714	53386	77258	58749.13
3647758	chr16	rs2352761	10215622	A	G	0.103	0.104	1.0	0.0059025456526138	0.0141	0.6733	53386	77258	58749.13
3637330	chr16	rs1448247	10215641	C	T	0.778	0.78	0.997	0.0126002819757385	0.0104	0.2247	53386	77258	58749.13
3641737	chr16	rs1448248	10215701	T	G	0.103	0.104	1.0	0.0061013488579762	0.0141	0.6644	53386	77258	58749.13
3650501	chr16	rs1868289	10215813	G	T	0.325	0.324	1.0	-0.0082035573506883	0.0092	0.3744	53386	77258	58749.13
3643046	chr16	rs35032885	10215890	C	G	0.898	0.898	1.0	-0.0069037763167944	0.0142	0.6284	53386	77258	58749.13
3637960	chr16	rs55905124	10215934	G	A	0.324	0.323	0.997	-0.0078003437327339	0.0092	0.3955	53386	77258	58749.13
3636144	chr16	rs62035769	10215937	C	A	0.503	0.504	0.993	-0.0152050125429676	0.0086	0.07839	53386	77258	58749.13
3633402	chr16	rs12448926	10216024	G	A	0.402	0.402	0.996	-0.0177974390305806	0.0088	0.04246	53386	77258	58749.13
3641719	chr16	rs1375069	10217096	C	A	0.286	0.289	0.994	-0.0073972926304747	0.0095	0.4351	53386	77258	58749.13
3632147	chr16	rs4454974	10217416	T	C	0.783	0.785	0.995	0.0142973047008244	0.0105	0.1731	53386	77258	58749.13
3634235	chr16	rs1448249	10217527	G	A	0.286	0.289	0.994	-0.0071958279818024	0.0095	0.4495	53386	77258	58749.13
3646077	chr16	rs1375070	10217536	T	C	0.209	0.215	0.994	-0.0197028322758684	0.0106	0.06179	53386	77258	58749.13
3632126	chr16	rs1448250	10217617	G	A	0.286	0.289	0.994	-0.0071958279818024	0.0095	0.4487	53386	77258	58749.13
3637222	chr16	rs76790181	10217970	G	A	0.972	0.972	0.985	-0.0082035573506883	0.0265	0.7562	53321	76999	58645.21
3627469	chr16	rs4782267	10218725	C	G	0.821	0.823	0.998	-0.0143017847108596	0.0112	0.2033	53386	77258	58749.13
3644665	chr16	rs4782268	10218774	A	G	0.821	0.823	0.999	-0.0143017847108596	0.0112	0.2027	53386	77258	58749.13
3636847	chr16	rs1448251	10218897	G	C	0.283	0.285	0.995	-0.0095050300143049	0.0096	0.3188	53386	77258	58749.13
3641957	chr16	rs1448252	10218948	G	T	0.781	0.782	0.995	0.0128964817350202	0.0104	0.2156	53386	77258	58749.13
3644989	chr16	rs61364437	10219285	A	G	0.821	0.823	0.998	-0.0142003494011414	0.0112	0.2064	53386	77258	58749.13
3643595	chr16	rs4782271	10219417	A	C	0.821	0.823	0.998	-0.0142003494011414	0.0112	0.2067	53386	77258	58749.13
3652381	chr16	rs4782275	10220611	T	C	0.821	0.823	0.998	-0.0139975096438537	0.0112	0.2143	53386	77258	58749.13
3629880	chr16	rs7195891	10220802	C	T	0.287	0.291	0.994	-0.0095050300143049	0.0095	0.3209	53386	77258	58749.13
3642780	chr16	rs2121941	10221351	G	A	0.338	0.333	0.991	-0.006199175242821	0.0092	0.4968	53386	77258	58749.13
3630962	chr16	rs72776049	10221454	T	C	0.693	0.691	0.998	0.0266029817945341	0.0093	0.004189	53386	77258	58749.13
3650264	chr16	rs71379071	10221511	C	G	0.899	0.898	0.999	-0.0033957590691798	0.0142	0.8112	53386	77258	58749.13
3640224	chr16	rs35502861	10221878	T	C	0.899	0.898	0.999	-0.0031048149534787	0.0142	0.828	53386	77258	58749.13
3632865	chr16	rs35181140	10221948	C	A	0.899	0.897	0.998	-0.0036968248442897	0.0142	0.7934	53386	77258	58749.13
3649601	chr16	rs34435939	10221951	C	T	0.899	0.898	0.998	-0.0036968248442897	0.0142	0.7966	53386	77258	58749.13
3636910	chr16	rs35890930	10222005	G	A	0.898	0.897	0.998	-0.0039979812872983	0.0142	0.7768	53386	77258	58749.13
3641785	chr16	rs77858670	10222360	C	T	0.972	0.972	0.984	-0.003797200248385	0.0263	0.8836	53386	77258	58749.13
3625055	chr16	rs11859727	10222585	C	A	0.602	0.605	1.0	-0.0139975096438537	0.0088	0.1122	53386	77258	58749.13
3647105	chr16	rs1375071	10223580	T	C	0.668	0.668	0.995	-0.0106970095483354	0.0091	0.2403	53386	77258	58749.13
3647365	chr16	rs35602117	10223793	G	T	0.902	0.9	0.995	0.0007996801705642	0.0144	0.9549	53386	77258	58749.13
3633607	chr16	rs11644511	10225050	C	A	0.83	0.831	1.0	-0.0153979421800967	0.0114	0.1777	53386	77258	58749.13
3650230	chr16	rs11644255	10225152	G	C	0.829	0.829	0.999	-0.0145960053074092	0.0114	0.2002	53386	77258	58749.13
3643610	chr16	rs75144761	10225237	G	A	0.9	0.899	0.997	-0.0016012813669738	0.0143	0.9116	53386	77258	58749.13
3629562	chr16	rs11074603	10225242	G	C	0.828	0.829	0.999	-0.0145960053074092	0.0114	0.2001	53386	77258	58749.13
3632564	chr16	rs11074604	10225735	T	C	0.83	0.831	1.0	-0.0154994990469515	0.0114	0.1736	53386	77258	58749.13
3639718	chr16	rs35666563	10225994	G	C	0.9	0.899	0.998	-0.001501126126267	0.0143	0.9151	53386	77258	58749.13
3645111	chr16	rs1420667	10226880	T	C	0.801	0.803	0.996	0.0089002747867194	0.0108	0.4104	53386	77258	58749.13
3636234	chr16	rs1448264	10226975	T	C	0.276	0.275	0.997	0.0141001243787816	0.0096	0.1428	53386	77258	58749.13
3635512	chr16	rs7206680	10227255	A	G	0.665	0.665	0.992	-0.009000382197299	0.0091	0.3268	53386	77258	58749.13
3649562	chr16	rs35354878	10227703	A	T	0.9	0.899	0.997	-0.0016012813669738	0.0143	0.9105	53386	77258	58749.13
3637233	chr16	rs1071458	10228918	T	G	0.378	0.382	0.995	-0.0052035148315978	0.0089	0.56	53386	77258	58749.13
3641660	chr16	rs75267051	10228991	G	T	0.896	0.897	0.984	-0.0203047533403643	0.0142	0.1544	53386	77258	58749.13
3627428	chr16	rs12929783	10229563	C	T	0.9	0.899	0.997	0.0007996801705642	0.0143	0.9574	53386	77258	58749.13
3648786	chr16	rs10775270	10229982	A	C	0.326	0.329	0.997	-0.022398994943479	0.0092	0.01432	53386	77258	58749.13
3652380	chr16	rs11862776	10230136	C	G	0.9	0.898	0.998	0.001598721363697	0.0143	0.9089	53386	77258	58749.13
3652202	chr16	rs2442098	10230219	A	G	0.313	0.311	0.998	0.0119977384336167	0.0093	0.1969	53386	77258	58749.13
3634389	chr16	rs11074605	10230253	G	T	0.89	0.889	0.996	0.0005998200719675	0.0137	0.9622	53386	77258	58749.13
3646719	chr16	rs34358230	10230610	G	C	0.898	0.897	0.999	-0.001501126126267	0.0142	0.9153	53386	77258	58749.13
3632652	chr16	rs1070481	10230651	T	G	0.691	0.687	1.0	0.0251022847608284	0.0093	0.00681	53386	77258	58749.13
3647516	chr16	rs1070482	10230908	C	A	0.314	0.312	0.998	0.0125015292229252	0.0093	0.1782	53386	77258	58749.13
3632087	chr16	rs1070483	10231227	T	C	0.415	0.414	0.998	0.0103957761821204	0.0087	0.2326	53386	77258	58749.13
3632945	chr16	rs12922340	10231475	A	G	0.9	0.898	0.998	0.0004998750416509	0.0143	0.9695	53386	77258	58749.13
3652864	chr16	rs1070484	10231558	T	C	0.688	0.684	1.0	0.0260965047212743	0.0092	0.004732	53386	77258	58749.13
3628715	chr16	rs1070485	10232086	A	C	0.498	0.495	1.0	0.013202462677756	0.0086	0.1235	53386	77258	58749.13
3628893	chr16	rs68013133	10232212	G	A	0.869	0.871	0.986	-0.0174005146801673	0.0129	0.1767	53386	77258	58749.13
3652822	chr16	rs4782288	10232272	G	C	0.898	0.897	0.999	-0.0017014466397575	0.0142	0.9022	53386	77258	58749.13
3628953	chr16	rs72776064	10232446	G	T	0.898	0.899	0.983	-0.0208049294331883	0.0143	0.1462	53386	77258	58749.13
3625911	chr16	rs1070486	10232537	T	C	0.688	0.684	1.0	0.0259016375226531	0.0093	0.005192	53386	77258	58749.13
3648372	chr16	rs17570500	10233128	A	C	0.836	0.834	0.991	-0.001501126126267	0.0116	0.8978	53386	77258	58749.13
3649326	chr16	rs12598874	10234622	T	C	0.793	0.793	0.998	-0.0102018624845967	0.0106	0.3374	53386	77258	58749.13
3631484	chr16	rs1103127	10234764	A	G	0.496	0.493	1.0	0.0147014028528927	0.0086	0.08695	53386	77258	58749.13
3626183	chr16	rs1070487	10235992	A	G	0.395	0.39	1.0	0.0160997014894237	0.0088	0.06726	53386	77258	58749.13
3633583	chr16	rs1070488	10237086	T	A	0.409	0.405	1.0	0.0149969810059077	0.0087	0.08649	53386	77258	58749.13
3651301	chr16	rs12929343	10237148	T	G	0.836	0.834	0.992	-0.001100605444033	0.0116	0.9254	53386	77258	58749.13
3651710	chr16	rs7191935	10237533	A	C	0.898	0.897	0.999	-0.0001000050003333	0.0142	0.9949	53386	77258	58749.13
3640062	chr16	rs10852261	10237995	C	G	0.409	0.405	1.0	0.0154007965760229	0.0087	0.07865	53386	77258	58749.13
3644503	chr16	rs10852262	10237997	C	T	0.511	0.508	1.0	0.0142973047008244	0.0086	0.09647	53386	77258	58749.13
3647333	chr16	rs79813895	10238532	G	C	0.898	0.897	0.999	0.0001999800026662	0.0142	0.987	53386	77258	58749.13
3626982	chr16	rs6416624	10238742	T	C	0.392	0.388	1.01	0.0147014028528927	0.0088	0.09365	53386	77258	58749.13
3627688	chr16	rs1097787	10239360	C	G	0.392	0.388	1.01	0.0150954876453349	0.0088	0.08575	53386	77258	58749.13
3631368	chr16	rs1097735	10239733	G	C	0.392	0.388	1.01	0.0146028573839336	0.0088	0.0957	53386	77258	58749.13
3637765	chr16	rs1097734	10239794	T	G	0.392	0.388	1.01	0.0147999386115992	0.0088	0.09156	53386	77258	58749.13
3627606	chr16	rs1097733	10240054	A	G	0.703	0.699	0.997	0.0267977123853779	0.0094	0.004304	53386	77258	58749.13
3647202	chr16	rs1070476	10240949	T	A	0.391	0.388	1.01	0.0141987193998129	0.0088	0.1062	53386	77258	58749.13
3624890	chr16	rs1097732	10241362	A	G	0.391	0.388	1.01	0.0147014028528927	0.0088	0.095	53386	77258	58749.13
3635105	chr16	rs12926569	10241414	G	A	0.89	0.889	0.999	-0.000200020002667	0.0137	0.9907	53386	77258	58749.13
3649454	chr16	rs12926704	10241454	G	A	0.891	0.889	0.996	-0.000200020002667	0.0138	0.9897	53386	77258	58749.13
3638799	chr16	rs1097731	10241583	A	G	0.391	0.388	1.01	0.0147014028528927	0.0088	0.09421	53386	77258	58749.13
3642861	chr16	rs34348078	10241655	T	G	0.89	0.888	0.999	-0.001100605444033	0.0137	0.9343	53386	77258	58749.13
3628404	chr16	rs1097730	10241739	A	G	0.51	0.507	1.0	0.014504302202808	0.0086	0.09068	53386	77258	58749.13
3648340	chr16	rs76358291	10242861	G	C	0.957	0.956	0.975	0.0044998604248922	0.0214	0.8323	53321	76999	58645.21
3637390	chr16	rs1070475	10243256	A	C	0.391	0.388	1.01	0.0147014028528927	0.0088	0.09431	53386	77258	58749.13
3631365	chr16	rs1070474	10243426	G	T	0.401	0.397	1.01	0.0149969810059077	0.0088	0.08574	53386	77258	58749.13
3627818	chr16	rs1070473	10243791	C	G	0.707	0.704	0.997	0.0251022847608284	0.0094	0.007719	53386	77258	58749.13
3636225	chr16	rs3885998	10243980	G	A	0.89	0.889	0.998	0.0003999200213268	0.0137	0.9784	53386	77258	58749.13
3624685	chr16	rs9934711	10244620	G	C	0.858	0.859	0.988	-0.0163021610829842	0.0124	0.1873	53386	77258	58749.13
3648509	chr16	rs10438524	10245930	T	C	0.674	0.673	1.0	-0.0059979518036359	0.0091	0.5104	53386	77258	58749.13
3628403	chr16	rs12446356	10246337	A	T	0.89	0.889	0.999	-0.0004000800213396	0.0137	0.975	53386	77258	58749.13
3625287	chr16	rs7186062	10246344	T	C	0.784	0.784	1.0	-0.0094040800752939	0.0104	0.3657	53386	77258	58749.13
3625469	chr16	rs6497731	10246388	C	G	0.792	0.792	0.999	-0.0088994831870327	0.0106	0.4008	53386	77258	58749.13
3647238	chr16	rs6497732	10246481	A	T	0.392	0.388	1.0	0.0140015196358136	0.0088	0.1114	53386	77258	58749.13
3633476	chr16	rs3852744	10246667	T	C	0.392	0.389	1.0	0.014504302202808	0.0088	0.09795	53386	77258	58749.13
3647418	chr16	rs1532933	10246995	A	G	0.608	0.604	0.999	0.0199986865066891	0.0088	0.02263	53386	77258	58749.13
3645424	chr16	rs1532934	10247026	T	G	0.374	0.371	1.0	0.0146028573839336	0.0089	0.1002	53386	77258	58749.13
3650296	chr16	rs1626306	10247248	C	T	0.392	0.389	1.0	0.0139029051689914	0.0088	0.1135	53386	77258	58749.13
3649083	chr16	rs10438517	10247304	A	G	0.818	0.817	0.993	-0.0034961042567088	0.0112	0.7539	53386	77258	58749.13
3626010	chr16	rs1627364	10247400	C	G	0.719	0.716	0.997	0.0228958774769045	0.0095	0.01642	53386	77258	58749.13
3633609	chr16	rs1345423	10248064	G	T	0.392	0.388	1.0	0.0141987193998129	0.0088	0.1063	53386	77258	58749.13
3640417	chr16	rs35696239	10248272	T	C	0.89	0.889	0.999	-0.0008003201707691	0.0137	0.9544	53386	77258	58749.13
3626902	chr16	rs11074613	10248694	G	A	0.683	0.681	1.0	-0.0054045784588597	0.0092	0.5546	53386	77258	58749.13
3639578	chr16	rs7501071	10248789	G	A	0.683	0.681	1.0	-0.005304041591906	0.0092	0.5612	53386	77258	58749.13
3625793	chr16	rs3852745	10248860	G	T	0.683	0.681	1.0	-0.0052035148315978	0.0092	0.5693	53386	77258	58749.13
3631285	chr16	rs3852746	10249021	C	T	0.683	0.681	1.0	-0.005304041591906	0.0092	0.5655	53386	77258	58749.13
3644659	chr16	rs1097784	10249416	T	C	0.509	0.507	0.997	0.0136957831289865	0.0086	0.112	53386	77258	58749.13
3630625	chr16	rs1097785	10249440	C	T	0.718	0.715	0.995	0.023198814502523	0.0096	0.0153	53386	77258	58749.13
3625091	chr16	rs1102967	10249868	C	T	0.717	0.715	0.994	0.0239996896478807	0.0096	0.01197	53386	77258	58749.13
3652794	chr16	rs1702265	10249882	C	T	0.375	0.371	1.0	0.0165030720990143	0.0089	0.0639	53386	77258	58749.13
3644215	chr16	rs1103651	10249971	A	C	0.501	0.499	0.997	0.0140015196358136	0.0086	0.1041	53386	77258	58749.13
3645262	chr16	rs7195491	10250639	C	G	0.896	0.894	0.991	0.0064988367398296	0.0141	0.6457	53386	77258	58749.13
3646662	chr16	rs1345424	10250659	T	C	0.713	0.71	0.994	0.022299507494767	0.0095	0.01888	53386	77258	58749.13
3628210	chr16	rs1147993	10251010	C	T	0.381	0.377	0.998	0.016296487966892	0.0089	0.0659	53386	77258	58749.13
3651940	chr16	rs194355	10251791	A	G	0.678	0.679	0.99	0.0096037361426946	0.0093	0.3011	53386	77258	58749.13
3625747	chr16	rs183161	10252442	G	A	0.678	0.679	0.991	0.0096037361426946	0.0092	0.2997	53386	77258	58749.13
3643868	chr16	rs11859693	10252565	C	T	0.694	0.695	0.996	-0.0084959889212643	0.0094	0.3623	53386	77258	58749.13
3637175	chr16	rs8045990	10252845	A	G	0.571	0.572	0.996	-0.0076995657264405	0.0087	0.3736	53386	77258	58749.13
3638694	chr16	rs8050482	10252909	T	C	0.572	0.572	0.996	-0.0076995657264405	0.0087	0.3738	53386	77258	58749.13
3626172	chr16	rs3911053	10253074	C	T	0.324	0.322	0.991	-0.0081027387031859	0.0092	0.3802	53386	77258	58749.13
3642176	chr16	rs1097844	10253077	A	G	0.867	0.87	0.981	-0.0006001800720324	0.0129	0.96	53386	77258	58749.13
3644923	chr16	rs8050654	10253184	A	G	0.331	0.33	0.991	-0.0085968472255182	0.0092	0.3479	53386	77258	58749.13
3629427	chr16	rs1103655	10253235	G	A	0.678	0.679	0.992	0.0090984829852593	0.0092	0.3231	53386	77258	58749.13
3640004	chr16	rs6497738	10253636	G	C	0.332	0.331	0.99	-0.0085968472255182	0.0092	0.3477	53386	77258	58749.13
3645922	chr16	rs168866	10253856	C	T	0.427	0.427	0.995	0.0075017910703226	0.0087	0.3907	53386	77258	58749.13
3633675	chr16	rs1099402	10255223	T	A	0.677	0.678	0.991	0.009504687014246	0.0092	0.3064	53386	77258	58749.13
3639059	chr16	rs34834528	10255910	G	A	0.891	0.889	0.987	0.004201162744548	0.0138	0.7597	53386	77258	58749.13
3642274	chr16	rs4587976	10256135	G	C	0.576	0.575	0.994	-0.0062998021485279	0.0087	0.472	53386	77258	58749.13
3632875	chr16	rs9888961	10260414	G	A	0.674	0.675	0.99	-0.0094040800752939	0.0092	0.3085	53386	77258	58749.13
3631884	chr16	rs34514934	10260951	C	G	0.687	0.688	0.997	-0.009000382197299	0.0093	0.3331	53386	77258	58749.13
3632721	chr16	rs2353434	10260980	G	C	0.753	0.752	0.997	-0.0021022080918702	0.01	0.8317	53386	77258	58749.13
3637440	chr16	rs1550961	10261308	C	G	0.753	0.752	0.997	-0.0025031302181184	0.01	0.8056	53386	77258	58749.13
3627659	chr16	rs1071502	10261812	T	C	0.676	0.677	0.994	0.0090984829852593	0.0092	0.3224	53386	77258	58749.13
3645635	chr16	rs72776078	10263445	C	T	0.782	0.782	0.987	-0.0010005003335835	0.0105	0.9206	53386	77258	58749.13
3628721	chr16	rs1366076	10263950	A	T	0.783	0.782	0.987	-0.0007002451143934	0.0105	0.9475	53386	77258	58749.13
3644767	chr16	rs11074627	10264457	G	A	0.87	0.87	0.985	-0.0073972926304747	0.0129	0.5637	53386	77258	58749.13
3635149	chr16	rs8063971	10264598	A	G	0.684	0.684	0.997	-0.003797200248385	0.0093	0.6798	53386	77258	58749.13
3642810	chr16	rs1070502	10265157	G	T	0.352	0.354	1.0	0.0035038543266769	0.009	0.6954	53386	77258	58749.13
3629352	chr16	rs1070503	10265174	T	C	0.13	0.13	0.985	0.0076010387728197	0.0129	0.5543	53386	77258	58749.13
3645779	chr16	rs1070505	10265370	A	C	0.352	0.354	1.0	0.0036034995896235	0.009	0.6925	53386	77258	58749.13
3630100	chr16	rs1070548	10265596	A	G	0.352	0.354	1.0	0.0036034995896235	0.009	0.6875	53386	77258	58749.13
3634011	chr16	rs1097927	10265835	T	C	0.352	0.354	1.0	0.0034041991335623	0.009	0.7053	53386	77258	58749.13
3642805	chr16	rs35016816	10266115	T	C	0.895	0.894	0.992	-0.0050024916227914	0.014	0.7209	53386	77258	58749.13
3640291	chr16	rs35844408	10266882	C	T	0.907	0.906	0.995	-0.0042992284528324	0.0148	0.7703	53386	77258	58749.13
3625250	chr16	rs8047898	10267120	G	A	0.676	0.676	0.999	-0.006199175242821	0.0092	0.5026	53386	77258	58749.13
3639789	chr16	rs11074629	10267358	G	C	0.753	0.752	0.998	-0.0021022080918702	0.01	0.8316	53386	77258	58749.13
3625110	chr16	rs11642956	10267790	T	A	0.676	0.676	0.999	-0.0058973552660839	0.0092	0.52	53386	77258	58749.13
3637294	chr16	rs1104474	10268243	T	C	0.358	0.36	1.0	0.0018981972830802	0.0089	0.8318	53386	77258	58749.13
3644325	chr16	rs1650420	10268330	T	C	0.358	0.36	1.0	0.001998002662673	0.0089	0.8256	53386	77258	58749.13
3645587	chr16	rs1104068	10268412	A	G	0.358	0.36	1.0	0.0017983819413794	0.0089	0.8386	53386	77258	58749.13
3636185	chr16	rs8055598	10268446	C	A	0.358	0.36	1.0	0.001998002662673	0.0089	0.8252	53386	77258	58749.13
3638613	chr16	rs1102972	10268731	T	C	0.358	0.36	1.0	0.0018981972830802	0.0089	0.8286	53386	77258	58749.13
3641272	chr16	rs1097928	10268744	C	T	0.347	0.349	1.0	0.0018981972830802	0.009	0.8356	53386	77258	58749.13
3634540	chr16	rs1868291	10269198	C	T	0.0939	0.095	0.996	0.0059025456526138	0.0147	0.6909	53386	77258	58749.13
3647255	chr16	rs1666857	10269941	A	C	0.683	0.684	0.994	0.00730326611012	0.0093	0.4288	53386	77258	58749.13
3644962	chr16	rs1641791	10270058	A	C	0.357	0.359	0.999	0.0014988761237359	0.009	0.8688	53386	77258	58749.13
3627779	chr16	rs7499321	10270314	T	C	0.358	0.36	0.999	0.0014988761237359	0.009	0.8645	53386	77258	58749.13
3636498	chr16	rs4780865	10270667	G	A	0.907	0.906	0.995	-0.0046005663955682	0.0148	0.7548	53386	77258	58749.13
3653082	chr16	rs11642171	10271164	C	A	0.748	0.746	0.996	0.0001999800026662	0.0099	0.9866	53386	77258	58749.13
3627583	chr16	rs4780867	10271895	C	G	0.883	0.882	0.992	0.0002999550089979	0.0134	0.9794	53386	77258	58749.13
3633776	chr16	rs34963744	10272224	C	G	0.883	0.882	0.992	0.0	0.0134	0.9976	53386	77258	58749.13
3625976	chr16	rs117667245	10272741	G	T	0.985	0.984	0.956	0.0374017521540008	0.0375	0.3191	48083	69359	52923.11
3640857	chr16	rs11640125	10273296	A	G	0.687	0.688	0.998	-0.0082035573506883	0.0093	0.3742	53386	77258	58749.13
3624931	chr16	rs80099381	10273536	G	T	0.93	0.929	0.959	-0.0060985584618694	0.0171	0.7221	53386	77258	58749.13
3625526	chr16	rs2302711	10275698	C	T	0.319	0.318	1.0	0.005703702916678	0.0092	0.5348	53386	77258	58749.13
3649945	chr16	rs117609472	10277263	C	T	0.887	0.886	0.996	-0.0074980401773571	0.0136	0.5775	53386	77258	58749.13
3638387	chr16	rs3785185	10277534	G	A	0.682	0.682	1.0	-0.0058973552660839	0.0092	0.5194	53386	77258	58749.13
3646564	chr16	rs4780874	10278158	T	G	0.318	0.318	1.0	0.0055048206344449	0.0092	0.5536	53386	77258	58749.13
3632998	chr16	rs1118728	10278779	A	G	0.754	0.752	0.993	0.0037031349243813	0.01	0.71	53386	77258	58749.13
3630462	chr16	rs11864024	10279098	G	T	0.682	0.682	1.0	-0.0049019951702315	0.0092	0.5942	53386	77258	58749.13
3648901	chr16	rs9926758	10279646	T	C	0.681	0.682	1.0	-0.0052035148315978	0.0092	0.5722	53386	77258	58749.13
3637148	chr16	rs1420666	10279848	G	A	0.433	0.433	1.0	0.0076010387728197	0.0087	0.38	53386	77258	58749.13
3650633	chr16	rs1896579	10279937	G	A	0.319	0.318	1.0	0.0051964749068174	0.0092	0.5736	53386	77258	58749.13
3630393	chr16	rs1071504	10280016	C	T	0.319	0.318	1.0	0.0051964749068174	0.0092	0.5731	53386	77258	58749.13
3630432	chr16	rs7192971	10280126	G	A	0.682	0.682	1.0	-0.005304041591906	0.0092	0.5687	53386	77258	58749.13
3628535	chr16	rs11647417	10280758	G	A	0.681	0.682	1.0	-0.005304041591906	0.0092	0.5634	53386	77258	58749.13
3634031	chr16	rs58655089	10281135	T	G	0.865	0.868	0.986	0.0020977980821461	0.0127	0.868	53386	77258	58749.13
3646401	chr16	rs12149871	10281150	C	T	0.755	0.754	0.992	0.0014988761237359	0.01	0.882	53386	77258	58749.13
3636312	chr16	rs1641793	10281285	A	G	0.319	0.318	1.0	0.0055048206344449	0.0092	0.5503	53386	77258	58749.13
3649496	chr16	rs1666851	10281293	G	A	0.866	0.869	0.986	0.0017983819413794	0.0128	0.8876	53386	77258	58749.13
3629361	chr16	rs7201428	10281466	C	T	0.681	0.682	1.0	-0.0055956263571598	0.0092	0.5447	53386	77258	58749.13
3627998	chr16	rs7201823	10281654	C	T	0.681	0.682	1.0	-0.0054045784588597	0.0092	0.5572	53386	77258	58749.13
3639807	chr16	rs2195261	10281759	A	C	0.319	0.318	1.0	0.0052959516591825	0.0092	0.5643	53386	77258	58749.13
3650603	chr16	rs7189818	10282036	T	C	0.681	0.682	1.0	-0.0054950702819798	0.0092	0.5506	53386	77258	58749.13
3640244	chr16	rs7184990	10282065	A	G	0.681	0.682	1.0	-0.0054950702819798	0.0092	0.5488	53386	77258	58749.13
3631038	chr16	rs1346430	10282176	C	A	0.319	0.318	1.0	0.0055048206344449	0.0092	0.5499	53386	77258	58749.13
3651649	chr16	rs1097867	10282367	G	A	0.319	0.318	1.0	0.0055048206344449	0.0092	0.5524	53386	77258	58749.13
3651351	chr16	rs2909018	10282578	C	T	0.319	0.318	1.0	0.0053954185169075	0.0092	0.5578	53386	77258	58749.13
3641622	chr16	rs11074637	10282734	T	A	0.319	0.318	1.0	0.0055048206344449	0.0092	0.5535	53386	77258	58749.13
3651937	chr16	rs1650395	10282921	G	A	0.319	0.318	1.0	0.0053954185169075	0.0092	0.5585	53386	77258	58749.13
3637247	chr16	rs28578260	10282975	T	C	0.886	0.885	0.997	-0.0086977157031958	0.0135	0.5181	53386	77258	58749.13
3636819	chr16	rs11074638	10283119	G	A	0.433	0.433	1.0	0.0077995046323818	0.0087	0.369	53386	77258	58749.13
3625112	chr16	rs11074639	10283155	C	T	0.681	0.682	1.0	-0.0055956263571598	0.0092	0.547	53386	77258	58749.13
3635385	chr16	rs11074640	10283242	A	G	0.681	0.682	1.0	-0.005304041591906	0.0092	0.5632	53386	77258	58749.13
3650922	chr16	rs11074641	10283313	G	C	0.681	0.682	1.0	-0.0054950702819798	0.0092	0.5513	53386	77258	58749.13
3647972	chr16	rs3865193	10283473	G	A	0.319	0.318	0.999	0.0056042667198317	0.0092	0.5423	53386	77258	58749.13
3627411	chr16	rs11641733	10283486	C	T	0.682	0.683	0.999	-0.0055956263571598	0.0092	0.5474	53386	77258	58749.13
3649077	chr16	rs11641781	10283595	C	A	0.682	0.683	0.999	-0.0066017436345624	0.0092	0.4754	53386	77258	58749.13
3625928	chr16	rs28575121	10284151	G	A	0.682	0.683	0.996	-0.0059979518036359	0.0093	0.5143	53386	77258	58749.13
3630928	chr16	rs1650396	10284156	C	T	0.432	0.432	0.999	0.0080971295874548	0.0087	0.3485	53386	77258	58749.13
3644792	chr16	rs17671641	10284176	G	A	0.887	0.886	0.996	-0.0066017436345624	0.0136	0.6285	53386	77258	58749.13
3649404	chr16	rs1070495	10284216	G	C	0.114	0.115	0.998	0.0089002747867194	0.0135	0.5093	53386	77258	58749.13
3642633	chr16	rs3865194	10284854	A	C	0.29	0.293	0.999	-0.0021022080918702	0.0095	0.8248	53386	77258	58749.13
3635684	chr16	rs1070496	10285079	C	G	0.289	0.292	0.999	-0.0008003201707691	0.0095	0.9358	53386	77258	58749.13
3628554	chr16	rs7202876	10285379	G	T	0.711	0.708	0.999	0.0026963615477425	0.0095	0.7721	53386	77258	58749.13
3646248	chr16	rs3865195	10285492	C	T	0.29	0.293	1.0	-0.0022024235552	0.0094	0.8158	53386	77258	58749.13
3631705	chr16	rs4780886	10285537	G	A	0.71	0.707	1.0	0.0020977980821461	0.0095	0.8212	53386	77258	58749.13
3642365	chr16	rs1650397	10285569	G	A	0.29	0.293	0.999	-0.0021022080918702	0.0095	0.8214	53386	77258	58749.13
3631952	chr16	rs16957102	10285629	T	C	0.886	0.885	0.998	-0.0088994831870327	0.0135	0.5093	53386	77258	58749.13
3635984	chr16	rs71379076	10285700	T	A	0.886	0.885	0.997	-0.0088994831870327	0.0135	0.5103	53386	77258	58749.13
3637987	chr16	rs3909797	10285985	C	T	0.71	0.707	1.0	0.0024968801985871	0.0095	0.7904	53386	77258	58749.13
3653114	chr16	rs1070497	10286089	C	G	0.29	0.293	1.0	-0.0023026490626755	0.0095	0.8086	53386	77258	58749.13
3627017	chr16	rs1807353	10286631	C	T	0.887	0.886	0.996	-0.0078003437327339	0.0135	0.5671	53386	77258	58749.13
3651482	chr16	rs2016202	10286633	A	G	0.71	0.707	1.0	0.0020977980821461	0.0095	0.8276	53386	77258	58749.13
3639646	chr16	rs1807354	10286706	T	C	0.886	0.885	0.996	-0.0094040800752939	0.0135	0.4865	53386	77258	58749.13
3638431	chr16	rs3865196	10287091	T	G	0.886	0.885	0.995	-0.0092022107647994	0.0135	0.4977	53386	77258	58749.13
3629036	chr16	rs13332817	10287558	G	A	0.886	0.885	0.994	-0.0091012913892029	0.0135	0.4992	53386	77258	58749.13
3645623	chr16	rs13333124	10287602	C	G	0.886	0.885	0.995	-0.0088994831870327	0.0135	0.5106	53386	77258	58749.13
3633448	chr16	rs9930500	10288184	C	T	0.886	0.885	0.992	-0.0098988321792475	0.0135	0.4632	53386	77258	58749.13
3652135	chr16	rs75160553	10288251	T	C	0.929	0.929	0.953	-0.009797842480111	0.0171	0.5672	53386	77258	58749.13
3652857	chr16	rs9923162	10288512	T	C	0.886	0.886	0.991	-0.0093031403261444	0.0136	0.4919	53386	77258	58749.13
3652346	chr16	rs9930833	10288573	C	T	0.886	0.885	0.991	-0.0091012913892029	0.0136	0.5005	53386	77258	58749.13
3626263	chr16	rs8061486	10288630	C	T	0.886	0.885	0.991	-0.009000382197299	0.0136	0.507	53386	77258	58749.13
3640070	chr16	rs8046217	10288862	T	A	0.886	0.886	0.99	-0.0093031403261444	0.0136	0.4927	53386	77258	58749.13
3644447	chr16	rs71379077	10289290	C	T	0.832	0.83	0.98	-0.0010005003335835	0.0115	0.9294	53386	77258	58749.13
3649220	chr16	rs71379078	10289302	G	T	0.832	0.83	0.98	-0.001100605444033	0.0116	0.9261	53386	77258	58749.13
3639002	chr16	rs1097869	10289738	T	C	0.769	0.772	0.958	0.0004998750416509	0.0104	0.9651	53386	77258	58749.13
3652991	chr16	rs1111421	10289857	G	A	0.608	0.605	0.977	0.0007996801705642	0.0089	0.9245	53386	77258	58749.13
3630498	chr16	rs17750837	10290243	T	C	0.829	0.832	0.98	0.0034041991335623	0.0116	0.77	53386	77258	58749.13
3652755	chr16	rs11647181	10290245	C	T	0.72	0.722	0.983	-0.0150019689183474	0.0097	0.1194	53386	77258	58749.13
3651551	chr16	rs1427858	10290575	A	G	0.338	0.337	0.992	-0.0054045784588597	0.0091	0.5549	53386	77258	58749.13
3652243	chr16	rs11648582	10291080	C	G	0.9	0.9	0.972	0.0052959516591825	0.0145	0.7151	53386	77258	58749.13
3637215	chr16	rs35927639	10291108	C	T	0.81	0.808	0.989	-0.0010005003335835	0.011	0.9266	53386	77258	58749.13
3631145	chr16	rs7200200	10291296	A	G	0.338	0.337	0.993	-0.0054950702819798	0.0091	0.5497	53386	77258	58749.13
3631799	chr16	rs11648626	10291833	G	A	0.512	0.513	0.992	-0.0091012913892029	0.0086	0.2897	53386	77258	58749.13
3652547	chr16	rs34901854	10291945	C	G	0.81	0.808	0.991	-0.001100605444033	0.011	0.9173	53386	77258	58749.13
3629056	chr16	rs11646060	10291974	T	G	0.338	0.338	0.995	-0.0052035148315978	0.0091	0.5718	53386	77258	58749.13
3646528	chr16	rs8063807	10292499	C	T	0.537	0.538	0.994	-0.0065010863423599	0.0086	0.4509	53386	77258	58749.13
3641559	chr16	rs78594968	10293085	C	T	0.918	0.917	0.968	0.0111970780932162	0.0159	0.48	53386	77258	58749.13
3638473	chr16	rs8047411	10293244	G	A	0.532	0.532	0.988	-0.0066017436345624	0.0087	0.4491	53386	77258	58749.13
3637121	chr16	rs8049007	10293477	C	T	0.364	0.363	0.999	-0.002002002670673	0.0089	0.8232	53386	77258	58749.13
3627789	chr16	rs8049174	10293528	C	T	0.364	0.363	0.999	-0.0022024235552	0.0089	0.8065	53386	77258	58749.13
3640859	chr16	rs9924349	10293665	G	A	0.364	0.363	0.998	-0.0021022080918702	0.0089	0.8177	53386	77258	58749.13
3631182	chr16	rs9937681	10293678	T	A	0.364	0.363	0.998	-0.0019018072895963	0.0089	0.83	53386	77258	58749.13
3629963	chr16	rs1097870	10294398	C	T	0.813	0.816	0.982	-0.001300845733048	0.0112	0.9054	53386	77258	58749.13
3653016	chr16	rs34168101	10294462	G	A	0.815	0.813	0.991	-0.0034961042567088	0.0111	0.7523	53386	77258	58749.13
3644785	chr16	rs9938370	10294652	A	G	0.156	0.157	0.979	-0.010302892995897	0.012	0.3913	53386	77258	58749.13
3644555	chr16	rs11074650	10294893	C	T	0.201	0.198	0.981	-0.0003000450090019	0.0109	0.9754	53386	77258	58749.13
3644407	chr16	rs17671830	10295011	C	T	0.767	0.767	0.994	-0.0050024916227914	0.0102	0.6249	53386	77258	58749.13
3648867	chr16	rs1362617	10295273	T	G	0.458	0.457	0.992	0.0084045823438103	0.0087	0.3324	53386	77258	58749.13
3642149	chr16	rs1362618	10295325	A	T	0.404	0.406	0.993	0.001099395443301	0.0088	0.9047	53386	77258	58749.13
3651183	chr16	rs4332745	10295357	C	T	0.768	0.767	0.994	-0.004701032558649	0.0102	0.6468	53386	77258	58749.13
3636795	chr16	rs7185554	10295966	C	T	0.753	0.753	0.996	-0.0083043861636152	0.01	0.4029	53386	77258	58749.13
3650271	chr16	rs4780285	10296251	C	T	0.753	0.753	0.996	-0.0081027387031859	0.01	0.4182	53386	77258	58749.13
3633333	chr16	rs4780888	10296687	A	T	0.753	0.753	0.996	-0.0081027387031859	0.01	0.4184	53386	77258	58749.13
3652151	chr16	rs7186994	10296707	C	T	0.753	0.753	0.996	-0.0082035573506883	0.01	0.4125	53386	77258	58749.13
3627101	chr16	rs7204150	10297259	C	T	0.752	0.752	0.993	-0.0084959889212643	0.01	0.3958	53386	77258	58749.13
3634762	chr16	rs1097859	10298577	C	A	0.708	0.706	0.983	0.0168964476597299	0.0095	0.07598	53386	77258	58749.13
3633228	chr16	rs4780889	10298931	A	T	0.753	0.753	0.992	-0.0084959889212643	0.01	0.3944	53386	77258	58749.13
3642008	chr16	rs35989240	10299251	C	T	0.712	0.715	0.984	-0.0122952780941516	0.0096	0.1985	53386	77258	58749.13
3634139	chr16	rs71379079	10299370	C	T	0.753	0.753	0.99	-0.0080019302190585	0.01	0.4237	53386	77258	58749.13
3631827	chr16	rs7199927	10299457	T	A	0.738	0.738	0.985	-0.0086977157031958	0.0098	0.3767	53386	77258	58749.13
3651101	chr16	rs111910395	10299543	G	A	0.974	0.973	0.947	0.0222017079836866	0.0276	0.4211	53386	77258	58749.13
3641085	chr16	rs7200416	10300276	C	G	0.769	0.768	0.99	-0.0057967688471774	0.0102	0.5693	53386	77258	58749.13
3637505	chr16	rs11074655	10300931	T	C	0.591	0.59	0.993	-0.0018016219466282	0.0088	0.836	53386	77258	58749.13
3637031	chr16	rs7189298	10301059	T	C	0.226	0.226	0.982	-0.0160988945897493	0.0104	0.1201	53386	77258	58749.13
3648234	chr16	rs12918712	10301252	G	A	0.772	0.772	0.989	-0.0082035573506883	0.0103	0.4269	53386	77258	58749.13
3625756	chr16	rs2111222	10301539	G	A	0.693	0.696	0.989	-0.0201006717070029	0.0094	0.03226	53386	77258	58749.13
3639820	chr16	rs12149604	10302071	G	T	0.768	0.768	0.989	-0.0058973552660839	0.0102	0.5637	53386	77258	58749.13
3648583	chr16	rs1834888	10302879	A	G	0.591	0.59	0.996	-0.0019018072895963	0.0087	0.8302	53386	77258	58749.13
3646168	chr16	rs1834889	10303092	T	C	0.591	0.59	0.997	-0.002002002670673	0.0087	0.8186	53386	77258	58749.13
3625290	chr16	rs9937873	10303648	G	A	0.592	0.591	0.998	-0.0023026490626755	0.0087	0.7964	53386	77258	58749.13
3625204	chr16	rs17571192	10303717	G	C	0.592	0.591	0.998	-0.0021022080918702	0.0087	0.8069	53386	77258	58749.13
3627787	chr16	rs9938544	10303734	C	A	0.592	0.591	0.998	-0.0021022080918702	0.0087	0.8103	53386	77258	58749.13
3652179	chr16	rs9928702	10303778	A	G	0.284	0.286	0.993	-0.022398994943479	0.0096	0.01909	53386	77258	58749.13
3639701	chr16	rs1820630	10303822	A	C	0.285	0.287	0.993	-0.0220002402796674	0.0096	0.02098	53386	77258	58749.13
3625808	chr16	rs9938657	10303856	C	T	0.592	0.591	0.998	-0.0023026490626755	0.0087	0.7952	53386	77258	58749.13
3644377	chr16	rs4506897	10304121	C	G	0.284	0.286	0.993	-0.0225012653465135	0.0096	0.01834	53386	77258	58749.13
3628975	chr16	rs7186221	10304271	T	A	0.694	0.697	0.997	-0.0187955345843259	0.0094	0.04494	53386	77258	58749.13
3651240	chr16	rs7203633	10304290	C	A	0.694	0.697	0.997	-0.0188974371044634	0.0094	0.04332	53386	77258	58749.13
3628767	chr16	rs11866936	10304755	G	A	0.285	0.287	0.993	-0.0222047099881925	0.0096	0.02009	53386	77258	58749.13
3637443	chr16	rs7186920	10305167	C	T	0.286	0.288	0.993	-0.0222047099881925	0.0095	0.02018	53386	77258	58749.13
3643153	chr16	rs7187626	10305496	C	G	0.285	0.287	0.993	-0.022398994943479	0.0095	0.01894	53386	77258	58749.13
3630021	chr16	rs11640755	10305898	G	A	0.286	0.288	0.993	-0.0220002402796674	0.0095	0.02082	53386	77258	58749.13
3637650	chr16	rs12444872	10306337	G	C	0.227	0.228	0.988	-0.0145960053074092	0.0103	0.1569	53386	77258	58749.13
3636272	chr16	rs7189216	10307481	C	T	0.77	0.77	0.985	-0.0073972926304747	0.0103	0.4709	53386	77258	58749.13
3628094	chr16	rs7189897	10307538	A	G	0.288	0.291	0.994	-0.0242004837056584	0.0095	0.01085	53386	77258	58749.13
3640425	chr16	rs11646455	10307792	C	A	0.694	0.697	0.99	-0.0202027073175195	0.0094	0.03175	53386	77258	58749.13
3636409	chr16	rs11074658	10308335	T	C	0.596	0.595	0.993	-0.0029042131473898	0.0088	0.7383	53386	77258	58749.13
3636529	chr16	rs11074659	10308450	G	A	0.29	0.292	0.994	-0.0242004837056584	0.0095	0.01088	53386	77258	58749.13
3629596	chr16	rs11074660	10308466	G	A	0.289	0.291	0.995	-0.0247026126403718	0.0095	0.009473	53386	77258	58749.13
3629538	chr16	rs7196659	10308714	A	T	0.289	0.291	0.994	-0.0242004837056584	0.0095	0.01087	53386	77258	58749.13
3637959	chr16	rs4780287	10308912	G	C	0.597	0.595	0.993	-0.0028039273327342	0.0088	0.7498	53386	77258	58749.13
3645485	chr16	rs1427859	10309092	C	T	0.289	0.291	0.993	-0.0243951568347216	0.0095	0.01019	53386	77258	58749.13
3628003	chr16	rs2353393	10309921	G	A	0.609	0.607	0.989	9.99950003332973e-05	0.0088	0.9881	53386	77258	58749.13
3642572	chr16	rs2883153	10309954	G	A	0.609	0.607	0.989	0.0002999550089979	0.0088	0.9699	53386	77258	58749.13
3646244	chr16	rs1097864	10310848	T	C	0.958	0.96	0.823	-0.0123965203365513	0.0238	0.6029	53386	77258	58749.13
3634802	chr16	rs78505244	10311992	G	A	0.973	0.972	0.954	0.043097802902723	0.027	0.1099	53214	76857	58523.19
3631483	chr16	rs4780288	10313835	C	T	0.458	0.462	0.989	-0.026600681797179	0.0087	0.002123	53386	77258	58749.13
3628924	chr16	rs1074368	10314003	T	C	0.227	0.228	0.992	-0.0226035462098532	0.0103	0.02817	53386	77258	58749.13
3649828	chr16	rs1073069	10314624	C	G	0.497	0.504	0.989	-0.0325955083699338	0.0086	0.0001648	53386	77258	58749.13
3651926	chr16	rs7187966	10314830	G	C	0.496	0.504	0.989	-0.0322959448008212	0.0086	0.0001832	53386	77258	58749.13
3645993	chr16	rs67858802	10314912	C	T	0.693	0.697	0.961	-0.0267033828345498	0.0095	0.005058	53386	77258	58749.13
3640165	chr16	rs7189534	10314925	C	G	0.362	0.366	0.985	-0.0263029084210524	0.009	0.003454	53386	77258	58749.13
3632298	chr16	rs7195284	10315254	A	G	0.495	0.503	0.99	-0.0322029950400999	0.0086	0.000195	53386	77258	58749.13
3634362	chr16	rs2081829	10315838	T	C	0.258	0.262	0.983	-0.0260975991218731	0.0099	0.008333	53386	77258	58749.13
3636748	chr16	rs71379080	10316011	C	T	0.926	0.925	0.994	0.0008995952428359	0.0165	0.9563	53386	77258	58749.13
3643519	chr16	rs1477118	10316178	A	G	0.284	0.287	0.99	-0.0274020297483382	0.0096	0.004166	53386	77258	58749.13
3652318	chr16	rs4780893	10316465	A	G	0.494	0.501	0.995	-0.0302015087331214	0.0086	0.0004476	53386	77258	58749.13
3643563	chr16	rs4780894	10316659	A	G	0.495	0.502	0.995	-0.0299026613543135	0.0086	0.0005301	53386	77258	58749.13
3642945	chr16	rs4508419	10317056	G	T	0.926	0.925	0.994	0.0	0.0164	0.9989	53386	77258	58749.13
3650588	chr16	rs1111517	10317119	C	G	0.495	0.502	0.994	-0.0307994715535284	0.0086	0.0003547	53386	77258	58749.13
3634492	chr16	rs12928398	10317253	G	A	0.495	0.503	0.994	-0.02960390325858	0.0086	0.000602	53386	77258	58749.13
3637000	chr16	rs11649336	10317597	T	C	0.494	0.501	0.993	-0.0309026047398165	0.0086	0.0003347	53386	77258	58749.13
3646372	chr16	rs77876828	10318104	C	T	0.926	0.925	0.993	0.0012991557316201	0.0164	0.9353	53386	77258	58749.13
3635520	chr16	rs74780875	10318165	A	C	0.926	0.925	0.993	0.0012991557316201	0.0164	0.9346	53386	77258	58749.13
3627804	chr16	rs4780895	10318324	G	A	0.42	0.427	0.995	-0.0319964709431669	0.0087	0.000249	53386	77258	58749.13
3645822	chr16	rs4780896	10318531	C	T	0.495	0.502	0.993	-0.0320997276601081	0.0086	0.0001968	53386	77258	58749.13
3637054	chr16	rs4780897	10318570	T	C	0.495	0.503	0.993	-0.0320997276601081	0.0086	0.0002031	53386	77258	58749.13
3632385	chr16	rs111618689	10319355	C	A	0.979	0.979	0.926	0.0244974716003874	0.032	0.4441	51521	73004	56277.23
3628959	chr16	rs74882382	10319513	C	A	0.98	0.979	0.929	0.025297307774162	0.032	0.4283	51521	73004	56277.23
3629870	chr16	rs1344689	10319613	T	C	0.292	0.296	0.988	-0.0285023604727122	0.0095	0.002759	53386	77258	58749.13
3652389	chr16	rs34322382	10320742	G	A	0.925	0.924	0.991	0.0002999550089979	0.0164	0.9851	53386	77258	58749.13
3650641	chr16	rs72777827	10321520	G	A	0.928	0.925	0.914	0.0208021276292633	0.0173	0.2286	53386	77258	58749.13
3633346	chr16	rs16957183	10321743	T	C	0.926	0.925	0.988	0.0023971245997214	0.0165	0.8856	53386	77258	58749.13
3630136	chr16	rs34224602	10322576	A	C	0.925	0.923	0.986	-0.0016012813669738	0.0164	0.9235	53386	77258	58749.13
3646998	chr16	rs4780289	10323473	G	A	0.492	0.499	0.988	-0.0297996312385195	0.0086	0.0005598	53386	77258	58749.13
3632782	chr16	rs7201055	10324147	T	C	0.415	0.421	0.998	-0.0309026047398165	0.0087	0.0004034	53386	77258	58749.13
3642401	chr16	rs7201275	10324233	T	C	0.415	0.421	0.997	-0.0310985871020312	0.0087	0.000372	53386	77258	58749.13
3625153	chr16	rs7196794	10324807	C	T	0.923	0.922	0.984	-0.0033957590691798	0.0163	0.8325	53386	77258	58749.13
3653059	chr16	rs7202445	10324828	T	G	0.923	0.922	0.984	-0.0036968248442897	0.0163	0.8209	53386	77258	58749.13
3640848	chr16	rs1097860	10324874	G	A	0.956	0.957	0.817	-0.0143017847108596	0.0233	0.5402	53386	77258	58749.13
3627051	chr16	rs28687957	10325125	C	A	0.923	0.922	0.983	-0.0036968248442897	0.0163	0.8225	53386	77258	58749.13
3644293	chr16	rs8060023	10325245	C	T	0.287	0.291	0.984	-0.0260975991218731	0.0096	0.00653	53386	77258	58749.13
3626643	chr16	rs28703301	10325345	G	A	0.923	0.922	0.983	-0.003596459514405	0.0163	0.8263	53386	77258	58749.13
3628894	chr16	rs28438952	10326235	G	A	0.924	0.923	0.98	-0.0030045090202987	0.0164	0.8532	53386	77258	58749.13
3644047	chr16	rs28693847	10326287	T	C	0.923	0.922	0.981	-0.0030045090202987	0.0163	0.8523	53386	77258	58749.13
3646264	chr16	rs35882777	10326457	G	A	0.925	0.924	0.98	-0.001501126126267	0.0164	0.9274	53386	77258	58749.13
3642133	chr16	rs74250871	10326587	G	A	0.924	0.923	0.98	-0.0014009809156281	0.0164	0.9328	53386	77258	58749.13
3645020	chr16	rs7186110	10327072	T	C	0.416	0.422	0.98	-0.031397792147416	0.0088	0.0003567	53386	77258	58749.13
3637625	chr16	rs7202167	10327125	G	A	0.494	0.501	0.97	-0.0300984478240329	0.0087	0.0005681	53386	77258	58749.13
3625078	chr16	rs1097863	10327329	T	G	0.84	0.84	0.946	0.0210959082947329	0.0121	0.08034	53386	77258	58749.13
3633510	chr16	rs7202964	10327553	G	A	0.366	0.37	0.963	-0.0235962138551867	0.0091	0.009492	53386	77258	58749.13
3641158	chr16	rs59661949	10327763	C	T	0.926	0.925	0.979	0.001598721363697	0.0166	0.9224	53386	77258	58749.13
3640090	chr16	rs71379082	10328506	G	T	0.925	0.924	0.976	-0.0005001250416822	0.0165	0.976	53386	77258	58749.13
3630680	chr16	rs12923462	10328558	A	G	0.363	0.367	0.958	-0.0216016445577609	0.0091	0.01805	53386	77258	58749.13
3627830	chr16	rs12599290	10328560	T	A	0.927	0.924	0.888	0.0231011029079872	0.0174	0.1848	53386	77258	58749.13
3649179	chr16	rs35809230	10329510	T	C	0.925	0.923	0.973	-0.0016012813669738	0.0165	0.9214	53386	77258	58749.13
3644678	chr16	rs13332694	10329905	C	T	0.927	0.926	0.979	0.0033045340083004	0.0167	0.8454	53386	77258	58749.13
3627039	chr16	rs28524468	10331102	C	T	0.796	0.792	0.934	0.0135971385060249	0.011	0.2171	53386	77258	58749.13
3652017	chr16	rs7206543	10331145	C	T	0.796	0.792	0.933	0.013202462677756	0.011	0.2295	53386	77258	58749.13
3643289	chr16	rs12708669	10331953	C	A	0.927	0.925	0.96	0.0018981972830802	0.0168	0.9082	53386	77258	58749.13
3643010	chr16	rs6497811	10332071	T	G	0.359	0.363	0.94	-0.022398994943479	0.0092	0.01522	53386	77258	58749.13
3640551	chr16	rs7188822	10332175	G	T	0.375	0.38	0.927	-0.0189993500097828	0.0092	0.03963	53386	77258	58749.13
3640737	chr16	rs8053507	10333066	G	C	0.359	0.364	0.926	-0.0235962138551867	0.0093	0.01126	53386	77258	58749.13
3648629	chr16	rs79162951	10334645	C	T	0.984	0.983	0.836	0.0320992618599997	0.0384	0.4034	51308	73140	56170.53
3633889	chr16	rs79693184	10335004	T	C	0.96	0.959	0.779	0.0363994293800054	0.0251	0.1476	53386	77258	58749.13
3649146	chr16	rs194347	10336145	C	G	0.396	0.399	0.847	-0.0150019689183474	0.0096	0.1184	53386	77258	58749.13
3629507	chr16	rs9926371	10336369	C	T	0.976	0.976	0.812	0.026398473854531	0.0313	0.3986	53386	77258	58749.13
3645135	chr16	rs11648669	10336503	T	C	0.576	0.574	0.909	-0.0079011318962572	0.0092	0.3858	53386	77258	58749.13
3631828	chr16	rs194348	10336730	C	G	0.761	0.765	0.863	-0.0074980401773571	0.0109	0.4931	53386	77258	58749.13
3652076	chr16	rs8047197	10336979	C	T	0.54	0.537	0.939	9.99950003332973e-05	0.0089	0.9873	53386	77258	58749.13
3627754	chr16	rs8045955	10336997	G	A	0.517	0.513	0.953	-0.0007002451143934	0.0088	0.9349	53386	77258	58749.13
3649465	chr16	rs11642454	10337494	T	C	0.683	0.681	0.898	-0.0088994831870327	0.0098	0.3638	53386	77258	58749.13
3634383	chr16	rs75752293	10337843	A	G	0.86	0.859	0.858	0.0103957761821204	0.0134	0.4395	53386	77258	58749.13
3649224	chr16	rs3852747	10337876	C	A	0.428	0.429	0.827	-0.0152963956259917	0.0096	0.1103	53386	77258	58749.13
3637122	chr16	rs11642614	10337879	T	C	0.678	0.675	0.863	-0.0099998320783335	0.0099	0.315	53386	77258	58749.13
3649170	chr16	rs1097894	10338295	T	C	0.0283	0.0276	0.754	-0.000200020002667	0.0306	0.9959	53386	77258	58749.13
3646409	chr16	rs9929744	10338520	T	C	0.545	0.54	0.854	-0.0024028846163103	0.0094	0.7943	53386	77258	58749.13
3646053	chr16	rs8053153	10338786	G	A	0.576	0.569	0.844	0.0032048589489113	0.0095	0.7331	53386	77258	58749.13
3624740	chr16	rs1097895	10338793	T	A	0.794	0.799	0.837	-0.0193969096107316	0.0117	0.09769	53386	77258	58749.13
3642689	chr16	rs1097897	10339548	T	C	0.673	0.679	0.856	-0.0170037478161859	0.01	0.08849	53386	77258	58749.13
3628601	chr16	rs1097898	10340083	A	T	0.248	0.249	0.83	-0.0183982139464423	0.011	0.09376	53386	77258	58749.13
3633970	chr16	rs1097899	10340781	T	C	0.622	0.628	0.857	-0.007296555232638	0.0096	0.4476	53386	77258	58749.13
3635567	chr16	rs1097900	10340864	A	T	0.624	0.629	0.861	-0.0071958279818024	0.0096	0.4578	53386	77258	58749.13
3634719	chr16	rs1077836	10341141	A	C	0.649	0.653	0.892	-0.0114047880634385	0.0096	0.2365	53386	77258	58749.13
3633716	chr16	rs17603318	10341515	G	T	0.793	0.792	0.864	0.0109003744682883	0.0115	0.342	53386	77258	58749.13
3641786	chr16	rs7192868	10341598	A	G	0.629	0.624	0.832	0.0131037693769772	0.0098	0.1809	53386	77258	58749.13
3632345	chr16	rs11074679	10342484	T	C	0.827	0.827	0.841	-0.004198802647333	0.0125	0.7362	53386	77258	58749.13
3627613	chr16	rs1103909	10342518	G	A	0.727	0.729	0.948	-0.0033957590691798	0.0099	0.7287	53386	77258	58749.13
3637556	chr16	rs1104195	10342803	A	G	0.443	0.444	0.82	-0.0032954239497972	0.0096	0.7282	53386	77258	58749.13
3645367	chr16	rs12597460	10342874	G	A	0.733	0.734	0.933	-0.004198802647333	0.0101	0.6764	53386	77258	58749.13
3648875	chr16	rs12597609	10342899	C	G	0.726	0.728	0.936	-0.003596459514405	0.01	0.7171	53386	77258	58749.13
3647102	chr16	rs111814624	10342944	G	A	0.861	0.859	0.795	0.0067968490002727	0.014	0.6264	53386	77258	58749.13
3630764	chr16	rs1104039	10343038	C	G	0.726	0.728	0.932	-0.0032954239497972	0.01	0.7423	53386	77258	58749.13
3638516	chr16	rs112848012	10343109	C	T	0.721	0.718	0.807	0.003902375817241	0.0107	0.716	53386	77258	58749.13
3630337	chr16	rs1734220	10343200	G	A	0.3	0.303	0.803	-0.0114047880634385	0.0105	0.278	53386	77258	58749.13
3637482	chr16	rs1079281	10344602	G	A	0.824	0.825	0.889	-0.0073972926304747	0.012	0.5379	53386	77258	58749.13
3631307	chr16	rs3852748	10344664	G	C	0.569	0.569	0.82	-0.0039979812872983	0.0096	0.677	53386	77258	58749.13
3647558	chr16	rs1065832	10344825	C	T	0.8	0.8	0.889	-0.001300845733048	0.0114	0.9107	53386	77258	58749.13
3636876	chr16	rs76464256	10344850	T	C	0.934	0.935	0.759	-0.0478046499481398	0.0199	0.01651	53386	77258	58749.13
3651548	chr16	rs1079135	10345282	C	T	0.809	0.809	0.875	-0.0029042131473898	0.0117	0.8046	53386	77258	58749.13
3637223	chr16	rs3852749	10345668	G	A	0.362	0.362	0.821	-0.0091012913892029	0.01	0.3615	53386	77258	58749.13
3647352	chr16	rs8058947	10345749	T	C	0.935	0.937	0.761	-0.0471964348309747	0.0201	0.01891	53386	77258	58749.13
3650049	chr16	rs66550826	10345828	C	T	0.806	0.804	0.757	0.0215951374365897	0.0126	0.08716	53386	77258	58749.13
3649780	chr16	rs66508177	10345849	T	C	0.864	0.865	0.73	-0.0005001250416822	0.0149	0.9711	53386	77258	58749.13
3639084	chr16	rs79364939	10346332	C	T	0.935	0.937	0.748	-0.0458031298018141	0.0203	0.02418	53386	77258	58749.13
3639069	chr16	rs8043680	10346479	T	G	0.555	0.556	0.792	-0.0059979518036359	0.0098	0.5376	53386	77258	58749.13
3630278	chr16	rs6497829	10346512	G	C	0.805	0.803	0.744	0.0172012073197748	0.0127	0.1746	53386	77258	58749.13
3637399	chr16	rs6497830	10346815	G	T	0.483	0.48	0.743	-0.0042992284528324	0.01	0.6689	53386	77258	58749.13
3649574	chr16	rs11649275	10346880	C	G	0.735	0.736	0.708	-0.0031950988965408	0.0117	0.7859	53386	77258	58749.13
3648238	chr16	rs3852750	10347626	T	C	0.469	0.464	0.781	0.0047984689115734	0.0098	0.6232	53386	77258	58749.13
3629049	chr16	rs74985119	10347629	T	C	0.935	0.932	0.803	0.0399992561638529	0.0194	0.03924	53386	77258	58749.13
3647991	chr16	rs3852751	10347651	C	A	0.903	0.904	0.833	0.0044998604248922	0.016	0.7788	53386	77258	58749.13
3625116	chr16	rs17762213	10347790	A	C	0.927	0.924	0.791	0.0392976332717761	0.0186	0.03435	53386	77258	58749.13
3637491	chr16	rs3865197	10348192	A	T	0.125	0.124	0.839	0.0115035793834154	0.0143	0.4189	53386	77258	58749.13
3641108	chr16	rs171733	10349311	C	G	0.192	0.194	0.838	-0.0080019302190585	0.012	0.5033	53386	77258	58749.13
3651470	chr16	rs79118815	10349493	G	A	0.937	0.934	0.823	0.0389033551082361	0.0194	0.04561	53386	77258	58749.13
3626571	chr16	rs11074683	10349893	C	T	0.631	0.631	0.871	-0.009696862978864	0.0095	0.3069	53386	77258	58749.13
3625838	chr16	rs194346	10349939	C	G	0.129	0.128	0.867	0.0116024307308398	0.0139	0.4039	53386	77258	58749.13
3635289	chr16	rs4456502	10350137	A	G	0.647	0.647	0.868	0.0052959516591825	0.0097	0.5797	53386	77258	58749.13
3640464	chr16	rs2033188	10350560	A	G	0.129	0.128	0.874	0.0106035827841911	0.0138	0.4428	53386	77258	58749.13
3642796	chr16	rs6497845	10350648	C	G	0.256	0.261	0.85	-0.0114958245134845	0.0107	0.2824	53386	77258	58749.13
3624884	chr16	rs78463945	10350712	C	T	0.888	0.889	0.825	0.0077002766261879	0.015	0.6065	53386	77258	58749.13
3638417	chr16	rs77347897	10350784	T	C	0.933	0.93	0.838	0.0409019913204257	0.0187	0.02846	53386	77258	58749.13
3651055	chr16	rs6497846	10350855	C	G	0.129	0.128	0.876	0.0107025231331357	0.0138	0.4376	53386	77258	58749.13
3642057	chr16	rs75835903	10350984	G	T	0.933	0.93	0.84	0.0416024898545136	0.0187	0.02574	53386	77258	58749.13
3627293	chr16	rs9939359	10351673	C	T	0.632	0.631	0.883	-0.0104039337153929	0.0095	0.273	53386	77258	58749.13
3637718	chr16	rs34502208	10351816	T	A	0.88	0.884	0.874	0.0056042667198317	0.0143	0.6938	53386	77258	58749.13
3639052	chr16	rs194344	10351827	T	C	0.129	0.128	0.884	0.0106035827841911	0.0137	0.4411	53386	77258	58749.13
3626866	chr16	rs194343	10351895	G	A	0.832	0.832	0.894	-0.000200020002667	0.0122	0.9839	53386	77258	58749.13
3632038	chr16	rs194342	10351953	G	C	0.832	0.832	0.895	-0.0005001250416822	0.0122	0.9702	53386	77258	58749.13
3625355	chr16	rs17762231	10352191	A	G	0.786	0.782	0.861	0.0166997792224134	0.0113	0.1381	53386	77258	58749.13
3631746	chr16	rs194341	10352295	A	C	0.128	0.127	0.891	0.0102968054773682	0.0137	0.4521	53386	77258	58749.13
3625950	chr16	rs7206547	10352462	A	C	0.249	0.245	0.905	0.0034041991335623	0.0105	0.7463	53386	77258	58749.13
3646260	chr16	rs4780900	10352565	G	A	0.933	0.93	0.853	0.0409979790340721	0.0185	0.0269	53386	77258	58749.13
3630835	chr16	rs194340	10352623	T	C	0.832	0.832	0.902	-0.001100605444033	0.0121	0.9295	53386	77258	58749.13
3643987	chr16	rs28513159	10352643	G	T	0.632	0.632	0.892	-0.009797842480111	0.0094	0.3004	53386	77258	58749.13
3628387	chr16	rs2162695	10352739	A	G	0.248	0.244	0.904	0.0026963615477425	0.0105	0.798	53386	77258	58749.13
3629689	chr16	rs11645234	10352873	A	G	0.831	0.831	0.905	-0.0018016219466282	0.0121	0.8796	53386	77258	58749.13
3628398	chr16	rs2114937	10352909	C	T	0.932	0.93	0.856	0.0411035548784171	0.0185	0.02594	53386	77258	58749.13
3648137	chr16	rs2114936	10352925	C	G	0.129	0.128	0.894	0.0110981866660334	0.0137	0.4148	53386	77258	58749.13
3637296	chr16	rs194339	10352987	A	G	0.711	0.715	0.886	0.0017983819413794	0.0101	0.8586	53386	77258	58749.13
3633919	chr16	rs2162694	10353107	A	G	0.128	0.128	0.894	0.0100988346774146	0.0137	0.4577	53386	77258	58749.13
3629033	chr16	rs194338	10353347	T	C	0.831	0.832	0.909	-0.0024028846163103	0.0121	0.8406	53386	77258	58749.13
3645258	chr16	rs194337	10353379	A	G	0.463	0.463	0.875	-0.0101008421794295	0.0092	0.2751	53386	77258	58749.13
3632381	chr16	rs173894	10353663	A	C	0.462	0.462	0.875	-0.009797842480111	0.0092	0.2873	53386	77258	58749.13
3639668	chr16	rs2430649	10353940	C	T	0.831	0.832	0.915	-0.0029042131473898	0.012	0.8113	53386	77258	58749.13
3624324	chr16	rs2434207	10353972	G	A	0.831	0.832	0.917	-0.0024028846163103	0.012	0.8438	53386	77258	58749.13
3643553	chr16	rs2430648	10353975	T	C	0.128	0.127	0.897	0.0098018049722602	0.0137	0.4728	53386	77258	58749.13
3625763	chr16	rs194336	10354564	T	C	0.129	0.128	0.898	0.0105046326450854	0.0136	0.4428	53386	77258	58749.13
3626905	chr16	rs168864	10354580	C	A	0.129	0.128	0.898	0.0101978249764461	0.0136	0.4546	53386	77258	58749.13
3651717	chr16	rs194333	10354879	C	T	0.13	0.129	0.898	0.0111970780932162	0.0136	0.4099	53386	77258	58749.13
3631553	chr16	rs194332	10354925	G	A	0.397	0.394	0.914	0.0022973590486834	0.0092	0.8061	53386	77258	58749.13
3633081	chr16	rs4780902	10355200	G	A	0.764	0.762	0.989	0.0103957761821204	0.0102	0.3052	53386	77258	58749.13
3631166	chr16	rs56993078	10355514	G	A	0.914	0.915	0.889	-0.0027036515743148	0.0163	0.8691	53386	77258	58749.13
3650818	chr16	rs194331	10355517	T	C	0.129	0.129	0.899	0.0109992854583691	0.0136	0.4197	53386	77258	58749.13
3647306	chr16	rs194330	10355690	C	G	0.189	0.191	0.904	0.0074025335167413	0.0115	0.5221	53386	77258	58749.13
3636556	chr16	rs168863	10355717	G	A	0.756	0.754	0.998	0.0121953336998771	0.01	0.222	53386	77258	58749.13
3624600	chr16	rs11862879	10355729	C	T	0.889	0.892	0.888	0.0069954745123864	0.0146	0.6313	53386	77258	58749.13
3630688	chr16	rs187648	10355730	G	A	0.756	0.754	1.0	0.0121953336998771	0.01	0.2216	53386	77258	58749.13
3626384	chr16	rs2434209	10355745	G	A	0.756	0.754	1.0	0.0118001041157506	0.01	0.2377	53386	77258	58749.13
3644090	chr16	rs13335305	10356216	G	A	0.573	0.57	0.918	-0.0085968472255182	0.0091	0.344	53386	77258	58749.13
3642908	chr16	rs194329	10357032	A	C	0.433	0.434	0.915	-0.0054950702819798	0.0091	0.5418	53386	77258	58749.13
3644514	chr16	rs10852285	10357081	G	C	0.743	0.742	0.944	0.0139029051689914	0.0101	0.1692	53386	77258	58749.13
3649211	chr16	rs10852286	10357140	A	G	0.74	0.739	0.949	0.014504302202808	0.0101	0.1486	53386	77258	58749.13
3650888	chr16	rs9931105	10357226	A	G	0.423	0.42	0.94	-0.004701032558649	0.009	0.6031	53386	77258	58749.13
3646180	chr16	rs67517156	10357230	T	C	0.668	0.665	0.93	-0.0144032303107437	0.0095	0.1277	53386	77258	58749.13
3635316	chr16	rs10852287	10357283	T	C	0.495	0.491	0.943	-0.0060985584618694	0.0089	0.489	53386	77258	58749.13
3627012	chr16	rs17762273	10357401	T	G	0.928	0.929	0.959	0.0076010387728197	0.0171	0.657	53386	77258	58749.13
3626794	chr16	rs12449282	10357519	C	A	0.623	0.623	0.948	-0.0111013930711739	0.0091	0.2223	53386	77258	58749.13
3634101	chr16	rs9940666	10357537	G	A	0.827	0.827	0.959	0.0046989426564652	0.0116	0.6833	53386	77258	58749.13
3632135	chr16	rs80337570	10357684	T	C	0.899	0.901	0.928	0.0058031292269501	0.0149	0.697	53386	77258	58749.13
3628009	chr16	rs12443522	10357718	C	T	0.459	0.46	0.963	-0.0099998320783335	0.0088	0.2548	53386	77258	58749.13
3642813	chr16	rs7498608	10357871	T	C	0.202	0.203	0.982	-0.0059979518036359	0.0108	0.5805	53386	77258	58749.13
3642649	chr16	rs8044807	10358063	G	C	0.799	0.797	0.984	0.0059025456526138	0.0108	0.5836	53386	77258	58749.13
3636001	chr16	rs8051303	10358080	T	C	0.797	0.796	0.986	0.0059025456526138	0.0108	0.5821	53386	77258	58749.13
3647921	chr16	rs55973657	10358253	C	T	0.78	0.781	0.933	0.0078987227933553	0.0107	0.4638	53386	77258	58749.13
3651544	chr16	rs8046740	10358393	C	G	0.705	0.705	0.942	-0.0162005226717083	0.0097	0.09569	53386	77258	58749.13
3640924	chr16	rs168862	10359191	G	A	0.688	0.689	0.975	0.0034041991335623	0.0094	0.7211	53386	77258	58749.13
3639463	chr16	rs9925897	10359349	G	A	0.608	0.607	0.945	0.009504687014246	0.0091	0.2944	53386	77258	58749.13
3634509	chr16	rs194327	10359521	A	G	0.287	0.287	0.938	0.0187039847937718	0.0098	0.05649	53386	77258	58749.13
3630628	chr16	rs194326	10359589	G	C	0.679	0.679	0.975	0.0061013488579762	0.0093	0.5115	53386	77258	58749.13
3637473	chr16	rs60922721	10359780	A	G	0.679	0.679	0.975	0.0060019521956343	0.0093	0.5177	53386	77258	58749.13
3633101	chr16	rs8063169	10360250	T	G	0.375	0.374	0.944	0.0112959597418516	0.0091	0.2156	53386	77258	58749.13
3635472	chr16	rs194325	10360274	G	C	0.768	0.768	0.969	0.0012991557316201	0.0104	0.9019	53386	77258	58749.13
3630382	chr16	rs8058358	10360376	C	T	0.514	0.514	0.962	0.0072039888485025	0.0088	0.4142	53386	77258	58749.13
3631096	chr16	rs8063534	10360459	T	G	0.514	0.514	0.962	0.0068961666878413	0.0088	0.4327	53386	77258	58749.13
3647985	chr16	rs6497864	10360623	C	T	0.294	0.294	0.938	0.0161980995687726	0.0097	0.0961	53386	77258	58749.13
3652325	chr16	rs57165732	10360633	T	A	0.78	0.78	0.934	0.0078987227933553	0.0107	0.4593	53386	77258	58749.13
3634549	chr16	rs6497865	10360641	G	A	0.294	0.295	0.938	0.0156961681063242	0.0097	0.1072	53386	77258	58749.13
3632313	chr16	rs112080943	10362599	C	T	0.917	0.918	0.967	0.0062007356416035	0.016	0.6975	53386	77258	58749.13
3638238	chr16	rs72777856	10362802	G	A	0.747	0.746	0.906	-0.020498669477346	0.0104	0.04887	53386	77258	58749.13
3639032	chr16	rs1102969	10363011	T	C	0.193	0.193	0.95	-0.0143017847108596	0.0111	0.1989	53386	77258	58749.13
3640726	chr16	rs11865623	10363380	G	C	0.917	0.918	0.965	0.0063001125484799	0.016	0.6944	53386	77258	58749.13
3638142	chr16	rs1650409	10363422	C	T	0.0832	0.0821	0.965	-0.0065010863423599	0.0159	0.6821	53386	77258	58749.13
3634028	chr16	rs6497870	10363708	G	C	0.635	0.634	0.952	0.0133998200630165	0.0091	0.1424	53386	77258	58749.13
3631943	chr16	rs67532882	10364256	T	C	0.807	0.807	0.953	0.0140015196358136	0.0111	0.2094	53386	77258	58749.13
3640239	chr16	rs1641802	10364589	C	T	0.278	0.278	0.948	-0.0146974807605841	0.0098	0.1355	53386	77258	58749.13
3645344	chr16	rs1641803	10364752	C	A	0.193	0.193	0.953	-0.0144032303107437	0.0111	0.1954	53386	77258	58749.13
3648614	chr16	rs1650408	10364872	C	T	0.193	0.194	0.954	-0.0146974807605841	0.0111	0.1872	53386	77258	58749.13
3650871	chr16	rs56212304	10364966	A	C	0.807	0.807	0.953	0.0141001243787816	0.0111	0.2058	53386	77258	58749.13
3626227	chr16	rs56188537	10364967	G	C	0.807	0.807	0.953	0.0141001243787816	0.0111	0.2064	53386	77258	58749.13
3633358	chr16	rs1650407	10365025	C	T	0.276	0.275	0.951	-0.0143017847108596	0.0099	0.1466	53386	77258	58749.13
3649914	chr16	rs1641804	10365131	G	A	0.193	0.194	0.954	-0.0145960053074092	0.0111	0.1882	53386	77258	58749.13
3640213	chr16	rs12920761	10365206	G	A	0.193	0.193	0.954	-0.0145046862028817	0.0111	0.1906	53386	77258	58749.13
3633655	chr16	rs12926525	10365348	T	C	0.193	0.194	0.955	-0.0146974807605841	0.0111	0.187	53386	77258	58749.13
3638598	chr16	rs112582340	10365394	C	T	0.807	0.806	0.954	0.0149969810059077	0.0111	0.1768	53386	77258	58749.13
3627781	chr16	rs111587032	10365523	C	T	0.807	0.807	0.956	0.014504302202808	0.0111	0.1931	53386	77258	58749.13
3633628	chr16	rs12926983	10365617	T	G	0.193	0.194	0.956	-0.0145960053074092	0.0111	0.188	53386	77258	58749.13
3635992	chr16	rs12921410	10365653	G	A	0.193	0.193	0.956	-0.0145046862028817	0.0111	0.1928	53386	77258	58749.13
3643800	chr16	rs12922796	10365785	C	G	0.772	0.772	0.95	-0.0009004052431641	0.0105	0.9302	53386	77258	58749.13
3641808	chr16	rs9936524	10365870	T	G	0.193	0.193	0.957	-0.0145960053074092	0.0111	0.1883	53386	77258	58749.13
3635867	chr16	rs35183637	10365983	G	A	0.677	0.677	0.929	-0.0186019483996616	0.0095	0.05115	53386	77258	58749.13
3633572	chr16	rs1650406	10366008	A	G	0.193	0.194	0.957	-0.0145046862028817	0.0111	0.1923	53386	77258	58749.13
3645425	chr16	rs1213726	10366100	G	T	0.193	0.194	0.957	-0.0145046862028817	0.0111	0.1915	53386	77258	58749.13
3644690	chr16	rs112583212	10366190	G	A	0.807	0.807	0.957	0.0141001243787816	0.0111	0.2029	53386	77258	58749.13
3651625	chr16	rs1213725	10366237	G	A	0.192	0.193	0.955	-0.0145046862028817	0.0111	0.1919	53386	77258	58749.13
3646560	chr16	rs72481073	10366246	C	T	0.808	0.808	0.955	0.0142973047008244	0.0111	0.1977	53386	77258	58749.13
3643455	chr16	rs66937074	10366265	A	G	0.808	0.808	0.955	0.0141987193998129	0.0111	0.2008	53386	77258	58749.13
3641830	chr16	rs113462134	10366353	A	G	0.807	0.807	0.959	0.0135971385060249	0.0111	0.219	53386	77258	58749.13
3646444	chr16	rs1213724	10366385	T	A	0.193	0.193	0.958	-0.0144032303107437	0.0111	0.1956	53386	77258	58749.13
3624954	chr16	rs8051351	10366659	G	A	0.828	0.827	0.956	0.0053954185169075	0.0116	0.6434	53386	77258	58749.13
3627181	chr16	rs72777864	10366660	T	C	0.807	0.807	0.959	0.0149969810059077	0.0111	0.1758	53386	77258	58749.13
3629732	chr16	rs1234927	10366698	C	T	0.193	0.193	0.959	-0.0149004625639624	0.0111	0.179	53386	77258	58749.13
3635407	chr16	rs1237211	10366713	A	G	0.194	0.194	0.959	-0.0135007260538548	0.0111	0.2228	53386	77258	58749.13
3642239	chr16	rs73500593	10366871	C	T	0.807	0.807	0.961	0.0135971385060249	0.0111	0.2212	53386	77258	58749.13
3624849	chr16	rs67235200	10366973	G	A	0.807	0.807	0.961	0.0141987193998129	0.0111	0.2007	53386	77258	58749.13
3625986	chr16	rs1213723	10367291	G	C	0.193	0.194	0.961	-0.0145960053074092	0.0111	0.1883	53386	77258	58749.13
3631644	chr16	rs1228154	10367328	C	A	0.173	0.173	0.918	-0.0114047880634385	0.0118	0.338	53386	77258	58749.13
3633236	chr16	rs9806937	10367461	C	G	0.193	0.193	0.962	-0.0144032303107437	0.0111	0.1939	53386	77258	58749.13
3651172	chr16	rs9806925	10367507	G	A	0.193	0.193	0.962	-0.0144032303107437	0.0111	0.1927	53386	77258	58749.13
3625839	chr16	rs9806829	10367581	A	C	0.193	0.193	0.963	-0.0143017847108596	0.0111	0.1947	53386	77258	58749.13
3638726	chr16	rs11646281	10367619	C	G	0.91	0.911	0.961	0.0119977384336167	0.0154	0.4349	53386	77258	58749.13
3645419	chr16	rs12447258	10367893	G	A	0.807	0.807	0.966	0.0135971385060249	0.0111	0.2197	53386	77258	58749.13
3630523	chr16	rs12447259	10367912	G	A	0.807	0.807	0.966	0.0134984841513417	0.0111	0.222	53386	77258	58749.13
3638126	chr16	rs12924820	10367949	A	T	0.683	0.684	0.924	-0.021101069908054	0.0096	0.02845	53386	77258	58749.13
3645715	chr16	rs12928290	10368185	C	T	0.773	0.773	0.94	-0.0005001250416822	0.0106	0.9603	53386	77258	58749.13
3652839	chr16	rs7194915	10368346	C	T	0.807	0.807	0.964	0.0135971385060249	0.0111	0.2205	53386	77258	58749.13
3636471	chr16	rs73502503	10369519	T	C	0.775	0.774	0.932	0.0136957831289865	0.0106	0.1991	53386	77258	58749.13
3637774	chr16	rs66747989	10369706	G	A	0.803	0.802	0.953	0.0188021269625962	0.011	0.08903	53386	77258	58749.13
3631223	chr16	rs12598478	10369759	T	C	0.803	0.802	0.952	0.0188021269625962	0.011	0.08854	53386	77258	58749.13
3634968	chr16	rs4030594	10369917	T	C	0.909	0.91	0.96	0.0128964817350202	0.0154	0.4027	53386	77258	58749.13
3634373	chr16	rs4030595	10369989	C	G	0.911	0.911	0.96	0.0109003744682883	0.0155	0.4814	53386	77258	58749.13
3647126	chr16	rs1097876	10371059	G	A	0.225	0.226	0.927	-0.0144032303107437	0.0107	0.1777	53386	77258	58749.13
3635108	chr16	rs1097875	10371136	C	T	0.602	0.6	0.934	0.0037031349243813	0.0091	0.6815	53386	77258	58749.13
3651962	chr16	rs78031098	10371702	C	A	0.91	0.911	0.955	0.0118989261570991	0.0154	0.4417	53386	77258	58749.13
3627169	chr16	rs4334294	10373345	G	C	0.91	0.911	0.947	0.0111970780932162	0.0155	0.4714	53386	77258	58749.13
3638645	chr16	rs55763802	10377202	A	G	0.602	0.603	0.906	-0.0028039273327342	0.0092	0.7647	53386	77258	58749.13
3637019	chr16	rs62036369	10377593	A	C	0.621	0.622	0.904	-0.0029042131473898	0.0093	0.7541	53386	77258	58749.13
3630944	chr16	rs12929742	10377617	C	T	0.608	0.607	0.893	0.0044998604248922	0.0093	0.629	53386	77258	58749.13
3630641	chr16	rs62036370	10377631	C	G	0.621	0.622	0.905	-0.0027036515743148	0.0093	0.7751	53386	77258	58749.13
3651877	chr16	rs67717422	10377799	C	T	0.0832	0.0821	0.938	-0.0064004391810282	0.0162	0.6927	53386	77258	58749.13
3625828	chr16	rs7185777	10378631	T	G	0.379	0.379	0.906	0.0005998200719675	0.0093	0.9518	53386	77258	58749.13
3636831	chr16	rs1650412	10379186	C	G	0.0829	0.0819	0.936	-0.0065010863423599	0.0162	0.6902	53386	77258	58749.13
3643958	chr16	rs1641810	10379331	T	C	0.62	0.621	0.908	-0.0016012813669738	0.0093	0.866	53386	77258	58749.13
3645007	chr16	rs2099033	10379574	A	C	0.302	0.301	0.891	-0.001100605444033	0.01	0.9146	53386	77258	58749.13
3627114	chr16	rs2080494	10379750	T	G	0.745	0.745	0.944	0.0082954970241069	0.0102	0.4148	53386	77258	58749.13
3641929	chr16	rs11074704	10379807	T	C	0.555	0.556	0.915	-0.005696192544881	0.0091	0.5279	53386	77258	58749.13
3646534	chr16	rs11642028	10379808	T	C	0.823	0.824	0.893	-0.0051029981759033	0.012	0.668	53386	77258	58749.13
3641787	chr16	rs1650413	10379888	T	G	0.619	0.62	0.908	-0.0012007205765188	0.0093	0.9001	53386	77258	58749.13
3632166	chr16	rs11642024	10379992	A	G	0.823	0.823	0.892	-0.0052035148315978	0.012	0.6617	53386	77258	58749.13
3650292	chr16	rs11861933	10380114	T	C	0.826	0.824	0.955	0.0109992854583691	0.0116	0.3405	53386	77258	58749.13
3645947	chr16	rs11864821	10380258	G	A	0.443	0.444	0.912	-0.0040983869261633	0.0091	0.6535	53386	77258	58749.13
3650940	chr16	rs13337129	10380449	C	T	0.827	0.825	0.957	0.0084045823438103	0.0116	0.4677	53386	77258	58749.13
3642617	chr16	rs13336929	10380698	G	C	0.826	0.825	0.958	0.0087020272939009	0.0116	0.4535	53386	77258	58749.13
3646220	chr16	rs60923927	10380869	T	A	0.848	0.847	0.854	-0.0143017847108596	0.0129	0.2681	53386	77258	58749.13
3649137	chr16	rs151162072	10381701	G	T	0.626	0.628	0.91	-0.0030045090202987	0.0093	0.7514	53386	77258	58749.13
3647515	chr16	rs13329728	10382483	G	T	0.826	0.825	0.961	0.0096037361426946	0.0116	0.4063	53386	77258	58749.13
3631956	chr16	rs35398328	10383299	G	C	0.451	0.451	0.922	0.0032048589489113	0.009	0.7239	53386	77258	58749.13
3650157	chr16	rs1103134	10385167	A	C	0.548	0.549	0.932	-0.0043996643446871	0.009	0.6216	53386	77258	58749.13
3630502	chr16	rs1102311	10385797	C	A	0.548	0.549	0.933	-0.0043996643446871	0.009	0.6238	53386	77258	58749.13
3634929	chr16	rs1097906	10386696	A	G	0.531	0.531	0.935	-0.004198802647333	0.0089	0.6347	53386	77258	58749.13
3630476	chr16	rs1097908	10386764	C	G	0.825	0.826	0.897	-0.0080019302190585	0.012	0.5072	53386	77258	58749.13
3649732	chr16	rs1097909	10386876	C	T	0.531	0.531	0.936	-0.004198802647333	0.0089	0.6393	53386	77258	58749.13
3635973	chr16	rs1097911	10387481	G	A	0.531	0.531	0.939	-0.0042992284528324	0.0089	0.6273	53386	77258	58749.13
3638153	chr16	rs12927496	10387619	G	T	0.499	0.499	0.959	0.0069954745123864	0.0088	0.424	53386	77258	58749.13
3630401	chr16	rs62036398	10388035	C	T	0.674	0.674	0.951	0.0008995952428359	0.0094	0.9241	53386	77258	58749.13
3630460	chr16	rs62036399	10388117	A	G	0.673	0.674	0.951	0.0012991557316201	0.0094	0.8868	53386	77258	58749.13
3638301	chr16	rs58399771	10388168	C	T	0.927	0.927	0.791	-0.005304041591906	0.0187	0.7762	53386	77258	58749.13
3651727	chr16	rs56200381	10388189	C	T	0.826	0.825	0.975	0.0096037361426946	0.0115	0.4008	53386	77258	58749.13
3646108	chr16	rs7200736	10388262	C	T	0.499	0.498	0.962	0.0071047017299317	0.0088	0.4204	53386	77258	58749.13
3629527	chr16	rs7199559	10388332	G	C	0.499	0.498	0.963	0.0071047017299317	0.0088	0.4161	53386	77258	58749.13
3634780	chr16	rs1099405	10388464	T	C	0.502	0.503	0.965	-0.007095110875924	0.0088	0.4205	53386	77258	58749.13
3649123	chr16	rs1103658	10388698	C	T	0.503	0.503	0.966	-0.007004474152883	0.0088	0.4215	53386	77258	58749.13
3629226	chr16	rs35522997	10389016	A	T	0.679	0.679	0.918	-0.0051029981759033	0.0096	0.5986	53386	77258	58749.13
3640598	chr16	rs1234923	10389412	G	T	0.503	0.503	0.97	-0.007095110875924	0.0087	0.4171	53386	77258	58749.13
3629128	chr16	rs4453489	10389726	A	G	0.503	0.503	0.969	-0.007095110875924	0.0087	0.4162	53386	77258	58749.13
3646098	chr16	rs1097916	10391300	C	A	0.525	0.526	0.963	-0.0067024110596754	0.0088	0.4457	53386	77258	58749.13
3634690	chr16	rs12448307	10391670	G	T	0.673	0.674	0.958	0.0009995003330834	0.0094	0.9111	53386	77258	58749.13
3632456	chr16	rs17603500	10393021	G	A	0.83	0.829	0.98	0.0097027754613851	0.0115	0.3985	53386	77258	58749.13
3647927	chr16	rs56739162	10394111	C	G	0.672	0.673	0.958	0.0003999200213268	0.0094	0.9625	53386	77258	58749.13
3630802	chr16	rs12926371	10394152	G	A	0.237	0.238	0.976	-0.0146974807605841	0.0102	0.1515	53386	77258	58749.13
3649917	chr16	rs8052574	10394282	C	T	0.765	0.764	0.978	0.0140015196358136	0.0103	0.1733	53386	77258	58749.13
3643668	chr16	rs34185528	10394383	C	T	0.565	0.565	0.957	-0.0117993392160431	0.0089	0.1854	53386	77258	58749.13
3632789	chr16	rs35386096	10394980	T	C	0.926	0.927	0.781	-0.009797842480111	0.0187	0.6009	53386	77258	58749.13
3646347	chr16	rs13333796	10395122	C	A	0.767	0.766	0.98	0.0133998200630165	0.0103	0.191	53386	77258	58749.13
3642279	chr16	rs72777893	10395798	T	A	0.676	0.676	0.96	0.0014988761237359	0.0094	0.8691	53386	77258	58749.13
3629623	chr16	rs11640155	10395920	T	C	0.791	0.789	0.97	0.0183015011699126	0.0107	0.08924	53386	77258	58749.13
3649727	chr16	rs8043853	10396097	A	G	0.714	0.71	0.977	0.013202462677756	0.0096	0.169	53386	77258	58749.13
3633000	chr16	rs1103659	10396503	T	C	0.904	0.906	0.875	-0.0021022080918702	0.0159	0.8949	53386	77258	58749.13
3643634	chr16	rs142308888	10398810	C	T	0.655	0.656	0.97	0.0014988761237359	0.0092	0.8685	53386	77258	58749.13
3633197	chr16	rs194353	10398937	G	A	0.623	0.628	0.965	-0.0164953025291975	0.009	0.06891	53386	77258	58749.13
3643443	chr16	rs62036401	10399018	C	T	0.654	0.655	0.971	0.0024968801985871	0.0092	0.7896	53386	77258	58749.13
3637028	chr16	rs62036402	10399232	C	G	0.653	0.654	0.973	0.0020977980821461	0.0092	0.8223	53386	77258	58749.13
3642499	chr16	rs194354	10399305	A	G	0.901	0.902	0.879	0.0013990209137074	0.0155	0.9288	53386	77258	58749.13
3650870	chr16	rs67598836	10399915	G	T	0.677	0.677	0.879	0.0038027603329278	0.0098	0.7004	53386	77258	58749.13
