## Supplementary material for "Characterization of shared and ancestry-specific signals driving complex traits using multi-ancestry fine-mapping": s2_gwas_temp.txt

Unnamed: 0	chrom	ID	pos	A1	A2	FCAS	FCON	IMPINFO	BETA	SE	P	NCAS	NCON	NEFF
4533787	chr16	rs1366526	9400682	A	G	0.749	0.747	1.01	0.0075017910703226	0.0194	0.7011	14004	16757	14424.77
4518349	chr16	rs502032	9400995	T	C	0.493	0.487	0.99	0.0260965047212743	0.0171	0.1261	14004	16757	14424.77
4520634	chr16	rs647627	9401086	A	G	0.754	0.75	0.981	0.0281986543586787	0.0198	0.1546	14004	16757	14424.77
4540840	chr16	rs2077437	9401170	C	T	0.75	0.748	1.01	0.0055048206344449	0.0195	0.7762	14004	16757	14424.77
4522383	chr16	rs649127	9401468	A	G	0.493	0.487	0.991	0.025696986087186	0.017	0.1309	14004	16757	14424.77
4554056	chr16	rs660355	9401672	C	T	0.987	0.987	0.706	0.102502435234291	0.0959	0.2852	12208	15156	12742.39
4546351	chr16	rs891118	9401900	A	G	0.494	0.488	0.991	0.0264958638039652	0.017	0.12	14004	16757	14424.77
4548907	chr16	rs1366527	9401967	C	A	0.494	0.488	0.992	0.0270021387025708	0.017	0.1135	14004	16757	14424.77
4520869	chr16	rs1366528	9401979	C	T	0.494	0.488	0.991	0.0263010744193707	0.017	0.1226	14004	16757	14424.77
4552547	chr16	rs4780321	9402182	C	T	0.495	0.489	0.991	0.0269047980491434	0.017	0.1147	14004	16757	14424.77
4532800	chr16	rs4780322	9402213	T	C	0.494	0.488	0.991	0.0263010744193707	0.017	0.1232	14004	16757	14424.77
4551364	chr16	rs4780992	9402218	T	A	0.494	0.488	0.991	0.0263010744193707	0.017	0.1227	14004	16757	14424.77
4553816	chr16	rs35317	9402523	C	T	0.756	0.752	0.983	0.0305001066483263	0.0198	0.1237	14004	16757	14424.77
4540926	chr16	rs35318	9402611	G	A	0.494	0.488	0.992	0.026398473854531	0.017	0.1211	14004	16757	14424.77
4532524	chr16	rs17681488	9403093	A	G	0.749	0.748	1.0	0.0046989426564652	0.0195	0.8098	14004	16757	14424.77
4547876	chr16	rs35705628	9403149	C	T	0.75	0.749	1.0	0.0033045340083004	0.0195	0.8653	14004	16757	14424.77
4550473	chr16	rs3909919	9403582	C	T	0.75	0.749	1.0	0.0037031349243813	0.0195	0.8497	14004	16757	14424.77
4527792	chr16	rs40425	9403613	A	G	0.491	0.486	0.994	0.025696986087186	0.017	0.1311	14004	16757	14424.77
4524936	chr16	rs522171	9403856	C	T	0.51	0.504	0.992	0.0291995144044279	0.017	0.08606	14004	16757	14424.77
4530609	chr16	rs35319	9404666	A	G	0.49	0.485	0.992	0.0247999239054771	0.017	0.1455	14004	16757	14424.77
4528607	chr16	rs40511	9405834	G	A	0.493	0.488	0.982	0.023198814502523	0.0171	0.1758	14004	16757	14424.77
4520069	chr16	rs629471	9405885	A	G	0.49	0.485	0.989	0.0248974696545107	0.0171	0.1441	14004	16757	14424.77
4542766	chr16	rs111165205	9407302	G	A	0.807	0.8	0.964	0.0580990823836463	0.0217	0.007507	14004	16757	14424.77
4538617	chr16	rs111165207	9407381	G	A	0.558	0.55	0.982	0.0437967654983826	0.0172	0.01113	14004	16757	14424.77
4552752	chr16	rs111063971	9407712	A	G	0.749	0.748	1.0	0.0028958031120254	0.0195	0.8801	14004	16757	14424.77
4521503	chr16	rs657663	9408256	A	G	0.803	0.797	0.977	0.061302039376164	0.0214	0.004225	14004	16757	14424.77
4533895	chr16	rs35321	9408371	G	A	0.557	0.549	0.989	0.0421011760186353	0.0172	0.0143	14004	16757	14424.77
4529841	chr16	rs1001897	9409104	G	C	0.749	0.748	0.999	0.0032048589489113	0.0195	0.8715	14004	16757	14424.77
4543611	chr16	rs2162948	9409310	A	G	0.542	0.534	0.991	0.0421970486997883	0.0171	0.01369	14004	16757	14424.77
4527126	chr16	rs16965133	9409465	A	G	0.749	0.748	0.998	0.0020977980821461	0.0196	0.9138	14004	16757	14424.77
4552103	chr16	rs7500640	9410923	C	T	0.584	0.578	0.972	0.0407003871263756	0.0175	0.01969	14004	16757	14424.77
4520044	chr16	rs249293	9412222	G	C	0.572	0.564	0.981	0.043595744117646	0.0173	0.01172	14004	16757	14424.77
4550936	chr16	rs12930801	9412267	T	C	0.763	0.761	0.998	0.00730326611012	0.0199	0.7125	14004	16757	14424.77
4532499	chr16	rs249292	9412804	C	T	0.572	0.565	0.982	0.0434042576072856	0.0173	0.01209	14004	16757	14424.77
4522312	chr16	rs39674	9413210	C	G	0.56	0.553	0.979	0.0395956428583544	0.0173	0.02182	14004	16757	14424.77
4549992	chr16	rs837345	9413287	T	C	0.963	0.962	0.927	0.061302039376164	0.0462	0.1841	14004	16757	14424.77
4530963	chr16	rs183658	9413318	C	T	0.573	0.566	0.982	0.0430020165445429	0.0173	0.01293	14004	16757	14424.77
4546798	chr16	rs837346	9413353	C	T	0.822	0.816	0.976	0.0611985747210087	0.0223	0.006103	14004	16757	14424.77
4518546	chr16	rs42309	9413604	G	T	0.812	0.805	0.968	0.06259914175652	0.0219	0.004287	14004	16757	14424.77
4550151	chr16	rs12596734	9413622	C	T	0.762	0.761	0.996	0.0062007356416035	0.0199	0.7547	14004	16757	14424.77
4549521	chr16	rs718566	9415351	A	G	0.759	0.759	0.998	0.0053954185169075	0.0198	0.7856	14004	16757	14424.77
4520528	chr16	rs12935363	9415765	C	T	0.759	0.759	0.993	0.0046989426564652	0.0199	0.8134	14004	16757	14424.77
4545925	chr16	rs61666746	9416637	T	C	0.955	0.956	0.859	0.0513012943555507	0.044	0.2439	14004	16757	14424.77
4534536	chr16	rs1816272	9416642	C	T	0.76	0.759	0.984	0.0045994064948955	0.02	0.8195	14004	16757	14424.77
4533707	chr16	rs1835084	9416690	C	T	0.759	0.759	0.983	0.0043007385516922	0.02	0.8291	14004	16757	14424.77
4546853	chr16	rs12596722	9417288	A	C	0.756	0.756	0.971	-0.0009004052431641	0.02	0.9655	14004	16757	14424.77
4519167	chr16	rs73503260	9417420	G	A	0.808	0.807	0.876	-0.0189993500097828	0.0231	0.4099	14004	16757	14424.77
4523544	chr16	rs17681592	9417495	T	C	0.765	0.764	0.953	0.0032048589489113	0.0205	0.8746	14004	16757	14424.77
4529530	chr16	rs12918413	9417781	C	T	0.882	0.881	0.887	0.0215951374365897	0.028	0.4403	14004	16757	14424.77
4518547	chr16	rs4780332	9418463	T	C	0.398	0.39	0.873	0.0056042667198317	0.0187	0.7646	14004	16757	14424.77
4535485	chr16	rs12931386	9419060	G	A	0.909	0.91	0.847	0.0106035827841911	0.0321	0.7405	14004	16757	14424.77
4524987	chr16	rs77563086	9419277	A	G	0.926	0.921	0.871	0.0507976715868588	0.0342	0.1371	14004	16757	14424.77
4520305	chr16	rs28673481	9419798	T	G	0.805	0.816	0.894	-0.0248051189189711	0.0233	0.2879	14004	16757	14424.77
4540976	chr16	rs62033590	9420108	A	C	0.178	0.181	0.877	-0.0299026613543135	0.0237	0.2077	14004	16757	14424.77
4532546	chr16	rs72776982	9420219	C	A	0.387	0.378	0.903	0.0005998200719675	0.0185	0.9762	14004	16757	14424.77
4536941	chr16	rs61408354	9420479	G	A	0.375	0.366	0.906	-0.0016012813669738	0.0186	0.9295	14004	16757	14424.77
4520045	chr16	rs1428806	9420635	T	C	0.802	0.814	0.908	-0.0251024465608414	0.0231	0.2786	14004	16757	14424.77
4553387	chr16	rs9938076	9423061	C	G	0.813	0.823	0.913	-0.0227979086760041	0.0235	0.3318	14004	16757	14424.77
4529111	chr16	rs171602	9424738	C	A	0.926	0.921	0.916	0.0539956397610122	0.0334	0.1062	14004	16757	14424.77
4529711	chr16	rs166070	9424925	T	A	0.739	0.744	0.923	0.0020977980821461	0.0204	0.9162	14004	16757	14424.77
4551562	chr16	rs4780342	9424976	T	C	0.888	0.891	0.898	-0.0014009809156281	0.0287	0.961	14004	16757	14424.77
4544560	chr16	rs249286	9425362	C	A	0.926	0.921	0.922	0.0551981604647623	0.0333	0.09729	14004	16757	14424.77
4535853	chr16	rs249284	9425961	C	T	0.926	0.921	0.926	0.0565031992337321	0.0333	0.09038	14004	16757	14424.77
4551204	chr16	rs537918	9426156	G	C	0.926	0.921	0.926	0.0567961259994112	0.0333	0.08844	14004	16757	14424.77
4524161	chr16	rs56016480	9426174	G	A	0.816	0.826	0.924	-0.0236986067778773	0.0234	0.3125	14004	16757	14424.77
4546527	chr16	rs837349	9426404	G	A	0.926	0.921	0.928	0.0558981756288099	0.0333	0.09364	14004	16757	14424.77
4550685	chr16	rs680590	9426779	A	T	0.741	0.747	0.934	0.0021975835434872	0.0203	0.913	14004	16757	14424.77
4545898	chr16	rs678434	9427217	T	C	0.114	0.11	0.924	0.0063994795805678	0.0282	0.8219	14004	16757	14424.77
4519487	chr16	rs1428808	9428626	A	G	0.371	0.363	0.958	-0.0018016219466282	0.0181	0.92	14004	16757	14424.77
4537021	chr16	rs8054181	9429026	T	C	0.373	0.364	0.96	0.0	0.0181	0.9979	14004	16757	14424.77
4552694	chr16	rs1428809	9429916	A	G	0.37	0.362	0.961	-0.001501126126267	0.0181	0.9319	14004	16757	14424.77
4539920	chr16	rs11642423	9430296	A	G	0.922	0.923	0.797	0.0243022925229648	0.0378	0.5204	14004	16757	14424.77
4530534	chr16	rs1369932	9431474	A	T	0.374	0.366	0.955	-0.0016012813669738	0.0181	0.9302	14004	16757	14424.77
4533402	chr16	rs11075294	9432005	C	T	0.819	0.828	0.937	-0.0171970248285215	0.0234	0.4629	14004	16757	14424.77
4530303	chr16	rs537966	9432732	A	G	0.361	0.354	0.948	-0.0050024916227914	0.0183	0.7844	14004	16757	14424.77
4547940	chr16	rs249274	9433319	C	T	0.894	0.897	0.937	-0.0024028846163103	0.0288	0.9339	14004	16757	14424.77
4545855	chr16	rs193860	9433422	C	G	0.0756	0.0804	0.941	-0.0511985620326965	0.0328	0.1184	14004	16757	14424.77
4518332	chr16	rs2314296	9433457	A	G	0.374	0.366	0.951	-0.001300845733048	0.0181	0.9435	14004	16757	14424.77
4519300	chr16	rs249275	9433864	C	T	0.892	0.895	0.937	-0.0007002451143934	0.0286	0.98	14004	16757	14424.77
4533105	chr16	rs919369	9434019	G	C	0.81	0.82	0.935	-0.0220002402796674	0.023	0.339	14004	16757	14424.77
4533946	chr16	rs489992	9434959	G	A	0.908	0.908	0.939	0.0222017079836866	0.0306	0.4678	14004	16757	14424.77
4523488	chr16	rs12148932	9435702	A	C	0.912	0.911	0.904	0.0305970979773775	0.0316	0.3326	14004	16757	14424.77
4536982	chr16	rs4781036	9436005	G	A	0.368	0.369	0.934	0.0006997551142732	0.0182	0.9682	14004	16757	14424.77
4537647	chr16	rs8055270	9436915	T	C	0.555	0.547	0.946	0.0131037693769772	0.0176	0.4571	14004	16757	14424.77
4521885	chr16	rs8061192	9437050	G	T	0.173	0.177	0.957	-0.0388032003238938	0.023	0.0913	14004	16757	14424.77
4522872	chr16	rs17568098	9438107	A	G	0.808	0.817	0.95	-0.0203966036652218	0.0226	0.3682	14004	16757	14424.77
4519030	chr16	rs42362	9438363	G	C	0.268	0.264	0.96	-0.0067024110596754	0.0198	0.7334	14004	16757	14424.77
4552960	chr16	rs40129	9438692	G	T	0.267	0.263	0.967	-0.0065010863423599	0.0197	0.7429	14004	16757	14424.77
4521486	chr16	rs9925193	9439040	G	T	0.814	0.823	0.948	-0.0203047533403643	0.0229	0.3774	14004	16757	14424.77
4551430	chr16	rs6498605	9440249	T	C	0.81	0.819	0.927	-0.015702643727291	0.023	0.4951	14004	16757	14424.77
4523277	chr16	rs9923329	9441753	A	G	0.819	0.827	0.898	-0.015895669405385	0.0238	0.5048	14004	16757	14424.77
4527371	chr16	rs8057806	9441951	T	C	0.558	0.549	0.924	0.0123039944561641	0.0178	0.4898	14004	16757	14424.77
4547630	chr16	rs7201523	9443503	A	G	0.191	0.193	0.9	-0.0252972953741621	0.0228	0.2668	14004	16757	14424.77
4549511	chr16	rs56017818	9444103	G	A	0.866	0.873	0.861	-0.0122952780941516	0.0276	0.6568	14004	16757	14424.77
4541713	chr16	rs12447281	9444583	T	C	0.864	0.871	0.858	-0.0114958245134845	0.0274	0.6746	14004	16757	14424.77
4553939	chr16	rs12597225	9447076	T	C	0.515	0.508	0.89	0.0059025456526138	0.018	0.7432	14004	16757	14424.77
4521655	chr16	rs9925401	9447912	A	C	0.195	0.197	0.891	-0.0285023604727122	0.0228	0.2098	14004	16757	14424.77
4524721	chr16	rs12934278	9448247	T	C	0.895	0.896	0.876	0.009504687014246	0.0297	0.7502	14004	16757	14424.77
4522408	chr16	rs11641033	9448545	C	T	0.868	0.873	0.848	-0.0004000800213396	0.0279	0.9884	14004	16757	14424.77
4550238	chr16	rs4780351	9450121	G	A	0.199	0.201	0.879	-0.0275973271921043	0.0228	0.2243	14004	16757	14424.77
4549660	chr16	rs11643736	9450312	C	A	0.867	0.872	0.842	0.0018981972830802	0.0279	0.9451	14004	16757	14424.77
4526442	chr16	rs2195435	9452788	G	C	0.224	0.226	0.836	-0.0297996312385195	0.0224	0.1844	14004	16757	14424.77
4544369	chr16	rs1898231	9453114	C	T	0.869	0.875	0.83	-0.0006001800720324	0.0283	0.9842	14004	16757	14424.77
4551953	chr16	rs7206503	9454445	C	T	0.824	0.827	0.862	0.007997931111062	0.0243	0.7407	14004	16757	14424.77
4533344	chr16	rs1896763	9456991	T	G	0.82	0.824	0.881	0.0065981840282271	0.0238	0.7812	14004	16757	14424.77
4536234	chr16	rs72636272	9457330	G	C	0.451	0.451	0.87	-0.0323992324466777	0.0183	0.07782	14004	16757	14424.77
4544251	chr16	rs193861	9457915	A	G	0.125	0.128	0.845	-0.0484027392281675	0.0282	0.08605	14004	16757	14424.77
4531653	chr16	rs4780361	9459307	C	A	0.856	0.856	0.901	0.0139029051689914	0.0256	0.5881	14004	16757	14424.77
4534340	chr16	rs4781064	9460186	C	T	0.856	0.856	0.906	0.0164047040252769	0.0255	0.5214	14004	16757	14424.77
4533915	chr16	rs183659	9461951	T	C	0.0769	0.08	0.888	-0.0593042438991411	0.0339	0.08069	14004	16757	14424.77
4532699	chr16	rs55883826	9462005	C	T	0.819	0.824	0.92	0.0055048206344449	0.0234	0.8152	14004	16757	14424.77
4519819	chr16	rs55840078	9462057	C	T	0.819	0.823	0.922	0.0052959516591825	0.0233	0.8188	14004	16757	14424.77
4544095	chr16	rs57044375	9462210	T	C	0.393	0.392	0.921	-0.0256973671872587	0.0182	0.1584	14004	16757	14424.77
4547482	chr16	rs8051532	9462956	A	G	0.388	0.387	0.928	-0.0240980393840575	0.0182	0.1846	14004	16757	14424.77
4545621	chr16	rs7199233	9463387	T	C	0.391	0.389	0.928	-0.0240980393840575	0.0182	0.1852	14004	16757	14424.77
4526757	chr16	rs11644725	9463433	C	A	0.82	0.824	0.933	0.00730326611012	0.0232	0.7531	14004	16757	14424.77
4521636	chr16	rs17681793	9464476	G	C	0.391	0.39	0.929	-0.0255024404124231	0.0181	0.1605	14004	16757	14424.77
4549105	chr16	rs4781071	9464970	C	T	0.827	0.83	0.942	0.0133011462391285	0.0235	0.5702	14004	16757	14424.77
4522724	chr16	rs17749326	9465711	G	A	0.545	0.543	0.918	-0.0068030886197391	0.0178	0.7018	14004	16757	14424.77
4532991	chr16	rs17681811	9465845	A	C	0.59	0.589	0.892	-0.0124977728299804	0.0183	0.4932	14004	16757	14424.77
4546982	chr16	rs591717	9466432	C	T	0.867	0.868	0.927	0.0003999200213268	0.026	0.988	14004	16757	14424.77
4523326	chr16	rs171603	9467811	G	A	0.0902	0.0916	0.884	-0.0310985871020312	0.0316	0.326	14004	16757	14424.77
4553987	chr16	rs249302	9468783	T	G	0.0813	0.0826	0.895	-0.0239956055562207	0.0327	0.4631	14004	16757	14424.77
4527473	chr16	rs13335734	9469225	C	G	0.393	0.392	0.924	-0.0246001168682327	0.0182	0.1756	14004	16757	14424.77
4540853	chr16	rs11075301	9469386	G	A	0.55	0.554	0.917	-0.0079011318962572	0.0179	0.6582	14004	16757	14424.77
4550036	chr16	rs9940332	9469752	T	C	0.381	0.378	0.926	-0.0227979086760041	0.0183	0.2125	14004	16757	14424.77
4548592	chr16	rs249301	9469907	T	A	0.0675	0.0688	0.906	-0.043502667649395	0.0358	0.2249	14004	16757	14424.77
4541156	chr16	rs249300	9469931	T	C	0.0748	0.0757	0.901	-0.0438996422900184	0.0345	0.2039	14004	16757	14424.77
4538373	chr16	rs249299	9470037	T	G	0.256	0.254	0.93	-0.0267958227871631	0.0204	0.1887	14004	16757	14424.77
4521929	chr16	rs12596220	9470620	T	C	0.85	0.85	0.956	-0.0290993078252748	0.0245	0.2351	14004	16757	14424.77
4527176	chr16	rs837356	9470887	A	C	0.726	0.725	0.942	-0.0156010662286512	0.0198	0.4328	14004	16757	14424.77
4547820	chr16	rs8063998	9471268	G	C	0.531	0.529	0.924	-0.0069037763167944	0.0177	0.6966	14004	16757	14424.77
4552992	chr16	rs249287	9471681	T	G	0.681	0.68	0.882	-0.0082035573506883	0.0196	0.6744	14004	16757	14424.77
4530605	chr16	rs1864156	9472805	A	G	0.0721	0.0736	0.89	-0.0559990861201021	0.0354	0.1138	14004	16757	14424.77
4540164	chr16	rs646085	9472813	A	G	0.0721	0.0736	0.89	-0.0559039069452338	0.0354	0.1144	14004	16757	14424.77
4541806	chr16	rs185111	9473028	A	G	0.255	0.252	0.91	-0.0242004837056584	0.0207	0.2423	14004	16757	14424.77
4549028	chr16	rs67498156	9473321	A	G	0.377	0.375	0.924	-0.01999864650669	0.0183	0.2734	14004	16757	14424.77
4531758	chr16	rs12598159	9474056	A	G	0.524	0.522	0.93	-0.005696192544881	0.0177	0.7488	14004	16757	14424.77
4525933	chr16	rs249288	9474186	C	T	0.878	0.878	0.912	0.0018981972830802	0.0273	0.9441	14004	16757	14424.77
4546441	chr16	rs62033597	9476332	A	G	0.47	0.47	0.804	-0.0095958936734469	0.0189	0.6141	14004	16757	14424.77
4544011	chr16	rs8052081	9476345	G	C	0.967	0.968	0.757	-0.0633019526702622	0.0548	0.2477	14004	16757	14424.77
4550758	chr16	rs249289	9476710	G	T	0.657	0.654	0.8	-0.0066017436345624	0.02	0.74	14004	16757	14424.77
4530064	chr16	rs57981099	9477339	G	A	0.674	0.675	0.814	-0.0034961042567088	0.0199	0.8598	14004	16757	14424.77
4535759	chr16	rs249290	9477431	G	A	0.458	0.455	0.762	-0.0068030886197391	0.0194	0.7279	14004	16757	14424.77
4519366	chr16	rs249291	9477447	A	G	0.39	0.39	0.755	-0.0201006717070029	0.0199	0.3119	14004	16757	14424.77
4549407	chr16	rs117369421	9479966	A	G	0.811	0.811	0.853	-0.0136020904182857	0.0234	0.5619	14004	16757	14424.77
4542900	chr16	rs173613	9481036	T	C	0.235	0.234	0.87	-0.0278954863187535	0.0214	0.1924	14004	16757	14424.77
4530235	chr16	rs80289363	9481708	G	A	0.817	0.817	0.864	-0.0135007260538548	0.0236	0.5673	14004	16757	14424.77
4552112	chr16	rs249281	9482118	C	G	0.631	0.631	0.775	-0.009000382197299	0.02	0.6524	14004	16757	14424.77
4521248	chr16	rs249280	9482943	G	A	0.662	0.66	0.772	-0.0031048149534787	0.0205	0.88	14004	16757	14424.77
4526438	chr16	rs11648011	9483202	C	G	0.826	0.822	0.641	0.0179970767016546	0.0279	0.5181	14004	16757	14424.77
4527713	chr16	rs837358	9483968	A	T	0.392	0.394	0.949	-0.0270012755029434	0.0179	0.1308	14004	16757	14424.77
4518891	chr16	rs837359	9484028	T	C	0.383	0.384	0.964	-0.0267033828345498	0.0178	0.1343	14004	16757	14424.77
4540170	chr16	rs539300	9485036	G	A	0.245	0.246	0.941	-0.0285949668801128	0.0204	0.1604	14004	16757	14424.77
4534748	chr16	rs77975924	9485248	C	T	0.865	0.864	0.938	0.0086028888072678	0.0256	0.737	14004	16757	14424.77
4534322	chr16	rs1561134	9486244	T	G	0.377	0.38	0.967	-0.0295009039176847	0.0178	0.09822	14004	16757	14424.77
4529090	chr16	rs76694291	9488641	C	T	0.862	0.861	0.946	0.01600129372694	0.0253	0.5253	14004	16757	14424.77
4552287	chr16	rs12444227	9488898	C	T	0.761	0.76	0.966	0.0259990758686168	0.0202	0.1992	14004	16757	14424.77
4549756	chr16	rs12444796	9488942	C	G	0.761	0.76	0.967	0.0259016375226531	0.0202	0.2003	14004	16757	14424.77
4536048	chr16	rs4781125	9489047	C	T	0.761	0.76	0.967	0.0259990758686168	0.0202	0.1997	14004	16757	14424.77
4538043	chr16	rs11645040	9491883	C	G	0.756	0.754	0.978	0.0274011363479391	0.02	0.1704	14004	16757	14424.77
4526151	chr16	rs12933414	9493967	C	T	0.606	0.603	0.997	0.0281014301108748	0.0174	0.1057	14004	16757	14424.77
4540321	chr16	rs76757810	9495594	A	G	0.86	0.858	0.974	0.0161980995687726	0.0247	0.5135	14004	16757	14424.77
4533665	chr16	rs486687	9496101	A	G	0.394	0.397	0.991	-0.027196494688472	0.0174	0.1188	14004	16757	14424.77
4531672	chr16	rs487592	9496186	A	G	0.245	0.246	1.01	-0.0238010101859522	0.0197	0.2256	14004	16757	14424.77
4527799	chr16	rs1992073	9496251	T	C	0.244	0.245	1.0	-0.0217038334437866	0.0197	0.2725	14004	16757	14424.77
4540651	chr16	rs4561465	9496339	T	G	0.722	0.719	0.984	0.0281986543586787	0.0191	0.1401	14004	16757	14424.77
4522490	chr16	rs512304	9496560	G	A	0.246	0.247	0.996	-0.0231048737150968	0.0198	0.2433	14004	16757	14424.77
4544312	chr16	rs11643994	9496660	A	C	0.396	0.398	0.99	-0.0285023604727122	0.0174	0.1023	14004	16757	14424.77
4521561	chr16	rs7189608	9497245	C	T	0.437	0.444	0.974	-0.0380030548002074	0.0173	0.02844	14004	16757	14424.77
4551877	chr16	rs1975271	9497663	C	T	0.254	0.255	0.987	-0.0225012653465135	0.0196	0.2519	14004	16757	14424.77
4538070	chr16	rs9939972	9499910	C	G	0.611	0.609	0.982	0.027799974857679	0.0176	0.1138	14004	16757	14424.77
4519270	chr16	rs7186581	9500509	C	T	0.613	0.611	0.982	0.0281014301108748	0.0176	0.1103	14004	16757	14424.77
4537013	chr16	rs1991513	9500782	A	G	0.971	0.97	0.902	0.0515007728624032	0.0535	0.3354	14004	16757	14424.77
4528476	chr16	rs79521687	9501236	C	G	0.971	0.97	0.9	0.0535028515173065	0.0535	0.3179	14004	16757	14424.77
4547037	chr16	rs57267135	9501479	C	T	0.97	0.969	0.903	0.0501986955327459	0.0525	0.3396	14004	16757	14424.77
4535501	chr16	rs55807290	9501649	G	C	0.969	0.968	0.898	0.0437967654983826	0.0522	0.4017	14004	16757	14424.77
4521097	chr16	rs930094	9502281	A	G	0.606	0.604	0.975	0.0263010744193707	0.0176	0.1361	14004	16757	14424.77
4536159	chr16	rs9940196	9502503	G	C	0.969	0.968	0.893	0.0428008353226943	0.0523	0.4131	14004	16757	14424.77
4521187	chr16	rs9927839	9502513	C	T	0.969	0.968	0.894	0.0454034834538498	0.0523	0.3853	14004	16757	14424.77
4548578	chr16	rs11644154	9502985	C	G	0.6	0.597	0.95	0.0251998010217421	0.0178	0.1561	14004	16757	14424.77
4519249	chr16	rs12051502	9504240	T	A	0.724	0.723	0.947	0.0280041964095973	0.0195	0.1496	14004	16757	14424.77
4546644	chr16	rs35376	9504917	A	G	0.435	0.434	0.975	0.0117012723076411	0.0173	0.4999	14004	16757	14424.77
4526513	chr16	rs35377	9505098	G	A	0.724	0.723	0.951	-0.0122041688389067	0.0195	0.5314	14004	16757	14424.77
4549351	chr16	rs77269004	9505352	C	T	0.861	0.861	0.973	0.0033045340083004	0.0248	0.8952	14004	16757	14424.77
4527914	chr16	rs35378	9505421	C	T	0.724	0.723	0.954	-0.0122952780941516	0.0195	0.5275	14004	16757	14424.77
4525078	chr16	rs753408	9505631	G	A	0.565	0.567	0.976	-0.0123965203365513	0.0173	0.4739	14004	16757	14424.77
4548336	chr16	rs35379	9505986	C	A	0.746	0.746	0.961	-0.0177974390305806	0.0199	0.3717	14004	16757	14424.77
4525353	chr16	rs17653013	9506804	A	G	0.704	0.706	0.962	-0.0177974390305806	0.0189	0.3465	14004	16757	14424.77
4521887	chr16	rs249294	9506936	C	T	0.439	0.437	0.968	0.0127977582298607	0.0173	0.4621	14004	16757	14424.77
4536788	chr16	rs249295	9507601	T	A	0.723	0.721	0.961	-0.0074980401773571	0.0194	0.6999	14004	16757	14424.77
4552656	chr16	rs249296	9507613	T	C	0.723	0.721	0.96	-0.0076995657264405	0.0194	0.6903	14004	16757	14424.77
4549552	chr16	rs78745286	9507842	A	T	0.858	0.858	0.965	0.001099395443301	0.0247	0.9654	14004	16757	14424.77
4521788	chr16	rs1545099	9508047	C	T	0.708	0.709	0.96	-0.0166986496230515	0.019	0.3785	14004	16757	14424.77
4553535	chr16	rs187486	9508098	T	C	0.736	0.736	0.96	-0.0143017847108596	0.0197	0.4677	14004	16757	14424.77
4537995	chr16	rs249297	9508332	A	C	0.736	0.736	0.962	-0.0143017847108596	0.0197	0.4666	14004	16757	14424.77
4540023	chr16	rs249298	9508721	C	T	0.738	0.737	0.961	-0.0128015918372089	0.0197	0.5162	14004	16757	14424.77
4552415	chr16	rs12325488	9509850	A	G	0.971	0.971	0.945	0.0255020410123433	0.0529	0.6295	14004	16757	14424.77
4552629	chr16	rs12928833	9510005	G	A	0.709	0.707	0.961	0.0288983900426488	0.019	0.1278	14004	16757	14424.77
4534309	chr16	rs168725	9510354	G	C	0.436	0.435	0.974	0.0119977384336167	0.0173	0.4879	14004	16757	14424.77
4521694	chr16	rs12931122	9511702	C	A	0.712	0.71	0.972	0.0258041896815329	0.0189	0.1733	14004	16757	14424.77
4529853	chr16	rs694773	9512260	T	C	0.726	0.726	0.977	-0.0119005312583873	0.0193	0.5365	14004	16757	14424.77
4533246	chr16	rs11859090	9512662	C	A	0.567	0.569	0.969	-0.0131966945943914	0.0174	0.4469	14004	16757	14424.77
4521439	chr16	rs4399531	9513787	T	G	0.436	0.435	0.974	0.0119977384336167	0.0173	0.4885	14004	16757	14424.77
4528654	chr16	rs4257206	9514069	A	G	0.437	0.436	0.973	0.0116024307308398	0.0173	0.5023	14004	16757	14424.77
4541222	chr16	rs11075312	9514075	G	A	0.797	0.798	0.883	0.0078987227933553	0.0224	0.725	14004	16757	14424.77
4537481	chr16	rs8048268	9514605	T	G	0.197	0.198	0.91	0.0024968801985871	0.0223	0.9125	14004	16757	14424.77
4543765	chr16	rs249279	9515678	T	C	0.718	0.72	0.988	-0.013399371963117	0.019	0.4799	14004	16757	14424.77
4550133	chr16	rs249278	9515870	T	A	0.719	0.72	0.989	-0.0132980281439898	0.019	0.4843	14004	16757	14424.77
4553792	chr16	rs183657	9516090	T	C	0.725	0.725	0.989	-0.0111013930711739	0.0191	0.5621	14004	16757	14424.77
4550878	chr16	rs8045718	9516112	C	G	0.719	0.72	0.99	-0.0136020904182857	0.019	0.4731	14004	16757	14424.77
4538718	chr16	rs62033618	9516115	A	T	0.726	0.726	0.986	-0.0101008421794295	0.0192	0.5977	14004	16757	14424.77
4535514	chr16	rs519934	9516215	T	C	0.718	0.72	0.991	-0.0131966945943914	0.019	0.4857	14004	16757	14424.77
4533348	chr16	rs646932	9516216	A	G	0.718	0.72	0.991	-0.013399371963117	0.019	0.4787	14004	16757	14424.77
4539756	chr16	rs8059436	9516315	T	C	0.719	0.72	0.991	-0.0124977728299804	0.019	0.5091	14004	16757	14424.77
4542988	chr16	rs8059935	9516566	T	C	0.719	0.72	0.993	-0.0125990355765152	0.019	0.5051	14004	16757	14424.77
4534779	chr16	rs249277	9516640	C	T	0.719	0.72	0.991	-0.0130953713122409	0.019	0.4918	14004	16757	14424.77
4532108	chr16	rs190345	9516647	C	T	0.727	0.727	0.992	-0.0105959392134034	0.0191	0.5785	14004	16757	14424.77
4533826	chr16	rs249276	9516684	G	T	0.72	0.721	0.994	-0.0131966945943914	0.019	0.486	14004	16757	14424.77
4518202	chr16	rs837351	9516992	A	G	0.723	0.723	0.992	-0.0111013930711739	0.0191	0.5586	14004	16757	14424.77
4547361	chr16	rs4347627	9517053	T	A	0.721	0.719	0.975	0.025297307774162	0.0191	0.1841	14004	16757	14424.77
4539774	chr16	rs7187882	9517889	G	A	0.563	0.565	0.978	-0.0125990355765152	0.0173	0.4668	14004	16757	14424.77
4531547	chr16	rs139430937	9518149	C	T	0.863	0.863	0.944	-0.0021022080918702	0.0254	0.9342	14004	16757	14424.77
4533190	chr16	rs8047309	9518151	C	T	0.717	0.718	0.99	-0.0116981574124923	0.0189	0.5355	14004	16757	14424.77
4524819	chr16	rs6498641	9518298	G	T	0.726	0.726	0.978	-0.0066017436345624	0.0192	0.7303	14004	16757	14424.77
4519014	chr16	rs837352	9518371	T	C	0.723	0.722	0.99	-0.0087985943563496	0.0191	0.6432	14004	16757	14424.77
4540151	chr16	rs837353	9518493	T	C	0.723	0.722	0.99	-0.008395140788382	0.0191	0.6593	14004	16757	14424.77
4542217	chr16	rs9302526	9518674	C	T	0.714	0.713	0.982	0.0235016597850914	0.0189	0.2123	14004	16757	14424.77
4530753	chr16	rs17681985	9519225	A	G	0.722	0.721	0.993	-0.007296555232638	0.019	0.6991	14004	16757	14424.77
4533326	chr16	rs35382877	9519608	G	A	0.926	0.922	0.765	0.076396066753339	0.0364	0.03566	14004	16757	14424.77
4531537	chr16	rs837354	9519927	A	T	0.723	0.722	0.992	-0.0075987978753305	0.019	0.6894	14004	16757	14424.77
4545248	chr16	rs560941	9521234	G	A	0.437	0.436	0.987	0.0126002819757385	0.0172	0.4627	14004	16757	14424.77
4543388	chr16	rs249282	9521949	G	A	0.44	0.439	0.986	0.0114047182634362	0.0172	0.5079	14004	16757	14424.77
4527458	chr16	rs2115409	9522052	C	A	0.716	0.716	0.986	0.0217027816432335	0.0189	0.2503	14004	16757	14424.77
4525937	chr16	rs930095	9522260	C	G	0.716	0.716	0.985	0.0213015034199157	0.0189	0.2612	14004	16757	14424.77
4522863	chr16	rs930096	9522470	A	G	0.726	0.725	0.981	-0.0080019302190585	0.0192	0.6784	14004	16757	14424.77
4533741	chr16	rs61186185	9522589	G	C	0.726	0.725	0.981	-0.0083043861636152	0.0192	0.6672	14004	16757	14424.77
4539828	chr16	rs12448098	9523217	C	T	0.724	0.722	0.985	0.0263010744193707	0.0191	0.1684	14004	16757	14424.77
4528082	chr16	rs9937597	9523574	C	T	0.446	0.444	0.985	0.0143958802837323	0.0172	0.401	14004	16757	14424.77
4550815	chr16	rs168723	9523803	T	G	0.445	0.443	0.986	0.0146028573839336	0.0172	0.3952	14004	16757	14424.77
4518499	chr16	rs552218	9524025	G	A	0.446	0.443	0.987	0.0147999386115992	0.0172	0.3894	14004	16757	14424.77
4546802	chr16	rs173614	9524111	C	A	0.446	0.443	0.987	0.0149969810059077	0.0172	0.3828	14004	16757	14424.77
4546100	chr16	rs956441	9524614	G	A	0.446	0.443	0.987	0.0152038337422728	0.0172	0.3768	14004	16757	14424.77
4545115	chr16	rs956442	9524803	T	G	0.445	0.442	0.986	0.0155977206230546	0.0172	0.3639	14004	16757	14424.77
4553540	chr16	rs4781164	9524836	G	A	0.446	0.443	0.988	0.0154007965760229	0.0172	0.3686	14004	16757	14424.77
4547880	chr16	rs168724	9525056	C	T	0.446	0.443	0.988	0.0154992634469238	0.0171	0.3658	14004	16757	14424.77
4542439	chr16	rs183136	9525207	C	T	0.446	0.443	0.989	0.0155977206230546	0.0171	0.3634	14004	16757	14424.77
4529822	chr16	rs183137	9525414	C	A	0.446	0.443	0.989	0.0155977206230546	0.0171	0.3623	14004	16757	14424.77
4544477	chr16	rs171601	9526951	G	A	0.448	0.445	0.991	0.0153023200084426	0.0171	0.3726	14004	16757	14424.77
4541874	chr16	rs531909	9526986	C	T	0.448	0.445	0.992	0.0159028762794155	0.0171	0.3526	14004	16757	14424.77
4546578	chr16	rs9937817	9527478	A	G	0.725	0.724	0.983	-0.0075987978753305	0.0192	0.6928	14004	16757	14424.77
4520888	chr16	rs34498567	9527511	A	T	0.733	0.731	0.98	-0.0057967688471774	0.0194	0.7641	14004	16757	14424.77
4521664	chr16	rs1594041	9528277	A	G	0.552	0.555	0.994	-0.015895669405385	0.0171	0.3526	14004	16757	14424.77
4522497	chr16	rs9940644	9528424	A	C	0.725	0.724	0.983	-0.0065010863423599	0.0192	0.7349	14004	16757	14424.77
4530373	chr16	rs66504909	9528946	G	A	0.722	0.719	0.984	0.0275957115907991	0.019	0.1474	14004	16757	14424.77
4522584	chr16	rs8060567	9529498	C	T	0.45	0.447	0.987	0.0164047040252769	0.0172	0.3388	14004	16757	14424.77
4532862	chr16	rs4448937	9530490	C	G	0.446	0.443	0.992	0.0158044491449436	0.0171	0.357	14004	16757	14424.77
4544052	chr16	rs28742947	9530644	G	T	0.721	0.718	0.983	0.0298014912367898	0.019	0.1164	14004	16757	14424.77
4526945	chr16	rs28573188	9530941	G	A	0.719	0.716	0.984	0.0299956000353805	0.019	0.1132	14004	16757	14424.77
4542657	chr16	rs9937163	9531407	G	A	0.719	0.716	0.984	0.0301993737308422	0.019	0.1115	14004	16757	14424.77
4521092	chr16	rs9928914	9531496	A	G	0.719	0.716	0.984	0.0298014912367898	0.019	0.116	14004	16757	14424.77
4537482	chr16	rs12325052	9531639	C	T	0.448	0.445	0.99	0.0152038337422728	0.0171	0.3734	14004	16757	14424.77
4535100	chr16	rs12325497	9531687	G	A	0.448	0.445	0.989	0.0153023200084426	0.0171	0.3729	14004	16757	14424.77
4530691	chr16	rs34024217	9531694	G	A	0.728	0.729	0.981	-0.0122952780941516	0.0193	0.5244	14004	16757	14424.77
4539363	chr16	rs11075334	9531918	C	T	0.448	0.445	0.986	0.0158044491449436	0.0172	0.3557	14004	16757	14424.77
4536706	chr16	rs59600422	9532096	A	T	0.729	0.729	0.982	-0.0122041688389067	0.0193	0.5268	14004	16757	14424.77
4537757	chr16	rs62033622	9532192	C	T	0.729	0.73	0.982	-0.0116981574124923	0.0193	0.5453	14004	16757	14424.77
4528638	chr16	rs16965263	9532307	G	A	0.729	0.73	0.982	-0.0121029460677457	0.0193	0.5316	14004	16757	14424.77
4527120	chr16	rs16965266	9532978	C	T	0.726	0.727	0.98	-0.009696862978864	0.0192	0.6133	14004	16757	14424.77
4534662	chr16	rs11075335	9534094	A	T	0.444	0.441	0.984	0.0158044491449436	0.0172	0.358	14004	16757	14424.77
4522195	chr16	rs1019798	9534199	G	A	0.444	0.441	0.984	0.0158044491449436	0.0172	0.3584	14004	16757	14424.77
4548839	chr16	rs11647735	9534362	A	T	0.721	0.718	0.981	0.0281014301108748	0.019	0.139	14004	16757	14424.77
4527141	chr16	rs1962849	9534405	C	A	0.444	0.441	0.984	0.0158044491449436	0.0172	0.3564	14004	16757	14424.77
4529817	chr16	rs1561133	9534659	G	C	0.211	0.212	0.93	0.0017983819413794	0.0216	0.9325	14004	16757	14424.77
4551325	chr16	rs2304474	9535518	G	T	0.757	0.757	0.975	-0.0169020380753563	0.0201	0.4008	14004	16757	14424.77
4531496	chr16	rs1014568	9535715	C	T	0.443	0.441	0.985	0.0148984646619666	0.0172	0.3844	14004	16757	14424.77
4542997	chr16	rs1014569	9536243	C	T	0.443	0.44	0.985	0.0152038337422728	0.0172	0.3751	14004	16757	14424.77
4548145	chr16	rs9931240	9536471	G	A	0.443	0.44	0.985	0.0152038337422728	0.0172	0.375	14004	16757	14424.77
4541781	chr16	rs11640563	9536631	A	G	0.443	0.44	0.985	0.0150954876453349	0.0172	0.3781	14004	16757	14424.77
4519750	chr16	rs1428795	9536847	G	C	0.724	0.724	0.975	-0.0074980401773571	0.0192	0.6949	14004	16757	14424.77
4524700	chr16	rs1428796	9537221	C	T	0.442	0.44	0.985	0.0156961681063242	0.0172	0.3604	14004	16757	14424.77
4522221	chr16	rs1428797	9537326	A	T	0.442	0.439	0.984	0.0158044491449436	0.0172	0.3573	14004	16757	14424.77
4546329	chr16	rs12597132	9537365	C	T	0.719	0.716	0.978	0.0262036654966364	0.019	0.1687	14004	16757	14424.77
4546904	chr16	rs12599915	9537385	G	A	0.442	0.439	0.983	0.01600129372694	0.0172	0.3535	14004	16757	14424.77
4529327	chr16	rs11075336	9537509	G	C	0.442	0.439	0.983	0.0159028762794155	0.0172	0.357	14004	16757	14424.77
4553707	chr16	rs9927088	9537683	C	T	0.442	0.439	0.982	0.0155977206230546	0.0172	0.364	14004	16757	14424.77
4552797	chr16	rs9933849	9537880	T	G	0.442	0.439	0.982	0.0154992634469238	0.0172	0.3682	14004	16757	14424.77
4540959	chr16	rs79973959	9538050	G	T	0.736	0.735	0.97	-0.0085968472255182	0.0196	0.6598	14004	16757	14424.77
4524036	chr16	rs2075152	9538061	C	T	0.559	0.561	0.981	-0.015702643727291	0.0172	0.3633	14004	16757	14424.77
4533118	chr16	rs2075153	9538259	T	C	0.44	0.438	0.977	0.0155977206230546	0.0173	0.3653	14004	16757	14424.77
4534852	chr16	rs1898230	9538685	G	T	0.442	0.439	0.98	0.0158044491449436	0.0172	0.3584	14004	16757	14424.77
4549517	chr16	rs759316	9539433	G	A	0.442	0.439	0.977	0.0152038337422728	0.0173	0.3783	14004	16757	14424.77
4541072	chr16	rs759317	9539438	T	C	0.441	0.439	0.977	0.0152038337422728	0.0173	0.3794	14004	16757	14424.77
4545812	chr16	rs759318	9539586	G	A	0.442	0.439	0.977	0.0154007965760229	0.0173	0.3716	14004	16757	14424.77
4527922	chr16	rs8045165	9540506	T	C	0.717	0.714	0.967	0.0274011363479391	0.0191	0.1516	14004	16757	14424.77
4547076	chr16	rs741249	9540762	G	A	0.431	0.428	0.953	0.0179970767016546	0.0175	0.3049	14004	16757	14424.77
4538463	chr16	rs11641416	9542260	A	G	0.714	0.71	0.959	0.0287040681283552	0.0191	0.1334	14004	16757	14424.77
4527048	chr16	rs9933124	9542308	G	C	0.2	0.201	0.941	-0.0049019951702315	0.0219	0.822	14004	16757	14424.77
4548520	chr16	rs16965285	9543508	A	T	0.732	0.731	0.955	-0.0094040800752939	0.0196	0.6312	14004	16757	14424.77
4545595	chr16	rs1428798	9545916	G	T	0.444	0.441	0.974	0.0123039944561641	0.0173	0.4771	14004	16757	14424.77
4522072	chr16	rs12103097	9546065	A	T	0.558	0.56	0.762	-0.0226035462098532	0.0196	0.2477	14004	16757	14424.77
4552885	chr16	rs1835083	9546082	T	C	0.558	0.561	0.969	-0.0140989243795016	0.0174	0.4153	14004	16757	14424.77
4525119	chr16	rs111482433	9547276	A	C	0.97	0.971	0.946	0.0320992618599997	0.0523	0.5392	14004	16757	14424.77
4525461	chr16	rs1428799	9547964	G	A	0.442	0.439	0.975	0.0126002819757385	0.0173	0.467	14004	16757	14424.77
4524558	chr16	rs34571815	9548446	C	G	0.442	0.439	0.975	0.0143958802837323	0.0173	0.4055	14004	16757	14424.77
4527137	chr16	rs4530135	9548471	G	A	0.207	0.208	0.955	0.0003999200213268	0.0214	0.9837	14004	16757	14424.77
4530834	chr16	rs765081	9548663	A	C	0.43	0.427	0.97	0.016296487966892	0.0174	0.3491	14004	16757	14424.77
4521325	chr16	rs1428801	9548959	C	T	0.57	0.572	0.978	-0.0145046862028817	0.0173	0.4031	14004	16757	14424.77
4550586	chr16	rs75834304	9549969	A	C	0.97	0.97	0.956	0.0339955472579582	0.0516	0.5093	14004	16757	14424.77
4532950	chr16	rs62033625	9549975	C	T	0.751	0.751	0.955	-0.0137034650584925	0.0201	0.4958	14004	16757	14424.77
4520953	chr16	rs11648190	9552263	A	G	0.709	0.706	0.959	0.0273038345273452	0.019	0.1507	14004	16757	14424.77
4535386	chr16	rs78355663	9552469	C	A	0.97	0.97	0.953	0.0329994782631079	0.0517	0.5234	14004	16757	14424.77
4540845	chr16	rs78650957	9552796	C	G	0.97	0.97	0.953	0.0310043588626902	0.0517	0.5486	14004	16757	14424.77
4532263	chr16	rs61510925	9552811	A	G	0.791	0.79	0.953	-0.001100605444033	0.0214	0.9601	14004	16757	14424.77
4545513	chr16	rs1476959	9552852	T	C	0.97	0.97	0.954	0.0311982343370806	0.0517	0.5466	14004	16757	14424.77
4553357	chr16	rs1428803	9553827	G	A	0.448	0.444	0.964	0.0133011462391285	0.0174	0.444	14004	16757	14424.77
4536351	chr16	rs1024783	9554101	A	C	0.442	0.439	0.965	0.0135971385060249	0.0174	0.4355	14004	16757	14424.77
4553404	chr16	rs1024784	9554345	A	C	0.428	0.426	0.961	0.0167981182758809	0.0175	0.3344	14004	16757	14424.77
4552104	chr16	rs7202570	9555369	T	A	0.741	0.741	0.963	-0.013399371963117	0.0197	0.4982	14004	16757	14424.77
4522155	chr16	rs7188066	9555464	C	T	0.741	0.741	0.963	-0.0132980281439898	0.0197	0.5	14004	16757	14424.77
4547312	chr16	rs1428804	9555489	C	T	0.739	0.739	0.963	-0.0139975096438537	0.0197	0.4766	14004	16757	14424.77
4533217	chr16	rs2110610	9555704	C	G	0.933	0.928	0.813	0.0673034452096881	0.037	0.06876	14004	16757	14424.77
4519373	chr16	rs60274122	9556742	C	G	0.97	0.97	0.955	0.0441030061101949	0.0516	0.3934	14004	16757	14424.77
4547232	chr16	rs58759411	9556743	C	T	0.97	0.97	0.954	0.0439977464776452	0.0517	0.3949	14004	16757	14424.77
4548217	chr16	rs9930055	9556913	A	C	0.427	0.424	0.969	0.0166014304974254	0.0174	0.3406	14004	16757	14424.77
4522741	chr16	rs17542333	9557361	A	T	0.97	0.97	0.973	0.0471030274686428	0.0509	0.3548	14004	16757	14424.77
4531825	chr16	rs1035944	9557542	A	G	0.698	0.694	0.973	0.0288012338056278	0.0187	0.123	14004	16757	14424.77
4552993	chr16	rs9746701	9557912	A	T	0.97	0.97	0.967	0.0426954385276174	0.0509	0.4009	14004	16757	14424.77
4547049	chr16	rs7187171	9558039	T	C	0.969	0.969	0.971	0.0439020462871288	0.0502	0.3819	14004	16757	14424.77
4524647	chr16	rs12448985	9558156	A	G	0.969	0.97	0.973	0.043097802902723	0.0505	0.394	14004	16757	14424.77
4530942	chr16	rs988319	9558592	C	G	0.969	0.969	0.972	0.0444952398865513	0.0502	0.375	14004	16757	14424.77
4531238	chr16	rs988320	9558651	A	G	0.969	0.969	0.973	0.0441986870716702	0.0502	0.3788	14004	16757	14424.77
4543085	chr16	rs17445366	9558920	A	G	0.796	0.794	0.987	0.0	0.0212	0.9984	14004	16757	14424.77
4521729	chr16	rs17445394	9559060	C	A	0.969	0.969	0.975	0.0435000054458512	0.0504	0.3882	14004	16757	14424.77
4548176	chr16	rs76808503	9559338	C	T	0.969	0.969	0.965	0.0475036226439669	0.0501	0.3429	14004	16757	14424.77
4552028	chr16	rs77586709	9559407	A	G	0.969	0.969	0.975	0.043595744117646	0.0504	0.387	14004	16757	14424.77
4542655	chr16	rs74373247	9559637	C	G	0.969	0.969	0.976	0.043595744117646	0.0504	0.3869	14004	16757	14424.77
4526453	chr16	rs12444157	9559718	A	T	0.969	0.969	0.976	0.043595744117646	0.0504	0.3867	14004	16757	14424.77
4531303	chr16	rs12444206	9559891	A	C	0.97	0.97	0.978	0.0499038295281839	0.0507	0.3249	14004	16757	14424.77
4537550	chr16	rs62033629	9559936	A	G	0.696	0.699	0.941	-0.028399474521698	0.019	0.1355	14004	16757	14424.77
4524907	chr16	rs9933831	9559957	G	C	0.364	0.364	0.954	0.007997931111062	0.018	0.6564	14004	16757	14424.77
4549616	chr16	rs9928001	9559968	T	C	0.97	0.97	0.98	0.0485996698360624	0.0504	0.3344	14004	16757	14424.77
4530785	chr16	rs12443739	9560240	C	T	0.97	0.97	0.981	0.0481042146741464	0.0507	0.3423	14004	16757	14424.77
4533191	chr16	rs79491642	9560257	T	G	0.966	0.967	0.79	-0.0460962958929736	0.0527	0.3823	14004	16757	14424.77
4541421	chr16	rs80173747	9560523	C	G	0.97	0.97	0.981	0.0483996117232768	0.0507	0.339	14004	16757	14424.77
4533386	chr16	rs17445506	9560680	C	T	0.97	0.97	0.982	0.0481995135792341	0.0506	0.3409	14004	16757	14424.77
4522207	chr16	rs74498180	9560852	G	A	0.873	0.873	0.936	-0.0068030886197391	0.0263	0.7968	14004	16757	14424.77
4541081	chr16	rs17445541	9560965	T	G	0.97	0.97	0.983	0.0481995135792341	0.0506	0.3407	14004	16757	14424.77
4538584	chr16	rs62033631	9560996	C	T	0.712	0.715	0.918	-0.0307994715535284	0.0196	0.1149	14004	16757	14424.77
4552126	chr16	rs2075155	9561316	A	T	0.815	0.815	0.958	-0.003596459514405	0.0224	0.8704	14004	16757	14424.77
4539500	chr16	rs76116141	9561442	A	C	0.97	0.97	0.985	0.048904443353603	0.0505	0.3338	14004	16757	14424.77
4553461	chr16	rs9937439	9561806	G	A	0.97	0.969	0.989	0.0485996698360624	0.0501	0.3319	14004	16757	14424.77
4544009	chr16	rs4780421	9561925	T	C	0.419	0.423	0.945	-0.0055956263571598	0.0176	0.7496	14004	16757	14424.77
4548882	chr16	rs78581682	9561952	T	C	0.968	0.969	0.965	0.0366019024445485	0.0499	0.4625	14004	16757	14424.77
4532090	chr16	rs9931265	9561971	A	T	0.968	0.968	0.97	0.0399031725325864	0.0492	0.4173	14004	16757	14424.77
4544674	chr16	rs13335962	9562002	T	G	0.969	0.969	0.997	0.0505029821731068	0.0497	0.3099	14004	16757	14424.77
4537309	chr16	rs887948	9562368	G	A	0.418	0.422	0.952	-0.0036968248442897	0.0176	0.8354	14004	16757	14424.77
4526712	chr16	rs4553629	9562524	C	T	0.97	0.97	0.985	0.0515007728624032	0.0504	0.3073	14004	16757	14424.77
4522054	chr16	rs2872712	9562589	C	T	0.97	0.97	0.979	0.0497040321791155	0.051	0.3296	14004	16757	14424.77
4545958	chr16	rs759321	9562745	T	A	0.405	0.407	0.884	0.0072039888485025	0.0183	0.6933	14004	16757	14424.77
4534391	chr16	rs2872713	9562763	A	G	0.452	0.454	0.91	-0.0036968248442897	0.0179	0.8341	14004	16757	14424.77
4526206	chr16	rs759322	9563525	A	T	0.108	0.105	0.91	0.029296631955588	0.0289	0.3107	14004	16757	14424.77
4543403	chr16	rs1076461	9564175	G	A	0.101	0.0998	0.918	0.0208021276292633	0.0295	0.4799	14004	16757	14424.77
4539156	chr16	rs2080276	9565084	A	G	0.624	0.623	0.907	-0.0057967688471774	0.0183	0.753	14004	16757	14424.77
4534482	chr16	rs720763	9566074	G	A	0.105	0.103	0.946	0.0295976364389436	0.0286	0.3007	14004	16757	14424.77
4522481	chr16	rs12935313	9566111	G	C	0.105	0.103	0.947	0.0307037775750057	0.0286	0.2833	14004	16757	14424.77
4533022	chr16	rs4781217	9566546	G	A	0.105	0.103	0.946	0.0289955368412525	0.0286	0.3105	14004	16757	14424.77
4519537	chr16	rs4781219	9566793	C	T	0.0999	0.0987	0.944	0.0203025023378308	0.0292	0.4866	14004	16757	14424.77
4549136	chr16	rs4780426	9567493	A	G	0.0868	0.086	0.937	0.0135971385060249	0.0313	0.6627	14004	16757	14424.77
4539422	chr16	rs7185210	9568257	G	A	0.642	0.641	0.911	-0.0086977157031958	0.0184	0.6374	14004	16757	14424.77
4526157	chr16	rs7195095	9568265	T	C	0.0755	0.0751	0.938	0.0118001041157506	0.0333	0.7232	14004	16757	14424.77
4554139	chr16	rs12933549	9568649	C	T	0.45	0.451	0.907	0.0086028888072678	0.0178	0.6301	14004	16757	14424.77
4534403	chr16	rs7499839	9568909	T	G	0.896	0.897	0.759	-0.0174005146801673	0.0319	0.5861	14004	16757	14424.77
4535121	chr16	rs2314671	9569245	A	G	0.0759	0.0752	0.945	0.0135971385060249	0.0331	0.6804	14004	16757	14424.77
4531637	chr16	rs2314672	9569326	G	C	0.088	0.0866	0.965	0.0244974716003874	0.0306	0.4233	14004	16757	14424.77
4536665	chr16	rs1861207	9570305	G	C	0.0921	0.0903	0.966	0.0288983900426488	0.03	0.3357	14004	16757	14424.77
4534366	chr16	rs8052528	9570615	C	G	0.0921	0.0904	0.967	0.0270994698817177	0.03	0.366	14004	16757	14424.77
4532197	chr16	rs8060901	9570666	A	G	0.0915	0.0897	0.97	0.0282958691548473	0.03	0.3458	14004	16757	14424.77
4537256	chr16	rs4780434	9571189	A	G	0.447	0.447	0.927	0.0171029078996623	0.0176	0.3317	14004	16757	14424.77
4538194	chr16	rs9922015	9571387	A	C	0.0876	0.0864	0.975	0.021497269010823	0.0305	0.4805	14004	16757	14424.77
4525615	chr16	rs12598028	9571838	G	A	0.645	0.644	0.932	-0.0073972926304747	0.0183	0.6852	14004	16757	14424.77
4548751	chr16	rs7192625	9572382	A	G	0.0895	0.0881	0.975	0.022299507494767	0.0302	0.4603	14004	16757	14424.77
4551523	chr16	rs7192640	9572401	A	C	0.0899	0.0887	0.973	0.0185960172820726	0.0302	0.5378	14004	16757	14424.77
4545079	chr16	rs7192794	9572470	A	G	0.0895	0.0882	0.977	0.0207041815582916	0.0302	0.4937	14004	16757	14424.77
4546911	chr16	rs7192806	9572489	A	G	0.0899	0.0887	0.974	0.0183996828453635	0.0302	0.5414	14004	16757	14424.77
4537117	chr16	rs4641741	9572608	C	T	0.646	0.643	0.929	-0.0057967688471774	0.0183	0.7522	14004	16757	14424.77
4550781	chr16	rs2314673	9572902	T	C	0.0896	0.0883	0.977	0.0207041815582916	0.0302	0.4923	14004	16757	14424.77
4540289	chr16	rs2314674	9573226	A	T	0.09	0.0888	0.976	0.0187039847937718	0.0302	0.5343	14004	16757	14424.77
4524985	chr16	rs2314675	9573449	C	T	0.0896	0.0883	0.979	0.0213993910058902	0.0302	0.4777	14004	16757	14424.77
4527480	chr16	rs7190819	9573773	C	A	0.0902	0.0889	0.978	0.0184978548821194	0.0301	0.5382	14004	16757	14424.77
4532349	chr16	rs4780439	9574031	G	A	0.454	0.455	0.926	0.014504302202808	0.0176	0.4097	14004	16757	14424.77
4542228	chr16	rs7201056	9574228	G	T	0.64	0.638	0.926	-0.0058973552660839	0.0183	0.7484	14004	16757	14424.77
4544221	chr16	rs4780440	9574330	G	A	0.456	0.456	0.925	0.0152038337422728	0.0176	0.3895	14004	16757	14424.77
4551337	chr16	rs12448567	9574375	G	T	0.64	0.638	0.927	-0.0057967688471774	0.0183	0.7523	14004	16757	14424.77
4533961	chr16	rs7196617	9574443	C	A	0.0905	0.0892	0.983	0.0185960172820726	0.03	0.5341	14004	16757	14424.77
4547862	chr16	rs9930665	9574513	A	G	0.09	0.0885	0.987	0.0218006299588528	0.03	0.4669	14004	16757	14424.77
4552146	chr16	rs12918098	9575164	G	A	0.458	0.457	0.927	0.0155977206230546	0.0176	0.3746	14004	16757	14424.77
4543704	chr16	rs4781242	9575704	A	G	0.0959	0.094	0.978	0.023198814502523	0.0293	0.428	14004	16757	14424.77
4552065	chr16	rs4780442	9576196	G	A	0.0956	0.0939	0.983	0.0200967016991224	0.0293	0.4911	14004	16757	14424.77
4538348	chr16	rs7191811	9576612	G	A	0.0997	0.0972	0.972	0.0270021387025708	0.0289	0.3499	14004	16757	14424.77
4534877	chr16	rs9932006	9577109	G	A	0.0953	0.0935	0.989	0.0223972974420383	0.0292	0.4428	14004	16757	14424.77
4541269	chr16	rs9926415	9577313	T	C	0.0954	0.0936	0.988	0.0215951374365897	0.0292	0.4601	14004	16757	14424.77
4523690	chr16	rs62033633	9577506	A	G	0.949	0.95	0.938	-0.0437011352710986	0.0399	0.2731	14004	16757	14424.77
4533945	chr16	rs11641141	9577640	A	G	0.0956	0.0937	0.988	0.022299507494767	0.0292	0.4442	14004	16757	14424.77
4538867	chr16	rs9924387	9577865	A	G	0.0957	0.0939	0.987	0.0208021276292633	0.0292	0.4767	14004	16757	14424.77
4530852	chr16	rs4780443	9578254	A	G	0.46	0.46	0.951	0.0146028573839336	0.0174	0.4001	14004	16757	14424.77
4529411	chr16	rs4780444	9578407	A	G	0.0955	0.0936	0.989	0.0221038989069263	0.0292	0.4483	14004	16757	14424.77
4531584	chr16	rs737067	9578557	A	G	0.473	0.473	0.959	0.0121953336998771	0.0173	0.479	14004	16757	14424.77
4550737	chr16	rs737068	9578646	C	T	0.473	0.473	0.959	0.0124027667170427	0.0173	0.4739	14004	16757	14424.77
4522861	chr16	rs9925721	9579411	C	G	0.096	0.094	0.986	0.0221038989069263	0.0292	0.449	14004	16757	14424.77
4552357	chr16	rs2075156	9579714	G	A	0.46	0.46	0.952	0.0141001243787816	0.0174	0.4176	14004	16757	14424.77
4520521	chr16	rs12708823	9580792	G	A	0.142	0.14	0.977	0.0160997014894237	0.0247	0.5151	14004	16757	14424.77
4549507	chr16	rs79078682	9580803	A	G	0.785	0.782	0.894	0.0018981972830802	0.0217	0.9308	14004	16757	14424.77
4539695	chr16	rs62033635	9580832	G	A	0.69	0.687	0.949	-0.0042992284528324	0.0188	0.8196	14004	16757	14424.77
4522824	chr16	rs12708824	9580865	A	G	0.142	0.14	0.978	0.0167981182758809	0.0247	0.495	14004	16757	14424.77
4533570	chr16	rs11075362	9582066	C	T	0.142	0.139	0.977	0.0200967016991224	0.0247	0.4174	14004	16757	14424.77
4542716	chr16	rs12923598	9582506	C	G	0.456	0.455	0.954	0.016296487966892	0.0174	0.347	14004	16757	14424.77
4537671	chr16	rs12927892	9582788	G	C	0.456	0.455	0.954	0.01600129372694	0.0174	0.3564	14004	16757	14424.77
4528647	chr16	rs1548855	9583478	G	A	0.788	0.784	0.894	0.0029955089797983	0.0218	0.8918	14004	16757	14424.77
4528152	chr16	rs1548856	9583871	T	C	0.141	0.138	0.98	0.0188021269625962	0.0248	0.4477	14004	16757	14424.77
4543569	chr16	rs12922833	9584489	A	C	0.735	0.731	0.873	0.0269047980491434	0.0205	0.1881	14004	16757	14424.77
4518881	chr16	rs8054451	9585097	A	G	0.674	0.672	0.963	-0.0049019951702315	0.0184	0.7912	14004	16757	14424.77
4535859	chr16	rs12445134	9585501	A	G	0.143	0.141	0.982	0.0187039847937718	0.0246	0.4487	14004	16757	14424.77
4525044	chr16	rs9925203	9586028	C	T	0.675	0.672	0.962	-0.003797200248385	0.0184	0.8382	14004	16757	14424.77
4546213	chr16	rs11643865	9586679	A	G	0.671	0.669	0.962	-0.0058973552660839	0.0184	0.7481	14004	16757	14424.77
4521289	chr16	rs2215922	9587026	G	C	0.095	0.093	0.985	0.0236969951765786	0.0294	0.4203	14004	16757	14424.77
4542661	chr16	rs2872714	9588215	A	T	0.141	0.138	0.985	0.0190964956909883	0.0247	0.4393	14004	16757	14424.77
4552283	chr16	rs8055607	9589087	G	A	0.693	0.691	0.957	-0.0092022107647994	0.0187	0.6249	14004	16757	14424.77
4551392	chr16	rs62033639	9589813	C	T	0.904	0.904	0.815	-0.0189993500097828	0.0319	0.5509	14004	16757	14424.77
4548716	chr16	rs7194083	9589853	C	T	0.45	0.449	0.96	0.0177023841130051	0.0174	0.3075	14004	16757	14424.77
4532418	chr16	rs7203808	9590026	G	C	0.45	0.449	0.96	0.0178988554877579	0.0174	0.3014	14004	16757	14424.77
4527297	chr16	rs12708825	9590062	T	C	0.45	0.449	0.96	0.0178006246255066	0.0174	0.3047	14004	16757	14424.77
4535789	chr16	rs7186587	9590817	A	T	0.143	0.14	0.98	0.0195967237465575	0.0246	0.4263	14004	16757	14424.77
4550832	chr16	rs2215923	9590919	G	C	0.0954	0.0934	0.983	0.0228958774769045	0.0293	0.4355	14004	16757	14424.77
4550930	chr16	rs4780470	9591330	C	T	0.47	0.469	0.967	0.0139029051689914	0.0172	0.4208	14004	16757	14424.77
4547575	chr16	rs759324	9591703	T	C	0.142	0.139	0.98	0.0180952882690919	0.0247	0.4638	14004	16757	14424.77
4551499	chr16	rs12917796	9591896	C	G	0.47	0.469	0.968	0.0135971385060249	0.0172	0.4294	14004	16757	14424.77
4549501	chr16	rs2192637	9592599	A	G	0.466	0.465	0.969	0.0135971385060249	0.0172	0.4283	14004	16757	14424.77
4549813	chr16	rs62033640	9592672	A	G	0.678	0.675	0.967	-0.0046005663955682	0.0184	0.8021	14004	16757	14424.77
4544476	chr16	rs2192638	9592756	G	A	0.464	0.464	0.969	0.0126002819757385	0.0172	0.4651	14004	16757	14424.77
4548106	chr16	rs12934148	9593175	A	T	0.468	0.467	0.968	0.0142973047008244	0.0172	0.4066	14004	16757	14424.77
4548650	chr16	rs79742964	9594219	C	G	0.937	0.938	0.74	-0.0411970648503382	0.0406	0.3098	14004	16757	14424.77
4529682	chr16	rs62033641	9594672	T	G	0.939	0.942	0.975	-0.0676045499371671	0.0364	0.06341	14004	16757	14424.77
4536463	chr16	rs2192639	9595000	C	G	0.0617	0.059	0.979	0.0672005996602386	0.0361	0.06248	14004	16757	14424.77
4530381	chr16	rs2314676	9595407	G	A	0.0948	0.0925	0.984	0.0259016375226531	0.0294	0.378	14004	16757	14424.77
4527751	chr16	rs4468620	9596763	C	T	0.59	0.589	0.969	-0.0009004052431641	0.0175	0.9578	14004	16757	14424.77
4525259	chr16	rs74739353	9597049	C	T	0.937	0.937	0.74	-0.044599955369026	0.0404	0.2699	14004	16757	14424.77
4546657	chr16	rs9972667	9597412	G	C	0.1	0.0976	0.967	0.0258041896815329	0.029	0.3738	14004	16757	14424.77
4533555	chr16	rs4781320	9598471	T	G	0.0616	0.059	0.963	0.0635004825618992	0.0364	0.08129	14004	16757	14424.77
4547304	chr16	rs9921975	9598990	A	G	0.954	0.955	0.968	-0.005696192544881	0.0419	0.8926	14004	16757	14424.77
4530879	chr16	rs56064458	9599775	C	A	0.646	0.643	0.977	0.0033045340083004	0.0179	0.8553	14004	16757	14424.77
4534801	chr16	rs56256185	9600418	C	G	0.685	0.682	0.979	-0.0045001103249234	0.0184	0.8056	14004	16757	14424.77
4523546	chr16	rs4408544	9600894	C	T	0.645	0.642	0.98	0.001598721363697	0.0179	0.9288	14004	16757	14424.77
4547810	chr16	rs13338752	9602728	G	A	0.967	0.967	0.983	0.0483996117232768	0.0484	0.3179	14004	16757	14424.77
4529792	chr16	rs12599203	9603312	T	C	0.464	0.464	0.985	0.0118989261570991	0.0171	0.4854	14004	16757	14424.77
4535686	chr16	rs4781331	9603447	T	C	0.461	0.461	0.991	0.0126002819757385	0.0171	0.461	14004	16757	14424.77
4550842	chr16	rs735758	9604498	A	G	0.586	0.585	0.982	-0.0048015088161939	0.0173	0.78	14004	16757	14424.77
4540512	chr16	rs7202798	9604814	T	G	0.68	0.677	0.985	-0.0033957590691798	0.0183	0.8524	14004	16757	14424.77
4538865	chr16	rs16965400	9605288	G	A	0.648	0.645	0.99	0.0029955089797983	0.0178	0.8643	14004	16757	14424.77
4535604	chr16	rs7185583	9605355	T	C	0.464	0.464	0.985	0.0118001041157506	0.0171	0.4897	14004	16757	14424.77
4530930	chr16	rs9935776	9605709	C	T	0.648	0.644	0.989	0.0035038543266769	0.0178	0.8428	14004	16757	14424.77
4533433	chr16	rs56939980	9606677	A	G	0.626	0.625	0.99	-0.0062998021485279	0.0176	0.7201	14004	16757	14424.77
4536261	chr16	rs75218371	9608014	A	T	0.916	0.916	0.772	-0.0159972768350078	0.0346	0.6435	14004	16757	14424.77
4523152	chr16	rs9928697	9608178	C	T	0.629	0.627	0.993	-0.0086977157031958	0.0176	0.6228	14004	16757	14424.77
4549862	chr16	rs7187762	9608288	A	G	0.628	0.626	0.991	-0.0073972926304747	0.0176	0.6732	14004	16757	14424.77
4546562	chr16	rs7201988	9608506	C	G	0.638	0.635	0.99	-0.0068030886197391	0.0177	0.7032	14004	16757	14424.77
4553005	chr16	rs7202549	9608770	C	T	0.675	0.673	0.992	-0.0071958279818024	0.0182	0.6904	14004	16757	14424.77
4539046	chr16	rs2160173	9608808	T	C	0.428	0.428	0.991	0.0146028573839336	0.0172	0.3954	14004	16757	14424.77
4551896	chr16	rs2160174	9608879	T	C	0.43	0.429	0.989	0.0149969810059077	0.0172	0.3829	14004	16757	14424.77
4539924	chr16	rs4781336	9609053	G	A	0.43	0.429	0.988	0.0154992634469238	0.0173	0.3703	14004	16757	14424.77
4541012	chr16	rs13334925	9609206	C	T	0.956	0.956	0.981	-0.0106970095483354	0.0423	0.8007	14004	16757	14424.77
4546961	chr16	rs7186189	9609762	C	A	0.634	0.633	0.99	-0.0031048149534787	0.0177	0.862	14004	16757	14424.77
4535435	chr16	rs9938435	9610082	A	G	0.631	0.629	0.986	-0.0025031302181184	0.0177	0.8898	14004	16757	14424.77
4540405	chr16	rs9938444	9610111	A	G	0.631	0.629	0.986	-0.0026033858701149	0.0177	0.8835	14004	16757	14424.77
4524112	chr16	rs8054911	9610326	G	A	0.632	0.63	0.988	-0.0017014466397575	0.0177	0.922	14004	16757	14424.77
4547377	chr16	rs10431898	9610356	T	G	0.108	0.104	0.989	0.0381047060335456	0.0277	0.1693	14004	16757	14424.77
4521713	chr16	rs1548843	9610942	G	T	0.108	0.105	0.986	0.0392014821991368	0.0278	0.1585	14004	16757	14424.77
4552986	chr16	rs1548844	9610960	T	A	0.108	0.104	0.988	0.0394033887747662	0.0278	0.156	14004	16757	14424.77
4534143	chr16	rs1548845	9611002	C	A	0.108	0.104	0.988	0.0394033887747662	0.0278	0.1562	14004	16757	14424.77
4530313	chr16	rs1548847	9611136	A	T	0.108	0.104	0.987	0.0394995204367644	0.0278	0.1549	14004	16757	14424.77
4553741	chr16	rs8043759	9611237	A	G	0.472	0.472	0.986	0.0154007965760229	0.0171	0.3683	14004	16757	14424.77
4519913	chr16	rs4780479	9611422	G	A	0.474	0.473	0.985	0.0143958802837323	0.0171	0.4	14004	16757	14424.77
4540756	chr16	rs4781337	9611452	G	A	0.108	0.104	0.986	0.0399031725325864	0.0278	0.1516	14004	16757	14424.77
4545205	chr16	rs13333939	9611458	G	T	0.964	0.963	0.948	0.0439977464776452	0.047	0.3494	14004	16757	14424.77
4535322	chr16	rs2215924	9612192	A	G	0.476	0.475	0.981	0.0143958802837323	0.0171	0.3993	14004	16757	14424.77
4531336	chr16	rs7186532	9612252	G	A	0.631	0.629	0.983	0.0004998750416509	0.0177	0.9768	14004	16757	14424.77
4535049	chr16	rs13331241	9612409	A	G	0.964	0.963	0.945	0.0418039122811836	0.047	0.3747	14004	16757	14424.77
4523341	chr16	rs8062600	9612510	C	G	0.629	0.627	0.983	-0.0043996643446871	0.0177	0.8023	14004	16757	14424.77
4522358	chr16	rs61057575	9612528	T	C	0.673	0.671	0.982	-0.004198802647333	0.0182	0.8167	14004	16757	14424.77
4521543	chr16	rs8050733	9612831	A	C	0.0985	0.096	0.982	0.0243022925229648	0.029	0.4008	14004	16757	14424.77
4553419	chr16	rs8063225	9612860	C	T	0.108	0.104	0.984	0.0400953305639422	0.0279	0.1498	14004	16757	14424.77
4551621	chr16	rs4781338	9613233	T	G	0.0545	0.0524	0.961	0.0394033887747662	0.0385	0.3053	14004	16757	14424.77
4520089	chr16	rs4781339	9613309	A	C	0.0985	0.0959	0.982	0.0247999239054771	0.029	0.3917	14004	16757	14424.77
4526673	chr16	rs8061049	9614087	A	C	0.107	0.104	0.984	0.0407003871263756	0.0279	0.1441	14004	16757	14424.77
4526335	chr16	rs8052966	9614203	C	T	0.104	0.101	0.981	0.0355022698424966	0.0283	0.2094	14004	16757	14424.77
4518432	chr16	rs8061545	9614357	A	G	0.474	0.474	0.98	0.0141001243787816	0.0172	0.4097	14004	16757	14424.77
4545512	chr16	rs1016300	9615625	T	C	0.101	0.0978	0.971	0.0281986543586787	0.0289	0.3283	14004	16757	14424.77
4546731	chr16	rs8064015	9615636	G	A	0.48	0.478	0.97	0.0155977206230546	0.0172	0.3662	14004	16757	14424.77
4525157	chr16	rs6498758	9615769	T	G	0.101	0.0978	0.972	0.0274984287018097	0.0289	0.3412	14004	16757	14424.77
4552259	chr16	rs1548848	9616073	G	A	0.633	0.63	0.98	0.0025966258472659	0.0178	0.882	14004	16757	14424.77
4542081	chr16	rs1548849	9616423	G	A	0.624	0.622	0.982	-0.004701032558649	0.0177	0.7888	14004	16757	14424.77
4544127	chr16	rs28533758	9616478	T	A	0.624	0.622	0.982	-0.0045001103249234	0.0177	0.7995	14004	16757	14424.77
4544774	chr16	rs16965433	9616558	G	A	0.624	0.622	0.981	-0.0043996643446871	0.0177	0.8039	14004	16757	14424.77
4535365	chr16	rs16965434	9616644	G	A	0.624	0.622	0.981	-0.0043996643446871	0.0177	0.8038	14004	16757	14424.77
4528783	chr16	rs1157853	9616750	C	G	0.624	0.622	0.981	-0.0042992284528324	0.0177	0.8094	14004	16757	14424.77
4540896	chr16	rs1157854	9617008	G	A	0.672	0.669	0.978	-0.0012007205765188	0.0183	0.9463	14004	16757	14424.77
4525980	chr16	rs72778454	9617285	G	A	0.892	0.894	0.765	0.0023971245997214	0.0317	0.9388	14004	16757	14424.77
4538590	chr16	rs12922857	9617942	G	A	0.481	0.48	0.967	0.0115035793834154	0.0173	0.5052	14004	16757	14424.77
4539086	chr16	rs7190669	9618064	G	C	0.111	0.108	0.898	0.026398473854531	0.0287	0.3562	14004	16757	14424.77
4542402	chr16	rs16965442	9618380	C	G	0.671	0.668	0.98	-0.0009004052431641	0.0182	0.9609	14004	16757	14424.77
4525914	chr16	rs16965444	9618439	G	C	0.671	0.668	0.98	-0.0006001800720324	0.0182	0.9745	14004	16757	14424.77
4539282	chr16	rs11864489	9618470	G	A	0.671	0.667	0.981	-0.0007002451143934	0.0182	0.9713	14004	16757	14424.77
4522916	chr16	rs11862184	9618594	T	A	0.623	0.621	0.986	-0.0051029981759033	0.0176	0.7715	14004	16757	14424.77
4541132	chr16	rs2080277	9618916	A	G	0.481	0.48	0.981	0.0141987193998129	0.0171	0.4056	14004	16757	14424.77
4533971	chr16	rs12924552	9619181	C	T	0.145	0.142	0.985	0.0243022925229648	0.0244	0.3201	14004	16757	14424.77
4522251	chr16	rs8055971	9619360	G	C	0.145	0.142	0.985	0.0235016597850914	0.0244	0.3363	14004	16757	14424.77
4550123	chr16	rs8059857	9619382	A	G	0.148	0.144	0.983	0.0251998010217421	0.0243	0.2994	14004	16757	14424.77
4551778	chr16	rs12149130	9619444	C	T	0.479	0.478	0.983	0.013202462677756	0.0171	0.4415	14004	16757	14424.77
4530000	chr16	rs12149745	9619470	G	A	0.479	0.478	0.983	0.0133011462391285	0.0171	0.4379	14004	16757	14424.77
4534798	chr16	rs12930386	9620664	C	T	0.48	0.48	0.979	0.0126002819757385	0.0171	0.4618	14004	16757	14424.77
4552122	chr16	rs12930687	9620869	C	T	0.483	0.482	0.982	0.0141987193998129	0.0171	0.4049	14004	16757	14424.77
4539224	chr16	rs4781354	9621058	G	A	0.149	0.145	0.981	0.0234039777790161	0.0242	0.3332	14004	16757	14424.77
4536537	chr16	rs12927209	9623322	C	G	0.482	0.48	0.991	0.0168964476597299	0.017	0.3213	14004	16757	14424.77
4536138	chr16	rs12449102	9623547	A	G	0.665	0.662	0.996	-0.0033957590691798	0.018	0.8481	14004	16757	14424.77
4532664	chr16	rs2872715	9623589	T	C	0.665	0.662	0.997	-0.0032954239497972	0.018	0.8549	14004	16757	14424.77
4532654	chr16	rs2314677	9623761	T	G	0.665	0.662	0.997	-0.0031048149534787	0.018	0.861	14004	16757	14424.77
4522616	chr16	rs56316309	9624419	G	C	0.665	0.662	0.997	-0.0031950988965408	0.018	0.8576	14004	16757	14424.77
4551861	chr16	rs4780486	9624532	C	T	0.482	0.481	0.995	0.0147014028528927	0.017	0.3873	14004	16757	14424.77
4532940	chr16	rs4781365	9625421	T	C	0.482	0.481	0.993	0.0155977206230546	0.017	0.358	14004	16757	14424.77
4540301	chr16	rs28413812	9625593	A	G	0.957	0.958	0.98	-0.0168003386783461	0.0426	0.693	14004	16757	14424.77
4532687	chr16	rs55832974	9626079	A	C	0.664	0.661	0.997	-0.0040983869261633	0.018	0.8176	14004	16757	14424.77
4534215	chr16	rs12927860	9626107	G	A	0.484	0.483	0.989	0.0155977206230546	0.017	0.3613	14004	16757	14424.77
4521103	chr16	rs9924552	9626186	C	G	0.103	0.0995	0.987	0.026398473854531	0.0284	0.3518	14004	16757	14424.77
4520934	chr16	rs12928470	9626482	G	C	0.482	0.481	0.991	0.0150954876453349	0.017	0.3766	14004	16757	14424.77
4538928	chr16	rs12924805	9626594	C	T	0.482	0.481	0.992	0.0155977206230546	0.017	0.3605	14004	16757	14424.77
4537976	chr16	rs12932123	9626736	A	G	0.146	0.142	0.997	0.0227003855207759	0.0242	0.3492	14004	16757	14424.77
4542502	chr16	rs16965477	9626822	A	C	0.664	0.661	0.997	-0.0036968248442897	0.018	0.8348	14004	16757	14424.77
4549268	chr16	rs12923763	9626961	G	A	0.477	0.476	0.989	0.0131037693769772	0.017	0.4433	14004	16757	14424.77
4548366	chr16	rs12444483	9627133	G	A	0.67	0.667	0.996	-0.0018016219466282	0.0181	0.9225	14004	16757	14424.77
4551393	chr16	rs8054870	9627358	A	G	0.955	0.956	0.964	-0.0149004625639624	0.0424	0.7254	14004	16757	14424.77
4548640	chr16	rs8060304	9627486	T	C	0.433	0.433	0.985	0.0111970780932162	0.0173	0.5174	14004	16757	14424.77
4525084	chr16	rs8047136	9627561	C	T	0.906	0.904	0.941	0.0212036062510236	0.0299	0.4781	14004	16757	14424.77
4534604	chr16	rs4643316	9627681	A	G	0.102	0.0994	0.985	0.0259016375226531	0.0285	0.3632	14004	16757	14424.77
4554062	chr16	rs4399532	9627761	C	A	0.533	0.534	0.978	0.0069954745123864	0.0172	0.6829	14004	16757	14424.77
4521199	chr16	rs9939511	9628199	A	G	0.904	0.903	0.943	0.0183996828453635	0.0296	0.5344	14004	16757	14424.77
4521338	chr16	rs12926161	9628653	C	T	0.659	0.658	0.925	0.00730326611012	0.0187	0.6953	14004	16757	14424.77
4519656	chr16	rs4141488	9629067	T	C	0.225	0.22	0.915	0.0123039944561641	0.0215	0.5653	14004	16757	14424.77
4549418	chr16	rs12934132	9629106	G	A	0.659	0.658	0.925	0.0063001125484799	0.0187	0.7366	14004	16757	14424.77
4530646	chr16	rs7198962	9630509	T	G	0.663	0.659	0.99	-0.0016012813669738	0.018	0.9283	14004	16757	14424.77
4528330	chr16	rs7189658	9630723	G	A	0.101	0.0988	0.966	0.0180952882690919	0.0288	0.5289	14004	16757	14424.77
4528886	chr16	rs7190188	9631181	C	T	0.904	0.902	0.972	0.0173977771764203	0.0293	0.5523	14004	16757	14424.77
4553728	chr16	rs7195174	9631314	G	C	0.904	0.902	0.972	0.0173977771764203	0.0292	0.5507	14004	16757	14424.77
4551616	chr16	rs4780490	9631362	C	G	0.432	0.434	0.978	0.0059025456526138	0.0173	0.7319	14004	16757	14424.77
4527484	chr16	rs4780491	9631433	C	G	0.529	0.533	0.98	9.99950003332973e-05	0.0172	0.9949	14004	16757	14424.77
4518709	chr16	rs12927565	9631887	G	C	0.532	0.535	0.98	0.0002999550089979	0.0172	0.9876	14004	16757	14424.77
4544283	chr16	rs8062824	9631928	A	G	0.903	0.901	0.978	0.0173977771764203	0.0289	0.5469	14004	16757	14424.77
4522969	chr16	rs12934593	9631973	A	T	0.538	0.541	0.98	0.0020977980821461	0.0172	0.901	14004	16757	14424.77
4541216	chr16	rs12931385	9632102	G	A	0.538	0.541	0.98	0.0022973590486834	0.0172	0.8918	14004	16757	14424.77
4520434	chr16	rs12102932	9632213	T	C	0.903	0.901	0.975	0.017496047616751	0.0289	0.5461	14004	16757	14424.77
4533423	chr16	rs12921725	9632480	T	C	0.532	0.535	0.979	0.0001999800026662	0.0172	0.9925	14004	16757	14424.77
4547667	chr16	rs12932112	9632583	G	C	0.434	0.435	0.973	0.0066975214477213	0.0174	0.698	14004	16757	14424.77
4550752	chr16	rs56410920	9632625	C	T	0.674	0.669	0.981	0.001598721363697	0.0183	0.9317	14004	16757	14424.77
4524859	chr16	rs12447102	9633268	A	G	0.674	0.669	0.979	0.0027960873020011	0.0183	0.8795	14004	16757	14424.77
4530023	chr16	rs12443663	9633308	G	C	0.673	0.669	0.979	0.0025966258472659	0.0183	0.8875	14004	16757	14424.77
4553725	chr16	rs12443711	9633447	G	A	0.674	0.669	0.978	0.0022973590486834	0.0183	0.9002	14004	16757	14424.77
4552100	chr16	rs4781389	9634281	G	C	0.532	0.537	0.972	-0.0043996643446871	0.0172	0.8004	14004	16757	14424.77
4529277	chr16	rs2160170	9634630	C	G	0.208	0.208	0.976	-0.0076995657264405	0.0212	0.7144	14004	16757	14424.77
4526899	chr16	rs2192633	9634889	T	G	0.203	0.204	0.981	-0.009797842480111	0.0213	0.6456	14004	16757	14424.77
4523765	chr16	rs4780501	9636476	T	C	0.206	0.207	0.988	-0.0101008421794295	0.021	0.6302	14004	16757	14424.77
4529107	chr16	rs4781399	9636750	C	T	0.543	0.546	0.971	0.0006997551142732	0.0173	0.9692	14004	16757	14424.77
4530353	chr16	rs16965532	9637229	T	A	0.674	0.671	0.978	-0.004701032558649	0.0183	0.7987	14004	16757	14424.77
4546557	chr16	rs4781403	9637271	G	C	0.537	0.542	0.982	-0.0034961042567088	0.0172	0.8371	14004	16757	14424.77
4534918	chr16	rs9938381	9637516	G	C	0.565	0.561	0.97	0.0008995952428359	0.0174	0.9579	14004	16757	14424.77
4525213	chr16	rs9930062	9637519	A	G	0.562	0.557	0.975	0.0035038543266769	0.0173	0.8376	14004	16757	14424.77
4522642	chr16	rs4780504	9638312	C	G	0.544	0.549	0.987	-0.0079011318962572	0.0171	0.6463	14004	16757	14424.77
4524762	chr16	rs4780505	9638318	A	G	0.539	0.544	0.986	-0.0108991808690006	0.0171	0.5257	14004	16757	14424.77
4541163	chr16	rs12447558	9638410	T	G	0.775	0.772	0.88	-0.003596459514405	0.0216	0.867	14004	16757	14424.77
4518480	chr16	rs12449266	9638456	G	C	0.662	0.66	0.98	-0.006199175242821	0.0181	0.7326	14004	16757	14424.77
4519998	chr16	rs28599829	9638517	T	C	0.543	0.548	0.987	-0.0076995657264405	0.0171	0.6531	14004	16757	14424.77
4537164	chr16	rs4781405	9638587	C	T	0.544	0.549	0.988	-0.007095110875924	0.0171	0.6765	14004	16757	14424.77
4541333	chr16	rs4780506	9638655	A	G	0.543	0.548	0.99	-0.0078003437327339	0.0171	0.6495	14004	16757	14424.77
4519122	chr16	rs8044432	9639287	C	G	0.545	0.55	0.981	-0.0081027387031859	0.0172	0.6383	14004	16757	14424.77
4547510	chr16	rs8044434	9639288	C	T	0.545	0.55	0.981	-0.0079011318962572	0.0172	0.6443	14004	16757	14424.77
4538640	chr16	rs12446581	9639478	C	T	0.669	0.666	0.973	-0.0080019302190585	0.0182	0.6622	14004	16757	14424.77
4533885	chr16	rs1861200	9640123	A	C	0.543	0.547	0.981	-0.0048015088161939	0.0172	0.7823	14004	16757	14424.77
4522271	chr16	rs12447454	9640737	C	G	0.665	0.663	0.974	-0.0075987978753305	0.0182	0.6753	14004	16757	14424.77
4527961	chr16	rs56905144	9640780	G	A	0.547	0.55	0.972	-0.0034961042567088	0.0173	0.8413	14004	16757	14424.77
4524152	chr16	rs8055953	9641152	C	A	0.17	0.173	0.944	-0.0319964709431669	0.0232	0.1676	14004	16757	14424.77
4551341	chr16	rs12597733	9641385	G	A	0.626	0.629	0.933	-0.0129028853555234	0.0182	0.4796	14004	16757	14424.77
4553363	chr16	rs16965555	9641789	G	A	0.521	0.526	0.981	-0.0087985943563496	0.0172	0.6079	14004	16757	14424.77
4542864	chr16	rs8054026	9642019	T	G	0.667	0.666	0.971	-0.007004474152883	0.0182	0.7019	14004	16757	14424.77
4525849	chr16	rs7190913	9642477	A	G	0.514	0.52	0.983	-0.0131966945943914	0.0171	0.442	14004	16757	14424.77
4524644	chr16	rs7196566	9642504	T	C	0.193	0.199	0.968	-0.0303973537275885	0.0217	0.1613	14004	16757	14424.77
4527223	chr16	rs12598431	9642620	G	C	0.194	0.2	0.967	-0.0299026613543135	0.0217	0.1678	14004	16757	14424.77
4519896	chr16	rs8050995	9642930	G	A	0.195	0.2	0.951	-0.0299026613543135	0.0219	0.1714	14004	16757	14424.77
4551844	chr16	rs12447511	9643363	G	A	0.705	0.708	0.889	-0.0177974390305806	0.0197	0.3659	14004	16757	14424.77
4520810	chr16	rs72778468	9643373	A	G	0.888	0.882	0.889	0.0291995144044279	0.0282	0.3008	14004	16757	14424.77
4532864	chr16	rs34593232	9643628	T	G	0.191	0.198	0.909	-0.0316970867432546	0.0225	0.1588	14004	16757	14424.77
4518820	chr16	rs740065	9644891	C	G	0.717	0.719	0.959	0.0012991557316201	0.0193	0.947	14004	16757	14424.77
4523199	chr16	rs9928458	9645225	C	G	0.524	0.53	0.947	-0.0263029084210524	0.0173	0.1294	14004	16757	14424.77
4550566	chr16	rs9932623	9645390	A	G	0.243	0.25	0.972	-0.0319035490130083	0.02	0.1108	14004	16757	14424.77
4540121	chr16	rs17546809	9645424	G	A	0.718	0.72	0.963	0.0018981972830802	0.0193	0.9218	14004	16757	14424.77
4521938	chr16	rs74489268	9645458	C	G	0.716	0.718	0.965	-0.000200020002667	0.0192	0.9929	14004	16757	14424.77
4546764	chr16	rs9932870	9645677	A	G	0.242	0.25	0.97	-0.0319035490130083	0.02	0.1113	14004	16757	14424.77
4548806	chr16	rs759313	9646218	C	G	0.243	0.25	0.964	-0.0313049258284153	0.0201	0.1191	14004	16757	14424.77
4525953	chr16	rs2110606	9646349	C	A	0.244	0.252	0.962	-0.0307994715535284	0.0201	0.1247	14004	16757	14424.77
4543410	chr16	rs2314678	9646999	C	G	0.711	0.713	0.974	0.004001981379298	0.019	0.8343	14004	16757	14424.77
4526485	chr16	rs72778472	9647725	T	C	0.709	0.711	0.978	0.004001981379298	0.0189	0.8317	14004	16757	14424.77
4532226	chr16	rs12443695	9648009	C	A	0.343	0.34	0.965	-0.0054950702819798	0.0183	0.7621	14004	16757	14424.77
4524561	chr16	rs75667642	9648327	T	G	0.972	0.973	0.459	0.113096515500536	0.0948	0.2329	8533	11456	9275.16
4527261	chr16	rs76275355	9649596	A	G	0.628	0.634	0.927	-0.0151034855773182	0.0183	0.4081	14004	16757	14424.77
4538370	chr16	rs2192634	9650291	G	C	0.71	0.712	0.995	0.0056042667198317	0.0188	0.766	14004	16757	14424.77
4549043	chr16	rs7191870	9650813	T	C	0.71	0.712	0.999	0.0036034995896235	0.0188	0.8478	14004	16757	14424.77
4543451	chr16	rs12149759	9651823	T	C	0.717	0.718	0.993	0.0074025335167413	0.019	0.6976	14004	16757	14424.77
4533431	chr16	rs74250842	9652250	G	A	0.947	0.95	0.792	-0.0217038334437866	0.043	0.6132	14004	16757	14424.77
4553795	chr16	rs12149001	9653405	T	A	0.334	0.332	0.982	-0.007296555232638	0.0182	0.6902	14004	16757	14424.77
4520658	chr16	rs16965571	9653458	G	T	0.892	0.894	0.861	-0.0119005312583873	0.0294	0.6844	14004	16757	14424.77
4542660	chr16	rs917955	9653968	A	C	0.334	0.332	0.984	-0.0076995657264405	0.0182	0.6738	14004	16757	14424.77
4537115	chr16	rs1074042	9654056	C	T	0.332	0.33	0.988	-0.0083043861636152	0.0182	0.65	14004	16757	14424.77
4542696	chr16	rs56189750	9654287	C	A	0.334	0.332	0.982	-0.0085968472255182	0.0182	0.6388	14004	16757	14424.77
4522676	chr16	rs12149023	9654353	A	T	0.0525	0.0515	0.938	-0.0022024235552	0.0398	0.9567	14004	16757	14424.77
4553176	chr16	rs11075405	9654667	G	C	0.333	0.331	0.976	-0.0085968472255182	0.0183	0.6387	14004	16757	14424.77
4539413	chr16	rs12598738	9655194	G	A	0.332	0.33	0.972	-0.0082035573506883	0.0183	0.656	14004	16757	14424.77
4520485	chr16	rs8045553	9655579	C	T	0.332	0.33	0.967	-0.007296555232638	0.0184	0.6904	14004	16757	14424.77
4536376	chr16	rs60813631	9655649	G	C	0.723	0.724	0.964	0.0086028888072678	0.0194	0.655	14004	16757	14424.77
4537329	chr16	rs8054142	9655857	A	G	0.328	0.326	0.954	-0.0081027387031859	0.0186	0.6627	14004	16757	14424.77
4553671	chr16	rs8046099	9655874	C	T	0.0541	0.0528	0.912	0.0036034995896235	0.0399	0.9279	14004	16757	14424.77
4530330	chr16	rs9928358	9656057	A	G	0.396	0.393	0.861	0.0188021269625962	0.0186	0.3131	14004	16757	14424.77
4529708	chr16	rs17547192	9656240	G	T	0.839	0.842	0.855	-0.0087985943563496	0.0251	0.7253	14004	16757	14424.77
4544611	chr16	rs62031774	9656430	T	C	0.848	0.852	0.799	-0.0303973537275885	0.0263	0.2467	14004	16757	14424.77
4529620	chr16	rs78144838	9656611	A	C	0.895	0.892	0.803	0.0323026073786261	0.0308	0.2941	14004	16757	14424.77
4541272	chr16	rs9932565	9657247	C	T	0.94	0.944	0.828	-0.048896169787829	0.0398	0.2195	14004	16757	14424.77
4518857	chr16	rs9939589	9657770	T	C	0.938	0.943	0.856	-0.0513038207587421	0.0387	0.1854	14004	16757	14424.77
4520907	chr16	rs9939690	9657897	T	G	0.938	0.943	0.858	-0.0513038207587421	0.0386	0.1845	14004	16757	14424.77
4524079	chr16	rs9921476	9657958	T	C	0.938	0.943	0.865	-0.0511985620326965	0.0385	0.1835	14004	16757	14424.77
4537298	chr16	rs8045831	9658813	T	C	0.0632	0.0588	0.813	0.0531994764675775	0.0392	0.1753	14004	16757	14424.77
4551741	chr16	rs11075406	9658861	C	T	0.0631	0.0588	0.807	0.052696808999969	0.0394	0.181	14004	16757	14424.77
4553277	chr16	rs2080273	9659584	C	T	0.783	0.783	0.804	0.0099008246772624	0.023	0.6655	14004	16757	14424.77
4522865	chr16	rs4322664	9659763	C	A	0.787	0.789	0.798	-0.007296555232638	0.0231	0.7533	14004	16757	14424.77
4525386	chr16	rs741248	9660233	G	A	0.558	0.555	0.907	0.0194005857039748	0.0179	0.278	14004	16757	14424.77
4519932	chr16	rs8048813	9661110	C	A	0.554	0.552	0.91	0.0194005857039748	0.0178	0.2757	14004	16757	14424.77
4545380	chr16	rs12922619	9661244	C	T	0.956	0.955	0.823	0.0150954876453349	0.0463	0.7451	14004	16757	14424.77
4541861	chr16	rs17547339	9661713	T	C	0.633	0.634	0.95	-0.0122041688389067	0.0181	0.4992	14004	16757	14424.77
4531271	chr16	rs16965604	9661861	T	C	0.537	0.536	0.905	0.0178988554877579	0.0179	0.3159	14004	16757	14424.77
4528658	chr16	rs7197558	9662802	C	T	0.82	0.822	0.858	-0.0158042315449673	0.0239	0.5095	14004	16757	14424.77
4536168	chr16	rs11864130	9662803	T	C	0.535	0.534	0.897	0.0168964476597299	0.0179	0.3454	14004	16757	14424.77
4539088	chr16	rs11075407	9662935	T	G	0.535	0.534	0.895	0.0159028762794155	0.018	0.377	14004	16757	14424.77
4527057	chr16	rs1861201	9663275	A	C	0.355	0.355	0.92	0.0089002747867194	0.0186	0.6316	14004	16757	14424.77
4533724	chr16	rs1468769	9663655	C	T	0.649	0.649	0.923	-0.0094040800752939	0.0186	0.6141	14004	16757	14424.77
4535143	chr16	rs1541555	9664529	A	T	0.513	0.51	0.724	0.009197572354042	0.0199	0.6429	14004	16757	14424.77
4519956	chr16	rs16965625	9664731	A	C	0.936	0.937	0.799	0.0209000641077417	0.0388	0.5908	14004	16757	14424.77
4540991	chr16	rs4781449	9665051	A	G	0.434	0.43	0.855	0.0058031292269501	0.0185	0.7538	14004	16757	14424.77
4521523	chr16	rs74008632	9665743	T	C	0.571	0.572	0.881	-0.0006001800720324	0.0182	0.9718	14004	16757	14424.77
4525129	chr16	rs11862591	9665924	G	C	0.969	0.97	0.79	-0.0163021610829842	0.0565	0.7732	14004	16757	14424.77
4529987	chr16	rs2110607	9666134	A	G	0.467	0.465	0.903	0.0027960873020011	0.0179	0.8773	14004	16757	14424.77
4535312	chr16	rs79223401	9666281	C	A	0.97	0.971	0.795	-0.0115969858456632	0.0572	0.8389	14004	16757	14424.77
4530104	chr16	rs59723249	9666710	A	G	0.97	0.971	0.82	-0.0231048737150968	0.0563	0.6817	14004	16757	14424.77
4529663	chr16	rs6498771	9667058	A	G	0.0285	0.0276	0.855	0.0205964297986501	0.057	0.7179	14004	16757	14424.77
4553593	chr16	rs7186821	9667367	T	C	0.558	0.56	0.903	-0.005304041591906	0.018	0.7692	14004	16757	14424.77
4525630	chr16	rs12599746	9667629	G	T	0.572	0.573	0.921	-0.0017014466397575	0.0179	0.9233	14004	16757	14424.77
4550312	chr16	rs11862118	9668250	C	T	0.561	0.563	0.941	-0.0021022080918702	0.0176	0.9038	14004	16757	14424.77
4530950	chr16	rs12925224	9668433	T	G	0.468	0.465	0.962	0.0043007385516922	0.0173	0.8037	14004	16757	14424.77
4551231	chr16	rs8064140	9668688	G	A	0.56	0.562	0.948	-0.0032954239497972	0.0176	0.8527	14004	16757	14424.77
4550864	chr16	rs11646897	9668884	T	G	0.468	0.465	0.963	0.004001981379298	0.0173	0.8156	14004	16757	14424.77
4532317	chr16	rs8062972	9669993	T	C	0.538	0.539	0.953	-0.0032954239497972	0.0174	0.8494	14004	16757	14424.77
4553962	chr16	rs8057776	9670009	A	G	0.538	0.539	0.953	-0.0031950988965408	0.0174	0.8523	14004	16757	14424.77
4540199	chr16	rs12927978	9670669	G	A	0.472	0.469	0.958	0.0017983819413794	0.0173	0.9193	14004	16757	14424.77
4527720	chr16	rs12924475	9670895	C	G	0.471	0.469	0.956	0.001998002662673	0.0174	0.9083	14004	16757	14424.77
4526354	chr16	rs7198062	9671495	C	T	0.471	0.469	0.947	0.0025966258472659	0.0174	0.8807	14004	16757	14424.77
4530892	chr16	rs55909009	9671534	T	C	0.561	0.563	0.938	-0.0017014466397575	0.0176	0.9234	14004	16757	14424.77
4525295	chr16	rs9931937	9672098	G	A	0.968	0.969	0.862	-0.0094040800752939	0.0535	0.8609	14004	16757	14424.77
4520092	chr16	rs11649233	9672476	C	T	0.554	0.552	0.919	0.0056042667198317	0.0177	0.7501	14004	16757	14424.77
4520091	chr16	rs7191552	9672917	A	G	0.923	0.922	0.87	0.001998002662673	0.0342	0.9522	14004	16757	14424.77
4552856	chr16	rs7196163	9672935	A	C	0.472	0.469	0.936	0.0067968490002727	0.0175	0.6971	14004	16757	14424.77
4530516	chr16	rs1861202	9672998	G	A	0.0327	0.0316	0.859	0.0389033551082361	0.0521	0.4548	14004	16757	14424.77
4535526	chr16	rs1861204	9673203	G	A	0.665	0.663	0.932	0.0124027667170427	0.0185	0.5025	14004	16757	14424.77
4542200	chr16	rs1861205	9673430	C	A	0.588	0.586	0.906	0.0033045340083004	0.018	0.8562	14004	16757	14424.77
4529311	chr16	rs16965714	9674366	G	A	0.68	0.677	0.945	0.0142973047008244	0.0186	0.4422	14004	16757	14424.77
4531994	chr16	rs11865912	9674681	G	C	0.68	0.677	0.948	0.0138042809763971	0.0186	0.4571	14004	16757	14424.77
4539843	chr16	rs12325410	9675246	T	G	0.502	0.507	0.965	-0.0112025145079934	0.0172	0.5151	14004	16757	14424.77
4538326	chr16	rs74787028	9675268	C	T	0.548	0.553	0.937	-0.0117993392160431	0.0175	0.5008	14004	16757	14424.77
4522598	chr16	rs1035113	9675277	G	A	0.68	0.677	0.955	0.0147999386115992	0.0185	0.4241	14004	16757	14424.77
4526789	chr16	rs12325411	9675282	T	C	0.502	0.507	0.965	-0.0115969858456632	0.0172	0.4995	14004	16757	14424.77
4524781	chr16	rs11649432	9675308	G	A	0.919	0.92	0.872	-0.0322959448008212	0.0335	0.3355	14004	16757	14424.77
4535157	chr16	rs8051870	9676203	A	G	0.672	0.67	0.975	0.0114047182634362	0.0182	0.5324	14004	16757	14424.77
4526300	chr16	rs1014277	9676678	T	A	0.444	0.448	0.993	-0.020498669477346	0.0171	0.2295	14004	16757	14424.77
4540660	chr16	rs16965717	9676689	G	A	0.672	0.67	0.977	0.0105046326450854	0.0182	0.5634	14004	16757	14424.77
4525090	chr16	rs4781492	9677078	C	T	0.115	0.117	0.953	-0.0271040176920589	0.0271	0.3166	14004	16757	14424.77
4528171	chr16	rs6498785	9677083	A	G	0.443	0.448	0.996	-0.0202027073175195	0.017	0.235	14004	16757	14424.77
4538269	chr16	rs4781493	9677184	G	A	0.115	0.117	0.955	-0.0278954863187535	0.0271	0.3023	14004	16757	14424.77
4532077	chr16	rs1006733	9677503	T	C	0.443	0.447	1.0	-0.0198966317144566	0.017	0.2427	14004	16757	14424.77
4532323	chr16	rs12444198	9677797	A	T	0.5	0.505	0.975	-0.0137034650584925	0.0171	0.4237	14004	16757	14424.77
4553352	chr16	rs9939858	9677897	C	T	0.978	0.977	0.925	0.0686954939412985	0.06	0.252	14004	16757	14424.77
4548968	chr16	rs2024389	9678024	G	T	0.443	0.448	1.0	-0.0212951405401588	0.017	0.211	14004	16757	14424.77
4537910	chr16	rs74008670	9678196	G	A	0.98	0.978	0.923	0.0651976788453886	0.0621	0.2941	14004	16757	14424.77
4523172	chr16	rs9673982	9678239	G	A	0.0841	0.0841	0.923	-0.0156010662286512	0.0317	0.6235	14004	16757	14424.77
4545046	chr16	rs146485001	9684353	C	T	0.98	0.979	0.919	0.0653007305821358	0.0623	0.2944	14004	16757	14424.77
4535961	chr16	rs2080274	9684354	T	C	0.453	0.457	0.986	-0.01999864650669	0.0171	0.2423	14004	16757	14424.77
4531644	chr16	rs2080275	9684372	C	T	0.453	0.457	0.986	-0.0202027073175195	0.0171	0.2375	14004	16757	14424.77
4532312	chr16	rs7194473	9684712	T	C	0.978	0.978	0.907	0.0320992618599997	0.0621	0.6053	13513	16078	13854.87
4518813	chr16	rs4514675	9684737	A	G	0.98	0.979	0.919	0.0654037717003168	0.0622	0.2928	14004	16757	14424.77
4526618	chr16	rs12921634	9684775	A	G	0.508	0.513	0.964	-0.0131966945943914	0.0172	0.4415	14004	16757	14424.77
4541717	chr16	rs8052454	9684985	A	T	0.665	0.662	0.977	0.0078987227933553	0.0181	0.663	14004	16757	14424.77
4553054	chr16	rs12919014	9685414	C	T	0.556	0.561	0.943	-0.0112025145079934	0.0175	0.5235	14004	16757	14424.77
4524443	chr16	rs10521036	9685760	A	C	0.929	0.928	0.955	0.012096540947233	0.0339	0.7214	14004	16757	14424.77
4547273	chr16	rs1035114	9686052	C	G	0.0955	0.096	0.987	-0.0138961051921114	0.0291	0.6331	14004	16757	14424.77
4528838	chr16	rs1476958	9686343	G	A	0.684	0.683	0.993	0.0048979852621919	0.0182	0.7901	14004	16757	14424.77
4530909	chr16	rs11642070	9688055	A	G	0.438	0.441	0.987	-0.0182047046548463	0.0172	0.2881	14004	16757	14424.77
4547022	chr16	rs78592683	9688479	C	G	0.977	0.978	0.924	0.0105046326450854	0.0608	0.8632	13513	16078	13854.87
4540523	chr16	rs9635472	9688487	A	G	0.675	0.674	0.986	0.0067968490002727	0.0182	0.7079	14004	16757	14424.77
4553492	chr16	rs12445104	9688817	A	T	0.493	0.496	0.957	-0.0085968472255182	0.0173	0.6187	14004	16757	14424.77
4533772	chr16	rs17548402	9688820	C	T	0.945	0.944	0.864	-0.044495399886564	0.0403	0.2696	14004	16757	14424.77
4530382	chr16	rs16965745	9688985	A	T	0.979	0.978	0.921	0.0767017482633775	0.0625	0.2201	13317	16265	13851.39
4539481	chr16	rs4141487	9689261	C	A	0.0959	0.0964	0.998	-0.0116981574124923	0.0288	0.6851	14004	16757	14424.77
4531197	chr16	rs1468770	9689474	C	G	0.652	0.652	0.981	0.00730326611012	0.0179	0.6838	14004	16757	14424.77
4529716	chr16	rs2314681	9689844	G	A	0.943	0.943	0.862	-0.0453007592301635	0.0399	0.2557	14004	16757	14424.77
4544871	chr16	rs2215920	9689933	A	G	0.0956	0.0959	1.0	-0.0098988321792475	0.0289	0.7305	14004	16757	14424.77
4543022	chr16	rs2192635	9690029	G	T	0.0955	0.0959	1.0	-0.0101008421794295	0.0288	0.7261	14004	16757	14424.77
4525128	chr16	rs16965760	9690209	A	G	0.977	0.978	0.931	0.0038027603329278	0.0606	0.9503	13513	16078	13854.87
4535998	chr16	rs1468771	9690357	G	A	0.0939	0.0965	0.962	-0.0272992569378225	0.0296	0.3562	14004	16757	14424.77
4541009	chr16	rs58982799	9690464	T	C	0.98	0.979	0.919	0.0794025027861132	0.0621	0.2016	14004	16757	14424.77
4525305	chr16	rs74008692	9690735	G	A	0.98	0.979	0.923	0.081497034243183	0.0624	0.1916	14004	16757	14424.77
4551745	chr16	rs62031798	9691336	C	T	0.675	0.674	0.975	0.0056042667198317	0.0183	0.7588	14004	16757	14424.77
4548157	chr16	rs11074333	9691539	G	A	0.977	0.977	0.919	0.0085037404912207	0.0605	0.8882	13513	16078	13854.87
4551162	chr16	rs112886410	9691677	G	A	0.977	0.977	0.917	0.0088011559530687	0.0605	0.8844	13513	16078	13854.87
4538537	chr16	rs4265804	9691873	G	A	0.0966	0.097	0.984	-0.0125990355765152	0.029	0.6641	14004	16757	14424.77
4549171	chr16	rs16965779	9691893	G	A	0.98	0.979	0.916	0.0825012215117438	0.0628	0.1891	14004	16757	14424.77
4546290	chr16	rs1035109	9691999	A	T	0.675	0.674	0.973	0.0048979852621919	0.0183	0.7868	14004	16757	14424.77
4530082	chr16	rs721843	9692842	G	C	0.444	0.447	0.974	-0.0176040459483609	0.0173	0.3074	14004	16757	14424.77
4522609	chr16	rs11074334	9692894	C	G	0.651	0.651	0.97	0.0056042667198317	0.018	0.7556	14004	16757	14424.77
4531777	chr16	rs10521037	9693676	C	G	0.977	0.977	0.896	0.0164047040252769	0.0609	0.7879	13513	16078	13854.87
4543997	chr16	rs74008693	9693730	G	A	0.981	0.979	0.908	0.0778032789468595	0.064	0.2235	14004	16757	14424.77
4532770	chr16	rs1035110	9693953	C	G	0.671	0.67	0.958	0.0072039888485025	0.0184	0.6952	14004	16757	14424.77
4551149	chr16	rs74008694	9693963	C	A	0.981	0.979	0.908	0.0965003803255082	0.0654	0.1404	13317	16265	13851.39
4549190	chr16	rs8044433	9693997	C	G	0.665	0.664	0.952	0.009197572354042	0.0183	0.6171	14004	16757	14424.77
4542907	chr16	rs16965790	9694249	C	G	0.976	0.977	0.886	0.0148984646619666	0.0611	0.8069	13513	16078	13854.87
4530153	chr16	rs716084	9695723	C	G	0.0748	0.0765	0.937	-0.0243029385231735	0.0333	0.4654	14004	16757	14424.77
4543512	chr16	rs2315010	9695803	G	T	0.0728	0.0744	0.945	-0.0180010511095525	0.0335	0.5921	14004	16757	14424.77
4553068	chr16	rs62031799	9696079	C	T	0.455	0.458	0.975	-0.0182963622831166	0.0172	0.2869	14004	16757	14424.77
4531716	chr16	rs8057992	9696632	A	G	0.0733	0.0748	0.943	-0.0172987645783295	0.0335	0.6044	14004	16757	14424.77
4528530	chr16	rs79929907	9696840	A	G	0.977	0.977	0.864	0.0259990758686168	0.0608	0.6688	14004	16757	14424.77
4550533	chr16	rs2215921	9697333	G	A	0.454	0.458	0.978	-0.0194988734340555	0.0172	0.2562	14004	16757	14424.77
4552467	chr16	rs9937082	9697501	A	T	0.982	0.981	0.911	0.089895547102826	0.0675	0.1827	13317	16265	13851.39
4547719	chr16	rs13332316	9697817	G	A	0.981	0.979	0.888	0.101996864922166	0.0645	0.114	14004	16757	14424.77
4550616	chr16	rs12928902	9697868	A	G	0.453	0.456	0.964	-0.0180010511095525	0.0173	0.2979	14004	16757	14424.77
4553050	chr16	rs59090908	9698556	A	T	0.983	0.982	0.9	0.0924971359949265	0.0715	0.1953	12770	15725	13307.91
4543099	chr16	rs8062382	9699086	G	A	0.985	0.985	0.867	0.0243998868235351	0.0946	0.7967	8570	10510	9039.4
4534772	chr16	rs8062754	9699252	G	A	0.134	0.134	0.873	-0.0064004391810282	0.0265	0.8083	14004	16757	14424.77
4544584	chr16	rs8044547	9699631	A	T	0.985	0.985	0.862	0.0255020410123433	0.0943	0.7871	8570	10510	9039.4
4523352	chr16	rs62031800	9699655	T	C	0.685	0.687	0.925	-0.0092022107647994	0.0189	0.6275	14004	16757	14424.77
4521101	chr16	rs62031801	9699838	C	G	0.681	0.683	0.94	-0.0065010863423599	0.0187	0.7284	14004	16757	14424.77
4553251	chr16	rs72778501	9699894	C	A	0.446	0.444	0.932	0.0048979852621919	0.0176	0.7808	14004	16757	14424.77
4553820	chr16	rs8053772	9700084	T	C	0.112	0.11	0.892	0.0082954970241069	0.0283	0.7705	14004	16757	14424.77
4546742	chr16	rs8049672	9700563	C	T	0.114	0.113	0.893	0.0074025335167413	0.028	0.7917	14004	16757	14424.77
4523147	chr16	rs8050224	9700905	C	T	0.451	0.45	0.942	0.001099395443301	0.0175	0.9485	14004	16757	14424.77
4527159	chr16	rs8061640	9702388	A	G	0.443	0.442	0.966	0.001099395443301	0.0173	0.949	14004	16757	14424.77
4541866	chr16	rs8060684	9702917	G	A	0.674	0.674	0.989	0.0034041991335623	0.0181	0.8514	14004	16757	14424.77
4536705	chr16	rs722008	9702989	C	T	0.446	0.446	0.981	-0.0009004052431641	0.0172	0.9603	14004	16757	14424.77
4550454	chr16	rs4780540	9703237	C	A	0.446	0.446	0.978	-0.001501126126267	0.0172	0.9288	14004	16757	14424.77
4553311	chr16	rs7187547	9703336	A	G	0.685	0.686	0.998	-0.0001000050003333	0.0182	0.9939	14004	16757	14424.77
4543136	chr16	rs7192817	9703561	T	G	0.686	0.686	0.998	-0.0010005003335835	0.0182	0.9555	14004	16757	14424.77
4531302	chr16	rs8045440	9703656	G	A	0.983	0.982	0.89	0.0654037717003168	0.088	0.4573	8570	10510	9039.4
4521520	chr16	rs28462008	9704083	A	T	0.984	0.984	0.89	0.0565031992337321	0.0911	0.5354	8570	10510	9039.4
4535368	chr16	rs8052271	9704206	A	G	0.686	0.687	0.982	0.0005998200719675	0.0184	0.9728	14004	16757	14424.77
4544882	chr16	rs8050819	9704419	G	A	0.12	0.12	0.926	0.0038027603329278	0.0269	0.889	14004	16757	14424.77
4534607	chr16	rs9939126	9704541	T	A	0.12	0.12	0.926	0.004201162744548	0.0269	0.8773	14004	16757	14424.77
4545801	chr16	rs13333400	9705361	G	A	0.934	0.933	0.889	-0.0079011318962572	0.0363	0.8277	14004	16757	14424.77
4547912	chr16	rs55893489	9705583	A	G	0.91	0.911	0.808	-0.008395140788382	0.0331	0.7996	14004	16757	14424.77
4522469	chr16	rs4780542	9705606	A	C	0.791	0.789	0.866	0.0005998200719675	0.0224	0.9796	14004	16757	14424.77
4524625	chr16	rs12919665	9707265	T	C	0.85	0.846	0.929	0.0027960873020011	0.0247	0.9087	14004	16757	14424.77
4532145	chr16	rs12919967	9707444	T	C	0.454	0.46	0.905	-0.0030045090202987	0.0179	0.8652	14004	16757	14424.77
4540887	chr16	rs4781549	9707491	A	G	0.616	0.62	0.942	-0.001501126126267	0.018	0.9333	14004	16757	14424.77
4544556	chr16	rs4781550	9707856	C	G	0.676	0.68	0.96	-0.0010005003335835	0.0186	0.9592	14004	16757	14424.77
4524851	chr16	rs718396	9708268	A	G	0.847	0.844	0.939	0.0037031349243813	0.0244	0.8805	14004	16757	14424.77
4541825	chr16	rs60886290	9708708	G	T	0.618	0.622	0.952	-0.001501126126267	0.0179	0.9324	14004	16757	14424.77
4541396	chr16	rs6497300	9709236	A	G	0.613	0.618	0.952	-0.0019018072895963	0.0178	0.9139	14004	16757	14424.77
4536704	chr16	rs8049219	9709446	G	C	0.614	0.618	0.955	-0.0025031302181184	0.0178	0.8863	14004	16757	14424.77
4518604	chr16	rs8051282	9709527	A	G	0.618	0.623	0.955	-0.0050024916227914	0.0179	0.7787	14004	16757	14424.77
4544618	chr16	rs12373038	9709811	C	G	0.673	0.678	0.976	-0.0018016219466282	0.0184	0.9238	14004	16757	14424.77
4548000	chr16	rs12448543	9710361	A	C	0.613	0.618	0.963	-0.0023026490626755	0.0177	0.8983	14004	16757	14424.77
4519169	chr16	rs12445455	9710505	G	A	0.672	0.677	0.985	-0.0022024235552	0.0183	0.9052	14004	16757	14424.77
4529664	chr16	rs12445475	9710524	G	T	0.673	0.677	0.987	-0.001300845733048	0.0183	0.9448	14004	16757	14424.77
4531423	chr16	rs7194496	9712864	T	A	0.669	0.675	0.97	-0.0025031302181184	0.0184	0.8933	14004	16757	14424.77
4554254	chr16	rs12927792	9713194	C	T	0.647	0.644	0.9	0.004001981379298	0.0187	0.8314	14004	16757	14424.77
4521443	chr16	rs6497311	9713204	C	T	0.671	0.677	0.971	-0.0051029981759033	0.0184	0.7815	14004	16757	14424.77
4532677	chr16	rs4781557	9713228	G	A	0.662	0.668	0.961	-0.0058973552660839	0.0184	0.7467	14004	16757	14424.77
4538035	chr16	rs71379029	9713331	C	T	0.891	0.891	0.864	0.0059025456526138	0.0292	0.8405	14004	16757	14424.77
4527354	chr16	rs62031808	9713428	G	A	0.699	0.696	0.907	-0.0027036515743148	0.0193	0.8888	14004	16757	14424.77
4539652	chr16	rs6497312	9713463	G	A	0.662	0.669	0.962	-0.0062998021485279	0.0183	0.7312	14004	16757	14424.77
4529755	chr16	rs1990573	9713688	A	G	0.336	0.329	0.947	0.0074025335167413	0.0185	0.6876	14004	16757	14424.77
4545993	chr16	rs8057579	9714383	G	A	0.658	0.664	0.966	-0.0048015088161939	0.0183	0.7915	14004	16757	14424.77
4520015	chr16	rs79931855	9714794	G	C	0.602	0.609	0.971	-0.0042992284528324	0.0176	0.8075	14004	16757	14424.77
4521405	chr16	rs16965837	9715167	A	G	0.602	0.609	0.975	-0.0048015088161939	0.0175	0.7842	14004	16757	14424.77
4538449	chr16	rs7190267	9715460	T	C	0.601	0.607	0.979	-0.0051029981759033	0.0175	0.772	14004	16757	14424.77
4519738	chr16	rs7190668	9715712	T	C	0.601	0.608	0.982	-0.0050024916227914	0.0175	0.774	14004	16757	14424.77
4528830	chr16	rs76592603	9715727	T	C	0.608	0.615	0.98	-0.0074980401773571	0.0175	0.671	14004	16757	14424.77
4530536	chr16	rs8048089	9716045	G	T	0.601	0.608	0.983	-0.004701032558649	0.0174	0.7868	14004	16757	14424.77
4518658	chr16	rs6497315	9716381	A	T	0.601	0.608	0.986	-0.004701032558649	0.0174	0.7855	14004	16757	14424.77
4540556	chr16	rs6497316	9716408	A	C	0.601	0.608	0.987	-0.0046005663955682	0.0174	0.7919	14004	16757	14424.77
4523565	chr16	rs12444815	9716865	C	G	0.609	0.616	0.983	-0.0079011318962572	0.0175	0.6504	14004	16757	14424.77
4526430	chr16	rs9925666	9716899	C	T	0.602	0.597	0.931	0.0058031292269501	0.0179	0.7457	14004	16757	14424.77
4535087	chr16	rs10444985	9717195	C	G	0.4	0.393	0.984	0.004001981379298	0.0174	0.8203	14004	16757	14424.77
4530932	chr16	rs10444986	9717369	A	C	0.348	0.341	0.982	0.0022973590486834	0.018	0.8993	14004	16757	14424.77
4537719	chr16	rs7193592	9718608	A	G	0.797	0.794	0.917	-0.0021022080918702	0.022	0.9247	14004	16757	14424.77
4533596	chr16	rs78901835	9720026	A	G	0.603	0.61	0.974	-0.009000382197299	0.0176	0.6083	14004	16757	14424.77
4530618	chr16	rs8062638	9720130	C	A	0.604	0.611	0.971	-0.008395140788382	0.0176	0.6333	14004	16757	14424.77
4541164	chr16	rs8063583	9720346	A	G	0.385	0.392	0.964	-0.0130953713122409	0.0177	0.4589	14004	16757	14424.77
4536181	chr16	rs11074350	9720616	A	G	0.596	0.589	0.978	0.009197572354042	0.0174	0.5967	14004	16757	14424.77
4545848	chr16	rs11646265	9720982	A	G	0.603	0.596	0.988	0.0096037361426946	0.0174	0.5806	14004	16757	14424.77
4544390	chr16	rs8046384	9721078	G	A	0.835	0.835	0.984	-0.0016012813669738	0.0229	0.944	14004	16757	14424.77
4539043	chr16	rs11074352	9721301	A	C	0.207	0.207	0.993	0.0007996801705642	0.0209	0.9676	14004	16757	14424.77
4527050	chr16	rs17452464	9721516	C	T	0.835	0.835	0.986	-0.0016012813669738	0.0229	0.9434	14004	16757	14424.77
4535595	chr16	rs11642494	9722018	C	G	0.209	0.208	0.989	-0.0008003201707691	0.0209	0.9694	14004	16757	14424.77
4552979	chr16	rs12928640	9722180	C	G	0.852	0.848	0.965	0.0089993837968006	0.0243	0.7092	14004	16757	14424.77
4532734	chr16	rs12708620	9722367	C	A	0.168	0.168	0.982	-0.0022024235552	0.0227	0.924	14004	16757	14424.77
4543090	chr16	rs16965869	9722399	T	G	0.611	0.617	0.98	-0.0095958936734469	0.0176	0.5855	14004	16757	14424.77
4539361	chr16	rs11074354	9723004	G	A	0.166	0.167	0.987	-0.0018016219466282	0.0228	0.9375	14004	16757	14424.77
4533832	chr16	rs7200343	9723238	G	A	0.835	0.836	0.985	-0.0001000050003333	0.0229	0.9959	14004	16757	14424.77
4552983	chr16	rs11074357	9724532	T	C	0.605	0.599	0.99	0.0086028888072678	0.0174	0.6202	14004	16757	14424.77
4548159	chr16	rs977540	9724750	A	G	0.603	0.609	0.986	-0.009797842480111	0.0174	0.5757	14004	16757	14424.77
4518916	chr16	rs9926196	9725605	A	G	0.166	0.166	0.988	-0.0028039273327342	0.0229	0.903	14004	16757	14424.77
4532916	chr16	rs11863025	9726216	T	G	0.208	0.208	0.99	-0.0028039273327342	0.021	0.8932	14004	16757	14424.77
4533674	chr16	rs28361967	9726249	G	A	0.954	0.954	0.897	0.0038027603329278	0.044	0.9304	13014	15757	13429.79
4535639	chr16	rs984265	9726567	A	G	0.834	0.835	0.983	-0.0005001250416822	0.0229	0.9839	14004	16757	14424.77
4523780	chr16	rs7198715	9727166	T	A	0.603	0.609	0.986	-0.0111013930711739	0.0175	0.5245	14004	16757	14424.77
4529639	chr16	rs7404406	9727705	G	C	0.28	0.284	0.973	-0.0078003437327339	0.0191	0.6841	14004	16757	14424.77
4533727	chr16	rs182626	9727952	C	G	0.833	0.833	0.993	-0.0001000050003333	0.0228	0.9981	14004	16757	14424.77
4529920	chr16	rs36043600	9728066	C	T	0.834	0.835	0.992	-0.001100605444033	0.0228	0.9606	14004	16757	14424.77
4525809	chr16	rs11648880	9728129	A	T	0.912	0.91	0.939	0.0103957761821204	0.0309	0.7374	14004	16757	14424.77
4533487	chr16	rs79560390	9728330	T	C	0.603	0.609	0.987	-0.0114958245134845	0.0175	0.5094	14004	16757	14424.77
4529680	chr16	rs316369	9728962	T	C	0.436	0.442	0.989	-0.0106970095483354	0.0172	0.5331	14004	16757	14424.77
4541283	chr16	rs4780550	9729149	C	T	0.604	0.611	0.985	-0.0139975096438537	0.0175	0.4243	14004	16757	14424.77
4545023	chr16	rs7184492	9729771	C	T	0.833	0.834	0.986	-0.0003000450090019	0.0229	0.9879	14004	16757	14424.77
4520927	chr16	rs35727059	9729988	A	G	0.782	0.783	0.976	0.0018981972830802	0.0208	0.9271	14004	16757	14424.77
4519664	chr16	rs75872820	9730250	C	G	0.839	0.84	0.983	-0.0045001103249234	0.0232	0.8461	14004	16757	14424.77
4552627	chr16	rs73508816	9730295	C	G	0.79	0.791	0.988	0.0004998750416509	0.021	0.98	14004	16757	14424.77
4528539	chr16	rs316370	9730427	A	G	0.789	0.79	0.988	0.001598721363697	0.0209	0.9381	14004	16757	14424.77
4534468	chr16	rs722875	9730827	C	T	0.636	0.644	0.981	-0.0185000759845861	0.0178	0.2992	14004	16757	14424.77
4526824	chr16	rs4780551	9731217	A	C	0.605	0.611	0.987	-0.0127003085782322	0.0175	0.4686	14004	16757	14424.77
4541029	chr16	rs172728	9731243	A	G	0.275	0.279	0.977	-0.0130953713122409	0.0191	0.4931	14004	16757	14424.77
4542294	chr16	rs145739766	9731362	C	T	0.988	0.988	0.465	0.0399992561638529	0.1518	0.7919	7468	9082	7764.65
4546115	chr16	rs7195203	9731366	G	A	0.636	0.643	0.979	-0.0178992398878318	0.0178	0.3139	14004	16757	14424.77
4548901	chr16	rs7500146	9731843	A	G	0.425	0.433	0.981	-0.0152963956259917	0.0173	0.3772	14004	16757	14424.77
4528740	chr16	rs7499827	9731909	G	C	0.275	0.28	0.979	-0.0131966945943914	0.0191	0.4885	14004	16757	14424.77
4533770	chr16	rs7201885	9732480	G	A	0.278	0.283	0.983	-0.0142003494011414	0.019	0.4531	14004	16757	14424.77
4526807	chr16	rs7202071	9732549	G	A	0.792	0.792	0.995	0.0016985566355815	0.021	0.9351	14004	16757	14424.77
4532342	chr16	rs12934393	9732749	G	C	0.797	0.798	0.99	-0.0022024235552	0.0212	0.9163	14004	16757	14424.77
4523040	chr16	rs2908706	9732958	T	C	0.275	0.28	0.974	-0.0170037478161859	0.0191	0.3733	14004	16757	14424.77
4523993	chr16	rs34432608	9733198	G	A	0.793	0.793	0.992	0.001598721363697	0.021	0.9407	14004	16757	14424.77
4535822	chr16	rs11640322	9733274	G	A	0.849	0.847	0.977	0.0080971295874548	0.0239	0.7351	14004	16757	14424.77
4548440	chr16	rs35014268	9733731	A	C	0.85	0.848	0.931	0.0029955089797983	0.0246	0.9025	14004	16757	14424.77
4524975	chr16	rs7187670	9733853	C	A	0.794	0.794	0.99	0.0025966258472659	0.0211	0.9026	14004	16757	14424.77
4543268	chr16	rs75559656	9733934	T	C	0.647	0.656	0.965	-0.026898543868701	0.0181	0.1366	14004	16757	14424.77
4551892	chr16	rs77426694	9733967	A	C	0.647	0.656	0.965	-0.0270012755029434	0.0181	0.1355	14004	16757	14424.77
4537558	chr16	rs12102524	9734266	G	C	0.849	0.846	0.977	0.0109992854583691	0.0239	0.647	14004	16757	14424.77
4544733	chr16	rs7192950	9734312	C	T	0.441	0.45	0.97	-0.0227979086760041	0.0173	0.1879	14004	16757	14424.77
4523467	chr16	rs1548850	9734491	C	T	0.85	0.846	0.976	0.0109992854583691	0.024	0.6463	14004	16757	14424.77
4526642	chr16	rs1548851	9734492	G	A	0.849	0.846	0.976	0.0110981866660334	0.024	0.6424	14004	16757	14424.77
4535344	chr16	rs12927348	9734551	C	T	0.799	0.799	0.97	0.0062007356416035	0.0215	0.7736	14004	16757	14424.77
4519685	chr16	rs2908707	9734564	G	C	0.289	0.294	0.972	-0.0186019483996616	0.0189	0.3233	14004	16757	14424.77
4539891	chr16	rs1548852	9734654	G	A	0.849	0.846	0.978	0.0109992854583691	0.0239	0.6461	14004	16757	14424.77
4531959	chr16	rs1548853	9734782	G	T	0.85	0.847	0.977	0.012096540947233	0.024	0.6149	14004	16757	14424.77
4520552	chr16	rs316371	9735857	C	T	0.642	0.639	0.979	0.0098018049722602	0.0178	0.5839	14004	16757	14424.77
4527157	chr16	rs17453083	9736132	G	A	0.848	0.845	0.97	0.0107025231331357	0.024	0.654	14004	16757	14424.77
4527403	chr16	rs16965952	9736148	C	G	0.616	0.625	0.975	-0.0235962138551867	0.0177	0.1817	14004	16757	14424.77
4551002	chr16	rs316372	9736328	G	A	0.258	0.263	0.987	-0.0162005226717083	0.0195	0.4055	14004	16757	14424.77
4522124	chr16	rs8062835	9736623	G	T	0.616	0.625	0.975	-0.0239034240815591	0.0177	0.1766	14004	16757	14424.77
4523253	chr16	rs178400	9736712	C	G	0.258	0.263	0.988	-0.0164953025291975	0.0195	0.3957	14004	16757	14424.77
4541264	chr16	rs170289	9736756	G	A	0.258	0.263	0.987	-0.0170037478161859	0.0195	0.3838	14004	16757	14424.77
4525142	chr16	rs2908708	9736881	A	G	0.258	0.263	0.986	-0.0170037478161859	0.0195	0.3812	14004	16757	14424.77
4540563	chr16	rs9796775	9736917	A	G	0.465	0.471	0.975	-0.0171970248285215	0.0172	0.3169	14004	16757	14424.77
4531390	chr16	rs7199126	9737027	G	A	0.793	0.792	0.979	0.003902375817241	0.0211	0.8555	14004	16757	14424.77
4550923	chr16	rs11863767	9737880	T	A	0.468	0.473	0.974	-0.0152963956259917	0.0172	0.3726	14004	16757	14424.77
4542343	chr16	rs11859195	9737921	G	A	0.467	0.473	0.976	-0.0164038098256767	0.0172	0.3407	14004	16757	14424.77
4524615	chr16	rs9922023	9738486	G	A	0.792	0.792	0.978	0.0030952049073025	0.0212	0.8842	14004	16757	14424.77
4530579	chr16	rs7498340	9738833	C	A	0.256	0.261	0.991	-0.0174005146801673	0.0195	0.3709	14004	16757	14424.77
4534941	chr16	rs316374	9738961	C	A	0.617	0.626	0.976	-0.0239034240815591	0.0177	0.1768	14004	16757	14424.77
4541121	chr16	rs316375	9739045	T	G	0.256	0.261	0.989	-0.0172987645783295	0.0195	0.3763	14004	16757	14424.77
4534802	chr16	rs316376	9739204	G	A	0.311	0.316	0.977	-0.0104039337153929	0.0185	0.5735	14004	16757	14424.77
4535683	chr16	rs11074370	9739473	A	C	0.901	0.899	0.905	0.0247999239054771	0.0298	0.4055	14004	16757	14424.77
4538518	chr16	rs1420041	9739502	C	A	0.785	0.785	0.965	0.0056042667198317	0.021	0.7905	14004	16757	14424.77
4533761	chr16	rs2908709	9740239	G	A	0.44	0.434	0.88	0.0207041815582916	0.0182	0.2547	14004	16757	14424.77
4545264	chr16	rs72779817	9740421	C	T	0.938	0.938	0.959	-0.0033957590691798	0.0359	0.9252	14004	16757	14424.77
4544621	chr16	rs865670	9740540	G	A	0.923	0.923	0.931	0.0109003744682883	0.0334	0.7434	14004	16757	14424.77
4538289	chr16	rs17550406	9741343	T	C	0.936	0.936	0.97	-0.0042992284528324	0.0352	0.9024	14004	16757	14424.77
4553039	chr16	rs16965984	9741412	G	C	0.936	0.936	0.969	-0.0030045090202987	0.0352	0.9325	14004	16757	14424.77
4544916	chr16	rs16965986	9741773	C	T	0.664	0.659	0.91	0.0088011559530687	0.0188	0.6388	14004	16757	14424.77
4549835	chr16	rs316377	9742298	G	A	0.373	0.367	0.865	0.0246048038572487	0.0188	0.1916	14004	16757	14424.77
4527986	chr16	rs11642363	9742790	T	G	0.936	0.936	0.972	-0.0034961042567088	0.0352	0.9201	14004	16757	14424.77
4547181	chr16	rs11647032	9743117	G	A	0.938	0.938	0.973	-0.0010005003335835	0.0357	0.9779	14004	16757	14424.77
4520413	chr16	rs1080134	9743283	G	A	0.922	0.923	0.947	0.0097027754613851	0.0331	0.7699	14004	16757	14424.77
4522976	chr16	rs72779819	9743465	A	G	0.937	0.936	0.98	-0.0038975857287134	0.0353	0.9125	14004	16757	14424.77
4538378	chr16	rs1080133	9743499	A	G	0.922	0.922	0.953	0.0076010387728197	0.0329	0.817	14004	16757	14424.77
4535264	chr16	rs72779821	9743591	T	G	0.932	0.931	0.954	-0.0052035148315978	0.0346	0.8815	14004	16757	14424.77
4541886	chr16	rs62031825	9743787	C	T	0.663	0.659	0.892	0.0068961666878413	0.019	0.7181	14004	16757	14424.77
4531048	chr16	rs2540160	9743858	C	G	0.917	0.917	0.925	0.0058031292269501	0.0325	0.8574	14004	16757	14424.77
4543335	chr16	rs861389	9744041	C	G	0.918	0.918	0.923	0.0053954185169075	0.0326	0.8696	14004	16757	14424.77
4542172	chr16	rs17550532	9744095	A	G	0.932	0.932	0.955	-0.006199175242821	0.0347	0.8574	14004	16757	14424.77
4552551	chr16	rs184354	9744244	A	G	0.916	0.916	0.907	-0.0022024235552	0.0326	0.9467	14004	16757	14424.77
4533490	chr16	rs172729	9744496	G	C	0.914	0.914	0.903	0.0049974917102918	0.0323	0.8779	14004	16757	14424.77
4535761	chr16	rs316379	9744511	G	A	0.914	0.915	0.904	0.0044998604248922	0.0324	0.8893	14004	16757	14424.77
4541323	chr16	rs2540161	9744538	T	A	0.914	0.915	0.902	0.0048979852621919	0.0324	0.8796	14004	16757	14424.77
4519813	chr16	rs189778	9744814	G	C	0.914	0.914	0.897	0.0045994064948955	0.0324	0.8868	14004	16757	14424.77
4519912	chr16	rs72779823	9744964	G	T	0.931	0.931	0.894	-0.0073972926304747	0.0356	0.8354	14004	16757	14424.77
4548782	chr16	rs167575	9745154	C	T	0.914	0.915	0.889	0.0034041991335623	0.0326	0.9181	14004	16757	14424.77
4546078	chr16	rs316380	9746248	C	A	0.914	0.914	0.872	0.0111970780932162	0.0329	0.7327	14004	16757	14424.77
4524021	chr16	rs316381	9746288	A	G	0.914	0.914	0.872	0.0118001041157506	0.0328	0.7201	14004	16757	14424.77
4540067	chr16	rs2540165	9746630	G	A	0.914	0.914	0.869	0.0111970780932162	0.033	0.7331	14004	16757	14424.77
4537894	chr16	rs2540162	9746855	C	A	0.914	0.914	0.866	0.0112959597418516	0.033	0.7313	14004	16757	14424.77
4552889	chr16	rs178401	9747325	C	G	0.918	0.918	0.862	0.0111970780932162	0.0337	0.7389	14004	16757	14424.77
4522701	chr16	rs58919840	9749826	G	A	0.951	0.95	0.763	0.0009995003330834	0.0447	0.9818	14004	16757	14424.77
4549390	chr16	rs759319	9752073	T	G	0.928	0.927	0.784	0.0116024307308398	0.0371	0.7539	14004	16757	14424.77
4547994	chr16	rs759320	9752487	C	G	0.904	0.903	0.754	0.0251022847608284	0.0334	0.4524	14004	16757	14424.77
4532620	chr16	rs2908711	9752550	A	G	0.905	0.904	0.747	0.0209979909956055	0.0337	0.5337	14004	16757	14424.77
4533552	chr16	rs316382	9753113	T	C	0.924	0.924	0.679	0.0078987227933553	0.039	0.8401	14004	16757	14424.77
4545606	chr16	rs62031834	9753260	G	A	0.94	0.939	0.687	-0.0026033858701149	0.0428	0.9525	14004	16757	14424.77
4542649	chr16	rs72779827	9753323	G	A	0.94	0.939	0.684	0.0047984689115734	0.0431	0.9118	14004	16757	14424.77
4535634	chr16	rs316383	9753347	G	A	0.924	0.924	0.664	0.0128964817350202	0.0394	0.7432	14004	16757	14424.77
4540886	chr16	rs17568419	9753536	G	A	0.942	0.941	0.683	0.001099395443301	0.0436	0.9795	14004	16757	14424.77
4541282	chr16	rs62031836	9753777	T	A	0.94	0.939	0.663	0.0187039847937718	0.0435	0.6675	14004	16757	14424.77
4524249	chr16	rs72779829	9753928	G	T	0.941	0.94	0.635	0.007997931111062	0.0447	0.8579	14004	16757	14424.77
4526648	chr16	rs34055979	9754054	A	T	0.835	0.835	0.742	-0.0024028846163103	0.0264	0.9286	14004	16757	14424.77
4524611	chr16	rs28655074	9754061	C	T	0.69	0.688	0.722	0.0166997792224134	0.0215	0.4383	14004	16757	14424.77
4525206	chr16	rs35146603	9754138	C	T	0.702	0.7	0.694	0.021497269010823	0.0221	0.3312	14004	16757	14424.77
4550702	chr16	rs316384	9754332	G	A	0.646	0.643	0.658	0.0106035827841911	0.0218	0.6258	14004	16757	14424.77
4534485	chr16	rs167577	9754369	C	T	0.746	0.746	0.586	-0.0115969858456632	0.0253	0.648	14004	16757	14424.77
4519171	chr16	rs167578	9754379	G	A	0.295	0.295	0.578	-0.004198802647333	0.0244	0.8643	14004	16757	14424.77
4551122	chr16	rs1861193	9754737	G	A	0.955	0.954	0.747	0.0164047040252769	0.0475	0.7292	14004	16757	14424.77
4546056	chr16	rs6416608	9754812	T	C	0.528	0.522	0.97	0.0199986865066891	0.0172	0.2443	14004	16757	14424.77
4544102	chr16	rs7186415	9754898	C	A	0.553	0.549	1.0	0.0108014536938559	0.017	0.5238	14004	16757	14424.77
4521087	chr16	rs4781593	9755239	G	C	0.337	0.331	0.913	0.021497269010823	0.0188	0.2505	14004	16757	14424.77
4551313	chr16	rs11646985	9755469	C	G	0.555	0.552	0.969	0.0092966519050945	0.0173	0.5895	14004	16757	14424.77
4526089	chr16	rs17568440	9755481	G	C	0.815	0.813	0.885	0.0164047040252769	0.0231	0.4773	14004	16757	14424.77
4538965	chr16	rs8049659	9755517	G	A	0.967	0.967	0.854	-0.0042992284528324	0.0511	0.9328	14004	16757	14424.77
4529051	chr16	rs11642164	9757306	C	G	0.524	0.522	0.772	0.0050969882578437	0.0192	0.7924	14004	16757	14424.77
4530429	chr16	rs35393762	9757356	A	G	0.966	0.964	0.841	0.0326027085440124	0.0503	0.5163	14004	16757	14424.77
4540433	chr16	rs11865432	9757571	A	G	0.964	0.963	0.859	0.0259016375226531	0.0487	0.5947	14004	16757	14424.77
4524173	chr16	rs17653172	9759488	C	T	0.823	0.822	0.911	0.0183996828453635	0.0232	0.4269	14004	16757	14424.77
4535535	chr16	rs11646070	9760163	G	A	0.818	0.816	0.908	0.0195967237465575	0.023	0.393	14004	16757	14424.77
4542889	chr16	rs58585508	9760346	G	C	0.556	0.553	0.93	0.0067968490002727	0.0176	0.7012	14004	16757	14424.77
4539568	chr16	rs4781605	9761770	C	T	0.777	0.773	0.921	0.0281014301108748	0.0211	0.183	14004	16757	14424.77
4519546	chr16	rs72779836	9761813	C	T	0.931	0.931	0.549	0.0178006246255066	0.0451	0.6937	14004	16757	14424.77
4526138	chr16	rs9930663	9762185	A	C	0.777	0.773	0.923	0.0280041964095973	0.0211	0.1837	14004	16757	14424.77
4547742	chr16	rs9940563	9762190	C	T	0.961	0.959	0.881	0.0320024161254944	0.0461	0.488	14004	16757	14424.77
4549412	chr16	rs9940642	9762297	C	T	0.961	0.959	0.883	0.0308007491527123	0.0461	0.5043	14004	16757	14424.77
4548446	chr16	rs9922961	9762983	C	T	0.961	0.959	0.887	0.031799009548949	0.0459	0.4879	14004	16757	14424.77
4519798	chr16	rs66756322	9763624	C	A	0.961	0.959	0.888	0.0366983037826737	0.0459	0.4242	14004	16757	14424.77
4524093	chr16	rs9925504	9764365	G	A	0.961	0.959	0.893	0.0372957847436969	0.0458	0.4155	14004	16757	14424.77
4531733	chr16	rs9925661	9764530	G	A	0.357	0.351	0.87	0.0326027085440124	0.019	0.08544	14004	16757	14424.77
4521493	chr16	rs11074395	9764960	C	T	0.576	0.575	0.9	0.0063001125484799	0.018	0.7256	14004	16757	14424.77
4526256	chr16	rs111404378	9765047	G	A	0.357	0.351	0.869	0.0332993704009261	0.019	0.07899	14004	16757	14424.77
4536690	chr16	rs28878619	9768196	T	C	0.782	0.777	0.955	0.0311013012983478	0.0209	0.1368	14004	16757	14424.77
4546135	chr16	rs11639966	9768604	G	C	0.782	0.777	0.958	0.0311982343370806	0.0208	0.1348	14004	16757	14424.77
4545584	chr16	rs137906819	9768723	G	A	0.961	0.958	0.908	0.0297044227063309	0.0453	0.5117	14004	16757	14424.77
4523684	chr16	rs11646718	9768750	T	C	0.78	0.775	0.954	0.0318958749835631	0.0208	0.1255	14004	16757	14424.77
4553035	chr16	rs12924780	9768940	C	T	0.781	0.775	0.956	0.0335024720540013	0.0208	0.1073	14004	16757	14424.77
4552581	chr16	rs12924924	9769042	C	T	0.782	0.777	0.959	0.0314017631395316	0.0208	0.1321	14004	16757	14424.77
4551512	chr16	rs55931449	9769466	G	A	0.784	0.779	0.963	0.0315955615897506	0.0209	0.1297	14004	16757	14424.77
4539914	chr16	rs62031854	9769579	C	T	0.784	0.778	0.967	0.0329994782631079	0.0208	0.1123	14004	16757	14424.77
4553645	chr16	rs56157128	9769657	C	T	0.784	0.778	0.968	0.0332993704009261	0.0208	0.1096	14004	16757	14424.77
4549118	chr16	rs112123778	9769674	G	C	0.961	0.958	0.913	0.0298985503458634	0.0452	0.508	14004	16757	14424.77
4547224	chr16	rs113855112	9769687	G	A	0.961	0.958	0.914	0.0297044227063309	0.0452	0.5115	14004	16757	14424.77
4526894	chr16	rs57895900	9769729	A	T	0.784	0.779	0.97	0.0324962313421326	0.0208	0.1178	14004	16757	14424.77
4526481	chr16	rs57252432	9769758	C	G	0.784	0.779	0.97	0.0332993704009261	0.0208	0.1089	14004	16757	14424.77
4539660	chr16	rs11639502	9771126	A	G	0.594	0.593	0.922	0.0111970780932162	0.0179	0.5328	14004	16757	14424.77
4524901	chr16	rs60158444	9771275	A	T	0.827	0.824	0.969	0.0284027945161868	0.0226	0.2103	14004	16757	14424.77
4541761	chr16	rs12918122	9771444	A	G	0.961	0.958	0.922	0.0299956000353805	0.0449	0.5048	14004	16757	14424.77
4531674	chr16	rs17653204	9771545	C	G	0.598	0.596	0.928	0.0109003744682883	0.0179	0.5424	14004	16757	14424.77
4531545	chr16	rs63676160	9771686	T	G	0.785	0.779	0.984	0.0326994961630157	0.0206	0.1136	14004	16757	14424.77
4550636	chr16	rs11644374	9771732	G	A	0.785	0.779	0.985	0.0324962313421326	0.0206	0.1148	14004	16757	14424.77
4534911	chr16	rs11644717	9771901	C	G	0.785	0.779	0.986	0.0329027196757078	0.0206	0.1112	14004	16757	14424.77
4535144	chr16	rs11645816	9772106	C	T	0.782	0.776	0.983	0.0343048036919902	0.0206	0.09498	14004	16757	14424.77
4528671	chr16	rs11645543	9772128	G	C	0.785	0.78	0.989	0.0332026408277183	0.0206	0.1069	14004	16757	14424.77
4543041	chr16	rs75919351	9772132	G	A	0.96	0.958	0.929	0.029296631955588	0.0448	0.5124	14004	16757	14424.77
4544496	chr16	rs60736942	9772334	G	A	0.785	0.779	0.99	0.0341985075799122	0.0206	0.09713	14004	16757	14424.77
4521111	chr16	rs16966096	9772425	A	G	0.785	0.779	0.991	0.0341985075799122	0.0206	0.09626	14004	16757	14424.77
4532194	chr16	rs4483841	9772515	T	G	0.785	0.779	0.991	0.0344014267173323	0.0206	0.09428	14004	16757	14424.77
4528793	chr16	rs3968868	9772529	G	A	0.785	0.779	0.991	0.0344014267173323	0.0206	0.09501	14004	16757	14424.77
4521946	chr16	rs4063490	9772573	A	G	0.785	0.779	0.991	0.0344014267173323	0.0206	0.09421	14004	16757	14424.77
4540708	chr16	rs3968869	9772633	A	C	0.781	0.776	0.985	0.0349037160078804	0.0205	0.08967	14004	16757	14424.77
4538197	chr16	rs11642311	9772731	T	A	0.601	0.6	0.935	0.0109003744682883	0.0179	0.5411	14004	16757	14424.77
4518231	chr16	rs17682064	9773246	G	A	0.914	0.915	0.712	0.0032048589489113	0.0354	0.9284	14004	16757	14424.77
4553237	chr16	rs12708626	9773504	G	C	0.96	0.958	0.932	0.0347974835421732	0.0446	0.4355	14004	16757	14424.77
4547873	chr16	rs55760802	9774211	G	A	0.6	0.599	0.95	0.0098018049722602	0.0177	0.5788	14004	16757	14424.77
4534319	chr16	rs11866237	9774435	G	A	0.96	0.958	0.934	0.0330962274891896	0.0446	0.4576	14004	16757	14424.77
4545190	chr16	rs11074404	9774610	A	G	0.786	0.78	0.985	0.0321960982163169	0.0207	0.1193	14004	16757	14424.77
4554369	chr16	rs11645132	9774775	T	C	0.822	0.819	0.975	0.0308977113278438	0.0223	0.1667	14004	16757	14424.77
4523446	chr16	rs17568614	9774788	A	G	0.822	0.819	0.975	0.0311013012983478	0.0223	0.164	14004	16757	14424.77
4526029	chr16	rs7201482	9774871	C	G	0.598	0.598	0.957	0.0088011559530687	0.0176	0.617	14004	16757	14424.77
4521838	chr16	rs11639989	9775160	C	G	0.828	0.824	0.98	0.0317021347305135	0.0225	0.1599	14004	16757	14424.77
4546309	chr16	rs11639697	9775181	G	T	0.822	0.818	0.975	0.0347974835421732	0.0223	0.1185	14004	16757	14424.77
4540123	chr16	rs1420046	9775196	C	G	0.598	0.598	0.961	0.0058031292269501	0.0176	0.7419	14004	16757	14424.77
4531328	chr16	rs11645272	9775235	A	G	0.822	0.818	0.977	0.0353961009469877	0.0223	0.1122	14004	16757	14424.77
4537287	chr16	rs16966127	9775326	A	G	0.96	0.957	0.929	0.0321960982163169	0.0446	0.4711	14004	16757	14424.77
4534669	chr16	rs11646563	9775703	T	A	0.422	0.418	0.941	0.0298985503458634	0.0177	0.09148	14004	16757	14424.77
4552784	chr16	rs55692111	9776135	C	A	0.6	0.6	0.96	0.0077002766261879	0.0176	0.6633	14004	16757	14424.77
4531509	chr16	rs57135958	9776136	C	A	0.6	0.6	0.96	0.0077002766261879	0.0176	0.6635	14004	16757	14424.77
4547897	chr16	rs11646975	9776728	A	G	0.825	0.822	0.983	0.031799009548949	0.0224	0.1551	14004	16757	14424.77
4530216	chr16	rs12325334	9777172	C	T	0.826	0.822	0.984	0.0320992618599997	0.0224	0.1512	14004	16757	14424.77
4551365	chr16	rs6497392	9777759	A	G	0.822	0.819	0.98	0.0320992618599997	0.0223	0.1501	14004	16757	14424.77
4552115	chr16	rs1894852	9778041	T	C	0.423	0.42	0.952	0.0269047980491434	0.0176	0.1265	14004	16757	14424.77
4541991	chr16	rs10852232	9780993	G	A	0.605	0.603	0.972	0.0109003744682883	0.0175	0.5362	14004	16757	14424.77
4530530	chr16	rs61276246	9781000	G	A	0.826	0.822	0.988	0.0312951579807101	0.0223	0.1611	14004	16757	14424.77
4525663	chr16	rs1362323	9781375	C	T	0.605	0.603	0.971	0.0110981866660334	0.0176	0.529	14004	16757	14424.77
4526747	chr16	rs1362324	9781428	T	A	0.427	0.423	0.952	0.0304031059110447	0.0176	0.0837	14004	16757	14424.77
4541515	chr16	rs1362325	9781473	T	A	0.427	0.423	0.952	0.0305001066483263	0.0176	0.08296	14004	16757	14424.77
4544016	chr16	rs1345290	9781846	G	A	0.823	0.819	0.987	0.0305970979773775	0.0222	0.1684	14004	16757	14424.77
4550452	chr16	rs72779846	9781848	C	T	0.825	0.822	0.989	0.0284999894699013	0.0223	0.2012	14004	16757	14424.77
4523003	chr16	rs11641351	9781899	C	G	0.599	0.596	0.968	0.0131037693769772	0.0175	0.456	14004	16757	14424.77
4544181	chr16	rs72779848	9781940	A	G	0.828	0.824	0.991	0.027799974857679	0.0224	0.2145	14004	16757	14424.77
4522194	chr16	rs17568718	9782136	T	A	0.828	0.824	0.993	0.0278972284172359	0.0224	0.2124	14004	16757	14424.77
4536947	chr16	rs4063479	9782928	A	G	0.822	0.819	0.99	0.0291995144044279	0.0222	0.1873	14004	16757	14424.77
4518522	chr16	rs4063480	9782945	C	G	0.822	0.819	0.989	0.0284027945161868	0.0222	0.1997	14004	16757	14424.77
4545324	chr16	rs4063481	9783169	G	C	0.822	0.819	0.99	0.0291995144044279	0.0222	0.1876	14004	16757	14424.77
4553826	chr16	rs4063482	9783290	A	C	0.822	0.819	0.989	0.0288983900426488	0.0222	0.1927	14004	16757	14424.77
4538387	chr16	rs1420047	9783361	C	T	0.422	0.416	0.948	0.0308007491527123	0.0176	0.08	14004	16757	14424.77
4548181	chr16	rs11644994	9784163	G	A	0.428	0.423	0.946	0.0291023874205329	0.0176	0.09844	14004	16757	14424.77
4522847	chr16	rs11640400	9784183	A	G	0.822	0.819	0.987	0.029403450369242	0.0222	0.1857	14004	16757	14424.77
4533759	chr16	rs11645129	9784426	G	A	0.825	0.821	0.988	0.0267977123853779	0.0223	0.2293	14004	16757	14424.77
4522336	chr16	rs11645442	9784445	C	G	0.825	0.821	0.988	0.0267977123853779	0.0223	0.2291	14004	16757	14424.77
4542670	chr16	rs11645485	9784522	C	T	0.825	0.821	0.988	0.0267977123853779	0.0223	0.23	14004	16757	14424.77
4534869	chr16	rs2160167	9784720	G	T	0.822	0.819	0.984	0.0288983900426488	0.0222	0.1939	14004	16757	14424.77
4536484	chr16	rs2080270	9784803	G	A	0.604	0.603	0.962	0.0077002766261879	0.0176	0.6601	14004	16757	14424.77
4542975	chr16	rs1345291	9784877	G	T	0.426	0.422	0.944	0.0258041896815329	0.0176	0.1428	14004	16757	14424.77
4521853	chr16	rs1345292	9784993	G	C	0.822	0.818	0.98	0.0288012338056278	0.0222	0.1957	14004	16757	14424.77
4537233	chr16	rs2160168	9785099	A	G	0.822	0.818	0.98	0.0284999894699013	0.0222	0.1993	14004	16757	14424.77
4537542	chr16	rs4781667	9785420	C	T	0.604	0.603	0.96	0.0077995046323818	0.0176	0.658	14004	16757	14424.77
4528960	chr16	rs8051221	9785722	C	T	0.822	0.819	0.978	0.0284999894699013	0.0223	0.2007	14004	16757	14424.77
4536969	chr16	rs8056418	9786053	A	G	0.42	0.414	0.937	0.0291023874205329	0.0177	0.1008	14004	16757	14424.77
4525448	chr16	rs8061088	9786170	T	C	0.822	0.819	0.975	0.0287040681283552	0.0223	0.1983	14004	16757	14424.77
4532431	chr16	rs12325557	9786359	C	G	0.827	0.824	0.979	0.0269047980491434	0.0225	0.2318	14004	16757	14424.77
4529717	chr16	rs12325195	9786473	A	G	0.822	0.819	0.974	0.0287040681283552	0.0223	0.1975	14004	16757	14424.77
4551502	chr16	rs12325270	9786482	T	C	0.822	0.818	0.974	0.0287040681283552	0.0223	0.1975	14004	16757	14424.77
4546063	chr16	rs72779853	9786740	C	G	0.824	0.821	0.974	0.0259990758686168	0.0224	0.2449	14004	16757	14424.77
4525583	chr16	rs55688657	9786977	G	A	0.821	0.818	0.971	0.0281986543586787	0.0223	0.2061	14004	16757	14424.77
4549056	chr16	rs12923310	9787937	G	T	0.821	0.818	0.967	0.0275957115907991	0.0224	0.217	14004	16757	14424.77
4545097	chr16	rs12925197	9788429	C	G	0.597	0.593	0.924	0.013202462677756	0.0179	0.4625	14004	16757	14424.77
4553768	chr16	rs8050921	9788725	A	G	0.831	0.828	0.933	0.0295976364389436	0.0232	0.2025	14004	16757	14424.77
4530335	chr16	rs35188800	9788904	C	G	0.605	0.603	0.925	0.0102968054773682	0.018	0.5652	14004	16757	14424.77
4528904	chr16	rs8053582	9789066	G	C	0.822	0.819	0.962	0.0288012338056278	0.0224	0.1988	14004	16757	14424.77
4525036	chr16	rs1420048	9789248	C	T	0.827	0.824	0.969	0.0259990758686168	0.0226	0.2491	14004	16757	14424.77
4550050	chr16	rs8061848	9790691	C	T	0.825	0.822	0.952	0.0269047980491434	0.0227	0.2355	14004	16757	14424.77
4530443	chr16	rs13330694	9791358	G	A	0.975	0.973	0.777	0.0225048553400694	0.0615	0.7146	14004	16757	14424.77
4527045	chr16	rs4781670	9792542	C	G	0.6	0.598	0.892	0.009197572354042	0.0183	0.6154	14004	16757	14424.77
4554175	chr16	rs1476954	9793382	A	G	0.595	0.592	0.889	0.0101978249764461	0.0183	0.577	14004	16757	14424.77
4549092	chr16	rs4781671	9794943	A	T	0.845	0.844	0.831	0.0166014304974254	0.0259	0.5216	14004	16757	14424.77
4523683	chr16	rs1972577	9794960	G	A	0.711	0.706	0.874	0.0350002811846215	0.0201	0.08154	14004	16757	14424.77
4536961	chr16	rs1972578	9795074	A	G	0.672	0.666	0.903	0.0355022698424966	0.0191	0.06288	14004	16757	14424.77
4524423	chr16	rs1107478	9795190	G	A	0.681	0.676	0.892	0.0344014267173323	0.0193	0.07431	14004	16757	14424.77
4550014	chr16	rs1107477	9795387	G	C	0.671	0.665	0.889	0.0352030377085245	0.0192	0.06652	14004	16757	14424.77
4552196	chr16	rs11646319	9795522	G	C	0.825	0.822	0.926	0.025696986087186	0.023	0.2647	14004	16757	14424.77
4526183	chr16	rs1861195	9795873	T	C	0.849	0.846	0.835	0.0254045542217263	0.026	0.3295	14004	16757	14424.77
4519623	chr16	rs1861196	9795888	C	G	0.849	0.846	0.835	0.0254045542217263	0.026	0.3286	14004	16757	14424.77
4518706	chr16	rs1861197	9796073	T	G	0.669	0.663	0.877	0.0329994782631079	0.0193	0.08637	14004	16757	14424.77
4522265	chr16	rs7196544	9796344	C	T	0.849	0.846	0.835	0.0259016375226531	0.026	0.3191	14004	16757	14424.77
4524545	chr16	rs12928901	9796479	G	T	0.854	0.851	0.827	0.027196791588428	0.0265	0.3056	14004	16757	14424.77
4552299	chr16	rs12325509	9796727	G	A	0.848	0.845	0.837	0.0247999239054771	0.026	0.3387	14004	16757	14424.77
4523304	chr16	rs12325066	9797124	C	A	0.848	0.846	0.839	0.0238044133801613	0.026	0.3594	14004	16757	14424.77
4526329	chr16	rs12930446	9797421	T	C	0.845	0.842	0.839	0.0255995183002125	0.0258	0.3215	14004	16757	14424.77
4547258	chr16	rs56064109	9797530	G	T	0.853	0.85	0.832	0.0251998010217421	0.0264	0.3396	14004	16757	14424.77
4542738	chr16	rs1362326	9797569	C	T	0.666	0.661	0.867	0.0323026073786261	0.0193	0.0946	14004	16757	14424.77
4538446	chr16	rs1362327	9797639	C	T	0.848	0.845	0.842	0.0228958774769045	0.0259	0.3765	14004	16757	14424.77
4521417	chr16	rs1543889	9798087	T	C	0.847	0.844	0.834	0.0251998010217421	0.026	0.3321	14004	16757	14424.77
4525014	chr16	rs1543890	9798173	C	G	0.847	0.845	0.832	0.0222017079836866	0.026	0.3946	14004	16757	14424.77
4526142	chr16	rs8055473	9798539	G	T	0.561	0.556	0.826	0.0205964297986501	0.0187	0.2716	14004	16757	14424.77
4519184	chr16	rs55988614	9798708	T	C	0.844	0.843	0.878	0.0142973047008244	0.0248	0.5624	14004	16757	14424.77
4532574	chr16	rs7203936	9798986	C	G	0.816	0.816	0.826	0.001598721363697	0.0238	0.9453	14004	16757	14424.77
4544027	chr16	rs7202531	9799012	G	T	0.82	0.819	0.861	0.0036034995896235	0.0234	0.878	14004	16757	14424.77
4542351	chr16	rs7204471	9799263	C	T	0.771	0.771	0.632	0.0061013488579762	0.0252	0.8077	14004	16757	14424.77
4536090	chr16	rs11074409	9799341	G	A	0.785	0.783	0.64	0.0165030720990143	0.0256	0.5183	14004	16757	14424.77
4553453	chr16	rs1968164	9799419	T	A	0.743	0.741	0.532	-0.000200020002667	0.0265	0.9927	14004	16757	14424.77
4526651	chr16	rs1476955	9799641	A	G	0.381	0.375	0.847	0.0339955472579582	0.0191	0.07426	14004	16757	14424.77
4522788	chr16	rs1476956	9799697	G	C	0.356	0.353	0.815	0.027799974857679	0.0197	0.1581	14004	16757	14424.77
4536061	chr16	rs1476957	9799707	T	C	0.321	0.318	0.836	0.0246048038572487	0.02	0.2189	14004	16757	14424.77
4520660	chr16	rs35842284	9800052	C	A	0.554	0.549	0.85	0.0189983824093147	0.0185	0.3031	14004	16757	14424.77
4524489	chr16	rs8048082	9800376	A	T	0.55	0.547	0.883	0.0154992634469238	0.0181	0.3919	14004	16757	14424.77
4531378	chr16	rs4780572	9800444	T	C	0.749	0.755	0.862	0.0069954745123864	0.0212	0.7412	14004	16757	14424.77
4551705	chr16	rs4780573	9800497	T	A	0.753	0.759	0.871	0.0068961666878413	0.0212	0.7439	14004	16757	14424.77
4529122	chr16	rs4780574	9800554	C	T	0.766	0.772	0.898	0.0020977980821461	0.0213	0.9231	14004	16757	14424.77
4523470	chr16	rs4781675	9800580	A	G	0.763	0.769	0.897	0.0045994064948955	0.0212	0.827	14004	16757	14424.77
4549983	chr16	rs4780575	9800774	C	T	0.766	0.772	0.905	0.004001981379298	0.0212	0.8516	14004	16757	14424.77
4549001	chr16	rs4780576	9800807	G	A	0.806	0.811	0.915	-0.0039979812872983	0.0226	0.8603	14004	16757	14424.77
4545645	chr16	rs7189919	9800846	A	G	0.332	0.334	0.888	0.0153023200084426	0.0192	0.4244	14004	16757	14424.77
4549203	chr16	rs12928053	9801207	C	T	0.806	0.811	0.929	-0.0038975857287134	0.0224	0.8622	14004	16757	14424.77
4551806	chr16	rs7201288	9801864	T	A	0.34	0.341	0.927	0.0134984841513417	0.0186	0.469	14004	16757	14424.77
4541109	chr16	rs55818046	9801990	G	A	0.806	0.811	0.934	-0.0021022080918702	0.0224	0.9254	14004	16757	14424.77
4548144	chr16	rs35786714	9802169	C	G	0.976	0.977	0.76	-0.004198802647333	0.0657	0.9491	13513	16078	13854.87
4537618	chr16	rs11645057	9802251	T	G	0.333	0.335	0.924	0.012096540947233	0.0188	0.5196	14004	16757	14424.77
4543488	chr16	rs11645147	9802457	T	A	0.768	0.774	0.935	0.0058031292269501	0.021	0.7811	14004	16757	14424.77
4528100	chr16	rs10852233	9802741	G	T	0.769	0.774	0.936	0.0062007356416035	0.021	0.7689	14004	16757	14424.77
4519277	chr16	rs10852234	9802763	G	A	0.783	0.789	0.933	-0.0027036515743148	0.0215	0.8984	14004	16757	14424.77
4546675	chr16	rs10852235	9803354	G	A	0.792	0.797	0.951	0.0067968490002727	0.0216	0.7532	14004	16757	14424.77
4537815	chr16	rs4063483	9803469	A	G	0.336	0.338	0.94	0.0112959597418516	0.0186	0.5423	14004	16757	14424.77
4534881	chr16	rs2315083	9803601	T	G	0.336	0.339	0.94	0.0117012723076411	0.0186	0.5293	14004	16757	14424.77
4549798	chr16	rs2315084	9803756	A	G	0.761	0.768	0.953	-0.0003000450090019	0.0206	0.9866	14004	16757	14424.77
4542152	chr16	rs1833162	9803846	T	C	0.769	0.776	0.954	0.0043007385516922	0.0208	0.838	14004	16757	14424.77
4529739	chr16	rs1833163	9803848	G	A	0.769	0.776	0.954	0.004201162744548	0.0208	0.8388	14004	16757	14424.77
4544585	chr16	rs1833164	9803982	C	T	0.77	0.776	0.954	0.004201162744548	0.0208	0.839	14004	16757	14424.77
4534371	chr16	rs4063484	9804068	C	T	0.77	0.776	0.954	0.0043007385516922	0.0208	0.8375	14004	16757	14424.77
4531432	chr16	rs4063485	9804132	T	C	0.77	0.776	0.954	0.004101577021075	0.0208	0.8445	14004	16757	14424.77
4520782	chr16	rs4063486	9804133	A	G	0.77	0.776	0.954	0.004001981379298	0.0208	0.8474	14004	16757	14424.77
4552536	chr16	rs8055120	9804340	T	A	0.977	0.98	0.833	-0.0617052054366793	0.0682	0.3652	12656	15129	12954.21
4548173	chr16	rs11648074	9804472	T	C	0.336	0.339	0.94	0.0076010387728197	0.0185	0.6834	14004	16757	14424.77
4522496	chr16	rs10852236	9804829	A	T	0.807	0.813	0.968	-0.0022024235552	0.0221	0.9201	14004	16757	14424.77
4520422	chr16	rs7192944	9804915	A	C	0.772	0.779	0.957	0.0005998200719675	0.0209	0.9772	14004	16757	14424.77
4530279	chr16	rs7197528	9804925	A	G	0.772	0.779	0.958	0.0002999550089979	0.0209	0.9869	14004	16757	14424.77
4531712	chr16	rs7197096	9805108	C	T	0.772	0.779	0.959	0.0003999200213268	0.0209	0.9857	14004	16757	14424.77
4531778	chr16	rs7197938	9805130	A	C	0.772	0.779	0.959	0.0002999550089979	0.0208	0.9878	14004	16757	14424.77
4546208	chr16	rs7198535	9805469	A	G	0.772	0.779	0.961	0.0007996801705642	0.0208	0.9691	14004	16757	14424.77
4526031	chr16	rs11649611	9805640	T	C	0.772	0.78	0.963	0.0002999550089979	0.0208	0.989	14004	16757	14424.77
4542791	chr16	rs11643235	9805659	C	T	0.772	0.78	0.963	9.99950003332973e-05	0.0208	0.9943	14004	16757	14424.77
4521537	chr16	rs11642936	9805710	G	A	0.773	0.78	0.963	-0.0001000050003333	0.0208	0.9954	14004	16757	14424.77
4537387	chr16	rs11643280	9805740	C	T	0.773	0.78	0.964	-0.0001000050003333	0.0208	0.9964	14004	16757	14424.77
4532130	chr16	rs11642978	9805819	G	T	0.793	0.798	0.971	0.0063001125484799	0.0214	0.7697	14004	16757	14424.77
4544430	chr16	rs11639516	9805919	T	C	0.807	0.812	0.976	-0.002002002670673	0.0219	0.9284	14004	16757	14424.77
4519754	chr16	rs58924703	9805940	C	T	0.979	0.982	0.861	-0.0909974928220588	0.0709	0.1995	12656	15129	12954.21
4534285	chr16	rs12934551	9806312	G	A	0.532	0.53	0.969	0.0099998345783334	0.0173	0.5631	14004	16757	14424.77
4547025	chr16	rs12934700	9806362	G	T	0.966	0.968	0.925	0.0117012723076411	0.0494	0.8125	14004	16757	14424.77
4545938	chr16	rs12935821	9806364	C	G	0.966	0.968	0.926	0.0116024307308398	0.0494	0.8149	14004	16757	14424.77
4552043	chr16	rs12918151	9806375	A	C	0.966	0.967	0.929	0.0131037693769772	0.0492	0.7906	14004	16757	14424.77
4523653	chr16	rs12922253	9806465	T	G	0.965	0.967	0.941	0.0142973047008244	0.0486	0.7688	14004	16757	14424.77
4542918	chr16	rs12917871	9806527	C	G	0.965	0.967	0.945	0.0134984841513417	0.0486	0.7814	14004	16757	14424.77
4528058	chr16	rs28372311	9806751	T	C	0.966	0.967	0.947	0.0123039944561641	0.0486	0.7995	14004	16757	14424.77
4546154	chr16	rs28648867	9806902	T	C	0.966	0.967	0.948	0.0133011462391285	0.0486	0.785	14004	16757	14424.77
4534591	chr16	rs9938705	9807524	G	C	0.534	0.532	0.984	0.0111970780932162	0.0172	0.5142	14004	16757	14424.77
4519168	chr16	rs11648730	9807577	C	T	0.865	0.869	0.893	-0.0104039337153929	0.0267	0.698	14004	16757	14424.77
4524956	chr16	rs9939321	9807616	C	T	0.966	0.968	0.954	0.0178006246255066	0.0486	0.715	14004	16757	14424.77
4542043	chr16	rs17749681	9807787	T	C	0.533	0.531	0.989	0.0119977384336167	0.0171	0.4838	14004	16757	14424.77
4537020	chr16	rs11074416	9807991	A	C	0.533	0.53	0.989	0.0125015292229252	0.0171	0.4633	14004	16757	14424.77
4524817	chr16	rs28645840	9808262	T	C	0.966	0.968	0.962	0.0189002595004805	0.0485	0.6972	14004	16757	14424.77
4525563	chr16	rs1833165	9808352	T	C	0.339	0.342	0.967	0.0126990249774084	0.0182	0.485	14004	16757	14424.77
4543448	chr16	rs1833166	9808382	T	G	0.533	0.531	0.992	0.0115035793834154	0.0171	0.5015	14004	16757	14424.77
4552231	chr16	rs3859122	9808429	G	T	0.534	0.532	0.992	0.0121953336998771	0.0171	0.4761	14004	16757	14424.77
4543680	chr16	rs8062216	9808497	G	C	0.966	0.968	0.965	0.0198026272961797	0.0485	0.6837	14004	16757	14424.77
4524542	chr16	rs3906323	9808819	C	T	0.534	0.532	0.993	0.0124027667170427	0.0171	0.4658	14004	16757	14424.77
4544303	chr16	rs3906324	9808827	C	T	0.534	0.532	0.993	0.0118989261570991	0.0171	0.4869	14004	16757	14424.77
4537607	chr16	rs6497419	9808900	C	T	0.967	0.968	0.968	0.0183996828453635	0.0485	0.705	14004	16757	14424.77
4524637	chr16	rs6497420	9808954	A	G	0.967	0.968	0.968	0.0190964956909883	0.0485	0.6937	14004	16757	14424.77
4539075	chr16	rs6497421	9808976	G	A	0.967	0.968	0.968	0.0179970767016546	0.0485	0.711	14004	16757	14424.77
4529150	chr16	rs6497422	9809020	A	G	0.967	0.968	0.968	0.0178988554877579	0.0485	0.7127	14004	16757	14424.77
4522814	chr16	rs6497423	9809110	C	T	0.967	0.968	0.969	0.0172994970780611	0.0485	0.7218	14004	16757	14424.77
4546531	chr16	rs6497424	9809135	A	G	0.967	0.968	0.969	0.0171029078996623	0.0485	0.7241	14004	16757	14424.77
4552384	chr16	rs6497426	9809230	C	A	0.967	0.968	0.97	0.0166997792224134	0.0485	0.7305	14004	16757	14424.77
4522040	chr16	rs6497429	9809356	A	G	0.967	0.968	0.972	0.0160997014894237	0.0485	0.7397	14004	16757	14424.77
4545260	chr16	rs8047193	9809395	G	A	0.534	0.532	1.0	0.0115035793834154	0.017	0.4965	14004	16757	14424.77
4544444	chr16	rs1815981	9809923	G	A	0.967	0.969	0.98	0.0116024307308398	0.0487	0.812	14004	16757	14424.77
4528264	chr16	rs1815982	9810103	G	C	0.534	0.531	0.998	0.0123039944561641	0.017	0.4693	14004	16757	14424.77
4547536	chr16	rs1815983	9810237	T	C	0.534	0.532	0.999	0.0125015292229252	0.017	0.4636	14004	16757	14424.77
4529200	chr16	rs9926943	9810614	G	C	0.536	0.534	0.994	0.0121953336998771	0.017	0.4733	14004	16757	14424.77
4551426	chr16	rs12445226	9810636	G	C	0.567	0.563	0.992	0.0111970780932162	0.0171	0.5128	14004	16757	14424.77
4547098	chr16	rs9927106	9810763	G	A	0.967	0.969	0.979	0.0106035827841911	0.0488	0.8277	14004	16757	14424.77
4539917	chr16	rs2110604	9810877	G	A	0.967	0.969	0.98	0.0105046326450854	0.0488	0.8299	14004	16757	14424.77
4522818	chr16	rs4063487	9810940	G	C	0.967	0.969	0.98	0.0103957761821204	0.0488	0.8309	14004	16757	14424.77
4547914	chr16	rs4327045	9811480	G	A	0.967	0.969	0.981	0.0118989261570991	0.0488	0.8075	14004	16757	14424.77
4546155	chr16	rs4404069	9811535	T	G	0.967	0.969	0.98	0.0116024307308398	0.0489	0.8127	14004	16757	14424.77
4523444	chr16	rs4356478	9811569	G	C	0.967	0.969	0.98	0.0093957216403621	0.0489	0.8473	14004	16757	14424.77
4531112	chr16	rs4587975	9811583	A	G	0.967	0.969	0.98	0.0093957216403621	0.0489	0.8469	14004	16757	14424.77
4548245	chr16	rs2215919	9811679	A	G	0.775	0.782	0.974	-0.0009004052431641	0.0208	0.9649	14004	16757	14424.77
4552000	chr16	rs1420050	9811723	T	C	0.775	0.782	0.974	-0.0008003201707691	0.0208	0.9683	14004	16757	14424.77
4526096	chr16	rs1420051	9811859	G	C	0.341	0.345	0.977	0.0099008246772624	0.0181	0.5831	14004	16757	14424.77
4526348	chr16	rs1894853	9812065	T	C	0.342	0.345	0.975	0.0107025231331357	0.0181	0.5564	14004	16757	14424.77
4527203	chr16	rs7206827	9812077	G	C	0.341	0.345	0.976	0.0102968054773682	0.0181	0.5702	14004	16757	14424.77
4539078	chr16	rs1420052	9812111	G	C	0.775	0.782	0.973	-0.001100605444033	0.0208	0.9585	14004	16757	14424.77
4538555	chr16	rs9302383	9812126	A	C	0.775	0.782	0.973	-0.0009004052431641	0.0208	0.9646	14004	16757	14424.77
4529358	chr16	rs10153090	9812286	T	G	0.793	0.798	0.975	0.0055048206344449	0.0213	0.7953	14004	16757	14424.77
4537346	chr16	rs1894854	9812292	G	C	0.548	0.546	0.991	0.0052959516591825	0.0171	0.7583	14004	16757	14424.77
4547772	chr16	rs67526463	9812664	T	A	0.98	0.982	0.954	-0.0668986373554447	0.0702	0.3405	11885	14212	12116.53
4543885	chr16	rs68065145	9812768	A	G	0.98	0.983	0.952	-0.0680968444676575	0.0705	0.3338	11885	14212	12116.53
4526999	chr16	rs66821934	9812780	C	A	0.98	0.983	0.951	-0.067305011010914	0.0705	0.3397	11885	14212	12116.53
4546930	chr16	rs66610576	9812832	G	A	0.98	0.983	0.952	-0.0674012815955113	0.0704	0.3388	11885	14212	12116.53
4535819	chr16	rs71379048	9812847	C	A	0.98	0.983	0.953	-0.0671980545634774	0.0704	0.3397	11885	14212	12116.53
4526467	chr16	rs6497432	9812996	A	G	0.774	0.781	0.968	-0.0005001250416822	0.0208	0.9826	14004	16757	14424.77
4543343	chr16	rs8049359	9813052	G	A	0.98	0.983	0.945	-0.0657018642254792	0.0716	0.3583	11885	14212	12116.53
4525592	chr16	rs8049376	9813072	G	A	0.98	0.983	0.945	-0.0657979805904322	0.0716	0.3576	11885	14212	12116.53
4520315	chr16	rs8050652	9813115	C	T	0.98	0.982	0.948	-0.0776048483355155	0.0727	0.2863	11409	12194	11346.22
4520676	chr16	rs8049527	9813134	G	A	0.846	0.852	0.904	-0.017502275136142	0.0252	0.4857	14004	16757	14424.77
4548363	chr16	rs8051496	9813549	C	T	0.98	0.983	0.956	-0.0700040968887733	0.0703	0.3195	11885	14212	12116.53
4520669	chr16	rs8050646	9813816	G	C	0.98	0.982	0.952	-0.0686000914922569	0.0703	0.3293	11885	14212	12116.53
4548791	chr16	rs8050824	9813906	G	A	0.98	0.983	0.954	-0.0676045499371671	0.0703	0.3363	11885	14212	12116.53
4552999	chr16	rs12445772	9814314	A	T	0.551	0.55	0.983	0.0059025456526138	0.0172	0.7304	14004	16757	14424.77
4545008	chr16	rs13338492	9814388	C	T	0.98	0.982	0.946	-0.0660970683749259	0.0703	0.3474	11885	14212	12116.53
4546545	chr16	rs7199691	9814482	A	T	0.343	0.347	0.975	0.007997931111062	0.0181	0.6566	14004	16757	14424.77
4533723	chr16	rs8045024	9817830	A	G	0.341	0.345	0.973	0.0077002766261879	0.0181	0.6729	14004	16757	14424.77
4553911	chr16	rs56075304	9818792	G	C	0.535	0.533	0.988	0.0117012723076411	0.0171	0.4946	14004	16757	14424.77
4522638	chr16	rs66955308	9818859	G	A	0.98	0.982	0.924	-0.0568031828243105	0.0711	0.4247	11885	14212	12116.53
4518133	chr16	rs71379050	9819036	C	T	0.98	0.983	0.925	-0.0587950465105055	0.0713	0.4095	11885	14212	12116.53
4548860	chr16	rs11647968	9819905	G	A	0.775	0.782	0.967	-0.0042992284528324	0.0208	0.8367	14004	16757	14424.77
4546102	chr16	rs8050823	9821070	T	G	0.534	0.532	0.99	0.0109003744682883	0.0171	0.5239	14004	16757	14424.77
4537108	chr16	rs1420053	9821373	G	C	0.343	0.346	0.98	0.0063994795805678	0.0181	0.7209	14004	16757	14424.77
4539591	chr16	rs1833167	9821641	A	T	0.357	0.361	0.978	0.001598721363697	0.0179	0.9271	14004	16757	14424.77
4521594	chr16	rs1833168	9821903	G	C	0.551	0.55	0.984	0.0063001125484799	0.0172	0.7123	14004	16757	14424.77
4529032	chr16	rs1833169	9821938	T	C	0.549	0.547	0.988	0.0063994795805678	0.0171	0.7084	14004	16757	14424.77
4546517	chr16	rs1833170	9822011	G	A	0.549	0.547	0.989	0.0063001125484799	0.0171	0.7134	14004	16757	14424.77
4536688	chr16	rs8056965	9822300	T	G	0.343	0.347	0.983	0.0061013488579762	0.018	0.736	14004	16757	14424.77
4521745	chr16	rs11642249	9822448	C	A	0.548	0.547	0.989	0.005703702916678	0.0171	0.7399	14004	16757	14424.77
4541558	chr16	rs36022447	9828007	G	A	0.975	0.977	0.784	0.0014988761237359	0.0641	0.9816	13513	16078	13854.87
4534566	chr16	rs58945076	9828532	C	T	0.873	0.873	0.753	0.0225048553400694	0.029	0.4369	14004	16757	14424.77
4534680	chr16	rs955743	9829501	C	T	0.96	0.961	0.847	0.0473033451158665	0.0475	0.3194	14004	16757	14424.77
4527422	chr16	rs6497441	9829848	G	T	0.866	0.87	0.918	-0.0150019689183474	0.0264	0.5706	14004	16757	14424.77
4544401	chr16	rs1080205	9830040	G	T	0.552	0.552	0.968	0.0062007356416035	0.0173	0.7222	14004	16757	14424.77
4536123	chr16	rs1861189	9831031	G	C	0.975	0.976	0.789	-0.0036968248442897	0.0634	0.9541	13513	16078	13854.87
4554396	chr16	rs1861190	9831143	T	G	0.541	0.541	0.977	0.0053954185169075	0.0172	0.7548	14004	16757	14424.77
4533585	chr16	rs76603030	9831948	T	C	0.975	0.976	0.778	-0.0009004052431641	0.0638	0.989	13513	16078	13854.87
4527880	chr16	rs13338855	9832138	C	A	0.548	0.548	0.97	0.0053954185169075	0.0173	0.7568	14004	16757	14424.77
4548070	chr16	rs62034904	9832299	G	A	0.808	0.813	0.967	-0.0082035573506883	0.0221	0.7095	14004	16757	14424.77
4526720	chr16	rs8043804	9832645	T	G	0.336	0.34	0.97	0.0047984689115734	0.0182	0.7918	14004	16757	14424.77
4529808	chr16	rs9930355	9832796	A	T	0.529	0.527	0.976	0.0103957761821204	0.0172	0.5444	14004	16757	14424.77
4528928	chr16	rs6497442	9833154	G	C	0.336	0.34	0.971	0.0087020272939009	0.0182	0.631	14004	16757	14424.77
4521211	chr16	rs17749793	9833193	T	G	0.544	0.542	0.976	0.0077995046323818	0.0172	0.6485	14004	16757	14424.77
4523073	chr16	rs7189902	9834471	G	A	0.808	0.814	0.965	-0.0106970095483354	0.0221	0.6292	14004	16757	14424.77
4546902	chr16	rs7192527	9834731	A	G	0.53	0.528	0.972	0.0142973047008244	0.0172	0.4061	14004	16757	14424.77
4553394	chr16	rs8060068	9836145	G	T	0.354	0.356	0.951	0.0140015196358136	0.0182	0.4396	14004	16757	14424.77
4535262	chr16	rs12148939	9836567	A	G	0.548	0.546	0.967	0.0084045823438103	0.0173	0.6294	14004	16757	14424.77
4528760	chr16	rs7184228	9838767	A	G	0.805	0.811	0.954	-0.0084959889212643	0.0221	0.7009	14004	16757	14424.77
4548945	chr16	rs4122228	9839160	T	G	0.342	0.345	0.962	0.009504687014246	0.0182	0.602	14004	16757	14424.77
4534902	chr16	rs11641150	9839821	G	C	0.858	0.858	0.61	-0.0055956263571598	0.0308	0.856	14004	16757	14424.77
4539520	chr16	rs11074443	9841977	A	G	0.804	0.81	0.954	-0.007004474152883	0.022	0.7506	14004	16757	14424.77
4545085	chr16	rs58139995	9842072	C	G	0.554	0.552	0.959	0.0084045823438103	0.0174	0.6302	14004	16757	14424.77
4520135	chr16	rs59301504	9842084	C	G	0.554	0.552	0.959	0.0084045823438103	0.0174	0.6288	14004	16757	14424.77
4549255	chr16	rs9925720	9842752	T	C	0.338	0.341	0.923	0.0102968054773682	0.0186	0.5794	14004	16757	14424.77
4552718	chr16	rs62034909	9844138	C	A	0.558	0.557	0.961	0.0076010387728197	0.0174	0.6616	14004	16757	14424.77
4539974	chr16	rs1819823	9844685	C	T	0.789	0.795	0.937	-0.009696862978864	0.0216	0.6556	14004	16757	14424.77
4546752	chr16	rs60682140	9844757	G	T	0.984	0.984	0.892	0.0879009811744627	0.0735	0.2314	12770	15725	13307.91
4539812	chr16	rs11639519	9845006	C	A	0.583	0.58	0.965	0.0049974917102918	0.0175	0.7753	14004	16757	14424.77
4554249	chr16	rs75052339	9845944	G	A	0.979	0.98	0.873	-0.0093031403261444	0.0692	0.8932	11885	14212	12116.53
4532216	chr16	rs1420040	9850397	A	G	0.563	0.562	0.986	-0.0008003201707691	0.0172	0.9649	14004	16757	14424.77
4524493	chr16	rs9940680	9850857	G	C	0.565	0.564	0.982	0.0002999550089979	0.0172	0.9879	14004	16757	14424.77
4535733	chr16	rs9933624	9850878	T	C	0.565	0.564	0.981	-0.0001000050003333	0.0172	0.9968	14004	16757	14424.77
4545391	chr16	rs8045712	9851122	C	T	0.567	0.566	0.981	-0.002002002670673	0.0172	0.9067	14004	16757	14424.77
4520074	chr16	rs8044472	9851188	G	A	0.345	0.349	0.969	0.0008995952428359	0.0181	0.9606	14004	16757	14424.77
4522573	chr16	rs78296872	9851230	T	A	0.903	0.905	0.766	0.0170045988158238	0.0322	0.5983	14004	16757	14424.77
4523915	chr16	rs62034910	9854389	C	G	0.549	0.547	0.959	0.0016985566355815	0.0174	0.9216	14004	16757	14424.77
4518654	chr16	rs1014531	9855794	G	A	0.794	0.8	0.977	-0.0029042131473898	0.0213	0.8917	14004	16757	14424.77
4539573	chr16	rs7202950	9859416	G	A	0.795	0.8	0.971	-0.004701032558649	0.0215	0.8258	14004	16757	14424.77
4527098	chr16	rs12935281	9859692	G	A	0.978	0.98	0.875	0.0199006617063362	0.0685	0.7711	11885	14212	12116.53
4537120	chr16	rs12597176	9861330	A	G	0.545	0.542	0.956	0.0036034995896235	0.0174	0.8341	14004	16757	14424.77
4528645	chr16	rs2284236	9862236	T	C	0.545	0.542	0.957	0.0037031349243813	0.0174	0.8323	14004	16757	14424.77
4518652	chr16	rs11866328	9862556	G	T	0.795	0.8	0.977	-0.0034961042567088	0.0214	0.8708	14004	16757	14424.77
4530825	chr16	rs2872825	9863193	G	T	0.554	0.552	0.948	0.0017983819413794	0.0175	0.9165	14004	16757	14424.77
4521949	chr16	rs12708632	9863324	T	A	0.976	0.977	0.309	0.0542987734073789	0.0921	0.5555	14004	16757	14424.77
4532463	chr16	rs9922040	9863675	G	A	0.35	0.354	0.955	-0.0026033858701149	0.0181	0.8844	14004	16757	14424.77
4531593	chr16	rs36001692	9864375	T	C	0.979	0.98	0.905	0.0171029078996623	0.0685	0.8023	11885	14212	12116.53
4548873	chr16	rs7190895	9864418	C	T	0.782	0.788	0.922	-0.0066017436345624	0.0216	0.758	14004	16757	14424.77
4546410	chr16	rs7191784	9864495	A	G	0.346	0.35	0.957	-0.0049019951702315	0.0181	0.7883	14004	16757	14424.77
4525531	chr16	rs7191241	9864534	C	T	0.345	0.348	0.955	-0.0029042131473898	0.0182	0.8745	14004	16757	14424.77
4542682	chr16	rs7189899	9864557	G	C	0.345	0.348	0.955	-0.0030045090202987	0.0182	0.8694	14004	16757	14424.77
4522848	chr16	rs7196797	9864569	T	A	0.782	0.788	0.922	-0.007296555232638	0.0216	0.7361	14004	16757	14424.77
4524503	chr16	rs7197214	9865007	A	C	0.781	0.787	0.92	-0.0105049846451474	0.0216	0.6263	14004	16757	14424.77
4541864	chr16	rs7196878	9865154	C	G	0.781	0.787	0.919	-0.0108991808690006	0.0216	0.6148	14004	16757	14424.77
4526477	chr16	rs2267770	9865959	C	T	0.781	0.788	0.92	-0.0113036461713921	0.0216	0.6024	14004	16757	14424.77
4541917	chr16	rs11644075	9866186	G	A	0.851	0.856	0.928	-0.0123965203365513	0.025	0.6202	14004	16757	14424.77
4544065	chr16	rs12598139	9866590	C	T	0.485	0.48	0.928	0.0178006246255066	0.0177	0.3143	14004	16757	14424.77
4545091	chr16	rs2267772	9867387	C	G	0.296	0.298	0.965	0.0001999800026662	0.0189	0.9932	14004	16757	14424.77
4528924	chr16	rs9938745	9867817	G	A	0.262	0.264	0.964	0.0125015292229252	0.0196	0.5233	14004	16757	14424.77
4549553	chr16	rs2267774	9867842	G	A	0.504	0.498	0.936	0.016296487966892	0.0176	0.3538	14004	16757	14424.77
4532309	chr16	rs11639614	9868034	C	T	0.486	0.48	0.931	0.0199006617063362	0.0177	0.2604	14004	16757	14424.77
4548911	chr16	rs4781787	9868364	A	G	0.263	0.265	0.963	0.0134984841513417	0.0196	0.4929	14004	16757	14424.77
4531369	chr16	rs10492827	9868758	A	G	0.979	0.98	0.924	0.0395956428583544	0.0684	0.5629	11885	14212	12116.53
4520803	chr16	rs1362319	9870086	A	C	0.475	0.469	0.967	0.0213015034199157	0.0174	0.2198	14004	16757	14424.77
4533921	chr16	rs1362320	9870199	G	C	0.494	0.486	0.973	0.0200967016991224	0.0173	0.2458	14004	16757	14424.77
4540984	chr16	rs1362321	9870244	G	A	0.494	0.486	0.974	0.0200967016991224	0.0173	0.2457	14004	16757	14424.77
4553903	chr16	rs2267776	9871035	T	C	0.473	0.467	0.965	0.0209979909956055	0.0174	0.2281	14004	16757	14424.77
4525097	chr16	rs2267777	9871196	C	G	0.503	0.495	0.968	0.016296487966892	0.0173	0.3474	14004	16757	14424.77
4520993	chr16	rs2267778	9871298	T	G	0.494	0.486	0.972	0.0192044091837133	0.0173	0.2678	14004	16757	14424.77
4541707	chr16	rs2267779	9871468	G	A	0.494	0.486	0.973	0.0199006617063362	0.0173	0.2509	14004	16757	14424.77
4520776	chr16	rs2267780	9871496	A	G	0.473	0.467	0.965	0.0189983824093147	0.0174	0.2747	14004	16757	14424.77
4526448	chr16	rs2267781	9871933	A	C	0.467	0.461	0.958	0.0215951374365897	0.0175	0.2173	14004	16757	14424.77
4548997	chr16	rs2267783	9872498	C	T	0.491	0.484	0.972	0.0178006246255066	0.0173	0.3031	14004	16757	14424.77
4544962	chr16	rs2267784	9872526	C	T	0.491	0.484	0.973	0.0159028762794155	0.0173	0.3566	14004	16757	14424.77
4550797	chr16	rs971034	9872717	C	A	0.493	0.486	0.974	0.0167981182758809	0.0173	0.3296	14004	16757	14424.77
4545679	chr16	rs971035	9873117	T	C	0.493	0.486	0.974	0.0166997792224134	0.0173	0.3339	14004	16757	14424.77
4548976	chr16	rs971036	9873219	C	T	0.493	0.486	0.974	0.0171029078996623	0.0173	0.3212	14004	16757	14424.77
4528013	chr16	rs2267786	9873264	G	A	0.493	0.486	0.974	0.0166997792224134	0.0173	0.3349	14004	16757	14424.77
4539447	chr16	rs11646587	9873319	G	A	0.493	0.486	0.974	0.0168964476597299	0.0173	0.3283	14004	16757	14424.77
4520728	chr16	rs7190785	9873465	G	A	0.281	0.282	0.993	0.0065981840282271	0.0189	0.7277	14004	16757	14424.77
4518935	chr16	rs55881913	9873612	G	C	0.491	0.484	0.969	0.0171029078996623	0.0173	0.324	14004	16757	14424.77
4536620	chr16	rs8060992	9873939	T	A	0.785	0.793	0.932	-0.0152050125429676	0.0216	0.4814	14004	16757	14424.77
4546415	chr16	rs11648559	9874699	C	T	0.848	0.851	0.83	-0.0145046862028817	0.0259	0.5766	14004	16757	14424.77
4542880	chr16	rs28756835	9874911	C	T	0.972	0.975	0.381	-0.0791947339715482	0.0811	0.3288	14004	16757	14424.77
4554412	chr16	rs7205117	9875513	C	T	0.706	0.707	0.979	-0.0042992284528324	0.0188	0.8184	14004	16757	14424.77
4519767	chr16	rs11859262	9875839	C	A	0.706	0.708	0.989	-0.005304041591906	0.0187	0.7769	14004	16757	14424.77
4534660	chr16	rs1362322	9876122	G	C	0.707	0.709	0.991	-0.0065010863423599	0.0187	0.729	14004	16757	14424.77
4526134	chr16	rs765288	9876312	T	G	0.704	0.706	0.995	-0.005304041591906	0.0186	0.7751	14004	16757	14424.77
4537875	chr16	rs765287	9876382	G	A	0.707	0.709	0.996	-0.0054950702819798	0.0187	0.7701	14004	16757	14424.77
4526931	chr16	rs765286	9876430	A	G	0.706	0.708	0.995	-0.0057967688471774	0.0187	0.7578	14004	16757	14424.77
4543719	chr16	rs981880	9877609	G	A	0.699	0.701	0.991	-0.0106970095483354	0.0186	0.5638	14004	16757	14424.77
4551930	chr16	rs981881	9877679	T	G	0.699	0.701	0.992	-0.0104039337153929	0.0186	0.5753	14004	16757	14424.77
4537029	chr16	rs16966327	9880294	T	C	0.738	0.739	0.985	-0.0127003085782322	0.0195	0.5139	14004	16757	14424.77
4539462	chr16	rs2077923	9880781	A	G	0.737	0.738	0.989	-0.0144032303107437	0.0194	0.4567	14004	16757	14424.77
4531377	chr16	rs16966337	9881953	T	C	0.745	0.747	0.987	-0.0196008476550609	0.0196	0.3185	14004	16757	14424.77
4526332	chr16	rs9938782	9882255	T	C	0.745	0.747	0.988	-0.0196008476550609	0.0196	0.3182	14004	16757	14424.77
4541160	chr16	rs28510258	9882303	T	C	0.746	0.748	0.987	-0.019294956182969	0.0196	0.3265	14004	16757	14424.77
4553297	chr16	rs7193977	9882515	A	C	0.745	0.747	0.99	-0.0180010511095525	0.0196	0.3583	14004	16757	14424.77
4520689	chr16	rs7194140	9882544	A	G	0.746	0.748	0.99	-0.0177974390305806	0.0196	0.3649	14004	16757	14424.77
4523312	chr16	rs7192284	9882686	G	A	0.746	0.748	0.991	-0.0180010511095525	0.0196	0.3595	14004	16757	14424.77
4549766	chr16	rs7194040	9882854	C	T	0.746	0.748	0.991	-0.0176040459483609	0.0196	0.3681	14004	16757	14424.77
4528831	chr16	rs11639526	9883002	T	C	0.746	0.748	0.992	-0.0182047046548463	0.0196	0.3525	14004	16757	14424.77
4526473	chr16	rs2267787	9883537	C	T	0.754	0.755	0.993	-0.0122041688389067	0.0198	0.5371	14004	16757	14424.77
4552655	chr16	rs2299933	9884314	A	G	0.737	0.738	0.998	-0.0107980900995126	0.0193	0.5774	14004	16757	14424.77
4551700	chr16	rs1833161	9885027	T	C	0.736	0.737	1.0	-0.0110002818588653	0.0192	0.5681	14004	16757	14424.77
4523749	chr16	rs7195942	9885807	T	G	0.736	0.737	1.0	-0.0099998320783335	0.0192	0.6035	14004	16757	14424.77
4546604	chr16	rs7196095	9885832	T	C	0.737	0.738	1.0	-0.008395140788382	0.0193	0.6611	14004	16757	14424.77
4543808	chr16	rs7195835	9886303	C	A	0.737	0.737	0.999	-0.0092022107647994	0.0193	0.6329	14004	16757	14424.77
4523259	chr16	rs9972709	9886777	A	G	0.737	0.738	0.998	-0.0075987978753305	0.0193	0.6939	14004	16757	14424.77
4535676	chr16	rs7196962	9886831	C	G	0.736	0.737	0.999	-0.0087985943563496	0.0193	0.6487	14004	16757	14424.77
4528941	chr16	rs7197004	9886907	C	G	0.736	0.737	0.998	-0.0087985943563496	0.0193	0.6482	14004	16757	14424.77
4547149	chr16	rs7186955	9886960	T	C	0.736	0.737	0.998	-0.0085968472255182	0.0193	0.6548	14004	16757	14424.77
4521272	chr16	rs7202848	9886992	G	T	0.736	0.737	0.998	-0.0079011318962572	0.0193	0.6831	14004	16757	14424.77
4526285	chr16	rs9972744	9887111	C	A	0.737	0.738	0.997	-0.0076995657264405	0.0193	0.6903	14004	16757	14424.77
4527553	chr16	rs1544604	9887244	A	G	0.736	0.737	0.997	-0.008395140788382	0.0193	0.6643	14004	16757	14424.77
4537669	chr16	rs72638270	9887431	T	C	0.856	0.852	0.939	0.0173977771764203	0.0248	0.4829	14004	16757	14424.77
4545047	chr16	rs1544605	9887455	T	G	0.74	0.74	0.997	-0.005696192544881	0.0193	0.7702	14004	16757	14424.77
4519035	chr16	rs1544606	9887653	A	G	0.737	0.738	0.996	-0.007296555232638	0.0193	0.705	14004	16757	14424.77
4553887	chr16	rs2267790	9890717	T	G	0.74	0.74	0.997	-0.0074980401773571	0.0193	0.6965	14004	16757	14424.77
4523575	chr16	rs2267791	9890776	A	G	0.742	0.743	0.999	-0.0045001103249234	0.0194	0.8163	14004	16757	14424.77
4544956	chr16	rs2267792	9890958	C	A	0.744	0.745	1.0	-0.0043996643446871	0.0194	0.8186	14004	16757	14424.77
4549161	chr16	rs11640235	9891130	C	G	0.89	0.895	0.921	-0.0252049938352247	0.0286	0.3792	14004	16757	14424.77
4519459	chr16	rs11648283	9892800	T	A	0.748	0.748	0.992	-0.0024028846163103	0.0196	0.9007	14004	16757	14424.77
4521724	chr16	rs11642729	9892939	G	A	0.748	0.748	0.988	-0.0007002451143934	0.0196	0.9705	14004	16757	14424.77
4523363	chr16	rs11643173	9893343	C	G	0.746	0.746	0.992	-0.0019018072895963	0.0195	0.9233	14004	16757	14424.77
4529978	chr16	rs11643000	9893684	G	A	0.893	0.898	0.923	-0.0278029446620889	0.0289	0.336	14004	16757	14424.77
4552890	chr16	rs6497517	9894133	G	A	0.747	0.748	0.989	-0.0038975857287134	0.0196	0.8411	14004	16757	14424.77
4540989	chr16	rs16966381	9894522	C	A	0.76	0.761	0.994	-0.0093031403261444	0.0199	0.6393	14004	16757	14424.77
4536368	chr16	rs8053689	9896348	A	T	0.757	0.758	0.981	-0.0092022107647994	0.02	0.6435	14004	16757	14424.77
4551673	chr16	rs8053228	9896426	C	T	0.752	0.753	0.984	-0.0051029981759033	0.0198	0.7982	14004	16757	14424.77
4540875	chr16	rs2299934	9896460	G	A	0.752	0.752	0.983	-0.0049019951702315	0.0198	0.8054	14004	16757	14424.77
4539723	chr16	rs7188905	9896937	C	T	0.752	0.752	0.981	-0.0049019951702315	0.0198	0.8039	14004	16757	14424.77
4536320	chr16	rs2299935	9896990	A	G	0.747	0.748	0.98	-0.007296555232638	0.0197	0.7125	14004	16757	14424.77
4519702	chr16	rs6497518	9897329	C	T	0.751	0.752	0.977	-0.0054045784588597	0.0199	0.7841	14004	16757	14424.77
4553241	chr16	rs2284237	9898450	A	G	0.75	0.751	0.969	-0.0043996643446871	0.0199	0.8244	14004	16757	14424.77
4535434	chr16	rs9930307	9899226	C	G	0.752	0.752	0.961	-0.0032954239497972	0.02	0.8694	14004	16757	14424.77
4524994	chr16	rs9940856	9899301	A	G	0.75	0.75	0.965	-0.005696192544881	0.0199	0.7743	14004	16757	14424.77
4528731	chr16	rs7191183	9900057	T	C	0.749	0.75	0.952	-0.0057967688471774	0.0201	0.7733	14004	16757	14424.77
4543357	chr16	rs7191999	9900484	T	C	0.752	0.752	0.956	-0.0055956263571598	0.0201	0.779	14004	16757	14424.77
4551128	chr16	rs34976363	9900846	G	T	0.754	0.755	0.946	-0.0068030886197391	0.0203	0.7353	14004	16757	14424.77
4532453	chr16	rs62034938	9900914	A	G	0.781	0.785	0.739	-0.0046005663955682	0.0238	0.8474	14004	16757	14424.77
4527810	chr16	rs12932412	9902520	A	C	0.91	0.915	0.906	-0.0557030028762507	0.0319	0.0803	14004	16757	14424.77
4553798	chr16	rs34606734	9902810	T	C	0.91	0.916	0.908	-0.0622052453438987	0.0319	0.05085	14004	16757	14424.77
4536357	chr16	rs11649635	9903223	G	A	0.91	0.916	0.911	-0.0615031325940498	0.0319	0.05384	14004	16757	14424.77
4554136	chr16	rs9932138	9903460	A	G	0.909	0.915	0.911	-0.0598030843707537	0.0317	0.0596	14004	16757	14424.77
4542868	chr16	rs7188841	9904150	C	T	0.913	0.919	0.913	-0.0594952597858765	0.0323	0.06576	14004	16757	14424.77
4545083	chr16	rs10468237	9905107	G	C	0.908	0.914	0.915	-0.0625032603532887	0.0315	0.04707	14004	16757	14424.77
4541307	chr16	rs9938265	9905841	A	G	0.906	0.912	0.919	-0.0660970683749259	0.0311	0.03338	14004	16757	14424.77
4538494	chr16	rs7184107	9905982	T	A	0.908	0.914	0.919	-0.0646985339389367	0.0315	0.03975	14004	16757	14424.77
4520040	chr16	rs7184325	9906082	T	C	0.908	0.914	0.919	-0.0655950790984102	0.0315	0.03704	14004	16757	14424.77
4524335	chr16	rs6497520	9906218	G	A	0.909	0.916	0.925	-0.0643038820008199	0.0316	0.04195	14004	16757	14424.77
4538389	chr16	rs34980400	9906483	A	C	0.911	0.917	0.926	-0.0641972460452074	0.0318	0.04359	14004	16757	14424.77
4519037	chr16	rs17204778	9906856	C	G	0.911	0.917	0.927	-0.0638027918527484	0.0318	0.04498	14004	16757	14424.77
4549669	chr16	rs7197278	9907064	A	G	0.91	0.916	0.929	-0.0641012834065877	0.0316	0.04282	14004	16757	14424.77
4533541	chr16	rs10468229	9907660	G	T	0.91	0.916	0.932	-0.0626948883400778	0.0316	0.0475	14004	16757	14424.77
4552083	chr16	rs1861191	9908066	A	C	0.91	0.916	0.932	-0.0636962093151305	0.0316	0.04377	14004	16757	14424.77
4519748	chr16	rs1861192	9908091	G	A	0.906	0.912	0.911	-0.0542027860143161	0.0314	0.08396	14004	16757	14424.77
4540082	chr16	rs12934281	9908376	G	A	0.91	0.916	0.935	-0.0625032603532887	0.0316	0.04809	14004	16757	14424.77
4540961	chr16	rs17793917	9908509	T	C	0.911	0.917	0.935	-0.0618009384055913	0.0318	0.05182	14004	16757	14424.77
4554187	chr16	rs11649466	9908808	G	T	0.911	0.917	0.936	-0.0598030843707537	0.0317	0.05889	14004	16757	14424.77
4538780	chr16	rs9674103	9909123	T	A	0.911	0.917	0.936	-0.0603977725486758	0.0317	0.05658	14004	16757	14424.77
4523786	chr16	rs7193625	9909934	A	C	0.908	0.915	0.934	-0.0626948883400778	0.0313	0.04511	14004	16757	14424.77
4550518	chr16	rs8052950	9910348	A	G	0.91	0.915	0.934	-0.0577032681284449	0.0315	0.0668	14004	16757	14424.77
4549325	chr16	rs8058276	9911362	C	T	0.915	0.921	0.932	-0.0562000496881991	0.0325	0.08345	14004	16757	14424.77
4549689	chr16	rs8058295	9911386	C	A	0.915	0.921	0.932	-0.0568031828243105	0.0325	0.08058	14004	16757	14424.77
4543228	chr16	rs11645219	9912643	C	T	0.915	0.921	0.934	-0.0587950465105055	0.0324	0.06967	14004	16757	14424.77
4543187	chr16	rs35788173	9913360	C	T	0.915	0.921	0.934	-0.0589965728077175	0.0324	0.06836	14004	16757	14424.77
4528725	chr16	rs1420042	9914014	A	G	0.915	0.921	0.935	-0.0591026555948241	0.0324	0.06789	14004	16757	14424.77
4530296	chr16	rs11647877	9914095	C	T	0.915	0.921	0.936	-0.0570043080677942	0.0324	0.07845	14004	16757	14424.77
4551829	chr16	rs7196708	9914401	C	G	0.915	0.92	0.935	-0.0582013104087528	0.0323	0.07218	14004	16757	14424.77
4554017	chr16	rs1420045	9914419	C	G	0.915	0.921	0.935	-0.0586041643160532	0.0323	0.07023	14004	16757	14424.77
4520827	chr16	rs6497523	9915013	A	G	0.912	0.919	0.938	-0.0596969272581274	0.0319	0.06149	14004	16757	14424.77
4551650	chr16	rs2072450	9915712	C	A	0.822	0.826	0.786	-0.0112025145079934	0.025	0.6544	14004	16757	14424.77
4519433	chr16	rs9806806	9916204	C	G	0.914	0.92	0.933	-0.0596013954910886	0.0323	0.06517	14004	16757	14424.77
4534398	chr16	rs6497524	9919335	T	C	0.914	0.92	0.938	-0.0601959637034527	0.0321	0.06077	14004	16757	14424.77
4544097	chr16	rs12708640	9920898	C	T	0.917	0.922	0.938	-0.0577032681284449	0.0326	0.07647	14004	16757	14424.77
4524876	chr16	rs13336666	9921464	T	C	0.917	0.922	0.938	-0.0573007769142667	0.0326	0.07848	14004	16757	14424.77
4530511	chr16	rs2284239	9921502	T	C	0.917	0.922	0.939	-0.057194885093252	0.0326	0.0791	14004	16757	14424.77
4521138	chr16	rs2315271	9922503	A	G	0.915	0.92	0.918	-0.0593042438991411	0.0326	0.06871	14004	16757	14424.77
4538199	chr16	rs9938300	9922615	T	C	0.917	0.922	0.941	-0.0570995920405728	0.0326	0.07933	14004	16757	14424.77
4525385	chr16	rs11642764	9923179	G	A	0.917	0.923	0.942	-0.0573960891413091	0.0326	0.07833	14004	16757	14424.77
4525060	chr16	rs16966448	9924797	C	T	0.901	0.906	0.868	-0.0564010536507698	0.0313	0.07119	14004	16757	14424.77
4539800	chr16	rs7199910	9926348	T	G	0.898	0.904	0.852	-0.0593042438991411	0.0312	0.05724	14004	16757	14424.77
4545004	chr16	rs11647445	9926966	T	G	0.896	0.901	0.857	-0.0521041493573948	0.031	0.09225	14004	16757	14424.77
4531330	chr16	rs57255286	9927016	A	G	0.854	0.85	0.892	0.0126990249774084	0.0252	0.6129	14004	16757	14424.77
4550829	chr16	rs11646626	9927554	A	G	0.963	0.965	0.404	0.0450020459197846	0.0682	0.5091	14004	16757	14424.77
4544459	chr16	rs79454775	9928329	C	T	0.86	0.856	0.885	0.0193025022544974	0.0257	0.4533	14004	16757	14424.77
4540263	chr16	rs17205996	9930505	T	C	0.776	0.782	0.851	-0.0060985584618694	0.0221	0.7809	14004	16757	14424.77
4521917	chr16	rs8050843	9930580	T	C	0.915	0.921	0.942	-0.0561048513847726	0.0322	0.08179	14004	16757	14424.77
4534709	chr16	rs9936542	9931900	C	T	0.917	0.923	0.944	-0.061003443560332	0.0326	0.06156	14004	16757	14424.77
4541008	chr16	rs9938117	9932054	G	T	0.918	0.924	0.946	-0.0579045745015309	0.0327	0.07657	14004	16757	14424.77
4546533	chr16	rs6497540	9935066	T	G	0.896	0.901	0.865	-0.0494949124461712	0.0309	0.1094	14004	16757	14424.77
4534771	chr16	rs75339517	9936040	G	A	0.86	0.858	0.867	0.0127977582298607	0.0261	0.6236	14004	16757	14424.77
4536175	chr16	rs55943631	9936781	C	T	0.918	0.924	0.942	-0.0646025231856585	0.0329	0.04962	14004	16757	14424.77
4531573	chr16	rs55864908	9936852	G	A	0.919	0.925	0.937	-0.0648052233661156	0.0331	0.05051	14004	16757	14424.77
4552957	chr16	rs60213435	9936860	C	G	0.919	0.925	0.936	-0.0649972930239685	0.0331	0.04958	14004	16757	14424.77
4527648	chr16	rs8055791	9937268	A	C	0.914	0.92	0.912	-0.0546990875223834	0.0325	0.09257	14004	16757	14424.77
4539585	chr16	rs11648156	9937578	C	G	0.915	0.921	0.933	-0.0575973336805821	0.0325	0.07637	14004	16757	14424.77
4534734	chr16	rs12920919	9937980	T	C	0.87	0.876	0.955	-0.0426987545331152	0.0263	0.1042	14004	16757	14424.77
4554327	chr16	rs2267793	9938230	G	A	0.781	0.786	0.937	0.001998002662673	0.0213	0.9253	14004	16757	14424.77
4526852	chr16	rs2215718	9938796	C	T	0.869	0.875	0.961	-0.0418954871740363	0.0262	0.109	14004	16757	14424.77
4530731	chr16	rs12596342	9939750	G	A	0.782	0.786	0.953	0.0025966258472659	0.0212	0.9032	14004	16757	14424.77
4542777	chr16	rs9926049	9939960	C	A	0.871	0.877	0.962	-0.044401309298167	0.0263	0.09195	14004	16757	14424.77
4548476	chr16	rs35440248	9939964	C	T	0.92	0.925	0.951	-0.0596013954910886	0.033	0.07033	14004	16757	14424.77
4546173	chr16	rs9926303	9940293	C	T	0.872	0.878	0.96	-0.0442967745820927	0.0264	0.09377	14004	16757	14424.77
4537667	chr16	rs4327046	9942377	G	A	0.871	0.877	0.962	-0.0431998193062192	0.0263	0.1007	14004	16757	14424.77
4552343	chr16	rs9934477	9943432	G	T	0.87	0.876	0.965	-0.0435966737180782	0.0262	0.09596	14004	16757	14424.77
4521870	chr16	rs2229193	9943666	C	T	0.918	0.924	0.956	-0.0579045745015309	0.0327	0.07605	14004	16757	14424.77
4519466	chr16	rs8054791	9943995	A	G	0.87	0.876	0.964	-0.044401309298167	0.0262	0.09022	14004	16757	14424.77
4544689	chr16	rs80033244	9944836	T	C	0.952	0.952	0.944	-0.0114958245134845	0.0413	0.7808	14004	16757	14424.77
4539253	chr16	rs35082360	9945139	A	C	0.918	0.924	0.953	-0.0573007769142667	0.0327	0.07949	14004	16757	14424.77
4528145	chr16	rs9940694	9945240	C	T	0.918	0.924	0.951	-0.0608971589513062	0.0327	0.06238	14004	16757	14424.77
4548584	chr16	rs74250849	9945378	A	G	0.952	0.952	0.944	-0.0111013930711739	0.0413	0.787	14004	16757	14424.77
4540566	chr16	rs56280857	9945628	A	G	0.952	0.952	0.943	-0.0115969858456632	0.0413	0.7786	14004	16757	14424.77
4529268	chr16	rs55861434	9945704	A	G	0.952	0.952	0.943	-0.0119005312583873	0.0413	0.7739	14004	16757	14424.77
4551593	chr16	rs55985649	9945720	G	C	0.952	0.953	0.945	-0.0095050300143049	0.0413	0.8175	14004	16757	14424.77
4541067	chr16	rs41356645	9945919	C	T	0.919	0.925	0.948	-0.0586041643160532	0.033	0.07546	14004	16757	14424.77
4548112	chr16	rs78790215	9946252	T	C	0.952	0.953	0.945	-0.0095958936734469	0.0413	0.8172	14004	16757	14424.77
4544067	chr16	rs77335867	9946275	C	A	0.983	0.982	0.634	0.121597971747488	0.0833	0.1447	13147	15808	13524.11
4548547	chr16	rs9922678	9946319	G	A	0.871	0.877	0.957	-0.0440041354980549	0.0264	0.09524	14004	16757	14424.77
4529850	chr16	rs78511119	9946871	T	C	0.952	0.952	0.944	-0.0083043861636152	0.0412	0.8404	14004	16757	14424.77
4552994	chr16	rs74250850	9947474	G	A	0.952	0.952	0.945	-0.007004474152883	0.0412	0.8657	14004	16757	14424.77
4537849	chr16	rs8063193	9947581	A	C	0.869	0.875	0.957	-0.0411032840784537	0.0262	0.1168	14004	16757	14424.77
4546355	chr16	rs75006214	9948472	G	A	0.952	0.952	0.944	-0.0064004391810282	0.0413	0.8774	14004	16757	14424.77
4524168	chr16	rs9933832	9948634	G	A	0.87	0.876	0.96	-0.0423022562339069	0.0262	0.1066	14004	16757	14424.77
4536857	chr16	rs74490183	9948997	T	C	0.952	0.952	0.943	-0.006199175242821	0.0413	0.88	14004	16757	14424.77
4520881	chr16	rs1004936	9949163	G	C	0.917	0.923	0.947	-0.0594952597858765	0.0327	0.06861	14004	16757	14424.77
4542091	chr16	rs67346571	9949427	A	C	0.869	0.875	0.957	-0.0438996422900184	0.0262	0.09406	14004	16757	14424.77
4522180	chr16	rs74857180	9950026	C	T	0.952	0.952	0.941	-0.0111013930711739	0.0413	0.7874	14004	16757	14424.77
4536147	chr16	rs6497549	9950374	T	C	0.57	0.584	0.9	-0.0209989425960583	0.0183	0.2494	14004	16757	14424.77
4534690	chr16	rs2010691	9953399	C	T	0.917	0.924	0.937	-0.0654989822326957	0.0329	0.04621	14004	16757	14424.77
4521367	chr16	rs727605	9955564	C	T	0.868	0.874	0.948	-0.0458973523870375	0.0262	0.07991	14004	16757	14424.77
4548918	chr16	rs5003769	9955938	T	A	0.868	0.875	0.949	-0.0495999919914836	0.0263	0.05883	14004	16757	14424.77
4543895	chr16	rs7199375	9956191	T	C	0.868	0.875	0.949	-0.048896169787829	0.0263	0.06262	14004	16757	14424.77
4519975	chr16	rs2159908	9956519	T	C	0.868	0.875	0.948	-0.0492952917248775	0.0263	0.06083	14004	16757	14424.77
4524288	chr16	rs2159909	9956524	T	G	0.868	0.875	0.947	-0.0495999919914836	0.0263	0.05933	14004	16757	14424.77
4544323	chr16	rs55666830	9957256	G	T	0.866	0.873	0.938	-0.0467038420537432	0.0263	0.07537	14004	16757	14424.77
4540239	chr16	rs7187984	9957410	G	A	0.866	0.873	0.937	-0.0462952789853036	0.0263	0.07784	14004	16757	14424.77
4537682	chr16	rs7189901	9957680	C	T	0.866	0.873	0.937	-0.046400022834317	0.0263	0.07702	14004	16757	14424.77
4542782	chr16	rs35946436	9958107	T	C	0.868	0.874	0.926	-0.0473956369746291	0.0265	0.07387	14004	16757	14424.77
4545555	chr16	rs9939815	9958109	T	C	0.867	0.874	0.926	-0.0484027392281675	0.0265	0.06793	14004	16757	14424.77
4522773	chr16	rs9939817	9958112	T	G	0.867	0.874	0.926	-0.0497050825796673	0.0265	0.06103	14004	16757	14424.77
4538464	chr16	rs7196023	9958189	A	G	0.866	0.872	0.936	-0.0462952789853036	0.0262	0.0775	14004	16757	14424.77
4536797	chr16	rs7201930	9958655	T	C	0.865	0.872	0.935	-0.0486966685402845	0.0262	0.06339	14004	16757	14424.77
4542706	chr16	rs56276962	9958823	G	C	0.951	0.951	0.923	-0.009696862978864	0.0413	0.8149	14004	16757	14424.77
4554316	chr16	rs56146838	9959007	A	T	0.951	0.951	0.923	-0.0099998320783335	0.0413	0.8092	14004	16757	14424.77
4550561	chr16	rs16966529	9959121	G	A	0.865	0.872	0.935	-0.0471964348309747	0.0262	0.07235	14004	16757	14424.77
4518951	chr16	rs917834	9960879	T	C	0.864	0.871	0.932	-0.0497050825796673	0.0262	0.05757	14004	16757	14424.77
4525414	chr16	rs2284240	9961397	T	C	0.584	0.597	0.933	-0.0267033828345498	0.018	0.1391	14004	16757	14424.77
4542763	chr16	rs79810256	9961623	C	T	0.951	0.951	0.918	-0.0203047533403643	0.0411	0.6219	14004	16757	14424.77
4550455	chr16	rs7204928	9962679	T	C	0.871	0.877	0.949	-0.0536012187552047	0.0265	0.04327	14004	16757	14424.77
4553734	chr16	rs7199724	9962899	C	T	0.922	0.927	0.943	-0.0729040817360731	0.0334	0.02938	14004	16757	14424.77
4525577	chr16	rs7203082	9963016	G	A	0.922	0.928	0.944	-0.0701006276794891	0.0335	0.03621	14004	16757	14424.77
4549968	chr16	rs56301937	9964451	C	T	0.95	0.95	0.923	-0.0138961051921114	0.0409	0.7332	14004	16757	14424.77
4546226	chr16	rs71379059	9964491	T	C	0.963	0.965	0.564	0.0038027603329278	0.0602	0.9496	14004	16757	14424.77
4546958	chr16	rs78915678	9965410	G	T	0.95	0.95	0.922	-0.0137034650584925	0.0409	0.7379	14004	16757	14424.77
4547399	chr16	rs77473744	9965554	G	A	0.95	0.95	0.921	-0.0176956485356892	0.0408	0.6644	14004	16757	14424.77
4538671	chr16	rs12929074	9965600	C	T	0.922	0.928	0.946	-0.0703044455099639	0.0334	0.03538	14004	16757	14424.77
4553687	chr16	rs12928163	9965659	G	A	0.922	0.928	0.946	-0.0703044455099639	0.0334	0.03547	14004	16757	14424.77
4554423	chr16	rs12928192	9965712	G	A	0.922	0.928	0.946	-0.0704975744133774	0.0334	0.03495	14004	16757	14424.77
4526066	chr16	rs9989382	9966070	G	C	0.922	0.928	0.946	-0.070401005299324	0.0334	0.03505	14004	16757	14424.77
4547654	chr16	rs9989383	9966071	G	A	0.922	0.928	0.946	-0.0706048843675517	0.0334	0.03468	14004	16757	14424.77
4533886	chr16	rs9989388	9966139	C	T	0.922	0.927	0.946	-0.0706048843675517	0.0334	0.03444	14004	16757	14424.77
4527775	chr16	rs9989430	9966179	A	G	0.922	0.927	0.947	-0.0707014731729843	0.0334	0.03426	14004	16757	14424.77
4520750	chr16	rs1548808	9966207	T	C	0.583	0.596	0.944	-0.0263953113595316	0.0179	0.1402	14004	16757	14424.77
4545498	chr16	rs9989389	9966348	C	T	0.922	0.927	0.947	-0.0706048843675517	0.0334	0.03453	14004	16757	14424.77
4525339	chr16	rs34004832	9966390	G	A	0.922	0.927	0.947	-0.0707980713087154	0.0334	0.03401	14004	16757	14424.77
4531914	chr16	rs35342588	9966418	C	T	0.922	0.927	0.947	-0.0707014731729843	0.0334	0.03418	14004	16757	14424.77
4548832	chr16	rs34030466	9966707	C	A	0.922	0.928	0.947	-0.0711952950421515	0.0334	0.03301	14004	16757	14424.77
4533316	chr16	rs68096450	9966773	T	G	0.922	0.928	0.945	-0.0720009626887629	0.0335	0.03144	14004	16757	14424.77
4541018	chr16	rs67763423	9966784	T	C	0.922	0.928	0.945	-0.0717967988196857	0.0335	0.03178	14004	16757	14424.77
4534831	chr16	rs34076677	9966867	T	A	0.922	0.928	0.945	-0.0724954268501865	0.0335	0.03039	14004	16757	14424.77
4553940	chr16	rs35999853	9966880	C	A	0.922	0.928	0.945	-0.0727965247845636	0.0335	0.0298	14004	16757	14424.77
4542566	chr16	rs34814878	9966910	G	A	0.922	0.928	0.945	-0.0726029514196542	0.0335	0.03023	14004	16757	14424.77
4542404	chr16	rs36021820	9967127	C	T	0.922	0.928	0.947	-0.0710020313547231	0.0334	0.03352	14004	16757	14424.77
4521008	chr16	rs35513489	9967152	A	G	0.922	0.928	0.947	-0.0711952950421515	0.0334	0.03311	14004	16757	14424.77
4543184	chr16	rs34635902	9967373	C	A	0.922	0.928	0.947	-0.0710020313547231	0.0334	0.03337	14004	16757	14424.77
4554204	chr16	rs9302396	9967646	G	C	0.872	0.878	0.95	-0.056496280157669	0.0265	0.03312	14004	16757	14424.77
4527459	chr16	rs79880296	9967786	C	T	0.95	0.951	0.917	-0.0174005146801673	0.0411	0.672	14004	16757	14424.77
4525334	chr16	rs9302397	9967827	G	A	0.872	0.878	0.95	-0.0549948736289312	0.0265	0.03808	14004	16757	14424.77
4543982	chr16	rs7204266	9968503	A	G	0.856	0.861	0.926	-0.0361972883118878	0.0255	0.1562	14004	16757	14424.77
4542550	chr16	rs56218635	9968771	T	C	0.907	0.911	0.913	-0.0393023164827424	0.0312	0.2079	14004	16757	14424.77
4523130	chr16	rs2315272	9969102	T	C	0.856	0.861	0.926	-0.0346949697968869	0.0255	0.1745	14004	16757	14424.77
4550288	chr16	rs13337070	9969412	T	C	0.856	0.861	0.925	-0.0347985055426955	0.0255	0.1726	14004	16757	14424.77
4548034	chr16	rs9934124	9969612	A	C	0.856	0.861	0.924	-0.0352956263947246	0.0256	0.1668	14004	16757	14424.77
4543372	chr16	rs9934198	9969667	A	G	0.856	0.861	0.924	-0.0352956263947246	0.0256	0.1671	14004	16757	14424.77
4548051	chr16	rs9925966	9969929	C	T	0.856	0.861	0.923	-0.0352956263947246	0.0256	0.1672	14004	16757	14424.77
4523490	chr16	rs7191799	9970227	G	A	0.872	0.878	0.945	-0.0519040071504222	0.0266	0.05106	14004	16757	14424.77
4553916	chr16	rs7198943	9970419	T	C	0.856	0.861	0.921	-0.0364046818937998	0.0256	0.1545	14004	16757	14424.77
4527055	chr16	rs7194284	9970517	A	G	0.857	0.862	0.918	-0.0349952529972629	0.0257	0.1734	14004	16757	14424.77
4537179	chr16	rs7199147	9970519	T	C	0.857	0.862	0.918	-0.0349952529972629	0.0257	0.1728	14004	16757	14424.77
4546053	chr16	rs2267795	9970875	A	T	0.856	0.862	0.92	-0.0366951051877892	0.0256	0.1515	14004	16757	14424.77
4552446	chr16	rs9928908	9971066	C	T	0.856	0.862	0.92	-0.0353992243518656	0.0256	0.1668	14004	16757	14424.77
4553175	chr16	rs9921420	9971184	T	C	0.856	0.862	0.919	-0.036798848237098	0.0256	0.1507	14004	16757	14424.77
4540156	chr16	rs16951624	9971429	A	T	0.856	0.862	0.918	-0.0369959896867261	0.0256	0.1491	14004	16757	14424.77
4534584	chr16	rs7184289	9972753	C	G	0.922	0.928	0.949	-0.0695966251380842	0.0334	0.03706	14004	16757	14424.77
4539512	chr16	rs11643965	9974207	T	C	0.922	0.927	0.951	-0.0698968513822572	0.0333	0.03581	14004	16757	14424.77
4523025	chr16	rs56088751	9974261	C	T	0.951	0.951	0.893	-0.0225012653465135	0.0416	0.5892	14004	16757	14424.77
4519310	chr16	rs968301	9974366	T	C	0.584	0.597	0.916	-0.026600681797179	0.0182	0.1425	14004	16757	14424.77
4532156	chr16	rs7203349	9975236	A	C	0.921	0.927	0.955	-0.0722051682492376	0.0332	0.02981	14004	16757	14424.77
4532514	chr16	rs7203981	9975584	A	G	0.906	0.911	0.922	-0.044599955369026	0.0311	0.1513	14004	16757	14424.77
4543284	chr16	rs7203268	9975593	C	A	0.922	0.927	0.956	-0.0710986585295806	0.0332	0.0324	14004	16757	14424.77
4553883	chr16	rs8043813	9976000	G	A	0.922	0.928	0.955	-0.0683002542587931	0.0333	0.04026	14004	16757	14424.77
4534161	chr16	rs2267796	9976713	T	G	0.921	0.927	0.955	-0.0751007725092503	0.0332	0.02369	14004	16757	14424.77
4549179	chr16	rs11863007	9976970	C	T	0.921	0.927	0.955	-0.0750037578653527	0.0332	0.02408	14004	16757	14424.77
4535284	chr16	rs3785186	9977314	G	A	0.582	0.597	0.892	-0.0319035490130083	0.0184	0.08285	14004	16757	14424.77
4551808	chr16	rs7189130	9978552	A	G	0.921	0.927	0.953	-0.0754997094016475	0.0333	0.0231	14004	16757	14424.77
4533847	chr16	rs9931983	9980216	T	C	0.921	0.927	0.953	-0.0701006276794891	0.0333	0.0351	14004	16757	14424.77
4546695	chr16	rs8060093	9980688	A	T	0.922	0.927	0.953	-0.0700040968887733	0.0333	0.03552	14004	16757	14424.77
4534232	chr16	rs8062828	9980933	G	A	0.922	0.927	0.953	-0.0697038384497916	0.0333	0.03623	14004	16757	14424.77
4552980	chr16	rs12920653	9981670	C	A	0.922	0.927	0.952	-0.0697038384497916	0.0333	0.03635	14004	16757	14424.77
4524202	chr16	rs12325652	9983617	T	C	0.921	0.927	0.95	-0.0733021430750498	0.0333	0.02781	14004	16757	14424.77
4529065	chr16	rs9931155	9984523	C	T	0.921	0.927	0.95	-0.0769026428413419	0.0333	0.02096	14004	16757	14424.77
4534089	chr16	rs8047589	9985421	A	G	0.63	0.645	0.875	-0.0306035477981776	0.019	0.1085	14004	16757	14424.77
4536206	chr16	rs8051986	9985464	T	A	0.921	0.927	0.947	-0.0791947339715482	0.0333	0.01745	14004	16757	14424.77
4524768	chr16	rs9926546	9985813	T	C	0.921	0.927	0.947	-0.0797035985108817	0.0333	0.0168	14004	16757	14424.77
4550218	chr16	rs2052186	9986849	G	A	0.921	0.927	0.945	-0.0805053146596501	0.0334	0.01595	14004	16757	14424.77
4527745	chr16	rs11640274	9986993	T	C	0.922	0.928	0.943	-0.0748959748540066	0.0336	0.02572	14004	16757	14424.77
4522030	chr16	rs9941069	9987342	A	G	0.921	0.927	0.945	-0.0808955712583134	0.0334	0.01553	14004	16757	14424.77
4533887	chr16	rs11644368	9987615	C	T	0.923	0.928	0.938	-0.0730008928844903	0.0338	0.03069	14004	16757	14424.77
4526489	chr16	rs12922641	9988564	A	G	0.63	0.644	0.864	-0.0303045802648556	0.0192	0.1138	14004	16757	14424.77
4535613	chr16	rs16966627	9989352	T	C	0.921	0.928	0.944	-0.0830990401697142	0.0335	0.01306	14004	16757	14424.77
4530067	chr16	rs16966628	9989431	G	C	0.921	0.927	0.943	-0.0835990238763137	0.0335	0.01247	14004	16757	14424.77
4526367	chr16	rs16966631	9989521	G	A	0.921	0.927	0.943	-0.0826970606869833	0.0335	0.01351	14004	16757	14424.77
4552218	chr16	rs67368559	9989549	A	G	0.921	0.927	0.942	-0.0829034623997638	0.0335	0.01331	14004	16757	14424.77
4533111	chr16	rs16966634	9989647	T	C	0.906	0.912	0.902	-0.0534957179427506	0.0314	0.08839	14004	16757	14424.77
4537651	chr16	rs11647369	9989840	C	T	0.921	0.927	0.943	-0.0822952427268302	0.0335	0.01406	14004	16757	14424.77
4541114	chr16	rs12927741	9989855	C	G	0.921	0.927	0.942	-0.0831968434005588	0.0335	0.01303	14004	16757	14424.77
4550350	chr16	rs11648462	9989989	C	G	0.922	0.928	0.936	-0.0812968270859734	0.0338	0.01601	14004	16757	14424.77
4542406	chr16	rs11644572	9989991	T	C	0.922	0.928	0.936	-0.0846976919878504	0.0337	0.01201	14004	16757	14424.77
4552778	chr16	rs11648509	9990060	C	T	0.921	0.927	0.941	-0.0822952427268302	0.0335	0.01413	14004	16757	14424.77
4548821	chr16	rs11648614	9990299	C	A	0.921	0.928	0.94	-0.0814053022506909	0.0336	0.01534	14004	16757	14424.77
4518389	chr16	rs67502878	9990632	C	T	0.921	0.928	0.94	-0.0817959103021831	0.0336	0.01484	14004	16757	14424.77
4522968	chr16	rs13338500	9990791	G	A	0.921	0.927	0.94	-0.0821975276313988	0.0336	0.01432	14004	16757	14424.77
4519555	chr16	rs16966650	9990851	T	C	0.922	0.928	0.939	-0.0780047856479711	0.0336	0.02046	14004	16757	14424.77
4541452	chr16	rs7188892	9991511	T	A	0.922	0.928	0.933	-0.0808955712583134	0.0337	0.01649	14004	16757	14424.77
4553836	chr16	rs61569971	9991572	A	G	0.98	0.98	0.671	0.0209979909956055	0.0742	0.7774	14004	16757	14424.77
4527464	chr16	rs9921541	9991762	G	T	0.922	0.928	0.93	-0.0799960420957247	0.0338	0.01792	14004	16757	14424.77
4546699	chr16	rs34764457	9992370	C	T	0.922	0.928	0.927	-0.080797992829574	0.0339	0.01707	14004	16757	14424.77
4526189	chr16	rs35467874	9992433	G	T	0.922	0.928	0.926	-0.0806028645320996	0.0339	0.01733	14004	16757	14424.77
4543618	chr16	rs34795833	9992449	G	A	0.922	0.928	0.926	-0.0807004239214553	0.0339	0.01726	14004	16757	14424.77
4522611	chr16	rs16966658	9992617	A	G	0.922	0.928	0.925	-0.0811992094973757	0.0339	0.0166	14004	16757	14424.77
4544887	chr16	rs11649106	9993266	T	C	0.922	0.928	0.922	-0.083001246503406	0.0339	0.01432	14004	16757	14424.77
4547276	chr16	rs8054982	9993394	A	G	0.922	0.928	0.922	-0.0799960420957247	0.0339	0.01848	14004	16757	14424.77
4534153	chr16	rs7200835	9994288	G	C	0.921	0.927	0.909	-0.0856995105900367	0.0339	0.01147	14004	16757	14424.77
4543199	chr16	rs9925170	9994990	T	C	0.922	0.928	0.917	-0.0816982439845054	0.0341	0.01669	14004	16757	14424.77
4535303	chr16	rs9925243	9995057	T	C	0.922	0.928	0.918	-0.0825015615118015	0.0341	0.01563	14004	16757	14424.77
4537900	chr16	rs9923240	9995177	A	C	0.922	0.928	0.917	-0.0826970606869833	0.0341	0.01535	14004	16757	14424.77
4518270	chr16	rs2315274	9996060	T	C	0.923	0.929	0.917	-0.0785022281549575	0.0342	0.02173	14004	16757	14424.77
4528943	chr16	rs2872876	9996120	C	T	0.923	0.929	0.917	-0.0793029813385367	0.0342	0.02049	14004	16757	14424.77
4545482	chr16	rs11642197	9996468	A	T	0.923	0.929	0.913	-0.0794004139882947	0.0343	0.02071	14004	16757	14424.77
4523796	chr16	rs11643234	9996485	T	C	0.923	0.929	0.912	-0.0830990401697142	0.0343	0.01542	14004	16757	14424.77
4518299	chr16	rs11642239	9996580	A	G	0.913	0.92	0.886	-0.0707980713087154	0.033	0.03192	14004	16757	14424.77
4553799	chr16	rs35971415	9996860	C	T	0.923	0.929	0.909	-0.0763952012537135	0.0344	0.02624	14004	16757	14424.77
4542542	chr16	rs10400978	9996990	T	C	0.923	0.929	0.908	-0.0769026428413419	0.0344	0.02535	14004	16757	14424.77
4533068	chr16	rs9923524	9997068	C	T	0.922	0.928	0.903	-0.0808955712583134	0.0344	0.0186	14004	16757	14424.77
4525223	chr16	rs7192805	9997171	T	C	0.923	0.929	0.902	-0.0769998418888678	0.0346	0.02601	14004	16757	14424.77
4546337	chr16	rs7187264	9997178	C	T	0.923	0.929	0.901	-0.0773022993580922	0.0346	0.02549	14004	16757	14424.77
4534811	chr16	rs11074500	9997628	T	G	0.905	0.9	0.717	0.0374017521540008	0.0339	0.2705	14004	16757	14424.77
3270045	chr16	rs118052045	10000946	A	G	0.982	0.981	0.682	0.137402639668876	0.0875	0.1163	11409	12194	11346.22
3265059	chr16	rs9938172	10002419	C	T	0.899	0.908	0.831	-0.0752948300371352	0.0326	0.02099	14004	16757	14424.77
3263346	chr16	rs17208905	10002809	A	G	0.852	0.865	0.843	-0.050903896528528	0.0279	0.06809	14004	16757	14424.77
3260325	chr16	rs12598073	10002862	T	G	0.635	0.63	0.852	0.0154992634469238	0.0193	0.421	14004	16757	14424.77
3256350	chr16	rs2008342	10003192	A	C	0.889	0.89	0.707	-0.0164953025291975	0.0324	0.6105	14004	16757	14424.77
3267694	chr16	rs4782039	10006967	T	C	0.942	0.945	0.758	-0.0256973671872587	0.043	0.5508	14004	16757	14424.77
3254808	chr16	rs16966702	10007239	T	A	0.908	0.915	0.782	-0.105504970535374	0.0336	0.001671	14004	16757	14424.77
3251143	chr16	rs62034949	10008921	G	C	0.798	0.807	0.876	-0.0467038420537432	0.0228	0.0409	14004	16757	14424.77
3248302	chr16	rs9921963	10009132	G	A	0.951	0.953	0.79	-0.0296966117368367	0.0455	0.513	14004	16757	14424.77
3254974	chr16	rs12925829	10009791	T	C	0.798	0.809	0.885	-0.0497996735526059	0.0227	0.02846	14004	16757	14424.77
3254124	chr16	rs4782040	10010123	A	G	0.743	0.756	0.881	-0.0538966802576654	0.021	0.01047	14004	16757	14424.77
3270643	chr16	rs7206115	10012792	A	G	0.737	0.751	0.9	-0.0523991687992084	0.0207	0.01149	14004	16757	14424.77
3267609	chr16	rs117216007	10014551	G	A	0.909	0.915	0.799	-0.0893012695207332	0.0332	0.007253	14004	16757	14424.77
3261113	chr16	rs4782041	10016904	C	T	0.746	0.759	0.937	-0.0460020545617973	0.0205	0.02509	14004	16757	14424.77
3263114	chr16	rs7203026	10017157	A	G	0.799	0.809	0.936	-0.0497050825796673	0.0222	0.02511	14004	16757	14424.77
3256412	chr16	rs36009301	10018335	A	G	0.947	0.95	0.903	-0.0074980401773571	0.0419	0.8578	14004	16757	14424.77
3262560	chr16	rs11647336	10019899	C	T	0.948	0.95	0.929	-0.0071958279818024	0.0418	0.8623	14004	16757	14424.77
3259707	chr16	rs13334810	10020380	T	C	0.948	0.95	0.929	-0.0083043861636152	0.0417	0.8416	14004	16757	14424.77
3256659	chr16	rs17569226	10022683	C	T	0.804	0.813	0.983	-0.0416035498550752	0.0219	0.05674	14004	16757	14424.77
3249391	chr16	rs11074502	10022719	C	T	0.753	0.764	0.98	-0.0377018671840115	0.0203	0.06306	14004	16757	14424.77
3263261	chr16	rs11074503	10022979	C	T	0.949	0.951	0.956	-0.0052035148315978	0.0416	0.8998	14004	16757	14424.77
3270518	chr16	rs11649430	10024408	A	G	0.952	0.954	0.924	-0.0028039273327342	0.0434	0.9489	14004	16757	14424.77
3257257	chr16	rs35056140	10024957	C	A	0.955	0.956	0.908	0.0052959516591825	0.0445	0.9056	14004	16757	14424.77
3268322	chr16	rs11645465	10025215	C	T	0.801	0.811	0.972	-0.0454995840713661	0.0219	0.03772	14004	16757	14424.77
3251451	chr16	rs4782053	10025315	G	A	0.757	0.768	0.969	-0.0377953294954024	0.0204	0.06407	14004	16757	14424.77
3252871	chr16	rs7198814	10026868	T	A	0.951	0.953	0.932	-0.001501126126267	0.0423	0.9714	14004	16757	14424.77
3250807	chr16	rs4628972	10027116	T	G	0.793	0.803	0.952	-0.044401309298167	0.0217	0.04111	14004	16757	14424.77
3262738	chr16	rs4780717	10027281	C	T	0.952	0.953	0.937	-0.001300845733048	0.0422	0.9757	14004	16757	14424.77
3260888	chr16	rs11861152	10028871	G	A	0.951	0.952	0.934	0.0017983819413794	0.0421	0.9668	14004	16757	14424.77
3250482	chr16	rs12149367	10029479	C	T	0.951	0.952	0.935	0.0030952049073025	0.0421	0.942	14004	16757	14424.77
3249561	chr16	rs79742345	10029724	A	T	0.676	0.667	0.804	0.0384992991506098	0.0201	0.05589	14004	16757	14424.77
3265465	chr16	rs117950699	10031348	T	C	0.909	0.902	0.707	0.0944006754214843	0.0348	0.006609	14004	16757	14424.77
3266890	chr16	rs1979849	10031388	G	C	0.739	0.752	0.957	-0.0425004857321486	0.0202	0.03545	14004	16757	14424.77
3266036	chr16	rs11648171	10032717	C	T	0.944	0.946	0.94	0.0068961666878413	0.04	0.8628	14004	16757	14424.77
3268821	chr16	rs11074504	10034276	T	G	0.799	0.808	0.966	-0.046400022834317	0.0218	0.03338	14004	16757	14424.77
3248169	chr16	rs12708644	10035240	A	G	0.744	0.757	0.96	-0.0430954101055856	0.0202	0.03333	14004	16757	14424.77
3260810	chr16	rs34761943	10036325	A	G	0.798	0.809	0.963	-0.0478046499481398	0.0219	0.02891	14004	16757	14424.77
3256954	chr16	rs9937214	10037322	C	G	0.941	0.943	0.929	0.0011992805754821	0.0391	0.9761	14004	16757	14424.77
3265014	chr16	rs10500369	10037474	G	A	0.95	0.951	0.934	0.003902375817241	0.0416	0.9245	14004	16757	14424.77
3247686	chr16	rs1875209	10038054	C	T	0.738	0.752	0.958	-0.0396976268585458	0.0202	0.04867	14004	16757	14424.77
3259926	chr16	rs12598394	10038232	T	A	0.64	0.63	0.827	0.0425996136188173	0.0194	0.02809	14004	16757	14424.77
3268110	chr16	rs9933069	10039337	A	G	0.741	0.754	0.949	-0.0433982268254708	0.0203	0.0326	14004	16757	14424.77
3250232	chr16	rs55941262	10040459	G	A	0.622	0.611	0.905	0.0439020462871288	0.0184	0.01683	14004	16757	14424.77
3265842	chr16	rs17670276	10041823	C	A	0.938	0.939	0.78	-0.0005001250416822	0.0396	0.9903	14004	16757	14424.77
3257130	chr16	rs12446245	10042401	G	A	0.801	0.811	0.962	-0.0456042446050211	0.0219	0.0374	14004	16757	14424.77
3261087	chr16	rs11646198	10043715	C	G	0.793	0.804	0.949	-0.0523991687992084	0.0218	0.01631	14004	16757	14424.77
3245620	chr16	rs4782080	10044700	T	C	0.94	0.942	0.925	0.0061013488579762	0.0388	0.8746	14004	16757	14424.77
3256626	chr16	rs17569386	10046813	G	A	0.949	0.95	0.929	0.0147999386115992	0.0413	0.7207	14004	16757	14424.77
3267632	chr16	rs1875210	10046968	A	G	0.791	0.801	0.95	-0.0460020545617973	0.0217	0.0337	14004	16757	14424.77
3254979	chr16	rs35371822	10047212	C	T	0.91	0.912	0.843	-0.0014009809156281	0.0324	0.966	14004	16757	14424.77
3259117	chr16	rs4782090	10047932	A	T	0.336	0.336	0.898	0.0209979909956055	0.0191	0.2708	14004	16757	14424.77
3270138	chr16	rs17569414	10051581	T	C	0.911	0.913	0.858	-0.0076995657264405	0.0324	0.8122	14004	16757	14424.77
3250306	chr16	rs13331097	10052349	G	A	0.8	0.809	0.985	-0.0433982268254708	0.0216	0.04454	14004	16757	14424.77
3270347	chr16	rs16966731	10052440	T	C	0.803	0.811	0.991	-0.0408949138454712	0.0216	0.05864	14004	16757	14424.77
3258408	chr16	rs2133755	10052960	C	T	0.802	0.811	0.992	-0.0396039865931634	0.0216	0.0665	14004	16757	14424.77
3250401	chr16	rs2173685	10053190	C	G	0.802	0.811	0.991	-0.0393959285025942	0.0216	0.0683	14004	16757	14424.77
3263758	chr16	rs12928240	10053531	G	C	0.802	0.81	0.989	-0.0406032684425478	0.0216	0.06053	14004	16757	14424.77
3259172	chr16	rs34998449	10054773	G	A	0.804	0.813	0.985	-0.0449973659307358	0.0218	0.03881	14004	16757	14424.77
3264637	chr16	rs2315511	10054912	A	G	0.361	0.36	0.936	0.0128964817350202	0.0183	0.4797	14004	16757	14424.77
3261083	chr16	rs60834670	10055353	G	A	0.802	0.811	0.985	-0.0449973659307358	0.0217	0.03806	14004	16757	14424.77
3260678	chr16	rs4782108	10057591	T	C	0.95	0.95	0.964	0.0148984646619666	0.0401	0.71	14004	16757	14424.77
3265002	chr16	rs4782109	10057710	C	T	0.946	0.947	0.96	-0.0032954239497972	0.0392	0.9322	14004	16757	14424.77
3265494	chr16	rs9926117	10058002	C	G	0.944	0.946	0.953	-0.0142003494011414	0.0388	0.7144	14004	16757	14424.77
3248638	chr16	rs11648615	10058350	T	C	0.741	0.751	0.983	-0.0388967656299467	0.0197	0.04867	14004	16757	14424.77
3258947	chr16	rs11642346	10058574	C	T	0.799	0.808	0.99	-0.0413012760239546	0.0215	0.0547	14004	16757	14424.77
3262132	chr16	rs1875208	10058650	A	C	0.741	0.752	0.982	-0.0383043331577141	0.0198	0.05254	14004	16757	14424.77
3251508	chr16	rs1875207	10058991	G	T	0.944	0.947	0.965	-0.0135007260538548	0.0388	0.7279	14004	16757	14424.77
3267806	chr16	rs1875206	10059007	A	G	0.945	0.947	0.965	-0.0130953713122409	0.0388	0.7361	14004	16757	14424.77
3263950	chr16	rs9939667	10059144	A	G	0.945	0.947	0.964	-0.0127003085782322	0.0389	0.7444	14004	16757	14424.77
3266155	chr16	rs9929154	10059165	C	T	0.945	0.947	0.963	-0.0146974807605841	0.039	0.7065	14004	16757	14424.77
3267478	chr16	rs884917	10059779	G	A	0.418	0.414	0.961	0.0182033098538737	0.0176	0.3006	14004	16757	14424.77
3251158	chr16	rs868398	10059788	A	C	0.945	0.947	0.96	-0.0092022107647994	0.039	0.8138	14004	16757	14424.77
3261080	chr16	rs884918	10059826	T	C	0.414	0.409	0.966	0.0207041815582916	0.0176	0.238	14004	16757	14424.77
3245423	chr16	rs1875205	10060108	C	A	0.36	0.357	0.955	0.0219962978718961	0.0181	0.2253	14004	16757	14424.77
3265353	chr16	rs1875204	10060254	C	G	0.945	0.948	0.954	-0.0138048499765589	0.0394	0.7252	14004	16757	14424.77
3257423	chr16	rs1875203	10060294	C	A	0.945	0.948	0.954	-0.0138048499765589	0.0394	0.7252	14004	16757	14424.77
3264198	chr16	rs4273038	10060585	C	T	0.945	0.947	0.951	-0.0114047880634385	0.0393	0.7712	14004	16757	14424.77
3256892	chr16	rs9788880	10060750	G	C	0.401	0.397	0.919	0.0183015011699126	0.0181	0.3107	14004	16757	14424.77
3258712	chr16	rs7190175	10060795	T	A	0.945	0.947	0.948	-0.0111013930711739	0.0394	0.7786	14004	16757	14424.77
3266876	chr16	rs75695733	10060920	C	A	0.896	0.901	0.858	-0.0704975744133774	0.0301	0.01921	14004	16757	14424.77
3269839	chr16	rs7188069	10060921	G	C	0.945	0.947	0.946	-0.0119005312583873	0.0394	0.7624	14004	16757	14424.77
3262064	chr16	rs12923508	10061287	G	A	0.945	0.947	0.943	-0.0105049846451474	0.0395	0.7903	14004	16757	14424.77
3263843	chr16	rs34310826	10061648	A	G	0.945	0.948	0.941	-0.0107980900995126	0.0396	0.7857	14004	16757	14424.77
3255124	chr16	rs34361031	10061711	A	G	0.947	0.948	0.939	-0.001100605444033	0.0401	0.9788	14004	16757	14424.77
3262210	chr16	rs12934062	10062231	T	C	0.744	0.755	0.956	-0.0358966439977618	0.0201	0.07414	14004	16757	14424.77
3245845	chr16	rs2315512	10062558	G	A	0.946	0.948	0.935	-0.0117993392160431	0.0398	0.7674	14004	16757	14424.77
3247537	chr16	rs4780744	10062917	C	T	0.93	0.933	0.902	-0.0043996643446871	0.0358	0.9033	14004	16757	14424.77
3265301	chr16	rs4780745	10062924	T	C	0.928	0.932	0.902	-0.0105959392134034	0.0355	0.765	14004	16757	14424.77
3256076	chr16	rs4782113	10062927	G	C	0.93	0.933	0.901	-0.003596459514405	0.0359	0.9202	14004	16757	14424.77
3257345	chr16	rs4780746	10063086	C	T	0.956	0.955	0.96	0.0247999239054771	0.042	0.556	14004	16757	14424.77
3257368	chr16	rs16966757	10063339	A	G	0.936	0.938	0.935	0.0118001041157506	0.0364	0.7467	14004	16757	14424.77
3257288	chr16	rs9933159	10063398	T	C	0.904	0.907	0.947	-0.0067024110596754	0.0299	0.8218	14004	16757	14424.77
3252943	chr16	rs12102827	10063593	A	G	0.908	0.909	0.962	0.001598721363697	0.03	0.9587	14004	16757	14424.77
3251256	chr16	rs3105686	10063966	C	G	0.545	0.535	0.965	0.0499038295281839	0.0173	0.003919	14004	16757	14424.77
3256957	chr16	rs3105687	10063969	A	G	0.325	0.324	0.96	0.0358014124633833	0.0185	0.05356	14004	16757	14424.77
3267047	chr16	rs3105688	10064780	G	A	0.551	0.54	0.979	0.0520989697439806	0.0172	0.00242	14004	16757	14424.77
3264796	chr16	rs3104702	10064786	T	C	0.329	0.327	0.97	0.0400953305639422	0.0184	0.02915	14004	16757	14424.77
3251531	chr16	rs3104703	10065136	T	G	0.551	0.54	0.983	0.0522033801338585	0.0172	0.002368	14004	16757	14424.77
3250797	chr16	rs12927371	10065193	A	T	0.551	0.54	0.982	0.053000336561653	0.0172	0.002002	14004	16757	14424.77
3246749	chr16	rs28402995	10065333	C	G	0.55	0.539	0.98	0.0533037720223111	0.0172	0.001907	14004	16757	14424.77
3257859	chr16	rs2650433	10065680	A	T	0.597	0.587	0.974	0.0465972853767823	0.0175	0.007661	14004	16757	14424.77
3268832	chr16	rs12932206	10066021	A	G	0.55	0.54	0.971	0.0479993753879105	0.0173	0.005459	14004	16757	14424.77
3261445	chr16	rs12932095	10067000	T	G	0.78	0.788	0.965	-0.0267033828345498	0.021	0.2049	14004	16757	14424.77
3245978	chr16	rs3105689	10067039	G	C	0.595	0.585	0.973	0.0441986870716702	0.0175	0.01127	14004	16757	14424.77
3269378	chr16	rs12928694	10067543	C	A	0.959	0.958	0.961	0.0347974835421732	0.0435	0.4232	14004	16757	14424.77
3267500	chr16	rs3104704	10067952	A	G	0.339	0.339	0.968	0.0266029817945341	0.0183	0.1455	14004	16757	14424.77
3257468	chr16	rs4780751	10067989	T	A	0.741	0.749	0.974	-0.0164038098256767	0.0198	0.4067	14004	16757	14424.77
3269646	chr16	rs11644233	10068725	A	C	0.773	0.782	0.968	-0.0289963604415917	0.0208	0.1631	14004	16757	14424.77
3254161	chr16	rs78864487	10068934	A	C	0.958	0.96	0.942	-0.0475004961488543	0.0438	0.2774	14004	16757	14424.77
3256649	chr16	rs2650432	10069081	G	A	0.336	0.337	0.98	0.0278972284172359	0.0182	0.1251	14004	16757	14424.77
3263774	chr16	rs34888134	10069180	T	A	0.965	0.964	0.921	0.0421011760186353	0.0479	0.3799	14004	16757	14424.77
3255636	chr16	rs3104705	10069290	A	G	0.332	0.334	0.977	0.0243998868235351	0.0183	0.1828	14004	16757	14424.77
3251610	chr16	rs6497599	10069793	G	A	0.735	0.743	0.988	-0.0162005226717083	0.0195	0.4073	14004	16757	14424.77
3254117	chr16	rs12924396	10070285	G	C	0.734	0.742	0.985	-0.0170037478161859	0.0195	0.383	14004	16757	14424.77
3252385	chr16	rs3859123	10070895	A	G	0.598	0.593	0.982	0.0349037160078804	0.0174	0.04526	14004	16757	14424.77
3255719	chr16	rs3104708	10071193	A	G	0.332	0.334	0.976	0.0234039777790161	0.0183	0.2004	14004	16757	14424.77
3269500	chr16	rs3848323	10071498	C	T	0.735	0.742	0.983	-0.0164953025291975	0.0195	0.3994	14004	16757	14424.77
3266920	chr16	rs2650431	10071604	A	G	0.604	0.597	0.987	0.0384992991506098	0.0174	0.02703	14004	16757	14424.77
3259182	chr16	rs75689358	10071912	A	G	0.943	0.943	0.7	-0.0036968248442897	0.0435	0.9321	14004	16757	14424.77
3249662	chr16	rs3848324	10071972	C	G	0.733	0.741	0.981	-0.0165969709073694	0.0195	0.3944	14004	16757	14424.77
3257077	chr16	rs8045893	10072137	T	C	0.962	0.961	0.949	0.0394995204367644	0.0452	0.3819	14004	16757	14424.77
3269719	chr16	rs3848325	10072170	A	G	0.772	0.781	0.971	-0.0282965991551138	0.0207	0.1725	14004	16757	14424.77
3255592	chr16	rs11074516	10073412	C	T	0.679	0.689	0.946	-0.0226035462098532	0.0188	0.23	14004	16757	14424.77
3249249	chr16	rs11642373	10073767	T	C	0.913	0.918	0.838	-0.022398994943479	0.0336	0.5047	14004	16757	14424.77
3267255	chr16	rs3105690	10076313	C	T	0.34	0.343	0.969	0.0212036062510236	0.0182	0.2458	14004	16757	14424.77
3260066	chr16	rs11074517	10076656	G	A	0.776	0.785	0.967	-0.0289037168568363	0.0209	0.167	14004	16757	14424.77
3259518	chr16	rs1213323	10076904	A	G	0.347	0.347	0.973	0.025696986087186	0.0181	0.1561	14004	16757	14424.77
3247729	chr16	rs1213322	10077526	C	G	0.339	0.341	0.97	0.0251022847608284	0.0182	0.1684	14004	16757	14424.77
3268081	chr16	rs1213321	10077586	G	A	0.628	0.619	0.97	0.0411035548784171	0.0178	0.0207	14004	16757	14424.77
3251656	chr16	rs4782149	10077871	C	G	0.69	0.7	0.972	-0.020498669477346	0.0187	0.2731	14004	16757	14424.77
3256352	chr16	rs1213320	10078898	T	C	0.336	0.336	0.968	0.027196791588428	0.0183	0.1373	14004	16757	14424.77
3262215	chr16	rs4782150	10078901	A	G	0.96	0.959	0.941	0.0539956397610122	0.0446	0.2264	14004	16757	14424.77
3262517	chr16	rs1213319	10079208	T	A	0.655	0.644	0.976	0.0487996879336047	0.018	0.006643	14004	16757	14424.77
3260287	chr16	rs3105691	10079528	G	C	0.629	0.62	0.971	0.0409979790340721	0.0178	0.02106	14004	16757	14424.77
3245284	chr16	rs55750638	10079897	G	A	0.939	0.941	0.813	-0.017502275136142	0.0395	0.6584	14004	16757	14424.77
3265368	chr16	rs1213318	10080362	C	T	0.66	0.65	0.979	0.0479040574070545	0.018	0.007765	14004	16757	14424.77
3246079	chr16	rs1213317	10080748	A	G	0.909	0.905	0.593	0.0471984218290006	0.0379	0.2127	14004	16757	14424.77
3249698	chr16	rs7203184	10080969	G	A	0.956	0.955	0.934	0.0450020459197846	0.0425	0.2902	14004	16757	14424.77
3269755	chr16	rs7204776	10081076	C	T	0.687	0.696	0.975	-0.0198966317144566	0.0186	0.2861	14004	16757	14424.77
3246688	chr16	rs34278992	10081770	G	C	0.938	0.94	0.814	-0.013399371963117	0.0394	0.7348	14004	16757	14424.77
3265812	chr16	rs7188895	10081772	T	G	0.688	0.697	0.975	-0.0186019483996616	0.0186	0.3179	14004	16757	14424.77
3252955	chr16	rs7186839	10081975	G	A	0.687	0.696	0.977	-0.0203047533403643	0.0186	0.2761	14004	16757	14424.77
3253064	chr16	rs7193738	10081979	T	C	0.687	0.696	0.977	-0.0202027073175195	0.0186	0.2773	14004	16757	14424.77
3253320	chr16	rs1532932	10082174	A	G	0.342	0.343	0.973	0.0243998868235351	0.0182	0.1793	14004	16757	14424.77
3264861	chr16	rs11641062	10082751	G	C	0.69	0.7	0.976	-0.0222967349986103	0.0187	0.2337	14004	16757	14424.77
3252173	chr16	rs2650434	10082866	C	G	0.657	0.647	0.982	0.0491044005063081	0.0179	0.006256	14004	16757	14424.77
3261362	chr16	rs12927298	10083033	G	A	0.939	0.941	0.814	-0.0146974807605841	0.0396	0.7099	14004	16757	14424.77
3247115	chr16	rs28789085	10083883	C	T	0.66	0.65	0.983	0.0471984218290006	0.018	0.00863	14004	16757	14424.77
3267475	chr16	rs12933451	10084086	C	G	0.911	0.916	0.863	-0.0174005146801673	0.0329	0.5972	14004	16757	14424.77
3250412	chr16	rs12444835	10085830	T	C	0.774	0.783	0.961	-0.027998320426861	0.0209	0.18	14004	16757	14424.77
3255675	chr16	rs35872729	10087712	G	A	0.919	0.92	0.961	0.004001981379298	0.0317	0.8996	14004	16757	14424.77
3261907	chr16	rs17750179	10087790	T	C	0.653	0.643	0.981	0.0501035869662456	0.0179	0.005142	14004	16757	14424.77
3263856	chr16	rs3859124	10088063	C	T	0.697	0.707	0.975	-0.0218980211012161	0.0189	0.2455	14004	16757	14424.77
3269854	chr16	rs2243716	10088149	G	A	0.345	0.348	0.979	0.0238044133801613	0.0181	0.1879	14004	16757	14424.77
3249187	chr16	rs2729593	10088442	G	A	0.659	0.649	0.979	0.0509972505709038	0.018	0.004575	14004	16757	14424.77
3267982	chr16	rs8044744	10088447	A	T	0.778	0.788	0.964	-0.02960390325858	0.0211	0.16	14004	16757	14424.77
3268274	chr16	rs2650422	10088460	G	C	0.345	0.347	0.977	0.0231011029079872	0.0181	0.2018	14004	16757	14424.77
3270668	chr16	rs3913375	10090695	C	A	0.658	0.648	0.984	0.0491044005063081	0.0179	0.006273	14004	16757	14424.77
3255305	chr16	rs2650423	10091159	C	A	0.344	0.347	0.976	0.0218006299588528	0.0181	0.2292	14004	16757	14424.77
3253630	chr16	rs2650424	10091753	T	A	0.658	0.65	0.986	0.0446960805488528	0.0179	0.01268	14004	16757	14424.77
3267123	chr16	rs17750208	10092002	G	A	0.66	0.652	0.994	0.0435000054458512	0.0179	0.01506	14004	16757	14424.77
3259113	chr16	rs34960573	10092187	T	G	0.955	0.952	0.379	0.106699618659056	0.0648	0.09977	14004	16757	14424.77
3258648	chr16	rs3859125	10092549	T	C	0.659	0.65	0.99	0.0435000054458512	0.0179	0.01494	14004	16757	14424.77
3266659	chr16	rs3105692	10094138	G	C	0.426	0.427	0.976	0.0219962978718961	0.0174	0.2064	14004	16757	14424.77
3256418	chr16	rs3848327	10094645	T	C	0.767	0.777	0.958	-0.0285949668801128	0.0208	0.1686	14004	16757	14424.77
3266522	chr16	rs3848328	10095387	A	G	0.426	0.427	0.979	0.0227003855207759	0.0174	0.1912	14004	16757	14424.77
3254792	chr16	rs3859126	10095448	C	T	0.661	0.652	0.988	0.0448012667045393	0.0179	0.01246	14004	16757	14424.77
3261782	chr16	rs1237957	10096870	C	G	0.347	0.35	0.978	0.025696986087186	0.0181	0.1549	14004	16757	14424.77
3270590	chr16	rs17670650	10097473	A	G	0.772	0.782	0.964	-0.0286978729475453	0.0209	0.1699	14004	16757	14424.77
3259699	chr16	rs3104709	10097944	T	A	0.348	0.35	0.979	0.0259016375226531	0.0181	0.1525	14004	16757	14424.77
3269614	chr16	rs4580161	10098639	G	A	0.775	0.785	0.972	-0.0335050785573982	0.0209	0.1095	14004	16757	14424.77
3245915	chr16	rs1213316	10098932	T	G	0.626	0.616	0.982	0.043097802902723	0.0176	0.0144	14004	16757	14424.77
3264619	chr16	rs62033386	10099483	C	A	0.775	0.785	0.971	-0.0335981494309355	0.0209	0.1083	14004	16757	14424.77
3249886	chr16	rs837688	10099543	A	C	0.774	0.785	0.971	-0.0352956263947246	0.0209	0.09197	14004	16757	14424.77
3265769	chr16	rs837689	10100369	G	A	0.434	0.434	0.968	0.0219962978718961	0.0175	0.2076	14004	16757	14424.77
3265206	chr16	rs844395	10102906	T	C	0.461	0.459	0.972	0.0358978909969844	0.0173	0.03848	14004	16757	14424.77
3264676	chr16	rs10500370	10102969	G	A	0.653	0.642	0.995	0.0503033045092425	0.0178	0.004666	14004	16757	14424.77
3253047	chr16	rs7201574	10103058	A	G	0.956	0.956	0.964	0.052601937740197	0.0422	0.2119	14004	16757	14424.77
3262346	chr16	rs3848329	10103158	C	G	0.808	0.817	0.961	-0.0181028726978536	0.0224	0.4186	14004	16757	14424.77
3268301	chr16	rs863283	10103435	A	G	0.375	0.374	0.974	0.0397974698740661	0.0179	0.02587	14004	16757	14424.77
3261425	chr16	rs17750303	10103689	C	A	0.653	0.642	0.994	0.0507026199737612	0.0178	0.004362	14004	16757	14424.77
3247450	chr16	rs837690	10103724	A	G	0.375	0.374	0.974	0.0402970567645369	0.0179	0.02414	14004	16757	14424.77
3253491	chr16	rs79270282	10103918	A	T	0.653	0.642	0.994	0.0507976715868588	0.0178	0.004285	14004	16757	14424.77
3257876	chr16	rs12920291	10104189	C	T	0.945	0.952	0.816	0.009504687014246	0.0458	0.835	13233	15840	13587.08
3265258	chr16	rs865101	10104243	C	T	0.512	0.509	0.954	0.0491044005063081	0.0175	0.005125	14004	16757	14424.77
3252309	chr16	rs3104710	10104257	T	G	0.511	0.509	0.954	0.0491044005063081	0.0175	0.005081	14004	16757	14424.77
3253383	chr16	rs837691	10105143	G	C	0.514	0.512	0.96	0.0495993604912842	0.0175	0.004563	14004	16757	14424.77
3258787	chr16	rs9788936	10105460	T	C	0.652	0.64	0.992	0.0520040417467951	0.0178	0.00343	14004	16757	14424.77
3253440	chr16	rs3905836	10105626	C	T	0.941	0.949	0.838	0.00730326611012	0.0465	0.8758	11885	14212	12116.53
3263406	chr16	rs9788939	10105906	T	A	0.656	0.645	0.989	0.0483043318863239	0.0178	0.00682	14004	16757	14424.77
3269420	chr16	rs35317587	10106177	C	A	0.967	0.967	0.981	0.0575044650684261	0.0479	0.2302	14004	16757	14424.77
3263551	chr16	rs865678	10106274	A	G	0.57	0.567	0.967	0.0377966226945664	0.0176	0.03137	14004	16757	14424.77
3262817	chr16	rs78852925	10106763	G	A	0.658	0.648	0.987	0.0487996879336047	0.0179	0.006375	14004	16757	14424.77
3267862	chr16	rs10500371	10107669	T	C	0.653	0.641	0.989	0.0533037720223111	0.0178	0.002811	14004	16757	14424.77
3248266	chr16	rs11866385	10108658	C	G	0.913	0.921	0.918	-0.0372969647443931	0.0333	0.2624	14004	16757	14424.77
3266718	chr16	rs11862557	10108744	A	T	0.913	0.921	0.918	-0.0372969647443931	0.0333	0.262	14004	16757	14424.77
3270496	chr16	rs837692	10108788	A	G	0.569	0.566	0.964	0.0409019913204257	0.0176	0.01997	14004	16757	14424.77
3246140	chr16	rs79123884	10108995	C	T	0.658	0.646	0.99	0.0535028515173065	0.0179	0.002733	14004	16757	14424.77
3258939	chr16	rs837693	10109906	G	A	0.526	0.525	0.963	0.03029639423135	0.0174	0.0824	14004	16757	14424.77
3261211	chr16	rs837694	10110040	A	G	0.523	0.523	0.959	0.0284027945161868	0.0175	0.1037	14004	16757	14424.77
3262229	chr16	rs35719595	10110299	G	A	0.965	0.965	0.983	0.0495993604912842	0.0465	0.2857	14004	16757	14424.77
3264137	chr16	rs75076752	10110567	G	C	0.968	0.969	0.96	-0.0598030843707537	0.0493	0.2257	14004	16757	14424.77
3245502	chr16	rs720717	10110627	G	A	0.492	0.49	0.966	0.0369007163483657	0.0174	0.03386	14004	16757	14424.77
3252161	chr16	rs12923661	10110691	G	T	0.965	0.965	0.983	0.0497040321791155	0.0465	0.2847	14004	16757	14424.77
3268404	chr16	rs34543204	10110901	G	C	0.965	0.965	0.984	0.0499989570943217	0.0465	0.2819	14004	16757	14424.77
3251895	chr16	rs68004512	10111134	G	A	0.965	0.965	0.984	0.0501035869662456	0.0465	0.2813	14004	16757	14424.77
3265466	chr16	rs706000	10111206	T	G	0.494	0.492	0.975	0.0377003271828256	0.0173	0.02923	14004	16757	14424.77
3255525	chr16	rs837696	10111902	T	C	0.493	0.491	0.975	0.0371030879515023	0.0173	0.03184	14004	16757	14424.77
3260723	chr16	rs12932835	10112025	G	A	0.965	0.965	0.985	0.0511017760490843	0.0464	0.2711	14004	16757	14424.77
3254201	chr16	rs837697	10112199	T	G	0.494	0.492	0.976	0.0376040223973664	0.0173	0.02967	14004	16757	14424.77
3266303	chr16	rs837698	10112259	A	C	0.338	0.338	0.977	0.0308977113278438	0.0183	0.09076	14004	16757	14424.77
3257686	chr16	rs55807912	10112512	T	C	0.965	0.965	0.985	0.0531046528867784	0.0465	0.2531	14004	16757	14424.77
3251937	chr16	rs837701	10112564	T	C	0.494	0.492	0.976	0.0377003271828256	0.0173	0.02918	14004	16757	14424.77
3260011	chr16	rs837702	10112640	G	C	0.494	0.492	0.976	0.0376040223973664	0.0173	0.02955	14004	16757	14424.77
3262754	chr16	rs36169339	10112939	C	T	0.965	0.965	0.984	0.0539956397610122	0.0465	0.2457	14004	16757	14424.77
3250489	chr16	rs837703	10113234	A	C	0.495	0.492	0.976	0.0379025370484673	0.0173	0.02833	14004	16757	14424.77
3248427	chr16	rs35973694	10113281	G	T	0.965	0.965	0.985	0.0548006364661149	0.0465	0.2387	14004	16757	14424.77
3252101	chr16	rs837704	10113313	C	G	0.495	0.492	0.976	0.0379988130912113	0.0173	0.02811	14004	16757	14424.77
3255391	chr16	rs837705	10113376	C	A	0.495	0.493	0.974	0.0384992991506098	0.0173	0.02624	14004	16757	14424.77
3263516	chr16	rs837706	10113741	T	C	0.495	0.492	0.975	0.0382972099323441	0.0173	0.027	14004	16757	14424.77
3266961	chr16	rs34413887	10113796	C	T	0.916	0.924	0.952	-0.0377953294954024	0.0335	0.2589	14004	16757	14424.77
3259716	chr16	rs837707	10113821	C	T	0.529	0.528	0.971	0.031498667059371	0.0174	0.0698	14004	16757	14424.77
3245259	chr16	rs837708	10113858	G	A	0.494	0.491	0.975	0.0379988130912113	0.0173	0.02816	14004	16757	14424.77
3246421	chr16	rs35724428	10113895	A	T	0.916	0.924	0.952	-0.0375980304153185	0.0335	0.2607	14004	16757	14424.77
3260984	chr16	rs837709	10113952	A	G	0.494	0.491	0.975	0.0379988130912113	0.0173	0.02792	14004	16757	14424.77
3248615	chr16	rs2650427	10114558	T	C	0.529	0.528	0.971	0.0318958749835631	0.0174	0.06601	14004	16757	14424.77
3245631	chr16	rs28678768	10114640	T	G	0.917	0.925	0.946	-0.0401035026973339	0.0337	0.2349	14004	16757	14424.77
3266403	chr16	rs34055325	10115101	G	C	0.965	0.965	0.984	0.0546018151915836	0.0465	0.2404	14004	16757	14424.77
3247579	chr16	rs8057394	10115488	C	G	0.496	0.492	0.974	0.0402010017441475	0.0173	0.02005	14004	16757	14424.77
3262443	chr16	rs2937028	10115872	T	C	0.494	0.491	0.976	0.0387975467079122	0.0173	0.02474	14004	16757	14424.77
3254856	chr16	rs2937029	10116004	T	C	0.494	0.491	0.976	0.0389033551082361	0.0173	0.02455	14004	16757	14424.77
3253400	chr16	rs9921906	10116699	C	A	0.613	0.602	0.999	0.0565977011143899	0.0174	0.001116	14004	16757	14424.77
3261099	chr16	rs2133754	10117070	A	G	0.526	0.522	0.976	0.0479040574070545	0.0173	0.005797	14004	16757	14424.77
3247119	chr16	rs76339890	10117099	C	T	0.965	0.965	0.971	-0.0538017009683557	0.0467	0.2496	14004	16757	14424.77
3247432	chr16	rs1969060	10117137	G	A	0.529	0.526	0.978	0.0465018336514199	0.0173	0.007381	14004	16757	14424.77
3247955	chr16	rs3848332	10117537	G	C	0.968	0.967	0.989	0.0575988723793984	0.0478	0.2285	14004	16757	14424.77
3258717	chr16	rs3848333	10117555	G	A	0.968	0.967	0.989	0.0579009158948382	0.0478	0.2257	14004	16757	14424.77
3258103	chr16	rs2594541	10117680	C	T	0.493	0.491	0.976	0.0390957053401303	0.0173	0.02378	14004	16757	14424.77
3247163	chr16	rs4363863	10117992	G	C	0.646	0.635	0.996	0.0535028515173065	0.0177	0.002502	14004	16757	14424.77
3247787	chr16	rs2352750	10118108	C	G	0.536	0.532	0.977	0.0493995022947674	0.0174	0.004461	14004	16757	14424.77
3252719	chr16	rs2594542	10118161	G	A	0.493	0.491	0.976	0.0394033887747662	0.0173	0.02261	14004	16757	14424.77
3250267	chr16	rs9932353	10118317	C	T	0.916	0.924	0.957	-0.0393959285025942	0.0335	0.2387	14004	16757	14424.77
3262700	chr16	rs2650426	10118363	A	C	0.493	0.49	0.976	0.0397974698740661	0.0173	0.02133	14004	16757	14424.77
3251225	chr16	rs34824974	10118667	G	A	0.967	0.967	0.987	0.0551981604647623	0.0478	0.2485	14004	16757	14424.77
3248354	chr16	rs11863580	10118904	G	T	0.916	0.924	0.958	-0.0388967656299467	0.0335	0.2447	14004	16757	14424.77
3252489	chr16	rs2937030	10119067	T	C	0.493	0.49	0.976	0.0404027066313724	0.0173	0.01939	14004	16757	14424.77
3254406	chr16	rs2937032	10119321	A	G	0.493	0.49	0.977	0.0404987422798789	0.0173	0.01917	14004	16757	14424.77
3263226	chr16	rs76506260	10119438	C	T	0.967	0.969	0.963	-0.0663962456396854	0.0489	0.1745	14004	16757	14424.77
3268534	chr16	rs2937033	10119504	A	G	0.493	0.49	0.977	0.0404987422798789	0.0173	0.0193	14004	16757	14424.77
3250102	chr16	rs8050385	10119736	C	A	0.526	0.521	0.979	0.0495041949030891	0.0173	0.004241	14004	16757	14424.77
3249363	chr16	rs2650428	10120023	T	G	0.493	0.49	0.977	0.0407003871263756	0.0173	0.01865	14004	16757	14424.77
3261131	chr16	rs4780762	10120121	C	G	0.526	0.521	0.978	0.0495041949030891	0.0173	0.004299	14004	16757	14424.77
3255284	chr16	rs116809124	10120232	C	T	0.967	0.969	0.963	-0.0671980545634774	0.049	0.1702	14004	16757	14424.77
3261436	chr16	rs4780763	10120381	T	C	0.526	0.522	0.978	0.0491996041469672	0.0173	0.00449	14004	16757	14424.77
3259405	chr16	rs17682922	10120473	T	A	0.643	0.631	0.994	0.0563992368491194	0.0177	0.00144	14004	16757	14424.77
3256776	chr16	rs3848334	10120713	G	C	0.526	0.522	0.978	0.0493995022947674	0.0173	0.0044	14004	16757	14424.77
3257310	chr16	rs78713354	10120718	G	C	0.967	0.969	0.962	-0.0660009232598249	0.049	0.1781	14004	16757	14424.77
3260983	chr16	rs3905837	10120807	A	G	0.526	0.521	0.978	0.0493995022947674	0.0173	0.004375	14004	16757	14424.77
3260620	chr16	rs11644461	10120890	T	C	0.916	0.924	0.958	-0.0408949138454712	0.0334	0.2213	14004	16757	14424.77
3267730	chr16	rs12935101	10121193	C	A	0.494	0.491	0.976	0.0411995232473163	0.0173	0.01715	14004	16757	14424.77
3245394	chr16	rs17682940	10121726	C	T	0.612	0.601	0.99	0.0459957873421583	0.0174	0.008385	14004	16757	14424.77
3255476	chr16	rs80085879	10122145	T	C	0.86	0.862	0.934	-0.0187038311937836	0.0253	0.4611	14004	16757	14424.77
3247380	chr16	rs2650429	10122379	C	T	0.493	0.49	0.977	0.0409979790340721	0.0173	0.01774	14004	16757	14424.77
3248865	chr16	rs1868285	10122457	C	G	0.299	0.306	0.903	0.0185960172820726	0.0196	0.3434	14004	16757	14424.77
3250208	chr16	rs1868286	10122514	T	C	0.493	0.49	0.976	0.0409979790340721	0.0173	0.01782	14004	16757	14424.77
3259275	chr16	rs1868287	10122721	C	T	0.507	0.51	0.977	-0.0406970023321042	0.0173	0.01861	14004	16757	14424.77
3270355	chr16	rs12596917	10123389	G	C	0.52	0.521	0.971	-0.0403012967735257	0.0174	0.0202	14004	16757	14424.77
3246950	chr16	rs7192557	10123469	G	A	0.507	0.51	0.976	-0.0411970648503382	0.0173	0.01712	14004	16757	14424.77
3260938	chr16	rs11642059	10123542	G	A	0.507	0.51	0.977	-0.0411032840784537	0.0173	0.01748	14004	16757	14424.77
3270559	chr16	rs11642181	10123843	G	C	0.916	0.924	0.958	-0.0393023164827424	0.0334	0.24	14004	16757	14424.77
3263688	chr16	rs11639850	10124456	T	C	0.52	0.521	0.971	-0.0404991299799539	0.0174	0.0196	14004	16757	14424.77
3261828	chr16	rs147092904	10125032	A	G	0.957	0.959	0.968	-0.0559990861201021	0.0427	0.1898	14004	16757	14424.77
3247146	chr16	rs10500372	10125046	A	G	0.61	0.599	0.992	0.047598978799279	0.0174	0.00628	14004	16757	14424.77
3257305	chr16	rs1992893	10125302	C	A	0.116	0.108	0.968	0.0125015292229252	0.0282	0.6567	14004	16757	14424.77
3245616	chr16	rs10500373	10125476	T	C	0.653	0.64	0.996	0.0595039941477318	0.0178	0.0008174	14004	16757	14424.77
3261664	chr16	rs7184748	10125512	A	G	0.506	0.509	0.976	-0.0418954871740363	0.0173	0.01537	14004	16757	14424.77
3245931	chr16	rs7205702	10125617	G	A	0.116	0.108	0.968	0.0129951954948113	0.0282	0.6458	14004	16757	14424.77
3266586	chr16	rs7189973	10125662	T	C	0.506	0.509	0.976	-0.0418954871740363	0.0173	0.01552	14004	16757	14424.77
3254276	chr16	rs7205861	10125665	G	T	0.507	0.51	0.977	-0.0413012760239546	0.0173	0.01701	14004	16757	14424.77
3256000	chr16	rs2352752	10126382	C	G	0.507	0.51	0.976	-0.0404991299799539	0.0173	0.01917	14004	16757	14424.77
3247121	chr16	rs12599024	10126473	C	T	0.654	0.641	0.993	0.0584952975902863	0.0178	0.001008	14004	16757	14424.77
3269200	chr16	rs11074542	10126679	C	G	0.507	0.51	0.977	-0.040197189751413	0.0173	0.02004	14004	16757	14424.77
3247503	chr16	rs6497647	10126760	A	C	0.0874	0.0781	0.95	0.0485996698360624	0.0332	0.1429	14004	16757	14424.77
3269704	chr16	rs67182441	10126988	C	T	0.931	0.932	0.97	-0.007004474152883	0.0339	0.8358	14004	16757	14424.77
3245897	chr16	rs3743833	10127955	G	A	0.506	0.509	0.978	-0.0413950753663857	0.0173	0.0167	14004	16757	14424.77
3257613	chr16	rs11648073	10128189	T	C	0.506	0.509	0.976	-0.0404991299799539	0.0173	0.01924	14004	16757	14424.77
3265500	chr16	rs13338243	10128523	T	C	0.117	0.109	0.962	0.0148984646619666	0.0283	0.5985	14004	16757	14424.77
3250039	chr16	rs78001788	10129018	G	C	0.507	0.51	0.975	-0.0408949138454712	0.0173	0.018	14004	16757	14424.77
3255050	chr16	rs11648440	10129190	A	C	0.528	0.53	0.925	-0.0340015566760147	0.0178	0.05581	14004	16757	14424.77
3252873	chr16	rs7203745	10129306	T	C	0.506	0.509	0.973	-0.0411970648503382	0.0173	0.01734	14004	16757	14424.77
3247171	chr16	rs7204100	10129434	T	C	0.0879	0.0783	0.943	0.0522033801338585	0.0332	0.1157	14004	16757	14424.77
3246598	chr16	rs34340658	10129731	C	T	0.929	0.929	0.972	0.0009995003330834	0.0333	0.9755	14004	16757	14424.77
3255209	chr16	rs111548831	10129800	C	T	0.654	0.641	0.988	0.0592966816705476	0.0178	0.0008913	14004	16757	14424.77
3262791	chr16	rs7197846	10129861	G	A	0.506	0.509	0.972	-0.0409990935346932	0.0173	0.01793	14004	16757	14424.77
3245233	chr16	rs7199239	10129866	C	G	0.506	0.509	0.972	-0.0409990935346932	0.0173	0.018	14004	16757	14424.77
3252015	chr16	rs12598112	10129958	C	T	0.654	0.641	0.987	0.0592966816705476	0.0178	0.0008971	14004	16757	14424.77
3260006	chr16	rs28627855	10130143	G	A	0.507	0.509	0.971	-0.0408011614039327	0.0173	0.01876	14004	16757	14424.77
3260608	chr16	rs76655943	10130257	T	C	0.506	0.509	0.971	-0.0408949138454712	0.0173	0.01844	14004	16757	14424.77
3268487	chr16	rs12598055	10130385	G	A	0.654	0.641	0.986	0.0585990423029356	0.0179	0.001039	14004	16757	14424.77
3257125	chr16	rs34508555	10130528	C	G	0.929	0.929	0.97	0.0008995952428359	0.0334	0.9777	14004	16757	14424.77
3249125	chr16	rs12443703	10130550	A	G	0.506	0.509	0.97	-0.0398953406632555	0.0173	0.02153	14004	16757	14424.77
3262923	chr16	rs35050547	10130623	T	C	0.928	0.928	0.964	0.0044003044444822	0.0333	0.8939	14004	16757	14424.77
3251257	chr16	rs12444387	10130871	T	C	0.506	0.509	0.97	-0.0398016818829366	0.0174	0.02177	14004	16757	14424.77
3259923	chr16	rs74008913	10130987	A	C	0.506	0.509	0.969	-0.0398953406632555	0.0174	0.02143	14004	16757	14424.77
3248534	chr16	rs12447029	10131049	G	A	0.506	0.509	0.969	-0.0398016818829366	0.0174	0.0218	14004	16757	14424.77
3260189	chr16	rs74008914	10131215	G	C	0.506	0.508	0.968	-0.0396976268585458	0.0174	0.02215	14004	16757	14424.77
3259993	chr16	rs12447252	10131239	C	T	0.654	0.642	0.984	0.0585990423029356	0.0179	0.001055	14004	16757	14424.77
3258999	chr16	rs1868290	10131308	T	C	0.0318	0.0323	0.972	-0.0521041493573948	0.0488	0.2853	14004	16757	14424.77
3261339	chr16	rs11641209	10131374	A	C	0.505	0.507	0.968	-0.0403012967735257	0.0174	0.02029	14004	16757	14424.77
3250811	chr16	rs34478079	10131540	C	T	0.504	0.507	0.967	-0.0406032684425478	0.0174	0.01928	14004	16757	14424.77
3269987	chr16	rs80063661	10131925	C	T	0.958	0.959	0.962	-0.050903896528528	0.0432	0.2381	14004	16757	14424.77
3247209	chr16	rs12445241	10132170	A	G	0.504	0.507	0.966	-0.0403012967735257	0.0174	0.02041	14004	16757	14424.77
3262061	chr16	rs12445892	10132252	T	C	0.504	0.507	0.966	-0.040197189751413	0.0174	0.02069	14004	16757	14424.77
3260102	chr16	rs12447852	10132311	G	C	0.504	0.507	0.966	-0.040197189751413	0.0174	0.02075	14004	16757	14424.77
3250174	chr16	rs12448069	10132349	C	T	0.504	0.507	0.966	-0.040197189751413	0.0174	0.02078	14004	16757	14424.77
3265793	chr16	rs8058457	10132380	T	C	0.116	0.108	0.95	0.0170045988158238	0.0285	0.5505	14004	16757	14424.77
3254769	chr16	rs79102236	10132423	A	G	0.504	0.507	0.966	-0.0401035026973339	0.0174	0.02091	14004	16757	14424.77
3262155	chr16	rs28610230	10132720	A	C	0.895	0.894	0.542	-0.0208968257129853	0.0376	0.5784	14004	16757	14424.77
3268775	chr16	rs8052800	10132789	G	C	0.116	0.108	0.949	0.0155977206230546	0.0285	0.5832	14004	16757	14424.77
3268538	chr16	rs34042699	10132931	T	C	0.504	0.507	0.964	-0.0393959285025942	0.0174	0.02354	14004	16757	14424.77
3251929	chr16	rs12448791	10132963	C	T	0.504	0.507	0.964	-0.0393959285025942	0.0174	0.02357	14004	16757	14424.77
3259778	chr16	rs12448822	10133035	C	G	0.504	0.507	0.964	-0.0394999521368577	0.0174	0.0233	14004	16757	14424.77
3248772	chr16	rs74008916	10133390	G	C	0.504	0.507	0.963	-0.039104719880761	0.0174	0.02452	14004	16757	14424.77
3258966	chr16	rs74008917	10133439	C	A	0.504	0.506	0.964	-0.0398016818829366	0.0174	0.02219	14004	16757	14424.77
3253341	chr16	rs111997007	10133580	C	T	0.504	0.506	0.964	-0.0396976268585458	0.0174	0.02243	14004	16757	14424.77
3259932	chr16	rs111067690	10134311	T	C	0.088	0.0783	0.936	0.0572023017657484	0.0332	0.08513	14004	16757	14424.77
3247822	chr16	rs74632430	10134586	C	T	0.653	0.642	0.97	0.0542040540135122	0.018	0.002628	14004	16757	14424.77
3255520	chr16	rs72772352	10134592	C	A	0.94	0.94	0.955	0.0064988367398296	0.0365	0.8577	14004	16757	14424.77
3256305	chr16	rs60920123	10134637	G	A	0.592	0.58	0.972	0.0520040417467951	0.0174	0.002878	14004	16757	14424.77
3253986	chr16	rs11074544	10134722	C	T	0.0882	0.0785	0.935	0.0577027101282892	0.0332	0.08223	14004	16757	14424.77
3259249	chr16	rs9925118	10135052	C	T	0.593	0.581	0.971	0.0520040417467951	0.0175	0.002906	14004	16757	14424.77
3262542	chr16	rs72772356	10135196	G	A	0.94	0.939	0.946	0.0096037361426946	0.0364	0.7918	14004	16757	14424.77
3254964	chr16	rs7197547	10136244	C	T	0.089	0.079	0.932	0.0597960433459657	0.0332	0.07157	14004	16757	14424.77
3259084	chr16	rs35467724	10136269	T	C	0.435	0.441	0.946	-0.0480039732984809	0.0176	0.006478	14004	16757	14424.77
3255584	chr16	rs7198417	10136324	A	C	0.593	0.581	0.968	0.0535028515173065	0.0175	0.002254	14004	16757	14424.77
3259056	chr16	rs11074546	10136842	G	T	0.496	0.497	0.952	-0.0372969647443931	0.0175	0.03302	14004	16757	14424.77
3255844	chr16	rs11074547	10136889	T	G	0.496	0.497	0.952	-0.0372969647443931	0.0175	0.03305	14004	16757	14424.77
3255708	chr16	rs11074548	10136988	T	C	0.495	0.497	0.952	-0.0374007702544828	0.0175	0.03287	14004	16757	14424.77
3247758	chr16	rs75541726	10137000	C	T	0.968	0.969	0.946	-0.0623968162257107	0.0497	0.2097	14004	16757	14424.77
3265210	chr16	rs7190960	10137099	G	A	0.496	0.497	0.951	-0.0375045865412751	0.0175	0.03259	14004	16757	14424.77
3248489	chr16	rs7191131	10137137	G	A	0.503	0.505	0.957	-0.0388967656299467	0.0175	0.02617	14004	16757	14424.77
3251314	chr16	rs76716732	10137468	C	G	0.958	0.96	0.952	-0.0494949124461712	0.0436	0.2558	14004	16757	14424.77
3260317	chr16	rs7199281	10137793	T	A	0.496	0.498	0.95	-0.0370997639570267	0.0175	0.03446	14004	16757	14424.77
3270412	chr16	rs11074550	10138034	C	A	0.496	0.498	0.949	-0.0366017456445608	0.0175	0.0371	14004	16757	14424.77
3250005	chr16	rs140125613	10138141	G	A	0.968	0.969	0.943	-0.061099109367851	0.0497	0.2189	14004	16757	14424.77
3262512	chr16	rs11074552	10139121	T	G	0.0575	0.0518	0.893	0.0638007490506618	0.0415	0.1238	14004	16757	14424.77
3258212	chr16	rs6497658	10139756	G	A	0.0888	0.079	0.933	0.0600974240485804	0.0332	0.0699	14004	16757	14424.77
3247109	chr16	rs72772368	10141286	C	T	0.967	0.968	0.934	-0.0625032603532887	0.0494	0.2059	14004	16757	14424.77
3245337	chr16	rs6416623	10142717	A	T	0.0601	0.0541	0.894	0.0720973808403835	0.0406	0.0761	14004	16757	14424.77
3259667	chr16	rs141505738	10143456	G	A	0.967	0.968	0.941	-0.0566020980240563	0.0495	0.253	14004	16757	14424.77
3269281	chr16	rs7186950	10143516	A	G	0.115	0.103	0.904	0.0633033836692384	0.0294	0.0315	14004	16757	14424.77
3258343	chr16	rs11642357	10144889	A	G	0.622	0.615	0.914	0.0473987203698754	0.0183	0.009725	14004	16757	14424.77
3264853	chr16	rs1900719	10145293	G	A	0.158	0.148	0.961	0.0320992618599997	0.0245	0.1898	14004	16757	14424.77
3269051	chr16	rs1448273	10146237	G	T	0.531	0.529	0.931	-0.0316041926269978	0.0178	0.07611	14004	16757	14424.77
3251171	chr16	rs7188307	10146436	T	A	0.157	0.148	0.966	0.0305001066483263	0.0244	0.212	14004	16757	14424.77
3247852	chr16	rs7188329	10146464	T	G	0.158	0.148	0.966	0.0320024161254944	0.0244	0.1902	14004	16757	14424.77
3249054	chr16	rs7204413	10146570	G	C	0.158	0.148	0.965	0.0321960982163169	0.0244	0.187	14004	16757	14424.77
3247107	chr16	rs114447728	10147905	T	G	0.959	0.961	0.945	-0.0593042438991411	0.0442	0.1802	14004	16757	14424.77
3250065	chr16	rs6497662	10147970	T	C	0.157	0.147	0.965	0.0320024161254944	0.0245	0.1916	14004	16757	14424.77
3251286	chr16	rs1349083	10148181	A	T	0.158	0.148	0.964	0.0335991726304121	0.0245	0.169	14004	16757	14424.77
3258520	chr16	rs12447502	10149278	C	G	0.157	0.147	0.964	0.0323026073786261	0.0245	0.1873	14004	16757	14424.77
3268916	chr16	rs35096728	10150161	C	G	0.0989	0.0942	0.935	0.0105046326450854	0.0303	0.7292	14004	16757	14424.77
3262812	chr16	rs9937979	10150210	C	T	0.16	0.15	0.962	0.0287040681283552	0.0243	0.2375	14004	16757	14424.77
3270147	chr16	rs7195982	10150568	G	C	0.148	0.14	0.954	0.0288012338056278	0.0252	0.253	14004	16757	14424.77
3249091	chr16	rs7197538	10150671	C	T	0.16	0.151	0.96	0.0295976364389436	0.0243	0.2224	14004	16757	14424.77
3250964	chr16	rs9940191	10151144	G	C	0.154	0.145	0.956	0.0297044227063309	0.0248	0.2314	14004	16757	14424.77
3264023	chr16	rs8061676	10151303	A	G	0.916	0.925	0.938	-0.0566020980240563	0.0337	0.09262	14004	16757	14424.77
3254173	chr16	rs1448258	10151357	T	C	0.0551	0.0513	0.915	-0.0185000759845861	0.0418	0.6582	14004	16757	14424.77
3262032	chr16	rs59861689	10151771	G	T	0.976	0.976	0.632	0.0005998200719675	0.0806	0.9936	11136	10839	10753.29
3249868	chr16	rs80216463	10156749	A	C	0.775	0.769	0.761	0.052601937740197	0.0231	0.02311	14004	16757	14424.77
3266802	chr16	rs2352740	10157081	T	C	0.0627	0.0572	0.912	0.0590044865764036	0.0393	0.1329	14004	16757	14424.77
3266523	chr16	rs2034369	10157263	C	A	0.124	0.114	0.941	0.053000336561653	0.0278	0.05621	14004	16757	14424.77
3261859	chr16	rs7190475	10158479	G	T	0.508	0.5	0.93	0.0495993604912842	0.0176	0.004814	14004	16757	14424.77
3265193	chr16	rs74471380	10160439	T	C	0.957	0.958	0.949	-0.0403012967735257	0.043	0.3484	14004	16757	14424.77
3254061	chr16	rs1448259	10160788	T	G	0.0668	0.0605	0.901	0.0582028682075395	0.0381	0.1265	14004	16757	14424.77
3254700	chr16	rs1448260	10160812	C	G	0.0672	0.0608	0.898	0.0590044865764036	0.038	0.1209	14004	16757	14424.77
3263587	chr16	rs7188387	10161429	C	T	0.0981	0.089	0.902	0.0389033551082361	0.0318	0.2211	14004	16757	14424.77
3263316	chr16	rs115452788	10161882	A	G	0.957	0.958	0.944	-0.0460962958929736	0.043	0.284	14004	16757	14424.77
3249619	chr16	rs34084099	10162105	C	T	0.949	0.95	0.823	0.0366983037826737	0.0428	0.3901	14004	16757	14424.77
3261894	chr16	rs140290535	10162284	G	C	0.957	0.958	0.944	-0.0471964348309747	0.043	0.2726	14004	16757	14424.77
3270500	chr16	rs79262004	10162462	C	T	0.514	0.511	0.903	-0.0257999754904126	0.018	0.1516	14004	16757	14424.77
3258239	chr16	rs9302408	10162639	C	T	0.0875	0.0779	0.933	0.0636037093371393	0.0333	0.05613	14004	16757	14424.77
3247949	chr16	rs8044064	10163733	T	C	0.128	0.117	0.952	0.0654974362315006	0.0272	0.01599	14004	16757	14424.77
3259646	chr16	rs74817722	10164657	G	A	0.959	0.961	0.939	-0.0536012187552047	0.0445	0.2287	14004	16757	14424.77
3252310	chr16	rs11643092	10166373	C	T	0.0625	0.0573	0.906	0.0683966938083502	0.0385	0.07529	14004	16757	14424.77
3245279	chr16	rs7197678	10167059	T	C	0.0591	0.0536	0.9	0.0720043324830851	0.0398	0.07083	14004	16757	14424.77
3253690	chr16	rs16956840	10167434	G	C	0.976	0.977	0.664	-0.0036968248442897	0.0802	0.9635	11136	10839	10753.29
3269804	chr16	rs79225924	10167872	C	T	0.96	0.961	0.931	-0.0521041493573948	0.0448	0.2455	14004	16757	14424.77
3267829	chr16	rs12599320	10167897	C	T	0.445	0.447	0.899	-0.0370997639570267	0.0181	0.0403	14004	16757	14424.77
3260406	chr16	rs10852253	10168119	C	T	0.0618	0.0568	0.898	0.0660030731575139	0.0388	0.08903	14004	16757	14424.77
3268937	chr16	rs78842582	10168486	G	A	0.977	0.977	0.663	-0.0019018072895963	0.081	0.9815	11136	10839	10753.29
3265169	chr16	rs79479110	10168899	T	C	0.959	0.96	0.938	-0.0341050206499513	0.044	0.4383	14004	16757	14424.77
3270571	chr16	rs7195159	10171111	C	T	0.13	0.119	0.946	0.0565977011143899	0.0271	0.03666	14004	16757	14424.77
3252183	chr16	rs7500790	10172432	C	A	0.131	0.12	0.942	0.0594003432814475	0.027	0.02799	14004	16757	14424.77
3250045	chr16	rs1448267	10172524	C	A	0.132	0.121	0.941	0.0587970705084571	0.027	0.0295	14004	16757	14424.77
3247093	chr16	rs2352742	10172718	G	A	0.131	0.12	0.942	0.0597960433459657	0.027	0.02703	14004	16757	14424.77
3249434	chr16	rs2352743	10172768	C	T	0.13	0.119	0.943	0.0597960433459657	0.0271	0.02735	14004	16757	14424.77
3268623	chr16	rs2352744	10173053	C	A	0.12	0.109	0.93	0.0619977962278187	0.0284	0.02929	14004	16757	14424.77
3269915	chr16	rs75562646	10173140	A	G	0.96	0.961	0.936	-0.0316041926269978	0.0446	0.4787	14004	16757	14424.77
3250276	chr16	rs1375073	10173496	C	T	0.885	0.896	0.917	-0.0649972930239685	0.0292	0.02605	14004	16757	14424.77
3257205	chr16	rs7192140	10173748	T	C	0.0795	0.0698	0.89	0.0806025509320504	0.0361	0.0254	14004	16757	14424.77
3263084	chr16	rs140613370	10174675	C	G	0.966	0.966	0.927	-0.0380965452668448	0.0487	0.4338	14004	16757	14424.77
3264592	chr16	rs11648322	10175052	C	T	0.925	0.933	0.887	-0.0724954268501865	0.0369	0.04948	14004	16757	14424.77
3248283	chr16	rs11074568	10176042	C	A	0.669	0.666	0.936	-0.0156010662286512	0.0187	0.4038	14004	16757	14424.77
3267128	chr16	rs75142508	10177289	C	T	0.603	0.596	0.938	0.0347974835421732	0.0178	0.05078	14004	16757	14424.77
3247275	chr16	rs76241812	10177401	C	T	0.618	0.611	0.931	0.0363994293800054	0.018	0.04347	14004	16757	14424.77
3249954	chr16	rs7206714	10177995	A	C	0.559	0.554	0.968	0.0242046886968174	0.0173	0.162	14004	16757	14424.77
3255513	chr16	rs72774173	10178659	G	A	0.988	0.987	0.832	0.123597211640945	0.106	0.2437	9347	8919	8905.16
3260165	chr16	rs72774174	10179079	T	C	0.988	0.987	0.834	0.117800813276138	0.1061	0.267	9347	8919	8905.16
3250375	chr16	rs7188616	10179147	G	C	0.562	0.557	0.976	0.0244974716003874	0.0173	0.1551	14004	16757	14424.77
3254145	chr16	rs76990086	10179238	C	T	0.568	0.562	0.978	0.023198814502523	0.0173	0.1787	14004	16757	14424.77
3250609	chr16	rs72774175	10179274	G	C	0.891	0.895	0.872	-0.0490011864330638	0.0296	0.09833	14004	16757	14424.77
3266582	chr16	rs6497676	10180223	G	A	0.444	0.449	0.984	-0.0274020297483382	0.0172	0.1106	14004	16757	14424.77
3259695	chr16	rs1530671	10180409	A	G	0.567	0.562	0.985	0.0223972974420383	0.0172	0.1918	14004	16757	14424.77
3264261	chr16	rs1530669	10180651	A	G	0.561	0.556	0.984	0.024097313483794	0.0172	0.1606	14004	16757	14424.77
3249479	chr16	rs11649454	10181248	C	G	0.657	0.653	0.963	-0.0102018624845967	0.0183	0.5773	14004	16757	14424.77
3257968	chr16	rs72774177	10181563	G	A	0.988	0.987	0.844	0.144498533084218	0.1074	0.1782	9347	8919	8905.16
3262008	chr16	rs4780790	10181636	G	T	0.354	0.357	0.961	0.0063994795805678	0.0182	0.726	14004	16757	14424.77
3258761	chr16	rs2034368	10181912	G	A	0.434	0.44	0.987	-0.0239034240815591	0.0172	0.1639	14004	16757	14424.77
3268737	chr16	rs11640629	10182173	C	T	0.896	0.9	0.922	-0.0475004961488543	0.0295	0.1076	14004	16757	14424.77
3247926	chr16	rs4780793	10182484	T	A	0.485	0.491	0.98	-0.0305004454483837	0.0171	0.0748	14004	16757	14424.77
3247471	chr16	rs79153367	10182606	C	T	0.988	0.987	0.846	0.146996578734341	0.1072	0.1703	9347	8919	8905.16
3249068	chr16	rs9926046	10183081	C	T	0.568	0.563	0.986	0.0213993910058902	0.0172	0.2127	14004	16757	14424.77
3252781	chr16	rs1463132	10183087	T	C	0.433	0.438	0.987	-0.0217038334437866	0.0172	0.2054	14004	16757	14424.77
3248021	chr16	rs1448241	10183762	C	T	0.223	0.213	0.951	0.029296631955588	0.0213	0.1687	14004	16757	14424.77
3261940	chr16	rs12597497	10184166	G	A	0.569	0.563	0.984	0.0270021387025708	0.0172	0.1172	14004	16757	14424.77
3259323	chr16	rs9928340	10184176	G	C	0.929	0.936	0.877	-0.0689964429219005	0.0374	0.06517	14004	16757	14424.77
3254160	chr16	rs34343026	10184482	G	A	0.96	0.958	0.97	0.0382972099323441	0.0434	0.3768	14004	16757	14424.77
3248634	chr16	rs72774179	10185191	C	T	0.988	0.986	0.844	0.163801107156576	0.106	0.122	9347	8919	8905.16
3248097	chr16	rs35959454	10186066	T	C	0.959	0.958	0.976	0.0323994240466592	0.043	0.4516	14004	16757	14424.77
3259257	chr16	rs8053887	10186408	T	A	0.982	0.983	0.889	0.0622045495436565	0.0742	0.4016	12671	13790	12753.81
3256229	chr16	rs11074569	10186517	A	G	0.561	0.555	0.986	0.0289955368412525	0.0172	0.0906	14004	16757	14424.77
3247435	chr16	rs12597257	10186536	T	C	0.561	0.555	0.986	0.0291995144044279	0.0172	0.08907	14004	16757	14424.77
3246431	chr16	rs11642840	10186863	T	C	0.455	0.461	0.986	-0.0334016766340304	0.0171	0.05104	14004	16757	14424.77
3255000	chr16	rs17683084	10187401	G	A	0.561	0.555	0.988	0.029296631955588	0.0171	0.08794	14004	16757	14424.77
3249562	chr16	rs1448239	10187435	G	C	0.948	0.947	0.974	0.0387975467079122	0.0386	0.3148	14004	16757	14424.77
3253906	chr16	rs17683096	10187817	G	A	0.562	0.556	0.988	0.0287040681283552	0.0171	0.0939	14004	16757	14424.77
3247092	chr16	rs7203315	10188060	G	T	0.949	0.948	0.979	0.0411035548784171	0.0388	0.2895	14004	16757	14424.77
3258631	chr16	rs7205594	10188213	A	T	0.544	0.539	0.987	0.0336958638567256	0.0171	0.04893	14004	16757	14424.77
3258847	chr16	rs12149454	10188522	G	A	0.561	0.555	0.989	0.029296631955588	0.0171	0.08736	14004	16757	14424.77
3265359	chr16	rs12917652	10188545	G	T	0.496	0.504	0.992	-0.0388032003238938	0.017	0.02229	14004	16757	14424.77
3252720	chr16	rs9934226	10189063	C	T	0.982	0.983	0.895	0.0645041455467373	0.074	0.3834	12671	13790	12753.81
3264857	chr16	rs59867656	10189599	A	G	0.562	0.555	0.988	0.0297044227063309	0.0171	0.08319	14004	16757	14424.77
3247565	chr16	rs73512720	10190179	C	G	0.983	0.983	0.895	0.0680043830932363	0.0741	0.359	12671	13790	12753.81
3261842	chr16	rs73512721	10190189	C	G	0.983	0.983	0.894	0.0676960309526514	0.0741	0.3609	12671	13790	12753.81
3259874	chr16	rs79115472	10190476	C	T	0.563	0.556	0.988	0.029403450369242	0.0172	0.08658	14004	16757	14424.77
3259081	chr16	rs78867630	10190536	C	A	0.563	0.556	0.987	0.029403450369242	0.0172	0.08696	14004	16757	14424.77
3263009	chr16	rs58142870	10191431	G	C	0.981	0.982	0.842	0.0606999130996222	0.0733	0.4071	12671	13790	12753.81
3269884	chr16	rs55934774	10191735	A	C	0.981	0.981	0.842	0.0600974240485804	0.0731	0.4115	12671	13790	12753.81
3258695	chr16	rs55875023	10192153	T	A	0.981	0.982	0.841	0.0627024616114006	0.0733	0.3927	12671	13790	12753.81
3249627	chr16	rs8044459	10192199	C	T	0.0234	0.0226	0.858	-0.0747989800754828	0.0612	0.2217	14004	16757	14424.77
3248599	chr16	rs56343598	10192240	A	C	0.981	0.981	0.84	0.0603045706055096	0.0731	0.4097	12671	13790	12753.81
3258263	chr16	rs55690106	10192256	A	T	0.981	0.982	0.841	0.0633972451297916	0.0733	0.3875	12671	13790	12753.81
3266539	chr16	rs116406752	10192388	A	T	0.983	0.983	0.811	0.0551035262260241	0.0775	0.4768	12671	13790	12753.81
3252238	chr16	rs60361910	10192390	G	A	0.983	0.983	0.811	0.0551981604647623	0.0775	0.4765	12671	13790	12753.81
3262113	chr16	rs56363031	10192404	T	C	0.983	0.983	0.811	0.0535976373487916	0.0774	0.4884	12671	13790	12753.81
3262062	chr16	rs60016073	10192467	T	C	0.981	0.982	0.843	0.06259914175652	0.0732	0.3924	12671	13790	12753.81
3253616	chr16	rs57912738	10192514	C	G	0.981	0.981	0.842	0.0622985141942241	0.0731	0.3939	12671	13790	12753.81
3268465	chr16	rs59892713	10192569	G	A	0.981	0.982	0.843	0.0628996789690455	0.0731	0.3897	12671	13790	12753.81
3253246	chr16	rs61189352	10192573	C	G	0.981	0.982	0.843	0.0628996789690455	0.0731	0.3898	12671	13790	12753.81
3247312	chr16	rs56940816	10192657	T	C	0.981	0.982	0.842	0.0632001258860912	0.0733	0.3887	12671	13790	12753.81
3258994	chr16	rs57251525	10192754	G	A	0.981	0.982	0.843	0.064204090221786	0.0732	0.3806	12671	13790	12753.81
3269097	chr16	rs2352749	10192778	T	A	0.655	0.651	0.977	-0.0111013930711739	0.0181	0.539	14004	16757	14424.77
3268147	chr16	rs56186846	10193022	G	A	0.981	0.982	0.843	0.0598996532078335	0.0731	0.4123	12671	13790	12753.81
3261927	chr16	rs71379069	10193097	T	A	0.959	0.958	0.99	0.0369007163483657	0.0427	0.3875	14004	16757	14424.77
3250054	chr16	rs9936140	10193417	A	G	0.541	0.536	0.988	0.0315955615897506	0.0171	0.06434	14004	16757	14424.77
3246531	chr16	rs8049630	10193448	G	A	0.655	0.651	0.977	-0.0112025145079934	0.0181	0.5357	14004	16757	14424.77
3265705	chr16	rs8049812	10193547	G	T	0.498	0.505	0.998	-0.0369959896867261	0.0169	0.02869	14004	16757	14424.77
3265236	chr16	rs79278022	10193580	C	T	0.559	0.553	0.991	0.0274984287018097	0.0171	0.1083	14004	16757	14424.77
3267450	chr16	rs8055814	10194004	C	G	0.041	0.0427	0.994	-0.0346949697968869	0.0425	0.4143	14004	16757	14424.77
3268751	chr16	rs11074572	10194125	A	G	0.543	0.537	0.994	0.0323026073786261	0.017	0.05821	14004	16757	14424.77
3256524	chr16	rs11074573	10194207	A	G	0.544	0.538	0.991	0.0317021347305135	0.0171	0.06301	14004	16757	14424.77
3247866	chr16	rs74993838	10194215	G	A	0.56	0.554	0.989	0.0264958638039652	0.0171	0.1216	14004	16757	14424.77
3264279	chr16	rs9938927	10194235	A	T	0.544	0.538	0.991	0.031799009548949	0.0171	0.06247	14004	16757	14424.77
3259757	chr16	rs9928470	10194355	C	A	0.543	0.537	0.995	0.0323026073786261	0.017	0.05744	14004	16757	14424.77
3268658	chr16	rs9927871	10194414	G	T	0.543	0.537	0.995	0.0324962313421326	0.017	0.0565	14004	16757	14424.77
3253674	chr16	rs9927924	10194446	G	A	0.543	0.537	0.995	0.0324962313421326	0.017	0.05616	14004	16757	14424.77
3256766	chr16	rs9921074	10194565	T	C	0.543	0.538	0.994	0.0321960982163169	0.017	0.05843	14004	16757	14424.77
3249507	chr16	rs4324127	10194888	G	A	0.512	0.52	0.995	-0.040197189751413	0.017	0.0178	14004	16757	14424.77
3257051	chr16	rs6497682	10194896	G	A	0.543	0.537	0.995	0.0329994782631079	0.017	0.0524	14004	16757	14424.77
3261154	chr16	rs4552023	10194961	C	T	0.497	0.505	0.999	-0.039104719880761	0.0169	0.02085	14004	16757	14424.77
3255381	chr16	rs56987497	10195124	G	A	0.959	0.957	0.996	0.0363029992242924	0.0425	0.3926	14004	16757	14424.77
3263122	chr16	rs6497683	10195208	C	A	0.543	0.537	0.994	0.0332026408277183	0.017	0.05144	14004	16757	14424.77
3254793	chr16	rs6497684	10195374	T	C	0.502	0.495	0.999	0.0385955177593629	0.0169	0.02253	14004	16757	14424.77
3260216	chr16	rs7205180	10195584	C	T	0.502	0.495	0.999	0.0387013475370749	0.0169	0.02229	14004	16757	14424.77
3265942	chr16	rs28437288	10195669	T	C	0.548	0.543	0.989	0.0308977113278438	0.0171	0.07062	14004	16757	14424.77
3261175	chr16	rs12935686	10195687	G	A	0.845	0.855	0.954	-0.0587950465105055	0.0246	0.01684	14004	16757	14424.77
3266641	chr16	rs77428777	10195797	G	C	0.565	0.558	0.99	0.0273038345273452	0.0171	0.1113	14004	16757	14424.77
3259901	chr16	rs28718954	10195929	C	G	0.508	0.5	0.993	0.0366983037826737	0.017	0.03091	14004	16757	14424.77
3251328	chr16	rs9924125	10196102	A	G	0.496	0.488	0.986	0.0428966409523063	0.017	0.01191	14004	16757	14424.77
3253760	chr16	rs79484368	10196105	C	A	0.56	0.554	0.989	0.0282958691548473	0.0171	0.09822	14004	16757	14424.77
3261265	chr16	rs11861175	10196184	T	C	0.504	0.512	0.985	-0.0430014511447026	0.017	0.01174	14004	16757	14424.77
3268275	chr16	rs60150294	10196575	G	A	0.812	0.804	0.77	0.0027960873020011	0.0247	0.9104	14004	16757	14424.77
3255328	chr16	rs9302415	10196762	G	C	0.548	0.543	0.985	0.031498667059371	0.0171	0.06584	14004	16757	14424.77
3262358	chr16	rs7206256	10196923	A	G	0.543	0.537	0.988	0.0339955472579582	0.0171	0.04652	14004	16757	14424.77
3249863	chr16	rs58991479	10196975	G	A	0.56	0.554	0.987	0.0288983900426488	0.0172	0.09238	14004	16757	14424.77
3265327	chr16	rs7188343	10196982	T	C	0.544	0.538	0.987	0.0341018649449722	0.0171	0.04605	14004	16757	14424.77
3262299	chr16	rs12598826	10197042	T	G	0.544	0.537	0.987	0.0343048036919902	0.0171	0.04468	14004	16757	14424.77
3264489	chr16	rs7204412	10197068	G	A	0.544	0.538	0.987	0.0341985075799122	0.0171	0.04547	14004	16757	14424.77
3247253	chr16	rs8063758	10197349	C	T	0.544	0.538	0.987	0.0343048036919902	0.0171	0.04516	14004	16757	14424.77
3270340	chr16	rs11074576	10197862	A	G	0.55	0.543	0.982	0.0327962744150825	0.0172	0.05602	14004	16757	14424.77
3255898	chr16	rs12598973	10197870	T	G	0.56	0.554	0.985	0.0288983900426488	0.0172	0.09193	14004	16757	14424.77
3267532	chr16	rs9924590	10198160	C	T	0.544	0.538	0.985	0.0344014267173323	0.0171	0.04472	14004	16757	14424.77
3265380	chr16	rs8048653	10198187	C	T	0.041	0.0426	0.985	-0.0383978517965666	0.0426	0.3679	14004	16757	14424.77
3264980	chr16	rs4780812	10198217	G	C	0.497	0.505	0.988	-0.0411032840784537	0.017	0.01577	14004	16757	14424.77
3267059	chr16	rs9935144	10198269	A	G	0.544	0.538	0.984	0.0347008987793103	0.0171	0.04308	14004	16757	14424.77
3254371	chr16	rs9924142	10198336	G	A	0.544	0.538	0.984	0.0346043046869299	0.0171	0.0435	14004	16757	14424.77
3269436	chr16	rs9924226	10198435	G	C	0.545	0.538	0.984	0.0344014267173323	0.0171	0.04459	14004	16757	14424.77
3270476	chr16	rs4353478	10198517	G	A	0.544	0.538	0.983	0.0346043046869299	0.0171	0.04342	14004	16757	14424.77
3261708	chr16	rs4533282	10198567	C	G	0.544	0.538	0.982	0.0347008987793103	0.0172	0.04286	14004	16757	14424.77
3246420	chr16	rs1900721	10198627	G	C	0.544	0.538	0.982	0.0347008987793103	0.0172	0.04311	14004	16757	14424.77
3269350	chr16	rs4782252	10198631	A	T	0.927	0.935	0.875	-0.0651040143320462	0.0371	0.07933	14004	16757	14424.77
3260070	chr16	rs60369057	10198659	G	A	0.805	0.797	0.784	0.0077995046323818	0.0242	0.7452	14004	16757	14424.77
3259792	chr16	rs4464076	10198850	C	A	0.551	0.544	0.979	0.0329994782631079	0.0172	0.05471	14004	16757	14424.77
3255206	chr16	rs4354936	10198903	G	A	0.561	0.555	0.981	0.0291995144044279	0.0172	0.08937	14004	16757	14424.77
3262110	chr16	rs2352748	10199105	G	A	0.553	0.546	0.979	0.0352030377085245	0.0172	0.04083	14004	16757	14424.77
3263746	chr16	rs2016627	10199419	A	C	0.548	0.541	0.979	0.0376040223973664	0.0172	0.02876	14004	16757	14424.77
3245344	chr16	rs3948098	10199916	C	T	0.549	0.542	0.979	0.0374017521540008	0.0172	0.02961	14004	16757	14424.77
3253578	chr16	rs2034365	10199955	T	C	0.547	0.54	0.979	0.036997088886122	0.0172	0.03132	14004	16757	14424.77
3252198	chr16	rs12934614	10200310	C	A	0.494	0.502	0.98	-0.0433042394092723	0.0171	0.01128	14004	16757	14424.77
3248567	chr16	rs7203520	10200701	C	T	0.549	0.542	0.977	0.0377966226945664	0.0172	0.02803	14004	16757	14424.77
3248939	chr16	rs77019969	10201170	G	A	0.57	0.563	0.978	0.03029639423135	0.0173	0.07971	14004	16757	14424.77
3256019	chr16	rs1375078	10201453	C	T	0.56	0.553	0.975	0.0338022134084658	0.0173	0.05027	14004	16757	14424.77
3261366	chr16	rs1375079	10201486	G	A	0.56	0.553	0.975	0.0339955472579582	0.0173	0.04866	14004	16757	14424.77
3268077	chr16	rs72776008	10201702	T	A	0.975	0.974	0.847	0.0657034673241941	0.0591	0.2665	14004	16757	14424.77
3254428	chr16	rs6497690	10201727	G	A	0.465	0.472	0.97	-0.0398016818829366	0.0172	0.02109	14004	16757	14424.77
3263876	chr16	rs57655198	10201960	G	C	0.561	0.553	0.976	0.0344980404075674	0.0173	0.0453	14004	16757	14424.77
3270164	chr16	rs4782255	10202650	G	A	0.442	0.449	0.972	-0.0335981494309355	0.0173	0.05194	14004	16757	14424.77
3246485	chr16	rs7192395	10202802	G	A	0.441	0.448	0.974	-0.0338981034057645	0.0173	0.04955	14004	16757	14424.77
3252881	chr16	rs7199298	10202974	A	C	0.44	0.447	0.971	-0.0328021562323804	0.0173	0.05816	14004	16757	14424.77
3258891	chr16	rs72776012	10203395	T	C	0.975	0.974	0.845	0.0641009254065236	0.0591	0.2781	14004	16757	14424.77
3253823	chr16	rs79546108	10203450	G	A	0.571	0.564	0.974	0.0307037775750057	0.0173	0.07633	14004	16757	14424.77
3265666	chr16	rs12931150	10203539	G	A	0.44	0.447	0.972	-0.0338050046123612	0.0173	0.05082	14004	16757	14424.77
3245280	chr16	rs12918566	10203549	T	G	0.44	0.447	0.972	-0.0338050046123612	0.0173	0.05052	14004	16757	14424.77
3264173	chr16	rs140714747	10203857	A	G	0.653	0.651	0.959	-0.0201006717070029	0.0183	0.2715	14004	16757	14424.77
3265157	chr16	rs74006707	10204169	C	T	0.563	0.556	0.967	0.0352030377085245	0.0173	0.0424	14004	16757	14424.77
3259106	chr16	rs74495883	10204177	T	C	0.573	0.566	0.97	0.0315955615897506	0.0174	0.06838	14004	16757	14424.77
3261768	chr16	rs7205866	10204360	C	T	0.562	0.555	0.969	0.0350002811846215	0.0173	0.04311	14004	16757	14424.77
3249915	chr16	rs12447389	10204750	T	C	0.562	0.555	0.966	0.0341985075799122	0.0173	0.04883	14004	16757	14424.77
3251673	chr16	rs7189786	10205178	A	T	0.607	0.601	0.855	0.0336958638567256	0.0187	0.0715	14004	16757	14424.77
3267682	chr16	rs7187763	10205201	G	A	0.564	0.557	0.963	0.0333960906184285	0.0174	0.05456	14004	16757	14424.77
3258010	chr16	rs7187914	10205221	G	A	0.565	0.559	0.96	0.0341985075799122	0.0174	0.04931	14004	16757	14424.77
3264378	chr16	rs4782258	10205245	A	G	0.403	0.406	0.954	0.0024968801985871	0.0178	0.8884	14004	16757	14424.77
3262382	chr16	rs7189495	10205326	C	T	0.555	0.548	0.951	0.0347008987793103	0.0175	0.04676	14004	16757	14424.77
3248689	chr16	rs7188108	10205327	G	T	0.555	0.548	0.951	0.0347008987793103	0.0175	0.04706	14004	16757	14424.77
3249936	chr16	rs7188171	10205412	G	T	0.574	0.566	0.968	0.031799009548949	0.0174	0.06771	14004	16757	14424.77
3251234	chr16	rs7190342	10205430	A	G	0.563	0.556	0.964	0.0350968370374295	0.0174	0.04354	14004	16757	14424.77
3248196	chr16	rs7195607	10205656	T	A	0.572	0.567	0.957	0.0236969951765786	0.0175	0.1755	14004	16757	14424.77
3246415	chr16	rs34393853	10205691	G	C	0.534	0.528	0.954	0.0299956000353805	0.0174	0.08414	14004	16757	14424.77
3265452	chr16	rs11646734	10205788	A	G	0.529	0.523	0.955	0.0335991726304121	0.0173	0.05237	14004	16757	14424.77
3247708	chr16	rs11641504	10205824	C	G	0.572	0.567	0.956	0.0254045542217263	0.0175	0.1467	14004	16757	14424.77
3263063	chr16	rs34819762	10206426	G	A	0.6	0.596	0.985	0.0223972974420383	0.0174	0.1974	14004	16757	14424.77
3268055	chr16	rs1900718	10206652	G	A	0.444	0.448	0.991	-0.0251024465608414	0.0171	0.1427	14004	16757	14424.77
3270223	chr16	rs113629870	10206841	C	T	0.644	0.643	0.957	-0.0198966317144566	0.0182	0.2759	14004	16757	14424.77
3261871	chr16	rs12924929	10207029	C	A	0.8	0.805	0.933	-0.0104039337153929	0.0222	0.6413	14004	16757	14424.77
3247933	chr16	rs7190642	10207147	C	T	0.598	0.595	0.991	0.0176041339483571	0.0174	0.3107	14004	16757	14424.77
3265580	chr16	rs7197357	10207956	A	G	0.6	0.597	0.997	0.0177023841130051	0.0173	0.3056	14004	16757	14424.77
3256503	chr16	rs72776014	10208106	G	A	0.6	0.597	0.998	0.0178006246255066	0.0173	0.3032	14004	16757	14424.77
3264081	chr16	rs7195732	10208218	G	T	0.601	0.598	1.0	0.0176041339483571	0.0173	0.3073	14004	16757	14424.77
3263379	chr16	rs11644367	10208516	T	C	0.441	0.446	1.0	-0.023002541565316	0.017	0.1776	14004	16757	14424.77
3267643	chr16	rs11646046	10210257	A	T	0.0646	0.0673	0.986	-0.0293979151845611	0.0344	0.3934	14004	16757	14424.77
3257950	chr16	rs1550958	10210261	C	T	0.0651	0.0678	0.987	-0.0305004454483837	0.0343	0.3738	14004	16757	14424.77
3249281	chr16	rs1550959	10210459	A	G	0.0651	0.0677	0.988	-0.0300984478240329	0.0342	0.3788	14004	16757	14424.77
3250416	chr16	rs79706203	10210585	C	T	0.879	0.88	0.909	-0.0102018624845967	0.0273	0.707	14004	16757	14424.77
3248584	chr16	rs11647290	10210614	T	G	0.0655	0.0681	0.985	-0.0292949370570243	0.0342	0.392	14004	16757	14424.77
3260937	chr16	rs11647362	10210727	T	C	0.0651	0.0677	0.988	-0.0300984478240329	0.0342	0.3796	14004	16757	14424.77
3263661	chr16	rs57504038	10211078	T	C	0.643	0.64	0.949	0.0171029078996623	0.0181	0.3437	14004	16757	14424.77
3250613	chr16	rs58261748	10211502	C	T	0.643	0.641	0.949	0.0173977771764203	0.0181	0.3366	14004	16757	14424.77
3260418	chr16	rs9937210	10211503	A	G	0.0651	0.0677	0.99	-0.0295009039176847	0.0342	0.3889	14004	16757	14424.77
3270624	chr16	rs12927015	10211569	G	C	0.935	0.932	0.99	0.0305970979773775	0.0342	0.3716	14004	16757	14424.77
3268059	chr16	rs9926837	10211676	C	G	0.643	0.641	0.949	0.0155977206230546	0.0181	0.3903	14004	16757	14424.77
3252272	chr16	rs79474310	10211731	T	A	0.917	0.919	0.914	-0.0347985055426955	0.0322	0.2799	14004	16757	14424.77
3264544	chr16	rs12932615	10212246	C	G	0.935	0.932	0.99	0.0317021347305135	0.0342	0.3535	14004	16757	14424.77
3257392	chr16	rs8058537	10212345	C	T	0.0651	0.0677	0.991	-0.0299953975354009	0.0342	0.3798	14004	16757	14424.77
3248095	chr16	rs8058567	10212383	C	G	0.065	0.0677	0.991	-0.0300984478240329	0.0342	0.3791	14004	16757	14424.77
3260761	chr16	rs4782262	10212500	C	T	0.0651	0.0677	0.991	-0.0299953975354009	0.0342	0.38	14004	16757	14424.77
3258988	chr16	rs4782263	10212779	A	G	0.0651	0.0677	0.991	-0.0299953975354009	0.0342	0.3802	14004	16757	14424.77
3253959	chr16	rs9931751	10213406	G	A	0.0651	0.0678	0.991	-0.0303045802648556	0.0342	0.3758	14004	16757	14424.77
3247680	chr16	rs11640305	10213508	A	C	0.0651	0.0678	0.991	-0.0303045802648556	0.0342	0.3751	14004	16757	14424.77
3266381	chr16	rs11640377	10213711	A	G	0.0652	0.0678	0.991	-0.0300984478240329	0.0342	0.3782	14004	16757	14424.77
3251983	chr16	rs11640415	10213729	A	C	0.0651	0.0678	0.991	-0.0302015087331214	0.0342	0.3776	14004	16757	14424.77
3245313	chr16	rs11645334	10213757	C	T	0.0654	0.0681	0.987	-0.0303973537275885	0.0342	0.3732	14004	16757	14424.77
3270515	chr16	rs11640421	10213758	A	G	0.0653	0.068	0.989	-0.0309026047398165	0.0342	0.3667	14004	16757	14424.77
3269808	chr16	rs11640425	10213788	A	G	0.0652	0.0679	0.991	-0.0312017511432645	0.0342	0.3606	14004	16757	14424.77
3255867	chr16	rs11641560	10213840	T	C	0.0651	0.0678	0.992	-0.0302015087331214	0.0342	0.3775	14004	16757	14424.77
3268959	chr16	rs11074591	10213963	C	T	0.0651	0.0678	0.992	-0.0302015087331214	0.0342	0.3765	14004	16757	14424.77
3257699	chr16	rs11074592	10213978	A	G	0.0651	0.0678	0.992	-0.0302015087331214	0.0342	0.3762	14004	16757	14424.77
3252466	chr16	rs58926525	10214052	G	A	0.592	0.588	0.968	0.0156961681063242	0.0175	0.3702	14004	16757	14424.77
3251371	chr16	rs7195897	10214241	T	G	0.0652	0.0678	0.993	-0.0305004454483837	0.0342	0.3712	14004	16757	14424.77
3262216	chr16	rs58626002	10214268	T	C	0.589	0.586	0.97	0.0161980995687726	0.0175	0.3546	14004	16757	14424.77
3254379	chr16	rs11074593	10214306	G	A	0.0659	0.0681	0.991	-0.0260975991218731	0.0341	0.4436	14004	16757	14424.77
3254099	chr16	rs72776035	10214535	C	A	0.688	0.689	0.946	-0.0257999754904126	0.019	0.173	14004	16757	14424.77
3251096	chr16	rs7191698	10214604	A	C	0.0651	0.0678	0.993	-0.0309954337025195	0.0342	0.3641	14004	16757	14424.77
3257658	chr16	rs35102700	10214702	C	T	0.935	0.932	0.993	0.0329027196757078	0.0342	0.3355	14004	16757	14424.77
3260461	chr16	rs2352753	10214772	A	T	0.0651	0.0678	0.993	-0.0309026047398165	0.0342	0.3661	14004	16757	14424.77
3261485	chr16	rs71379070	10214798	G	A	0.935	0.932	0.992	0.0324962313421326	0.0342	0.341	14004	16757	14424.77
3258474	chr16	rs1078693	10214872	T	C	0.0651	0.0678	0.993	-0.0313049258284153	0.0342	0.3599	14004	16757	14424.77
3249904	chr16	rs1078694	10214984	T	C	0.0652	0.068	0.991	-0.0328951617042694	0.0342	0.3351	14004	16757	14424.77
3266229	chr16	rs1078695	10215071	T	C	0.464	0.47	0.997	-0.0222047099881925	0.017	0.1903	14004	16757	14424.77
3262199	chr16	rs1078696	10215164	C	T	0.0651	0.0678	0.993	-0.031397792147416	0.0342	0.3582	14004	16757	14424.77
3247342	chr16	rs75194938	10215239	T	A	0.603	0.6	0.994	0.0154992634469238	0.0173	0.3711	14004	16757	14424.77
3265894	chr16	rs2352754	10215253	C	T	0.0651	0.0678	0.993	-0.031397792147416	0.0342	0.3584	14004	16757	14424.77
3248261	chr16	rs2352755	10215279	G	A	0.0651	0.0677	0.993	-0.031397792147416	0.0342	0.3584	14004	16757	14424.77
3246158	chr16	rs2352757	10215420	T	C	0.065	0.0677	0.993	-0.031397792147416	0.0342	0.3587	14004	16757	14424.77
3261174	chr16	rs2352759	10215483	C	T	0.464	0.47	0.997	-0.0229002198863326	0.017	0.1779	14004	16757	14424.77
3256885	chr16	rs2352760	10215508	A	G	0.065	0.0677	0.993	-0.0315009870620622	0.0342	0.3575	14004	16757	14424.77
3262430	chr16	rs1868288	10215512	G	C	0.0655	0.0682	0.989	-0.0309026047398165	0.0341	0.3654	14004	16757	14424.77
3265907	chr16	rs2352761	10215622	A	G	0.0655	0.0682	0.989	-0.0309954337025195	0.0341	0.3643	14004	16757	14424.77
3256708	chr16	rs1448247	10215641	C	T	0.602	0.598	0.991	0.0154992634469238	0.0173	0.3715	14004	16757	14424.77
3260581	chr16	rs1448248	10215701	T	G	0.0656	0.0684	0.99	-0.0320997276601081	0.0341	0.3457	14004	16757	14424.77
3268364	chr16	rs1868289	10215813	G	T	0.463	0.469	1.0	-0.0232993336544035	0.0169	0.1692	14004	16757	14424.77
3261739	chr16	rs35032885	10215890	C	G	0.935	0.932	0.995	0.0335024720540013	0.0342	0.3264	14004	16757	14424.77
3257245	chr16	rs55905124	10215934	G	A	0.461	0.467	0.994	-0.022398994943479	0.017	0.187	14004	16757	14424.77
3255643	chr16	rs62035769	10215937	C	A	0.463	0.469	0.994	-0.023002541565316	0.017	0.1764	14004	16757	14424.77
3253215	chr16	rs12448926	10216024	G	A	0.399	0.403	0.997	-0.0169020380753563	0.0173	0.3271	14004	16757	14424.77
3260563	chr16	rs1375069	10217096	C	A	0.0417	0.043	0.993	-0.0375980304153185	0.0423	0.3748	14004	16757	14424.77
3252111	chr16	rs4454974	10217416	T	C	0.596	0.591	0.986	0.0177023841130051	0.0174	0.3092	14004	16757	14424.77
3253958	chr16	rs1448249	10217527	G	A	0.0412	0.0425	0.996	-0.0372969647443931	0.0425	0.3799	14004	16757	14424.77
3264410	chr16	rs1375070	10217536	T	C	0.0401	0.0413	0.993	-0.0316970867432546	0.0431	0.4624	14004	16757	14424.77
3252089	chr16	rs1448250	10217617	G	A	0.0413	0.0425	0.996	-0.035596090043474	0.0425	0.4028	14004	16757	14424.77
3256618	chr16	rs76790181	10217970	G	A	0.908	0.909	0.923	-0.0094040800752939	0.0305	0.7577	14004	16757	14424.77
3247997	chr16	rs4782267	10218725	C	G	0.96	0.958	1.0	0.0448968808822823	0.0428	0.2941	14004	16757	14424.77
3263168	chr16	rs4782268	10218774	A	G	0.96	0.958	1.0	0.0456996792509903	0.0428	0.2856	14004	16757	14424.77
3256274	chr16	rs1448251	10218897	G	C	0.0411	0.0424	0.997	-0.0356997191343252	0.0426	0.4011	14004	16757	14424.77
3260773	chr16	rs1448252	10218948	G	T	0.606	0.6	0.985	0.0184978548821194	0.0174	0.2893	14004	16757	14424.77
3263444	chr16	rs61364437	10219285	A	G	0.96	0.958	1.0	0.0463013553668425	0.0428	0.2793	14004	16757	14424.77
3262212	chr16	rs4782271	10219417	A	C	0.96	0.958	1.0	0.0452983606272869	0.0428	0.2901	14004	16757	14424.77
3270032	chr16	rs4782275	10220611	T	C	0.96	0.958	1.0	0.0467977043485401	0.0428	0.2747	14004	16757	14424.77
3250066	chr16	rs7195891	10220802	C	T	0.0415	0.0427	0.989	-0.0352023974087295	0.0426	0.4088	14004	16757	14424.77
3261502	chr16	rs2121941	10221351	G	A	0.517	0.52	0.968	-0.0183982139464423	0.0173	0.2872	14004	16757	14424.77
3251041	chr16	rs72776049	10221454	T	C	0.631	0.626	0.979	0.0226026252094292	0.0177	0.202	14004	16757	14424.77
3268151	chr16	rs71379071	10221511	C	G	0.961	0.959	0.995	0.0409979790340721	0.0435	0.3453	14004	16757	14424.77
3259258	chr16	rs35502861	10221878	T	C	0.961	0.959	0.993	0.0411035548784171	0.0435	0.3441	14004	16757	14424.77
3252750	chr16	rs35181140	10221948	C	A	0.961	0.959	0.992	0.0418998134646779	0.0435	0.3359	14004	16757	14424.77
3267566	chr16	rs34435939	10221951	C	T	0.961	0.959	0.992	0.0418039122811836	0.0435	0.3367	14004	16757	14424.77
3256333	chr16	rs35890930	10222005	G	A	0.961	0.959	0.992	0.0418998134646779	0.0435	0.3349	14004	16757	14424.77
3260623	chr16	rs77858670	10222360	C	T	0.888	0.89	0.924	-0.0249999098013234	0.0281	0.3725	14004	16757	14424.77
3245825	chr16	rs11859727	10222585	C	A	0.774	0.779	0.952	-0.0032954239497972	0.021	0.874	14004	16757	14424.77
3265318	chr16	rs1375071	10223580	T	C	0.756	0.76	0.941	-0.0132980281439898	0.0206	0.517	14004	16757	14424.77
3265553	chr16	rs35602117	10223793	G	T	0.961	0.959	0.989	0.0434042576072856	0.0436	0.3201	14004	16757	14424.77
3253386	chr16	rs11644511	10225050	C	A	0.649	0.649	0.969	-0.026898543868701	0.0182	0.1394	14004	16757	14424.77
3268123	chr16	rs11644255	10225152	G	C	0.645	0.646	0.966	-0.0303045802648556	0.0182	0.09563	14004	16757	14424.77
3262226	chr16	rs75144761	10225237	G	A	0.961	0.959	0.983	0.0459002781827573	0.0434	0.2905	14004	16757	14424.77
3249789	chr16	rs11074603	10225242	G	C	0.644	0.646	0.965	-0.031397792147416	0.0182	0.08438	14004	16757	14424.77
3252495	chr16	rs11074604	10225735	T	C	0.646	0.647	0.967	-0.0310985871020312	0.0182	0.08675	14004	16757	14424.77
3258813	chr16	rs35666563	10225994	G	C	0.961	0.959	0.988	0.043203157300648	0.0435	0.3208	14004	16757	14424.77
3263548	chr16	rs1420667	10226880	T	C	0.635	0.63	0.982	0.0246048038572487	0.0177	0.1652	14004	16757	14424.77
3255725	chr16	rs1448264	10226975	T	C	0.376	0.377	0.96	0.0193025022544974	0.018	0.2829	14004	16757	14424.77
3255079	chr16	rs7206680	10227255	A	G	0.754	0.759	0.931	-0.0145046862028817	0.0206	0.4824	14004	16757	14424.77
3267531	chr16	rs35354878	10227703	A	T	0.961	0.959	0.981	0.0441030061101949	0.0435	0.3111	14004	16757	14424.77
3256629	chr16	rs1071458	10228918	T	G	0.376	0.375	0.959	0.0218006299588528	0.018	0.2261	14004	16757	14424.77
3260506	chr16	rs75267051	10228991	G	T	0.68	0.68	0.941	-0.0289037168568363	0.0189	0.1269	14004	16757	14424.77
3247961	chr16	rs12929783	10229563	C	T	0.961	0.959	0.976	0.047598978799279	0.0436	0.2751	14004	16757	14424.77
3266839	chr16	rs10775270	10229982	A	C	0.397	0.401	0.998	-0.0178992398878318	0.0173	0.3021	14004	16757	14424.77
3270031	chr16	rs11862776	10230136	C	G	0.955	0.953	0.975	0.0437967654983826	0.0411	0.2863	14004	16757	14424.77
3269866	chr16	rs2442098	10230219	A	G	0.103	0.099	0.937	-0.0069037763167944	0.0299	0.8172	14004	16757	14424.77
3254098	chr16	rs11074605	10230253	G	T	0.946	0.944	0.977	0.0531046528867784	0.0376	0.1582	14004	16757	14424.77
3264977	chr16	rs34358230	10230610	G	C	0.955	0.952	0.967	0.0483043318863239	0.0409	0.2384	14004	16757	14424.77
3252570	chr16	rs1070481	10230651	T	G	0.598	0.592	1.0	0.0209000641077417	0.0172	0.2252	14004	16757	14424.77
3265684	chr16	rs1070482	10230908	C	A	0.103	0.0992	0.938	-0.004701032558649	0.0299	0.8741	14004	16757	14424.77
3252053	chr16	rs1070483	10231227	T	C	0.148	0.146	0.952	-0.0197028322758684	0.025	0.4319	14004	16757	14424.77
3252821	chr16	rs12922340	10231475	A	G	0.955	0.952	0.968	0.0471984218290006	0.0409	0.2483	14004	16757	14424.77
3270440	chr16	rs1070484	10231558	T	C	0.598	0.592	1.01	0.0221038989069263	0.0172	0.1981	14004	16757	14424.77
3249059	chr16	rs1070485	10232086	A	C	0.16	0.158	0.957	-0.0289963604415917	0.0241	0.2284	14004	16757	14424.77
3249213	chr16	rs68013133	10232212	G	A	0.576	0.578	0.951	-0.0393023164827424	0.0177	0.02679	14004	16757	14424.77
3270403	chr16	rs4782288	10232272	G	C	0.955	0.952	0.966	0.047598978799279	0.0409	0.2451	14004	16757	14424.77
3249268	chr16	rs72776064	10232446	G	T	0.683	0.683	0.937	-0.0326988269632397	0.019	0.08552	14004	16757	14424.77
3246579	chr16	rs1070486	10232537	T	C	0.6	0.595	0.999	0.0203025023378308	0.0173	0.2394	14004	16757	14424.77
3266463	chr16	rs17570500	10233128	A	C	0.942	0.941	0.881	0.0389033551082361	0.0391	0.3194	14004	16757	14424.77
3267316	chr16	rs12598874	10234622	T	C	0.526	0.528	0.964	-0.0406970023321042	0.0174	0.0196	14004	16757	14424.77
3251512	chr16	rs1103127	10234764	A	G	0.159	0.157	0.955	-0.028399474521698	0.0242	0.2409	14004	16757	14424.77
3246828	chr16	rs1070487	10235992	A	G	0.114	0.111	0.944	-0.0203047533403643	0.0283	0.4732	14004	16757	14424.77
3253367	chr16	rs1070488	10237086	T	A	0.116	0.112	0.942	-0.022398994943479	0.0283	0.4292	14004	16757	14424.77
3269057	chr16	rs12929343	10237148	T	G	0.942	0.941	0.889	0.0384992991506098	0.039	0.3236	14004	16757	14424.77
3269441	chr16	rs7191935	10237533	A	C	0.954	0.952	0.963	0.0469980831605826	0.0409	0.2514	14004	16757	14424.77
3259124	chr16	rs10852261	10237995	C	G	0.116	0.112	0.935	-0.0178992398878318	0.0284	0.5277	14004	16757	14424.77
3263024	chr16	rs10852262	10237997	C	T	0.161	0.159	0.948	-0.0277001306422786	0.0242	0.2526	14004	16757	14424.77
3265520	chr16	rs79813895	10238532	G	C	0.955	0.952	0.962	0.0454034834538498	0.0411	0.2694	14004	16757	14424.77
3247558	chr16	rs6416624	10238742	T	C	0.104	0.101	0.939	-0.0130953713122409	0.0298	0.6604	14004	16757	14424.77
3248176	chr16	rs1097787	10239360	C	G	0.104	0.101	0.938	-0.0128015918372089	0.0298	0.6667	14004	16757	14424.77
3251404	chr16	rs1097735	10239733	G	C	0.105	0.103	0.939	-0.0182963622831166	0.0296	0.5364	14004	16757	14424.77
3257075	chr16	rs1097734	10239794	T	G	0.104	0.101	0.939	-0.0122041688389067	0.0298	0.6827	14004	16757	14424.77
3248108	chr16	rs1097733	10240054	A	G	0.6	0.594	0.982	0.021497269010823	0.0174	0.2175	14004	16757	14424.77
3265406	chr16	rs1070476	10240949	T	A	0.104	0.101	0.942	-0.0124977728299804	0.0298	0.6764	14004	16757	14424.77
3245684	chr16	rs1097732	10241362	A	G	0.104	0.101	0.943	-0.0132980281439898	0.0298	0.6548	14004	16757	14424.77
3254728	chr16	rs12926569	10241414	G	A	0.955	0.953	0.969	0.0411995232473163	0.0411	0.3162	14004	16757	14424.77
3267436	chr16	rs12926704	10241454	G	A	0.955	0.953	0.964	0.0437967654983826	0.0412	0.2876	14004	16757	14424.77
3257998	chr16	rs1097731	10241583	A	G	0.104	0.101	0.943	-0.013004189135254	0.0298	0.6631	14004	16757	14424.77
3261576	chr16	rs34348078	10241655	T	G	0.954	0.952	0.967	0.042503779526724	0.0409	0.2987	14004	16757	14424.77
3248795	chr16	rs1097730	10241739	A	G	0.16	0.158	0.954	-0.0295009039176847	0.0242	0.2241	14004	16757	14424.77
3266439	chr16	rs76358291	10242861	G	C	0.86	0.861	0.886	-0.0282965991551138	0.026	0.2758	14004	16757	14424.77
3256752	chr16	rs1070475	10243256	A	C	0.104	0.101	0.943	-0.0122952780941516	0.0298	0.6787	14004	16757	14424.77
3251400	chr16	rs1070474	10243426	G	T	0.117	0.113	0.947	-0.0235962138551867	0.0281	0.4021	14004	16757	14424.77
3248280	chr16	rs1070473	10243791	C	G	0.605	0.601	0.978	0.0185960172820726	0.0175	0.2871	14004	16757	14424.77
3255717	chr16	rs3885998	10243980	G	A	0.954	0.952	0.955	0.0465018336514199	0.0409	0.2561	14004	16757	14424.77
3245493	chr16	rs9934711	10244620	G	C	0.557	0.56	0.94	-0.0369959896867261	0.0178	0.03705	14004	16757	14424.77
3266581	chr16	rs10438524	10245930	T	C	0.467	0.468	0.965	-0.028399474521698	0.0174	0.1027	14004	16757	14424.77
3248794	chr16	rs12446356	10246337	A	T	0.954	0.952	0.968	0.0435000054458512	0.0409	0.2865	14004	16757	14424.77
3246034	chr16	rs7186062	10246344	T	C	0.513	0.516	0.971	-0.0361039752308815	0.0173	0.03752	14004	16757	14424.77
3246185	chr16	rs6497731	10246388	C	G	0.523	0.526	0.967	-0.0383978517965666	0.0174	0.02734	14004	16757	14424.77
3265435	chr16	rs6497732	10246481	A	T	0.103	0.101	0.94	-0.0286978729475453	0.0299	0.3374	14004	16757	14424.77
3253279	chr16	rs3852744	10246667	T	C	0.103	0.101	0.939	-0.0299026613543135	0.0299	0.3164	14004	16757	14424.77
3265597	chr16	rs1532933	10246995	A	G	0.59	0.584	0.986	0.0267003518299564	0.0173	0.1241	14004	16757	14424.77
3263834	chr16	rs1532934	10247026	T	G	0.103	0.101	0.937	-0.027998320426861	0.03	0.3506	14004	16757	14424.77
3268179	chr16	rs1626306	10247248	C	T	0.104	0.102	0.937	-0.0299026613543135	0.0299	0.3171	14004	16757	14424.77
3267100	chr16	rs10438517	10247304	A	G	0.93	0.93	0.904	0.0458047599004855	0.0357	0.1993	14004	16757	14424.77
3246673	chr16	rs1627364	10247400	C	G	0.638	0.635	0.981	0.0183996828453635	0.0178	0.3021	14004	16757	14424.77
3253388	chr16	rs1345423	10248064	G	T	0.104	0.102	0.934	-0.029202265808213	0.0298	0.3268	14004	16757	14424.77
3259416	chr16	rs35696239	10248272	T	C	0.954	0.952	0.965	0.0423024980338776	0.0409	0.3007	14004	16757	14424.77
3247475	chr16	rs11074613	10248694	G	A	0.474	0.474	0.964	-0.0231969816042026	0.0174	0.183	14004	16757	14424.77
3258681	chr16	rs7501071	10248789	G	A	0.474	0.474	0.965	-0.0231048737150968	0.0174	0.1841	14004	16757	14424.77
3246474	chr16	rs3852745	10248860	G	T	0.474	0.474	0.966	-0.022398994943479	0.0174	0.1973	14004	16757	14424.77
3251327	chr16	rs3852746	10249021	C	T	0.474	0.474	0.965	-0.0232993336544035	0.0174	0.1807	14004	16757	14424.77
3263162	chr16	rs1097784	10249416	T	C	0.16	0.16	0.943	-0.0418954871740363	0.0243	0.08477	14004	16757	14424.77
3250745	chr16	rs1097785	10249440	C	T	0.642	0.64	0.983	0.0089002747867194	0.0178	0.6173	14004	16757	14424.77
3245859	chr16	rs1102967	10249868	C	T	0.641	0.64	0.983	0.0075017910703226	0.0178	0.6721	14004	16757	14424.77
3270376	chr16	rs1702265	10249882	C	T	0.102	0.1	0.933	-0.0288007896057264	0.0301	0.3401	14004	16757	14424.77
3262770	chr16	rs1103651	10249971	A	C	0.148	0.148	0.938	-0.0386992491392765	0.0252	0.1247	14004	16757	14424.77
3263685	chr16	rs7195491	10250639	C	G	0.956	0.953	0.948	0.0495993604912842	0.0418	0.2361	14004	16757	14424.77
3264930	chr16	rs1345424	10250659	T	C	0.629	0.627	0.97	0.0128964817350202	0.0178	0.4705	14004	16757	14424.77
3248630	chr16	rs1147993	10251010	C	T	0.103	0.101	0.928	-0.0275973271921043	0.0302	0.3613	14004	16757	14424.77
3269645	chr16	rs194355	10251791	A	G	0.622	0.618	0.96	0.0180952882690919	0.0178	0.3091	14004	16757	14424.77
3246441	chr16	rs183161	10252442	G	A	0.623	0.619	0.959	0.0148984646619666	0.0178	0.4031	14004	16757	14424.77
3262460	chr16	rs11859693	10252565	C	T	0.901	0.903	0.92	0.0179970767016546	0.0308	0.5601	14004	16757	14424.77
3256579	chr16	rs8045990	10252845	A	G	0.854	0.855	0.927	0.0278972284172359	0.0255	0.2738	14004	16757	14424.77
3257906	chr16	rs8050482	10252909	T	C	0.853	0.854	0.923	0.0287040681283552	0.0255	0.2606	14004	16757	14424.77
3246817	chr16	rs3911053	10253074	C	T	0.378	0.382	0.958	-0.0152963956259917	0.0178	0.3899	14004	16757	14424.77
3260971	chr16	rs1097844	10253077	A	G	0.633	0.628	0.949	0.0165030720990143	0.0181	0.3605	14004	16757	14424.77
3263388	chr16	rs8050654	10253184	A	G	0.389	0.392	0.954	-0.0198048272985997	0.0178	0.267	14004	16757	14424.77
3249665	chr16	rs1103655	10253235	G	A	0.622	0.619	0.959	0.0146028573839336	0.0178	0.4146	14004	16757	14424.77
3259066	chr16	rs6497738	10253636	G	C	0.386	0.389	0.954	-0.0177974390305806	0.0178	0.318	14004	16757	14424.77
3264271	chr16	rs168866	10253856	C	T	0.151	0.15	0.93	-0.033701571673015	0.0251	0.1784	14004	16757	14424.77
3253448	chr16	rs1099402	10255223	T	A	0.619	0.615	0.962	0.0190964956909883	0.0178	0.2836	14004	16757	14424.77
3258223	chr16	rs34834528	10255910	G	A	0.95	0.949	0.936	0.0479040574070545	0.0399	0.2302	14004	16757	14424.77
3261054	chr16	rs4587976	10256135	G	C	0.846	0.848	0.912	0.031799009548949	0.0251	0.2055	14004	16757	14424.77
3252757	chr16	rs9888961	10260414	G	A	0.898	0.9	0.912	0.0248974696545107	0.0305	0.4131	14004	16757	14424.77
3251868	chr16	rs34514934	10260951	C	G	0.901	0.903	0.933	0.0246048038572487	0.0306	0.4223	14004	16757	14424.77
3252633	chr16	rs2353434	10260980	G	C	0.537	0.541	0.943	-0.0377018671840115	0.0176	0.03221	14004	16757	14424.77
3256791	chr16	rs1550961	10261308	C	G	0.535	0.539	0.942	-0.0372969647443931	0.0176	0.03442	14004	16757	14424.77
3248150	chr16	rs1071502	10261812	T	C	0.617	0.613	0.974	0.0217027816432335	0.0177	0.2187	14004	16757	14424.77
3264026	chr16	rs72776078	10263445	C	T	0.562	0.563	0.899	-0.0293979151845611	0.0181	0.105	14004	16757	14424.77
3249065	chr16	rs1366076	10263950	A	T	0.562	0.563	0.898	-0.029202265808213	0.0181	0.1072	14004	16757	14424.77
3263252	chr16	rs11074627	10264457	G	A	0.561	0.562	0.932	-0.0390007373497326	0.0179	0.02907	14004	16757	14424.77
3254762	chr16	rs8063971	10264598	A	G	0.901	0.904	0.932	0.0207041815582916	0.0308	0.5001	14004	16757	14424.77
3261529	chr16	rs1070502	10265157	G	T	0.519	0.517	0.956	0.0287040681283552	0.0175	0.101	14004	16757	14424.77
3249597	chr16	rs1070503	10265174	T	C	0.438	0.438	0.932	0.0387013475370749	0.0179	0.03034	14004	16757	14424.77
3264155	chr16	rs1070505	10265370	A	C	0.517	0.515	0.955	0.0269047980491434	0.0175	0.1238	14004	16757	14424.77
3250260	chr16	rs1070548	10265596	A	G	0.517	0.515	0.956	0.0267977123853779	0.0175	0.1256	14004	16757	14424.77
3253755	chr16	rs1097927	10265835	T	C	0.517	0.515	0.956	0.0269047980491434	0.0175	0.124	14004	16757	14424.77
3261524	chr16	rs35016816	10266115	T	C	0.943	0.942	0.92	0.0384030712829451	0.038	0.3127	14004	16757	14424.77
3259309	chr16	rs35844408	10266882	C	T	0.949	0.947	0.937	0.0369007163483657	0.0395	0.3491	14004	16757	14424.77
3246003	chr16	rs8047898	10267120	G	A	0.899	0.902	0.936	0.0189002595004805	0.0305	0.5351	14004	16757	14424.77
3258874	chr16	rs11074629	10267358	G	C	0.541	0.544	0.946	-0.0341050206499513	0.0176	0.05237	14004	16757	14424.77
3245878	chr16	rs11642956	10267790	T	A	0.899	0.902	0.936	0.0179970767016546	0.0304	0.5535	14004	16757	14424.77
3256679	chr16	rs1104474	10268243	T	C	0.523	0.521	0.952	0.0285971749776749	0.0175	0.102	14004	16757	14424.77
3262869	chr16	rs1650420	10268330	T	C	0.523	0.521	0.952	0.0287040681283552	0.0175	0.1009	14004	16757	14424.77
3263981	chr16	rs1104068	10268412	A	G	0.523	0.521	0.951	0.0287040681283552	0.0175	0.1006	14004	16757	14424.77
3255679	chr16	rs8055598	10268446	C	A	0.523	0.521	0.951	0.0287040681283552	0.0175	0.1008	14004	16757	14424.77
3257840	chr16	rs1102972	10268731	T	C	0.523	0.521	0.951	0.0285971749776749	0.0175	0.1021	14004	16757	14424.77
3260168	chr16	rs1097928	10268744	C	T	0.517	0.515	0.942	0.0307037775750057	0.0176	0.08105	14004	16757	14424.77
3254225	chr16	rs1868291	10269198	C	T	0.0542	0.0553	0.939	-0.0299026613543135	0.0385	0.4371	14004	16757	14424.77
3265451	chr16	rs1666857	10269941	A	C	0.621	0.616	0.961	0.0192044091837133	0.0178	0.2807	14004	16757	14424.77
3263420	chr16	rs1641791	10270058	A	C	0.518	0.517	0.942	0.0259990758686168	0.0176	0.1395	14004	16757	14424.77
3248247	chr16	rs7499321	10270314	T	C	0.517	0.516	0.94	0.024702368640342	0.0176	0.1596	14004	16757	14424.77
3255970	chr16	rs4780865	10270667	G	A	0.949	0.947	0.939	0.0395956428583544	0.0393	0.3142	14004	16757	14424.77
3270632	chr16	rs11642171	10271164	C	A	0.543	0.545	0.93	-0.0326988269632397	0.0177	0.06528	14004	16757	14424.77
3248091	chr16	rs4780867	10271895	C	G	0.938	0.938	0.925	0.0295005481176215	0.0366	0.4197	14004	16757	14424.77
3253546	chr16	rs34963744	10272224	C	G	0.938	0.938	0.924	0.0291023874205329	0.0366	0.4261	14004	16757	14424.77
3246640	chr16	rs117667245	10272741	G	T	0.956	0.956	0.804	-0.0300984478240329	0.046	0.5122	14004	16757	14424.77
3259811	chr16	rs11640125	10273296	A	G	0.9	0.903	0.933	0.0192044091837133	0.0306	0.5301	14004	16757	14424.77
3245717	chr16	rs80099381	10273536	G	T	0.864	0.866	0.803	-0.0411970648503382	0.0275	0.1341	14004	16757	14424.77
3246232	chr16	rs2302711	10275698	C	T	0.0836	0.08	0.905	-0.0363009797263316	0.0341	0.2864	14004	16757	14424.77
3267881	chr16	rs117609472	10277263	C	T	0.945	0.944	0.957	0.0295976364389436	0.038	0.4351	14004	16757	14424.77
3257619	chr16	rs3785185	10277534	G	A	0.905	0.908	0.947	0.0148984646619666	0.0312	0.6323	14004	16757	14424.77
3264838	chr16	rs4780874	10278158	T	G	0.0953	0.092	0.948	-0.0147989665120717	0.0311	0.6344	14004	16757	14424.77
3252862	chr16	rs1118728	10278779	A	G	0.54	0.543	0.897	-0.0380030548002074	0.0181	0.03562	14004	16757	14424.77
3250592	chr16	rs11864024	10279098	G	T	0.905	0.908	0.95	0.0154007965760229	0.0311	0.6207	14004	16757	14424.77
3266935	chr16	rs9926758	10279646	T	C	0.905	0.908	0.951	0.0152038337422728	0.0311	0.6249	14004	16757	14424.77
3256549	chr16	rs1420666	10279848	G	A	0.151	0.148	0.963	-0.0229002198863326	0.0248	0.3564	14004	16757	14424.77
3268476	chr16	rs1896579	10279937	G	A	0.0952	0.092	0.951	-0.0153979421800967	0.0311	0.6207	14004	16757	14424.77
3250525	chr16	rs1071504	10280016	C	T	0.0952	0.092	0.951	-0.0153979421800967	0.0311	0.6203	14004	16757	14424.77
3250561	chr16	rs7192971	10280126	G	A	0.905	0.908	0.95	0.0153023200084426	0.0311	0.6225	14004	16757	14424.77
3248904	chr16	rs11647417	10280758	G	A	0.905	0.908	0.948	0.01600129372694	0.0312	0.6079	14004	16757	14424.77
3253773	chr16	rs58655089	10281135	T	G	0.624	0.617	0.905	0.0255995183002125	0.0184	0.1629	14004	16757	14424.77
3264696	chr16	rs12149871	10281150	C	T	0.546	0.548	0.884	-0.0352956263947246	0.0182	0.05231	14004	16757	14424.77
3255793	chr16	rs1641793	10281285	A	G	0.0953	0.0921	0.946	-0.0164953025291975	0.0312	0.598	14004	16757	14424.77
3267476	chr16	rs1666851	10281293	G	A	0.626	0.618	0.905	0.0259016375226531	0.0184	0.1597	14004	16757	14424.77
3249605	chr16	rs7201428	10281466	C	T	0.905	0.908	0.945	0.0165030720990143	0.0312	0.5976	14004	16757	14424.77
3248455	chr16	rs7201823	10281654	C	T	0.905	0.908	0.945	0.0165030720990143	0.0312	0.5977	14004	16757	14424.77
3258890	chr16	rs2195261	10281759	A	C	0.0953	0.0922	0.945	-0.0168003386783461	0.0312	0.5902	14004	16757	14424.77
3268450	chr16	rs7189818	10282036	T	C	0.905	0.908	0.944	0.0168964476597299	0.0312	0.589	14004	16757	14424.77
3259271	chr16	rs7184990	10282065	A	G	0.905	0.908	0.943	0.0168964476597299	0.0313	0.5887	14004	16757	14424.77
3251105	chr16	rs1346430	10282176	C	A	0.0954	0.0923	0.942	-0.0171970248285215	0.0313	0.5827	14004	16757	14424.77
3269384	chr16	rs1097867	10282367	G	A	0.0954	0.0923	0.941	-0.0174005146801673	0.0313	0.5782	14004	16757	14424.77
3269108	chr16	rs2909018	10282578	C	T	0.0955	0.0924	0.94	-0.0176040459483609	0.0313	0.5739	14004	16757	14424.77
3260473	chr16	rs11074637	10282734	T	A	0.0955	0.0924	0.939	-0.0176956485356892	0.0313	0.5718	14004	16757	14424.77
3269641	chr16	rs1650395	10282921	G	A	0.0956	0.0925	0.937	-0.0176956485356892	0.0313	0.5714	14004	16757	14424.77
3256641	chr16	rs28578260	10282975	T	C	0.945	0.944	0.964	0.0287040681283552	0.0378	0.4476	14004	16757	14424.77
3256253	chr16	rs11074638	10283119	G	A	0.151	0.148	0.95	-0.0232993336544035	0.025	0.3522	14004	16757	14424.77
3245880	chr16	rs11074639	10283155	C	T	0.904	0.908	0.935	0.0177023841130051	0.0313	0.5731	14004	16757	14424.77
3254966	chr16	rs11074640	10283242	A	G	0.904	0.908	0.935	0.017496047616751	0.0313	0.5775	14004	16757	14424.77
3268727	chr16	rs11074641	10283313	G	C	0.904	0.907	0.933	0.0178988554877579	0.0313	0.5686	14004	16757	14424.77
3266099	chr16	rs3865193	10283473	G	A	0.0959	0.0926	0.93	-0.0170037478161859	0.0314	0.5885	14004	16757	14424.77
3247937	chr16	rs11641733	10283486	C	T	0.904	0.907	0.93	0.0168964476597299	0.0314	0.5894	14004	16757	14424.77
3267095	chr16	rs11641781	10283595	C	A	0.904	0.907	0.928	0.0166997792224134	0.0314	0.5943	14004	16757	14424.77
3246596	chr16	rs28575121	10284151	G	A	0.904	0.908	0.918	0.0152038337422728	0.0316	0.6308	14004	16757	14424.77
3251018	chr16	rs1650396	10284156	C	T	0.151	0.147	0.939	-0.0213972981080803	0.0252	0.3968	14004	16757	14424.77
3263279	chr16	rs17671641	10284176	G	A	0.946	0.946	0.959	0.0284027945161868	0.0383	0.4579	14004	16757	14424.77
3267387	chr16	rs1070495	10284216	G	C	0.0548	0.0548	0.967	-0.0262002485024742	0.038	0.491	14004	16757	14424.77
3261380	chr16	rs3865194	10284854	A	C	0.0647	0.063	0.956	-0.0183982139464423	0.0361	0.6106	14004	16757	14424.77
3255239	chr16	rs1070496	10285079	C	G	0.0644	0.0628	0.957	-0.0187955345843259	0.0361	0.6021	14004	16757	14424.77
3248918	chr16	rs7202876	10285379	G	T	0.935	0.936	0.959	0.0209000641077417	0.0359	0.5601	14004	16757	14424.77
3264561	chr16	rs3865195	10285492	C	T	0.0654	0.064	0.961	-0.021101069908054	0.0358	0.5561	14004	16757	14424.77
3251706	chr16	rs4780886	10285537	G	A	0.935	0.936	0.961	0.0194005857039748	0.0358	0.5874	14004	16757	14424.77
3261129	chr16	rs1650397	10285569	G	A	0.0656	0.0642	0.96	-0.021203207651103	0.0358	0.5529	14004	16757	14424.77
3251935	chr16	rs16957102	10285629	T	C	0.945	0.945	0.972	0.0270994698817177	0.0379	0.4747	14004	16757	14424.77
3255499	chr16	rs71379076	10285700	T	A	0.945	0.945	0.972	0.027196791588428	0.0379	0.4726	14004	16757	14424.77
3257268	chr16	rs3909797	10285985	C	T	0.933	0.935	0.949	0.0022973590486834	0.0356	0.9485	14004	16757	14424.77
3270661	chr16	rs1070497	10286089	C	G	0.0646	0.063	0.96	-0.019203206984436	0.036	0.5943	14004	16757	14424.77
3247590	chr16	rs1807353	10286631	C	T	0.946	0.945	0.969	0.0291995144044279	0.038	0.4432	14004	16757	14424.77
3269230	chr16	rs2016202	10286633	A	G	0.935	0.936	0.963	0.0200967016991224	0.0358	0.5742	14004	16757	14424.77
3258740	chr16	rs1807354	10286706	T	C	0.945	0.945	0.968	0.0267003518299564	0.038	0.4829	14004	16757	14424.77
3257666	chr16	rs3865196	10287091	T	G	0.946	0.945	0.961	0.027196791588428	0.0382	0.4766	14004	16757	14424.77
3249342	chr16	rs13332817	10287558	G	A	0.946	0.946	0.954	0.0246048038572487	0.0386	0.5239	14004	16757	14424.77
3264014	chr16	rs13333124	10287602	C	G	0.946	0.946	0.954	0.0269047980491434	0.0385	0.484	14004	16757	14424.77
3253259	chr16	rs9930500	10288184	C	T	0.947	0.947	0.944	0.0255020410123433	0.039	0.5128	14004	16757	14424.77
3269811	chr16	rs75160553	10288251	T	C	0.85	0.85	0.789	-0.0235040691879941	0.0267	0.3796	14004	16757	14424.77
3270433	chr16	rs9923162	10288512	T	C	0.947	0.946	0.937	0.0291023874205329	0.039	0.4565	14004	16757	14424.77
3269998	chr16	rs9930833	10288573	C	T	0.948	0.947	0.935	0.026398473854531	0.0394	0.5027	14004	16757	14424.77
3246909	chr16	rs8061486	10288630	C	T	0.947	0.947	0.932	0.029296631955588	0.0392	0.4546	14004	16757	14424.77
3259130	chr16	rs8046217	10288862	T	A	0.947	0.947	0.929	0.0297044227063309	0.0393	0.4501	14004	16757	14424.77
3262971	chr16	rs71379077	10289290	C	T	0.94	0.94	0.884	0.0382009626151637	0.0384	0.3203	14004	16757	14424.77
3267223	chr16	rs71379078	10289302	G	T	0.94	0.94	0.886	0.0379025370484673	0.0385	0.3252	14004	16757	14424.77
3258173	chr16	rs1097869	10289738	T	C	0.497	0.49	0.86	0.021497269010823	0.0184	0.2424	14004	16757	14424.77
3270548	chr16	rs1111421	10289857	G	A	0.56	0.562	0.851	-0.0196008476550609	0.0186	0.291	14004	16757	14424.77
3250621	chr16	rs17750837	10290243	T	C	0.535	0.525	0.889	0.0185960172820726	0.0181	0.3033	14004	16757	14424.77
3270342	chr16	rs11647181	10290245	C	T	0.923	0.926	0.87	0.0193025022544974	0.0361	0.593	14004	16757	14424.77
3269296	chr16	rs1427858	10290575	A	G	0.507	0.517	0.915	-0.0264979913062283	0.0178	0.1357	14004	16757	14424.77
3269905	chr16	rs11648582	10291080	C	G	0.762	0.764	0.856	-0.0244976316004002	0.0217	0.2589	14004	16757	14424.77
3256613	chr16	rs35927639	10291108	C	T	0.954	0.955	0.82	0.0356952753244514	0.0466	0.4436	14004	16757	14424.77
3251202	chr16	rs7200200	10291296	A	G	0.507	0.517	0.92	-0.0256973671872587	0.0177	0.1474	14004	16757	14424.77
3251796	chr16	rs11648626	10291833	G	A	0.52	0.529	0.927	-0.0242004837056584	0.0177	0.1706	14004	16757	14424.77
3270165	chr16	rs34901854	10291945	C	G	0.953	0.954	0.83	0.0264958638039652	0.0458	0.5624	14004	16757	14424.77
3249360	chr16	rs11646060	10291974	T	G	0.506	0.517	0.926	-0.0262002485024742	0.0177	0.1385	14004	16757	14424.77
3264804	chr16	rs8063807	10292499	C	T	0.555	0.561	0.947	-0.0181028726978536	0.0176	0.3022	14004	16757	14424.77
3260425	chr16	rs78594968	10293085	C	T	0.854	0.856	0.856	-0.027196494688472	0.026	0.296	14004	16757	14424.77
3257709	chr16	rs8047411	10293244	G	A	0.556	0.562	0.951	-0.0181028726978536	0.0176	0.3027	14004	16757	14424.77
3256528	chr16	rs8049007	10293477	C	T	0.545	0.553	0.955	-0.0187955345843259	0.0175	0.2836	14004	16757	14424.77
3248255	chr16	rs8049174	10293528	C	T	0.545	0.553	0.955	-0.0189993500097828	0.0175	0.2769	14004	16757	14424.77
3259813	chr16	rs9924349	10293665	G	A	0.543	0.551	0.95	-0.0189993500097828	0.0175	0.2778	14004	16757	14424.77
3251235	chr16	rs9937681	10293678	T	A	0.543	0.551	0.951	-0.0181028726978536	0.0175	0.3015	14004	16757	14424.77
3250143	chr16	rs1097870	10294398	C	T	0.498	0.49	0.916	0.0156961681063242	0.0179	0.3796	14004	16757	14424.77
3270569	chr16	rs34168101	10294462	G	A	0.957	0.957	0.842	0.0439977464776452	0.0477	0.356	14004	16757	14424.77
3263272	chr16	rs9938370	10294652	A	G	0.354	0.35	0.91	0.0335991726304121	0.0187	0.07239	14004	16757	14424.77
3263068	chr16	rs11074650	10294893	C	T	0.514	0.521	0.904	-0.0080019302190585	0.018	0.6567	14004	16757	14424.77
3262939	chr16	rs17671830	10295011	C	T	0.956	0.956	0.893	0.0835044013997482	0.048	0.08199	14004	16757	14424.77
3266903	chr16	rs1362617	10295273	T	G	0.0922	0.0869	0.886	-0.0218980211012161	0.0338	0.517	14004	16757	14424.77
3260947	chr16	rs1362618	10295325	A	T	0.0551	0.0538	0.889	-0.0751007725092503	0.0448	0.09345	14004	16757	14424.77
3268957	chr16	rs4332745	10295357	C	T	0.957	0.957	0.904	0.0900966127514373	0.0482	0.0617	14004	16757	14424.77
3256234	chr16	rs7185554	10295966	C	T	0.956	0.956	0.912	0.0900966127514373	0.0476	0.05834	14004	16757	14424.77
3268156	chr16	rs4780285	10296251	C	T	0.956	0.956	0.915	0.0876994735302296	0.0476	0.06565	14004	16757	14424.77
3253154	chr16	rs4780888	10296687	A	T	0.956	0.956	0.917	0.0874979252724816	0.0476	0.06622	14004	16757	14424.77
3269823	chr16	rs7186994	10296707	C	T	0.956	0.956	0.918	0.0878002324280124	0.0476	0.06535	14004	16757	14424.77
3247673	chr16	rs7204150	10297259	C	T	0.956	0.955	0.905	0.0844973862279911	0.0475	0.0753	14004	16757	14424.77
3254435	chr16	rs1097859	10298577	C	A	0.137	0.132	0.895	-0.0458031298018141	0.0288	0.1114	14004	16757	14424.77
3253061	chr16	rs4780889	10298931	A	T	0.955	0.955	0.899	0.0825012215117438	0.0472	0.08075	14004	16757	14424.77
3260814	chr16	rs35989240	10299251	C	T	0.92	0.924	0.884	0.024097313483794	0.0356	0.4975	14004	16757	14424.77
3253873	chr16	rs71379079	10299370	C	T	0.955	0.955	0.901	0.0729995008835215	0.0473	0.123	14004	16757	14424.77
3251816	chr16	rs7199927	10299457	T	A	0.95	0.95	0.827	0.0657971037900478	0.0463	0.1555	14004	16757	14424.77
3268882	chr16	rs111910395	10299543	G	A	0.881	0.883	0.833	-0.0454995840713661	0.0287	0.1128	14004	16757	14424.77
3260001	chr16	rs7200416	10300276	C	G	0.956	0.957	0.908	0.0764979709727249	0.0481	0.1114	14004	16757	14424.77
3256845	chr16	rs11074655	10300931	T	C	0.943	0.945	0.896	0.0773035750572786	0.0445	0.08206	14004	16757	14424.77
3256443	chr16	rs7189298	10301059	T	C	0.708	0.718	0.875	0.0020977980821461	0.0206	0.9175	14004	16757	14424.77
3266343	chr16	rs12918712	10301252	G	A	0.956	0.957	0.905	0.0684994164246923	0.0483	0.1564	14004	16757	14424.77
3246449	chr16	rs2111222	10301539	G	A	0.92	0.924	0.91	0.0227003855207759	0.0352	0.5197	14004	16757	14424.77
3258902	chr16	rs12149604	10302071	G	T	0.956	0.956	0.903	0.0686021284901822	0.048	0.153	14004	16757	14424.77
3266655	chr16	rs1834888	10302879	A	G	0.943	0.945	0.91	0.0785985885121491	0.0442	0.07554	14004	16757	14424.77
3264491	chr16	rs1834889	10303092	T	C	0.943	0.945	0.912	0.0768036213388749	0.0442	0.08204	14004	16757	14424.77
3246037	chr16	rs9937873	10303648	G	A	0.944	0.946	0.922	0.0765998648086992	0.0441	0.08273	14004	16757	14424.77
3245961	chr16	rs17571192	10303717	G	C	0.944	0.946	0.922	0.0758029634155007	0.0441	0.08599	14004	16757	14424.77
3248253	chr16	rs9938544	10303734	C	A	0.944	0.946	0.923	0.0755990028718877	0.0441	0.08666	14004	16757	14424.77
3269847	chr16	rs9928702	10303778	A	G	0.864	0.869	0.94	0.047598978799279	0.0284	0.09318	14004	16757	14424.77
3258793	chr16	rs1820630	10303822	A	C	0.864	0.87	0.94	0.0483043318863239	0.0284	0.08866	14004	16757	14424.77
3246489	chr16	rs9938657	10303856	C	T	0.944	0.946	0.922	0.0760995590558653	0.0441	0.08439	14004	16757	14424.77
3262911	chr16	rs4506897	10304121	C	G	0.863	0.869	0.94	0.0483996117232768	0.0284	0.08788	14004	16757	14424.77
3249284	chr16	rs7186221	10304271	T	A	0.921	0.924	0.938	0.023003381764963	0.0349	0.5106	14004	16757	14424.77
3269003	chr16	rs7203633	10304290	C	A	0.921	0.924	0.938	0.0228958774769045	0.0349	0.5116	14004	16757	14424.77
3249103	chr16	rs11866936	10304755	G	A	0.864	0.869	0.941	0.0473987203698754	0.0284	0.0947	14004	16757	14424.77
3256794	chr16	rs7186920	10305167	C	T	0.864	0.87	0.941	0.0465018336514199	0.0284	0.1016	14004	16757	14424.77
3261832	chr16	rs7187626	10305496	C	G	0.864	0.87	0.94	0.0465018336514199	0.0284	0.1011	14004	16757	14424.77
3250190	chr16	rs11640755	10305898	G	A	0.864	0.87	0.943	0.0434042576072856	0.0283	0.1254	14004	16757	14424.77
3256972	chr16	rs12444872	10306337	G	C	0.759	0.767	0.847	0.0128964817350202	0.0225	0.5654	14004	16757	14424.77
3255759	chr16	rs7189216	10307481	C	T	0.956	0.957	0.91	0.0577027101282892	0.0483	0.2319	14004	16757	14424.77
3248532	chr16	rs7189897	10307538	A	G	0.863	0.87	0.944	0.0407963941925694	0.0283	0.1499	14004	16757	14424.77
3259423	chr16	rs11646455	10307792	C	A	0.92	0.924	0.935	0.0177023841130051	0.0348	0.6114	14004	16757	14424.77
3255881	chr16	rs11074658	10308335	T	C	0.944	0.947	0.918	0.0696006867298358	0.0445	0.118	14004	16757	14424.77
3255998	chr16	rs11074659	10308450	G	A	0.864	0.871	0.949	0.0387013475370749	0.0283	0.1716	14004	16757	14424.77
3249817	chr16	rs11074660	10308466	G	A	0.864	0.87	0.951	0.0377966226945664	0.0283	0.1809	14004	16757	14424.77
3249766	chr16	rs7196659	10308714	A	T	0.864	0.87	0.949	0.03649585023784	0.0283	0.1971	14004	16757	14424.77
3257244	chr16	rs4780287	10308912	G	C	0.945	0.947	0.916	0.0616969878029145	0.0447	0.1673	14004	16757	14424.77
3263892	chr16	rs1427859	10309092	C	T	0.864	0.87	0.944	0.0358978909969844	0.0284	0.2063	14004	16757	14424.77
3248462	chr16	rs2353393	10309921	G	A	0.945	0.947	0.903	0.0672005996602386	0.0451	0.1364	14004	16757	14424.77
3261323	chr16	rs2883153	10309954	G	A	0.945	0.947	0.897	0.0663025892540632	0.0451	0.1416	14004	16757	14424.77
3264557	chr16	rs1097864	10310848	T	C	0.945	0.943	0.396	0.073203992258416	0.0598	0.2206	13317	16265	13851.39
3254468	chr16	rs78505244	10311992	G	A	0.944	0.945	0.755	-0.0413950753663857	0.0424	0.3285	14004	16757	14424.77
3251510	chr16	rs4780288	10313835	C	T	0.872	0.878	0.92	0.0254045542217263	0.029	0.3813	14004	16757	14424.77
3249242	chr16	rs1074368	10314003	T	C	0.706	0.717	0.926	-0.0059979518036359	0.0201	0.7631	14004	16757	14424.77
3267778	chr16	rs1073069	10314624	C	G	0.875	0.881	0.922	0.0209979909956055	0.0293	0.4734	14004	16757	14424.77
3269631	chr16	rs7187966	10314830	G	C	0.875	0.881	0.922	0.0213015034199157	0.0293	0.4667	14004	16757	14424.77
3264330	chr16	rs67858802	10314912	C	T	0.918	0.922	0.891	0.0111970780932162	0.0353	0.7513	14004	16757	14424.77
3259212	chr16	rs7189534	10314925	C	G	0.864	0.871	0.91	0.0288012338056278	0.0288	0.3177	14004	16757	14424.77
3252245	chr16	rs7195284	10315254	A	G	0.874	0.88	0.924	0.0198026272961797	0.0292	0.4979	14004	16757	14424.77
3254070	chr16	rs2081829	10315838	T	C	0.705	0.718	0.867	-0.0160988945897493	0.0207	0.4354	14004	16757	14424.77
3256191	chr16	rs71379080	10316011	C	T	0.984	0.985	0.81	-0.0128015918372089	0.0964	0.8947	9240	11884	9643.89
3262148	chr16	rs1477118	10316178	A	G	0.849	0.857	0.891	0.0236969951765786	0.0277	0.391	14004	16757	14424.77
3269970	chr16	rs4780893	10316465	A	G	0.88	0.887	0.924	0.0185960172820726	0.03	0.5359	14004	16757	14424.77
3262187	chr16	rs4780894	10316659	A	G	0.889	0.896	0.925	0.0235016597850914	0.0314	0.4551	14004	16757	14424.77
3261655	chr16	rs4508419	10317056	G	T	0.983	0.985	0.816	-0.0183982139464423	0.094	0.8451	9240	11884	9643.89
3268436	chr16	rs1111517	10317119	C	G	0.889	0.897	0.924	0.0239020562806236	0.0316	0.4491	14004	16757	14424.77
3254183	chr16	rs12928398	10317253	G	A	0.89	0.897	0.925	0.0251998010217421	0.0316	0.4249	14004	16757	14424.77
3256417	chr16	rs11649336	10317597	T	C	0.889	0.897	0.929	0.0274011363479391	0.0316	0.3851	14004	16757	14424.77
3264668	chr16	rs77876828	10318104	C	T	0.983	0.984	0.822	-0.0198966317144566	0.0927	0.83	9240	11884	9643.89
3255087	chr16	rs74780875	10318165	A	C	0.983	0.984	0.822	-0.0198966317144566	0.0927	0.8304	9240	11884	9643.89
3248269	chr16	rs4780895	10318324	G	A	0.876	0.883	0.913	0.0314017631395316	0.0299	0.2929	14004	16757	14424.77
3264191	chr16	rs4780896	10318531	C	T	0.89	0.897	0.93	0.0259990758686168	0.0316	0.4112	14004	16757	14424.77
3256465	chr16	rs4780897	10318570	T	C	0.89	0.897	0.93	0.0243998868235351	0.0317	0.4414	14004	16757	14424.77
3252321	chr16	rs111618689	10319355	C	A	0.969	0.969	0.714	-0.0341050206499513	0.0581	0.5576	14004	16757	14424.77
3249273	chr16	rs74882382	10319513	C	A	0.97	0.969	0.713	-0.0251024465608414	0.0584	0.6673	14004	16757	14424.77
3250058	chr16	rs1344689	10319613	T	C	0.862	0.871	0.894	0.0358014124633833	0.0292	0.221	14004	16757	14424.77
3270040	chr16	rs34322382	10320742	G	A	0.982	0.983	0.836	-0.0138048499765589	0.09	0.8777	9240	11884	9643.89
3268482	chr16	rs72777827	10321520	G	A	0.81	0.806	0.829	-0.0038975857287134	0.024	0.8717	14004	16757	14424.77
3253167	chr16	rs16957183	10321743	T	C	0.983	0.984	0.844	-0.0186019483996616	0.0901	0.8366	9240	11884	9643.89
3250294	chr16	rs34224602	10322576	A	C	0.982	0.983	0.822	-0.0352956263947246	0.0934	0.7056	8764	9866	8873.59
3265223	chr16	rs4780289	10323473	G	A	0.887	0.896	0.921	0.0213015034199157	0.0316	0.5011	14004	16757	14424.77
3252685	chr16	rs7201055	10324147	T	C	0.872	0.88	0.928	0.0232965165504356	0.0295	0.4289	14004	16757	14424.77
3261166	chr16	rs7201275	10324233	T	C	0.872	0.88	0.926	0.0232965165504356	0.0295	0.4291	14004	16757	14424.77
3245916	chr16	rs7196794	10324807	C	T	0.982	0.983	0.88	-0.0411032840784537	0.0869	0.6362	9240	11884	9643.89
3270607	chr16	rs7202445	10324828	T	G	0.982	0.983	0.881	-0.0403950023610502	0.0868	0.6419	9240	11884	9643.89
3259803	chr16	rs1097860	10324874	G	A	0.921	0.918	0.484	0.0291995144044279	0.045	0.5161	14004	16757	14424.77
3247626	chr16	rs28687957	10325125	C	A	0.982	0.983	0.878	-0.0394999521368577	0.0868	0.6492	9240	11884	9643.89
3262842	chr16	rs8060023	10325245	C	T	0.856	0.867	0.89	0.0213993910058902	0.029	0.4597	14004	16757	14424.77
3247237	chr16	rs28703301	10325345	G	A	0.982	0.983	0.881	-0.0408011614039327	0.0864	0.6367	9240	11884	9643.89
3249215	chr16	rs28438952	10326235	G	A	0.982	0.984	0.855	-0.0349952529972629	0.0894	0.6957	9240	11884	9643.89
3262628	chr16	rs28693847	10326287	T	C	0.981	0.983	0.874	-0.0349020520092649	0.0865	0.6865	9240	11884	9643.89
3264579	chr16	rs35882777	10326457	G	A	0.983	0.984	0.853	-0.0449973659307358	0.0898	0.6159	9240	11884	9643.89
3260930	chr16	rs74250871	10326587	G	A	0.983	0.984	0.851	-0.0329985112635755	0.0897	0.7126	9240	11884	9643.89
3263471	chr16	rs7186110	10327072	T	C	0.871	0.879	0.898	0.0210959082947329	0.0298	0.4785	14004	16757	14424.77
3256950	chr16	rs7202167	10327125	G	A	0.886	0.895	0.889	0.0178988554877579	0.0321	0.5773	14004	16757	14424.77
3245846	chr16	rs1097863	10327329	T	G	0.478	0.468	0.853	0.0119977384336167	0.0188	0.5231	14004	16757	14424.77
3253311	chr16	rs7202964	10327553	G	A	0.869	0.88	0.857	0.0210959082947329	0.0312	0.5002	14004	16757	14424.77
3260067	chr16	rs59661949	10327763	C	T	0.981	0.982	0.867	-0.0396039865931634	0.086	0.6446	9240	11884	9643.89
3259148	chr16	rs71379082	10328506	G	T	0.983	0.984	0.841	-0.0473012731180131	0.0899	0.5991	9240	11884	9643.89
3250798	chr16	rs12923462	10328558	A	G	0.866	0.878	0.849	0.0219962978718961	0.0312	0.4791	14004	16757	14424.77
3248291	chr16	rs12599290	10328560	T	A	0.801	0.798	0.772	-0.003596459514405	0.0245	0.8842	14004	16757	14424.77
3267189	chr16	rs35809230	10329510	T	C	0.982	0.983	0.827	-0.0490011864330638	0.09	0.5858	9240	11884	9643.89
3263181	chr16	rs13332694	10329905	C	T	0.982	0.983	0.85	-0.0286978729475453	0.0853	0.7362	9927	12376	10217.27
3247612	chr16	rs28524468	10331102	C	T	0.966	0.969	0.661	-0.0271040176920589	0.0657	0.6798	13513	16078	13854.87
3269710	chr16	rs7206543	10331145	C	T	0.966	0.969	0.657	-0.027196494688472	0.0658	0.679	13513	16078	13854.87
3261943	chr16	rs12708669	10331953	C	A	0.983	0.983	0.779	-0.0355028330426552	0.0866	0.6817	10698	13293	11054.95
3261712	chr16	rs6497811	10332071	T	G	0.863	0.876	0.847	0.0139029051689914	0.0311	0.6543	14004	16757	14424.77
3259530	chr16	rs7188822	10332175	G	T	0.864	0.877	0.836	0.0116024307308398	0.0313	0.7117	14004	16757	14424.77
3259697	chr16	rs8053507	10333066	G	C	0.856	0.869	0.768	0.0047984689115734	0.0313	0.877	14004	16757	14424.77
3266702	chr16	rs79162951	10334645	C	T	0.963	0.964	0.625	-0.0671018035407359	0.0564	0.2345	14004	16757	14424.77
3253657	chr16	rs79693184	10335004	T	C	0.635	0.631	0.614	-0.0218980211012161	0.0226	0.3335	14004	16757	14424.77
3267159	chr16	rs194347	10336145	C	G	0.756	0.76	0.718	0.0036034995896235	0.0244	0.8841	14004	16757	14424.77
3249737	chr16	rs9926371	10336369	C	T	0.763	0.768	0.699	0.0007996801705642	0.0234	0.9737	14004	16757	14424.77
3263573	chr16	rs11648669	10336503	T	C	0.82	0.821	0.767	0.0082954970241069	0.0258	0.7483	14004	16757	14424.77
3251817	chr16	rs194348	10336730	C	G	0.854	0.856	0.777	-0.0114047880634385	0.028	0.6839	14004	16757	14424.77
3269760	chr16	rs8047197	10336979	C	T	0.64	0.641	0.882	-0.0208049294331883	0.0185	0.2605	14004	16757	14424.77
3248230	chr16	rs8045955	10336997	G	A	0.637	0.638	0.898	-0.0193969096107316	0.0183	0.289	14004	16757	14424.77
3267447	chr16	rs11642454	10337494	T	C	0.907	0.906	0.553	0.0060019521956343	0.0456	0.896	10594	11854	10513.15
3254093	chr16	rs75752293	10337843	A	G	0.726	0.723	0.768	-0.0239034240815591	0.0214	0.2642	14004	16757	14424.77
3267227	chr16	rs3852747	10337876	C	A	0.773	0.779	0.638	-0.0088994831870327	0.0265	0.7388	14004	16757	14424.77
3256529	chr16	rs11642614	10337879	T	C	0.925	0.928	0.468	-0.0028039273327342	0.0462	0.9516	14004	16757	14424.77
3267179	chr16	rs1097894	10338295	T	C	0.226	0.231	0.726	0.0148984646619666	0.0235	0.5272	14004	16757	14424.77
3264704	chr16	rs9929744	10338520	T	C	0.858	0.864	0.523	-0.0243951568347216	0.0336	0.4689	14004	16757	14424.77
3264384	chr16	rs8053153	10338786	G	A	0.865	0.869	0.515	-0.0142003494011414	0.0347	0.6828	14004	16757	14424.77
3245538	chr16	rs1097895	10338793	T	A	0.912	0.915	0.495	0.0068961666878413	0.0431	0.8728	14004	16757	14424.77
3261428	chr16	rs1097897	10339548	T	C	0.615	0.617	0.648	0.0187039847937718	0.0215	0.3837	14004	16757	14424.77
3248962	chr16	rs1097898	10340083	A	T	0.3	0.3	0.683	0.0044998604248922	0.022	0.8388	14004	16757	14424.77
3253722	chr16	rs1097899	10340781	T	C	0.411	0.41	0.671	0.0050969882578437	0.0209	0.8078	14004	16757	14424.77
3255133	chr16	rs1097900	10340864	A	T	0.414	0.412	0.675	0.0074025335167413	0.0208	0.7218	14004	16757	14424.77
3254391	chr16	rs1077836	10341141	A	C	0.575	0.579	0.738	0.0045994064948955	0.0198	0.8154	14004	16757	14424.77
3253488	chr16	rs17603318	10341515	G	T	0.817	0.822	0.737	-0.0206007457079636	0.0254	0.4177	14004	16757	14424.77
3260624	chr16	rs7192868	10341598	A	G	0.722	0.718	0.71	0.0055048206344449	0.0223	0.8051	14004	16757	14424.77
3252292	chr16	rs11074679	10342484	T	C	0.938	0.94	0.671	-0.0372969647443931	0.0499	0.455	14004	16757	14424.77
3248115	chr16	rs1103909	10342518	G	A	0.477	0.482	0.859	-0.0101008421794295	0.0181	0.5784	14004	16757	14424.77
3256890	chr16	rs1104195	10342803	A	G	0.239	0.239	0.641	0.0022973590486834	0.025	0.9276	14004	16757	14424.77
3263780	chr16	rs12597460	10342874	G	A	0.533	0.534	0.784	0.0017983819413794	0.019	0.9225	14004	16757	14424.77
3266911	chr16	rs12597609	10342899	C	G	0.481	0.485	0.818	-0.0046005663955682	0.0186	0.8035	14004	16757	14424.77
3265316	chr16	rs111814624	10342944	G	A	0.816	0.811	0.674	0.0138042809763971	0.0261	0.5985	14004	16757	14424.77
3250872	chr16	rs1104039	10343038	C	G	0.483	0.488	0.803	-0.0087985943563496	0.0188	0.6378	14004	16757	14424.77
3257749	chr16	rs112848012	10343109	C	T	0.766	0.761	0.664	0.0168964476597299	0.0243	0.4875	14004	16757	14424.77
3250475	chr16	rs1734220	10343200	G	A	0.18	0.18	0.616	0.001099395443301	0.0281	0.9692	14004	16757	14424.77
3256829	chr16	rs1079281	10344602	G	A	0.894	0.9	0.763	-0.0289037168568363	0.0338	0.3921	14004	16757	14424.77
3251350	chr16	rs3852748	10344664	G	C	0.741	0.745	0.656	-0.0123965203365513	0.0248	0.6161	14004	16757	14424.77
3265722	chr16	rs1065832	10344825	C	T	0.887	0.894	0.757	-0.0426987545331152	0.0334	0.2004	14004	16757	14424.77
3256300	chr16	rs76464256	10344850	T	C	0.941	0.944	0.566	-0.0328951617042694	0.0473	0.4871	14004	16757	14424.77
3269293	chr16	rs1079135	10345282	C	T	0.889	0.897	0.721	-0.0546040319940407	0.0343	0.1115	14004	16757	14424.77
3256619	chr16	rs3852749	10345668	G	A	0.593	0.606	0.665	-0.0307994715535284	0.022	0.1628	14004	16757	14424.77
3265538	chr16	rs8058947	10345749	T	C	0.941	0.944	0.555	-0.0262002485024742	0.0477	0.5834	14004	16757	14424.77
3267965	chr16	rs66550826	10345828	C	T	0.805	0.799	0.537	0.0335991726304121	0.029	0.2456	14004	16757	14424.77
3267732	chr16	rs66508177	10345849	T	C	0.816	0.81	0.546	0.0310043588626902	0.0292	0.289	14004	16757	14424.77
3258245	chr16	rs79364939	10346332	C	T	0.948	0.952	0.543	-0.0329985112635755	0.0502	0.5111	14004	16757	14424.77
3258232	chr16	rs8043680	10346479	T	G	0.692	0.694	0.57	-0.0127003085782322	0.0249	0.611	14004	16757	14424.77
3250415	chr16	rs6497829	10346512	G	C	0.813	0.804	0.516	0.0585990423029356	0.03	0.05081	14004	16757	14424.77
3256761	chr16	rs6497830	10346815	G	T	0.393	0.393	0.516	-0.0031048149534787	0.0243	0.8978	14004	16757	14424.77
3267542	chr16	rs11649275	10346880	C	G	0.903	0.903	0.354	0.0535976373487916	0.0491	0.2753	14004	16757	14424.77
3266346	chr16	rs3852750	10347626	T	C	0.661	0.667	0.66	-0.0067024110596754	0.0224	0.7664	14004	16757	14424.77
3249353	chr16	rs74985119	10347629	T	C	0.791	0.79	0.735	0.0077002766261879	0.0239	0.7467	14004	16757	14424.77
3266114	chr16	rs3852751	10347651	C	A	0.907	0.915	0.629	-0.0404991299799539	0.037	0.2728	14004	16757	14424.77
3245883	chr16	rs17762213	10347790	A	C	0.786	0.784	0.733	0.0123039944561641	0.0238	0.6044	14004	16757	14424.77
3256835	chr16	rs3865197	10348192	A	T	0.32	0.335	0.747	-0.0325955083699338	0.0212	0.1236	14004	16757	14424.77
3260022	chr16	rs171733	10349311	C	G	0.509	0.524	0.703	-0.0322029950400999	0.0207	0.1201	14004	16757	14424.77
3269220	chr16	rs79118815	10349493	G	A	0.791	0.788	0.756	0.0126002819757385	0.0236	0.592	14004	16757	14424.77
3247173	chr16	rs11074683	10349893	C	T	0.893	0.903	0.686	-0.0310985871020312	0.0386	0.4194	14004	16757	14424.77
3246515	chr16	rs194346	10349939	C	G	0.31	0.322	0.773	-0.0152050125429676	0.021	0.4686	14004	16757	14424.77
3254880	chr16	rs4456502	10350137	A	G	0.725	0.729	0.726	-0.0325955083699338	0.0225	0.1474	14004	16757	14424.77
3259455	chr16	rs2033188	10350560	A	G	0.325	0.34	0.792	-0.0231048737150968	0.0205	0.2601	14004	16757	14424.77
3261516	chr16	rs6497845	10350648	C	G	0.558	0.575	0.719	-0.0303973537275885	0.0208	0.1435	14004	16757	14424.77
3245678	chr16	rs78463945	10350712	C	T	0.722	0.722	0.723	0.0143958802837323	0.0222	0.5181	14004	16757	14424.77
3257650	chr16	rs77347897	10350784	T	C	0.778	0.775	0.777	0.0147999386115992	0.0228	0.5174	14004	16757	14424.77
3268841	chr16	rs6497846	10350855	C	G	0.325	0.34	0.793	-0.0236986067778773	0.0205	0.2475	14004	16757	14424.77
3260860	chr16	rs75835903	10350984	G	T	0.777	0.773	0.78	0.0136957831289865	0.0227	0.5468	14004	16757	14424.77
3247835	chr16	rs9939359	10351673	C	T	0.896	0.906	0.718	-0.0398016818829366	0.0381	0.297	14004	16757	14424.77
3257027	chr16	rs34502208	10351816	T	A	0.925	0.925	0.708	0.0387013475370749	0.0397	0.3298	14004	16757	14424.77
3258216	chr16	rs194344	10351827	T	C	0.331	0.345	0.801	-0.021203207651103	0.0203	0.2971	14004	16757	14424.77
3247438	chr16	rs194343	10351895	G	A	0.812	0.815	0.772	-0.0475004961488543	0.0247	0.05478	14004	16757	14424.77
3252010	chr16	rs194342	10351953	G	C	0.812	0.815	0.773	-0.0473956369746291	0.0247	0.05548	14004	16757	14424.77
3246089	chr16	rs17762231	10352191	A	G	0.7	0.701	0.752	0.0133011462391285	0.0214	0.5353	14004	16757	14424.77
3251742	chr16	rs194341	10352295	A	C	0.308	0.319	0.808	-0.0140989243795016	0.0205	0.4919	14004	16757	14424.77
3246615	chr16	rs7206547	10352462	A	C	0.384	0.395	0.835	-0.0209989425960583	0.0194	0.2776	14004	16757	14424.77
3264573	chr16	rs4780900	10352565	G	A	0.787	0.784	0.785	0.0101978249764461	0.0231	0.6593	14004	16757	14424.77
3250939	chr16	rs194340	10352623	T	C	0.789	0.788	0.78	-0.0299026613543135	0.0234	0.2012	14004	16757	14424.77
3262570	chr16	rs28513159	10352643	G	T	0.896	0.906	0.738	-0.0375980304153185	0.0377	0.3185	14004	16757	14424.77
3248776	chr16	rs2162695	10352739	A	G	0.383	0.394	0.831	-0.0208968257129853	0.0194	0.2822	14004	16757	14424.77
3249897	chr16	rs11645234	10352873	A	G	0.788	0.787	0.781	-0.0316041926269978	0.0234	0.1772	14004	16757	14424.77
3248789	chr16	rs2114937	10352909	C	T	0.784	0.781	0.794	0.0118001041157506	0.0228	0.6044	14004	16757	14424.77
3266253	chr16	rs2114936	10352925	C	G	0.308	0.319	0.806	-0.0114958245134845	0.0206	0.5756	14004	16757	14424.77
3256681	chr16	rs194339	10352987	A	G	0.712	0.712	0.741	-0.0149004625639624	0.0218	0.4919	14004	16757	14424.77
3253681	chr16	rs2162694	10353107	A	G	0.307	0.318	0.805	-0.0116981574124923	0.0206	0.5697	14004	16757	14424.77
3249339	chr16	rs194338	10353347	T	C	0.788	0.787	0.784	-0.02960390325858	0.0233	0.2039	14004	16757	14424.77
3263680	chr16	rs194337	10353379	A	G	0.684	0.693	0.746	-0.0391983134041576	0.0217	0.07094	14004	16757	14424.77
3252319	chr16	rs173894	10353663	A	C	0.683	0.692	0.746	-0.0386992491392765	0.0217	0.07428	14004	16757	14424.77
3258762	chr16	rs2430649	10353940	C	T	0.788	0.787	0.787	-0.0302015087331214	0.0233	0.1952	14004	16757	14424.77
3245165	chr16	rs2434207	10353972	G	A	0.788	0.787	0.787	-0.0299026613543135	0.0233	0.1991	14004	16757	14424.77
3262174	chr16	rs2430648	10353975	T	C	0.307	0.318	0.801	-0.0104039337153929	0.0207	0.6153	14004	16757	14424.77
3246454	chr16	rs194336	10354564	T	C	0.308	0.318	0.799	-0.0093031403261444	0.0207	0.6514	14004	16757	14424.77
3247477	chr16	rs168864	10354580	C	A	0.308	0.318	0.799	-0.0087985943563496	0.0207	0.6721	14004	16757	14424.77
3269448	chr16	rs194333	10354879	C	T	0.338	0.352	0.798	-0.0256973671872587	0.0203	0.2057	14004	16757	14424.77
3251568	chr16	rs194332	10354925	G	A	0.498	0.508	0.855	-0.0360003042410416	0.0186	0.05356	14004	16757	14424.77
3252940	chr16	rs4780902	10355200	G	A	0.602	0.603	0.935	-0.0256973671872587	0.018	0.1529	14004	16757	14424.77
3251220	chr16	rs56993078	10355514	G	A	0.925	0.928	0.709	0.0414010268486756	0.0401	0.301	14004	16757	14424.77
3268643	chr16	rs194331	10355517	T	C	0.33	0.344	0.797	-0.0176956485356892	0.0204	0.3862	14004	16757	14424.77
3265496	chr16	rs194330	10355690	C	G	0.346	0.359	0.788	-0.0243951568347216	0.0203	0.2286	14004	16757	14424.77
3256025	chr16	rs168863	10355717	G	A	0.6	0.601	0.948	-0.0239034240815591	0.0178	0.1807	14004	16757	14424.77
3245415	chr16	rs11862879	10355729	C	T	0.929	0.929	0.725	0.0314017631395316	0.0398	0.429	14004	16757	14424.77
3250804	chr16	rs187648	10355730	G	A	0.601	0.602	0.948	-0.023401696181619	0.0178	0.1893	14004	16757	14424.77
3247014	chr16	rs2434209	10355745	G	A	0.6	0.601	0.95	-0.0232993336544035	0.0178	0.1912	14004	16757	14424.77
3262669	chr16	rs13335305	10356216	G	A	0.886	0.896	0.74	-0.0423022562339069	0.036	0.2402	14004	16757	14424.77
3261616	chr16	rs194329	10357032	A	C	0.629	0.637	0.83	-0.0252972953741621	0.0195	0.1941	14004	16757	14424.77
3263033	chr16	rs10852285	10357081	G	C	0.654	0.653	0.873	0.0068961666878413	0.0191	0.7174	14004	16757	14424.77
3267217	chr16	rs10852286	10357140	A	G	0.655	0.654	0.874	0.0077002766261879	0.0191	0.685	14004	16757	14424.77
3268703	chr16	rs9931105	10357226	A	G	0.285	0.276	0.902	0.0298985503458634	0.02	0.1353	14004	16757	14424.77
3264504	chr16	rs67517156	10357230	T	C	0.63	0.621	0.859	0.0178006246255066	0.019	0.3467	14004	16757	14424.77
3254904	chr16	rs10852287	10357283	T	C	0.557	0.55	0.871	0.0262036654966364	0.0184	0.1533	14004	16757	14424.77
3247585	chr16	rs17762273	10357401	T	G	0.709	0.706	0.89	0.0047984689115734	0.0198	0.8093	14004	16757	14424.77
3247368	chr16	rs12449282	10357519	C	A	0.381	0.372	0.923	0.0166014304974254	0.0185	0.3682	14004	16757	14424.77
3253835	chr16	rs9940666	10357537	G	A	0.94	0.941	0.907	0.0400953305639422	0.0397	0.3125	14004	16757	14424.77
3252099	chr16	rs80337570	10357684	T	C	0.951	0.951	0.867	0.0399031725325864	0.0439	0.3626	14004	16757	14424.77
3248466	chr16	rs12443522	10357718	C	T	0.61	0.607	0.893	0.0207041815582916	0.0184	0.2605	14004	16757	14424.77
3261531	chr16	rs7498608	10357871	T	C	0.248	0.242	0.982	0.0392014821991368	0.0199	0.04855	14004	16757	14424.77
3261393	chr16	rs8044807	10358063	G	C	0.752	0.758	0.986	-0.0396976268585458	0.0198	0.04543	14004	16757	14424.77
3255514	chr16	rs8051303	10358080	T	C	0.751	0.757	0.99	-0.0398016818829366	0.0198	0.04378	14004	16757	14424.77
3266051	chr16	rs55973657	10358253	C	T	0.934	0.936	0.879	0.0404027066313724	0.038	0.2875	14004	16757	14424.77
3269288	chr16	rs8046740	10358393	C	G	0.715	0.711	0.875	0.0111970780932162	0.0201	0.5774	14004	16757	14424.77
3259867	chr16	rs168862	10359191	G	A	0.42	0.422	0.917	-0.0277001306422786	0.018	0.1245	14004	16757	14424.77
3258584	chr16	rs9925897	10359349	G	A	0.874	0.876	0.886	0.0421970486997883	0.0283	0.1362	14004	16757	14424.77
3254196	chr16	rs194327	10359521	A	G	0.285	0.288	0.879	-0.0117993392160431	0.02	0.5541	14004	16757	14424.77
3250748	chr16	rs194326	10359589	G	C	0.411	0.412	0.92	-0.026600681797179	0.018	0.1397	14004	16757	14424.77
3256819	chr16	rs60922721	10359780	A	G	0.411	0.412	0.923	-0.0271040176920589	0.018	0.1316	14004	16757	14424.77
3252956	chr16	rs8063169	10360250	T	G	0.617	0.625	0.897	-0.0131966945943914	0.0187	0.478	14004	16757	14424.77
3255042	chr16	rs194325	10360274	G	C	0.745	0.75	0.941	-0.0378991867540796	0.0201	0.05925	14004	16757	14424.77
3250515	chr16	rs8058358	10360376	C	T	0.377	0.382	0.902	-0.0282040203730758	0.0184	0.126	14004	16757	14424.77
3251161	chr16	rs8063534	10360459	T	G	0.376	0.382	0.902	-0.0282040203730758	0.0184	0.1259	14004	16757	14424.77
3266108	chr16	rs6497864	10360623	C	T	0.312	0.318	0.88	-0.019294956182969	0.0195	0.324	14004	16757	14424.77
3269976	chr16	rs57165732	10360633	T	A	0.935	0.936	0.882	0.0454990400712183	0.0378	0.2285	14004	16757	14424.77
3254238	chr16	rs6497865	10360641	G	A	0.312	0.318	0.881	-0.01999864650669	0.0195	0.3066	14004	16757	14424.77
3252258	chr16	rs112080943	10362599	C	T	0.655	0.65	0.887	0.007997931111062	0.019	0.6737	14004	16757	14424.77
3257488	chr16	rs72777856	10362802	G	A	0.848	0.846	0.754	0.0155977206230546	0.0275	0.5699	14004	16757	14424.77
3258199	chr16	rs1102969	10363011	T	C	0.0583	0.0584	0.931	-0.0475004961488543	0.0382	0.2136	14004	16757	14424.77
3259686	chr16	rs11865623	10363380	G	C	0.653	0.648	0.888	0.0072039888485025	0.019	0.7042	14004	16757	14424.77
3257397	chr16	rs1650409	10363422	C	T	0.347	0.352	0.888	-0.0065010863423599	0.019	0.7333	14004	16757	14424.77
3253770	chr16	rs6497870	10363708	G	C	0.877	0.878	0.911	0.0507026199737612	0.0279	0.06942	14004	16757	14424.77
3251926	chr16	rs67532882	10364256	T	C	0.942	0.942	0.945	0.0483996117232768	0.038	0.2036	14004	16757	14424.77
3259267	chr16	rs1641802	10364589	C	T	0.407	0.412	0.899	-0.0166986496230515	0.0183	0.3616	14004	16757	14424.77
3263762	chr16	rs1641803	10364752	C	A	0.0582	0.0584	0.945	-0.0473956369746291	0.038	0.2123	14004	16757	14424.77
3266688	chr16	rs1650408	10364872	C	T	0.0584	0.0584	0.944	-0.044401309298167	0.0379	0.2413	14004	16757	14424.77
3268686	chr16	rs56212304	10364966	A	C	0.942	0.942	0.948	0.0479993753879105	0.038	0.2064	14004	16757	14424.77
3246876	chr16	rs56188537	10364967	G	C	0.942	0.942	0.948	0.0479993753879105	0.038	0.2065	14004	16757	14424.77
3253179	chr16	rs1650407	10365025	C	T	0.406	0.412	0.897	-0.0176956485356892	0.0183	0.3349	14004	16757	14424.77
3267855	chr16	rs1641804	10365131	G	A	0.058	0.0583	0.947	-0.048896169787829	0.038	0.1972	14004	16757	14424.77
3259250	chr16	rs12920761	10365206	G	A	0.058	0.0583	0.947	-0.0488016642355575	0.0379	0.1985	14004	16757	14424.77
3253428	chr16	rs12926525	10365348	T	C	0.058	0.0583	0.948	-0.0490957108440633	0.0379	0.196	14004	16757	14424.77
3257829	chr16	rs112582340	10365394	C	T	0.942	0.941	0.944	0.0485996698360624	0.0379	0.2	14004	16757	14424.77
3248249	chr16	rs111587032	10365523	C	T	0.942	0.942	0.95	0.0475036226439669	0.038	0.2113	14004	16757	14424.77
3253403	chr16	rs12926983	10365617	T	G	0.0579	0.0583	0.949	-0.0486966685402845	0.0379	0.1991	14004	16757	14424.77
3255507	chr16	rs12921410	10365653	G	A	0.0579	0.0582	0.95	-0.0486966685402845	0.0379	0.1986	14004	16757	14424.77
3262399	chr16	rs12922796	10365785	C	G	0.77	0.773	0.889	-0.034198147379977	0.0214	0.1089	14004	16757	14424.77
3260639	chr16	rs9936524	10365870	T	G	0.0579	0.0582	0.95	-0.0482977854077521	0.0379	0.2029	14004	16757	14424.77
3255401	chr16	rs35183637	10365983	G	A	0.702	0.702	0.844	-0.001501126126267	0.0202	0.9391	14004	16757	14424.77
3253358	chr16	rs1650406	10366008	A	G	0.0579	0.0582	0.951	-0.0492952917248775	0.0379	0.1934	14004	16757	14424.77
3263835	chr16	rs1213726	10366100	G	T	0.0579	0.0583	0.951	-0.0490011864330638	0.0379	0.1963	14004	16757	14424.77
3263189	chr16	rs112583212	10366190	G	A	0.942	0.942	0.954	0.0495993604912842	0.0379	0.1906	14004	16757	14424.77
3269362	chr16	rs1213725	10366237	G	A	0.0577	0.0581	0.95	-0.0490957108440633	0.038	0.196	14004	16757	14424.77
3264834	chr16	rs72481073	10366246	C	T	0.943	0.942	0.952	0.0479040574070545	0.038	0.2078	14004	16757	14424.77
3262094	chr16	rs66937074	10366265	A	G	0.943	0.942	0.953	0.0481995135792341	0.038	0.2048	14004	16757	14424.77
3260662	chr16	rs113462134	10366353	A	G	0.943	0.942	0.956	0.0481042146741464	0.0379	0.2045	14004	16757	14424.77
3264735	chr16	rs1213724	10366385	T	A	0.0579	0.0582	0.953	-0.0486021818392175	0.0379	0.1991	14004	16757	14424.77
3245737	chr16	rs8051351	10366659	G	A	0.936	0.937	0.871	0.0416984103556758	0.0388	0.2825	14004	16757	14424.77
3247743	chr16	rs72777864	10366660	T	C	0.943	0.942	0.956	0.0483996117232768	0.0379	0.2016	14004	16757	14424.77
3249933	chr16	rs1234927	10366698	C	T	0.0578	0.0581	0.955	-0.0484972070855493	0.0379	0.2006	14004	16757	14424.77
3254987	chr16	rs1237211	10366713	A	G	0.0607	0.061	0.925	-0.0440981887217984	0.0375	0.2402	14004	16757	14424.77
3261023	chr16	rs73500593	10366871	C	T	0.943	0.942	0.959	0.0473987203698754	0.0379	0.2113	14004	16757	14424.77
3245641	chr16	rs67235200	10366973	G	A	0.943	0.942	0.959	0.0473033451158665	0.0379	0.2111	14004	16757	14424.77
3246650	chr16	rs1213723	10367291	G	C	0.0579	0.0582	0.957	-0.0473012731180131	0.0378	0.211	14004	16757	14424.77
3251652	chr16	rs1228154	10367328	C	A	0.0539	0.0544	0.907	-0.0579045745015309	0.04	0.1474	14004	16757	14424.77
3253067	chr16	rs9806937	10367461	C	G	0.0576	0.0581	0.961	-0.050903896528528	0.0378	0.1781	14004	16757	14424.77
3268947	chr16	rs9806925	10367507	G	A	0.0576	0.0581	0.961	-0.050903896528528	0.0378	0.1782	14004	16757	14424.77
3246516	chr16	rs9806829	10367581	A	C	0.0576	0.0581	0.963	-0.0507039943747058	0.0378	0.1794	14004	16757	14424.77
3257936	chr16	rs11646281	10367619	C	G	0.646	0.641	0.872	0.0060019521956343	0.019	0.7536	14004	16757	14424.77
3263830	chr16	rs12447258	10367893	G	A	0.943	0.942	0.97	0.0501986955327459	0.0378	0.184	14004	16757	14424.77
3250649	chr16	rs12447259	10367912	G	A	0.943	0.942	0.968	0.0509022179271191	0.0378	0.1781	14004	16757	14424.77
3257385	chr16	rs12924820	10367949	A	T	0.684	0.683	0.821	0.0036034995896235	0.0201	0.8562	14004	16757	14424.77
3264096	chr16	rs12928290	10368185	C	T	0.793	0.798	0.863	-0.0465047776557534	0.0226	0.03974	14004	16757	14424.77
3270417	chr16	rs7194915	10368346	C	T	0.943	0.942	0.963	0.0515957486436504	0.0379	0.1734	14004	16757	14424.77
3255945	chr16	rs73502503	10369519	T	C	0.932	0.933	0.86	0.0499989570943217	0.0373	0.1799	14004	16757	14424.77
3257081	chr16	rs66747989	10369706	G	A	0.942	0.941	0.934	0.0548952993715794	0.038	0.1486	14004	16757	14424.77
3251269	chr16	rs12598478	10369759	T	C	0.942	0.941	0.933	0.055302247784655	0.0381	0.146	14004	16757	14424.77
3254609	chr16	rs4030594	10369917	T	C	0.654	0.65	0.872	0.0026963615477425	0.0191	0.8885	14004	16757	14424.77
3254085	chr16	rs4030595	10369989	C	G	0.656	0.651	0.87	0.0027960873020011	0.0191	0.8852	14004	16757	14424.77
3265332	chr16	rs1097876	10371059	G	A	0.0681	0.0678	0.848	-0.0532952970582236	0.0375	0.1554	14004	16757	14424.77
3254730	chr16	rs1097875	10371136	C	T	0.727	0.734	0.818	-0.02960390325858	0.0213	0.1638	14004	16757	14424.77
3269662	chr16	rs78031098	10371702	C	A	0.665	0.66	0.856	-0.0010005003335835	0.0194	0.9579	14004	16757	14424.77
3247733	chr16	rs4334294	10373345	G	C	0.649	0.643	0.84	0.0088011559530687	0.0194	0.6512	14004	16757	14424.77
3257868	chr16	rs55763802	10377202	A	G	0.893	0.895	0.651	0.0456996792509903	0.0355	0.1984	14004	16757	14424.77
3256435	chr16	rs62036369	10377593	A	C	0.895	0.896	0.644	0.0471030274686428	0.0356	0.186	14004	16757	14424.77
3251028	chr16	rs12929742	10377617	C	T	0.57	0.577	0.71	-0.033701571673015	0.0203	0.09745	14004	16757	14424.77
3250756	chr16	rs62036370	10377631	C	G	0.895	0.896	0.643	0.047799197133273	0.0356	0.1797	14004	16757	14424.77
3269591	chr16	rs67717422	10377799	C	T	0.317	0.322	0.822	-0.0105959392134034	0.0202	0.5973	14004	16757	14424.77
3246507	chr16	rs7185777	10378631	T	G	0.106	0.105	0.641	-0.0482977854077521	0.0357	0.1757	14004	16757	14424.77
3256263	chr16	rs1650412	10379186	C	G	0.3	0.304	0.809	-0.0091012913892029	0.0206	0.6598	14004	16757	14424.77
3262540	chr16	rs1641810	10379331	T	C	0.895	0.896	0.643	0.0448968808822823	0.0357	0.2086	14004	16757	14424.77
3263459	chr16	rs2099033	10379574	A	C	0.671	0.67	0.694	0.0428966409523063	0.0219	0.05049	14004	16757	14424.77
3247684	chr16	rs2080494	10379750	T	G	0.637	0.631	0.811	0.029403450369242	0.0196	0.1339	14004	16757	14424.77
3260746	chr16	rs11074704	10379807	T	C	0.168	0.166	0.703	-0.0577032681284449	0.0284	0.04182	14004	16757	14424.77
3264809	chr16	rs11642028	10379808	T	C	0.776	0.783	0.729	-0.0769998418888678	0.0239	0.001305	14004	16757	14424.77
3260625	chr16	rs1650413	10379888	T	G	0.896	0.897	0.644	0.0441030061101949	0.0358	0.2185	14004	16757	14424.77
3252128	chr16	rs11642024	10379992	A	G	0.775	0.782	0.727	-0.0766974758725041	0.0239	0.001363	14004	16757	14424.77
3268175	chr16	rs11861933	10380114	T	C	0.936	0.937	0.824	0.0537018913875451	0.0397	0.1765	14004	16757	14424.77
3264292	chr16	rs11864821	10380258	G	A	0.673	0.681	0.729	-0.0453949344903922	0.0214	0.03403	14004	16757	14424.77
3268744	chr16	rs13337129	10380449	C	T	0.937	0.938	0.834	0.0558036076154242	0.0399	0.1618	14004	16757	14424.77
3261361	chr16	rs13336929	10380698	G	C	0.937	0.938	0.836	0.0562007331879655	0.0398	0.1574	14004	16757	14424.77
3264536	chr16	rs60923927	10380869	T	A	0.833	0.827	0.629	0.0244974716003874	0.0284	0.3881	14004	16757	14424.77
3267146	chr16	rs151162072	10381701	G	T	0.901	0.903	0.651	0.042503779526724	0.0367	0.2471	14004	16757	14424.77
3265683	chr16	rs13329728	10382483	G	T	0.937	0.938	0.845	0.0558036076154242	0.0396	0.159	14004	16757	14424.77
3251940	chr16	rs35398328	10383299	G	C	0.839	0.841	0.725	0.0565977011143899	0.0286	0.04784	14004	16757	14424.77
3268061	chr16	rs1103134	10385167	A	C	0.159	0.157	0.754	-0.0546040319940407	0.0284	0.05471	14004	16757	14424.77
3250626	chr16	rs1102311	10385797	C	A	0.159	0.156	0.758	-0.0548047153744336	0.0284	0.05366	14004	16757	14424.77
3254572	chr16	rs1097906	10386696	A	G	0.156	0.154	0.765	-0.0527048164320283	0.0285	0.0647	14004	16757	14424.77
3250602	chr16	rs1097908	10386764	C	G	0.757	0.766	0.724	-0.088295837920128	0.0234	0.0001558	14004	16757	14424.77
3267686	chr16	rs1097909	10386876	C	T	0.156	0.153	0.767	-0.0534007767271153	0.0285	0.06111	14004	16757	14424.77
3255489	chr16	rs1097911	10387481	G	A	0.156	0.153	0.776	-0.0523991687992084	0.0284	0.06535	14004	16757	14424.77
3257409	chr16	rs12927496	10387619	G	T	0.858	0.859	0.822	0.0522982892110339	0.0287	0.0679	14004	16757	14424.77
3250533	chr16	rs62036398	10388035	C	T	0.921	0.922	0.785	0.0418039122811836	0.0381	0.2726	14004	16757	14424.77
3250590	chr16	rs62036399	10388117	A	G	0.921	0.922	0.785	0.0411995232473163	0.0381	0.2791	14004	16757	14424.77
3257544	chr16	rs58399771	10388168	C	T	0.849	0.85	0.672	0.0153023200084426	0.0284	0.5915	14004	16757	14424.77
3269456	chr16	rs56200381	10388189	C	T	0.938	0.938	0.882	0.0546018151915836	0.039	0.1619	14004	16757	14424.77
3264437	chr16	rs7200736	10388262	C	T	0.859	0.86	0.835	0.052696808999969	0.0286	0.06504	14004	16757	14424.77
3249756	chr16	rs7199559	10388332	G	C	0.859	0.861	0.837	0.0520040417467951	0.0286	0.06904	14004	16757	14424.77
3254451	chr16	rs1099405	10388464	T	C	0.142	0.14	0.842	-0.0521041493573948	0.0285	0.06724	14004	16757	14424.77
3267133	chr16	rs1103658	10388698	C	T	0.142	0.14	0.848	-0.053200374867981	0.0284	0.06126	14004	16757	14424.77
3249495	chr16	rs35522997	10389016	A	T	0.41	0.4	0.735	0.0390957053401303	0.0203	0.05459	14004	16757	14424.77
3259569	chr16	rs1234923	10389412	G	T	0.141	0.139	0.861	-0.0521041493573948	0.0283	0.0658	14004	16757	14424.77
3249419	chr16	rs4453489	10389726	A	G	0.141	0.139	0.859	-0.0525045539821493	0.0284	0.06422	14004	16757	14424.77
3264429	chr16	rs1097916	10391300	C	A	0.146	0.144	0.838	-0.0519040071504222	0.0284	0.0671	14004	16757	14424.77
3254365	chr16	rs12448307	10391670	G	T	0.923	0.925	0.814	0.0356952753244514	0.0382	0.35	14004	16757	14424.77
3252398	chr16	rs17603500	10393021	G	A	0.938	0.939	0.894	0.0531046528867784	0.0389	0.1717	14004	16757	14424.77
3266057	chr16	rs56739162	10394111	C	G	0.923	0.925	0.812	0.0332026408277183	0.0382	0.3856	14004	16757	14424.77
3250907	chr16	rs12926371	10394152	G	A	0.375	0.38	0.876	-0.0349020520092649	0.0188	0.06275	14004	16757	14424.77
3267859	chr16	rs8052574	10394282	C	T	0.65	0.644	0.888	0.0343048036919902	0.0189	0.07006	14004	16757	14424.77
3262277	chr16	rs34185528	10394383	C	T	0.431	0.435	0.845	-0.0411032840784537	0.0188	0.02888	14004	16757	14424.77
3252691	chr16	rs35386096	10394980	T	C	0.83	0.832	0.685	0.0148984646619666	0.0267	0.5763	14004	16757	14424.77
3264649	chr16	rs13333796	10395122	C	A	0.651	0.645	0.895	0.0324962313421326	0.0189	0.085	14004	16757	14424.77
3261058	chr16	rs72777893	10395798	T	A	0.925	0.927	0.816	0.0311013012983478	0.0387	0.4217	14004	16757	14424.77
3249841	chr16	rs11640155	10395920	T	C	0.601	0.594	0.922	0.0333960906184285	0.0181	0.06541	14004	16757	14424.77
3267681	chr16	rs8043853	10396097	A	G	0.588	0.583	0.926	0.0321960982163169	0.0179	0.07292	14004	16757	14424.77
3252863	chr16	rs1103659	10396503	T	C	0.751	0.757	0.751	-0.0679041786138728	0.0226	0.00263	14004	16757	14424.77
3262247	chr16	rs142308888	10398810	C	T	0.923	0.925	0.833	0.0341018649449722	0.0387	0.379	14004	16757	14424.77
3253034	chr16	rs194353	10398937	G	A	0.488	0.491	0.898	-0.0411970648503382	0.018	0.02238	14004	16757	14424.77
3262082	chr16	rs62036401	10399018	C	T	0.922	0.924	0.836	0.0280041964095973	0.0385	0.4662	14004	16757	14424.77
3256442	chr16	rs62036402	10399232	C	G	0.92	0.923	0.833	0.0243022925229648	0.0383	0.5261	14004	16757	14424.77
3261259	chr16	rs194354	10399305	A	G	0.749	0.755	0.752	-0.0660009232598249	0.0225	0.00339	14004	16757	14424.77
3268685	chr16	rs67598836	10399915	G	T	0.928	0.931	0.794	0.0330962274891896	0.041	0.4198	14004	16757	14424.77
