## Supplementary material for "Characterization of shared and ancestry-specific signals driving complex traits using multi-ancestry fine-mapping": s1_gwas_temp.txt

locus	alleles	n	sum_x	y_transpose_x	beta	standard_error	t_stat	p_value	p_value_str	chrom	pos	-log10pvalue	rsid
chr16:10844177	['C', 'T']	98663	5756.233369484791	168.8113309685126	0.0005143470951471	0.0128768700189869	0.0399434873838706	0.968138	0.968138	chr16	10844177	0.0140627332217192	chr16:10844177:C:T
chr16:10844245	['G', 'A']	98663	6165.562420175561	150.17904033744392	-0.0015272434086474	0.0124435964183212	-0.1227332804203476	0.902319	0.902319	chr16	10844245	0.0446398976602918	chr16:10844245:G:A
chr16:10845152	['T', 'C']	98663	22684.806339742016	-1149.0209853405806	-0.0008944850912028	0.0066752750275294	-0.1339997359680137	0.893403	0.893403	chr16	10845152	0.0489525935238419	chr16:10845152:T:C
chr16:10845631	['A', 'G']	98663	2625.2128630074503	-28.50738654900908	-0.0032638696589169	0.0186961556122023	-0.174574373824033	0.861414	0.861414	chr16	10845631	0.0647880742110571	chr16:10845631:A:G
chr16:10848954	['T', 'C']	98663	5613.31314957987	127.32741341775542	-0.0030497953623733	0.0129785793660116	-0.2349868407292818	0.814219	0.814219	chr16	10848954	0.0892587674701553	chr16:10848954:T:C
chr16:10849255	['G', 'T']	98663	5571.621183554313	131.77071882237922	-0.002677458998043	0.0130037985552882	-0.2058982217126225	0.836871	0.836871	chr16	10849255	0.0773414814402763	chr16:10849255:G:T
chr16:10851649	['C', 'T']	98663	15407.468487735658	-662.3671050811926	0.0004519966155446	0.00789303250114	0.0572652672441613	0.954334	0.954334	chr16	10851649	0.02029960331397	chr16:10851649:C:T
chr16:10851963	['A', 'T']	98663	3614.183157980093	111.27046163151252	-0.0259190985784601	0.0159743615672681	-1.622543628383182	0.10469	0.10469	chr16	10851963	0.980094800195386	chr16:10851963:A:T
chr16:10852123	['TTTTTGTTTTG', 'T']	98663	18166.65715531048	-644.7461481421603	0.0005455921580117	0.0073319847080576	0.0744126153744156	0.940682	0.940682	chr16	10852123	0.0265571661435207	chr16:10852123:TTTTTGTTTTG:T
chr16:10852134	['AAATAACTG', 'A']	98663	18167.025453107897	-642.5530068251561	0.0006206356262584	0.0073320626393171	0.0846467981506783	0.932542	0.932542	chr16	10852134	0.0303315992431598	chr16:10852134:AAATAACTG:A
chr16:10852663	['A', 'G']	98663	21672.19658804091	-877.6039549076064	0.0019534888647241	0.006799688809206	0.2872909216197316	0.77389	0.77389	chr16	10852663	0.1113207651414099	chr16:10852663:A:G
chr16:10853883	['T', 'C']	98663	7569.537047924101	25.833879710058085	-0.0056071670784922	0.0111692068507533	-0.5020201661064243	0.615654	0.615654	chr16	10853883	0.2106632945041542	chr16:10853883:T:C
chr16:10856214	['A', 'G']	98663	21622.383078373525	-1001.0671357961298	0.0033307643659836	0.0068147698240351	0.4887566934742653	0.625015	0.625015	chr16	10856214	0.2041095597134339	chr16:10856214:A:G
chr16:10858191	['T', 'G']	98663	15244.772567860697	-719.2200268713044	-0.0010348975439124	0.0079381963775522	-0.1303693552907033	0.896274	0.896274	chr16	10858191	0.0475592018368213	chr16:10858191:T:G
chr16:10859262	['G', 'A']	98663	126902.0999914982	-6327.899156888477	0.0008054683078535	0.004822542434612	0.1670215075916346	0.867353	0.867353	chr16	10859262	0.06180411503678	chr16:10859262:G:A
chr16:10859742	['G', 'A']	98663	15790.080527116064	-616.0804364011407	0.0005577990528749	0.0078189111185058	0.0713397357280072	0.943128	0.943128	chr16	10859742	0.0254293614289117	chr16:10859742:G:A
chr16:10860706	['T', 'A']	98663	181063.50551388608	-5997.971776962339	0.0011007923974836	0.0077240396418927	0.1425151149553006	0.886673	0.886673	chr16	10860706	0.0522365159962321	chr16:10860706:T:A
chr16:10861199	['C', 'T']	98663	5902.316105878896	197.5975702477168	0.0037309326311267	0.0127097603710309	0.2935486210763366	0.769103	0.769103	chr16	10861199	0.1140154946118652	chr16:10861199:C:T
chr16:10861374	['GT', 'G']	98663	5950.361859776804	200.09143161811284	0.0036440848290074	0.01265667601096	0.2879179988372807	0.77341	0.77341	chr16	10861374	0.1115902169064207	chr16:10861374:GT:G
chr16:10863824	['T', 'C']	98663	21674.318081839097	-1010.4500145740536	0.0028176522576047	0.006806058216132	0.4139917949755685	0.678881	0.678881	chr16	10863824	0.1682063458559149	chr16:10863824:T:C
chr16:10865071	['G', 'A']	98663	3748.2279412510006	-187.70169795564703	0.006005894115393	0.0155247724664502	0.3868587528978029	0.698862	0.698862	chr16	10865071	0.1556085732605829	chr16:10865071:G:A
chr16:10870261	['G', 'T']	98663	150295.87621191848	-4611.535745453717	0.0018371245900428	0.0050252076784402	0.3655818241949936	0.714678	0.714678	chr16	10870261	0.1458895866208961	chr16:10870261:G:T
chr16:10871269	['G', 'A']	98663	46525.60185100712	-1940.4445928101416	-0.0015508781765391	0.0050464087423623	-0.3073231392297309	0.758598	0.758598	chr16	10871269	0.1199883066241441	chr16:10871269:G:A
chr16:10871744	['G', 'T']	98663	46475.18154725702	-1953.597262539835	-0.0015778790090938	0.0050492521237521	-0.3124975680400945	0.754663	0.754663	chr16	10871744	0.1222469422965851	chr16:10871744:G:T
chr16:10873227	['G', 'A']	98663	7369.448158772311	-373.1563750640477	0.0081957352058546	0.011211011314334	0.7310433444461707	0.464754	0.464754	chr16	10873227	0.3327768636960274	chr16:10873227:G:A
chr16:10874615	['C', 'T']	98663	61191.9233833771	-3194.0445166640848	-0.0028259239467725	0.0046309662451551	-0.6102233955449354	0.541715	0.541715	chr16	10874615	0.2662291387029281	chr16:10874615:C:T
chr16:10875425	['A', 'T']	98663	47633.1385109791	-1998.9002783021983	0.0018383084360674	0.0050095711778089	0.3669592407850546	0.71365	0.71365	chr16	10875425	0.1465147298715843	chr16:10875425:A:T
chr16:10876619	['A', 'G']	98663	47940.85905142267	-2053.100797910572	0.0009292204260068	0.0049979992972885	0.1859184787222783	0.852509	0.852509	chr16	10876619	0.0693010274325848	chr16:10876619:A:G
chr16:10877617	['A', 'G']	98663	47533.1536839544	-2028.676574997172	0.0012256821376106	0.0050123399206983	0.2445329241437214	0.806819	0.806819	chr16	10877617	0.093223883020011	chr16:10877617:A:G
chr16:10880566	['G', 'C']	98663	47136.64406418847	-2004.6905254211872	0.000941668341384	0.0050272621326192	0.1873123613893158	0.851416	0.851416	chr16	10880566	0.0698581927231069	chr16:10880566:G:C
chr16:10881043	['G', 'A']	98663	47102.7741072243	-2024.622191796445	0.0011004585793438	0.0050308282498428	0.2187430229561527	0.826851	0.826851	chr16	10881043	0.0825727440240798	chr16:10881043:G:A
chr16:10882696	['G', 'A']	98663	24801.01645193663	-1376.5203133005475	-0.0031084891077547	0.0064473906683847	-0.4821313408224905	0.629714	0.629714	chr16	10882696	0.2008566512188859	chr16:10882696:G:A
chr16:10882709	['G', 'A']	98663	48231.82166715663	-1841.84007143556	0.0012276718713949	0.0049827212974037	0.2463858197396281	0.805384	0.805384	chr16	10882709	0.0939970024672668	chr16:10882709:G:A
chr16:10885583	['C', 'T']	98663	64791.47720084342	-364.76451352826126	0.0055757878513317	0.0046702141539331	1.1939041053686996	0.232518	0.232518	chr16	10885583	0.6335434212768888	chr16:10885583:C:T
chr16:10888059	['G', 'A']	98663	51922.89397656313	-1892.8854803312745	0.0021492589375571	0.0048587619685254	0.4423470323263032	0.658239	0.658239	chr16	10888059	0.1816163897672304	chr16:10888059:G:A
chr16:10888488	['G', 'C']	98663	52027.58197851207	-1899.8941022045767	0.0021228336407933	0.0048581322965329	0.4369649715608395	0.662138	0.662138	chr16	10888488	0.1790514873086153	chr16:10888488:G:C
chr16:10888750	['G', 'A']	98663	50339.55108556832	-2127.7073340031	0.0025080704312898	0.0049142714162427	0.5103646540563717	0.609797	0.609797	chr16	10888750	0.2148147165509112	chr16:10888750:G:A
chr16:10889076	['G', 'A']	98663	21700.87979809242	-1261.167940171715	0.0008486801596321	0.0068157375675784	0.1245177284508709	0.900906	0.900906	chr16	10889076	0.0453205206868462	chr16:10889076:G:A
chr16:10890609	['C', 'T']	98663	48753.37694896699	-2195.014862442698	0.0023101783237214	0.0049472593459825	0.4669612329091774	0.640529	0.640529	chr16	10890609	0.1934612027579186	chr16:10890609:C:T
chr16:10894292	['G', 'A']	98663	195122.0	-6800.309222281741	0.0232660041291156	0.0209999752648046	1.1079062634949297	0.267905	0.267905	chr16	10894292	0.5720191809339863	chr16:10894292:G:A
chr16:10894539	['G', 'T']	98663	36251.776594019255	-1651.8648589039642	0.0017918981152831	0.0055056208137027	0.3254670410325616	0.744828	0.744828	chr16	10894539	0.12794400547338	chr16:10894539:G:T
chr16:10895101	['T', 'C']	98663	22750.38114837193	-1272.302063163403	0.0002744564062715	0.0066831678442418	0.0410668133238699	0.967243	0.967243	chr16	10895101	0.0144644046125317	chr16:10895101:T:C
chr16:10895146	['A', 'G']	98663	12207.361006365813	-282.8094850160478	0.0026013297438091	0.0088058140695914	0.2954104780376988	0.767681	0.767681	chr16	10895146	0.1148192079893072	chr16:10895146:A:G
chr16:10895913	['C', 'T']	98663	13068.927221861824	-416.1931005493413	0.0059701179898488	0.0085968391268946	0.694455008605627	0.487399	0.487399	chr16	10895913	0.3121153661954624	chr16:10895913:C:T
chr16:10899909	['G', 'A']	98663	8592.106710277603	-346.93546042893206	-0.0073422750730205	0.0104888205702519	-0.7000095982044381	0.483923	0.483923	chr16	10899909	0.3152237361560884	chr16:10899909:G:A
chr16:10900946	['T', 'C']	98663	24944.81505474453	-1441.318760440572	-0.0067502386091316	0.0063991784087551	-1.0548601989118225	0.291492	0.291492	chr16	10900946	0.5353733599565337	chr16:10900946:T:C
chr16:10901378	['C', 'T']	98663	2859.2898036552365	-77.29956114543243	-0.019856731312176	0.0177741687329813	-1.117167931197278	0.263925	0.263925	chr16	10901378	0.5785194697731082	chr16:10901378:C:T
chr16:10902592	['G', 'T']	98663	15849.803229337716	-808.6283117699714	-0.0067756443445526	0.0078396101059601	-0.8642833320755777	0.387434	0.387434	chr16	10902592	0.411802269614698	chr16:10902592:G:T
chr16:10902825	['G', 'A']	98663	61128.77185637242	-1714.7468568479728	-0.0057933792323137	0.0046322164970825	-1.250671084989765	0.211057	0.211057	chr16	10902825	0.6756002392880198	chr16:10902825:G:A
chr16:10903278	['G', 'T']	98663	118574.65081360568	-4116.598684647682	0.0089410120418384	0.0043729823708249	2.044602809627079	0.0408967	0.0408967	chr16	10903278	1.3883117342814315	chr16:10903278:G:T
chr16:10903311	['G', 'T']	98663	108249.42908412582	-4338.08187318394	0.0068826383131815	0.0043180511954807	1.5939223509867002	0.110957	0.110957	chr16	10903311	0.9548452940135288	chr16:10903311:G:T
chr16:10903432	['A', 'G']	98663	109118.43733779402	-4390.866960272524	0.0065345289386657	0.0043217858544922	1.51199739151201	0.130538	0.130538	chr16	10903432	0.8842630455056595	chr16:10903432:A:G
chr16:10904032	['G', 'A']	98663	15390.779967159278	-896.9281677779602	-0.0062003282620155	0.007948165132957	-0.7800955514004015	0.435337	0.435337	chr16	10904032	0.3611744198792425	chr16:10904032:G:A
chr16:10904625	['T', 'C']	98663	46308.22421797393	-694.934807914711	-0.0040240702234481	0.0050864071837238	-0.7911419746977645	0.428863	0.428863	chr16	10904625	0.3676814207438589	chr16:10904625:T:C
chr16:10905000	['C', 'T']	98663	14223.5766529156	-920.8726487232534	-0.0059205741729149	0.00824539911927	-0.718045795876412	0.472731	0.472731	chr16	10905000	0.3253859172919717	chr16:10905000:C:T
chr16:10905138	['A', 'T']	98663	15313.776064789476	-907.2104371711732	-0.007370276959011	0.0079664356853797	-0.92516619101528	0.354882	0.354882	chr16	10905138	0.4499160279810121	chr16:10905138:A:T
chr16:10905589	['C', 'T']	98663	15377.45613946081	-896.325057963746	-0.0065120255837912	0.0079563910662694	-0.8184647448261514	0.413094	0.413094	chr16	10905589	0.3839511129048351	chr16:10905589:C:T
chr16:10907834	['C', 'T']	98663	14841.203385535451	-904.079498962439	-0.0088933234951431	0.0080789244096749	-1.100805384995679	0.270984	0.270984	chr16	10907834	0.5670563508851756	chr16:10907834:C:T
chr16:10907837	['T', 'C']	98663	14864.711906330787	-898.9602633258119	-0.0084981994267808	0.0080733015113961	-1.0526300070404837	0.292513	0.292513	chr16	10907837	0.5338548280337474	chr16:10907837:T:C
chr16:10907886	['G', 'A']	98663	39103.3779964929	-1681.8868231654717	0.0023382424040221	0.0053336186167771	0.4383970006155138	0.661099	0.661099	chr16	10907886	0.1797334997665961	chr16:10907886:G:A
chr16:10907913	['G', 'T']	98663	46246.28110809277	-652.4245912460102	-0.0022918665090337	0.0050933213316934	-0.4499748513356962	0.65273	0.65273	chr16	10907913	0.1852664263188163	chr16:10907913:G:T
chr16:10908769	['G', 'A']	98663	134460.07054076524	-5203.677168861766	0.0056543445071492	0.0046095157156515	1.2266678011206291	0.21995	0.21995	chr16	10908769	0.6576760336871182	chr16:10908769:G:A
chr16:10909047	['G', 'A']	98663	134340.95551545502	-5210.913480661646	0.0057868347787623	0.0046088835776732	1.2555827634256975	0.20927	0.20927	chr16	10909047	0.6792930256904097	chr16:10909047:G:A
chr16:10909771	['T', 'C']	98663	116458.44292737318	-4200.721924329237	-0.0053470294902808	0.004325927051722	-1.236042454334115	0.216446	0.216446	chr16	10909771	0.664650435695035	chr16:10909771:T:C
chr16:10910293	['C', 'T']	98663	102373.7522074552	-4378.783094824968	0.0062048448912579	0.0042988992781843	1.4433566570739935	0.148923	0.148923	chr16	10910293	0.827038223660182	chr16:10910293:C:T
chr16:10910471	['G', 'C']	98663	99665.15235990591	-4418.655078723718	0.0025671003730351	0.0042913223226304	0.5982073076863746	0.549703	0.549703	chr16	10910471	0.2598718928689238	chr16:10910471:G:C
chr16:10910692	['C', 'G']	98663	185047.62665720657	-5905.139712726394	0.0088406439447994	0.0087892503657959	1.005847322224823	0.314491	0.314491	chr16	10910692	0.5023917785375194	chr16:10910692:C:G
chr16:10910875	['C', 'T']	98663	55207.03596407647	-2902.006499206234	-0.0071138724380811	0.0047350510926901	-1.5023855706780955	0.133001	0.133001	chr16	10910875	0.8761450936731456	chr16:10910875:C:T
chr16:10911034	['C', 'T']	98663	51920.44092073306	-1948.1441850916071	0.0085625652608968	0.0049310395476597	1.7364625000747678	0.0824852	0.0824852	chr16	10911034	1.0836239682371491	chr16:10911034:C:T
chr16:10911048	['T', 'C']	98663	143812.57614061408	-6305.165169881595	5.062760011938347e-05	0.0048838465625124	0.0103663371630041	0.991729	0.991729	chr16	10911048	0.0036069870027202	chr16:10911048:T:C
chr16:10911540	['CCTTTCCTTTT', 'C']	98663	56212.096294532974	-2901.783966363976	-0.006999012347483	0.0047713076911586	-1.4668960378414464	0.142408	0.142408	chr16	10911540	0.8464656128180907	chr16:10911540:CCTTTCCTTTT:C
chr16:10912154	['A', 'G']	98663	150772.33785770033	-4146.72503360486	0.0066722364675424	0.0050178665402141	1.3296958805240915	0.183622	0.183622	chr16	10912154	0.7360752866085698	chr16:10912154:A:G
chr16:10912405	['T', 'C']	98663	143881.8332640712	-6317.471205659824	0.0003794701310771	0.0048863307174044	0.0776595267540008	0.938099	0.938099	chr16	10912405	0.0277513269888096	chr16:10912405:T:C
chr16:10912686	['A', 'G']	98663	109991.60749728834	-4665.92693167121	0.0018967211196795	0.0043293495027092	0.4381076460776911	0.661309	0.661309	chr16	10912686	0.1795955667807607	chr16:10912686:A:G
chr16:10912764	['G', 'A']	98663	33643.02296776809	-1678.9965077117597	-0.0032739740215859	0.0056523846990253	-0.5792199568706882	0.562442	0.562442	chr16	10912764	0.2499222561120251	chr16:10912764:G:A
chr16:10913336	['G', 'A']	98663	143692.94810990625	-6341.834231853226	-0.0002664435623274	0.0048824887800506	-0.0545712595216104	0.95648	0.95648	chr16	10913336	0.0193241066408133	chr16:10913336:G:A
chr16:10913505	['G', 'A']	98663	33816.79104068817	-1675.650529402027	-0.0036080078434467	0.0056412015368953	-0.639581447294362	0.522446	0.522446	chr16	10913505	0.2819585915594441	chr16:10913505:G:A
chr16:10913875	['A', 'G']	98663	12851.260985745132	-683.019245632884	0.0030731088358497	0.0086309103579486	0.3560584814809879	0.721798	0.721798	chr16	10913875	0.1415843256433267	chr16:10913875:A:G
chr16:10913964	['AATAG', 'A']	98663	55161.809466278064	-1897.059816915159	0.0086812042872074	0.0047637890742749	1.8223317934219767	0.0684077	0.0684077	chr16	10913964	1.1648950111556329	chr16:10913964:AATAG:A
chr16:10915396	['A', 'G']	98663	112092.89489376792	-4358.078796432864	0.0029089495390041	0.0043101507064294	0.6749066882197149	0.499737	0.499737	chr16	10915396	0.3012584946619685	chr16:10915396:A:G
chr16:10915730	['C', 'A']	98663	37238.15170498317	-1582.5538743174734	-0.0026068387344432	0.0054369555610037	-0.4794666252453261	0.631608	0.631608	chr16	10915730	0.1995523778185061	chr16:10915730:C:A
chr16:10916769	['T', 'C']	98663	122723.5843910946	-3859.2530175417664	-0.0036551450757154	0.0044106169827294	-0.8287151412212381	0.407268	0.407268	chr16	10916769	0.39011971210743	chr16:10916769:T:C
chr16:10916787	['C', 'T']	98663	30217.98157121135	601.6174000862327	0.0048864831077057	0.0061242392214013	0.7978922656433445	0.424935	0.424935	chr16	10916787	0.3716774965384952	chr16:10916787:C:T
chr16:10917722	['C', 'T']	98663	30022.0857840901	605.3453907335177	0.0047685103151474	0.0061417911990223	0.7764038471230527	0.437512	0.437512	chr16	10917722	0.3590100307278127	chr16:10917722:C:T
chr16:10917852	['G', 'A']	98663	54159.3318532936	-2827.2501045727327	-0.0050984437903074	0.0047687938514817	-1.0691264812638743	0.285015	0.285015	chr16	10917852	0.5451322829886738	chr16:10917852:G:A
chr16:10917871	['G', 'A']	98663	30089.87962127587	588.9300448805743	0.004416864408781	0.0061371565275811	0.7196923182472396	0.471716	0.471716	chr16	10917871	0.3263193927942315	chr16:10917871:G:A
chr16:10918312	['A', 'G']	98663	37173.6658049473	-1640.770915790696	-0.0014411863861485	0.0054426656198423	-0.2647942179094005	0.791169	0.791169	chr16	10918312	0.1017307378323826	chr16:10918312:A:G
chr16:10918693	['G', 'C']	98663	122219.34257823192	-3769.532967931065	-0.0031085736864602	0.0044068316302964	-0.7053987869854556	0.480564	0.480564	chr16	10918693	0.3182487661724503	chr16:10918693:G:C
chr16:10918822	['G', 'A']	98663	30096.13527813818	601.7675320823187	0.0051976989494445	0.0061346711800636	0.8472661039007202	0.396849	0.396849	chr16	10918822	0.4013747097139688	chr16:10918822:G:A
chr16:10919298	['G', 'A']	98663	30161.953823997745	605.4804212846658	0.0052822921534618	0.0061322703860826	0.8613925709228564	0.389024	0.389024	chr16	10919298	0.4100236049826607	chr16:10919298:G:A
chr16:10920218	['G', 'A']	98663	23861.627747141345	-1120.8602765083936	-0.0096700979521672	0.0064960824957198	-1.4886045487474655	0.136595	0.136595	chr16	10920218	0.8645651975223627	chr16:10920218:G:A
chr16:10922188	['C', 'T']	98663	21306.647861341982	-918.2447834814892	-0.0073586717953095	0.0068191869887317	-1.0791127750961131	0.28054	0.28054	chr16	10922188	0.5520052073462713	chr16:10922188:C:T
chr16:10922651	['G', 'A']	98663	10343.104832661003	-199.90377510358724	-0.002860359698649	0.0095454558119392	-0.299656690576409	0.76444	0.76444	chr16	10922651	0.1166565961790716	chr16:10922651:G:A
chr16:10922834	['T', 'C']	98663	51938.79068848073	-1924.9391513028456	0.0094492956884269	0.0048627085825561	1.943216527991031	0.0519928	0.0519928	chr16	10922834	1.2840567936107543	chr16:10922834:T:C
chr16:10923201	['G', 'A']	98663	75980.47111057049	-4061.149235269995	-0.0051073417126588	0.0043924429203478	-1.1627565355486358	0.244931	0.244931	chr16	10923201	0.6109562443693074	chr16:10923201:G:A
chr16:10924765	['T', 'C']	98663	157803.39767279214	-5694.566335571695	0.0008836816448507	0.0053220905480438	0.1660403251078787	0.868126	0.868126	chr16	10924765	0.0614172366513755	chr16:10924765:T:C
chr16:10924766	['G', 'A']	98663	7449.15100191565	-347.75063102127257	0.0006350229668532	0.0110781942996057	0.057321883844898	0.954289	0.954289	chr16	10924766	0.0203200822159734	chr16:10924766:G:A
chr16:10926398	['A', 'G']	98663	156605.46004135755	-4675.3252124984765	4.758890129428149e-05	0.0052585954926966	0.0090497360674299	0.992779	0.992779	chr16	10926398	0.0031474179321486	chr16:10926398:A:G
chr16:10926974	['A', 'G']	98663	48471.87802207827	-2360.957685288609	0.0030679301528107	0.0049566183414954	0.6189563007356955	0.535947	0.535947	chr16	10926974	0.2708781557281502	chr16:10926974:A:G
chr16:10927390	['C', 'T']	98663	39924.83261028218	-2049.8322073539766	0.0002894246626608	0.0052981372949304	0.054627626003157	0.956435	0.956435	chr16	10927390	0.0193445395943833	chr16:10927390:C:T
chr16:10928165	['C', 'T']	98663	11558.35144942226	-323.3564841597194	-0.009861333303382	0.0090332992908048	-1.0916646272774426	0.274983	0.274983	chr16	10928165	0.560694154294842	chr16:10928165:C:T
chr16:10928792	['C', 'G']	98663	40655.7689383572	-1127.274734568438	-0.0010556894935794	0.0052489284243897	-0.2011247645660559	0.840601	0.840601	chr16	10928792	0.0754100976826831	chr16:10928792:C:G
chr16:10929351	['T', 'C']	98663	105472.1746656256	-3275.550370058625	0.0001495341992507	0.0042690555387429	0.035027466354958	0.972058	0.972058	chr16	10929351	0.0123078211555626	chr16:10929351:T:C
chr16:10930011	['A', 'C']	98663	155999.55475924985	-5401.474126390304	0.0029979611445328	0.0052209272372569	0.5742200586783003	0.56582	0.56582	chr16	10930011	0.2473217056310137	chr16:10930011:A:C
chr16:10930248	['C', 'T']	98663	98441.94846918088	-2910.9931789942407	-0.0013139111530487	0.004259371676014	-0.3084753463633672	0.757721	0.757721	chr16	10930248	0.1204906762483446	chr16:10930248:C:T
chr16:10931197	['A', 'G']	98663	106649.83327249868	-3377.827779504172	-0.0021679163212969	0.0042722485915212	-0.5074415205143766	0.611846	0.611846	chr16	10931197	0.2133578748584182	chr16:10931197:A:G
chr16:10931438	['CCA', 'C']	98663	11111.0	-677.8103446229222	-0.0058647657799135	0.0092403729151302	-0.6346892959601744	0.525633	0.525633	chr16	10931438	0.2793173769566272	chr16:10931438:CCA:C
chr16:10933811	['G', 'C']	98663	6984.141575698604	-195.57960447748687	0.0038698210331061	0.0115330163533499	0.3355428375840369	0.737216	0.737216	chr16	10933811	0.1324052477390395	chr16:10933811:G:C
chr16:10936885	['C', 'A']	98663	170441.36506279334	-5964.357060008297	-0.0056966709430401	0.0062045166255391	-0.9181490334946352	0.358543	0.358543	chr16	10936885	0.4454587520105394	chr16:10936885:C:A
chr16:10936978	['G', 'A']	98663	38374.667362723136	-1944.2100189777843	-0.0032625015015869	0.0053660501471831	-0.6079893799165371	0.543196	0.543196	chr16	10936978	0.2650434367841153	chr16:10936978:G:A
chr16:10937299	['C', 'T']	98663	70196.0950469355	-2477.4884016580386	0.0009532210613806	0.0044474766567076	0.2143285136624596	0.830291	0.830291	chr16	10937299	0.0807696696180247	chr16:10937299:C:T
chr16:10937884	['A', 'G']	98663	42239.706178721695	-1923.054624673739	0.0010514146945133	0.0051897358065242	0.2025950325239192	0.839452	0.839452	chr16	10937884	0.0760041318441131	chr16:10937884:A:G
chr16:10939545	['C', 'G']	98663	22795.31042137594	-745.2895359579458	0.0063282762773788	0.0066277236560118	0.9548189704075196	0.339672	0.339672	chr16	10939545	0.4689402516188712	chr16:10939545:C:G
chr16:10941102	['A', 'G']	98663	84143.61528791567	-2196.752398679784	-0.0049050624716673	0.0043326714850587	-1.1321104054582627	0.257591	0.257591	chr16	10941102	0.5890693149093478	chr16:10941102:A:G
chr16:10942767	['A', 'G']	98663	114469.24286105284	-3396.6916100731573	-0.0037453845594285	0.0043295661943328	-0.8650715548202259	0.387002	0.387002	chr16	10942767	0.4122867905709609	chr16:10942767:A:G
chr16:10943028	['T', 'C']	98663	13497.09439967564	-887.1428943430192	-0.0106535829189115	0.0084326225739097	-1.2633771789897608	0.206457	0.206457	chr16	10943028	0.6851703876265978	chr16:10943028:T:C
chr16:10943474	['C', 'G']	98663	32317.98267788364	-1002.6592331230931	0.0031813811761874	0.0057476206599259	0.5535127254254808	0.579914	0.579914	chr16	10943474	0.2366364066003715	chr16:10943474:C:G
chr16:10944967	['C', 'T']	98663	41810.237681570754	-2314.1130747132183	0.001478012279556	0.0052355607019407	0.2823025772594251	0.777712	0.777712	chr16	10944967	0.1091811998830188	chr16:10944967:C:T
chr16:10945345	['A', 'G']	98663	5870.297492347301	-249.1130120602584	-0.0079045454020935	0.0125015088583346	-0.6322873096093262	0.527201	0.527201	chr16	10945345	0.2780237746392551	chr16:10945345:A:G
chr16:10945778	['C', 'A']	98663	22453.27575441193	-732.8349365476148	0.0058375201335372	0.0066764213854233	0.8743486662304367	0.381931	0.381931	chr16	10945778	0.4180150900358292	chr16:10945778:C:A
chr16:10946334	['A', 'G']	98663	38792.11131272173	-1219.0212952189102	0.0016747021872578	0.0053583231727843	0.3125422139082457	0.754629	0.754629	chr16	10946334	0.1222665091032564	chr16:10946334:A:G
chr16:10946622	['G', 'A']	98663	81336.71706031423	-2360.7106536823985	-0.0055377091708515	0.0043625490301572	-1.2693746551776663	0.20431	0.20431	chr16	10946622	0.6897103762039005	chr16:10946622:G:A
chr16:10946683	['C', 'G']	98663	32131.65134146218	-1019.91539573836	0.0027131547702094	0.0057658497811836	0.4705559237883038	0.637959	0.637959	chr16	10946683	0.1952072313821625	chr16:10946683:C:G
chr16:10946685	['A', 'G']	98663	88917.92580239652	-2528.5826006479183	-0.0058720014089553	0.0043057456646154	-1.3637594661503785	0.172646	0.172646	chr16	10946685	0.762843479278336	chr16:10946685:A:G
chr16:10946769	['A', 'T']	98663	156951.7262885814	-5759.639153961246	-0.0048128004382047	0.0052803187825292	-0.9114602046620196	0.362055	0.362055	chr16	10946769	0.4412254505106759	chr16:10946769:A:T
chr16:10947476	['G', 'A']	98663	31798.86757356741	-1056.5835080505506	0.0028568225969781	0.0057895926109393	0.4934410396303618	0.621702	0.621702	chr16	10947476	0.2064177355149603	chr16:10947476:G:A
chr16:10947858	['T', 'G']	98663	22491.191436304467	-740.4290874284841	0.0055522136277237	0.0066668137997335	0.8328136639942881	0.404952	0.404952	chr16	10947858	0.3925964517743573	chr16:10947858:T:G
chr16:10947962	['T', 'C']	98663	7049.000233149853	-117.3918696927444	-0.0073002422084176	0.0114606260450319	-0.6369845922668571	0.524136	0.524136	chr16	10947962	0.2805560099894327	chr16:10947962:T:C
chr16:10947987	['G', 'A']	98663	42247.85125751417	-2368.4670367732524	0.000300543785246	0.0052154398378151	0.05762577933829	0.954047	0.954047	chr16	10947987	0.0204302297635583	chr16:10947987:G:A
chr16:10948337	['A', 'G']	98663	35732.70820070959	-1895.911763147468	0.0017902537216563	0.0055421164813771	0.3230270831860005	0.746675	0.746675	chr16	10948337	0.1268683893759192	chr16:10948337:A:G
chr16:10948382	['G', 'A']	98663	61498.219686755525	-2208.878327665389	0.0037914458093957	0.0046062056448295	0.8231169213323498	0.410443	0.410443	chr16	10948382	0.3867471467157734	chr16:10948382:G:A
chr16:10948537	['G', 'A']	98663	22662.904902378206	-564.3788894020147	0.0020550790714948	0.0066745237601014	0.3078989820636391	0.75816	0.75816	chr16	10948537	0.120239132383245	chr16:10948537:G:A
chr16:10949093	['A', 'G']	98663	186668.13581673507	-6602.471959887007	-0.0055296505016016	0.0094174024317624	-0.5871736438650652	0.557088	0.557088	chr16	10949093	0.2540761963959012	chr16:10949093:A:G
chr16:10949556	['C', 'T']	98663	30586.820287709987	-884.2389248562695	0.0040557599400109	0.0058710528555219	0.690806238645318	0.489689	0.489689	chr16	10949556	0.3100796515320304	chr16:10949556:C:T
chr16:10951076	['A', 'T']	98663	31987.187304226176	-1037.6424866426876	0.0032754052221746	0.005775653508608	0.5671055608327197	0.570644	0.570644	chr16	10951076	0.2436347447355872	chr16:10951076:A:T
chr16:10951421	['A', 'T']	98663	30673.41979888904	-879.0530265045296	0.0037937158730821	0.0058675167379298	0.6465624287968587	0.517917	0.517917	chr16	10951421	0.2857398335563058	chr16:10951421:A:T
chr16:10951483	['AGTCCTAGAAGG', 'A']	98663	24889.54990318429	-831.2176451241188	0.0056076681226037	0.0063835306693193	0.8784587108753893	0.379697	0.379697	chr16	10951483	0.4205628342233652	chr16:10951483:AGTCCTAGAAGG:A
chr16:10951572	['C', 'T']	98663	24905.767028867984	-831.2984098976095	0.0056417040570865	0.0063816108451384	0.8840564230556914	0.376668	0.376668	chr16	10951572	0.424041273913364	chr16:10951572:C:T
chr16:10951736	['T', 'A']	98663	5536.448917946378	-88.54448832736202	-0.00524500773357	0.0128830084729976	-0.4071260020175695	0.683916	0.683916	chr16	10951736	0.1649972359651301	chr16:10951736:T:A
chr16:10951862	['A', 'G']	98663	32265.597311762554	-998.4271914781822	0.0027874478054293	0.0057569884301884	0.4841850629423754	0.628256	0.628256	chr16	10951862	0.2018633550959935	chr16:10951862:A:G
chr16:10952135	['C', 'T']	98663	24892.766106470976	-831.8957877484672	0.0056394764440145	0.0063831750009723	0.8834908087519954	0.376973	0.376973	chr16	10952135	0.4236897542263722	chr16:10952135:C:T
chr16:10952969	['A', 'G']	98663	80595.43626392561	-2382.0499207192915	-0.0059601381753949	0.0043710167463216	-1.3635587601924877	0.17271	0.17271	chr16	10952969	0.7626825158252035	chr16:10952969:A:G
chr16:10954417	['T', 'A']	98663	30775.18345564385	-856.5519706439067	0.0040046049830236	0.0058614213497928	0.683213975594024	0.494473	0.494473	chr16	10954417	0.3058574174563772	chr16:10954417:T:A
chr16:10954493	['A', 'G']	98663	106240.84332768984	-4221.236389396827	0.004543267290209	0.0043199166188919	1.0517025422065809	0.292939	0.292939	chr16	10954493	0.5332228053164528	chr16:10954493:A:G
chr16:10954517	['A', 'G']	98663	42492.59889508363	-2353.892051087545	0.0004793151059951	0.0052060531361443	0.0920688078781568	0.926644	0.926644	chr16	10954517	0.0330870819620028	chr16:10954517:A:G
chr16:10955262	['T', 'C']	98663	24897.01875221732	-831.7093885165198	0.0056035690008869	0.0063822890632847	0.877987340486099	0.379953	0.379953	chr16	10955262	0.4202701220754655	chr16:10955262:T:C
chr16:10956404	['G', 'A']	98663	31753.183852002032	-1080.269577109678	0.0027755983908426	0.0057946962865696	0.478989450624996	0.631947	0.631947	chr16	10956404	0.1993193435099122	chr16:10956404:G:A
chr16:10956823	['C', 'G']	98663	64397.58107327159	-1847.662232787825	0.0061850062876482	0.0045624281643979	1.3556391607240643	0.175217	0.175217	chr16	10956823	0.7564237597659875	chr16:10956823:C:G
chr16:10956933	['G', 'A']	98663	24827.51639585213	-829.2180736745962	0.0059328222419509	0.0063894998330397	0.928526863913926	0.353137	0.353137	chr16	10956933	0.4520567767614848	chr16:10956933:G:A
chr16:10957186	['A', 'G']	98663	42509.60113532692	-2358.3543360297854	0.0003788666439517	0.0052073165551329	0.0727565992849604	0.942	0.942	chr16	10957186	0.0259490972071226	chr16:10957186:A:G
chr16:10959067	['T', 'C']	98663	80727.00701148271	-2379.2517436585667	-0.00612474579926	0.0043769555718228	-1.3993164195425625	0.161721	0.161721	chr16	10959067	0.791233581874975	chr16:10959067:T:C
chr16:10959438	['C', 'T']	98663	19920.4133250892	-579.9228216163052	0.0067206158489155	0.0070294285329577	0.9560685932584218	0.33904	0.33904	chr16	10959438	0.4697490606332806	chr16:10959438:C:T
chr16:10959492	['A', 'C']	98663	19927.413821764512	-581.4088247651307	0.0067190995759386	0.0070286188938164	0.9559629960659692	0.339093	0.339093	chr16	10959492	0.4696811754025435	chr16:10959492:A:C
chr16:10959572	['AG', 'A']	98663	41875.1572106416	-2395.6622682418315	0.0004188833672131	0.0052417445260684	0.0799129688846874	0.936307	0.936307	chr16	10959572	0.0285817297389936	chr16:10959572:AG:A
chr16:10962115	['T', 'C']	98663	32185.59706967135	-1013.8046871682676	0.0032699952451658	0.0057670304971511	0.5670154244513221	0.570705	0.570705	chr16	10962115	0.2435883225397097	chr16:10962115:T:C
chr16:10962521	['C', 'T']	98663	24908.04911651107	-845.0136390029401	0.0054466871351758	0.0063854345877701	0.8529861296532225	0.393669	0.393669	chr16	10962521	0.4048687829720546	chr16:10962521:C:T
chr16:10962761	['A', 'G']	98663	114354.70373862096	-3946.9985014999247	0.0071880030995654	0.0043479644785251	1.653188091822625	0.0982958	0.0982958	chr16	10962761	1.007465038381418	chr16:10962761:A:G
chr16:10962907	['A', 'G']	98663	24970.06168709385	-844.4957549059816	0.0053986403709649	0.0063775878101545	0.8465019270090005	0.397275	0.397275	chr16	10962907	0.4009087636727022	chr16:10962907:A:G
chr16:10963412	['C', 'G']	98663	114115.25293193452	-3945.237945264711	0.0069917197754926	0.004346920277841	1.6084306425249664	0.107744	0.107744	chr16	10963412	0.9676069052920054	chr16:10963412:C:G
chr16:10964016	['C', 'T']	98663	19903.60519967565	-598.6154843691902	0.0057044204693271	0.0070315607331721	0.8112595035147622	0.417219	0.417219	chr16	10964016	0.379635922183987	chr16:10964016:C:T
chr16:10964707	['C', 'G']	98663	19868.006862089234	-592.139526483892	0.0059463984639494	0.007036545128024	0.8450735916219873	0.398072	0.398072	chr16	10964707	0.4000383691959905	chr16:10964707:C:G
chr16:10964896	['C', 'A']	98663	27600.91649180428	-565.36862864864	0.0060555646969369	0.0061477279889773	0.985008560527451	0.324622	0.324622	chr16	10964896	0.488622050884292	chr16:10964896:C:A
chr16:10964900	['G', 'T']	98663	26971.460325987795	-638.3566346982246	0.0064047619428772	0.0061942098359897	1.0339917620588457	0.301143	0.301143	chr16	10964900	0.5212272274517464	chr16:10964900:G:T
chr16:10965506	['C', 'G']	98663	37048.379538589405	-1306.5510117720078	0.0026458810840141	0.0054506342435514	0.4854262762438099	0.627375	0.627375	chr16	10965506	0.2024727913098866	chr16:10965506:C:G
chr16:10965919	['C', 'G']	98663	5056.256238723672	-232.4445291851354	0.0031736301100869	0.0134169266407907	0.2365392757264064	0.813015	0.813015	chr16	10965919	0.0899014416665306	chr16:10965919:C:G
chr16:10965980	['G', 'A']	98663	63276.67487859528	-1919.423084123892	0.0045459894325971	0.0045803548263297	0.9924972201858692	0.320957	0.320957	chr16	10965980	0.4935531480114168	chr16:10965980:G:A
chr16:10966294	['A', 'G']	98663	31450.100205784256	-869.5551533629955	0.0045421446038826	0.0058112303872868	0.7816149595134653	0.434443	0.434443	chr16	10966294	0.3620671959917062	chr16:10966294:A:G
chr16:10967348	['C', 'T']	98663	31792.155676300343	-1048.9333262665364	0.0030965920259905	0.0057889204033935	0.534917015645135	0.592708	0.592708	chr16	10967348	0.2271592108875082	chr16:10967348:C:T
chr16:10967811	['G', 'A']	98663	3242.032859662281	-48.1418308101602	0.0272451278033559	0.0167062872368782	1.6308308014250954	0.102929	0.102929	chr16	10967811	0.9874622465634392	chr16:10967811:G:A
chr16:10967872	['C', 'T']	98663	31748.53966467989	-1043.040375846892	0.0034158183268403	0.0057918251337337	0.5897654449105061	0.555349	0.555349	chr16	10967872	0.2554340058165211	chr16:10967872:C:T
chr16:10967933	['GA', 'G']	98663	31782.25490593578	-1051.552404662389	0.0030053618026113	0.0057896359733131	0.5190933966253289	0.603697	0.603697	chr16	10967933	0.2191809823156225	chr16:10967933:GA:G
chr16:10968140	['G', 'A']	98663	32826.994465505704	-1934.5025899211344	-0.0030751709158687	0.0057365432263949	-0.5360668950805297	0.591914	0.591914	chr16	10968140	0.2277413879368432	chr16:10968140:G:A
chr16:10969079	['C', 'T']	98663	39638.85632306269	-2058.390454329928	0.0024974532309741	0.00533893116071	0.4677815007905018	0.639942	0.639942	chr16	10969079	0.1938593857370495	chr16:10969079:C:T
chr16:10969154	['C', 'T']	98663	26684.409202883115	-625.9425399706663	0.0066200212317857	0.0062241121009212	1.0636089332012428	0.287508	0.287508	chr16	10969154	0.5413500664264645	chr16:10969154:C:T
chr16:10970061	['G', 'A']	98663	19555.99104988952	-585.4890346086479	0.0058000748585675	0.0070877218785536	0.8183270954970319	0.413172	0.413172	chr16	10970061	0.3838691175917299	chr16:10970061:G:A
chr16:10970946	['CCTGTCCCTTT', 'C']	98663	31807.67161092128	-1058.5865896921691	0.0028351800472308	0.0057882474375132	0.489816663478524	0.624265	0.624265	chr16	10970946	0.2046310135117161	chr16:10970946:CCTGTCCCTTT:C
chr16:10971450	['T', 'C']	98663	37195.90099341104	-1329.2484889118005	0.0025184752526668	0.005442751546053	0.4627209659226843	0.643565	0.643565	chr16	10971450	0.1914075828455222	chr16:10971450:T:C
chr16:10975201	['C', 'T']	98663	2389.4843729408067	241.0670007044648	0.0197212613686891	0.0198683660523487	0.992596035161019	0.320909	0.320909	chr16	10975201	0.4936181028000181	chr16:10975201:C:T
chr16:10975570	['C', 'T']	98663	19625.193468278987	-615.4318960994792	0.0062509430971242	0.0070749142822985	0.883536230645807	0.376949	0.376949	chr16	10975570	0.4237174044808262	chr16:10975570:C:T
chr16:10975574	['C', 'T']	98663	23539.57878517558	-920.8995892604866	0.003899364290907	0.0065460665879064	0.5956805111196033	0.55139	0.55139	chr16	10975574	0.2585411145164267	chr16:10975574:C:T
chr16:10975874	['A', 'T']	98663	2390.259778320875	237.9865332349552	0.018589974831974	0.0198660939932276	0.9357639623728438	0.349397	0.349397	chr16	10975874	0.4566808282856554	chr16:10975874:A:T
chr16:10976432	['A', 'G']	98663	30909.832174212766	-1017.8351417845302	0.0109129752476527	0.0058364685374771	1.869790812299984	0.0615158	0.0615158	chr16	10976432	1.211013323712002	chr16:10976432:A:G
chr16:10976466	['C', 'T']	98663	19623.77352771217	-615.2973185058702	0.0063530759549955	0.0070752933222878	0.8979240387084461	0.369228	0.369228	chr16	10976466	0.4327053721520784	chr16:10976466:C:T
chr16:10977116	['C', 'T']	98663	24849.00742963136	-829.2260753471188	0.0059166319619692	0.0063854917982752	0.926574201155092	0.35415	0.35415	chr16	10977116	0.4508127538655917	chr16:10977116:C:T
chr16:10977938	['C', 'T']	98663	24334.35607849517	-827.6318478367274	0.0047855250686801	0.0064584316741744	0.7409732439867981	0.458711	0.458711	chr16	10977938	0.3384608452571153	chr16:10977938:C:T
chr16:10978668	['T', 'C']	98663	35798.44253304679	-1696.6822803126483	-0.0014539351950959	0.0055266599447943	-0.2630766520139196	0.792492	0.792492	chr16	10978668	0.1010051131775819	chr16:10978668:T:C
chr16:10980884	['T', 'C']	98663	39911.66335188394	-2025.745438734251	0.0036348146729268	0.00532280291491	0.6828760581657422	0.494687	0.494687	chr16	10980884	0.3056695024161869	chr16:10980884:T:C
chr16:10982419	['C', 'T']	98663	14887.452675856475	-242.89046804027336	0.0028821798727568	0.0080399331320317	0.3584830651481464	0.719983	0.719983	chr16	10982419	0.1426777578650568	chr16:10982419:C:T
chr16:10982439	['T', 'A']	98663	24382.977071613204	-865.6741043021024	0.0057730015434278	0.0064432855837389	0.8959717008349513	0.37027	0.37027	chr16	10982439	0.4314814739139754	chr16:10982439:T:A
chr16:10983230	['C', 'T']	98663	2997.151888341544	113.5214888572526	-0.0025814887419417	0.0174653661449909	-0.1478061622362347	0.882496	0.882496	chr16	10983230	0.0542872544181733	chr16:10983230:C:T
chr16:10984224	['C', 'T']	98663	24538.97430126821	-822.8235533922136	0.0058670275641921	0.006421088521594	0.913712300408462	0.36087	0.36087	chr16	10984224	0.4426492203954704	chr16:10984224:C:T
chr16:10985165	['T', 'A']	98663	99064.21398713742	-2950.5824635279228	-0.0074765459699814	0.0043714699554298	-1.7103047821922823	0.0872127	0.0872127	chr16	10985165	1.059420268068448	chr16:10985165:T:A
chr16:10986391	['G', 'A']	98663	56607.17988382818	-1858.482859426664	0.0048860689282298	0.0047148864595398	1.0363068061466447	0.300062	0.300062	chr16	10986391	0.5227890003607332	chr16:10986391:G:A
chr16:10986513	['A', 'G']	98663	13074.59021195933	-228.2717335270429	0.0094554533832467	0.0085344203506368	1.1079198111610675	0.267899	0.267899	chr16	10986513	0.5720289075015055	chr16:10986513:A:G
chr16:10986892	['C', 'T']	98663	31533.549125673708	-1133.6792498109962	0.0016377775551393	0.0058123602549574	0.2817749560073219	0.778117	0.778117	chr16	10986892	0.1089550962827598	chr16:10986892:C:T
chr16:10987392	['C', 'G']	98663	160448.01956471056	-4817.999153728471	0.0023831923143377	0.0054593458432615	0.4365344095720453	0.66245	0.66245	chr16	10987392	0.1788468955701129	chr16:10987392:C:G
chr16:10988383	['C', 'T']	98663	15569.420236381691	-274.86246031097994	0.0031916333076989	0.0078797325068878	0.4050433571075046	0.685447	0.685447	chr16	10988383	0.1640261200099892	chr16:10988383:C:T
chr16:10988835	['C', 'T']	98663	24243.965800010134	-745.9401835479179	0.0059120723678634	0.0064548246716938	0.9159152523211792	0.359714	0.359714	chr16	10988835	0.4440426591944816	chr16:10988835:C:T
chr16:10989011	['C', 'T']	98663	56164.09279197081	-1817.3454174475555	0.0046895279528973	0.0047280893172001	0.9918441971553849	0.321276	0.321276	chr16	10989011	0.4931217159575657	chr16:10989011:C:T
chr16:10989254	['G', 'A']	98663	56200.20222655234	-1818.229482407532	0.0047842328284371	0.0047301554221762	1.0114324797885774	0.311812	0.311812	chr16	10989254	0.5061071751205597	chr16:10989254:G:A
chr16:10990387	['T', 'A']	98663	2434.296074038783	234.7558839238476	0.0164942612523859	0.0196679709285714	0.838635633146321	0.401676	0.401676	chr16	10990387	0.396124116435983	chr16:10990387:T:A
chr16:10991873	['T', 'C']	98663	31378.58702704896	-1131.778697418383	0.0030835477302217	0.0058204288832701	0.5297801574528124	0.596266	0.596266	chr16	10991873	0.224559954084358	chr16:10991873:T:C
chr16:10992111	['C', 'T']	98663	127959.04781744824	-3763.18998028272	-0.0040597356610485	0.0044637437701484	-0.9094911962013232	0.363093	0.363093	chr16	10992111	0.4399821236860542	chr16:10992111:C:T
chr16:10993045	['C', 'T']	98663	98339.88537737764	-3633.061344102165	0.0062756035363456	0.0043019222601426	1.4587905491666084	0.144626	0.144626	chr16	10993045	0.8397536251500958	chr16:10993045:C:T
chr16:10993239	['C', 'T']	98663	41491.19550053736	-1803.5442510069668	0.0027053364352027	0.0052371690271339	0.516564659491845	0.605461	0.605461	chr16	10993239	0.2179138261465041	chr16:10993239:C:T
chr16:10994788	['G', 'T']	98663	24591.994019563128	-811.9546783217214	0.0062804151415137	0.0064120918749168	0.979464309624418	0.327353	0.327353	chr16	10994788	0.4849836746672156	chr16:10994788:G:T
chr16:10994837	['C', 'T']	98663	41406.03605640085	-1829.00375922848	0.0021532060085785	0.0052407265225698	0.41086021171025	0.681176	0.681176	chr16	10994837	0.1667406620176903	chr16:10994837:C:T
chr16:10994951	['G', 'A']	98663	41391.453806386206	-1800.104955125329	0.0035293634228083	0.0052378045199127	0.6738249603227184	0.500424	0.500424	chr16	10994951	0.3006618700065552	chr16:10994951:G:A
chr16:10997269	['G', 'C']	98663	99314.11878959904	-3711.31289993128	0.0058034212471784	0.0043028831960883	1.3487285112582552	0.177427	0.177427	chr16	10997269	0.7509802905991836	chr16:10997269:G:C
chr16:10997502	['A', 'T']	98663	94281.28942593286	-3577.803248396344	0.0035293180709206	0.0043008497970494	0.8206094696313215	0.411871	0.411871	chr16	10997502	0.3852387858133277	chr16:10997502:A:T
chr16:10998462	['C', 'A']	98663	61330.3242133647	-2528.95350311692	0.0023454818224045	0.0045966600419683	0.5102578396030616	0.609872	0.609872	chr16	10998462	0.2147613051972017	chr16:10998462:C:A
chr16:10998531	['C', 'T']	98663	34377.43903057087	-1934.8920222339752	-0.002044514651805	0.0056269456639878	-0.3633435924021493	0.716349	0.716349	chr16	10998531	0.1448753410349	chr16:10998531:C:T
chr16:10998621	['G', 'A']	98663	31895.87937273824	-1068.780156704117	0.0026607332348785	0.0057822626129028	0.4601543397460415	0.645406	0.645406	chr16	10998621	0.1901670015060537	chr16:10998621:G:A
chr16:10999322	['T', 'C']	98663	60546.81876793012	-2528.0503005543155	0.0021213575308014	0.0046083054640149	0.4603335320036025	0.645278	0.645278	chr16	10999322	0.1902531414037604	chr16:10999322:T:C
chr16:10999417	['A', 'G']	98663	32035.54575312472	-1067.8587171085803	0.0027124493603876	0.0057726704877113	0.4698777396287948	0.638443	0.638443	chr16	10999417	0.1948778703512088	chr16:10999417:A:G
chr16:11001371	['C', 'T']	98663	14209.152136232326	-266.7259033456601	0.0046460974642906	0.0082234963385295	0.5649783587210112	0.57209	0.57209	chr16	11001371	0.2425356435344117	chr16:11001371:C:T
chr16:11001649	['C', 'G']	98663	20648.09278987968	-375.38468724466287	0.0105150662819392	0.006963715993564	1.5099791966900085	0.131052	0.131052	chr16	11001649	0.882556346847591	chr16:11001649:C:G
chr16:11003696	['G', 'A']	98663	14702.74509923169	-217.8537876180584	0.0020491456591242	0.0080960543218247	0.2531042379002184	0.800188	0.800188	chr16	11003696	0.0968079657948871	chr16:11003696:G:A
chr16:11003992	['G', 'A']	98663	75174.15161657911	-2889.594033778329	0.0036393508577228	0.0043872400239481	0.8295308298285694	0.406806	0.406806	chr16	11003992	0.390612650273199	chr16:11003992:G:A
chr16:11004522	['C', 'G']	98663	55744.299940188335	-2252.0467616887254	0.0036640716707069	0.0047391871648372	0.7731434828936179	0.439439	0.439439	chr16	11004522	0.3571014022785599	chr16:11004522:C:G
chr16:11005321	['C', 'T']	98663	14499.76355029346	-835.6191570582656	-0.0017230066579112	0.0081997542516126	-0.210129060584022	0.833567	0.833567	chr16	11005321	0.0790594869447277	chr16:11005321:C:T
chr16:11005342	['C', 'T']	98663	14820.85412189286	-235.910869004302	0.0014800106696262	0.0080669830749327	0.1834652007917627	0.854433	0.854433	chr16	11005342	0.0683219866250474	chr16:11005342:C:T
chr16:11005850	['A', 'G']	98663	82245.17272911596	-2922.1799966328763	0.0048367786761748	0.004325725471139	1.1181427736099845	0.263509	0.263509	chr16	11005850	0.5792045471171366	chr16:11005850:A:G
chr16:11006476	['C', 'G']	98663	26096.909560880675	-661.3148241753622	0.0063558312108639	0.0062735370347889	1.0131176680106788	0.311006	0.311006	chr16	11006476	0.507231232382308	chr16:11006476:C:G
chr16:11007307	['C', 'CT']	98663	55926.93587365307	-2300.4383329448306	0.0031137421923148	0.0047365230809311	0.6573898488641451	0.510932	0.510932	chr16	11007307	0.2916368963230026	chr16:11007307:C:CT
chr16:11009118	['A', 'G']	98663	20183.43198589036	-413.2859940879477	0.0099837612473936	0.0070340376929903	1.4193499783691537	0.1558	0.1558	chr16	11009118	0.8074325466634544	chr16:11009118:A:G
chr16:11009303	['G', 'A']	98663	82111.98696414633	-2924.2974392279853	0.0054282307961114	0.0043263213436135	1.2546989381924971	0.209591	0.209591	chr16	11009303	0.6786273702296095	chr16:11009303:G:A
chr16:11012201	['G', 'A']	98663	14342.162921291369	-953.7713580768984	-0.0098879887466067	0.0081944318533815	-1.2066716672402713	0.227562	0.227562	chr16	11012201	0.6429002579542448	chr16:11012201:G:A
chr16:11012538	['T', 'C']	98663	21585.72386466889	-406.2914291803422	0.0098974088991329	0.0069830545272756	1.4173466440042677	0.156385	0.156385	chr16	11012538	0.8058049055577607	chr16:11012538:T:C
chr16:11012850	['C', 'T']	98663	42748.232229025576	-1020.9307908997048	0.0052635814968091	0.0051727417493061	1.0175612377159786	0.308889	0.308889	chr16	11012850	0.51019755730024	chr16:11012850:C:T
chr16:11013063	['T', 'C']	98663	42846.33089323736	-1016.0894248831466	0.0051374932886521	0.0051698426566112	0.9937426784318708	0.320351	0.320351	chr16	11013063	0.4943739159867638	chr16:11013063:T:C
chr16:11013635	['A', 'G']	98663	48111.96849523421	-1160.9322119055723	0.0071217753399312	0.0049709225590222	1.432686841400318	0.151951	0.151951	chr16	11013635	0.8182964374527264	chr16:11013635:A:G
chr16:11015168	['T', 'G']	98663	25268.86614492518	-959.181870935357	0.0022410449630907	0.0063455166721874	0.3531698171897118	0.723962	0.723962	chr16	11015168	0.1402842288628285	chr16:11015168:T:G
chr16:11015480	['G', 'A']	98663	24583.99668555327	-896.5726923923811	0.0030714610760746	0.0064198901528025	0.4784289143535944	0.632346	0.632346	chr16	11015480	0.199045224292243	chr16:11015480:G:A
chr16:11016136	['A', 'AT']	98663	24719.00647737985	-883.9259425722385	0.0037228106864569	0.0064071160784729	0.5810431153206547	0.561213	0.561213	chr16	11016136	0.2508722774817498	chr16:11016136:A:AT
chr16:11018255	['G', 'C']	98663	56572.24282034637	-2184.605804290618	0.0036987559674177	0.0047176972881775	0.7840172316029664	0.433032	0.433032	chr16	11018255	0.3634800091664601	chr16:11018255:G:C
chr16:11018374	['A', 'C']	98663	24823.1850994956	-882.9052671362726	0.0033346165058232	0.0063999304447107	0.5210394916993432	0.60234	0.60234	chr16	11018374	0.2201582953842035	chr16:11018374:A:C
chr16:11018550	['C', 'G']	98663	24914.818159698272	-937.772162892936	0.0026684109310493	0.0063857731107049	0.4178681084951288	0.676044	0.676044	chr16	11018550	0.1700250372901073	chr16:11018550:C:G
chr16:11020149	['G', 'A']	98663	54725.21867239685	-2309.185721227336	0.0029753947723617	0.0047647147944864	0.6244644014799603	0.532324	0.532324	chr16	11020149	0.2738239530784221	chr16:11020149:G:A
chr16:11020982	['C', 'T']	98663	81506.08716498397	-3019.36022435878	0.0052068781848513	0.0043288638540589	1.2028278921198052	0.229046	0.229046	chr16	11020982	0.640077288227982	chr16:11020982:C:T
chr16:11022414	['C', 'G']	98663	83555.96946770143	-2993.9547600433707	0.0039648540557384	0.0043968250918688	0.9017538730550658	0.36719	0.36719	chr16	11022414	0.4351091548236167	chr16:11022414:C:G
chr16:11023451	['A', 'G']	98663	24815.778891772425	-907.4539778286444	0.0036957094626534	0.0063941473673007	0.5779831540250461	0.563277	0.563277	chr16	11023451	0.2492779817257963	chr16:11023451:A:G
chr16:11023512	['G', 'A']	98663	14799.75007603561	-241.24903455259505	0.0019619229179591	0.0080701512934636	0.2431085671898408	0.807922	0.807922	chr16	11023512	0.0926305657164384	chr16:11023512:G:A
chr16:11023592	['T', 'A']	98663	14877.363257741545	-241.5170589283356	0.0020724482317188	0.0080693085521334	0.256830956249761	0.79731	0.79731	chr16	11023592	0.0983727888759342	chr16:11023592:T:A
chr16:11023634	['A', 'G']	98663	26082.758517917784	-728.7422601577813	0.0038853479270941	0.0062776757481845	0.6189150384547648	0.535974	0.535974	chr16	11023634	0.2708562773415642	chr16:11023634:A:G
chr16:11024614	['G', 'A']	98663	14806.05046829387	-251.14486566297947	0.001801414746597	0.0080678979087619	0.2232817974358192	0.823317	0.823317	chr16	11024614	0.0844329171040037	chr16:11024614:G:A
chr16:11025629	['T', 'G']	98663	82080.63015906814	-2930.667095059277	0.0049798853308275	0.0043245278387005	1.1515442879710858	0.249511	0.249511	chr16	11025629	0.6029103032109554	chr16:11025629:T:G
chr16:11025796	['A', 'G']	98663	81952.1206536504	-2893.2031582893665	0.0053189315544493	0.0043271372755893	1.2292033313699104	0.218999	0.218999	chr16	11025796	0.6595578682442353	chr16:11025796:A:G
chr16:11026936	['G', 'A']	98663	14758.243735301276	-274.1130729147123	3.4534948597520854e-06	0.0080787140560106	0.0004274807643652	0.999659	0.999659	chr16	11026936	0.000148119674169	chr16:11026936:G:A
chr16:11027199	['A', 'C']	98663	25915.889378826585	-746.3940530914256	0.0044348417112876	0.0062913386808972	0.7049122509893535	0.480867	0.480867	chr16	11027199	0.3179750258158914	chr16:11027199:A:C
chr16:11027408	['C', 'A']	98663	41510.67683495539	-934.6310388854326	0.0036897700335495	0.0052327800568045	0.7051261458527077	0.480733	0.480733	chr16	11027408	0.318096064628187	chr16:11027408:C:A
chr16:11030439	['C', 'T']	98663	40733.844308827705	-843.6072898440245	0.0034317947359355	0.0052765141895953	0.6503905064261194	0.515442	0.515442	chr16	11030439	0.2878201965241991	chr16:11030439:C:T
chr16:11031457	['A', 'G']	98663	25640.11850868212	-642.6358035222792	0.0039708651005891	0.0063370855445247	0.62660746374491	0.530918	0.530918	chr16	11031457	0.2749725502886119	chr16:11031457:A:G
chr16:11031803	['G', 'A']	98663	14774.497470933477	-234.4479328916173	0.0024721313025342	0.0080734863089185	0.3062036904432974	0.75945	0.75945	chr16	11031803	0.1195008135574778	chr16:11031803:G:A
chr16:11032046	['G', 'A']	98663	14768.04777205644	-212.65036225088392	0.0039888276575239	0.0080758718796724	0.4939191355380573	0.621364	0.621364	chr16	11032046	0.2066539120952882	chr16:11032046:G:A
chr16:11032759	['A', 'G']	98663	14869.521306256522	-243.6435871896567	0.0024699723608071	0.0080540444243471	0.3066747873081641	0.759092	0.759092	chr16	11032759	0.119705585539289	chr16:11032759:A:G
chr16:11032878	['C', 'T']	98663	81800.43633930742	-2873.484876585999	0.0049125256726685	0.0043310803366944	1.1342494922220392	0.256693	0.256693	chr16	11032878	0.5905859743469597	chr16:11032878:C:T
chr16:11033198	['T', 'C']	98663	27176.784463007632	-621.565096133524	0.0034964868593581	0.0061972349745391	0.5642011112573919	0.572619	0.572619	chr16	11033198	0.2421342458040166	chr16:11033198:T:C
chr16:11033718	['C', 'A']	98663	25897.4622285749	-617.7469651515819	0.0031773293869912	0.0063163246014236	0.5030345315494305	0.614941	0.614941	chr16	11033718	0.2111665502466964	chr16:11033718:C:A
chr16:11033778	['G', 'A']	98663	14751.897108162624	-248.31707218707288	0.0019699656092767	0.0080808569319767	0.243781770406228	0.8074	0.8074	chr16	11033778	0.0929112549257044	chr16:11033778:G:A
chr16:11033893	['C', 'T']	98663	25502.16955080442	-657.2091701068321	0.0039408341123246	0.0063499599279352	0.6206077135995427	0.534859	0.534859	chr16	11033893	0.2717606919838561	chr16:11033893:C:T
chr16:11034208	['A', 'G']	98663	25991.10746540976	-609.6817718209946	0.0032266704938834	0.0063065877454391	0.5116349163962557	0.608908	0.608908	chr16	11034208	0.2154483200281977	chr16:11034208:A:G
chr16:11034328	['C', 'T']	98663	40015.27247845921	-2010.177720530728	0.0039434117647082	0.0053162973251965	0.7417590709267572	0.458235	0.458235	chr16	11034328	0.338911742457071	chr16:11034328:C:T
chr16:11034416	['G', 'A']	98663	12613.511377573255	-875.278008762307	-0.0120029934626932	0.0087008831478786	-1.3795143847690534	0.167739	0.167739	chr16	11034416	0.7753659504194089	chr16:11034416:G:A
chr16:11034666	['G', 'T']	98663	40047.87086800944	-2009.4383428401368	0.0039875036510622	0.0053138164889087	0.7504029654364669	0.453014	0.453014	chr16	11034666	0.3438883762900484	chr16:11034666:G:T
chr16:11035460	['G', 'A']	98663	39895.04356684541	-2039.747809946936	0.0032188063511219	0.0053218673224447	0.6048264934277465	0.545296	0.545296	chr16	11035460	0.2633676880536869	chr16:11035460:G:A
chr16:11038007	['G', 'C']	98663	80287.48141501399	-3200.359256738082	0.0037227432808788	0.004338018581615	0.8581667438346479	0.390802	0.390802	chr16	11038007	0.4080432223669257	chr16:11038007:G:C
chr16:11038776	['G', 'T']	98663	81990.86116041105	-2888.26565650974	0.0046016139562378	0.0043311001214835	1.062458457936009	0.28803	0.28803	chr16	11038776	0.5405622755882723	chr16:11038776:G:T
chr16:11039666	['T', 'G']	98663	2066.0837632653893	299.3872574866322	0.0160394084205135	0.0216484878675646	0.740902021362191	0.458755	0.458755	chr16	11039666	0.3384191893108058	chr16:11039666:T:G
chr16:11040807	['T', 'C']	98663	114333.81196078632	-3962.4913024875295	0.0068252781444373	0.0043484833446846	1.5695767014447084	0.116517	0.116517	chr16	11040807	0.9336107058176148	chr16:11040807:T:C
chr16:11041046	['G', 'A']	98663	14934.513689396168	-248.9071125988528	0.0012492193429497	0.0080342722043263	0.1554863105431134	0.876438	0.876438	chr16	11041046	0.057278800859689	chr16:11041046:G:A
chr16:11042191	['C', 'G']	98663	113326.33758387904	-3956.76157944308	0.0065024722425898	0.0043434366608458	1.497080019885337	0.134376	0.134376	chr16	11042191	0.8716782907934102	chr16:11042191:C:G
chr16:11042931	['A', 'G']	98663	24497.21412785628	-630.564208011834	0.0055405633046458	0.0064570351041858	0.858066158112426	0.390858	0.390858	chr16	11042931	0.4079809945670429	chr16:11042931:A:G
chr16:11042942	['G', 'T']	98663	14879.166967417525	-241.37571970733643	0.0011476573212828	0.0080498998979049	0.1425678997053842	0.886632	0.886632	chr16	11042942	0.0522565983551734	chr16:11042942:G:T
chr16:11044121	['A', 'G']	98663	26009.427045108976	-579.6269096680113	0.0051117248457664	0.0063018889937134	0.811141683210503	0.417286	0.417286	chr16	11044121	0.3795661856806707	chr16:11044121:A:G
chr16:11044955	['G', 'A']	98663	82002.10012480094	-2879.2688817623807	0.0049313212520165	0.0043292608121586	1.1390677221771963	0.254678	0.254678	chr16	11044955	0.5940085693326749	chr16:11044955:G:A
chr16:11045140	['C', 'T']	98663	15084.35106663422	-221.6720154585087	0.0001295129650302	0.0080027450666094	0.0161835675074322	0.987088	0.987088	chr16	11045140	0.0056441277652448	chr16:11045140:C:T
chr16:11045737	['A', 'G']	98663	24477.2328035356	-854.8339815633562	0.0038302363724883	0.0064350551648313	0.5952142249566547	0.551702	0.551702	chr16	11045737	0.2582954416587374	chr16:11045737:A:G
chr16:11046280	['T', 'C']	98663	25596.150881425696	-663.7541424611615	0.0057265039215076	0.0063323587422519	0.904323989621472	0.365826	0.365826	chr16	11046280	0.4367254315680233	chr16:11046280:T:C
chr16:11047464	['T', 'C']	98663	21398.12073719639	-370.9674635605614	0.0086060486640848	0.0068496987513834	1.2564127236028693	0.208969	0.208969	chr16	11047464	0.6799181355516228	chr16:11047464:T:C
chr16:11048863	['T', 'C']	98663	82861.15616541123	-2913.007029922765	0.0051383074049079	0.0043170286230137	1.1902416809367515	0.233954	0.233954	chr16	11048863	0.6308695251113524	chr16:11048863:T:C
chr16:11049272	['G', 'C']	98663	83429.98574571409	-2940.301115040398	0.0049900379859033	0.0043164637769375	1.1560476917620948	0.247664	0.247664	chr16	11049272	0.6061371171025055	chr16:11049272:G:C
chr16:11051105	['T', 'C']	98663	24473.20121048684	-903.6814298835912	0.0033307218251472	0.0064324159164335	0.5178026216616217	0.604597	0.604597	chr16	11051105	0.2185340121146657	chr16:11051105:T:C
chr16:11051791	['C', 'T']	98663	25325.540123863484	-709.293297075985	0.0054668764303141	0.0063558330984152	0.8601353033762461	0.389717	0.389717	chr16	11051791	0.4092506492620659	chr16:11051791:C:T
chr16:11051862	['T', 'C']	98663	22220.252136275634	-370.68891159516073	0.0093681701429093	0.0067391364656455	1.390114325576574	0.164497	0.164497	chr16	11051862	0.7838420180503367	chr16:11051862:T:C
chr16:11052027	['C', 'G']	98663	11153.565235459871	-668.2777100431189	-0.0128282986928898	0.0092247648955132	-1.3906369255144173	0.164339	0.164339	chr16	11052027	0.7842593600288379	chr16:11052027:C:G
chr16:11052774	['A', 'G']	98663	24299.462874925244	-890.4838276095028	0.0038449418153032	0.0064543301432987	0.595715082733295	0.551367	0.551367	chr16	11052774	0.2585592305167518	chr16:11052774:A:G
chr16:11053863	['A', 'G']	98663	26206.515479593712	-601.6568235838524	0.005441794323015	0.0062789799505253	0.8666685299034508	0.386126	0.386126	chr16	11053863	0.4132709539409441	chr16:11053863:A:G
chr16:11054156	['C', 'T']	98663	35104.84644468095	-1923.4153719635908	-0.0009005720200677	0.0055859912572206	-0.1612197331858694	0.871921	0.871921	chr16	11054156	0.059522862336138	chr16:11054156:C:T
chr16:11056241	['G', 'C']	98663	86169.69471453626	-3042.469733936752	0.0057976439287302	0.0043062064921844	1.3463460099399924	0.178194	0.178194	chr16	11056241	0.7491069232551515	chr16:11056241:G:C
chr16:11056391	['G', 'A']	98663	56191.80785100928	-2323.719875649759	0.0028875241268364	0.0047294606333753	0.6105398375576944	0.541506	0.541506	chr16	11056391	0.2663967269380972	chr16:11056391:G:A
chr16:11059640	['G', 'C']	98663	20293.64549186559	-445.2620118810733	0.0095250883476372	0.0070182237092807	1.357193606559079	0.174723	0.174723	chr16	11059640	0.7576499220599472	chr16:11059640:G:C
chr16:11059795	['G', 'A']	98663	35209.78434592228	-1974.885233621116	-0.0020194171443831	0.0055849598190679	-0.3615813201535565	0.717666	0.717666	chr16	11059795	0.1440776283283012	chr16:11059795:G:A
chr16:11060333	['A', 'AG']	98663	25651.419834559936	-731.5911041435432	0.0035414980923478	0.0063237147229775	0.5600344492896894	0.575457	0.575457	chr16	11060333	0.2399871227039025	chr16:11060333:A:AG
chr16:11060913	['G', 'A']	98663	83044.30884171682	-2958.775103508984	0.004807061510516	0.0043239895317403	1.111719044468013	0.266262	0.266262	chr16	11060913	0.5746908101584891	chr16:11060913:G:A
chr16:11062955	['G', 'A']	98663	12752.101977919488	-901.058115563082	-0.0140906319672503	0.0086453657092558	-1.6298479949974556	0.103137	0.103137	chr16	11062955	0.9865855052969048	chr16:11062955:G:A
chr16:11064375	['G', 'A']	98663	23875.451939548133	-893.264898812847	0.0031406552702101	0.0065071182422933	0.4826491779106358	0.629346	0.629346	chr16	11064375	0.2011105237490139	chr16:11064375:G:A
chr16:11065828	['C', 'T']	98663	113533.80867908082	-3530.6042396099274	-0.0058363157227282	0.0043110628865492	-1.3537997186118316	0.175803	0.175803	chr16	11065828	0.7549737181568483	chr16:11065828:C:T
chr16:11065981	['T', 'C']	98663	112767.85847947292	-3672.637059790945	-0.0061111459093591	0.0043073780722504	-1.418762367002134	0.155971	0.155971	chr16	11065981	0.806956143381222	chr16:11065981:T:C
chr16:11066062	['A', 'C']	98663	113684.3494794254	-3519.505218964612	-0.0057067089743472	0.0043119888573895	-1.3234516978325284	0.185688	0.185688	chr16	11066062	0.731216161430794	chr16:11066062:A:C
chr16:11067072	['G', 'T']	98663	24564.6936658283	-466.1857883878592	0.0071272420826887	0.0064357431433419	1.107446634202949	0.268104	0.268104	chr16	11067072	0.5716967064760217	chr16:11067072:G:T
chr16:11067109	['A', 'C']	98663	153060.90264436492	-4370.707158586784	-0.0016936985301986	0.00513155234562	-0.3300557835377544	0.741359	0.741359	chr16	11067109	0.1299714357951536	chr16:11067109:A:C
chr16:11067138	['TTTG', 'T']	98663	27062.25255882508	-1385.5035793838097	0.0024701216241588	0.0062381598742949	0.395969592625752	0.692128	0.692128	chr16	11067138	0.1598135810445801	chr16:11067138:TTTG:T
chr16:11067321	['A', 'G']	98663	160221.72644235153	-4334.364339424853	0.0047656502050386	0.0054812806033886	0.8694410211534099	0.384608	0.384608	chr16	11067321	0.4149816865049207	chr16:11067321:A:G
chr16:11069069	['A', 'G']	98663	21987.13122649065	-515.0436467542703	0.0094447831026166	0.0067327127617454	1.4028198494195112	0.160674	0.160674	chr16	11069069	0.7940543943634679	chr16:11069069:A:G
chr16:11069469	['C', 'G']	98663	22243.79263668071	-563.9514208552107	0.0094013352703987	0.0066994549574121	1.4032985265461424	0.160531	0.160531	chr16	11069469	0.794441088935565	chr16:11069469:C:G
chr16:11069759	['A', 'G']	98663	45553.15750043084	-2180.973725080834	0.0026008671186699	0.0050729751667364	0.5126906860738987	0.608169	0.608169	chr16	11069759	0.2159757207786328	chr16:11069759:A:G
chr16:11069817	['TAACAA', 'T']	98663	16180.639990674385	-547.3231501969407	0.0108941822345972	0.0077487903033749	1.4059203834503418	0.159751	0.159751	chr16	11069817	0.796556414589765	chr16:11069817:TAACAA:T
chr16:11070455	['T', 'C']	98663	18756.83419657401	-460.0324084075593	0.0090893125194631	0.0072557292040969	1.25270834450807	0.210315	0.210315	chr16	11070455	0.6771297516364857	chr16:11070455:T:C
chr16:11071685	['G', 'C']	98663	73191.75073261518	-2800.845990820106	0.00371460561275	0.0045484518777544	0.8166747087986992	0.414116	0.414116	chr16	11071685	0.3828779895471952	chr16:11071685:G:C
chr16:11072145	['G', 'A']	98663	64071.430092264	-2474.261164316161	0.0025601162626459	0.0045510829401533	0.5625290279943124	0.573757	0.573757	chr16	11072145	0.2412720029050903	chr16:11072145:G:A
chr16:11073601	['C', 'G']	98663	64572.126016260176	-2541.7599571218416	0.0021682121377807	0.0045415752271909	0.4774141194005461	0.633068	0.633068	chr16	11073601	0.1985496384208049	chr16:11073601:C:G
chr16:11073746	['T', 'C']	98663	64671.487658012906	-2554.6695209978343	0.0020894240713803	0.0045420847733065	0.4600143272665664	0.645507	0.645507	chr16	11073746	0.1900990438005201	chr16:11073746:T:C
chr16:11076084	['GA', 'G']	98663	156208.666038214	-4484.921172168275	0.0019989832868606	0.0052556738696586	0.3803476654822291	0.703688	0.703688	chr16	11076084	0.1526198549385258	chr16:11076084:GA:G
chr16:11076598	['T', 'C']	98663	157587.55568846498	-4318.266114511083	0.003160514809382	0.0053319303600421	0.5927524547333084	0.553348	0.553348	chr16	11076598	0.2570016554121634	chr16:11076598:T:C
chr16:11076904	['C', 'T']	98663	157508.15710940585	-4312.674339250217	0.0031852689973745	0.005328086967748	0.5978260146006744	0.549957	0.549957	chr16	11076904	0.2596712657653369	chr16:11076904:C:T
chr16:11077745	['A', 'G']	98663	63754.24764222689	-2513.3916408454465	0.0015372482085643	0.0045537119306529	0.337581347255738	0.735679	0.735679	chr16	11077745	0.133311640741906	chr16:11077745:A:G
chr16:11080355	['G', 'A']	98663	3617.073321778616	-142.41960231052883	-0.0049715601502855	0.0157401405543145	-0.3158523351891381	0.752115	0.752115	chr16	11080355	0.1237157497714401	chr16:11080355:G:A
chr16:11080508	['G', 'A']	98663	63453.36071971619	-2750.1327139246187	0.0010265687638243	0.0045549157952732	0.2253760135126108	0.821687	0.821687	chr16	11080508	0.0852935839925757	chr16:11080508:G:A
chr16:11080795	['G', 'A']	98663	62962.38155960792	-2499.938241325845	0.0015859753960703	0.004566052601218	0.3473405881586273	0.728336	0.728336	chr16	11080795	0.1376682233219198	chr16:11080795:G:A
chr16:11081662	['C', 'T']	98663	3652.25912260785	-138.92103388918346	-0.0046706982004355	0.0156665923528082	-0.2981310865344816	0.765604	0.765604	chr16	11081662	0.11599580619596	chr16:11081662:C:T
chr16:11081743	['G', 'A']	98663	2745.0834684776	72.73180932586321	-0.0027717804751881	0.0182064292523928	-0.1522418502147453	0.878996	0.878996	chr16	11081743	0.0560131012423603	chr16:11081743:G:A
chr16:11082811	['A', 'T']	98663	18698.22177280376	-445.4306261139414	0.0081831262449386	0.0072408240578543	1.1301374235246229	0.258421	0.258421	chr16	11082811	0.587672197280884	chr16:11082811:A:T
chr16:11083944	['A', 'G']	98663	103420.81978995596	-3821.199474498165	0.0064461489588143	0.004283723741095	1.5048003439097877	0.132379	0.132379	chr16	11083944	0.8781809039255779	chr16:11083944:A:G
chr16:11083967	['C', 'T']	98663	63441.64520314652	-2544.885718369316	0.0018974924261423	0.0045595509324428	0.4161577432200692	0.677295	0.677295	chr16	11083967	0.1692221304772424	chr16:11083967:C:T
chr16:11084213	['C', 'G']	98663	38649.48425224786	-2226.828977849779	-0.0022632981579877	0.005392358506511	-0.4197232352513071	0.674689	0.674689	chr16	11084213	0.1708963704408878	chr16:11084213:C:G
chr16:11084388	['A', 'G']	98663	70324.96837047098	-2679.415917443252	0.0056545743572948	0.0044564020575251	1.2688653950660544	0.204492	0.204492	chr16	11084388	0.6893236775041458	chr16:11084388:A:G
chr16:11085448	['C', 'T']	98663	37943.92290539035	-2219.78790236611	-0.0030248329283044	0.0054293145480922	-0.5571297999979329	0.57744	0.57744	chr16	11085448	0.238493135284568	chr16:11085448:C:T
chr16:11086905	['C', 'G']	98663	23204.41113149599	-570.246842523222	0.0084159441829243	0.0065765397030225	1.2796918384080376	0.200657	0.200657	chr16	11086905	0.6975456851285187	chr16:11086905:C:G
chr16:11088277	['C', 'G']	98663	69653.35375149513	-2641.2794201898355	0.0062398762969749	0.0044622701143672	1.3983636438512128	0.162007	0.162007	chr16	11088277	0.7904662200518451	chr16:11088277:C:G
chr16:11089706	['T', 'C']	98663	84710.32314445896	-3028.5316821065467	0.0055748836610815	0.0043077236006619	1.2941600199754957	0.195613	0.195613	chr16	11089706	0.7086022863548792	chr16:11089706:T:C
chr16:11089769	['T', 'C']	98663	84673.88068855753	-3023.4044129098115	0.005670150009143	0.0043073058622087	1.3164029187923574	0.188042	0.188042	chr16	11089769	0.7257451383370893	chr16:11089769:T:C
chr16:11090495	['G', 'A']	98663	14553.065038672456	-377.60922160131145	0.0008511913116022	0.0081316250850282	0.1046766547524997	0.916633	0.916633	chr16	11090495	0.037804511634196	chr16:11090495:G:A
chr16:11091588	['G', 'A']	98663	14666.189194668288	-361.8485651315398	0.0020743995715859	0.0081017198280396	0.2560443480662704	0.797917	0.797917	chr16	11091588	0.0980422819784982	chr16:11091588:G:A
chr16:11092016	['A', 'G']	98663	84677.03086125609	-3058.6154187071616	0.005338515924667	0.0043099260005459	1.238656052097123	0.215476	0.215476	chr16	11092016	0.6666010950995912	chr16:11092016:A:G
chr16:11092220	['T', 'A']	98663	14686.381663912734	-363.64573610256025	0.001834362620895	0.0080971537049429	0.2265441274475533	0.820779	0.820779	chr16	11092220	0.0857737637098307	chr16:11092220:T:A
chr16:11092322	['C', 'T']	98663	15889.000403280295	-224.90961461530657	0.0032124794916124	0.0079048241673008	0.4063948069713148	0.684453	0.684453	chr16	11092322	0.1646563686278046	chr16:11092322:C:T
chr16:11092754	['G', 'T']	98663	2670.054124730136	51.885318692715884	-0.0112213634934479	0.0184536777382617	-0.6080827709579888	0.543134	0.543134	chr16	11092754	0.2650930096724775	chr16:11092754:G:T
chr16:11092760	['C', 'T']	98663	14642.484090701755	-361.98022682210615	0.0020178414911048	0.0081072810078607	0.2488925065195564	0.803444	0.803444	chr16	11092760	0.0950443881458579	chr16:11092760:C:T
chr16:11093103	['G', 'A']	98663	12165.493213999736	-738.4038393001882	-0.0010459786992314	0.0088839134079127	-0.117738506804875	0.906275	0.906275	chr16	11093103	0.0427400000487638	chr16:11093103:G:A
chr16:11093558	['C', 'T']	98663	21413.86816205313	-364.8672641300098	0.0099598557401822	0.0068483380097555	1.4543464014180318	0.145853	0.145853	chr16	11093558	0.8360846335971245	chr16:11093558:C:T
chr16:11093640	['G', 'A']	98663	14744.448327589702	-365.6769182827143	0.00218929445934	0.0080841829621062	0.2708120869606895	0.786536	0.786536	chr16	11093640	0.1042813947907989	chr16:11093640:G:A
chr16:11093879	['T', 'C']	98663	20671.07584605713	-520.8808390809093	0.0091766217066536	0.0069532697846021	1.319756314788061	0.186919	0.186919	chr16	11093879	0.7283465510783022	chr16:11093879:T:C
chr16:11094005	['T', 'C']	98663	86775.10824318984	-2888.4304174593794	0.0054141990536091	0.0042906933741075	1.2618471145669623	0.207007	0.207007	chr16	11094005	0.6840149685045679	chr16:11094005:T:C
chr16:11095073	['A', 'C']	98663	64697.36074415778	-2506.2586807158086	0.0013920631011598	0.0045247490670909	0.3076553153598024	0.758345	0.758345	chr16	11095073	0.1201331723243587	chr16:11095073:A:C
chr16:11095291	['G', 'C']	98663	86627.80430837855	-2844.2575479979023	0.0053598378573215	0.004294405329634	1.2480978030497814	0.211998	0.211998	chr16	11095291	0.6736682362083285	chr16:11095291:G:C
chr16:11095399	['C', 'A']	98663	25281.356071204107	-328.85982442511454	0.0080248987761645	0.0063566816053999	1.2624352255345828	0.206795	0.206795	chr16	11095399	0.6844599660551783	chr16:11095399:C:A
chr16:11095760	['C', 'T']	98663	38424.7567290724	-2274.6795384378183	-0.0040512384443661	0.0054041272999436	-0.7496563680889647	0.453463	0.453463	chr16	11095760	0.3434581431162957	chr16:11095760:C:T
chr16:11096031	['T', 'C']	98663	87145.56406590622	-2871.112090550956	0.005229252258044	0.00429049648769	1.2187988669953425	0.222923	0.222923	chr16	11096031	0.6518451210317765	chr16:11096031:T:C
chr16:11097073	['T', 'C']	98663	21563.682532923744	-526.4429262765523	0.0093457009815592	0.0068227493700611	1.3697851811132102	0.170757	0.170757	chr16	11097073	0.7676214838451973	chr16:11097073:T:C
chr16:11097362	['A', 'T']	98663	23429.56205903819	-445.1453589686936	0.0087913505665314	0.0065555475678571	1.341055110275877	0.179906	0.179906	chr16	11097362	0.7449543523662951	chr16:11097362:A:T
chr16:11097543	['G', 'A']	98663	62992.04604576192	-2706.752810563688	0.0011328810282697	0.004568797980117	0.2479604117319188	0.804166	0.804166	chr16	11097543	0.0946542927408576	chr16:11097543:G:A
chr16:11097715	['G', 'A']	98663	84366.39173805059	-3027.092451609817	0.0051371423176326	0.0043114712079692	1.19150565313697	0.233458	0.233458	chr16	11097715	0.6317912393329785	chr16:11097715:G:A
chr16:11098642	['T', 'A']	98663	44386.59904718463	-2460.0601564953904	0.000576007397725	0.0051319403167125	0.1122396914572808	0.910634	0.910634	chr16	11098642	0.0406561386349838	chr16:11098642:T:A
chr16:11098930	['A', 'G']	98663	83623.93299951346	-3183.0826919485994	0.0043100667679152	0.004313280047118	0.999255026530224	0.317674	0.317674	chr16	11098930	0.4980183285112195	chr16:11098930:A:G
chr16:11100073	['A', 'G']	98663	84154.61785279805	-3178.28372177266	0.0042552022427576	0.0043100199993785	0.9872813219825456	0.323507	0.323507	chr16	11100073	0.4901163176893059	chr16:11100073:A:G
chr16:11100223	['C', 'T']	98663	64672.04259050863	-2733.976570081232	0.0019920793694575	0.0045466660501312	0.4381406831935676	0.661285	0.661285	chr16	11100223	0.1796113283335377	chr16:11100223:C:T
chr16:11101896	['A', 'G']	98663	20908.19071861156	-416.60517177263415	0.0102260936357338	0.0069305417078731	1.4755114487106973	0.140078	0.140078	chr16	11101896	0.8536300676325238	chr16:11101896:A:G
chr16:11102184	['G', 'A']	98663	82789.97796995076	-3079.887704955037	0.0049320817523062	0.004318710732263	1.142026419009944	0.253446	0.253446	chr16	11102184	0.596114558619455	chr16:11102184:G:A
chr16:11102829	['A', 'G']	98663	23628.43691780614	-654.704229905003	0.0071904001372307	0.0065251614841852	1.101949760884506	0.270486	0.270486	chr16	11102829	0.5678552084875171	chr16:11102829:A:G
chr16:11103406	['C', 'G']	98663	38074.473138443456	-2270.769858863134	-0.00577361402577	0.0054212986674927	-1.0649872622568952	0.286884	0.286884	chr16	11103406	0.542293672407461	chr16:11103406:C:G
chr16:11104978	['T', 'C']	98663	89097.86715463147	-2893.558681059074	0.0045060328244156	0.0043055572053537	1.0465620614243811	0.295304	0.295304	chr16	11104978	0.5297306703184901	chr16:11104978:T:C
chr16:11105081	['G', 'A']	98663	37273.77788815342	-2267.073913180442	-0.0041843455012566	0.0054675425671087	-0.7653064333561047	0.444091	0.444091	chr16	11105081	0.3525280281997612	chr16:11105081:G:A
chr16:11105495	['T', 'C']	98663	23603.71770727752	-646.6460897492836	0.0078471084934432	0.0065298046184977	1.2017371042333789	0.229468	0.229468	chr16	11105495	0.6392778695707048	chr16:11105495:T:C
chr16:11105590	['T', 'C']	98663	85367.51767830356	-3027.976242608642	0.0050753964333377	0.0043099025445722	1.1776128069831988	0.238954	0.238954	chr16	11105590	0.6216856951562122	chr16:11105590:T:C
chr16:11105821	['C', 'T']	98663	81271.70849467815	-3287.875222915989	0.0041949583796799	0.0043347776138909	0.9677447733966958	0.333174	0.333174	chr16	11105821	0.4773288971124986	chr16:11105821:C:T
chr16:11106309	['G', 'T']	98663	22643.98360871769	-583.6537719174609	0.0072418494820398	0.0066467250114196	1.0895364964847585	0.27592	0.27592	chr16	11106309	0.5592168186406656	chr16:11106309:G:T
chr16:11106630	['G', 'A']	98663	20581.380659354025	-501.776185283811	0.0089106537310277	0.0069648746881255	1.2793702873390729	0.20077	0.20077	chr16	11106630	0.6973011810082113	chr16:11106630:G:A
chr16:11106941	['C', 'T']	98663	61194.30353377666	-2863.221789216171	0.0005239148824615	0.0046098767065333	0.1136505194854886	0.909515	0.909515	chr16	11106941	0.0411901340237968	chr16:11106941:C:T
chr16:11107571	['T', 'C']	98663	83824.2928379543	-3208.865242685778	0.0042832569077241	0.004312574969183	0.993201727119318	0.320614	0.320614	chr16	11107571	0.4940175175714038	chr16:11107571:T:C
chr16:11108881	['C', 'T']	98663	61120.87711168348	-2809.9796900619144	0.0005205249176544	0.0046092359752075	0.1129308459046725	0.910086	0.910086	chr16	11108881	0.0409175664034156	chr16:11108881:C:T
chr16:11109818	['C', 'T']	98663	20281.877940982675	-482.2456451234422	0.0097264275121217	0.0070149378005968	1.386530827300311	0.165588	0.165588	chr16	11109818	0.7809711393060641	chr16:11109818:C:T
chr16:11109873	['A', 'G']	98663	84832.61697382558	-2912.680218646755	0.0056898217681893	0.0043103718317544	1.3200303802730995	0.186828	0.186828	chr16	11109873	0.7285580353103317	chr16:11109873:A:G
chr16:11111882	['A', 'G']	98663	23540.954398483664	-590.850943840147	0.0086353123235813	0.0065382228504914	1.3207430399733622	0.18659	0.18659	chr16	11111882	0.7291116353011675	chr16:11111882:A:G
chr16:11112719	['C', 'T']	98663	24516.739427911125	-540.3511952080245	0.0093742198522493	0.0064312265134716	1.4576099648508674	0.144951	0.144951	chr16	11112719	0.8387787841517997	chr16:11112719:C:T
chr16:11113614	['G', 'A']	98663	23558.10405473898	-500.9701015509201	0.0081020680488563	0.0065393083107361	1.2389793635443678	0.215356	0.215356	chr16	11113614	0.6668430239218518	chr16:11113614:G:A
chr16:11113760	['A', 'G']	98663	84091.04611579131	-3064.4770686758657	0.0056174967818952	0.0043145869128387	1.301977893915978	0.192927	0.192927	chr16	11113760	0.7146069888908291	chr16:11113760:A:G
chr16:11113960	['T', 'G']	98663	43873.2254863202	-2414.131182598631	0.001651139840027	0.0051560742351649	0.3202319758637558	0.748793	0.748793	chr16	11113960	0.1256382241999499	chr16:11113960:T:G
chr16:11114037	['T', 'C']	98663	62421.3474968064	-2761.3400601233616	0.0011159451692941	0.0045827562957992	0.2435096036673479	0.807611	0.807611	chr16	11114037	0.0927977744154132	chr16:11114037:T:C
chr16:11115419	['C', 'T']	98663	20493.908027450856	-466.55025244708855	0.0113006793142186	0.0069815094957134	1.618658446451618	0.105524	0.105524	chr16	11115419	0.976648754753177	chr16:11115419:C:T
chr16:11115882	['T', 'C']	98663	83556.01895840306	-3157.90080341196	0.0050933548877032	0.0043165541570508	1.1799585276564806	0.23802	0.23802	chr16	11115882	0.6233865491422058	chr16:11115882:T:C
chr16:11116590	['G', 'A']	98663	67820.68575512439	-2845.169583435182	0.0048176449151735	0.004493348849874	1.0721724656007043	0.283645	0.283645	chr16	11116590	0.5472248676309146	chr16:11116590:G:A
chr16:11116736	['C', 'T']	98663	15504.257148649334	-242.935279326384	0.0033332533646493	0.0079062169000612	0.421599028559854	0.673319	0.673319	chr16	11116736	0.1717791302539741	chr16:11116736:C:T
chr16:11116828	['A', 'G']	98663	14738.481461579791	-330.2058576941105	0.0045702406491262	0.0080885180699644	0.5650281806375794	0.572056	0.572056	chr16	11116828	0.2425614549472717	chr16:11116828:A:G
chr16:11117015	['T', 'A']	98663	14648.296935972674	-298.7347016715098	0.0043210610038068	0.0081082577346038	0.532921022646554	0.594089	0.594089	chr16	11117015	0.2261484888344352	chr16:11117015:T:A
chr16:11117021	['G', 'A']	98663	82343.02259617826	-3152.9502793644137	0.0049436014306936	0.004321330815537	1.1439997634338217	0.252627	0.252627	chr16	11117021	0.5975202352360633	chr16:11117021:G:A
chr16:11117067	['G', 'A']	98663	88657.97187838973	-3630.6807750467856	0.0020306240149306	0.0042943704760306	0.4728572036960237	0.636316	0.636316	chr16	11117067	0.1963271564049073	chr16:11117067:G:A
chr16:11117168	['T', 'G']	98663	96215.50386748176	-3175.37604726305	0.0078486431912202	0.0042582501156104	1.8431616222935343	0.0653084	0.0653084	chr16	11117168	1.1850309559526535	chr16:11117168:T:G
chr16:11118197	['A', 'T']	98663	124512.38389552989	-4625.045994418499	0.0047285351098539	0.0044655289372444	1.058896980918848	0.289649	0.289649	chr16	11118197	0.538127966544284	chr16:11118197:A:T
chr16:11118282	['C', 'T']	98663	55577.39271702434	-1925.8517243036283	0.0022203642233233	0.0047320285368716	0.4692203789606193	0.638913	0.638913	chr16	11118282	0.1945582751628572	chr16:11118282:C:T
chr16:11118682	['T', 'C']	98663	124545.9844085804	-4621.456183273535	0.0046885413988304	0.0044658334174195	1.0498692988731386	0.293781	0.293781	chr16	11118682	0.5319762952100997	chr16:11118682:T:C
chr16:11118824	['AAG', 'GAG']	98663	68928.06828872669	-2686.336302848434	0.0030147171879242	0.0044789220715042	0.6730898952460928	0.500892	0.500892	chr16	11118824	0.3002559045923791	chr16:11118824:AAG:GAG
chr16:11119164	['T', 'A']	98663	46746.79267204671	-2540.2938738387206	0.0006812004088022	0.005043491646995	0.1350652398141948	0.892561	0.892561	chr16	11119164	0.0493620933579431	chr16:11119164:T:A
chr16:11119300	['G', 'C']	98663	14201.863658939556	-430.0123505648835	0.013251224656956	0.0082143835303352	1.613173357199611	0.10671	0.10671	chr16	11119300	0.9717948800945572	chr16:11119300:G:C
chr16:11120094	['C', 'T']	98663	124582.2540981114	-4606.750008209753	0.0052030272788339	0.0044660453769572	1.165018901437771	0.244014	0.244014	chr16	11120094	0.6125852558402723	chr16:11120094:C:T
chr16:11120203	['C', 'T']	98663	124631.9481287	-4611.310500138181	0.0051762904458198	0.0044674230929574	1.158674774721885	0.246592	0.246592	chr16	11120203	0.608021017003112	chr16:11120203:C:T
chr16:11120259	['C', 'T']	98663	123801.52875112764	-4732.757281748501	0.0048143694990124	0.0044545132051509	1.0807846508223262	0.279796	0.279796	chr16	11120259	0.5531584985301992	chr16:11120259:C:T
chr16:11120798	['T', 'G']	98663	16841.976797379037	-257.0182620993742	0.0101867191366405	0.0076670969862853	1.3286279219973596	0.183974	0.183974	chr16	11120798	0.7352435490251632	chr16:11120798:T:G
chr16:11121547	['G', 'A']	98663	61548.97192793929	-2072.183979525311	0.0058659283594585	0.0046004116205429	1.275087718947698	0.202281	0.202281	chr16	11121547	0.6940449080481523	chr16:11121547:G:A
chr16:11122201	['A', 'G']	98663	123824.6306761154	-4721.846175480098	0.0050582885379489	0.0044528209312165	1.1359739401348483	0.25597	0.25597	chr16	11122201	0.591810931555045	chr16:11122201:A:G
chr16:11123192	['G', 'A']	98663	18079.19890320423	-544.6012242481357	0.0033265952864156	0.007364769581272	0.4516903413889363	0.651493	0.651493	chr16	11123192	0.1860902462256947	chr16:11123192:G:A
chr16:11124377	['A', 'G']	98663	30859.75335272831	-1053.8175224879149	0.0049336792803748	0.0058649312204277	0.8412169034805905	0.400228	0.400228	chr16	11124377	0.3976925313416934	chr16:11124377:A:G
chr16:11125464	['G', 'A']	98663	56425.29089121357	-1799.25298485778	0.0025469137892151	0.0047114040284017	0.5405848816746645	0.588795	0.588795	chr16	11125464	0.2300358866488685	chr16:11125464:G:A
chr16:11125562	['A', 'G']	98663	68589.07481979382	-2851.846333791926	0.0030375316419338	0.0044849601185246	0.6772706025606912	0.498236	0.498236	chr16	11125562	0.3025648957547581	chr16:11125562:A:G
chr16:11125581	['C', 'T']	98663	27221.207206933257	-1153.998539925797	0.0060720779927127	0.0062034441095566	0.9788236801164144	0.32767	0.32767	chr16	11125581	0.484563318858301	chr16:11125581:C:T
chr16:11127198	['A', 'G']	98663	18076.763648529453	-578.8017789145216	0.0025955278737904	0.0073679229566571	0.3522740247229733	0.724634	0.724634	chr16	11127198	0.1398812926228083	chr16:11127198:A:G
chr16:11127727	['G', 'T']	98663	21220.3015723366	-211.1541203495529	0.0084036872329767	0.0068696950674778	1.2232984361650956	0.22122	0.22122	chr16	11127727	0.6551756120102399	chr16:11127727:G:T
chr16:11127739	['G', 'T']	98663	15954.719312652063	-1066.6344941319803	-0.0053379693887466	0.0077980094695003	-0.6845297392398144	0.493642	0.493642	chr16	11127739	0.3065878968024984	chr16:11127739:G:T
chr16:11128114	['C', 'T']	98663	2761.0559694306767	58.58312445914787	-0.0075299360995179	0.0181394698537776	-0.4151133500712406	0.67806	0.67806	chr16	11128114	0.1687318746934263	chr16:11128114:C:T
chr16:11129464	['A', 'G']	98663	21819.43266228764	-232.6255677551364	0.0076804059570866	0.0067927273139451	1.130680741639528	0.258192	0.258192	chr16	11129464	0.5880572183425675	chr16:11129464:A:G
chr16:11131437	['CCTCA', 'C']	98663	4307.174621676684	-136.72795874293533	-0.018450299294878	0.0145135719258523	-1.271244555726036	0.203645	0.203645	chr16	11131437	0.6911262484754392	chr16:11131437:CCTCA:C
chr16:11131658	['A', 'G']	98663	125101.5554609412	-4552.1416752488685	0.0054057105253551	0.0044721204915422	1.2087577997011647	0.226759	0.226759	chr16	11131658	0.6444354669017393	chr16:11131658:A:G
chr16:11132922	['A', 'G']	98663	46942.7094606238	-2604.280068423362	-0.0004227002655375	0.005036124896179	-0.0839336343421981	0.933109	0.933109	chr16	11132922	0.0300676217052166	chr16:11132922:A:G
chr16:11133582	['T', 'C']	98663	56923.76951537207	-1737.2336531443286	0.0025028951699369	0.0047033544073783	0.5321510890207479	0.594623	0.594623	chr16	11133582	0.2257582963085136	chr16:11133582:T:C
chr16:11134057	['A', 'G']	98663	124974.53357460006	-4562.963053478028	0.0052883234552232	0.0044725790351891	1.1823879273269582	0.237055	0.237055	chr16	11134057	0.6251508800433632	chr16:11134057:A:G
chr16:11134855	['C', 'T']	98663	46820.59281072917	-2603.142053525976	-0.0003589533072014	0.0050411885625184	-0.0712041025146811	0.943235	0.943235	chr16	11134855	0.0253800925346283	chr16:11134855:C:T
chr16:11134894	['G', 'A']	98663	6509.065972714926	-366.0405960928608	-0.0149075008676797	0.0118994817546041	-1.2527857242112022	0.210287	0.210287	chr16	11134894	0.6771875746877848	chr16:11134894:G:A
chr16:11135271	['G', 'T']	98663	47576.75100609229	-2480.6644343830208	-4.309270714930729e-05	0.0050045456762285	-0.0086107131270669	0.99313	0.99313	chr16	11135271	0.0029938989494204	chr16:11135271:G:T
chr16:11135428	['G', 'T']	98663	13952.282827054256	-967.3119288078166	-0.0109555969965109	0.0082986018448864	-1.320173831843935	0.18678	0.18678	chr16	11135428	0.728669628933841	chr16:11135428:G:T
chr16:11136255	['G', 'A']	98663	15949.808297350442	-195.74124730616776	0.0127791184283135	0.0077771482939323	1.643162499329428	0.100353	0.100353	chr16	11136255	0.9984696399779804	chr16:11136255:G:A
chr16:11136846	['T', 'C']	98663	47385.164639214985	-2450.884772642017	0.0002293649452232	0.0050099744145013	0.0457816599939841	0.963484	0.963484	chr16	11136846	0.0161554930162154	chr16:11136846:T:C
chr16:11137483	['T', 'C']	98663	125359.89397490118	-4610.354081309734	0.0046676029544135	0.0044800640188317	1.0418607713625323	0.297479	0.297479	chr16	11137483	0.5265436870985374	chr16:11137483:T:C
chr16:11138000	['G', 'A']	98663	67306.86846426761	-2792.727446141776	0.0035060801731906	0.0045016313709086	0.7788465745659127	0.436072	0.436072	chr16	11138000	0.3604417982976514	chr16:11138000:G:A
chr16:11139322	['C', 'T']	98663	20691.35547963953	-265.5685610746401	0.0072615835099044	0.0069358497392642	1.04696378711842	0.295119	0.295119	chr16	11139322	0.5300028293698194	chr16:11139322:C:T
chr16:11140988	['C', 'T']	98663	17506.532312994117	-555.1673304727169	0.0028399437542413	0.0074752314307134	0.37991382348016	0.70401	0.70401	chr16	11140988	0.1524211719459921	chr16:11140988:C:T
chr16:11141266	['A', 'G']	98663	47456.924000851424	-2641.4577780879454	-0.0009585448974801	0.0050173329525454	-0.1910466988230987	0.848489	0.848489	chr16	11141266	0.0713537836000088	chr16:11141266:A:G
chr16:11141273	['T', 'G']	98663	125745.19593533022	-4634.919148902744	0.0063108991856808	0.0044849853672177	1.4071170068489611	0.159396	0.159396	chr16	11141273	0.797522581307061	chr16:11141273:T:G
chr16:11141347	['G', 'A']	98663	17282.05097458873	-546.1454093112852	0.0030061064746726	0.0075200186220003	0.3997472115132962	0.689344	0.689344	chr16	11141347	0.1615640001256597	chr16:11141347:G:A
chr16:11143102	['G', 'A']	98663	31277.12112519007	-1008.7850283644524	0.0043156935944077	0.005841081975909	0.7388517422298455	0.459999	0.459999	chr16	11143102	0.337243112437891	chr16:11143102:G:A
chr16:11143327	['T', 'A']	98663	124642.21300191594	-4663.485046398901	0.0038011526245961	0.0044715792709606	0.8500693813663589	0.395289	0.395289	chr16	11143327	0.4030852709233339	chr16:11143327:T:A
chr16:11145832	['C', 'G']	98663	20446.03615520282	-181.74868735637887	0.0104976381228149	0.0069733097209958	1.5054025337792991	0.132224	0.132224	chr16	11145832	0.878689708832511	chr16:11145832:C:G
chr16:11146701	['G', 'T']	98663	32946.32070919186	-1008.562005024648	0.0057918837097224	0.0058332602542232	0.9929067892229164	0.320758	0.320758	chr16	11146701	0.4938225031135076	chr16:11146701:G:T
chr16:11146997	['A', 'T']	98663	66933.60334549879	-2855.0458626952595	0.0028347777673781	0.0045123887810008	0.6282210831021183	0.529861	0.529861	chr16	11146997	0.2758380452113054	chr16:11146997:A:T
chr16:11148049	['A', 'G']	98663	46706.361429049386	-2620.333078230244	-0.001174117063331	0.0050468327023915	-0.2326443400381984	0.816038	0.816038	chr16	11148049	0.088289617219106	chr16:11148049:A:G
chr16:11148957	['G', 'A']	98663	123541.02581828872	-4756.5191659117145	0.0042242043107984	0.0044584905105133	0.9474516769381072	0.343411	0.343411	chr16	11148957	0.4641857978099629	chr16:11148957:G:A
chr16:11148980	['A', 'T']	98663	15907.128588225754	-134.16956393233852	0.0154637409383745	0.0077898229483342	1.985120976553304	0.0471338	0.0471338	chr16	11148980	1.3266675453347032	chr16:11148980:A:T
chr16:11148990	['G', 'A']	98663	124230.33224197704	-4646.519028168453	0.0041863258795541	0.0044658199491736	0.9374148369615244	0.348548	0.348548	chr16	11148990	0.4577374049414056	chr16:11148990:G:A
chr16:11149598	['C', 'A']	98663	46344.86430729306	-2633.4883140957186	-0.0015683399375985	0.0050607433676985	-0.3099030762177966	0.756635	0.756635	chr16	11149598	0.1211135732265981	chr16:11149598:C:A
chr16:11149645	['T', 'C']	98663	124611.67910372098	-4676.204009583188	0.0043754369328409	0.0044732814320985	0.9781269073402168	0.328014	0.328014	chr16	11149645	0.4841076197243221	chr16:11149645:T:C
chr16:11150337	['T', 'G']	98663	47349.15843521277	-2529.895740909898	-0.0006774972627673	0.0050133274425642	-0.1351392404603804	0.892502	0.892502	chr16	11150337	0.0493908020079365	chr16:11150337:T:G
chr16:11150381	['A', 'G']	98663	6979.42444023232	-373.9352954975636	-0.0121398045655789	0.0115120798777848	-1.0545274784798455	0.291644	0.291644	chr16	11150381	0.5351469538943309	chr16:11150381:A:G
chr16:11150801	['G', 'C']	98663	116849.79264373417	-4426.555223414052	0.0070245225352153	0.0043695805676517	1.6075965247599049	0.107927	0.107927	chr16	11150801	0.9668698946669152	chr16:11150801:G:C
chr16:11150933	['T', 'C']	98663	8185.7378992193	-214.2937764093504	-0.0105634264184348	0.0106960072263355	-0.9876046448833464	0.323349	0.323349	chr16	11150933	0.4903284778285188	chr16:11150933:T:C
chr16:11151542	['T', 'C']	98663	124723.6979391581	-4615.890728537735	0.0050586698102894	0.0044740126672972	1.1306784728764208	0.258193	0.258193	chr16	11151542	0.5880555362856452	chr16:11151542:T:C
chr16:11152515	['A', 'G']	98663	18364.48906796412	-572.5065905679787	0.0014817156790147	0.0073076388796418	0.2027625753569527	0.839321	0.839321	chr16	11152515	0.0760719106054403	chr16:11152515:A:G
chr16:11153774	['G', 'A']	98663	56517.31097369353	-1939.841617551224	0.0001372409556296	0.0047174580960306	0.0290921409021327	0.976791	0.976791	chr16	11153774	0.0101983505663925	chr16:11153774:G:A
chr16:11153920	['T', 'C']	98663	126156.90130665286	-4649.730817791753	0.0049664473904421	0.0044950937210198	1.1048595866239972	0.269223	0.269223	chr16	11153920	0.569887840635297	chr16:11153920:T:C
chr16:11155062	['G', 'A']	98663	123688.80474008598	-4723.575870156066	0.0044949986727829	0.0044581339091617	1.0082691019095262	0.313328	0.313328	chr16	11155062	0.5040007934293778	chr16:11155062:G:A
chr16:11155472	['G', 'A']	98663	123632.2899949316	-4714.246037256214	0.0045157055996959	0.0044570410464325	1.0131622196547456	0.310985	0.310985	chr16	11155472	0.5072605581575151	chr16:11155472:G:A
chr16:11156388	['C', 'A']	98663	120596.47421160914	-4406.64617543552	0.0077590308272496	0.0044857420108581	1.7297095571854555	0.0836853	0.0836853	chr16	11156388	1.0773508226466817	chr16:11156388:C:A
chr16:11156494	['C', 'T']	98663	18137.75753183033	-566.8107293942821	0.0016778442708826	0.0073473465862136	0.2283605722412579	0.819366	0.819366	chr16	11156494	0.0865220612746777	chr16:11156494:C:T
chr16:11158532	['T', 'G']	98663	19074.90000810965	-574.6747795000083	0.0010762548355709	0.0071883512856739	0.1497220701659188	0.880984	0.880984	chr16	11158532	0.0550319789600401	chr16:11158532:T:G
chr16:11158660	['T', 'C']	98663	126360.10607642932	-4787.969349169016	0.0045583491878984	0.0044958926036428	1.0138919208623942	0.310637	0.310637	chr16	11158660	0.5077468166731118	chr16:11158660:T:C
chr16:11158875	['A', 'G']	98663	126664.35232146656	-4745.859053484211	0.0044497782490428	0.004500352152279	0.9887622342596788	0.322782	0.322782	chr16	11158875	0.4910906917896104	chr16:11158875:A:G
chr16:11158972	['C', 'T']	98663	126307.76329501448	-4782.425368558798	0.0046109771163758	0.0044936180262006	1.0261168371434517	0.304839	0.304839	chr16	11158972	0.5159294717114143	chr16:11158972:C:T
chr16:11159626	['G', 'A']	98663	126183.06822973683	-4739.124004660417	0.0053367813014585	0.0044920230913243	1.1880574059749804	0.234814	0.234814	chr16	11159626	0.6292760132954217	chr16:11159626:G:A
chr16:11159818	['T', 'C']	98663	125954.14914646016	-4783.4200398437215	0.0052544602787995	0.0044895955962954	1.1703638258945228	0.241857	0.241857	chr16	11159818	0.6164413384290134	chr16:11159818:T:C
chr16:11160031	['A', 'G']	98663	82683.9793778895	-3646.464267540703	0.0027520584983893	0.0043645839763022	0.6305431430193198	0.528341	0.528341	chr16	11160031	0.2770856861465794	chr16:11160031:A:G
chr16:11160474	['G', 'A']	98663	125899.7296294419	-4682.022208937967	0.0055521083445628	0.0044870678392822	1.2373577898592474	0.215957	0.215957	chr16	11160474	0.6656327142277226	chr16:11160474:G:A
chr16:11160621	['G', 'C']	98663	32805.650041057146	-1112.2057515271133	0.0026408498999324	0.0057309873991885	0.4608019030553697	0.644942	0.644942	chr16	11160621	0.1904793399578338	chr16:11160621:G:C
chr16:11160721	['T', 'C']	98663	18284.926635447708	-537.391360253089	0.0026110217955673	0.0073233713079285	0.3565327614538091	0.721442	0.721442	chr16	11160721	0.1417985780735438	chr16:11160721:T:C
chr16:11161397	['A', 'T']	98663	32719.30091034427	-1113.235210689831	0.0027182658135627	0.0057362032016845	0.4738789261796854	0.635587	0.635587	chr16	11161397	0.1968249942305531	chr16:11161397:A:T
chr16:11162219	['G', 'A']	98663	125460.44445232832	-4663.178612822248	0.0061172695510655	0.0044794845506736	1.3656190755576043	0.172062	0.172062	chr16	11162219	0.7643150332898024	chr16:11162219:G:A
chr16:11162735	['C', 'G']	98663	119483.58746426618	-4378.517458742968	0.0071097066590045	0.0043943910767402	1.617904855268034	0.105686	0.105686	chr16	11162735	0.975982538950278	chr16:11162735:C:G
chr16:11163262	['A', 'G']	98663	125594.0918415958	-4663.3605062682045	0.0058639431372176	0.0044827792925759	1.3081043599289326	0.190841	0.190841	chr16	11163262	0.7193283164196297	chr16:11163262:A:G
chr16:11164978	['A', 'G']	98663	138918.9763283016	-3078.959466701749	0.0059947459546523	0.0047098959259665	1.2727979660022148	0.203093	0.203093	chr16	11164978	0.69230504515139	chr16:11164978:A:G
chr16:11166583	['A', 'G']	98663	23224.7061828502	-631.3284146170794	0.0055586877888567	0.006592885574474	0.8431342734626726	0.399155	0.399155	chr16	11166583	0.3988584261854665	chr16:11166583:A:G
chr16:11169999	['T', 'G']	98663	24270.21391935451	-736.3347013012484	0.0047765791212788	0.0064727230077504	0.7379551257730783	0.460543	0.460543	chr16	11169999	0.336729814346858	chr16:11169999:T:G
chr16:11170755	['G', 'A']	98663	132571.06205337684	-2965.187966087645	0.0064720126156872	0.0045731821858654	1.415209880702008	0.15701	0.15701	chr16	11170755	0.8040726864027754	chr16:11170755:G:A
chr16:11171264	['A', 'G']	98663	134190.1605157262	-2793.241929265153	0.006397522625739	0.0046163889937464	1.385828324780568	0.165802	0.165802	chr16	11171264	0.780410235041927	chr16:11171264:A:G
chr16:11173493	['AT', 'A']	98663	131382.9490028692	-3038.81036306019	0.0055455737120834	0.0045397621502353	1.2215560041611189	0.221878	0.221878	chr16	11173493	0.6538857574897882	chr16:11173493:AT:A
chr16:11173584	['T', 'C']	98663	22267.614371379244	-1100.240956766242	0.0084366218083429	0.0067351314886567	1.252629116825987	0.210344	0.210344	chr16	11173584	0.6770698715911514	chr16:11173584:T:C
chr16:11174574	['A', 'G']	98663	134321.16848272298	-2889.1439826439896	0.0057437401845641	0.0046188776097207	1.2435359128105132	0.213673	0.213673	chr16	11174574	0.670250352388263	chr16:11174574:A:G
chr16:11179602	['C', 'T']	98663	22563.372147946928	-673.1121363269984	0.0032800473082804	0.0066731487959663	0.491529172894078	0.623053	0.623053	chr16	11179602	0.2054750085117505	chr16:11179602:C:T
chr16:11180222	['C', 'T']	98663	12361.250575201952	-191.9044983211553	0.0144807792193233	0.0087723028655738	1.6507386305769156	0.0987951	0.0987951	chr16	11180222	1.0052645948428716	chr16:11180222:C:T
chr16:11182056	['C', 'T']	98663	18655.13447601285	-531.7719677309861	0.0050496044188569	0.0072597903854642	0.6955578812533497	0.486707	0.486707	chr16	11182056	0.3127324075277868	chr16:11182056:C:T
chr16:11183261	['C', 'T']	98663	18718.37944071112	-536.3822999517673	0.0045809276950452	0.0072483745042344	0.6319937928661273	0.527392	0.527392	chr16	11183261	0.2778664622980003	chr16:11183261:C:T
chr16:11183501	['C', 'T']	98663	72712.6328177266	-2897.467241239355	0.0011518446702054	0.0044249899983702	0.2603044686269776	0.794629	0.794629	chr16	11183501	0.0998355894063123	chr16:11183501:C:T
chr16:11183832	['C', 'G']	98663	62713.13750028268	-314.19833671335385	0.0073018529643123	0.0049108283064711	1.4868882617399568	0.137048	0.137048	chr16	11183832	0.8631272979231083	chr16:11183832:C:G
chr16:11185302	['G', 'A']	98663	62197.67228825248	-532.0248183034896	0.0035530383965031	0.0046445443364247	0.7649918138661109	0.444278	0.444278	chr16	11185302	0.3523451918573958	chr16:11185302:G:A
chr16:11186056	['G', 'A']	98663	135438.57300283865	-3353.70066172648	0.0059894739862159	0.0046076481007438	1.2998983115158214	0.193639	0.193639	chr16	11186056	0.7130071688301735	chr16:11186056:G:A
chr16:11186687	['C', 'G']	98663	18909.72493766092	-583.2094600972677	0.001880425081979	0.0072189455532631	0.2604847298133543	0.79449	0.79449	chr16	11186687	0.0999115647525746	chr16:11186687:C:G
chr16:11187235	['C', 'T']	98663	18974.307771842145	-537.7840698081112	0.0046508477684535	0.0072028815448246	0.6456926633473837	0.51848	0.51848	chr16	11187235	0.2852679915549053	chr16:11187235:C:T
chr16:11187866	['T', 'A']	98663	177995.02035313917	-5504.439113051784	0.0097327151134142	0.0071454739511268	1.362081113161067	0.173175	0.173175	chr16	11187866	0.7615148036911237	chr16:11187866:T:A
chr16:11189982	['TCTC', 'T']	98663	41929.101014542844	-2065.392427863419	-0.0026114837439214	0.0052449076354875	-0.4979084333634288	0.61855	0.61855	chr16	11189982	0.2086251887649733	chr16:11189982:TCTC:T
chr16:11191665	['A', 'G']	98663	4501.003639460265	195.79749072896536	0.0067506218350646	0.0145779939822543	0.4630693251267688	0.643316	0.643316	chr16	11191665	0.1915756470680004	chr16:11191665:A:G
chr16:11192298	['A', 'G']	98663	45714.90031733799	-2208.228225895817	-0.003564625496499	0.0050596258702274	-0.7045235335431608	0.481108	0.481108	chr16	11192298	0.3177574214658233	chr16:11192298:A:G
chr16:11192299	['C', 'G']	98663	28279.87272671978	-1016.9210802570168	6.139081298661696e-05	0.0060773051482791	0.0101016505653003	0.99194	0.99194	chr16	11192299	0.0035145964516482	chr16:11192299:C:G
chr16:11192381	['G', 'A']	98663	45519.92051536776	-2075.5348213422435	-0.0030887120014299	0.0050635029303721	-0.6099951049505721	0.541866	0.541866	chr16	11192381	0.2661080984351643	chr16:11192381:G:A
chr16:11192572	['G', 'A']	98663	74973.78926114572	-3007.997149653745	-0.0030503978614349	0.0044143919500749	-0.691012011605166	0.48956	0.48956	chr16	11192572	0.3101940738873038	chr16:11192572:G:A
chr16:11192808	['C', 'A']	98663	74771.3676911848	-3001.083030072266	-0.0028760857864061	0.0044147610391664	-0.6514703198860184	0.514744	0.514744	chr16	11192808	0.2884087069383489	chr16:11192808:C:A
chr16:11193117	['G', 'A']	98663	75092.4483605724	-3015.5293492041824	-0.003209427419362	0.0044147392627283	-0.7269800611913374	0.46724	0.46724	chr16	11193117	0.330459984740555	chr16:11193117:G:A
chr16:11193122	['A', 'G']	98663	75228.62480613869	-3014.6649396059165	-0.0032799524899858	0.0044065029126104	-0.7443436564172851	0.45667	0.45667	chr16	11193122	0.3403975175421104	chr16:11193122:A:G
chr16:11193151	['T', 'C']	98663	4078.2893488485233	144.12295100091595	0.0075308511195965	0.0151578384492037	0.496828828518894	0.619311	0.619311	chr16	11193151	0.2080912061249761	chr16:11193151:T:C
chr16:11193371	['C', 'T']	98663	24380.986251713573	-1200.9073264055162	0.0033286223895541	0.0065217354367827	0.5103890554622385	0.60978	0.60978	chr16	11193371	0.2148268240376757	chr16:11193371:C:T
chr16:11193433	['T', 'A']	98663	44319.24066579438	-2257.2529384805966	-0.0040730880048594	0.0051201305381697	-0.7955047189705842	0.426322	0.426322	chr16	11193433	0.3702622553611435	chr16:11193433:T:A
chr16:11193439	['T', 'C']	98663	93300.17354047722	-3792.426160895004	-0.0021295303546553	0.0042702407834076	-0.4986909316518795	0.617998	0.617998	chr16	11193439	0.2090129303972185	chr16:11193439:T:C
chr16:11193463	['T', 'C']	98663	93325.40323480195	-3778.5092584229697	-0.001845209644603	0.0042705930190258	-0.4320733997321855	0.665689	0.665689	chr16	11193463	0.176728619372155	chr16:11193463:T:C
chr16:11193539	['A', 'G']	98663	42827.7812148196	-1920.1075246927137	0.0011233664308926	0.0051637511133485	0.2175485235895005	0.827781	0.827781	chr16	11193539	0.0820845461520437	chr16:11193539:A:G
chr16:11194025	['G', 'A']	98663	93073.64037551067	-3825.9576155061086	-0.002192218516348	0.0042718938178042	-0.513172520162233	0.607832	0.607832	chr16	11194025	0.2162164397322329	chr16:11194025:G:A
chr16:11194044	['T', 'C']	98663	93087.30462421292	-3828.256982600453	-0.0022190684200582	0.0042722521669474	-0.5194141949827271	0.603473	0.603473	chr16	11194044	0.2193421559118233	chr16:11194044:T:C
chr16:11194195	['T', 'A']	98663	4591.279209787445	194.23289409161987	0.0028989862299194	0.0143892920443691	0.2014683016357183	0.840333	0.840333	chr16	11194195	0.0755485813139694	chr16:11194195:T:A
chr16:11194297	['C', 'T']	98663	92995.3106608144	-3851.043759850852	-0.0026626942939576	0.0042724590303062	-0.623222896947662	0.533139	0.533139	chr16	11194297	0.2731595469530389	chr16:11194297:C:T
chr16:11195078	['G', 'C']	98663	92921.95260783617	-3847.868386919573	-0.0033400819137432	0.0042744639334422	-0.7814036954695869	0.434567	0.434567	chr16	11195078	0.3619432560689862	chr16:11195078:G:C
chr16:11195242	['G', 'C']	98663	131789.37204375194	-3832.929611206229	-0.0018107798338497	0.0045295030683769	-0.3997745020843117	0.689323	0.689323	chr16	11195242	0.1615772305636416	chr16:11195242:G:C
chr16:11195259	['T', 'A']	98663	131523.66283489953	-3856.952741273922	-0.0016871582982353	0.0045241953847893	-0.3729189733731806	0.70921	0.70921	chr16	11195259	0.1492251493906337	chr16:11195259:T:A
chr16:11195285	['G', 'A']	98663	34745.14287162845	-1525.338678665996	0.0028653851327756	0.0055923990618076	0.5123713635431191	0.608392	0.608392	chr16	11195285	0.2158165053006598	chr16:11195285:G:A
chr16:11195659	['A', 'G']	98663	43026.797084701786	174.97151146798436	0.0022400827799801	0.0053029954773607	0.4224183840139743	0.672721	0.672721	chr16	11195659	0.1721650149487299	chr16:11195659:A:G
chr16:11195755	['C', 'A']	98663	130599.9132726499	-3973.080978657677	-0.0020478904587024	0.0045137685125302	-0.453698600851476	0.650047	0.650047	chr16	11195755	0.1870552416606544	chr16:11195755:C:A
chr16:11195853	['A', 'G']	98663	44516.18224583313	-2314.118998879945	-0.0053776643656162	0.005108534385729	-1.0526824250491702	0.292489	0.292489	chr16	11195853	0.5338904623309687	chr16:11195853:A:G
chr16:11195915	['G', 'A']	98663	152445.17285602755	-4398.6535829078975	-0.0011722429917469	0.0050777588818001	-0.2308583410584115	0.817425	0.817425	chr16	11195915	0.0875520840259228	chr16:11195915:G:A
chr16:11195948	['C', 'G']	98663	8638.350216401952	-67.32562304517272	0.0131292781417913	0.0103881930323034	1.2638654384804069	0.206281	0.206281	chr16	11195948	0.6855407719064454	chr16:11195948:C:G
chr16:11196128	['TGTGGAAGCAATGATGTGTAACATCC', 'T']	98663	44386.74823615278	-2330.501707045116	-0.0053889784597863	0.0051141563432936	-1.0537375273740088	0.292006	0.292006	chr16	11196128	0.5346082247840468	chr16:11196128:TGTGGAAGCAATGATGTGTAACATCC:T
chr16:11196361	['G', 'A']	98663	92497.7502407672	-3906.153351602826	-0.0023867778790802	0.0042745103550731	-0.558374569439865	0.57659	0.57659	chr16	11196361	0.239132894002059	chr16:11196361:G:A
chr16:11196377	['A', 'G']	98663	44473.0151353872	-2310.2985210237853	-0.0054365331000015	0.0051097076185206	-1.0639616795873634	0.287349	0.287349	chr16	11196377	0.5415903099109608	chr16:11196377:A:G
chr16:11196393	['C', 'T']	98663	42878.34593980923	176.70260682870995	0.0027213659972888	0.0053081029874829	0.512681461476186	0.608175	0.608175	chr16	11196393	0.215971436189912	chr16:11196393:C:T
chr16:11196550	['C', 'G']	98663	131408.64651440972	-3840.168088510456	-0.0009209597318654	0.0045234519464507	-0.2035966652830391	0.838669	0.838669	chr16	11196550	0.0764094096566281	chr16:11196550:C:G
chr16:11196635	['A', 'T']	98663	44476.21262684115	-2304.6875495376744	-0.0052336387055125	0.0051091007697836	-1.0243757054989855	0.30566	0.30566	chr16	11196635	0.5147613912245161	chr16:11196635:A:T
chr16:11196882	['A', 'G']	98663	44525.53867366905	-2304.487520806744	-0.0051764674095968	0.0051073737528337	-1.013528216282357	0.31081	0.31081	chr16	11196882	0.5075050166569878	chr16:11196882:A:G
chr16:11196915	['A', 'G']	98663	42908.74510460079	181.75567718183007	0.002967695135942	0.0053080139514163	0.5590970866137626	0.576097	0.576097	chr16	11196915	0.2395043863371568	chr16:11196915:A:G
chr16:11197383	['G', 'A']	98663	43336.90635105681	-1803.9117463722785	0.0014129805163184	0.0051312324062205	0.2753686452801305	0.783034	0.783034	chr16	11197383	0.1062193800981183	chr16:11197383:G:A
chr16:11197656	['G', 'A']	98663	43328.19576719577	-1798.6018021695322	0.0015609142824176	0.0051325562969499	0.3041202457623829	0.761037	0.761037	chr16	11197656	0.1185942282422966	chr16:11197656:G:A
chr16:11197963	['A', 'G']	98663	131849.04536331195	-3804.689244644854	-0.0009690089047272	0.0045300477731318	-0.2139069946402086	0.83062	0.83062	chr16	11197963	0.0805976159843081	chr16:11197963:A:G
chr16:11198022	['G', 'C']	98663	131806.02329353095	-3784.4540025226897	-0.0007348026411992	0.0045294963909104	-0.1622261235650508	0.871128	0.871128	chr16	11198022	0.0599180268414504	chr16:11198022:G:C
chr16:11198617	['A', 'G']	98663	96076.160994008	-4363.689776488665	-0.0006512495350559	0.0043092180035889	-0.1511294008596355	0.879874	0.879874	chr16	11198617	0.0555795153755443	chr16:11198617:A:G
chr16:11198624	['C', 'T']	98663	37674.76562278161	-1597.7734143892046	0.0036767599254148	0.0054116389890945	0.6794170736119354	0.496875	0.496875	chr16	11198624	0.3037528539994545	chr16:11198624:C:T
chr16:11200868	['A', 'G']	98663	48466.45616168988	-1947.1778377240328	-0.0003194410773073	0.0049291603283547	-0.0648063881123536	0.948328	0.948328	chr16	11200868	0.0230414264248642	chr16:11200868:A:G
chr16:11201290	['T', 'C']	98663	48404.34024694363	-1959.6960078465245	-0.0005098812633177	0.0049313065805887	-0.1033967884545727	0.917648	0.917648	chr16	11201290	0.0373238775938029	chr16:11201290:T:C
chr16:11201540	['C', 'T']	98663	43133.432049956406	-1821.2504523888365	0.0068036745581219	0.0051549580450584	1.3198312185380288	0.186894	0.186894	chr16	11201540	0.7284046408829038	chr16:11201540:C:T
chr16:11202115	['G', 'A']	98663	172075.48814627866	-5095.667759974851	0.0104306092708858	0.0063660221691027	1.6384814557370382	0.101324	0.101324	chr16	11202115	0.994287673760708	chr16:11202115:G:A
chr16:11202428	['G', 'A']	98663	42894.60855286498	-1858.788738659032	0.0054127295580413	0.0051659860182867	1.0477631063810855	0.29475	0.29475	chr16	11202428	0.5305461862328732	chr16:11202428:G:A
chr16:11202935	['G', 'A']	98663	45220.04161091514	-1737.4649540425078	0.000769402577213	0.0050523022343884	0.1522875199302512	0.87896	0.87896	chr16	11202935	0.0560308884922695	chr16:11202935:G:A
chr16:11203880	['T', 'G']	98663	80387.11005454065	-1027.072995250628	0.003140153869506	0.0044060411788118	0.7126928101822363	0.476038	0.476038	chr16	11203880	0.3223583780954593	chr16:11203880:T:G
chr16:11204057	['C', 'T']	98663	44185.26976451866	-1912.5178587012265	0.0006248676296748	0.005098566752677	0.1225575068418508	0.902458	0.902458	chr16	11204057	0.044573000826939	chr16:11204057:C:T
chr16:11206044	['G', 'A']	98663	45468.91276052227	-2482.0003801232865	-0.0010785085146151	0.0050834043558239	-0.2121626451729235	0.831981	0.831981	chr16	11206044	0.0798865916051613	chr16:11206044:G:A
chr16:11206324	['C', 'T']	98663	3732.037826113397	86.30619027338507	0.0075455356931771	0.0157645942033362	0.4786381175343071	0.632197	0.632197	chr16	11206324	0.1991475693735934	chr16:11206324:C:T
chr16:11206359	['G', 'A']	98663	45507.61242942436	-2491.175606668452	-0.0016171845065192	0.0050809351853221	-0.318284813234967	0.75027	0.75027	chr16	11206359	0.1247824187303448	chr16:11206359:G:A
chr16:11208249	['G', 'T']	98663	45476.74185240014	-2031.850002144844	-0.0007218358195719	0.0050519219216163	-0.1428834076954606	0.886383	0.886383	chr16	11208249	0.0523785818992549	chr16:11208249:G:T
chr16:11209664	['G', 'T']	98663	49676.62942834549	-2217.3924212354445	-0.0012379794369384	0.0049031715650349	-0.2524854414164625	0.800666	0.800666	chr16	11209664	0.0965486132636517	chr16:11209664:G:T
chr16:11210463	['C', 'T']	98663	13735.696091548582	-701.5999655129647	0.0034744079971141	0.0083621446136862	0.4154924552999957	0.677782	0.677782	chr16	11210463	0.1689099689959498	chr16:11210463:C:T
chr16:11210996	['C', 'T']	98663	3164.128280237992	242.48600607446832	-0.028076406668505	0.0175697247753564	-1.5979992303513673	0.110046	0.110046	chr16	11210996	0.9584257387489712	chr16:11210996:C:T
chr16:11211935	['A', 'T']	98663	174762.3139164808	-5342.770352130287	0.0086582846667049	0.0066802104193572	1.2961095718805342	0.194941	0.194941	chr16	11211935	0.7100968104404103	chr16:11211935:A:T
chr16:11211979	['A', 'G']	98663	130329.81439056032	-3978.8518118980105	0.0006526969324315	0.0044985923400064	0.1450891485825569	0.884641	0.884641	chr16	11211979	0.0532329364776888	chr16:11211979:A:G
chr16:11212118	['A', 'G']	98663	45189.038154320246	-2618.86919161498	-0.0025835513137709	0.0050820349399055	-0.5083694512771315	0.611195	0.611195	chr16	11212118	0.2138202072486157	chr16:11212118:A:G
chr16:11212380	['A', 'C']	98663	41850.66595710172	-1656.8501239755053	0.0083926056340995	0.0052089513001016	1.611189114771672	0.107142	0.107142	chr16	11212380	0.9700402509923096	chr16:11212380:A:C
chr16:11212540	['T', 'C']	98663	83353.29311113815	-1942.0621870507528	0.000254471814351	0.0043250314528543	0.0588369858404516	0.953082	0.953082	chr16	11212540	0.0208697325038594	chr16:11212540:T:C
chr16:11212779	['C', 'T']	98663	46505.88544380138	-2407.435378462612	-0.0034826922521493	0.0050120044594277	-0.6948701423435927	0.487138	0.487138	chr16	11212779	0.3123479912522572	chr16:11212779:C:T
chr16:11213301	['C', 'G']	98663	78029.53608498216	-1335.9859897448448	0.0056293890940992	0.0044109774691932	1.2762225908918163	0.20188	0.20188	chr16	11213301	0.6949067039383517	chr16:11213301:C:G
chr16:11213877	['T', 'C']	98663	176455.46159694274	-5820.500508321161	0.0051897500512832	0.0069253277526792	0.7493869224132361	0.453626	0.453626	chr16	11213877	0.3433020614058744	chr16:11213877:T:C
chr16:11214242	['A', 'C']	98663	69200.29740154295	-1327.264874197458	0.001505970583615	0.0044955982222847	0.3349878056606529	0.737635	0.737635	chr16	11214242	0.1321584846520386	chr16:11214242:A:C
chr16:11214298	['A', 'T']	98663	48060.87664794922	-2524.8207170111978	0.0002130589518313	0.0049755843428814	0.0428208904017733	0.965844	0.965844	chr16	11214298	0.015093013760757	chr16:11214298:A:T
chr16:11214481	['A', 'C']	98663	7481.1989476245535	-197.75083267004945	0.012955528226624	0.0110862361345024	1.1686137720180856	0.242562	0.242562	chr16	11214481	0.6151772351386453	chr16:11214481:A:C
chr16:11214986	['G', 'A']	98663	93030.9154028628	-2163.3845045414378	0.0005134737596322	0.0042747928878651	0.1201166402914622	0.904391	0.904391	chr16	11214986	0.0436437681641231	chr16:11214986:G:A
chr16:11215894	['G', 'A']	98663	126481.76697857837	-2664.064415244041	0.0059403398446203	0.0044588573958137	1.33225607309117	0.182779	0.182779	chr16	11215894	0.738073703066202	chr16:11215894:G:A
chr16:11216176	['AG', 'A']	98663	56595.45711099847	-2599.6296716790143	-0.0046282629184223	0.0047062295682781	-0.9834333092500688	0.325397	0.325397	chr16	11216176	0.4875864553618265	chr16:11216176:AG:A
chr16:11216850	['A', 'C']	98663	17472.77095476063	-624.7694127450932	-0.0029163055259575	0.0074614542855667	-0.3908494797855619	0.695909	0.695909	chr16	11216850	0.1574475468573887	chr16:11216850:A:C
chr16:11216926	['A', 'T']	98663	47457.75933849775	-2565.383775265672	-0.0010738828042223	0.0049886152135267	-0.2152667139591208	0.82956	0.82956	chr16	11216926	0.0811521970699418	chr16:11216926:A:T
chr16:11216959	['A', 'G']	98663	46987.38227034483	-2532.7337525787866	-0.001649668128957	0.0050008326867915	-0.3298786886660461	0.741492	0.741492	chr16	11216959	0.1298935302385629	chr16:11216959:A:G
chr16:11216979	['C', 'A']	98663	103164.77567260708	-5184.63582554984	-0.0052647801636297	0.0042959093800719	-1.225533338308364	0.220377	0.220377	chr16	11216979	0.656833733297171	chr16:11216979:C:A
chr16:11217210	['G', 'A']	98663	103712.56297895632	-5106.868934133344	-0.0050088578423001	0.0042956000800839	-1.1660438003814817	0.2436	0.2436	chr16	11217210	0.6133227160391622	chr16:11217210:G:A
chr16:11217529	['G', 'C']	98663	111592.80298242834	-5420.055104471783	-0.0034878408685811	0.0045322204124549	-0.7695655884246687	0.441559	0.441559	chr16	11217529	0.3550112588757881	chr16:11217529:G:C
chr16:11218316	['C', 'A']	98663	55560.078245706514	-2626.3021518277687	-0.0056437339130684	0.0047350639143587	-1.1919023724166034	0.233302	0.233302	chr16	11218316	0.6320815381662097	chr16:11218316:C:A
chr16:11218542	['C', 'G']	98663	73166.60687711618	-351.82974690597297	0.0089865784286002	0.004488478480372	2.0021435922881734	0.045272	0.045272	chr16	11218542	1.3441703190727283	chr16:11218542:C:G
chr16:11219043	['A', 'T']	98663	55650.229175960085	-2623.5810559954275	-0.0055920230669736	0.0047318060870068	-1.181794639118644	0.23729	0.23729	chr16	11219043	0.6247205636635252	chr16:11219043:A:T
chr16:11219048	['G', 'A']	98663	55534.694578484254	-2614.3042457089973	-0.005139003781659	0.0047341287322756	-1.0855226108709646	0.277693	0.277693	chr16	11219048	0.5564350676739032	chr16:11219048:G:A
chr16:11219057	['T', 'C']	98663	177216.36942881762	-5507.655363972793	0.0065389273153085	0.0070277022062818	0.9304502557697508	0.35214	0.35214	chr16	11219057	0.4532846401027829	chr16:11219057:T:C
chr16:11219194	['A', 'T']	98663	17412.41186964675	-636.8099148441646	-0.0041095098028482	0.0074729834592551	-0.5499155491584354	0.582379	0.582379	chr16	11219194	0.2347942936341509	chr16:11219194:A:T
chr16:11219658	['A', 'G']	98663	18414.652318955195	-854.4729307526661	0.0081615743867673	0.0073429587282551	1.1114830804321698	0.266363	0.266363	chr16	11219658	0.5745261023689636	chr16:11219658:A:G
chr16:11219907	['A', 'G']	98663	57601.68819395852	-2670.409470386161	-0.0039034261107737	0.0046859048527134	-0.8330143768312863	0.404839	0.404839	chr16	11219907	0.3927176565710853	chr16:11219907:A:G
chr16:11220436	['G', 'A']	98663	47577.7155919592	-2579.796783821748	-0.0012650291243132	0.0049852630821025	-0.2537537344528081	0.799686	0.799686	chr16	11220436	0.0970805070538491	chr16:11220436:G:A
chr16:11222805	['T', 'C']	98663	49960.73855683925	-2745.276401590549	-0.0016848898419709	0.0049205374766224	-0.342419877904785	0.732036	0.732036	chr16	11222805	0.1354675607217943	chr16:11222805:T:C
chr16:11223808	['A', 'G']	98663	88445.22745138309	-4858.078905284611	-0.0047793942859494	0.0044302312300759	-1.0788137317761493	0.280673	0.280673	chr16	11223808	0.5517993633363341	chr16:11223808:A:G
chr16:11224136	['G', 'A']	98663	53876.19094152949	180.45641381320897	0.0062075009927183	0.0049053918354024	1.2654444743676714	0.205715	0.205715	chr16	11224136	0.6867340399546741	chr16:11224136:G:A
chr16:11224680	['A', 'G']	98663	104215.84421377018	-5517.594773528148	-0.0058766464794553	0.0043121415165716	-1.3628139189939013	0.172944	0.172944	chr16	11224680	0.7620945005018444	chr16:11224680:A:G
chr16:11225188	['G', 'A']	98663	140757.266469342	-4652.719313395952	-6.550185840061209e-05	0.0046932683691141	-0.0139565550590869	0.988865	0.988865	chr16	11225188	0.0048629943046874	chr16:11225188:G:A
chr16:11225500	['C', 'T']	98663	91837.9623712594	-5170.248674656566	-0.0032871277616858	0.0043459743387977	-0.7563615211301811	0.449434	0.449434	chr16	11225500	0.3473340759893398	chr16:11225500:C:T
chr16:11226805	['G', 'A']	98663	137995.71128920853	-6416.735222068398	-0.0024312799351609	0.0047306208112894	-0.5139452161033049	0.607291	0.607291	chr16	11226805	0.2166031550363364	chr16:11226805:G:A
chr16:11227134	['C', 'T']	98663	48544.99778904667	-2635.850528009012	-0.0025259428681585	0.0049519184645449	-0.510093792182564	0.609987	0.609987	chr16	11227134	0.2146794205440298	chr16:11227134:C:T
chr16:11227841	['GT', 'G']	98663	123562.047291749	-3991.840532504693	0.001070652398131	0.0044080861259802	0.24288372947634	0.808096	0.808096	chr16	11227841	0.092537042946094	chr16:11227841:GT:G
chr16:11227866	['G', 'C']	98663	123576.787709837	-3993.822522884033	0.0011121516196039	0.0044081638860012	0.2522936189227877	0.800815	0.800815	chr16	11227866	0.0964678007182761	chr16:11227866:G:C
chr16:11228034	['T', 'C']	98663	123833.48289000487	-4005.418509123332	0.0009401012911665	0.0044233344208182	0.2125322667763869	0.831692	0.831692	chr16	11228034	0.0800374759514631	chr16:11228034:T:C
chr16:11228135	['G', 'A']	98663	86942.19851770751	-4840.747909051716	-0.0051124064047837	0.0043539644865452	-1.1741957061391273	0.240319	0.240319	chr16	11228135	0.6192118918304924	chr16:11228135:G:A
chr16:11228961	['C', 'T']	98663	48272.84978053504	-2648.7950262388176	-0.002039258267504	0.0049636627212623	-0.410837396096378	0.681193	0.681193	chr16	11228961	0.1667298235353221	chr16:11228961:C:T
chr16:11228969	['C', 'T']	98663	176170.28460797732	-5394.994114186316	0.0075290668324131	0.006870638572625	1.0958321781633948	0.273155	0.273155	chr16	11228969	0.5635908454787584	chr16:11228969:C:T
chr16:11229777	['G', 'T']	98663	49653.52284706455	-2739.216458332552	-0.0028518836372479	0.0049158039295421	-0.5801459289515606	0.561818	0.561818	chr16	11229777	0.2504043506178079	chr16:11229777:G:T
chr16:11230123	['G', 'A']	98663	48288.91546297704	-2645.258790022006	-0.0021762029410031	0.004961803514072	-0.4385911160793143	0.660959	0.660959	chr16	11230123	0.1798254794341958	chr16:11230123:G:A
chr16:11230495	['C', 'T']	98663	67259.31585937022	-3483.1416369350354	0.0022688354424569	0.0045314656605894	0.5006846818214149	0.616594	0.616594	chr16	11230495	0.2100007056548715	chr16:11230495:C:T
chr16:11230714	['AG', 'A']	98663	73468.44449627813	-2603.481696746815	-0.0008981859293522	0.0044143635657594	-0.2034689521993926	0.838769	0.838769	chr16	11230714	0.076357628966979	chr16:11230714:AG:A
chr16:11230942	['T', 'C']	98663	76167.39161264806	-1464.044691574103	0.0016158872319654	0.0043982807860475	0.3673906488852287	0.713328	0.713328	chr16	11230942	0.1467107284441571	chr16:11230942:T:C
chr16:11230986	['T', 'C']	98663	75525.74361912489	-1342.4162111157918	0.0026083639050576	0.0044072332598562	0.5918370440739361	0.553961	0.553961	chr16	11230986	0.2565208094249948	chr16:11230986:T:C
chr16:11231358	['A', 'G']	98663	75427.93502174725	-1335.3075152058182	0.0025758060887397	0.0044077657545499	0.5843790782395585	0.558967	0.558967	chr16	11231358	0.2526138310061504	chr16:11231358:A:G
chr16:11232090	['G', 'A']	98663	48362.54737942096	-2638.3808015880068	-0.0018092156921816	0.004961800823499	-0.3646288427405552	0.715389	0.715389	chr16	11232090	0.1454577419561696	chr16:11232090:G:A
chr16:11232928	['G', 'A']	98663	69351.43494744098	-2393.999704346577	-0.0006053621791309	0.0044672355726469	-0.1355115863684387	0.892208	0.892208	chr16	11232928	0.0495338869672123	chr16:11232928:G:A
chr16:11233471	['G', 'T']	98663	21070.7084993158	-1176.952654097424	-0.0069932255145373	0.0068840604225471	-1.0158576603471796	0.3097	0.3097	chr16	11233471	0.5090587946432132	chr16:11233471:G:T
chr16:11233797	['C', 'T']	98663	72475.62986242764	-2638.6327274146206	-0.0012656834779538	0.004424177815028	-0.2860833200814331	0.774815	0.774815	chr16	11233797	0.1108019801648907	chr16:11233797:C:T
chr16:11234392	['T', 'C']	98663	40927.29638190241	-1823.675567483874	-0.0030220943564533	0.0052751963275736	-0.5728875607257969	0.566722	0.566722	chr16	11234392	0.2466299278329203	chr16:11234392:T:C
chr16:11234742	['G', 'A']	98663	107761.29102170323	-5845.730515938294	-0.002216872341007	0.0043767310822904	-0.5065132628269505	0.612498	0.612498	chr16	11234742	0.2128953250701759	chr16:11234742:G:A
chr16:11237519	['G', 'C']	98663	74994.68197070301	-3605.940479665932	0.0035656543596286	0.0044153808973381	0.807553061113772	0.41935	0.41935	chr16	11237519	0.377423352646522	chr16:11237519:G:C
chr16:11237652	['A', 'G']	98663	75681.73902421718	-3584.6299019424027	0.0031369675054484	0.0044051982114683	0.7121058701244672	0.476401	0.476401	chr16	11237652	0.3220273355729164	chr16:11237652:A:G
chr16:11238944	['A', 'G']	98663	75357.16540126303	-3646.135275178164	0.0031701305737883	0.0044130513167784	0.7183534353510679	0.472541	0.472541	chr16	11238944	0.3255605039774398	chr16:11238944:A:G
chr16:11238948	['A', 'G']	98663	75358.40175566639	-3644.682252309594	0.003197599340617	0.00441314860423	0.7245619006693182	0.468723	0.468723	chr16	11238948	0.3290837353468525	chr16:11238948:A:G
chr16:11239992	['T', 'C']	98663	65369.57619042788	-2850.586917624597	0.0014380172209299	0.004551446656195	0.3159472865561619	0.752043	0.752043	chr16	11239992	0.1237573267902385	chr16:11239992:T:C
chr16:11240385	['G', 'A']	98663	74357.10712398934	-3570.702912564506	0.0031656443719493	0.0044284887556127	0.7148362673241792	0.474712	0.474712	chr16	11240385	0.3235697898364905	chr16:11240385:G:A
chr16:11240647	['C', 'T']	98663	3035.1538141863807	60.55989776328662	-0.0030091160765225	0.0174534466445133	-0.1724081287674197	0.863117	0.863117	chr16	11240647	0.0639303294177211	chr16:11240647:C:T
chr16:11240961	['C', 'T']	98663	74151.5344025304	-3578.6687390138068	0.0031771756558815	0.0044234758231266	0.7182531979197853	0.472603	0.472603	chr16	11240961	0.3255035258705764	chr16:11240961:C:T
chr16:11241235	['C', 'T']	98663	74192.77576279777	-3567.5857633006394	0.0032623295079302	0.0044228077994083	0.7376150300645358	0.46075	0.46075	chr16	11241235	0.3365346561088885	chr16:11241235:C:T
chr16:11241534	['C', 'T']	98663	74153.04421351444	-3568.0231767588743	0.0033929041065113	0.0044237058359162	0.7669823067718867	0.443094	0.443094	chr16	11241534	0.3535041307730233	chr16:11241534:C:T
chr16:11242142	['A', 'G']	98663	65637.30115571775	-2887.268525839304	0.0001034434017349	0.0045412983305519	0.0227783761835407	0.981827	0.981827	chr16	11242142	0.0079650290809451	chr16:11242142:A:G
chr16:11242334	['G', 'A']	98663	74454.43071666127	-3599.148321979838	0.0035234539014183	0.004418776760241	0.7973821925383022	0.425231	0.425231	chr16	11242334	0.3713750822527258	chr16:11242334:G:A
chr16:11243864	['G', 'T']	98663	75641.33327250797	-3661.210484292545	0.0024687894437738	0.0044044694695498	0.5605191410320243	0.575127	0.575127	chr16	11243864	0.2402362434685886	chr16:11243864:G:T
chr16:11243948	['A', 'G']	98663	17293.701122046645	-994.14093312898	-0.0063740504327598	0.0075392390492923	-0.8454501032644879	0.397862	0.397862	chr16	11243948	0.4002675385575605	chr16:11243948:A:G
chr16:11244229	['T', 'A']	98663	5014.319929396016	-110.35512499781215	-0.008847470354356	0.0135010015177078	-0.6553195585343611	0.512264	0.512264	chr16	11244229	0.2905061636448502	chr16:11244229:T:A
chr16:11244535	['G', 'T']	98663	44263.01021959972	-1915.5040977909173	-0.0006481164414349	0.0050907721567639	-0.1273120111207105	0.898694	0.898694	chr16	11244535	0.046388157803729	chr16:11244535:G:T
chr16:11246271	['G', 'T']	98663	74916.83388407972	-3497.92420720994	0.0033917439435062	0.0044057924864763	0.7698374251436716	0.441398	0.441398	chr16	11246271	0.3551696389834521	chr16:11246271:G:T
chr16:11246473	['T', 'C']	98663	17672.537360632476	-1076.4394555263752	-0.0083968815129978	0.0074605056733453	-1.12551104183165	0.260375	0.260375	chr16	11246473	0.5844007170441976	chr16:11246473:T:C
chr16:11246664	['A', 'G']	98663	45743.66361516628	-1843.258296210496	-0.0011930250382408	0.0050253939756419	-0.2373993052133753	0.812348	0.812348	chr16	11246664	0.09025788442509	chr16:11246664:A:G
chr16:11246722	['G', 'A']	98663	75590.089029014	-1156.9332918730606	-0.0015016257681638	0.0044349688039442	-0.3385876732274624	0.734921	0.734921	chr16	11246722	0.1337593426954427	chr16:11246722:G:A
chr16:11246813	['G', 'C']	98663	120745.25248367872	-3149.353001941594	-0.0033056353999552	0.0043846515140126	-0.7539106333515664	0.450905	0.450905	chr16	11246813	0.3459149488576122	chr16:11246813:G:C
chr16:11248115	['T', 'C']	98663	104452.39348671028	-5255.927766557472	-0.005898818575447	0.0043239022341848	-1.3642349562880671	0.172497	0.172497	chr16	11248115	0.763218453603897	chr16:11248115:T:C
chr16:11248437	['A', 'G']	98663	59243.61439492256	-2711.6447852546867	-0.0015547531152915	0.0046383245410413	-0.3351971388665403	0.737477	0.737477	chr16	11248437	0.1322515196600965	chr16:11248437:A:G
chr16:11249690	['C', 'T']	98663	39900.23527444124	-2009.7535485046096	-0.004438341089472	0.0053369489535642	-0.8316251716269458	0.405623	0.405623	chr16	11249690	0.3918774272203756	chr16:11249690:C:T
chr16:11251046	['C', 'T']	98663	51730.16696242969	-2195.8186461611026	0.0133531211807083	0.0048651554772526	2.7446442859106472	0.00605875	0.00605875	chr16	11251046	2.2176169672691843	chr16:11251046:C:T
chr16:11251842	['G', 'C']	98663	40278.839152827626	-2013.3680184552968	-0.0037708423055653	0.0053175167885921	-0.7091359473758505	0.478242	0.478242	chr16	11251842	0.3203522860887783	chr16:11251842:G:C
chr16:11251897	['C', 'T']	98663	30040.65372880153	-2058.4586851537106	-0.0100489721519102	0.005945679767285	-1.6901300684242624	0.0910062	0.0910062	chr16	11251897	1.040929019392476	chr16:11251897:C:T
chr16:11252729	['A', 'G']	98663	13056.720375063356	-962.1325998108044	-0.0132949476900503	0.0085637844042543	-1.5524617461697878	0.120555	0.120555	chr16	11252729	0.9188147726164476	chr16:11252729:A:G
chr16:11253342	['A', 'G']	98663	52145.57044088278	-2697.1638106068526	-0.0044804325159538	0.0048441749626431	-0.9249113730419746	0.355014	0.355014	chr16	11253342	0.449754520176286	chr16:11253342:A:G
chr16:11255747	['G', 'A']	98663	18398.2049098044	-977.5123989511372	-0.0026255118940154	0.0072994346222755	-0.3596870209650545	0.719082	0.719082	chr16	11255747	0.1432215823334789	chr16:11255747:G:A
chr16:11255821	['C', 'T']	98663	51974.85733694276	-2142.288474756913	0.0134099189664578	0.0048547087185148	2.7622499606032664	0.00574151	0.00574151	chr16	11255821	2.240973874426868	chr16:11255821:C:T
chr16:11257108	['G', 'A']	98663	43246.13650417136	-2032.9955665145856	-0.0043447347897321	0.0051717455286365	-0.8400905972025932	0.40086	0.40086	chr16	11257108	0.3970072778626557	chr16:11257108:G:A
chr16:11257134	['C', 'T']	98663	100675.46914030818	-2088.131994567033	0.0053797116557951	0.0043198512908068	1.245346493117439	0.213007	0.213007	chr16	11257134	0.6716061242071761	chr16:11257134:C:T
chr16:11257354	['A', 'G']	98663	42966.06449160018	-2087.5729650517724	-0.0045631136682463	0.0051838435834625	-0.8802568200173971	0.378722	0.378722	chr16	11257354	0.4216794659351912	chr16:11257354:A:G
chr16:11258456	['A', 'T']	98663	102713.02622721462	-2158.5387966099065	0.0056313713515167	0.0043162267586489	1.3046977525526278	0.191999	0.191999	chr16	11258456	0.7167010332527675	chr16:11258456:A:T
chr16:11259073	['G', 'A']	98663	50381.5957893243	-2563.873447924665	-0.0037545508123201	0.0048921243999795	-0.7674683849690892	0.442805	0.442805	chr16	11259073	0.3537874838634374	chr16:11259073:G:A
chr16:11259207	['G', 'A']	98663	29943.12442223484	-1978.6224239645967	-0.0122319159758793	0.0059467073215962	-2.0569224806907034	0.0396963	0.0396963	chr16	11259207	1.4012499709312916	chr16:11259207:G:A
chr16:11259447	['A', 'G']	98663	102860.23369223598	-2142.9171304305646	0.0058279160200414	0.0043169963295586	1.3499932766070286	0.177021	0.177021	chr16	11259447	0.7519752102306516	chr16:11259447:A:G
chr16:11260273	['T', 'G']	98663	31923.58849526127	-2035.6710908298912	-0.0093148913817724	0.0057993839999936	-1.6061863435465829	0.108236	0.108236	chr16	11260273	0.9656282660226566	chr16:11260273:T:G
chr16:11260640	['T', 'C']	98663	72847.29020224037	-185.6253286549186	0.0130603650196531	0.0045552733807001	2.867086984282344	0.00414357	0.00414357	chr16	11260640	2.382625319941569	chr16:11260640:T:C
chr16:11260963	['C', 'T']	98663	50245.129641456086	-2586.2452695759284	-0.0044005397288157	0.0048967690872571	-0.8986618830500437	0.368835	0.368835	chr16	11260963	0.433167873991403	chr16:11260963:C:T
chr16:11261113	['A', 'G']	98663	102832.63392060662	-2147.148227745553	0.0057772675671918	0.0043169271701367	1.33828237992	0.180807	0.180807	chr16	11261113	0.7427847596874028	chr16:11261113:A:G
chr16:11261245	['G', 'T']	98663	43207.50344128528	-2022.8800890730813	-0.0042246349273741	0.0051732636219214	-0.8166285803554382	0.414143	0.414143	chr16	11261245	0.3828496748509092	chr16:11261245:G:T
chr16:11261247	['A', 'T']	98663	43210.18978694075	-2022.8478557976805	-0.0042286598335348	0.005173043080154	-0.8174414494551173	0.413678	0.413678	chr16	11261247	0.3833375749049662	chr16:11261247:A:T
chr16:11261365	['C', 'T']	98663	43168.00047644631	-2038.434393667212	-0.0045487688834154	0.005175153466225	-0.8789630902933276	0.379423	0.379423	chr16	11261365	0.420876346430155	chr16:11261365:C:T
chr16:11261416	['G', 'C']	98663	95336.59542224609	-4738.058695567113	-0.0068809255531428	0.0043282871345607	-1.5897571808948985	0.111893	0.111893	chr16	11261416	0.9511970819833936	chr16:11261416:G:C
chr16:11261507	['C', 'T']	98663	50343.18457093617	-2585.8533116231065	-0.0043104429269811	0.004894031592233	-0.8807550269642511	0.378453	0.378453	chr16	11261507	0.4219880477572192	chr16:11261507:C:T
chr16:11261593	['G', 'A']	98663	100957.604681813	-2027.8636407541885	0.0064169179359953	0.0043208841292716	1.4850937317490824	0.137522	0.137522	chr16	11261593	0.8616278202749905	chr16:11261593:G:A
chr16:11264161	['G', 'A']	98663	74428.67414700966	-344.78823097388715	0.0133512998138524	0.0047091915758535	2.83515749971005	0.00458124	0.00458124	chr16	11264161	2.3390169559983294	chr16:11264161:G:A
chr16:11265818	['C', 'T']	98663	96035.73371311568	-4663.3383905694045	-0.0066012238321607	0.0043254920110277	-1.5261209164948333	0.126983	0.126983	chr16	11265818	0.8962544168422688	chr16:11265818:C:T
chr16:11265823	['C', 'T']	98663	70770.73838122754	-76.82257193674101	0.0143409818296276	0.0045946808134202	3.121213945425789	0.00180159	0.00180159	chr16	11265823	2.7443440374398	chr16:11265823:C:T
chr16:11266072	['A', 'G']	98663	100675.67318260166	-2030.036027404244	0.0064360216280903	0.0043230993871432	1.488751715315839	0.136556	0.136556	chr16	11266072	0.8646892130662144	chr16:11266072:A:G
chr16:11266844	['C', 'T']	98663	96120.58770160264	-4613.313114488011	-0.0062032826991239	0.0043259544558686	-1.433968564026027	0.151584	0.151584	chr16	11266844	0.8193466369521374	chr16:11266844:C:T
chr16:11266992	['A', 'G']	98663	95564.2776358475	-4727.990896190591	-0.0067916295103322	0.0043298022882119	-1.5685772832682547	0.11675	0.11675	chr16	11266992	0.9327431107618502	chr16:11266992:A:G
chr16:11267345	['A', 'G']	98663	71135.9779917887	-73.96436112400283	0.013965899480878	0.0045908928672503	3.0420878649783942	0.00235005	0.00235005	chr16	11267345	2.628922897518438	chr16:11267345:A:G
chr16:11267676	['GTGTGTCCACA', 'G']	98663	96156.44108433615	-4570.841183433438	-0.0055523715140993	0.0043254373485765	-1.2836555165748738	0.199266	0.199266	chr16	11267676	0.7005667969946823	chr16:11267676:GTGTGTCCACA:G
chr16:11268872	['G', 'A']	98663	95644.41869753864	-4726.857503712584	-0.0063880153746329	0.0043323314095544	-1.4744983175906077	0.140351	0.140351	chr16	11268872	0.8527844886730425	chr16:11268872:G:A
chr16:11269835	['A', 'G']	98663	93264.41319423328	-2570.5215409724187	0.0060450495658888	0.0042952712770349	1.4073731729609695	0.15932	0.15932	chr16	11269835	0.7977297022627097	chr16:11269835:A:G
chr16:11270222	['A', 'T']	98663	93238.39520739568	-2584.7318049327555	0.0057997229090991	0.0042948829742443	1.3503797295244324	0.176897	0.176897	chr16	11270222	0.7522795322372156	chr16:11270222:A:T
chr16:11271247	['G', 'A']	98663	95224.30294090814	-4731.566954940415	-0.0067130235521704	0.0043315440586097	-1.5497992081662069	0.121193	0.121193	chr16	11271247	0.9165224639087364	chr16:11271247:G:A
chr16:11271559	['G', 'A']	98663	164055.9767477219	-4571.5921183825485	0.0099956299116237	0.0056993092833297	1.7538318092089775	0.0794624	0.0794624	chr16	11271559	1.0998383221019996	chr16:11271559:G:A
chr16:11271643	['C', 'T']	98663	62112.44312099586	-622.8204881100771	0.012790359191878	0.004653139210209	2.7487591954729846	0.00598322	0.00598322	chr16	11271643	2.223065028073977	chr16:11271643:C:T
chr16:11273620	['G', 'A']	98663	108936.35363405978	-2257.286991258772	-0.0032772709237796	0.0043503522980826	-0.7533346035501713	0.451251	0.451251	chr16	11273620	0.3455818226619074	chr16:11273620:G:A
chr16:11274759	['T', 'A']	98663	43490.95453254916	-2076.9114228659328	-0.0052179133878404	0.005166925094696	-1.0098682083076302	0.312561	0.312561	chr16	11274759	0.505065212309932	chr16:11274759:T:A
chr16:11275571	['C', 'T']	98663	43472.40615085198	-2071.242156662392	-0.0049448869543181	0.0051667363924105	-0.9570619785405894	0.338538	0.338538	chr16	11275571	0.4703925758294784	chr16:11275571:C:T
chr16:11276596	['C', 'T']	98663	17865.448603720037	-839.4037978625652	0.0151902149165747	0.0074266185963166	2.045374313972245	0.0408206	0.0408206	chr16	11276596	1.3891206161124987	chr16:11276596:C:T
chr16:11276741	['C', 'G']	98663	43554.97306748839	-2076.3815426114343	-0.0050341250969126	0.0051640180184572	-0.9748465398299654	0.329639	0.329639	chr16	11276741	0.4819614120149483	chr16:11276741:C:G
chr16:11276759	['G', 'A']	98663	125396.06429932691	-5823.907122428034	-0.0028153122428596	0.0045703642800451	-0.6159929647515653	0.537901	0.537901	chr16	11276759	0.269297648330019	chr16:11276759:G:A
chr16:11277422	['T', 'C']	98663	47300.06761825593	-2318.748827534864	-0.0026785640623873	0.004993759964654	-0.5363822212814151	0.591696	0.591696	chr16	11277422	0.227901366642879	chr16:11277422:T:C
chr16:11277453	['C', 'T']	98663	47305.31517221805	-2318.652014081079	-0.0027087171526717	0.0049931528894354	-0.5424863233014195	0.587485	0.587485	chr16	11277453	0.2310032175675328	chr16:11277453:C:T
chr16:11277902	['C', 'T']	98663	32575.641366377786	-1623.382485273427	0.0059536516311993	0.005771320828548	1.031592560536475	0.302266	0.302266	chr16	11277902	0.5196107011279106	chr16:11277902:C:T
chr16:11278345	['A', 'G']	98663	32636.85510009532	-1638.5522878865554	0.0055486731652335	0.0057690850916985	0.9617943013559944	0.336155	0.336155	chr16	11278345	0.4734604246256487	chr16:11278345:A:G
chr16:11278470	['G', 'A']	98663	71679.23130748712	-847.9175965600843	0.0018202348852266	0.0045713025370476	0.3981873591771273	0.690493	0.690493	chr16	11278470	0.1608407198033555	chr16:11278470:G:A
chr16:11278799	['G', 'A']	98663	33967.952871493966	-1472.8496932469222	0.0062611925726036	0.0056961030005466	1.0992063472171756	0.271681	0.271681	chr16	11278799	0.5659407328875451	chr16:11278799:G:A
chr16:11279166	['C', 'T']	98663	21459.00245336577	-873.970054435916	0.0144049648638483	0.0068415222530978	2.105520428195009	0.0352486	0.0352486	chr16	11279166	1.4528581275902843	chr16:11279166:C:T
chr16:11279444	['C', 'T']	98663	43581.71790634727	-2065.100485784207	-0.0044880472450744	0.0051615069603825	-0.8695226567594927	0.384563	0.384563	chr16	11279444	0.4150325029077958	chr16:11279444:C:T
chr16:11279463	['C', 'T']	98663	33610.835249391734	-1462.7405940517865	0.0062053539895408	0.0056875785602661	1.0910361806502258	0.27526	0.27526	chr16	11279463	0.560256894460007	chr16:11279463:C:T
chr16:11279479	['T', 'C']	98663	47588.88181855055	-2324.989560282512	-0.0027659468232694	0.0049838331688179	-0.5549838306336108	0.578907	0.578907	chr16	11279479	0.2373911990201831	chr16:11279479:T:C
chr16:11279548	['G', 'T']	98663	33572.12487201581	-1474.676528515944	0.0057251948667911	0.0056897902610579	1.006222479934893	0.314311	0.314311	chr16	11279548	0.50264041963242	chr16:11279548:G:T
chr16:11280355	['G', 'T']	98663	43643.404616601096	-2036.0169634583465	-0.004627550219044	0.0051577922742112	-0.8971959266722859	0.369617	0.369617	chr16	11280355	0.432248062245209	chr16:11280355:G:T
chr16:11281429	['G', 'T']	98663	47251.91568939478	-2309.219202037567	-0.0027751638034192	0.0049940819681417	-0.5556904794760237	0.578424	0.578424	chr16	11281429	0.2377536955694636	chr16:11281429:G:T
chr16:11282172	['C', 'T']	98663	124814.7108536326	-5835.591184247399	-0.0016809411231355	0.0045650946169029	-0.3682160533785173	0.712713	0.712713	chr16	11282172	0.1470853195294472	chr16:11282172:C:T
chr16:11282589	['A', 'G']	98663	33665.96642839037	-1503.629649225252	0.006068938656295	0.0056877187901976	1.0670250904025624	0.285963	0.285963	chr16	11282589	0.5436901554560676	chr16:11282589:A:G
chr16:11282883	['A', 'G']	98663	47691.11759935115	-2342.1200570615133	-0.0030540550597858	0.0049797610277072	-0.613293497979754	0.539684	0.539684	chr16	11282883	0.2678604572631418	chr16:11282883:A:G
chr16:11283377	['G', 'A']	98663	33548.06024084173	-1485.1915382601258	0.0062779528955226	0.0056942023348669	1.102516652258953	0.27024	0.27024	chr16	11283377	0.5682503677730666	chr16:11283377:G:A
chr16:11284294	['G', 'A']	98663	124843.36843439206	-5805.82865188833	-0.0019978275493747	0.0045672444368111	-0.4374251426686629	0.661804	0.661804	chr16	11284294	0.1792706122552262	chr16:11284294:G:A
chr16:11284502	['C', 'T']	98663	124941.45285946043	-5794.631782586303	-0.0018442274728349	0.0045658176687007	-0.403920525665611	0.686272	0.686272	chr16	11284502	0.1635037200275274	chr16:11284502:C:T
chr16:11285050	['G', 'A']	98663	43567.92274625898	-2065.8193266981607	-0.0048174536357364	0.0051628782802055	-0.9330945597161512	0.350773	0.350773	chr16	11285050	0.4549738429065951	chr16:11285050:G:A
chr16:11285516	['C', 'T']	98663	29516.188263439057	-1970.1512894962127	-0.0123577263567499	0.0059790985700329	-2.06682097844757	0.0387536	0.0387536	chr16	11285516	1.411687947673436	chr16:11285516:C:T
chr16:11285918	['T', 'C']	98663	32849.32944765997	-1652.1095670287818	0.0057135167233429	0.0057511260525237	0.9934605277579952	0.320488	0.320488	chr16	11285918	0.4941882270854105	chr16:11285918:T:C
chr16:11286081	['A', 'G']	98663	34045.45068066861	-1519.4741135115296	0.0063143598598983	0.0056605599159724	1.1155009316447724	0.264639	0.264639	chr16	11286081	0.5773461532071363	chr16:11286081:A:G
chr16:11286284	['G', 'A']	98663	86606.04474540534	-1096.5136960832374	0.0051157088359667	0.0044147474833508	1.158777224577248	0.24655	0.24655	chr16	11286284	0.6080949931328434	chr16:11286284:G:A
chr16:11286813	['C', 'G']	98663	32611.610707298027	-1621.5718674031718	0.0058702650353873	0.005768618143769	1.0176206656577	0.308861	0.308861	chr16	11286813	0.5102369267717144	chr16:11286813:C:G
chr16:11287088	['C', 'T']	98663	33473.03559808225	-1492.549086196174	0.0061910633108803	0.0056986323604474	1.0864121282591883	0.277299	0.277299	chr16	11287088	0.5570516965788819	chr16:11287088:C:T
chr16:11287179	['A', 'G']	98663	43829.55199399876	-2046.959432578309	-0.0047185506075056	0.0051515838562656	-0.9159417257212368	0.3597	0.3597	chr16	11287179	0.4440595621814888	chr16:11287179:A:G
chr16:11287639	['C', 'T']	98663	86585.04133932103	-1087.57531296035	0.0061723032794109	0.0044157535878907	1.3977916014917935	0.162179	0.162179	chr16	11287639	0.7900053817806278	chr16:11287639:C:T
chr16:11288099	['T', 'C']	98663	142949.17609890644	-3685.1813135505263	0.0011240819319014	0.0048022252889845	0.2340752181035588	0.814927	0.814927	chr16	11288099	0.0888812929988131	chr16:11288099:T:C
chr16:11288144	['C', 'G']	98663	24286.030301799365	-1014.3812949508932	0.0133137855931138	0.0064853487877089	2.052902014822408	0.0400847	0.0400847	chr16	11288144	1.397021362380479	chr16:11288144:C:G
chr16:11288158	['G', 'A']	98663	24256.64288182433	-1006.4006076778576	0.0139652405770778	0.0064921609046177	2.151092799801796	0.0314713	0.0314713	chr16	11288158	1.5020853171069397	chr16:11288158:G:A
chr16:11288645	['T', 'C']	98663	77607.27467188664	-3500.526714820935	0.0006213283955532	0.0044333069512705	0.1401500961658351	0.888542	0.888542	chr16	11288645	0.0513220389480029	chr16:11288645:T:C
chr16:11288668	['T', 'C']	98663	125218.38304796087	-5746.18398860434	-0.0019116639509763	0.004564971477502	-0.4187679945861287	0.675387	0.675387	chr16	11288668	0.1704473030174572	chr16:11288668:T:C
chr16:11288838	['C', 'T']	98663	33560.360605722744	-1512.4466973287977	0.0058582162492175	0.0056901259128565	1.0295407059413508	0.303228	0.303228	chr16	11288838	0.5182306985411749	chr16:11288838:C:T
chr16:11290972	['C', 'T']	98663	33242.03232509579	-1555.1513457220933	0.0054780826221221	0.0057153143100334	0.9584919262454566	0.337817	0.337817	chr16	11290972	0.4713184991687362	chr16:11290972:C:T
chr16:11291154	['C', 'T']	98663	32574.612726314284	-1660.9392516650355	0.0052687490733894	0.0057689818795298	0.9132892394903578	0.361093	0.361093	chr16	11291154	0.4423809305453136	chr16:11291154:C:T
chr16:11291247	['G', 'C']	98663	103907.1260760674	-2375.957063288787	0.0050941275775077	0.0043042881488052	1.183500593221597	0.236614	0.236614	chr16	11291247	0.6259595625700138	chr16:11291247:G:C
chr16:11291472	['C', 'T']	98663	48178.81307084858	-2360.4793329026006	-0.0018832968305923	0.0049633207876142	-0.3794428994579599	0.70436	0.70436	chr16	11291472	0.152205315215452	chr16:11291472:C:T
chr16:11292107	['C', 'A']	98663	103886.33529411774	-2396.1730555560503	0.0045961937580943	0.0043072740640761	1.0670771559274277	0.28594	0.28594	chr16	11292107	0.5437250871598327	chr16:11292107:C:A
chr16:11292595	['T', 'C']	98663	18694.32633595524	-937.4470008043542	0.01237734794454	0.007282893983704	1.6995095592816751	0.0892264	0.0892264	chr16	11292595	1.049506629054514	chr16:11292595:T:C
chr16:11293272	['C', 'A']	98663	48147.76004379426	-2357.1969030039336	-0.0017598271318338	0.0049654734398866	-0.354412757038942	0.72303	0.72303	chr16	11293272	0.1408436825614072	chr16:11293272:C:A
chr16:11293307	['T', 'C']	98663	148271.07849140777	-4350.968459803862	0.0016510602076613	0.0049275485392222	0.3350672640805626	0.737575	0.737575	chr16	11293307	0.13219381205482	chr16:11293307:T:C
chr16:11293718	['A', 'G']	98663	153200.6634523738	-4655.956687147513	0.0043515197024696	0.0051394899618399	0.8466831796110509	0.397174	0.397174	chr16	11293718	0.4010191892454162	chr16:11293718:A:G
chr16:11294794	['A', 'G']	98663	81537.71292041123	-3971.697171375866	0.0017399936933874	0.0043951075515875	0.3958933138641722	0.692185	0.692185	chr16	11294794	0.1597778163215983	chr16:11294794:A:G
chr16:11295623	['C', 'T']	98663	114723.7440287916	-2818.123987721418	-0.0016539971824162	0.0043643024507607	-0.3789831710971175	0.704701	0.704701	chr16	11295623	0.1519951122203792	chr16:11295623:C:T
chr16:11295732	['G', 'A']	98663	32796.65375219212	-1604.779059440206	0.0055875141059791	0.0057496240909971	0.9718051158732592	0.33115	0.33115	chr16	11295732	0.479975240617093	chr16:11295732:G:A
chr16:11295917	['C', 'T']	98663	43430.60765744295	-2067.3230142582506	-0.0047074485213562	0.0051708616190221	-0.9103799072941444	0.362624	0.362624	chr16	11295917	0.4405434558316944	chr16:11295917:C:T
chr16:11296129	['C', 'T']	98663	32775.660990492404	-1609.4508122517875	0.0053175936456156	0.0057503316267831	0.9247455609078352	0.355101	0.355101	chr16	11296129	0.4496481046798816	chr16:11296129:C:T
chr16:11296227	['G', 'A']	98663	114715.44049549912	-2809.1527398422613	-0.0015042425179161	0.0043637606429088	-0.3447124260494339	0.730311	0.730311	chr16	11296227	0.1364921579326657	chr16:11296227:G:A
chr16:11296588	['T', 'C']	98663	33165.3614791238	-1568.2494382313516	0.0053341481657259	0.0057201100944889	0.9325254370305236	0.351067	0.351067	chr16	11296588	0.4546099919287426	chr16:11296588:T:C
chr16:11296871	['G', 'C']	98663	71138.97853920625	-784.436239456221	0.0013937989971766	0.0045875300512229	0.303823404231445	0.761263	0.761263	chr16	11296871	0.118465277899222	chr16:11296871:G:C
chr16:11297333	['G', 'C']	98663	58007.05517430132	-836.5526212575718	0.0009670855874954	0.0047362471958597	0.2041881573117347	0.838207	0.838207	chr16	11297333	0.0766487166247236	chr16:11297333:G:C
chr16:11297618	['T', 'TC']	98663	22422.454526104542	-999.150963723496	0.0105725768386081	0.0067116327774821	1.575261518192675	0.115199	0.115199	chr16	11297618	0.938551290846547	chr16:11297618:T:TC
chr16:11297853	['G', 'A']	98663	32775.993208794105	-1614.171132805612	0.005279992221181	0.0057515112328252	0.9180182403273196	0.358612	0.358612	chr16	11297853	0.4453751820170407	chr16:11297853:G:A
chr16:11298241	['C', 'T']	98663	32771.98593019838	-1615.6100841050516	0.0051516343307657	0.0057506714898153	0.8958317893639949	0.370345	0.370345	chr16	11298241	0.4313935143499534	chr16:11298241:C:T
chr16:11298915	['C', 'T']	98663	147583.48750253394	-4476.468162511537	0.0008238721039632	0.0049032450398594	0.1680258884199898	0.866563	0.866563	chr16	11298915	0.0621998581574895	chr16:11298915:C:T
chr16:11299350	['G', 'A']	98663	114969.14015044	-2807.241093160308	-0.0020008065433788	0.0043671926918687	-0.4581447819108538	0.646849	0.646849	chr16	11299350	0.1891970889147133	chr16:11299350:G:A
chr16:11299761	['C', 'G']	98663	114979.64604093385	-2793.940399818584	-0.0017514467406072	0.0043670751762054	-0.4010571538017409	0.688379	0.688379	chr16	11299761	0.1621723869255796	chr16:11299761:C:G
chr16:11299828	['A', 'G']	98663	115348.55144867297	-2767.295270583256	-0.002152198157203	0.0043720767236462	-0.492259924342802	0.622537	0.622537	chr16	11299828	0.2058348315120656	chr16:11299828:A:G
chr16:11300030	['G', 'C']	98663	115447.43055132512	-2746.7845565774765	-0.0014761538246484	0.0043807688137688	-0.3369622747516093	0.736146	0.736146	chr16	11300030	0.1330360433986689	chr16:11300030:G:C
chr16:11300271	['A', 'G']	98663	115105.16644703498	-2786.382116254534	-0.0018402681265725	0.0043692723500299	-0.4211841192641454	0.673622	0.673622	chr16	11300271	0.1715837375378322	chr16:11300271:A:G
chr16:11300545	['T', 'A']	98663	115013.14862535991	-2814.2573879166644	-0.0021544087134441	0.0043675329538379	-0.4932781815763957	0.621817	0.621817	chr16	11300545	0.2063374088523822	chr16:11300545:T:A
chr16:11302922	['G', 'A']	98663	32798.329711430284	-1615.4399454778525	0.0044912247305638	0.0057473887681511	0.7814374338920117	0.434547	0.434547	chr16	11302922	0.3619632439868878	chr16:11302922:G:A
chr16:11302983	['T', 'C']	98663	43416.6402992185	-2052.103605215069	-0.0041378020521089	0.0051695360280891	-0.8004203916223387	0.423469	0.423469	chr16	11302983	0.3731783766478206	chr16:11302983:T:C
chr16:11303226	['T', 'C']	98663	48390.14697949833	-2391.029461030449	-0.0020192264483352	0.0049553506110124	-0.4074840726401642	0.683653	0.683653	chr16	11303226	0.1651642760927561	chr16:11303226:T:C
chr16:11304408	['T', 'G']	98663	32840.990065083846	-1602.959956475975	0.0059609684913517	0.005746249488371	1.0373668082834349	0.299567	0.299567	chr16	11304408	0.5235060297818424	chr16:11304408:T:G
chr16:11304610	['C', 'G']	98663	153986.8108544442	-4746.651454372282	0.0004266684059604	0.0051377907185519	0.0830451120595157	0.933816	0.933816	chr16	11304610	0.0297386891413658	chr16:11304610:C:G
chr16:11304634	['GAA', 'G']	98663	153952.45906287248	-4732.923026177615	0.0006684474382197	0.0051397042441763	0.1300556231376835	0.896523	0.896523	chr16	11304634	0.0474385642780913	chr16:11304634:GAA:G
chr16:11304643	['T', 'C']	98663	31667.08521943701	-2043.8095137566504	-0.0054922196659366	0.0058184670150454	-0.9439289853727472	0.345208	0.345208	chr16	11304643	0.4619191483114143	chr16:11304643:T:C
chr16:11304941	['A', 'T']	98663	32792.64740528977	-1608.908443011735	0.0055807381620951	0.0057500080585834	0.9705617983898982	0.331769	0.331769	chr16	11304941	0.4791641962438665	chr16:11304941:A:T
chr16:11305681	['T', 'A']	98663	33024.033171463605	-1605.1889341565766	0.0049415337441099	0.0057295456251525	0.8624652053413799	0.388434	0.388434	chr16	11305681	0.4106827628883266	chr16:11305681:T:A
chr16:11305746	['C', 'A']	98663	32989.67803997891	-1588.1833081265072	0.0054317650623299	0.0057307478436638	0.9478283132515548	0.343219	0.343219	chr16	11305746	0.4644286783794071	chr16:11305746:C:A
chr16:11307043	['C', 'G']	98663	28683.8269886018	-1303.1646863393555	0.0077178169700562	0.0060627544020162	1.2729885557445122	0.203025	0.203025	chr16	11307043	0.6924504808377935	chr16:11307043:C:G
chr16:11307622	['C', 'T']	98663	28872.877924184064	-1970.928510869223	-0.0093668203532721	0.0060417842299671	-1.5503400976838857	0.121063	0.121063	chr16	11307622	0.9169885682617078	chr16:11307622:C:T
chr16:11307646	['A', 'C']	98663	28952.64104851298	-1331.345236850021	0.008902765133488	0.0060418200560308	1.4735237148616316	0.140613	0.140613	chr16	11307646	0.8519745259216593	chr16:11307646:A:C
chr16:11308009	['G', 'T']	98663	28400.7271354288	-1335.8998457744472	0.0077990104179818	0.0060910636040037	1.280402065224758	0.200407	0.200407	chr16	11308009	0.6980871131027975	chr16:11308009:G:T
chr16:11308493	['G', 'A']	98663	28123.28035071714	-1394.9720433579273	0.0075188862857208	0.0061220576784307	1.228163255013315	0.219389	0.219389	chr16	11308493	0.6587851514151934	chr16:11308493:G:A
chr16:11308511	['G', 'A']	98663	143479.45085199337	-4077.152712568923	0.0032120297828208	0.0047801207009698	0.6719557901894033	0.501613	0.501613	chr16	11308511	0.2996312166847076	chr16:11308511:G:A
chr16:11308542	['C', 'T']	98663	41843.6651765803	-1964.7823399469576	-0.0048581898179423	0.0052357858461049	-0.927881689728866	0.353471	0.353471	chr16	11308542	0.4516462114473114	chr16:11308542:C:T
chr16:11309051	['G', 'A']	98663	28422.72847339773	-1318.5550745743158	0.0085651717040174	0.006089873988837	1.4064612370826934	0.15959	0.15959	chr16	11309051	0.7969943252715167	chr16:11309051:G:A
chr16:11309156	['G', 'A']	98663	28128.710593267588	-1396.998454772816	0.0073275736344027	0.0061214842423116	1.1970256467793727	0.231299	0.231299	chr16	11309156	0.6358262448576586	chr16:11309156:G:A
chr16:11309613	['A', 'G']	98663	144014.81428542465	-4029.457413551909	0.0029972285444685	0.0047982015166138	0.6246566623120298	0.532198	0.532198	chr16	11309613	0.2739267618601578	chr16:11309613:A:G
chr16:11309998	['A', 'T']	98663	32355.967665751035	-2033.4563895809915	-0.0078443444691755	0.005759664472243	-1.3619446943444369	0.173218	0.173218	chr16	11309998	0.7614069801333856	chr16:11309998:A:T
chr16:11310036	['C', 'T']	98663	28398.57566819716	-1334.0995957847852	0.0080554687159043	0.0060943563859287	1.3217915405314358	0.186241	0.186241	chr16	11310036	0.7299247051288098	chr16:11310036:C:T
chr16:11310106	['G', 'T']	98663	28669.03402732728	-1292.7992640347388	0.0084006596708236	0.0060646744633811	1.3851789937856138	0.166001	0.166001	chr16	11310106	0.7798892957360064	chr16:11310106:G:T
chr16:11310896	['A', 'G']	98663	143660.47286900284	-4076.391301128661	0.0030775063553141	0.0047863288155013	0.6429784651123709	0.52024	0.52024	chr16	11310896	0.2837962590001577	chr16:11310896:A:G
chr16:11310905	['T', 'C']	98663	143630.92504815	-4078.735379879564	0.0029305129298628	0.0047854390152325	0.6123812090248694	0.540287	0.540287	chr16	11310905	0.2673754820188038	chr16:11310905:T:C
chr16:11312161	['C', 'G']	98663	32315.878297277017	-2027.233097945839	-0.0075757942610558	0.0057624262597541	-1.3146882787839853	0.188618	0.188618	chr16	11312161	0.724416864474321	chr16:11312161:C:G
chr16:11312935	['C', 'A']	98663	28177.142359034653	-1369.324100899967	0.0080676062590102	0.0061155011068514	1.3192060827152552	0.187103	0.187103	chr16	11312935	0.7279192489884965	chr16:11312935:C:A
chr16:11312946	['C', 'T']	98663	60546.13666082127	-3377.950196672	-0.0010246600444352	0.0046498752029718	-0.2203629129186838	0.825589	0.825589	chr16	11312946	0.0832361021402242	chr16:11312946:C:T
chr16:11313423	['G', 'A']	98663	168029.81227257522	-5380.084922009297	-0.0076542021982984	0.0060092679316768	-1.2737328881527457	0.202761	0.202761	chr16	11313423	0.6930155755399213	chr16:11313423:G:A
chr16:11314152	['G', 'A']	98663	32279.27166938663	-2008.1587914939275	-0.0068778419335564	0.0057640164601948	-1.193237732933882	0.232779	0.232779	chr16	11314152	0.6330562018378416	chr16:11314152:G:A
chr16:11314189	['C', 'A']	98663	32389.28281957973	-1997.4385935673963	-0.0070196513395512	0.0057550634993628	-1.21973481966418	0.222568	0.222568	chr16	11314189	0.6525372767597695	chr16:11314189:C:A
chr16:11314835	['C', 'A']	98663	52432.22283049477	-2597.824906783851	-0.0021965003236612	0.0048328454545817	-0.4544942196690639	0.649474	0.649474	chr16	11314835	0.1874382300914036	chr16:11314835:C:A
chr16:11315434	['G', 'T']	98663	119775.9958742613	-2766.991156624816	0.0063864987963616	0.0044104624514981	1.44803382107751	0.147611	0.147611	chr16	11315434	0.830881277599047	chr16:11315434:G:T
chr16:11315632	['G', 'A']	98663	119518.9514589694	-2819.33594644014	0.0062365673939749	0.0044103334548504	1.4140806943103046	0.157341	0.157341	chr16	11315632	0.803158093946335	chr16:11315632:G:A
chr16:11315984	['C', 'T']	98663	119479.32082471716	-2836.815497615588	0.0057721380793489	0.0044074551038809	1.3096306016291268	0.190324	0.190324	chr16	11315984	0.7205064433978996	chr16:11315984:C:T
chr16:11316179	['C', 'T']	98663	80484.23623388208	-4007.1785919675904	0.0016193239599687	0.0043979926377088	0.3681961506903101	0.712728	0.712728	chr16	11316179	0.1470761793163781	chr16:11316179:C:T
chr16:11318310	['G', 'A']	98663	28498.06569209871	-1363.8347223584744	0.0072004512726393	0.006085896821329	1.1831372571753305	0.236758	0.236758	chr16	11318310	0.625695337363102	chr16:11318310:G:A
chr16:11318591	['A', 'G']	98663	43609.65830409479	-2006.752182449463	-0.0038655783563745	0.0051642786100142	-0.7485224265163984	0.454147	0.454147	chr16	11318591	0.3428035503245454	chr16:11318591:A:G
chr16:11318659	['C', 'T']	98663	43446.96321487217	-2029.967224910377	-0.0039255738032609	0.005169849305433	-0.759320740574679	0.447663	0.447663	chr16	11318659	0.3490487992057239	chr16:11318659:C:T
chr16:11318766	['G', 'A']	98663	43442.72408514949	-2029.996175157832	-0.0039304453541721	0.0051695645847573	-0.7603049134469125	0.447074	0.447074	chr16	11318766	0.3496205861929421	chr16:11318766:G:A
chr16:11318966	['G', 'C']	98663	43511.410104102266	-2007.9146806652595	-0.0034835639699932	0.0051671389326128	-0.6741765637471949	0.500201	0.500201	chr16	11318966	0.300855444364717	chr16:11318966:G:C
chr16:11319070	['G', 'A']	98663	43543.6480229482	-2025.859450294016	-0.0039127142161588	0.00516580080563	-0.7574264597842171	0.448796	0.448796	chr16	11319070	0.3479510224864518	chr16:11319070:G:A
chr16:11319417	['G', 'A']	98663	43494.96759381272	-2015.9098410483489	-0.0038106254551057	0.0051682329830232	-0.7373168871494348	0.460931	0.460931	chr16	11319417	0.3363640823371931	chr16:11319417:G:A
chr16:11319436	['G', 'A']	98663	43466.72724784591	-2020.4539440501949	-0.0037420435056047	0.005168967184348	-0.7239441405114526	0.469102	0.469102	chr16	11319436	0.3287327154495327	chr16:11319436:G:A
chr16:11319732	['A', 'C']	98663	43529.79470567961	-2027.958166713152	-0.0038493109703854	0.0051667118560974	-0.7450214135403567	0.456261	0.456261	chr16	11319732	0.3407866520002069	chr16:11319732:A:C
chr16:11320209	['C', 'A']	98663	151911.7146535557	-4863.299395039556	0.0023764555005868	0.0050892586367223	0.4669551442009887	0.640533	0.640533	chr16	11320209	0.1934584906675941	chr16:11320209:C:A
chr16:11320901	['C', 'T']	98663	28525.12934278736	-1364.731946371806	0.0071978582821928	0.0060832993409469	1.1832161921975155	0.236726	0.236726	chr16	11320901	0.6257540401849168	chr16:11320901:C:T
chr16:11321041	['G', 'A']	98663	15704.66101987024	-780.9893096093246	-0.0001153953310981	0.007851330661786	-0.0146975507807573	0.988274	0.988274	chr16	11321041	0.0051226301183044	chr16:11321041:G:A
chr16:11321260	['C', 'T']	98663	28480.443319345617	-1369.2352297762436	0.007104862845295	0.0060849252672494	1.1676171083867146	0.242964	0.242964	chr16	11321260	0.6144580710913237	chr16:11321260:C:T
chr16:11321432	['C', 'T']	98663	28469.46263089072	-1369.2948919177104	0.0071300664083401	0.0060858858208748	1.1715741336920438	0.241371	0.241371	chr16	11321432	0.6173149102806867	chr16:11321432:C:T
chr16:11321736	['A', 'G']	98663	52368.83863479706	-2573.808831447197	-0.0016706388531834	0.004835178531642	-0.3455175113494861	0.729706	0.729706	chr16	11321736	0.1368520827507881	chr16:11321736:A:G
chr16:11321738	['A', 'G']	98663	43489.17099007594	-2022.118547793076	-0.0034318290912945	0.005167385314581	-0.6641326091187374	0.506607	0.506607	chr16	11321738	0.2953288136762044	chr16:11321738:A:G
chr16:11321782	['G', 'A']	98663	151987.1879549094	-4830.379437790938	0.002638120311181	0.0050926310894473	0.518026981504236	0.604441	0.604441	chr16	11321782	0.2186460845880749	chr16:11321782:G:A
chr16:11321927	['AC', 'A']	98663	152224.14304395422	-4812.01860575627	0.0024816195087487	0.0050998108447647	0.4866101085486822	0.626536	0.626536	chr16	11321927	0.2030539699177685	chr16:11321927:AC:A
chr16:11322822	['A', 'G']	98663	152431.99473908282	-4778.205121453059	0.0028701960206881	0.0051070238312333	0.5620095216972967	0.574111	0.574111	chr16	11322822	0.241004131945245	chr16:11322822:A:G
chr16:11322982	['T', 'C']	98663	152497.0932691333	-4764.184889698412	0.0030342757112014	0.0051095486403483	0.5938441777891709	0.552618	0.552618	chr16	11322982	0.2575749732498378	chr16:11322982:T:C
chr16:11323512	['T', 'G']	98663	85628.3577445941	-931.0507430302588	0.0022112889568454	0.0044025081305687	0.5022793578713373	0.615472	0.615472	chr16	11323512	0.2107916998766054	chr16:11323512:T:G
chr16:11323825	['T', 'C']	98663	30113.409511161568	-1829.4228177507152	-0.0082368182620651	0.0059299591651613	-1.389017703605232	0.164831	0.164831	chr16	11323825	0.7829611065779518	chr16:11323825:T:C
chr16:11324355	['G', 'GT']	98663	20821.98394393056	-854.0596852497515	0.0102881940000927	0.0069243645140729	1.4857961303428098	0.137336	0.137336	chr16	11324355	0.8622156058658383	chr16:11324355:G:GT
chr16:11324456	['C', 'T']	98663	52172.104610612136	-2554.547484485899	-0.0013363104469424	0.0048417396832504	-0.2759979954241045	0.78255	0.78255	chr16	11324456	0.1064879042219438	chr16:11324456:C:T
chr16:11324471	['C', 'T']	98663	100912.29637100862	-2133.868810996499	0.0039202896664379	0.0043135518423741	0.9088310074141328	0.363442	0.363442	chr16	11324471	0.4395648862898041	chr16:11324471:C:T
chr16:11324621	['C', 'T']	98663	28540.60346260669	-1366.565021556683	0.0069851942203541	0.006080160371732	1.1488503252035596	0.25062	0.25062	chr16	11324621	0.6009842743512352	chr16:11324621:C:T
chr16:11324796	['C', 'G']	98663	119739.20427175416	-3338.177611372487	-0.0027317677998662	0.0043564512278661	-0.6270626381382262	0.53062	0.53062	chr16	11324796	0.2752163847231906	chr16:11324796:C:G
chr16:11325161	['C', 'T']	98663	93750.85489659364	-1528.892629114035	0.0045553638809676	0.0043583661004734	1.0451999157374128	0.295933	0.295933	chr16	11325161	0.5288066032111284	chr16:11325161:C:T
chr16:11326285	['C', 'G']	98663	23884.66291610915	-819.6731900274025	0.0101704436937664	0.0065200184609146	1.5598795854237095	0.118792	0.118792	chr16	11326285	0.9252128057592204	chr16:11326285:C:G
chr16:11326328	['A', 'G']	98663	52512.838356803215	-2593.926640433042	-0.0017109819703608	0.0048304190470993	-0.3542098425991223	0.723182	0.723182	chr16	11326328	0.1407523919878365	chr16:11326328:A:G
chr16:11326482	['G', 'T']	98663	153433.2166142929	-4650.054288527912	0.0039624669117256	0.0051487197153644	0.7696023731688408	0.441538	0.441538	chr16	11326482	0.3550319138754579	chr16:11326482:G:T
chr16:11327238	['G', 'A']	98663	77482.56520725414	-3241.515217256009	0.0039415546344432	0.0043587605134309	0.9042833673237698	0.365847	0.365847	chr16	11327238	0.4367005018955536	chr16:11327238:G:A
chr16:11327656	['G', 'T']	98663	77141.82166981063	-3289.5301681404508	0.0035242476692334	0.0043633814524156	0.8076872736584524	0.419273	0.419273	chr16	11327656	0.3775031040370766	chr16:11327656:G:T
chr16:11328388	['A', 'C']	98663	53271.19792564357	-2552.296599185066	-0.0019512039156324	0.0048046202423809	-0.4061099144571624	0.684663	0.684663	chr16	11328388	0.1645231412870753	chr16:11328388:A:C
chr16:11330497	['G', 'A']	98663	144117.63153463844	-4178.167815193533	0.0012331064672708	0.0048061455631452	0.256568689206292	0.797512	0.797512	chr16	11330497	0.0982627734813465	chr16:11330497:G:A
chr16:11331154	['T', 'G']	98663	43432.57035512197	-2040.227485180152	-0.0048102547054166	0.0051725142605315	-0.929964513026266	0.352392	0.352392	chr16	11331154	0.4529739594974821	chr16:11331154:T:G
chr16:11332474	['A', 'G']	98663	101900.26472781386	-2185.3954578472626	0.0038206291806577	0.0043447311540801	0.879370677992309	0.379202	0.379202	chr16	11332474	0.4211293807573014	chr16:11332474:A:G
chr16:11332684	['G', 'A']	98663	57910.52171665467	-3335.0336121589207	-0.0017344227303586	0.0047149512467324	-0.3678559203683373	0.712981	0.712981	chr16	11332684	0.1469220433670716	chr16:11332684:G:A
chr16:11333100	['C', 'T']	98663	44172.95430998652	-1964.237089115418	-0.005720432563342	0.0051408873934206	-1.1127325159199315	0.265826	0.265826	chr16	11333100	0.5754025436931274	chr16:11333100:C:T
chr16:11333115	['G', 'C']	98663	143578.19429266558	-4301.944536547842	0.0002491970212507	0.0047832799252829	0.0520975199326345	0.958451	0.958451	chr16	11333115	0.0184300851579331	chr16:11333115:G:C
chr16:11333249	['C', 'T']	98663	143549.7386019162	-4304.22219186443	0.0001371206804308	0.0047833326893199	0.0286663482004978	0.977131	0.977131	chr16	11333249	0.0100472082737754	chr16:11333249:C:T
chr16:11333336	['C', 'T']	98663	44174.68639832956	-1965.29595371832	-0.005745439931399	0.0051407077779903	-1.1176359714508175	0.263725	0.263725	chr16	11333336	0.5788486989990738	chr16:11333336:C:T
chr16:11333569	['C', 'G']	98663	143577.9180638621	-4324.943489543283	-0.0002364264462252	0.0047844272848779	-0.0494158301814951	0.960588	0.960588	chr16	11333569	0.0174628430211612	chr16:11333569:C:G
chr16:11333891	['A', 'G']	98663	44295.18326963821	-1940.1185333568585	-0.0051019489654152	0.0051349067665603	-0.9935816164453556	0.320429	0.320429	chr16	11333891	0.4942681855652282	chr16:11333891:A:G
chr16:11334244	['G', 'T']	98663	68085.11147155431	-2768.003654769884	0.0016011923890225	0.0044926879101471	0.3563996478380199	0.721542	0.721542	chr16	11334244	0.1417383841306313	chr16:11334244:G:T
chr16:11334515	['A', 'G']	98663	143239.7470117705	-4319.175190476223	0.0009915472963295	0.0047750444921242	0.2076519492048729	0.835501	0.835501	chr16	11334515	0.0780530259690075	chr16:11334515:A:G
chr16:11334681	['G', 'A']	98663	58060.53893108104	-3282.0854321223205	-0.0016853644064536	0.0047088639003309	-0.3579131701672624	0.720409	0.720409	chr16	11334681	0.1424208702196311	chr16:11334681:G:A
chr16:11334770	['C', 'T']	98663	102805.96579480948	-5109.227537384769	-0.00392656595403	0.0043611544282605	-0.9003501294486779	0.367936	0.367936	chr16	11334770	0.434227717370138	chr16:11334770:C:T
chr16:11334786	['C', 'G']	98663	28518.913914400982	-1364.9880848226123	0.0073363910819211	0.0060821010874966	1.206226430041263	0.227733	0.227733	chr16	11334786	0.6425740327161139	chr16:11334786:C:G
chr16:11334905	['G', 'A']	98663	43407.35916021247	-2025.876852453281	-0.0043576674325119	0.0051721574053662	-0.8425241327711234	0.399497	0.399497	chr16	11334905	0.3984864776474558	chr16:11334905:G:A
chr16:11335048	['T', 'A']	98663	58052.47496324833	-3294.772906733934	-0.0018607687416493	0.0047090243179727	-0.3951495290749255	0.692733	0.692733	chr16	11335048	0.1594341232097982	chr16:11335048:T:A
chr16:11335497	['C', 'A']	98663	84093.09726080623	-1028.7623651129077	0.0028205203728144	0.0044318493010481	0.6364206409607248	0.524504	0.524504	chr16	11335497	0.280251195418367	chr16:11335497:C:A
chr16:11337051	['C', 'T']	98663	43414.16034627823	-2034.5772595103408	-0.0044840273355877	0.0051728422205348	-0.8668401517810246	0.386032	0.386032	chr16	11337051	0.4133766931329245	chr16:11337051:C:T
chr16:11337607	['C', 'A']	98663	140167.25136046152	-4138.286484901616	0.0001699752028369	0.0047082515110353	0.0361015554157554	0.971201	0.971201	chr16	11337607	0.0126908790959816	chr16:11337607:C:A
chr16:11338062	['T', 'C']	98663	43476.169145151005	-2042.996250843035	-0.0046737616398523	0.0051701884335805	-0.9039828431583168	0.366007	0.366007	chr16	11338062	0.4365106085064033	chr16:11338062:T:C
chr16:11339246	['G', 'C']	98663	99771.2021795327	-2245.0933524152574	0.0044068537777634	0.0043074438922966	1.0230786257354665	0.306273	0.306273	chr16	11339246	0.5138912874502227	chr16:11339246:G:C
chr16:11339785	['A', 'G']	98663	107119.7714233584	-5237.339534052546	-0.0051569009122118	0.0043352024333724	-1.1895409710314848	0.23423	0.23423	chr16	11339785	0.6303574815947408	chr16:11339785:A:G
chr16:11340985	['C', 'G']	98663	106990.35043133605	-5217.089883609993	-0.004668236397205	0.0043348263724465	-1.0769142743242868	0.281521	0.281521	chr16	11340985	0.5504892034984168	chr16:11340985:C:G
chr16:11341084	['C', 'G']	98663	144615.12323115597	-4141.003633293756	0.0016003456615376	0.0048184969681504	0.3321254889472176	0.739795	0.739795	chr16	11341084	0.1308886082460202	chr16:11341084:C:G
chr16:11341497	['A', 'C']	98663	85897.41228470346	-1139.6277157811537	0.002117796816711	0.0043880087412672	0.4826327707130692	0.629358	0.629358	chr16	11341497	0.2011022429557805	chr16:11341497:A:C
chr16:11341998	['C', 'T']	98663	52105.809309491946	-2528.309875460602	-0.0011992423096431	0.0048417844455311	-0.2476860180650947	0.804378	0.804378	chr16	11341998	0.0945398160082391	chr16:11341998:C:T
chr16:11342133	['T', 'C']	98663	167888.12121642168	-5349.46667166348	-0.0080729780091038	0.0059920125055287	-1.3472899133062668	0.17789	0.17789	chr16	11342133	0.7498484648833882	chr16:11342133:T:C
chr16:11342772	['G', 'A']	98663	52303.48196093141	-2508.7710760475525	-0.0011705054820306	0.0048354473503822	-0.2420676717611395	0.808728	0.808728	chr16	11342772	0.0921975203678267	chr16:11342772:G:A
chr16:11342839	['C', 'T']	98663	83770.47169811325	-4382.3602623641245	-0.0051733972427812	0.004358859951628	-1.1868693420280714	0.235282	0.235282	chr16	11342839	0.6284112967920781	chr16:11342839:C:T
chr16:11342898	['T', 'C']	98663	52312.12084047072	-2512.908902288222	-0.0012633882057295	0.0048347448186696	-0.2613143512457842	0.793851	0.793851	chr16	11342898	0.1002610038074226	chr16:11342898:T:C
chr16:11343726	['G', 'C']	98663	43943.455233726505	-2037.2870980035368	-0.0058906175635033	0.0051499286326838	-1.143825086452419	0.252699	0.252699	chr16	11343726	0.5973964767003512	chr16:11343726:G:C
chr16:11343750	['A', 'C']	98663	131909.4399951154	-6267.301016376936	-0.0108262212807071	0.0046504275013358	-2.328005603269241	0.0199138	0.0199138	chr16	11343750	1.7008458589297848	chr16:11343750:A:C
chr16:11344112	['G', 'A']	98663	43466.94406814031	-2037.0554945497213	-0.004462520452409	0.0051697488493565	-0.8631986934847916	0.38803	0.38803	chr16	11344112	0.411134696233651	chr16:11344112:G:A
chr16:11344164	['G', 'T']	98663	168466.98234374335	-5295.274655748724	-0.0070281373905548	0.0060766069954957	-1.1565890958168723	0.247443	0.247443	chr16	11344164	0.6065248275847853	chr16:11344164:G:T
chr16:11344364	['T', 'A']	98663	43739.32996148388	-2014.5120733095496	-0.0054125535824688	0.0051524918085266	-1.0504730106531808	0.293503	0.293503	chr16	11344364	0.532387455313174	chr16:11344364:T:A
chr16:11344844	['C', 'G']	98663	29507.888008109472	-1927.7769023660787	-0.0095066665922419	0.0059822075581928	-1.5891569290708207	0.112028	0.112028	chr16	11344844	0.9506734172787836	chr16:11344844:C:G
chr16:11345639	['G', 'A']	98663	42654.48487551701	-2013.2686062738144	-0.0046745702995947	0.0052023449916864	-0.898550616513307	0.368894	0.368894	chr16	11345639	0.4330984084437915	chr16:11345639:G:A
chr16:11345782	['T', 'C']	98663	123347.50418183106	-6092.623923037862	-0.0102855663751238	0.0045170054982164	-2.277076346084827	0.0227838	0.0227838	chr16	11345782	1.6423738403359698	chr16:11345782:T:C
chr16:11345946	['G', 'C']	98663	79004.60902575747	-4022.2249751723934	-0.0053072157727086	0.0043861980362295	-1.209980882958676	0.226289	0.226289	chr16	11345946	0.6453365567629508	chr16:11345946:G:C
chr16:11346175	['C', 'T']	98663	48435.87291305537	-2277.2805773932546	-0.0016766634750268	0.0049550097304596	-0.3383774333923098	0.735079	0.735079	chr16	11346175	0.1336659841533951	chr16:11346175:C:T
chr16:11346901	['A', 'G']	98663	43465.643279240205	-2005.965045886661	-0.0043569103946521	0.0051677368135892	-0.8430983526860383	0.399175	0.399175	chr16	11346901	0.398836666037057	chr16:11346901:A:G
chr16:11347004	['C', 'T']	98663	43450.96357978389	-2010.5827538577444	-0.0044988574249825	0.0051683618193215	-0.870461005296471	0.384051	0.384051	chr16	11347004	0.4156110997265473	chr16:11347004:C:T
chr16:11347641	['T', 'C']	98663	79522.5680539362	-3678.3606152164366	-0.0075811688692188	0.0043607493434101	-1.7385014070288718	0.0821256	0.0821256	chr16	11347641	1.0855214445160315	chr16:11347641:T:C
chr16:11348171	['T', 'C']	98663	43634.6535572742	-1979.3271650036168	-0.0042597001917113	0.0051592591727443	-0.8256418313339898	0.409009	0.409009	chr16	11348171	0.3882671354955114	chr16:11348171:T:C
chr16:11348225	['C', 'T']	98663	74486.52975460433	-3735.849076787254	-0.008112898899465	0.0044435979162907	-1.8257500008545453	0.0678909	0.0678909	chr16	11348225	1.168188434035243	chr16:11348225:C:T
chr16:11348843	['GCT', 'G']	98663	29515.6924098364	-1927.8518296810005	-0.0095316405161807	0.0059795286680681	-1.5940454583120485	0.110929	0.110929	chr16	11348843	0.9549549020605244	chr16:11348843:GCT:G
chr16:11348853	['G', 'A']	98663	163702.61446845604	-5001.016315441154	-0.0036118169036631	0.0056845777395234	-0.6353711865968743	0.525188	0.525188	chr16	11348853	0.2796852056467651	chr16:11348853:G:A
chr16:11349326	['A', 'G']	98663	128744.35476311258	-6057.749809427034	-0.0097942904644996	0.0045669909557396	-2.144582846653227	0.0319887	0.0319887	chr16	11349326	1.4950034090030595	chr16:11349326:A:G
chr16:11349567	['C', 'A']	98663	163117.14586057642	-5099.787343819209	-0.0052635524296687	0.0056416605618993	-0.932979283655584	0.350833	0.350833	chr16	11349567	0.4548995628434892	chr16:11349567:C:A
chr16:11350546	['T', 'C']	98663	163705.93319074748	-4994.474429510041	-0.0033979585655306	0.0056843218326234	-0.5977773014239044	0.54999	0.54999	chr16	11350546	0.2596452068408486	chr16:11350546:T:C
chr16:11350568	['C', 'T']	98663	44366.57810233788	-1908.2537396050943	-0.0051418577358391	0.0051308286548201	-1.002149571104587	0.316274	0.316274	chr16	11350568	0.4999365087502414	chr16:11350568:C:T
chr16:11350612	['C', 'T']	98663	163465.50890549133	-5049.047050051139	-0.0040207189302653	0.0056661503651579	-0.7096032881494659	0.477952	0.477952	chr16	11350612	0.3206157167390721	chr16:11350612:C:T
chr16:11350869	['C', 'T']	98663	43392.27763530021	-2003.4906590278715	-0.0043671379143136	0.0051709032591987	-0.844559972485417	0.398359	0.398359	chr16	11350869	0.3997253665084972	chr16:11350869:C:T
chr16:11351183	['G', 'A']	98663	163698.91006680112	-5009.284369913222	-0.0037986448679436	0.005684129629876	-0.6682896266084093	0.50395	0.50395	chr16	11351183	0.2976125504617875	chr16:11351183:G:A
chr16:11351739	['C', 'T']	98663	43417.52194058605	-2010.8422099605937	-0.0045611571342305	0.0051707195659735	-0.8821126491263835	0.377718	0.377718	chr16	11351739	0.4228323185497423	chr16:11351739:C:T
chr16:11351783	['G', 'A']	98663	163749.91627048884	-5019.651217693122	-0.0041051488108461	0.0056873120349916	-0.7218082611941936	0.470414	0.470414	chr16	11351783	0.3275197616932478	chr16:11351783:G:A
chr16:11351961	['T', 'C']	98663	163748.9371135484	-5017.120335844818	-0.0039676369880165	0.0056870211735463	-0.6976652393123388	0.485388	0.485388	chr16	11351961	0.3139109647123728	chr16:11351961:T:C
chr16:11352366	['G', 'A']	98663	163752.51374175042	-5015.735983944101	-0.0040020537504987	0.0056881762433457	-0.7035741473693864	0.4817	0.4817	chr16	11352366	0.3172233536855659	chr16:11352366:G:A
chr16:11352623	['T', 'G']	98663	164339.35456022772	-5079.7799676144905	-0.0048532734095292	0.0058408609819874	-0.8309174665338204	0.406022	0.406022	chr16	11352623	0.3914504338618551	chr16:11352623:T:G
chr16:11352790	['A', 'G']	98663	163493.45597672358	-5036.155748592005	-0.0036012118355655	0.0056680487817195	-0.6353530066960804	0.5252	0.5252	chr16	11352790	0.2796752825825582	chr16:11352790:A:G
chr16:11353376	['C', 'T']	98663	29539.09575697373	-1927.906950490496	-0.00960264558853	0.0059781509927745	-1.6062902392623135	0.108213	0.108213	chr16	11353376	0.965720562805006	chr16:11353376:C:T
chr16:11353415	['C', 'T']	98663	75518.71589169683	-3731.333438225619	-0.0065147878200713	0.004434735412922	-1.4690364167134566	0.141826	0.141826	chr16	11353415	0.8482441455883911	chr16:11353415:C:T
chr16:11354063	['C', 'T']	98663	27592.194915254244	-1720.923782304544	-0.0080859383151458	0.0061456128495198	-1.3157253008180745	0.188269	0.188269	chr16	11354063	0.7252211841643454	chr16:11354063:C:T
chr16:11355919	['G', 'A']	98663	78262.03741927633	-3637.928729245409	0.0031648031176432	0.0044003785181096	0.7192115643276155	0.472012	0.472012	chr16	11355919	0.3260469601211333	chr16:11355919:G:A
chr16:11356005	['C', 'T']	98663	112173.7387650416	-3297.0495944020786	-0.00329084581712	0.0043452568931651	-0.7573420623982907	0.448847	0.448847	chr16	11356005	0.3479016732048312	chr16:11356005:C:T
chr16:11356630	['C', 'T']	98663	21720.04740378644	-1405.1310034409423	-0.0088328383192279	0.006849780544437	-1.2895067603883146	0.197225	0.197225	chr16	11356630	0.705038035267599	chr16:11356630:C:T
chr16:11357444	['A', 'G']	98663	118850.8415269528	-5633.704151733285	-0.006475731677142	0.0044217946088701	-1.4645030468289335	0.14306	0.14306	chr16	11357444	0.8444817792915884	chr16:11357444:A:G
chr16:11358978	['G', 'A']	98663	93918.47102947732	-2005.1208380229027	0.0054111091065743	0.0043111304434662	1.2551485457312286	0.209428	0.209428	chr16	11358978	0.6789652546888868	chr16:11358978:G:A
chr16:11359404	['G', 'A']	98663	94129.2188127243	-2078.1618848216035	0.0047960739220195	0.0043104310593061	1.1126668901628634	0.265854	0.265854	chr16	11359404	0.5753568009700438	chr16:11359404:G:A
chr16:11360590	['G', 'A']	98663	20629.881849696925	-849.4818987677113	0.0105695098195748	0.0069585212701133	1.5189304464686415	0.128783	0.128783	chr16	11360590	0.8901414622360497	chr16:11360590:G:A
chr16:11361312	['C', 'G']	98663	67409.61492609934	-3095.36169291898	0.0050320530966901	0.004510759244925	1.1155667645866056	0.26461	0.26461	chr16	11361312	0.5773937472129362	chr16:11361312:C:G
chr16:11361319	['CA', 'C']	98663	34732.81627895191	-1879.558738692372	0.0020428357634324	0.0056288924056936	0.3629196680622454	0.716666	0.716666	chr16	11361319	0.1446831987991119	chr16:11361319:CA:C
chr16:11362136	['T', 'C']	98663	138325.22596046628	-4178.558806292863	-0.0059876619172392	0.0046597598442836	-1.2849722125882792	0.198805	0.198805	chr16	11362136	0.7015726971766193	chr16:11362136:T:C
chr16:11362409	['C', 'T']	98663	159997.4598736962	-5031.985128993922	-3.66660449038894e-05	0.0054559542552813	-0.0067203724936653	0.994638	0.994638	chr16	11362409	0.0023349526293746	chr16:11362409:C:T
chr16:11363670	['C', 'T']	98663	156545.2799987836	-5102.566348453739	0.0010505061375537	0.0052853819211436	0.1987569021930769	0.842453	0.842453	chr16	11363670	0.0744543188364714	chr16:11363670:C:T
chr16:11364212	['C', 'T']	98663	116798.04377490091	-3612.749686167556	-0.0047508645794677	0.0043516348647368	-1.0917424662546966	0.274949	0.274949	chr16	11364212	0.5607478555248251	chr16:11364212:C:T
chr16:11365288	['C', 'T']	98663	4442.275924605772	183.09053552742265	-0.0124538788878206	0.0149643150715616	-0.83223848390416	0.405276	0.405276	chr16	11365288	0.3922491139394836	chr16:11365288:C:T
chr16:11365648	['T', 'C']	98663	36358.15911970724	-1559.4129763425883	0.0081727896861923	0.0054787047312167	1.4917375706752645	0.135771	0.135771	chr16	11365648	0.8671929832583485	chr16:11365648:T:C
chr16:11365818	['A', 'T']	98663	190097.5090085067	-6808.784090915498	0.0082857602342805	0.0118601906711305	0.6986194795712097	0.484792	0.484792	chr16	11365818	0.3144445554765099	chr16:11365818:A:T
chr16:11366082	['C', 'T']	98663	154680.35529130293	-4982.596850692054	0.001637900750158	0.0051797360243754	0.3162131704106585	0.751841	0.751841	chr16	11366082	0.123873994679347	chr16:11366082:C:T
chr16:11366415	['T', 'C']	98663	128357.01928165206	-4209.014316052333	-0.0042744990501676	0.004485124140352	-0.9530391838456632	0.340573	0.340573	chr16	11366415	0.4677897850751353	chr16:11366415:T:C
chr16:11366735	['CACTT', 'C']	98663	155147.88300205072	-4962.458267100693	0.0007732840862677	0.0052192642603241	0.1481595963910196	0.882217	0.882217	chr16	11366735	0.0544245777806243	chr16:11366735:CACTT:C
chr16:11368136	['G', 'C']	98663	58807.539433073565	-2524.4394004543624	0.0032919718980145	0.0046593919347721	0.7065239293237376	0.479864	0.479864	chr16	11368136	0.3188818301630101	chr16:11368136:G:C
chr16:11368547	['G', 'A']	98663	20685.25793405435	-1072.1408461562553	-0.0070905153698622	0.0069764653459477	-1.016347823469193	0.309466	0.309466	chr16	11368547	0.5093870585130114	chr16:11368547:G:A
chr16:11368607	['G', 'C']	98663	92375.17150532184	-2240.726706916088	-0.0032169401221505	0.0042927213800087	-0.7493941109553136	0.453621	0.453621	chr16	11368607	0.3433068483545433	chr16:11368607:G:C
chr16:11369507	['G', 'A']	98663	32274.486434697967	-1556.3768109046978	-0.0002899712043435	0.0057737779463362	-0.0502220915037971	0.959946	0.959946	chr16	11369507	0.0177531967121318	chr16:11369507:G:A
chr16:11369747	['G', 'A']	98663	184127.3178610537	-6225.739394007363	0.00909931263309	0.0086405644950153	1.0530923805197403	0.292301	0.292301	chr16	11369747	0.5341696988617254	chr16:11369747:G:A
chr16:11369855	['A', 'G']	98663	67851.60660403734	-912.4799594138268	-0.0001321640164761	0.0046171710999081	-0.0286244571873922	0.977164	0.977164	chr16	11369855	0.0100325413806972	chr16:11369855:A:G
chr16:11370227	['G', 'A']	98663	33809.87918403091	-1811.6053044725863	0.0015582473389968	0.0056952199485322	0.2736061737876298	0.784388	0.784388	chr16	11370227	0.1054690590298108	chr16:11370227:G:A
chr16:11370468	['C', 'T']	98663	33285.09667575706	-1600.4927352417556	0.0001294465279673	0.0057008985253403	0.0227063378504221	0.981885	0.981885	chr16	11370468	0.0079393745247192	chr16:11370468:C:T
chr16:11370475	['G', 'C']	98663	153829.74200644752	-4597.857235758526	0.0031046182307233	0.0051330132512075	0.604833472813059	0.545291	0.545291	chr16	11370475	0.2633716702621848	chr16:11370475:G:C
chr16:11370598	['G', 'A']	98663	57033.139261166616	-369.93378826056346	-0.0009770765798201	0.0048221595491281	-0.202622200668746	0.839431	0.839431	chr16	11370598	0.0760149964298173	chr16:11370598:G:A
chr16:11370639	['A', 'G']	98663	41952.90599685712	-1191.9896654241272	0.0074375828707695	0.005209292485572	1.4277529801540514	0.153366	0.153366	chr16	11370639	0.8142709092854501	chr16:11370639:A:G
chr16:11370693	['C', 'G']	98663	40549.98691279929	-1422.3641892239557	0.0066127115056591	0.0052601255239875	1.2571394875470985	0.208706	0.208706	chr16	11370693	0.680465065407785	chr16:11370693:C:G
chr16:11370743	['T', 'G']	98663	2791.046681402471	6.619018674585877	-0.0038053020796732	0.0181041355463086	-0.2101896591494033	0.83352	0.83352	chr16	11370743	0.0790839749776316	chr16:11370743:T:G
chr16:11371485	['G', 'C']	98663	24446.64602522521	-1225.522442798328	-0.0010652787544056	0.0065513106644341	-0.1626054401890636	0.870829	0.870829	chr16	11371485	0.0600671166885182	chr16:11371485:G:C
chr16:11372164	['G', 'A']	98663	172997.76710454296	-5604.063728710883	0.0053788186279397	0.0065088596432997	0.8263841782910076	0.408588	0.408588	chr16	11372164	0.3887143925012021	chr16:11372164:G:A
chr16:11372654	['T', 'C']	98663	122060.18571225852	-5737.449206194209	-0.0009723843391518	0.0044770258484892	-0.2171942651347281	0.828057	0.828057	chr16	11372654	0.0819397671602397	chr16:11372654:T:C
chr16:11372742	['T', 'C']	98663	122089.61184770708	-5727.287244085529	-0.0009194710142619	0.0044772433290718	-0.2053654328527438	0.837287	0.837287	chr16	11372742	0.077125651741777	chr16:11372742:T:C
chr16:11373920	['G', 'A']	98663	35340.73114235607	-1776.245615177712	0.001559230360645	0.0055713485602849	0.2798658787497055	0.779581	0.779581	chr16	11373920	0.1081387540794412	chr16:11373920:G:A
chr16:11374410	['C', 'T']	98663	54538.42219857079	-2845.420575368214	0.0004903610249174	0.0048348481979686	0.1014222173766417	0.919216	0.919216	chr16	11374410	0.0365824248645547	chr16:11374410:C:T
chr16:11374417	['G', 'C']	98663	19878.208854921595	-1086.4924965449648	-7.78361598789452e-05	0.0071175366190781	-0.010935828509868	0.991275	0.991275	chr16	11374417	0.0038058466098909	chr16:11374417:G:C
chr16:11375579	['C', 'G']	98663	16668.484510294762	-930.389309909302	-0.0005585204819274	0.0077287389639325	-0.0722654089540136	0.942391	0.942391	chr16	11375579	0.0257688701259477	chr16:11375579:C:G
chr16:11376757	['C', 'T']	98663	20680.35369550012	-1231.1231234941774	0.000670134014255	0.0069920085032277	0.095842848867481	0.923646	0.923646	chr16	11376757	0.0344944462088542	chr16:11376757:C:T
chr16:11377072	['G', 'T']	98663	19272.766967844007	-1061.9020708861249	-0.0009150829163455	0.007214037676691	-0.1268475377252647	0.899061	0.899061	chr16	11377072	0.0462108410090905	chr16:11377072:G:T
chr16:11377557	['C', 'G']	98663	74994.482471614	-3644.291609163672	-5.4828354858262327e-05	0.0044029732480256	-0.0124525750600115	0.990065	0.990065	chr16	11377557	0.0043362920543187	chr16:11377557:C:G
chr16:11377947	['T', 'A']	98663	95307.3878047544	-4633.996777294293	0.0006677162765123	0.0043231957194592	0.1544496987510529	0.877255	0.877255	chr16	11377947	0.0568741478019591	chr16:11377947:T:A
chr16:11378308	['G', 'A']	98663	27465.31402059567	-1128.0708308995315	-0.00091957916997	0.0062524466874267	-0.1470750917107849	0.883073	0.883073	chr16	11378308	0.0540033936061865	chr16:11378308:G:A
chr16:11378394	['A', 'G']	98663	95339.58525060586	-4633.00025852157	0.000610897820669	0.004323723561196	0.1412897499164121	0.887641	0.887641	chr16	11378394	0.0517626459820281	chr16:11378394:A:G
chr16:11378612	['A', 'C']	98663	95364.96375415684	-4634.749645112544	0.0005611811942616	0.0043224364521106	0.129829831040679	0.896701	0.896701	chr16	11378612	0.0473523459160432	chr16:11378612:A:C
chr16:11378785	['T', 'A']	98663	94888.61744701125	-4715.356791501135	0.0001409237391644	0.0043290154600156	0.0325533000438639	0.974031	0.974031	chr16	11378785	0.0114272208270368	chr16:11378785:T:A
chr16:11378985	['C', 'T']	98663	3356.564943163952	-37.08851982439529	-0.0059660674585477	0.0165298466349519	-0.3609269698808148	0.718155	0.718155	chr16	11378985	0.143781811496173	chr16:11378985:C:T
chr16:11379875	['C', 'A']	98663	22615.375310418924	-1297.0390267787902	0.0004922716365494	0.0067170415758908	0.073286971799658	0.941578	0.941578	chr16	11379875	0.0261436973504982	chr16:11379875:C:A
chr16:11380348	['A', 'G']	98663	112940.48599845891	-5194.808888429214	0.0001280663744647	0.0043685557970762	0.0293154947340838	0.976613	0.976613	chr16	11380348	0.0102774989842239	chr16:11380348:A:G
chr16:11381310	['C', 'G']	98663	27384.55112881806	-1112.5452739734192	-0.0002446918785835	0.0062064306352359	-0.0394255398899236	0.968551	0.968551	chr16	11381310	0.0138775061421571	chr16:11381310:C:G
chr16:11381471	['A', 'G']	98663	122288.3101829794	-5680.432603506028	-0.0007760634902603	0.0044838519748711	-0.1730796410340193	0.862589	0.862589	chr16	11381471	0.0641960844114457	chr16:11381471:A:G
chr16:11381719	['A', 'G']	98663	86106.56382051179	-4110.842585511476	0.000236723501509	0.0043353612716908	0.0546029469458174	0.956455	0.956455	chr16	11381719	0.0193354581630011	chr16:11381719:A:G
chr16:11381995	['T', 'C']	98663	35058.15255200411	-1429.723735321026	-0.0004620090048839	0.0056131557192114	-0.0823082465541942	0.934402	0.934402	chr16	11381995	0.0294662406640021	chr16:11381995:T:C
chr16:11382294	['A', 'G']	98663	85827.04851593543	-4096.077691687388	0.0009783770343862	0.0043386510484493	0.2255025867397133	0.821589	0.821589	chr16	11382294	0.0853453840058138	chr16:11382294:A:G
chr16:11382368	['T', 'C']	98663	65316.94424790424	-3050.244508829	0.0005312359079211	0.0045311491966087	0.1172408775060368	0.906669	0.906669	chr16	11382368	0.0425512330172793	chr16:11382368:T:C
chr16:11382382	['T', 'C']	98663	65595.64845468462	-3092.6540565890014	0.0003327640439513	0.0045254327426316	0.0735319830999909	0.941383	0.941383	chr16	11382382	0.0262336486816983	chr16:11382382:T:C
chr16:11382410	['C', 'CATTT']	98663	65447.95022706997	-3026.1211345809006	0.0009877603817208	0.0045278623650299	0.2181515916538573	0.827311	0.827311	chr16	11382410	0.082331201216513	chr16:11382410:C:CATTT
chr16:11382457	['C', 'T']	98663	34596.259761981986	-1447.9290285390032	0.0007515486462577	0.0056331147967671	0.1334161779712175	0.893865	0.893865	chr16	11382457	0.0487280675376906	chr16:11382457:C:T
chr16:11382468	['C', 'G']	98663	30479.324929801624	-1617.9991784749127	0.0008018097103711	0.0059172778519342	0.1355031368197542	0.892214	0.892214	chr16	11382468	0.049530966394734	chr16:11382468:C:G
chr16:11382586	['A', 'G']	98663	54920.15246641319	-2467.477305304155	0.0003016322919604	0.0048002930484004	0.0628362245636184	0.949897	0.949897	chr16	11382586	0.0223234839288096	chr16:11382586:A:G
chr16:11382772	['T', 'C']	98663	53099.713495292766	-2479.872086352682	0.0004837526030547	0.0048826526977598	0.0990757756079366	0.921078	0.921078	chr16	11382772	0.0357035907203883	chr16:11382772:T:C
chr16:11382962	['T', 'C']	98663	52354.4289450476	-2476.557383935214	0.0003710463103139	0.0048697606416332	0.0761939523560471	0.939265	0.939265	chr16	11382962	0.0272118605550106	chr16:11382962:T:C
chr16:11383032	['G', 'A']	98663	2724.236534052867	30.527457075800505	0.003424742919263	0.0183264929826853	0.1868738837539028	0.85176	0.85176	chr16	11383032	0.0696827589408011	chr16:11383032:G:A
chr16:11383173	['C', 'G']	98663	65854.44800040609	-3059.427537978201	0.0013821906946187	0.0045232899342154	0.3055719873633321	0.759931	0.759931	chr16	11383173	0.1192258388766386	chr16:11383173:C:G
chr16:11383588	['C', 'G']	98663	118766.68650648816	-5541.699017487265	-0.0003977056328725	0.0044407218443349	-0.0895587804896762	0.928638	0.928638	chr16	11383588	0.0321535489138128	chr16:11383588:C:G
chr16:11383900	['C', 'T']	98663	26180.38816469682	-1510.5805479873547	-0.0059844619669074	0.0062911026039043	-0.9512580454805298	0.341476	0.341476	chr16	11383900	0.4666398144827121	chr16:11383900:C:T
chr16:11384022	['T', 'C']	98663	109068.52732672464	-4939.261177385258	-0.0023162858560586	0.0043405661566198	-0.5336368050803876	0.593594	0.593594	chr16	11384022	0.2265104975202369	chr16:11384022:T:C
chr16:11384121	['A', 'G']	98663	1998.3645800598104	-6.316545197745377	-0.0173948552863475	0.0213105733800892	-0.8162546814718663	0.414356	0.414356	chr16	11384121	0.3826263680595107	chr16:11384121:A:G
chr16:11384291	['A', 'G']	98663	108264.36240610648	-4900.144610957734	-0.0023945651342917	0.0043339787204683	-0.5525096657680401	0.5806	0.5806	chr16	11384291	0.236122968504345	chr16:11384291:A:G
chr16:11384414	['G', 'C']	98663	83095.31763071993	-4593.929754037847	-0.0052664018734544	0.0044112087422992	-1.1938682073588245	0.232532	0.232532	chr16	11384414	0.6335172730229441	chr16:11384414:G:C
chr16:11384777	['C', 'T']	98663	38649.26768173386	-1581.3974463801965	0.0028483184677106	0.0053713224103288	0.5302825356812461	0.595917	0.595917	chr16	11384777	0.2248142250788511	chr16:11384777:C:T
chr16:11385027	['A', 'G']	98663	107918.34519150836	-4958.708608533715	-0.0036726409731441	0.0043376760180798	-0.846684021083237	0.397173	0.397173	chr16	11385027	0.4010202827083031	chr16:11385027:A:G
chr16:11385229	['G', 'T']	98663	18497.749936650485	-1120.1249262005304	-0.0039570489856204	0.0073149480136276	-0.5409538083180564	0.588541	0.588541	chr16	11385229	0.2302232771646004	chr16:11385229:G:T
chr16:11385853	['A', 'G']	98663	8378.849239252737	-415.842003510203	-0.0035524374557238	0.0105324304427553	-0.3372856317477367	0.735902	0.735902	chr16	11385853	0.1331800167671391	chr16:11385853:A:G
chr16:11387116	['C', 'G']	98663	38941.3415946965	-2008.918152376525	-0.0020244004816032	0.0053603026338196	-0.3776653334516492	0.70568	0.70568	chr16	11387116	0.1513921909302168	chr16:11387116:C:G
chr16:11387468	['C', 'G']	98663	158254.05978833837	-5286.963452081977	0.0077571416684018	0.0053595592725109	1.4473469317128502	0.147803	0.147803	chr16	11387468	0.8303167508517267	chr16:11387468:C:G
chr16:11387496	['A', 'G']	98663	31768.21987167142	-1375.9468313577213	-0.0036842880284919	0.0057920787551658	-0.6360908033589895	0.524719	0.524719	chr16	11387496	0.280073209775818	chr16:11387496:A:G
chr16:11387769	['G', 'A']	98663	19077.54688561147	-1163.1178117639383	-0.0050719338932505	0.0072426196390455	-0.7002899704835197	0.483748	0.483748	chr16	11387769	0.3153808175094856	chr16:11387769:G:A
chr16:11388041	['A', 'G']	98663	160720.40288477132	-5393.209148010548	0.0086240374311882	0.0055016425578238	1.5675386651435816	0.116992	0.116992	chr16	11388041	0.9318438346183002	chr16:11388041:A:G
chr16:11388391	['C', 'T']	98663	159566.79020192192	-5320.968382333239	0.0084797848703161	0.0054375803943893	1.5594776086558275	0.118887	0.118887	chr16	11388391	0.924865631814716	chr16:11388391:C:T
chr16:11388462	['G', 'A']	98663	2352.071518345834	-22.75921721803744	-0.0154445130654109	0.0196932421879717	-0.7842544624187965	0.432893	0.432893	chr16	11388462	0.3636194367924162	chr16:11388462:G:A
chr16:11388671	['A', 'T']	98663	12308.49703500218	-252.8943534910107	-0.0032954580905416	0.0088447890923436	-0.3725875265238778	0.709456	0.709456	chr16	11388671	0.149074534032799	chr16:11388671:A:T
chr16:11388864	['G', 'C']	98663	2355.0477392282664	-27.51812020973198	-0.0169959312212168	0.0196808060495351	-0.8635790210237964	0.387821	0.387821	chr16	11388864	0.411368678142325	chr16:11388864:G:C
chr16:11389045	['G', 'C']	98663	188876.4861591169	-6581.038513607298	0.0152553405325484	0.0109610790374376	1.391773609189732	0.163994	0.163994	chr16	11389045	0.785172041065467	chr16:11389045:G:C
chr16:11389136	['A', 'G']	98663	180722.49514494225	-6127.815965077083	0.0116527000500133	0.0077972958608276	1.4944540079022222	0.13506	0.13506	chr16	11389136	0.8694732546158364	chr16:11389136:A:G
chr16:11389349	['G', 'A']	98663	159459.3134122608	-5325.653727392994	0.0082099099052036	0.0054332081346999	1.5110611818402306	0.130776	0.130776	chr16	11389349	0.8834719503842852	chr16:11389349:G:A
chr16:11389504	['G', 'A']	98663	160892.19942219972	-5155.578045144141	0.0106820786370966	0.00549631817303	1.9434971376862311	0.051959	0.051959	chr16	11389504	1.2843392159258205	chr16:11389504:G:A
chr16:11389618	['A', 'G']	98663	160515.98172968443	-5126.297003420409	0.0099274449665482	0.0054995729281388	1.8051301612447	0.0710574	0.0710574	chr16	11389618	1.1483906874505587	chr16:11389618:A:G
chr16:11389794	['A', 'G']	98663	162216.7297949336	-5329.441091483255	0.0077154296325317	0.0055843368527457	1.3816196687236402	0.167092	0.167092	chr16	11389794	0.7770443426800748	chr16:11389794:A:G
chr16:11390194	['T', 'G']	98663	178379.6159374018	-6027.571553963491	0.0017891005577004	0.0073004322432795	0.2450677573711379	0.806404	0.806404	chr16	11390194	0.0934473266653912	chr16:11390194:T:G
chr16:11390336	['T', 'A']	98663	113453.64901877308	-2877.3503637624726	0.0037445663498722	0.0043272112985014	0.8653532475220312	0.386847	0.386847	chr16	11390336	0.41246076674873	chr16:11390336:T:A
chr16:11390450	['T', 'C']	98663	18031.73104329053	-768.0831526000795	0.0024137223724222	0.0073827078015983	0.3269426932892649	0.743712	0.743712	chr16	11390450	0.1285952109937076	chr16:11390450:T:C
chr16:11390580	['G', 'A']	98663	17959.27418504703	-765.3229427972146	0.0029269625728454	0.0073989561618868	0.3955912846088631	0.692407	0.692407	chr16	11390580	0.1596385502044914	chr16:11390580:G:A
chr16:11390692	['T', 'C']	98663	9875.000881878908	-453.4063216078449	0.0064734127027785	0.0097764077366977	0.6621463503899567	0.507879	0.507879	chr16	11390692	0.2942397441957576	chr16:11390692:T:C
chr16:11390744	['G', 'A']	98663	18000.912242291553	-782.624782183715	0.0016457557264459	0.0073896491358923	0.2227109428582113	0.823761	0.823761	chr16	11390744	0.0841987730566231	chr16:11390744:G:A
chr16:11390755	['A', 'G']	98663	2395.024274796781	-7.324755241016581	-0.0116398479967426	0.0195329881052314	-0.5959071870639785	0.551239	0.551239	chr16	11390755	0.2586600638043148	chr16:11390755:A:G
chr16:11390787	['T', 'C']	98663	77358.6813965512	-3733.418053139008	-0.0034973712229804	0.0044013809687416	-0.7946077033137097	0.426844	0.426844	chr16	11390787	0.3697308189282761	chr16:11390787:T:C
chr16:11390873	['C', 'A']	98663	112286.10461709998	-2794.2873929770176	0.0058671638279292	0.0043268109140691	1.356001901735845	0.175102	0.175102	chr16	11390873	0.756708893413965	chr16:11390873:C:A
chr16:11390934	['C', 'T']	98663	58905.38814502479	-2778.2675966804723	-0.0008407845114895	0.0046598231927555	-0.180432706716564	0.856813	0.856813	chr16	11390934	0.0671139527907737	chr16:11390934:C:T
chr16:11391230	['C', 'T']	98663	17719.257156179046	-1065.2552302009835	-0.0083316967825746	0.007482688265761	-1.1134630344950285	0.265512	0.265512	chr16	11391230	0.5759158458969693	chr16:11391230:C:T
chr16:11391258	['C', 'A']	98663	59603.06161300787	-2692.968590805604	-0.0009489861112299	0.0046398153183515	-0.2045310095590325	0.837939	0.837939	chr16	11391258	0.0767875958418585	chr16:11391258:C:A
chr16:11391266	['T', 'C']	98663	77382.90199099794	-3755.110026430343	-0.0035993037157001	0.0044018780984769	-0.8176745550826494	0.413545	0.413545	chr16	11391266	0.383477225680128	chr16:11391266:T:C
chr16:11391295	['T', 'C']	98663	59606.68702986559	-2687.273821551787	-0.0008389521343647	0.0046396977717832	-0.1808204274569247	0.856509	0.856509	chr16	11391295	0.0672680692077509	chr16:11391295:T:C
chr16:11391476	['A', 'T']	98663	17472.53127914048	-1078.265305999543	-0.0070128717618687	0.007535533506358	-0.9306403794703668	0.352042	0.352042	chr16	11391476	0.4534055203851567	chr16:11391476:A:T
chr16:11391480	['A', 'G']	98663	77368.56834007357	-3755.753550122364	-0.0036733283782	0.0044017219622152	-0.8345207647671046	0.40399	0.40399	chr16	11391480	0.3936293848858535	chr16:11391480:A:G
chr16:11391499	['C', 'G']	98663	77381.41160251795	-3757.978362498097	-0.0037044551556294	0.0044020579576615	-0.8415280287671005	0.400054	0.400054	chr16	11391499	0.397881382874133	chr16:11391499:C:G
chr16:11391532	['A', 'G']	98663	59418.62461987595	-2732.3734335682816	-0.0011484286194019	0.0046447099150649	-0.2472551871704692	0.804711	0.804711	chr16	11391532	0.0943600620424381	chr16:11391532:A:G
chr16:11391657	['C', 'T']	98663	2067.062852219745	-9.083515385939512	-0.016203445793429	0.0209699929434281	-0.7726967690042598	0.439704	0.439704	chr16	11391657	0.3568395835728659	chr16:11391657:C:T
chr16:11391784	['C', 'T']	98663	59508.63465515144	-2704.959760141154	-0.0010273845964163	0.0046398911795512	-0.2214242870488533	0.824763	0.824763	chr16	11391784	0.0836708303339741	chr16:11391784:C:T
chr16:11391955	['T', 'C']	98663	59907.3222533098	-2693.8834988086987	-0.0016282237018941	0.0046305567069251	-0.3516259069798479	0.72512	0.72512	chr16	11391955	0.1395901161527155	chr16:11391955:T:C
chr16:11391974	['A', 'C']	98663	57233.76205634577	-2718.894660724078	-0.0010090305649283	0.0046997671802892	-0.2146979895430097	0.830003	0.830003	chr16	11391974	0.0809203378876717	chr16:11391974:A:C
chr16:11392177	['T', 'A']	98663	113116.05084694218	-3090.583682126316	0.0043995799128885	0.0043236072301872	1.017571596737737	0.308884	0.308884	chr16	11392177	0.5102045873012584	chr16:11392177:T:A
chr16:11392443	['C', 'T']	98663	40302.26787289038	-1843.964427949566	-0.0015732189299438	0.0052773833224629	-0.2981058668313024	0.765623	0.765623	chr16	11392443	0.1159850284403998	chr16:11392443:C:T
chr16:11392461	['A', 'G']	98663	59785.1488270241	-2733.412146120746	-0.0022243276380279	0.0046340636250185	-0.4799950579053721	0.631232	0.631232	chr16	11392461	0.1998109928924995	chr16:11392461:A:G
chr16:11392635	['A', 'G']	98663	2629.8614714207165	20.54695985180796	-0.0135895215160538	0.0187241994462082	-0.7257731661689736	0.46798	0.46798	chr16	11392635	0.3297727069157035	chr16:11392635:A:G
chr16:11392690	['C', 'T']	98663	15360.17956593579	-925.9702271553232	-0.0026434892067728	0.0079427848629221	-0.3328164179685923	0.739274	0.739274	chr16	11392690	0.1311945675142219	chr16:11392690:C:T
chr16:11392805	['A', 'G']	98663	39944.45744853464	-1902.629945657449	-0.0023359167069652	0.0052946384141255	-0.4411853131902678	0.65908	0.65908	chr16	11392805	0.1810618669691806	chr16:11392805:A:G
chr16:11392811	['C', 'T']	98663	189330.2706327164	-6708.797878548163	0.0132497492165226	0.0112463292489938	1.178139899977415	0.238744	0.238744	chr16	11392811	0.6220675340882352	chr16:11392811:C:T
chr16:11392884	['C', 'T']	98663	40415.059937548176	-1806.419119452711	-0.001030237183045	0.0052734734944068	-0.1953621619863607	0.84511	0.84511	chr16	11392884	0.0730867593534632	chr16:11392884:C:T
chr16:11392923	['G', 'A']	98663	39878.27536114348	-1941.6548125149936	-0.0024842144786426	0.0053000235895871	-0.4687176267523369	0.639273	0.639273	chr16	11392923	0.1943136378133332	chr16:11392923:G:A
chr16:11393011	['T', 'C']	98663	43177.8794168044	-1801.7725142356808	-0.0025306452230825	0.0051405885588316	-0.4922870589856433	0.622518	0.622518	chr16	11393011	0.205848086501053	chr16:11393011:T:C
chr16:11393487	['G', 'A']	98663	58913.34522119947	-2845.6314975297464	2.7910065619766743e-05	0.0046613192452208	0.0059875893822081	0.995223	0.995223	chr16	11393487	0.0020795958187904	chr16:11393487:G:A
chr16:11393782	['T', 'A']	98663	45697.80024127166	-1857.9212913567856	-0.001143069493207	0.0050416832093607	-0.2267237836531969	0.820639	0.820639	chr16	11393782	0.0858478474930156	chr16:11393782:T:A
chr16:11394069	['G', 'T']	98663	43133.623088072825	-1771.8507094518548	-0.0016306979755072	0.0051414382330166	-0.317167668189692	0.751117	0.751117	chr16	11394069	0.124292408539507	chr16:11394069:G:T
chr16:11394231	['G', 'C']	98663	2564.025987715635	25.136376270378666	-0.0069512854304459	0.0188903647094792	-0.3679804777383561	0.712889	0.712889	chr16	11394231	0.1469780864739334	chr16:11394231:G:C
chr16:11394259	['A', 'G']	98663	2621.8237793008366	27.60651754857348	-0.0095128712085594	0.0187103894881608	-0.5084272144403409	0.611155	0.611155	chr16	11394259	0.2138486308249766	chr16:11394259:A:G
chr16:11394587	['G', 'A']	98663	17270.700189541756	-1061.8608991364815	-0.0059631369415937	0.007581185874949	-0.7865704706302081	0.431535	0.431535	chr16	11394587	0.364983974710224	chr16:11394587:G:A
chr16:11394757	['T', 'C']	98663	43167.68784591992	-1810.9073955944864	-0.0024799014926786	0.0051393971325131	-0.4825277029070441	0.629432	0.629432	chr16	11394757	0.2010511815528494	chr16:11394757:T:C
chr16:11394872	['A', 'C']	98663	43593.72058271915	-1762.3337034590313	-0.0025333793235528	0.0051224418544186	-0.4945647789769585	0.620908	0.620908	chr16	11394872	0.2069727445130557	chr16:11394872:A:C
chr16:11395015	['C', 'T']	98663	112060.30840581472	-3112.6182058452514	0.0031697191358	0.0043118114841966	0.7351247027884888	0.462265	0.462265	chr16	11395015	0.3351089875532469	chr16:11395015:C:T
chr16:11395092	['G', 'C']	98663	2619.026545174434	30.001153655825814	-0.0086317683874859	0.0187170575174339	-0.4611712273388013	0.644677	0.644677	chr16	11395092	0.1906578237415316	chr16:11395092:G:C
chr16:11395117	['A', 'T']	98663	17041.76363194015	-1048.4473599224066	-0.0062595564088004	0.0076272404947603	-0.8206842845850422	0.411828	0.411828	chr16	11395117	0.3852841292281886	chr16:11395117:A:T
chr16:11395161	['G', 'A']	98663	112147.87019727906	-3104.3610358443	0.0034563247159977	0.004312906223633	0.8013911123451934	0.422907	0.422907	chr16	11395161	0.3737551263068393	chr16:11395161:G:A
chr16:11395200	['G', 'A']	98663	39244.7843618229	-1965.3401528991155	-0.0024323244845061	0.0053349207682654	-0.455925137440605	0.648445	0.648445	chr16	11395200	0.1881268541357519	chr16:11395200:G:A
chr16:11395274	['C', 'G']	98663	42757.46695048402	-1812.545650566021	-0.0024664964084408	0.0051594182350462	-0.4780570785455451	0.632611	0.632611	chr16	11395274	0.198863260732394	chr16:11395274:C:G
chr16:11395317	['C', 'A']	98663	3252.0329610184267	136.8771425974755	0.0009344317199468	0.0168946325702985	0.0553093839749829	0.955892	0.955892	chr16	11395317	0.0195911730519576	chr16:11395317:C:A
chr16:11395399	['G', 'A']	98663	42685.4895892466	-1796.56126051186	-0.0021704518718909	0.0051628914936135	-0.4203946324604712	0.674198	0.674198	chr16	11395399	0.1712125401423268	chr16:11395399:G:A
chr16:11395462	['G', 'T']	98663	2617.026524903205	30.016025420483377	-0.0089864198655124	0.018723022063046	-0.479966312876869	0.631252	0.631252	chr16	11395462	0.199797232892945	chr16:11395462:G:T
chr16:11395688	['T', 'C']	98663	147676.4580942727	-4936.725203163622	0.0025974407847492	0.0049299306352146	0.5268716695921866	0.598284	0.598284	chr16	11395688	0.2230926114060311	chr16:11395688:T:C
chr16:11395829	['C', 'T']	98663	172653.24950332468	-5730.83658140563	-0.0002600142961815	0.0064827895698228	-0.0401083967605453	0.968007	0.968007	chr16	11395829	0.0141215021436916	chr16:11395829:C:T
chr16:11396141	['C', 'T']	98663	40186.44386105395	-1844.475985977278	-0.0021223606605849	0.0052856188827341	-0.4015349399325348	0.688027	0.688027	chr16	11396141	0.1623945185654629	chr16:11396141:C:T
chr16:11396294	['C', 'T']	98663	173510.89656955178	-5678.143508384143	0.0037823207974931	0.0065859522346482	0.5743012798657467	0.565765	0.565765	chr16	11396294	0.2473639228688235	chr16:11396294:C:T
chr16:11396768	['C', 'T']	98663	17248.87413083582	-1056.7460979637349	-0.0062219152170128	0.0075855188267745	-0.820235946821649	0.412084	0.412084	chr16	11396768	0.3850142475152264	chr16:11396768:C:T
chr16:11396913	['G', 'A']	98663	110408.78574324877	-2993.105650170545	0.0023912183442653	0.0043038656458469	0.5555978139263787	0.578487	0.578487	chr16	11396913	0.2377063962484494	chr16:11396913:G:A
chr16:11397150	['C', 'G']	98663	60788.24179912415	-3030.6142260400648	-0.0026067127615693	0.004614984328494	-0.5648367526352972	0.572186	0.572186	chr16	11397150	0.242462772530632	chr16:11397150:C:G
chr16:11397479	['T', 'C']	98663	40064.58832833158	-1094.5044819386144	0.0082878754081424	0.0052877093809532	1.5673848184614694	0.117028	0.117028	chr16	11397479	0.9317102169662036	chr16:11397479:T:C
chr16:11397522	['A', 'G']	98663	3182.5483648602067	76.05312718824086	-0.0188879407008933	0.0171524462597297	-1.1011805788447906	0.270821	0.270821	chr16	11397522	0.5673176626216341	chr16:11397522:A:G
chr16:11398121	['T', 'A']	98663	39774.41880454504	-1043.8439068266823	0.0095379957733089	0.0052994927088107	1.7997941118876306	0.0718962	0.0718962	chr16	11398121	1.143294063200475	chr16:11398121:T:A
chr16:11398303	['G', 'A']	98663	16741.678741929274	-923.6376413312536	-0.001554317976384	0.0076343405103752	-0.2035955789857316	0.83867	0.83867	chr16	11398303	0.0764088918191702	chr16:11398303:G:A
chr16:11398526	['T', 'C']	98663	190942.9353043725	-6680.515497463088	-0.0007068368399881	0.0126002889101702	-0.0560968756373249	0.955265	0.955265	chr16	11398526	0.0198761340990331	chr16:11398526:T:C
chr16:11398782	['C', 'A']	98663	16560.007064881356	-927.4637079699784	-0.000553091966804	0.0076773814483014	-0.0720417463334942	0.942569	0.942569	chr16	11398782	0.0256868477827589	chr16:11398782:C:A
chr16:11399250	['G', 'A']	98663	17260.699784104847	-1047.241612134297	-0.0057719442215752	0.0075845619802049	-0.7610122030302451	0.446652	0.446652	chr16	11399250	0.3500307170048098	chr16:11399250:G:A
chr16:11399409	['G', 'A']	98663	38023.15615244274	-2046.928842495875	-0.0022700603090928	0.0054143888832116	-0.4192643635427786	0.675024	0.675024	chr16	11399409	0.1706807858619068	chr16:11399409:G:A
chr16:11400937	['T', 'C']	98663	3198.615972588298	87.13304155923718	-0.014131465848226	0.0170424471621945	-0.8291922934385881	0.406998	0.406998	chr16	11400937	0.3904077249052416	chr16:11400937:T:C
chr16:11401460	['T', 'C']	98663	3196.259165779738	87.15339493593446	-0.0142411325088223	0.0170477571206345	-0.8353669288017277	0.403513	0.403513	chr16	11401460	0.3941424690278642	chr16:11401460:T:C
chr16:11401687	['G', 'T']	98663	38748.96370289283	-2013.3254136475848	-0.0013772453064404	0.0053734693886468	-0.2563046714940405	0.797716	0.797716	chr16	11401687	0.0981516971025577	chr16:11401687:G:T
chr16:11401704	['C', 'T']	98663	40862.070790001824	-2137.2493126638387	2.725571791285161e-05	0.0052670983495025	0.0051747121667902	0.995871	0.995871	chr16	11401704	0.0017969142033477	chr16:11401704:C:T
chr16:11401720	['C', 'T']	98663	111065.87996675316	-2773.753219803764	0.0024843991462785	0.0043003222646207	0.5777239456488997	0.563452	0.563452	chr16	11401720	0.249143075222202	chr16:11401720:C:T
chr16:11401998	['A', 'G']	98663	172846.51132712327	-5687.986191786976	0.002883136659308	0.0065001168025734	0.4435515155922309	0.657368	0.657368	chr16	11401998	0.1821914407497878	chr16:11401998:A:G
chr16:11403019	['T', 'C']	98663	98522.9872280901	-2047.7541337514992	0.0045525382424662	0.0042969121114348	1.059490658501278	0.289379	0.289379	chr16	11403019	0.5385329884728008	chr16:11403019:T:C
chr16:11403605	['C', 'T']	98663	54414.86065723321	-2957.1080805071715	-0.0026320873361934	0.0047857245297847	-0.549987221331309	0.582329	0.582329	chr16	11403605	0.2348315814764402	chr16:11403605:C:T
chr16:11403660	['A', 'C']	98663	20018.811603604336	-699.506099714663	-0.0064003428867353	0.0070928427221937	-0.9023663906586404	0.366864	0.366864	chr16	11403660	0.4354949030394388	chr16:11403660:A:C
chr16:11403888	['G', 'A']	98663	17492.063746110263	-1007.410340812041	-0.0029920149701298	0.0075348043704499	-0.397092588344294	0.6913	0.6913	chr16	11403888	0.1603334431175666	chr16:11403888:G:A
chr16:11404611	['G', 'T']	98663	122907.91469237556	-3580.317531382208	-0.0012405581908348	0.0044260560644171	-0.2802852410316651	0.779259	0.779259	chr16	11404611	0.1083181731669188	chr16:11404611:G:T
chr16:11405316	['T', 'C']	98663	55905.499462736174	-479.914232197138	0.0045028539920397	0.0048914871163721	0.9205490855671064	0.357288	0.357288	chr16	11405316	0.4469815699193066	chr16:11405316:T:C
chr16:11405588	['C', 'T']	98663	27775.09666301747	-1463.9558105233814	0.0054308003441483	0.0061389316948218	0.8846490910998606	0.376348	0.376348	chr16	11405588	0.4244103875645341	chr16:11405588:C:T
chr16:11405845	['A', 'G']	98663	80706.26798260285	-3716.9796201891336	-0.000527641793999	0.0043577266069073	-0.1210818946655976	0.903626	0.903626	chr16	11405845	0.0440112816316206	chr16:11405845:A:G
chr16:11406445	['C', 'T']	98663	190956.9354462711	-6975.77368650726	-0.0152549223137214	0.0123228392824073	-1.2379389168452477	0.215742	0.215742	chr16	11406445	0.6660652995305804	chr16:11406445:C:T
chr16:11406482	['C', 'G']	98663	190960.9354868136	-6979.594136346997	-0.0156556749282952	0.0123242154010174	-1.270318184068971	0.203974	0.203974	chr16	11406482	0.6904251873591845	chr16:11406482:C:G
chr16:11406684	['G', 'A']	98663	47617.89579046596	-2112.5883419611328	0.0006822518794443	0.0049706756999066	0.13725535935832	0.890829	0.890829	chr16	11406684	0.0502056534083497	chr16:11406684:G:A
chr16:11406705	['T', 'G']	98663	67274.22788095044	-1242.7794473548315	-0.0007363387692183	0.004548130286	-0.1618992251574009	0.871386	0.871386	chr16	11406705	0.0597894218751204	chr16:11406705:T:G
chr16:11406773	['C', 'T']	98663	32363.29612998703	-1601.423762170036	0.0018006871546981	0.0057579964560626	0.3127280762394669	0.754488	0.754488	chr16	11406773	0.1223476632114223	chr16:11406773:C:T
chr16:11406885	['T', 'C']	98663	191151.0	-6977.411455825964	-0.0153536818619041	0.0125214537429853	-1.2261900396753416	0.22013	0.22013	chr16	11406885	0.6573207664125232	chr16:11406885:T:C
chr16:11407034	['GCAATAAATCCAGCT', 'G']	98663	47924.14339301283	-2121.3586923803705	-0.0002109617553666	0.004959546110831	-0.0425365044809119	0.966071	0.966071	chr16	11407034	0.0149909545626601	chr16:11407034:GCAATAAATCCAGCT:G
chr16:11407576	['T', 'C']	98663	10248.558115724594	-411.2482866804463	-0.0002460300833491	0.0095343489807192	-0.0258046022698214	0.979413	0.979413	chr16	11407576	0.0090341357774746	chr16:11407576:T:C
chr16:11407816	['T', 'A']	98663	17906.266805210602	-1026.6315640237954	-0.0074981441584669	0.007462302321357	-1.0048030534768484	0.314994	0.314994	chr16	11407816	0.5016977185650299	chr16:11407816:T:A
chr16:11407818	['C', 'T']	98663	107370.41206524272	-4673.64040015898	0.0006053965705793	0.0043060204725049	0.1405930544095022	0.888192	0.888192	chr16	11407818	0.0514931428618497	chr16:11407818:C:T
chr16:11408132	['A', 'G']	98663	111824.8014334665	-3642.163431973088	-0.0004829805599973	0.0043082734144093	-0.1121053641539885	0.91074	0.91074	chr16	11408132	0.0406055886489472	chr16:11408132:A:G
chr16:11408315	['C', 'T']	98663	9820.493035844622	-476.2435337548727	-0.0001239663892543	0.0097261593464933	-0.0127456671064148	0.989831	0.989831	chr16	11408315	0.0044389488698671	chr16:11408315:C:T
chr16:11408438	['T', 'C']	98663	68518.34748916619	-3043.481594813938	-0.0005498437833387	0.0044999121520785	-0.1221898927704092	0.902749	0.902749	chr16	11408438	0.0444329839808615	chr16:11408438:T:C
chr16:11408634	['T', 'G']	98663	52974.25532044329	-2303.5014935563067	-0.0007546089156457	0.0047951046842584	-0.157370686425892	0.874953	0.874953	chr16	11408634	0.0580152754221128	chr16:11408634:T:G
chr16:11408685	['ACTC', 'A']	98663	5459.885419728933	-197.00470269172263	0.0086051238675735	0.012920747451372	0.6659927299066435	0.505417	0.505417	chr16	11408685	0.2963501544184287	chr16:11408685:ACTC:A
chr16:11409036	['A', 'G']	98663	191178.25227316504	-6986.575952624128	-0.0165807255972448	0.0125527032580151	-1.3208888361682278	0.186541	0.186541	chr16	11409036	0.7292256994220021	chr16:11409036:A:G
chr16:11409129	['T', 'C']	98663	111837.54300606396	-3646.607558536535	-0.0005308794241894	0.0043086280843673	-0.1232131002709582	0.901939	0.901939	chr16	11409129	0.0448228336988886	chr16:11409129:T:C
chr16:11409145	['C', 'G']	98663	63645.642597155	-1599.456935501494	-0.0015722830889591	0.0045879611392189	-0.3426975602558836	0.731827	0.731827	chr16	11409145	0.1355915717082521	chr16:11409145:C:G
chr16:11409332	['A', 'G']	98663	69038.69459256707	-3003.933772016765	-0.0016347721874753	0.0044693929689818	-0.3657705193570819	0.714537	0.714537	chr16	11409332	0.1459752777480492	chr16:11409332:A:G
chr16:11409704	['A', 'C']	98663	191833.88866928167	-6885.820451042156	-0.0161034157131916	0.0132012328332502	-1.219841806943333	0.222528	0.222528	chr16	11409704	0.6526153353328544	chr16:11409704:A:C
chr16:11409716	['G', 'C']	98663	9866.700028381449	-477.8999780252346	-0.0001276272325983	0.0097065821290692	-0.0131485244652859	0.989509	0.989509	chr16	11409716	0.0045802513488818	chr16:11409716:G:C
chr16:11409816	['G', 'A']	98663	190895.6741267814	-6984.462617329833	-0.0147349686687561	0.0122763100119084	-1.200276683666562	0.230035	0.230035	chr16	11409816	0.6382060807196296	chr16:11409816:G:A
chr16:11409875	['C', 'CAT']	98663	68741.36074646989	-3070.0789347424006	-0.0019268619304947	0.0044733643790678	-0.4307411083056648	0.666658	0.666658	chr16	11409875	0.1760969049206442	chr16:11409875:C:CAT
chr16:11409952	['A', 'G']	98663	69508.27203057369	-3011.996640984904	-0.0027171375540195	0.0044587699913229	-0.6093917289537936	0.542266	0.542266	chr16	11409952	0.2657876249123016	chr16:11409952:A:G
chr16:11409975	['A', 'C']	98663	5361.7933691574535	-237.00972204786348	0.0052765252771063	0.0130392916958716	0.4046634894115402	0.685726	0.685726	chr16	11409975	0.163849383504642	chr16:11409975:A:C
chr16:11409983	['A', 'G']	98663	68608.60304941099	-3051.6649617379685	-0.0016212478100349	0.0044765345831383	-0.362165818207164	0.717229	0.717229	chr16	11409983	0.1443421587566035	chr16:11409983:A:G
chr16:11410038	['A', 'G']	98663	85806.65746993569	-4142.25881485888	-0.0044843275668498	0.0043335519832489	-1.0347926098922329	0.300768	0.300768	chr16	11410038	0.5217683720787265	chr16:11410038:A:G
chr16:11410134	['AC', 'A']	98663	10091.738843947043	-408.4782960383926	0.002117864547887	0.0095994400474751	0.2206237590331197	0.825386	0.825386	chr16	11410134	0.0833429017953016	chr16:11410134:AC:A
chr16:11410183	['G', 'C']	98663	5340.162375836206	-234.3307356070209	0.0058505401088659	0.0130615218119535	0.4479217807156036	0.654211	0.654211	chr16	11410183	0.1842821578583345	chr16:11410183:G:C
chr16:11410264	['G', 'C']	98663	33693.70751484927	-1599.851082792949	0.001105601946232	0.0056650415301334	0.1951621961376974	0.845266	0.845266	chr16	11410264	0.0730065997447499	chr16:11410264:G:C
chr16:11410850	['G', 'C']	98663	36662.114767889725	-1234.7060248710598	-0.0086321129673529	0.0054559868827647	-1.5821359458581996	0.113622	0.113622	chr16	11410850	0.9445375704423264	chr16:11410850:G:C
chr16:11411409	['G', 'T']	98663	35077.71106110824	-1766.285010400204	-0.013936166340652	0.0055790410160972	-2.497950149576224	0.012493	0.012493	chr16	11411409	1.9033332600246176	chr16:11411409:G:T
chr16:11411709	['T', 'C']	98663	49230.98369945361	-2386.582624227304	-0.0051705138157825	0.004937565038327	-1.0471788777762523	0.29502	0.29502	chr16	11411709	0.5301485413261948	chr16:11411709:T:C
chr16:11412043	['T', 'C']	98663	128647.68602305326	-5842.809688258314	-0.0063122203392966	0.0045296373868057	-1.3935376720625223	0.16346	0.16346	chr16	11412043	0.7865885054172185	chr16:11412043:T:C
chr16:11412452	['G', 'A']	98663	38680.44887676899	-1774.428008673105	-0.0079527550518481	0.0053588569856592	-1.484039427275328	0.137802	0.137802	chr16	11412452	0.8607444792160519	chr16:11412452:G:A
chr16:11412845	['C', 'T']	98663	19120.93800492636	-1133.6827257096515	-0.0142666536730253	0.0072042702106623	-1.9803051878746507	0.047672	0.047672	chr16	11412845	1.3217366275832696	chr16:11412845:C:T
chr16:11413062	['T', 'C']	98663	20684.35434427809	-901.4522477313322	-0.0126165593354548	0.0069780900119245	-1.8080247336871555	0.0706057	0.0706057	chr16	11413062	1.151160236928063	chr16:11413062:T:C
chr16:11413169	['T', 'C']	98663	142171.9377363272	-6331.949899166441	-0.0083532736711673	0.0048242734741912	-1.7315091517625456	0.0833641	0.0833641	chr16	11413169	1.079020934116668	chr16:11413169:T:C
chr16:11413334	['G', 'A']	98663	20000.621732299427	-1023.7631984279642	-0.0139354864953798	0.0070669228517341	-1.9719313183049985	0.0486202	0.0486202	chr16	11413334	1.3131832590114465	chr16:11413334:G:A
chr16:11413704	['C', 'T']	98663	102594.47817052032	-4470.616326416728	-0.0019615187395938	0.0042824523954736	-0.4580363208864003	0.646927	0.646927	chr16	11413704	0.1891447228642849	chr16:11413704:C:T
chr16:11413885	['C', 'T']	98663	20092.03643072182	-971.8002596371724	-0.0126470334499687	0.007058236366975	-1.7918121174211723	0.0731661	0.0731661	chr16	11413885	1.1356900937108994	chr16:11413885:C:T
chr16:11413996	['G', 'A']	98663	102582.95353764742	-4463.101282100584	-0.0019724700566514	0.0042829818639108	-0.4605366352988378	0.645132	0.645132	chr16	11413996	0.1903514155873586	chr16:11413996:G:A
chr16:11414099	['G', 'A']	98663	20141.20414141209	-969.2060677393592	-0.0133174080308803	0.007051875870091	-1.8884915554686788	0.0589629	0.0589629	chr16	11414099	1.229421164514255	chr16:11414099:G:A
chr16:11414716	['G', 'T']	98663	80530.5297450712	-3583.202416979361	0.0025868159013964	0.0043438659683437	0.5955100641336559	0.551504	0.551504	chr16	11414716	0.2584513333205669	chr16:11414716:G:T
chr16:11414866	['T', 'C']	98663	63953.42660922452	-3037.204159787858	-0.0005785630813397	0.004564520561856	-0.1267522127459682	0.899137	0.899137	chr16	11414866	0.0461741305015221	chr16:11414866:T:C
chr16:11415212	['A', 'G']	98663	84132.2326788375	-4035.1743788752974	-0.0059407605711701	0.0043252927987708	-1.3734932749196629	0.169602	0.169602	chr16	11415212	0.7705690307123094	chr16:11415212:A:G
chr16:11415532	['T', 'C']	98663	19940.8189936546	-1029.039005598804	-0.0145115036377686	0.0070764633661734	-2.050671767359924	0.0403016	0.0403016	chr16	11415532	1.3946777117403435	chr16:11415532:T:C
chr16:11415696	['A', 'G']	98663	19902.648258731675	-1028.2305057106796	-0.0145001349389081	0.0070825852851068	-2.047294081922148	0.0406319	0.0406319	chr16	11415696	1.391132869029174	chr16:11415696:A:G
chr16:11415758	['T', 'A']	98663	12128.146248466215	-704.4193893680882	-0.0096678552281355	0.0088759720038285	-1.0892165076642162	0.276061	0.276061	chr16	11415758	0.5589949431656756	chr16:11415758:T:A
chr16:11416124	['A', 'T']	98663	20016.30351729243	-1015.6314895513958	-0.0147523894865296	0.0070697281020782	-2.086698282242686	0.036918	0.036918	chr16	11416124	1.4327618345283275	chr16:11416124:A:T
chr16:11416174	['T', 'A']	98663	18963.075207558264	-1153.0613838156828	-0.0146859835798124	0.0072363822148266	-2.029464882289157	0.0424136	0.0424136	chr16	11416174	1.3724948637397492	chr16:11416174:T:A
chr16:11416183	['C', 'T']	98663	18960.88267374908	-1155.06780757483	-0.0148294477141777	0.0072366199644525	-2.0492229503583808	0.040443	0.040443	chr16	11416183	1.39315663658446	chr16:11416183:C:T
chr16:11416227	['T', 'G']	98663	19923.885306076925	-1038.5912166202927	-0.0151798245468334	0.0070812871135262	-2.1436533081447697	0.0320631	0.0320631	chr16	11416227	1.4939944904719518	chr16:11416227:T:G
chr16:11416230	['A', 'G']	98663	19920.864877470107	-1035.186194520425	-0.0149949238572461	0.0070813494133771	-2.1175235088555064	0.0342179	0.0342179	chr16	11416230	1.4657466472320122	chr16:11416230:A:G
chr16:11416772	['A', 'G']	98663	19795.21015337517	-1066.040519501168	-0.0154288042316595	0.0070997707933043	-2.17314117326296	0.0297721	0.0297721	chr16	11416772	1.5261905309479595	chr16:11416772:A:G
chr16:11416918	['C', 'T']	98663	19670.993755891865	-1083.3747947656248	-0.0152766370622652	0.0071189902074149	-2.1458994347756524	0.0318834	0.0318834	chr16	11416918	1.4964353722663783	chr16:11416918:C:T
chr16:11416938	['T', 'C']	98663	19954.876598160776	-1052.9506619760791	-0.0154547248556579	0.0070768160995596	-2.1838528284802696	0.0289754	0.0289754	chr16	11416938	1.5379705599685534	chr16:11416938:T:C
chr16:11416947	['A', 'C']	98663	19922.09603196332	-1050.9867695741934	-0.0150526874938152	0.0070820654064547	-2.1254657546788334	0.0335502	0.0335502	chr16	11416947	1.4743048865639166	chr16:11416947:A:C
chr16:11417063	['C', 'T']	98663	19939.637771808	-1057.2065883110508	-0.0157753730888024	0.0070777747961372	-2.2288605590293766	0.0258254	0.0258254	chr16	11417063	1.5879529431308037	chr16:11417063:C:T
chr16:11417164	['A', 'C']	98663	28386.3680137119	-1398.993446677366	-0.0080229468750725	0.0061655696371255	-1.3012499002140796	0.193176	0.193176	chr16	11417164	0.7140468308967926	chr16:11417164:A:C
chr16:11417469	['A', 'AGTT']	98663	19677.1938227304	-1083.0325151094344	-0.0152967587320266	0.0071179270055432	-2.149046867172705	0.0316331	0.0316331	chr16	11417469	1.4998582457408265	chr16:11417469:A:AGTT
chr16:11417483	['C', 'T']	98663	19952.61783994729	-1059.9821112974132	-0.0158207518072186	0.0070752250488709	-2.236077537878913	0.0253489	0.0253489	chr16	11417483	1.5960408818649732	chr16:11417483:C:T
chr16:11417528	['A', 'G']	98663	19947.617434493943	-1056.5106726686947	-0.0156628535903933	0.0070762731476579	-2.2134325885338773	0.0268701	0.0268701	chr16	11417528	1.5707307172896685	chr16:11417528:A:G
chr16:11417538	['A', 'G']	98663	19676.595458922508	-1078.9377803026152	-0.0150839703509535	0.0071178877192717	-2.119163851111838	0.0340791	0.0340791	chr16	11417538	1.4675118831011964	chr16:11417538:A:G
chr16:11417577	['C', 'T']	98663	18736.51923369317	-1200.6311711614658	-0.0151657876790703	0.0072770972434686	-2.0840435645795505	0.0371588	0.0371588	chr16	11417577	1.4299383194844566	chr16:11417577:C:T
chr16:11417617	['C', 'T']	98663	19693.39721861823	-1081.1029544846217	-0.015226779080509	0.0071156399972608	-2.139902958324289	0.0323651	0.0323651	chr16	11417617	1.489923046783511	chr16:11417617:C:T
chr16:11417853	['A', 'G']	98663	19917.431847211243	-1064.348626965833	-0.0157549946571488	0.0070808503769891	-2.225014485314988	0.0260825	0.0260825	chr16	11417853	1.583650783945894	chr16:11417853:A:G
chr16:11417869	['A', 'G']	98663	141174.1704696354	-6354.959466856335	-0.0087236532929544	0.0047987549244779	-1.8178993156028809	0.0690826	0.0690826	chr16	11417869	1.1606313256441854	chr16:11417869:A:G
chr16:11417897	['C', 'T']	98663	12164.2329072608	-719.9206199795631	-0.0106725010834741	0.0088615704073117	-1.2043577597338924	0.228454	0.228454	chr16	11417897	0.6412012334816866	chr16:11417897:C:T
chr16:11417899	['A', 'G']	98663	12163.10951405924	-722.2945939821569	-0.0108440488107638	0.0088618403686089	-1.2236790959557915	0.221076	0.221076	chr16	11417899	0.6554584018505446	chr16:11417899:A:G
chr16:11418042	['T', 'C']	98663	55785.742924050086	-2466.0685673612907	-0.0023925177933462	0.0047175412418948	-0.5071535511124103	0.612048	0.612048	chr16	11418042	0.2132145168778397	chr16:11418042:T:C
chr16:11418510	['T', 'C']	98663	75810.75733154922	-3517.905898712762	-0.0082335601658098	0.004375750602739	-1.8816337843056912	0.0598887	0.0598887	chr16	11418510	1.2226551140147075	chr16:11418510:T:C
chr16:11418591	['C', 'T']	98663	53767.2642986031	-2482.206511929867	-0.0016720581195758	0.0047770942940464	-0.3500157243409776	0.726328	0.726328	chr16	11418591	0.1388672134303697	chr16:11418591:C:T
chr16:11418621	['T', 'C']	98663	63739.39840851496	-2903.397080266629	0.0005447948379577	0.0045616412906546	0.1194295656420522	0.904935	0.904935	chr16	11418621	0.0433826143363723	chr16:11418621:T:C
chr16:11418731	['G', 'T']	98663	19622.994445458047	-1083.4123419756436	-0.0156736419004716	0.0071258507854205	-2.1995467450061903	0.0278414	0.0278414	chr16	11418731	1.5553089300892229	chr16:11418731:G:T
chr16:11418747	['G', 'T']	98663	19617.78952703387	-1086.1922083220309	-0.0158675381120879	0.0071265892039789	-2.2265262747611065	0.0259812	0.0259812	chr16	11418747	1.585340793934939	chr16:11418747:G:T
chr16:11418915	['C', 'T']	98663	19971.404840818563	-1051.2583331145731	-0.0164066733179331	0.0070703810039506	-2.320479378518046	0.020317	0.020317	chr16	11418915	1.6921404194015337	chr16:11418915:C:T
chr16:11419295	['G', 'A']	98663	117781.37043836348	-5402.484884338463	-0.0016857788931795	0.0043872349548667	-0.3842463215491859	0.700797	0.700797	chr16	11419295	0.1544077659812919	chr16:11419295:G:A
chr16:11419355	['T', 'C']	98663	55521.71521492068	-2480.8639327534297	-0.0022949570917761	0.004726106109764	-0.4855915289406757	0.627258	0.627258	chr16	11419355	0.2025537910198097	chr16:11419355:T:C
chr16:11419481	['TA', 'T']	98663	19764.0925660496	-1030.8461208705132	-0.0158015864499018	0.0071026830785519	-2.224734832618127	0.0261013	0.0261013	chr16	11419481	1.5833378616744986	chr16:11419481:TA:T
chr16:11419988	['T', 'C']	98663	80813.21084805366	-3954.536134989946	-0.0045041273283147	0.0043610837683514	-1.0328000028344897	0.3017	0.3017	chr16	11419988	0.5204246898250116	chr16:11419988:T:C
chr16:11421194	['C', 'G']	98663	18816.09781859466	-1195.2333517210238	-0.0152160891629333	0.0072639496079805	-2.094740462711375	0.0361966	0.0361966	chr16	11421194	1.4413322214719717	chr16:11421194:C:G
chr16:11422305	['G', 'A']	98663	12543.508539514894	-700.9853189759453	-0.0107323737213363	0.0087389653461129	-1.2281057649587908	0.21941	0.21941	chr16	11422305	0.6587435825687424	chr16:11422305:G:A
chr16:11422652	['G', 'A']	98663	7700.156090045712	-352.4146934948181	-0.0129861059268011	0.0109874099727832	-1.1819078344185583	0.237245	0.237245	chr16	11422652	0.6248029316732367	chr16:11422652:G:A
chr16:11423077	['C', 'T']	98663	63315.62604411647	-3025.7838505334744	0.0008590186283451	0.004573706947946	0.187816718062993	0.851021	0.851021	chr16	11423077	0.0700597230275236	chr16:11423077:C:T
chr16:11423214	['A', 'G']	98663	168163.22652219306	-6831.827872096316	0.0083611889692698	0.0062053394776495	1.3474184610504032	0.177849	0.177849	chr16	11423214	0.749948572399499	chr16:11423214:A:G
chr16:11423234	['G', 'A']	98663	60128.92268626457	-2650.137482849804	0.0003611206592879	0.0046263160103194	0.0780579317284825	0.937782	0.937782	chr16	11423234	0.0278981074637692	chr16:11423234:G:A
chr16:11423313	['C', 'T']	98663	47212.87115967443	-1613.8579777571583	0.0071421339619852	0.0049817762219345	1.4336521039501486	0.151675	0.151675	chr16	11423313	0.8190859963839141	chr16:11423313:C:T
chr16:11423963	['C', 'T']	98663	51722.14538248679	-2389.659174529678	-0.0050493135662785	0.0048231143292456	-1.0468989996072302	0.295149	0.295149	chr16	11423963	0.5299586838817755	chr16:11423963:C:T
chr16:11424270	['A', 'G']	98663	51778.574407054526	-2363.1341710381566	-0.0045646448768127	0.0048204651478439	-0.9469303763879257	0.343677	0.343677	chr16	11424270	0.4638495313114716	chr16:11424270:A:G
chr16:11424689	['C', 'T']	98663	61121.57548604212	-2498.2163396273627	0.0015125542021897	0.0046053102752491	0.3284369807434807	0.742582	0.742582	chr16	11424689	0.1292555821707516	chr16:11424689:C:T
chr16:11424918	['C', 'T']	98663	19662.39501905611	-1125.7788182322968	-0.0172577299628734	0.0071259237144038	-2.4218235634476164	0.0154446	0.0154446	chr16	11424918	1.811223335018232	chr16:11424918:C:T
chr16:11425350	['C', 'T']	98663	57658.59719209325	-2869.6279623499327	0.0008267947578146	0.0046968051644354	0.176033437383178	0.860268	0.860268	chr16	11425350	0.0653662315592377	chr16:11425350:C:T
chr16:11425894	['A', 'G']	98663	29868.595672628464	-1396.734237268075	-0.0045835499220837	0.0059547442265478	-0.7697307806520194	0.441461	0.441461	chr16	11425894	0.3551076572799042	chr16:11425894:A:G
chr16:11426930	['GGAA', 'G']	98663	18917.29877372456	-417.8130797238515	-0.0123126196695054	0.0074025024979904	-1.663305034054078	0.0962546	0.0962546	chr16	11426930	1.0165785064233088	chr16:11426930:GGAA:G
chr16:11426939	['T', 'C']	98663	19415.68610041271	-431.782361202712	-0.0107279270134873	0.0074382446775961	-1.4422659482820654	0.149231	0.149231	chr16	11426939	0.826140950787725	chr16:11426939:T:C
chr16:11427390	['A', 'C']	98663	18765.468933438893	-403.4075858404347	-0.0116008967491122	0.0073933002017206	-1.5691093872277022	0.116626	0.116626	chr16	11427390	0.93320461940733	chr16:11427390:A:C
chr16:11428353	['T', 'C']	98663	74811.78069330519	-1392.3423843625756	0.0095445969193273	0.0044525789292705	2.143610943442844	0.0320665	0.0320665	chr16	11428353	1.4939484399355425	chr16:11428353:T:C
chr16:11428408	['G', 'A']	98663	11841.160291956008	-11.730080205843754	-0.0015290751798053	0.0091055656107839	-0.1679275341220379	0.866641	0.866641	chr16	11428408	0.0621607687374196	chr16:11428408:G:A
chr16:11428449	['C', 'T']	98663	11770.07366148357	-24.17222919603216	-0.0008263749129128	0.0091339378756863	-0.0904730165849452	0.927912	0.927912	chr16	11428449	0.0324932088313301	chr16:11428449:C:T
chr16:11428563	['A', 'G']	98663	11900.532977839051	-18.36564726208119	-0.0020681342691682	0.0090916432551721	-0.2274763990537862	0.820054	0.820054	chr16	11428563	0.0861575486774298	chr16:11428563:A:G
chr16:11428617	['C', 'T']	98663	7840.158928046543	-206.45093150850107	0.0039262936861288	0.0108986507912191	0.3602550225108807	0.718657	0.718657	chr16	11428617	0.1434783398676141	chr16:11428617:C:T
chr16:11428817	['T', 'C']	98663	75987.41565446623	-1438.0972993477228	0.009757398982956	0.0044409238263158	2.197155223680304	0.0280117	0.0280117	chr16	11428817	1.5526605335107608	chr16:11428817:T:C
chr16:11428960	['G', 'A']	98663	9199.279718224205	-79.95794544419394	0.0009843023794484	0.0101268607068596	0.0971971875530688	0.92257	0.92257	chr16	11428960	0.0350006718243158	chr16:11428960:G:A
chr16:11429220	['T', 'C']	98663	12255.490588032562	9.858378407812769	0.0009159738029947	0.0089621008950714	0.1022052545177802	0.918594	0.918594	chr16	11429220	0.036876395599351	chr16:11429220:T:C
chr16:11429253	['G', 'A']	98663	2468.150095786412	57.1829759198417	-0.0029508926648874	0.0196602368597978	-0.1500944615230719	0.88069	0.88069	chr16	11429253	0.0551769349267683	chr16:11429253:G:A
chr16:11429721	['G', 'A']	98663	12114.946988513662	11.551150417103017	0.0017459384170702	0.0090056478278836	0.1938714960254581	0.846277	0.846277	chr16	11429721	0.0724874621603243	chr16:11429721:G:A
chr16:11430262	['G', 'A']	98663	14695.383549695747	-831.8765069126534	-0.0016323025233483	0.0080767183056062	-0.2020997218901759	0.839839	0.839839	chr16	11430262	0.075803961691981	chr16:11430262:G:A
chr16:11430315	['G', 'A']	98663	8549.292755386563	-178.6622883334668	0.0018156820149761	0.0104559383885269	0.1736507951279143	0.86214	0.86214	chr16	11430315	0.0644222048359063	chr16:11430315:G:A
chr16:11430784	['G', 'A']	98663	9564.775551163148	-53.31794914637992	0.0032581803932081	0.009944358500994	0.3276410834225733	0.743184	0.743184	chr16	11430784	0.1289036488347985	chr16:11430784:G:A
chr16:11431018	['C', 'T']	98663	79756.78426820491	-4206.371443712654	0.0011352913909803	0.0044053436280127	0.2577077946340499	0.796633	0.796633	chr16	11431018	0.0987417071897366	chr16:11431018:C:T
chr16:11431263	['G', 'C']	98663	80800.7412235795	-4207.553502387839	0.001622936047763	0.0043925164731575	0.3694775096873806	0.711773	0.711773	chr16	11431263	0.1476584903043721	chr16:11431263:G:C
chr16:11432066	['G', 'T']	98663	13664.831000334492	244.78944154596311	-0.0016716111605501	0.0086169208949088	-0.1939917031776135	0.846183	0.846183	chr16	11432066	0.0725357039874173	chr16:11432066:G:T
chr16:11432668	['A', 'C']	98663	89943.79065877249	-948.6022464691516	0.0041145336270071	0.0043592010378155	0.943873336263696	0.345237	0.345237	chr16	11432668	0.4618826659269156	chr16:11432668:A:C
chr16:11432703	['G', 'C']	98663	75224.77371478389	-1182.6135693079016	0.0050841093760476	0.0044371688062182	1.1458003060245814	0.251881	0.251881	chr16	11432703	0.5988045911615429	chr16:11432703:G:C
chr16:11433077	['T', 'A']	98663	75066.78184656872	-1192.756266620631	0.0048165776339622	0.0044393705974261	1.084968584680611	0.277938	0.277938	chr16	11433077	0.556052071926862	chr16:11433077:T:A
chr16:11433322	['G', 'T']	98663	87236.5256050207	-1035.9364167306671	0.0060110365766304	0.0043444399941099	1.3836159746204295	0.166479	0.166479	chr16	11433322	0.7786405414928871	chr16:11433322:G:T
chr16:11434572	['C', 'A']	98663	81993.31044164904	-3799.141439957234	-0.0002993398950482	0.0043395253376831	-0.0689798703210332	0.945006	0.945006	chr16	11434572	0.0245654340742088	chr16:11434572:C:A
chr16:11434695	['T', 'C']	98663	165831.76552870582	-5286.620944921169	0.0055861471851777	0.0058155160464664	0.9605591559792604	0.336776	0.336776	chr16	11434695	0.472658865625332	chr16:11434695:T:C
chr16:11435037	['C', 'A']	98663	90033.51310747518	-4090.311016232925	-0.0020353109876805	0.004292758885359	-0.4741265563789889	0.635411	0.635411	chr16	11435037	0.1969452710985003	chr16:11435037:C:A
chr16:11436139	['T', 'C']	98663	100921.27466523398	-3984.57651088336	-0.0007360428200235	0.0042549073625659	-0.1729868026033019	0.862662	0.862662	chr16	11436139	0.0641593320812655	chr16:11436139:T:C
chr16:11436286	['G', 'C']	98663	3609.219487720081	243.2767385588131	-0.0429928955384511	0.0164670264387113	-2.6108475442403902	0.00903318	0.00903318	chr16	11436286	2.044159335696076	chr16:11436286:G:C
chr16:11436923	['T', 'C']	98663	98912.12119860052	-4257.45626695305	-0.0009785039384002	0.0042837285866808	-0.2284234209988678	0.819318	0.819318	chr16	11436923	0.0865475038067795	chr16:11436923:T:C
chr16:11437868	['C', 'T']	98663	87435.72411625761	-4215.218104791336	-0.0006311677291186	0.0043240206009996	-0.1459677895551108	0.883947	0.883947	chr16	11437868	0.0535737737850897	chr16:11437868:C:T
chr16:11438864	['T', 'G']	98663	99449.26298286529	-4179.714120542328	-0.0014595688976882	0.0042832451318022	-0.3407624015845349	0.733283	0.733283	chr16	11438864	0.134728383314458	chr16:11438864:T:G
chr16:11438972	['T', 'C']	98663	90041.16487905757	-4193.81678331803	-0.002246770633205	0.0042955211703781	-0.523049600755973	0.600941	0.600941	chr16	11438972	0.2211681646565522	chr16:11438972:T:C
chr16:11439187	['A', 'G']	98663	8574.99897607461	-97.57305467637858	0.0056167904028336	0.0104479001288464	0.5375999323850588	0.590854	0.590854	chr16	11439187	0.2285198200115459	chr16:11439187:A:G
chr16:11439381	['C', 'T']	98663	8576.086923030143	-100.63786359921828	0.0049338069234839	0.0104461855227107	0.4723070361671792	0.636709	0.636709	chr16	11439381	0.196059011259588	chr16:11439381:C:T
chr16:11439768	['G', 'A']	98663	2245.477940431053	67.01592642543523	-0.0063446614584004	0.0202395658483995	-0.3134781400907465	0.753918	0.753918	chr16	11439768	0.1226758876635496	chr16:11439768:G:A
chr16:11439888	['C', 'G']	98663	8570.650490653257	-96.29070848730464	0.0053218007215001	0.0104530104082781	0.5091165619892233	0.610672	0.610672	chr16	11439888	0.2141919924394864	chr16:11439888:C:G
chr16:11439936	['G', 'A']	98663	98440.91221203755	-4282.875249415416	-0.0012554602294629	0.0042827962775468	-0.2931403102325653	0.769416	0.769416	chr16	11439936	0.1138387867847781	chr16:11439936:G:A
chr16:11440045	['C', 'G']	98663	3339.4738618739166	258.6964179194084	-0.0257447547681477	0.0171362093436235	-1.5023599590727117	0.133007	0.133007	chr16	11440045	0.8761255020300984	chr16:11440045:C:G
chr16:11440492	['C', 'T']	98663	7863.318795041506	-132.9303071552649	0.0103624236834629	0.0108790155409552	0.9525148341274572	0.340838	0.340838	chr16	11440492	0.4674519917506765	chr16:11440492:C:T
chr16:11440651	['T', 'C']	98663	98482.96897998903	-4087.833666437924	-0.0011346501214009	0.0042816645516508	-0.2650021055394105	0.791008	0.791008	chr16	11440651	0.1018191241656787	chr16:11440651:T:C
chr16:11441626	['TGAG', 'T']	98663	90771.16027980532	-4158.214151612048	-0.0031182135508185	0.0042928050412173	-0.7263813569167523	0.467607	0.467607	chr16	11441626	0.3301189961444605	chr16:11441626:TGAG:T
chr16:11441720	['C', 'T']	98663	90875.81609358524	-4142.914763450775	-0.0030310585701531	0.0042908654903699	-0.7063979462781734	0.479942	0.479942	chr16	11441720	0.3188112430450653	chr16:11441720:C:T
chr16:11441932	['T', 'G']	98663	99368.10005169846	-4175.367952975439	-0.0015437953454002	0.0042827553591331	-0.3604677867270662	0.718498	0.718498	chr16	11441932	0.1435744364235241	chr16:11441932:T:G
chr16:11442083	['C', 'A']	98663	98501.96735703494	-4282.85276385195	-0.0014343909026881	0.0042827874812185	-0.3349199345002411	0.737686	0.737686	chr16	11442083	0.1321284586189437	chr16:11442083:C:A
chr16:11442384	['C', 'T']	98663	106320.17306230044	-3170.406155591092	-0.0007661399266471	0.0042536572462587	-0.1801132254652113	0.857064	0.857064	chr16	11442384	0.0669867465609952	chr16:11442384:C:T
chr16:11442573	['A', 'C']	98663	98628.9934511982	-3018.6547628575204	-0.0024138844930195	0.0042433928623868	-0.568857178984307	0.569454	0.569454	chr16	11442573	0.2445413520994203	chr16:11442573:A:C
chr16:11442799	['C', 'T']	98663	11152.339103993512	-702.635203941007	-0.0103723155375323	0.0092072982815173	-1.126531933732798	0.259943	0.259943	chr16	11442799	0.5851218731806069	chr16:11442799:C:T
chr16:11442802	['T', 'C']	98663	107351.32090868543	-2980.769665992801	-7.957719682436596e-05	0.0042628225375942	-0.0186677245234976	0.985106	0.985106	chr16	11442802	0.0065170357579844	chr16:11442802:T:C
chr16:11442982	['C', 'T']	98663	7889.679284686041	-116.91413163262268	0.0116117816935453	0.0108610952325345	1.069117013057949	0.28502	0.28502	chr16	11442982	0.5451246642550538	chr16:11442982:C:T
chr16:11443615	['C', 'T']	98663	83680.75539466037	-4530.687795508769	-0.0001465788098609	0.0043810580514742	-0.0334573995913165	0.97331	0.97331	chr16	11443615	0.0117488145651242	chr16:11443615:C:T
chr16:11443953	['G', 'C']	98663	7365.941097154213	-211.689845148616	0.0089882116893398	0.0112391982847298	0.7997200032987845	0.423875	0.423875	chr16	11443953	0.3727621972138573	chr16:11443953:G:C
chr16:11444060	['C', 'T']	98663	97329.70269968874	-2902.8376853857253	-0.001511394848792	0.004242791540549	-0.3562265160443213	0.721672	0.721672	chr16	11444060	0.141660144475528	chr16:11444060:C:T
chr16:11444877	['C', 'T']	98663	7945.435409709586	-112.07132238253556	0.0116552944611121	0.0108324163773434	1.0759644067495184	0.281946	0.281946	chr16	11444877	0.5498340624171791	chr16:11444877:C:T
chr16:11446339	['G', 'C']	98663	12134.181528759284	-391.40677074001576	0.0099561164588532	0.0088446382546725	1.1256668924354845	0.260309	0.260309	chr16	11446339	0.5845108162059124	chr16:11446339:G:C
chr16:11446856	['T', 'C']	98663	161190.8025076781	-4939.880216680847	0.0108768581502874	0.0054941860027353	1.9797032981541267	0.0477397	0.0477397	chr16	11446856	1.321120314461102	chr16:11446856:T:C
chr16:11446904	['C', 'T']	98663	42982.61390474066	-1363.3013435585617	0.0061541172208152	0.005148061023952	1.1954242951244085	0.231924	0.231924	chr16	11446904	0.6346543072988552	chr16:11446904:C:T
chr16:11447319	['T', 'C']	98663	161195.40836332308	-4938.915380853814	0.0109350954715919	0.0054943590166648	1.99024043358376	0.0465672	0.0465672	chr16	11447319	1.3319198746098335	chr16:11447319:T:C
chr16:11447829	['A', 'G']	98663	161116.12791063078	-4940.951242041257	0.0107601443029273	0.0054901121421739	1.9599133905244048	0.0500087	0.0500087	chr16	11447829	1.3009544349977171	chr16:11447829:A:G
chr16:11448040	['G', 'A']	98663	161060.05940905176	-4938.992438907149	0.0110433764563704	0.0054873506164668	2.0125151877903624	0.0441684	0.0441684	chr16	11448040	1.3548883327714198	chr16:11448040:G:A
chr16:11448150	['A', 'G']	98663	161063.32459225773	-4940.762233501443	0.010984199717904	0.0054874455024226	2.00169636546819	0.0453201	0.0453201	chr16	11448150	1.3437091405253156	chr16:11448150:A:G
chr16:11448215	['A', 'G']	98663	161066.4274347227	-4942.873153198745	0.0109245821343338	0.005487468106578	1.990823804741236	0.046503	0.046503	chr16	11448215	1.3325190290150135	chr16:11448215:A:G
chr16:11448291	['G', 'A']	98663	55081.34966601456	-1759.7094265841313	0.0073702753170766	0.0047277526687625	1.5589384287748016	0.119014	0.119014	chr16	11448291	0.9244019481442723	chr16:11448291:G:A
chr16:11448632	['G', 'A']	98663	89515.42383877702	-4762.415591178717	0.0010613395844678	0.0043631054570084	0.2432532504487086	0.80781	0.80781	chr16	11448632	0.0926907749368426	chr16:11448632:G:A
chr16:11448645	['C', 'T']	98663	161598.20608837577	-4876.895551497499	0.0102813306473342	0.0055220518535767	1.8618678201427632	0.0626247	0.0626247	chr16	11448645	1.203254341582289	chr16:11448645:C:T
chr16:11448656	['A', 'G']	98663	161641.29812468324	-4868.6029023656765	0.010352329807623	0.0055243461262824	1.873946630239412	0.0609407	0.0609407	chr16	11448656	1.2150925615279935	chr16:11448656:A:G
chr16:11449891	['C', 'T']	98663	12002.85158530652	-404.562703991592	0.0091768579747971	0.0088895022006324	1.032325294226751	0.301922	0.301922	chr16	11449891	0.520105240304187	chr16:11449891:C:T
chr16:11449918	['T', 'C']	98663	45053.8496573676	-1513.6393347295473	0.0049085320121979	0.0050638384898664	0.969330286110165	0.332383	0.332383	chr16	11449918	0.4783611966658871	chr16:11449918:T:C
chr16:11450014	['C', 'T']	98663	101577.53172487204	-5146.959574109423	0.0034564689194457	0.0043583279054969	0.7930722502743042	0.427738	0.427738	chr16	11450014	0.3688221655551515	chr16:11450014:C:T
chr16:11450653	['C', 'G']	98663	12060.977953474228	-408.9002751893806	0.0092202318675822	0.0088724800123564	1.039194436588367	0.298717	0.298717	chr16	11450653	0.5247400609710149	chr16:11450653:C:G
chr16:11450968	['G', 'A']	98663	160582.39309317223	-4872.858598748256	0.0105443986776857	0.0054599150823263	1.931238584976868	0.0534564	0.0534564	chr16	11450968	1.2720002919838769	chr16:11450968:G:A
chr16:11452519	['A', 'G']	98663	157379.35608287554	-4827.0304956932405	0.0059641942426157	0.0052933417197277	1.1267351624754918	0.259857	0.259857	chr16	11452519	0.5852655797053644	chr16:11452519:A:G
chr16:11452855	['T', 'A']	98663	157085.1056552899	-4854.081028193266	0.0066067952547502	0.0052778049130266	1.251807401680075	0.210643	0.210643	chr16	11452855	0.67645296858976	chr16:11452855:T:A
chr16:11453452	['G', 'A']	98663	143900.25304881137	-6450.264598492198	0.005878521340581	0.0049302821951436	1.1923295884303258	0.233135	0.233135	chr16	11453452	0.6323925219928653	chr16:11453452:G:A
chr16:11454429	['T', 'G']	98663	157354.78461382526	-4832.776900345876	0.0058809656728093	0.0052912748539987	1.1114458868763886	0.266379	0.266379	chr16	11454429	0.5745000157765323	chr16:11454429:T:G
chr16:11454571	['A', 'C']	98663	61440.34093950206	-298.686402868971	0.0027166091154441	0.0047188802062179	0.5756893577981823	0.564826	0.564826	chr16	11454571	0.248085320106682	chr16:11454571:A:C
chr16:11455197	['T', 'C']	98663	88879.81853387535	-4689.333277778649	-5.2809905900828895e-05	0.0043800107462089	-0.0120570265601603	0.99038	0.99038	chr16	11455197	0.0041981384949387	chr16:11455197:T:C
chr16:11455408	['A', 'G']	98663	90029.68745438325	-4657.764984263485	-0.0007241026482727	0.0043585040639842	-0.1661355909373298	0.868051	0.868051	chr16	11455408	0.0614547582706148	chr16:11455408:A:G
chr16:11455494	['G', 'A']	98663	59226.60613126253	-430.719871684742	0.0047633413040017	0.004746652486889	1.0035159129847318	0.315614	0.315614	chr16	11455494	0.5008437406087083	chr16:11455494:G:A
chr16:11456010	['C', 'T']	98663	169491.4861273025	-5273.083325489014	0.005245991500799	0.006103416783433	0.8595171666858079	0.390057	0.390057	chr16	11456010	0.408871923802626	chr16:11456010:C:T
chr16:11456118	['C', 'T']	98663	89101.86392860753	-4474.085572014324	-0.0008052361997606	0.0043550290564153	-0.1848980085619592	0.853309	0.853309	chr16	11456118	0.068893673762973	chr16:11456118:C:T
chr16:11456288	['G', 'A']	98663	89119.48506138669	-4482.949115741087	-0.0010340484801249	0.0043539693181724	-0.2374955826650074	0.812273	0.812273	chr16	11456288	0.0902979824986294	chr16:11456288:G:A
chr16:11456355	['T', 'C']	98663	151083.03216552112	-4849.582043907506	0.0029860047141146	0.0050862954688784	0.5870686696015038	0.557159	0.557159	chr16	11456355	0.2540208497658329	chr16:11456355:T:C
chr16:11456372	['C', 'G']	98663	157415.14579679884	-4801.002043611264	0.0049255965717363	0.0052908400178843	0.9309668323152192	0.351873	0.351873	chr16	11456372	0.4536140562704607	chr16:11456372:C:G
chr16:11456398	['T', 'A']	98663	88981.3505312462	-4515.835204945555	-0.0012278453292848	0.0043563203343011	-0.2818537745300675	0.778056	0.778056	chr16	11456398	0.1089891438641144	chr16:11456398:T:A
chr16:11456723	['TG', 'T']	98663	89137.94526520716	-4480.274290679932	-0.0009830972242404	0.0043548419790729	-0.2257480820118597	0.821398	0.821398	chr16	11456723	0.0854463589330862	chr16:11456723:TG:T
chr16:11456763	['G', 'A']	98663	60624.43378990803	-498.6857375963398	0.0046724588208979	0.0047144560068204	0.9910918278032907	0.321643	0.321643	chr16	11456763	0.4926258958241724	chr16:11456763:G:A
chr16:11457235	['A', 'G']	98663	88697.98999523585	-4613.059800851063	-0.0007765636679803	0.0043638034110997	-0.1779556947971254	0.858758	0.858758	chr16	11457235	0.0661292041220036	chr16:11457235:A:G
chr16:11457631	['C', 'T']	98663	89422.73121422464	-4499.9288773507205	-0.0009728697835582	0.0043567397697356	-0.2233022477762749	0.823301	0.823301	chr16	11457631	0.0844413570842671	chr16:11457631:C:T
chr16:11457659	['C', 'T']	98663	151235.1167405125	-4839.926803215551	0.0036675127532806	0.0050932704732036	0.7200702912943496	0.471483	0.471483	chr16	11457659	0.3265339617586639	chr16:11457659:C:T
chr16:11458111	['A', 'G']	98663	89527.09235371661	-4502.434839785268	-0.0011011681822778	0.0043538552177461	-0.2529179605673429	0.800332	0.800332	chr16	11458111	0.0967298181859065	chr16:11458111:A:G
chr16:11458469	['T', 'C']	98663	90315.7584818689	-4537.068982316173	-0.0020399059248197	0.004379331320297	-0.4658030588746048	0.641358	0.641358	chr16	11458469	0.1928994837051644	chr16:11458469:T:C
chr16:11459986	['G', 'C']	98663	88794.89979929451	-4637.09166801637	-0.0011883232938242	0.0043624744068339	-0.2723966224220666	0.785318	0.785318	chr16	11459986	0.1049544481212355	chr16:11459986:G:C
chr16:11460445	['C', 'G']	98663	61768.76481261845	-530.6038265578529	0.0056260356297114	0.0046860341837979	1.2005963697754567	0.229911	0.229911	chr16	11460445	0.6384402495875432	chr16:11460445:C:G
chr16:11460881	['C', 'T']	98663	152258.43217134807	-4890.491744311488	0.0037487279783484	0.0051322192198538	0.7304302130833763	0.465129	0.465129	chr16	11460881	0.3324265821239533	chr16:11460881:C:T
chr16:11462005	['G', 'C']	98663	61815.26529350346	-506.5431951292797	0.0060808452617027	0.0046856485528838	1.297759572249653	0.194373	0.194373	chr16	11462005	0.7113640622769714	chr16:11462005:G:C
chr16:11462265	['A', 'G']	98663	152484.90961339627	-4866.820780816957	0.004550380655123	0.0051415010409049	0.8850296088478676	0.376143	0.376143	chr16	11462265	0.424647015965386	chr16:11462265:A:G
chr16:11463333	['G', 'A']	98663	18907.26076502076	-832.0502504037186	0.0032439788541753	0.0074053051308331	0.4380614703732489	0.661343	0.661343	chr16	11463333	0.1795732388934736	chr16:11463333:G:A
chr16:11463575	['G', 'A']	98663	152594.73312858562	-4877.033572500369	0.003807093455487	0.0051454371010081	0.7398969962612242	0.459364	0.459364	chr16	11463575	0.3378430431287339	chr16:11463575:G:A
chr16:11464126	['A', 'G']	98663	152600.73343266637	-4874.419468961083	0.0039613085079157	0.0051464754445291	0.7697128939236973	0.441472	0.441472	chr16	11464126	0.3550968359847409	chr16:11464126:A:G
chr16:11464372	['A', 'G']	98663	152599.0133600941	-4873.318875291145	0.003988324614794	0.0051468867150625	0.7749004078761084	0.4384	0.4384	chr16	11464372	0.3581294545236872	chr16:11464372:A:G
chr16:11464408	['G', 'A']	98663	152581.46491236964	-4876.593665978994	0.0038677240851497	0.0051461573006684	0.7515751772001477	0.452308	0.452308	chr16	11464408	0.3445657307923757	chr16:11464408:G:A
chr16:11464426	['A', 'G']	98663	91136.1608279609	-4413.0476536263295	-0.0024598590794293	0.0043403023783202	-0.5667483195908934	0.570886	0.570886	chr16	11464426	0.2434506071900211	chr16:11464426:A:G
chr16:11464850	['C', 'T']	98663	152587.3724088997	-4870.33150033776	0.0040952234934782	0.0051462998810831	0.7957607578469231	0.426173	0.426173	chr16	11464850	0.3704140682831254	chr16:11464850:C:T
chr16:11466587	['C', 'T']	98663	62394.45798941369	-455.5186084304809	0.0056257773570475	0.0046768324843575	1.2029033273832062	0.229017	0.229017	chr16	11466587	0.6401322786550282	chr16:11466587:C:T
chr16:11466640	['C', 'T']	98663	61788.79792141949	-513.2765795235043	0.0061461812443796	0.0046863434408561	1.311508924163862	0.189689	0.189689	chr16	11466640	0.7219578529690786	chr16:11466640:C:T
chr16:11467379	['G', 'A']	98663	62405.64340629253	-458.6164732301054	0.0053209538802552	0.0046784802348827	1.1373252879390756	0.255405	0.255405	chr16	11467379	0.5927706049145997	chr16:11467379:G:A
chr16:11468206	['G', 'A']	98663	88789.19939181999	-4612.535981624107	-0.0018536384933926	0.0043576881666465	-0.425371991410552	0.670566	0.670566	chr16	11468206	0.173558470571264	chr16:11468206:G:A
chr16:11468555	['C', 'G']	98663	152403.3574882165	-4927.011055448379	0.0032238266158101	0.0051356348655566	0.6277367258781388	0.530178	0.530178	chr16	11468555	0.2755782974947267	chr16:11468555:C:G
chr16:11469370	['C', 'A']	98663	61795.38429492377	-487.6384811456799	0.0062589271979653	0.004684420322161	1.3361156274460748	0.181515	0.181515	chr16	11469370	0.7410874800049894	chr16:11469370:C:A
chr16:11470567	['T', 'C']	98663	66584.09836697043	-355.40711587726446	0.0051424903250836	0.004598643077121	1.118262548069524	0.263458	0.263458	chr16	11470567	0.5792886093777572	chr16:11470567:T:C
chr16:11470637	['G', 'C']	98663	66563.4211977456	-335.84472900987976	0.0054791243911373	0.0046000402205138	1.1911035835519874	0.233616	0.233616	chr16	11470637	0.6314974163809064	chr16:11470637:G:C
chr16:11470655	['A', 'G']	98663	5020.2035293282925	16.185180514745014	0.0070698579535194	0.0136617296518843	0.5174936215008683	0.604813	0.604813	chr16	11470655	0.2183788825736688	chr16:11470655:A:G
chr16:11470740	['C', 'T']	98663	2964.090127711332	-193.7818820096225	-0.0095642443969642	0.0173785291266817	-0.5503483250650957	0.582082	0.582082	chr16	11470740	0.2350158304033896	chr16:11470740:C:T
chr16:11470954	['A', 'T']	98663	65806.33490441728	-470.4244387809696	0.0054242078984527	0.0046045968909216	1.1779984278639186	0.2388	0.2388	chr16	11470954	0.6219656775426685	chr16:11470954:A:T
chr16:11471156	['A', 'G']	98663	156296.93053950486	-5044.5689770320805	0.0063339948001329	0.005260261833213	1.204121581960114	0.228545	0.228545	chr16	11471156	0.6410282755610979	chr16:11471156:A:G
chr16:11471376	['G', 'C']	98663	3141.0955098317454	-19.57456960679595	0.0290717745134996	0.0169754160620711	1.7125809704573782	0.0867928	0.0867928	chr16	11471376	1.0615163007447617	chr16:11471376:G:C
chr16:11471625	['G', 'C']	98663	66992.8641114276	-259.57494165175854	0.0053062939078746	0.0045985019904463	1.1539179321654882	0.248537	0.248537	chr16	11471625	0.604608948179449	chr16:11471625:G:C
chr16:11472382	['G', 'A']	98663	61828.426545137474	-324.4812694320801	0.0044391124438463	0.0047015754979595	0.944175510054653	0.345082	0.345082	chr16	11472382	0.4620776935759482	chr16:11472382:G:A
chr16:11472408	['A', 'G']	98663	66754.35722469504	-294.8959053985958	0.0057031697999135	0.0045986038353411	1.240195938620248	0.214906	0.214906	chr16	11472408	0.6677514591920577	chr16:11472408:A:G
chr16:11472962	['T', 'C']	98663	62401.99103525975	-251.08479885849064	0.004191642294612	0.0047015041201687	0.8915534661834107	0.372634	0.372634	chr16	11472962	0.4287175215849146	chr16:11472962:T:C
chr16:11473105	['C', 'T']	98663	61817.54260422439	-368.7930578796983	0.0041088610806746	0.0047082164210884	0.8727001295587878	0.382829	0.382829	chr16	11473105	0.4169951710442709	chr16:11473105:C:T
chr16:11473228	['T', 'G']	98663	62142.74621342683	-285.4430914288602	0.0040455112432524	0.0047004450494608	0.8606655754259757	0.389424	0.389424	chr16	11473228	0.4095772866465599	chr16:11473228:T:G
chr16:11473589	['C', 'T']	98663	62217.27677058712	-304.64333680912483	0.0037942797647686	0.0047013589595109	0.8070602133225157	0.419634	0.419634	chr16	11473589	0.3771293312168607	chr16:11473589:C:T
chr16:11473960	['G', 'A']	98663	62218.50417680452	-288.30123627244774	0.0041194637131043	0.0046996145839263	0.8765535214725503	0.380731	0.380731	chr16	11473960	0.419381760483178	chr16:11473960:G:A
chr16:11474187	['C', 'T']	98663	62184.90827613478	-289.44834272548934	0.0042352189118034	0.0046997861464145	0.9011514098432954	0.36751	0.36751	chr16	11474187	0.4347308392036436	chr16:11474187:C:T
chr16:11474270	['C', 'T']	98663	103379.9083573254	-2120.9482772131933	0.0004633956487347	0.0043055609455558	0.1076272417449147	0.914292	0.914292	chr16	11474270	0.0389150802660701	chr16:11474270:C:T
chr16:11475384	['A', 'G']	98663	103366.61975671563	-2115.700439433655	0.0004118483657922	0.0043043037119763	0.095682924196628	0.923773	0.923773	chr16	11475384	0.03443473544558	chr16:11475384:A:G
chr16:11475497	['T', 'C']	98663	38320.884017718665	-1893.318736657284	-0.0051232941561077	0.0053774595022979	-0.9527350515458892	0.340727	0.340727	chr16	11475497	0.4675934505636069	chr16:11475497:T:C
chr16:11475662	['G', 'C']	98663	33358.028604153784	-1894.3453597425223	-0.0072831249281706	0.0056896559222933	-1.2800642126061943	0.200526	0.200526	chr16	11475662	0.6978293092060661	chr16:11475662:G:C
chr16:11475805	['G', 'T']	98663	62199.4129601849	-281.93150406106025	0.0042645558990958	0.0046992311331738	0.9075007758164014	0.364144	0.364144	chr16	11475805	0.4387268415201155	chr16:11475805:G:T
chr16:11475958	['T', 'TCGG']	98663	2850.1155495190505	53.65894282761363	-0.0008287624715672	0.0180181329878637	-0.0459960236793361	0.963314	0.963314	chr16	11475958	0.0162321279951962	chr16:11475958:T:TCGG
chr16:11476069	['C', 'T']	98663	33393.06146921977	-1880.636958376604	-0.0069842710646677	0.0056877832719354	-1.2279425447044323	0.219471	0.219471	chr16	11476069	0.6586228575267985	chr16:11476069:C:T
chr16:11476157	['G', 'A']	98663	58575.80913986673	-582.3530736019637	0.0058908708229991	0.0047592093981482	1.237783490949409	0.215799	0.215799	chr16	11476157	0.6659505721437854	chr16:11476157:G:A
chr16:11476164	['G', 'A']	98663	103420.76134300369	-2081.320754281287	0.0002462656526792	0.0043062878973295	0.0571874567030087	0.954396	0.954396	chr16	11476164	0.0202713895195753	chr16:11476164:G:A
chr16:11477252	['G', 'A']	98663	2723.0551991161656	40.19725786076712	-0.0009891785561033	0.0184040011192018	-0.0537480165153498	0.957136	0.957136	chr16	11477252	0.019026348688028	chr16:11477252:G:A
chr16:11477389	['C', 'T']	98663	58670.97330170893	-99.04747751641996	0.0061423482583516	0.0047799102998472	1.2850342104846468	0.198783	0.198783	chr16	11477389	0.7016207593847927	chr16:11477389:C:T
chr16:11477815	['A', 'G']	98663	58638.94335701906	-111.83577581812276	0.0058531158880502	0.0047815023261116	1.2241164991359643	0.220911	0.220911	chr16	11477815	0.6557826584139408	chr16:11477815:A:G
chr16:11477825	['G', 'A']	98663	25026.2682701859	-1424.7200754502426	-0.0081491510531458	0.0063964832613045	-1.2740049055461435	0.202665	0.202665	chr16	11477825	0.6932212469622865	chr16:11477825:G:A
chr16:11478083	['C', 'T']	98663	97603.29785085408	-2027.344440508854	0.0010934034104784	0.0043209584709922	0.2530464983217821	0.800233	0.800233	chr16	11478083	0.0967835431564803	chr16:11478083:C:T
chr16:11478563	['A', 'C']	98663	100544.47674324302	-1873.987442641472	0.0008321500908095	0.0043113108463477	0.1930155631237864	0.846947	0.846947	chr16	11478563	0.0721437659712061	chr16:11478563:A:C
chr16:11478910	['G', 'A']	98663	58644.3495144647	-185.27960321653737	0.005897458958412	0.0047767217184858	1.234624771124703	0.216973	0.216973	chr16	11478910	0.6635943061540813	chr16:11478910:G:A
chr16:11479315	['C', 'T']	98663	4849.145508575137	-25.77997773833995	0.0066329381514131	0.0138733495636528	0.4781064674381856	0.632575	0.632575	chr16	11479315	0.1988879758357112	chr16:11479315:C:T
chr16:11479370	['A', 'T']	98663	41012.95349880199	-1804.852076323817	-0.0047643923163129	0.0052585651822854	-0.9060251515684782	0.364925	0.364925	chr16	11479370	0.4377963833053018	chr16:11479370:A:T
chr16:11479685	['G', 'A']	98663	2801.3123200746063	43.37816807827555	-0.0030920022359752	0.018161439467838	-0.170250945221104	0.864813	0.864813	chr16	11479685	0.0630777906252478	chr16:11479685:G:A
chr16:11479757	['A', 'G']	98663	41270.13052294341	-1707.3343533339084	-0.004647614109181	0.0052287701269947	-0.8888541657600681	0.374084	0.374084	chr16	11479757	0.4270308666756535	chr16:11479757:A:G
chr16:11479896	['T', 'A']	98663	58112.54700932686	-259.1281913311681	0.0065023376127559	0.0047830368288267	1.359457985681242	0.174005	0.174005	chr16	11479896	0.7594382721702118	chr16:11479896:T:A
chr16:11480154	['G', 'A']	98663	58457.62745336574	-185.8208552800156	0.0060532200159149	0.0047805927816912	1.2662069940567915	0.205442	0.205442	chr16	11480154	0.6873107656870979	chr16:11480154:G:A
chr16:11480900	['A', 'C']	98663	13858.404620234558	-794.5277434605593	0.0013754126485592	0.0083359907846903	0.1649969012784021	0.868947	0.868947	chr16	11480900	0.0610067118246214	chr16:11480900:A:C
chr16:11481199	['A', 'C']	98663	2723.220809893062	33.48188079675819	-0.0037346665431276	0.0184142760921323	-0.2028136498248378	0.839281	0.839281	chr16	11481199	0.0760926085186793	chr16:11481199:A:C
chr16:11481254	['A', 'G']	98663	40899.43610150757	-1786.0065241707578	-0.0045589949089796	0.0052495218775826	-0.8684590740441119	0.385145	0.385145	chr16	11481254	0.4143757358308313	chr16:11481254:A:G
chr16:11481295	['A', 'G']	98663	41021.65240706763	-1789.5517103085142	-0.0040778418001791	0.0052423525467468	-0.7778648543409595	0.436651	0.436651	chr16	11481295	0.359865540901169	chr16:11481295:A:G
chr16:11481345	['G', 'A']	98663	4841.4907098618405	-23.42991872895734	0.0069708859282159	0.0138718909384816	0.5025187956804242	0.615304	0.615304	chr16	11481345	0.2109102616188118	chr16:11481345:G:A
chr16:11481453	['G', 'C']	98663	33228.47150259069	-1802.7084184724747	-0.0058205577406653	0.0056980246774016	-1.0215044809738494	0.307018	0.307018	chr16	11481453	0.5128361617491602	chr16:11481453:G:C
chr16:11481968	['T', 'C']	98663	4789.533988160403	-30.022899697312177	0.0062161267817862	0.013940812109186	0.4458941654977366	0.655675	0.655675	chr16	11481968	0.1833113750783881	chr16:11481968:T:C
chr16:11482243	['G', 'A']	98663	58220.03152687389	-261.89224305271875	0.0045863004165536	0.0047892572933821	0.9576224737165454	0.338256	0.338256	chr16	11482243	0.4707544911271445	chr16:11482243:G:A
chr16:11482709	['A', 'C']	98663	40691.73455688501	-1783.6992510606538	-0.0043938381577266	0.0052587675657793	-0.8355262146056516	0.403424	0.403424	chr16	11482709	0.3942382688463038	chr16:11482709:A:C
chr16:11482710	['G', 'A']	98663	33045.13885732839	-1785.240302273125	-0.0053526545274827	0.0057113909848861	-0.9371893014586647	0.348663	0.348663	chr16	11482710	0.4575941373628051	chr16:11482710:G:A
chr16:11483511	['G', 'C']	98663	4532.367502914196	-47.220119579212046	0.0125254978506512	0.0143314717480308	0.8739854545903308	0.382128	0.382128	chr16	11483511	0.4177911387052885	chr16:11483511:G:C
chr16:11484843	['C', 'A']	98663	2703.136988384115	38.519418878414776	-0.0030477608525588	0.018473999969189	-0.1649756878662953	0.868963	0.868963	chr16	11484843	0.060998715194519	chr16:11484843:C:A
chr16:11485311	['T', 'G']	98663	99111.14080622912	-1891.886278871561	0.0001604154527854	0.0043125142699823	0.0371976630667617	0.970327	0.970327	chr16	11485311	0.0130818839157143	chr16:11485311:T:G
chr16:11485403	['G', 'C']	98663	40837.31125639856	-1784.5540657849383	-0.0039968435476102	0.0052583817338347	-0.7600900333828575	0.447203	0.447203	chr16	11485403	0.3494952917068845	chr16:11485403:G:C
chr16:11485420	['G', 'A']	98663	2777.112589829615	52.80930143499643	0.001876061270118	0.0182455895993439	0.1028227265500637	0.918104	0.918104	chr16	11485420	0.0371081204677629	chr16:11485420:G:A
chr16:11485866	['T', 'G']	98663	4523.733605684916	-47.94053360686203	0.0122164133137673	0.0143403929008785	0.8518883267848906	0.394278	0.394278	chr16	11485866	0.4041974550981139	chr16:11485866:T:G
chr16:11486473	['G', 'T']	98663	7224.534158513984	20.69072527031848	0.0028865966566864	0.0116753024189769	0.2472395620343454	0.804723	0.804723	chr16	11486473	0.0943535858106909	chr16:11486473:G:T
chr16:11487074	['T', 'C']	98663	8237.276621451469	137.51929051988475	0.0057305128033719	0.0108875973027009	0.5263340151229124	0.598657	0.598657	chr16	11487074	0.2228219349950908	chr16:11487074:T:C
chr16:11487096	['T', 'A']	98663	57438.27264706779	-196.62067926685407	0.0046973079564114	0.0048116607187724	0.9762342423864532	0.328951	0.328951	chr16	11487096	0.4828687890241396	chr16:11487096:T:A
chr16:11487126	['G', 'A']	98663	7724.626344331256	60.47451738624385	0.0070282420641367	0.0112129237511933	0.626798346273311	0.530793	0.530793	chr16	11487126	0.2750748131652116	chr16:11487126:G:A
chr16:11487135	['A', 'G']	98663	7718.659907329484	59.78712466823743	0.0068979940833811	0.0112183139645509	0.6148868809678774	0.538631	0.538631	chr16	11487135	0.2687086551177729	chr16:11487135:A:G
chr16:11487161	['G', 'T']	98663	57378.37586171936	-194.47751530155065	0.0047486315214812	0.0048123624126247	0.9867568388082446	0.323764	0.323764	chr16	11487161	0.4897714430148205	chr16:11487161:G:T
chr16:11487363	['G', 'A']	98663	57407.309639421386	-195.70634104287328	0.0048018816498961	0.0048112230501357	0.9980584146396324	0.318253	0.318253	chr16	11487363	0.497227493794323	chr16:11487363:G:A
chr16:11487399	['C', 'A']	98663	67424.15040444382	-143.5696613078181	0.0061592535496437	0.0046084512621127	1.336512680578943	0.181385	0.181385	chr16	11487399	0.7413986306528948	chr16:11487399:C:A
chr16:11487527	['CT', 'C']	98663	65124.541340578224	-149.95190666352826	0.0053450601405699	0.0046535075018597	1.1486089016583372	0.25072	0.25072	chr16	11487527	0.6008110208754851	chr16:11487527:CT:C
chr16:11487575	['A', 'C']	98663	7723.7828449210865	50.75972548876907	0.0055854191184416	0.0112154793735715	0.4980098426825412	0.618478	0.618478	chr16	11487575	0.2086757441327295	chr16:11487575:A:C
chr16:11487649	['G', 'A']	98663	57417.565433350246	-192.04940586187573	0.0048988532636622	0.0048107513477561	1.018313545959345	0.308531	0.308531	chr16	11487649	0.5107011932107888	chr16:11487649:G:A
chr16:11487743	['CTCTTT', 'C']	98663	33183.37229599594	-1779.954042752397	-0.0055480400869339	0.0057017926945581	-0.9730343392226536	0.330539	0.330539	chr16	11487743	0.4807772911388988	chr16:11487743:CTCTTT:C
chr16:11487853	['T', 'C']	98663	8361.016918226882	38.64924909279953	0.0049918433940604	0.0107722948106141	0.463396470466249	0.643081	0.643081	chr16	11487853	0.1917343215742104	chr16:11487853:T:C
chr16:11487990	['G', 'A']	98663	7852.830626520686	63.99945657246773	0.0053073542636346	0.011132722728853	0.4767346131669479	0.633552	0.633552	chr16	11487990	0.1982177337619934	chr16:11487990:G:A
chr16:11488155	['T', 'G']	98663	7511.273615899421	20.8177440275818	0.0058463859618544	0.0113483892224155	0.5151731974707561	0.606433	0.606433	chr16	11488155	0.2172171739196138	chr16:11488155:T:G
chr16:11488352	['AG', 'A']	98663	7494.759632246358	20.949339241678864	0.0058250186525806	0.0113590830351823	0.5128071196010228	0.608087	0.608087	chr16	11488352	0.2160342810612871	chr16:11488352:AG:A
chr16:11488370	['C', 'G']	98663	7388.898683236865	6.203947565562901	0.0061321992478038	0.0114376314234758	0.5361424075283139	0.591861	0.591861	chr16	11488370	0.227780276420814	chr16:11488370:C:G
chr16:11488714	['C', 'T']	98663	95897.63563101878	-1829.5217599260352	0.0025383765805866	0.0043045234829247	0.5896997868999745	0.555393	0.555393	chr16	11488714	0.2553995982633471	chr16:11488714:C:T
chr16:11489546	['A', 'T']	98663	91617.78699647076	-1955.934917706695	0.0009882060104356	0.0043257073458202	0.2284495763197138	0.819297	0.819297	chr16	11489546	0.0865586353832883	chr16:11489546:A:T
chr16:11489660	['A', 'G']	98663	24933.53799835781	-1341.5704762205992	-0.0047511121505438	0.0064099813074628	-0.7412053050782414	0.458571	0.458571	chr16	11489660	0.3385934134922678	chr16:11489660:A:G
chr16:11489828	['C', 'T']	98663	57431.14931727642	-218.08990633816364	0.0053450926967542	0.0048056523525634	1.1122512209821096	0.266033	0.266033	chr16	11489828	0.5750644880720203	chr16:11489828:C:T
chr16:11489845	['C', 'A']	98663	10702.216944892103	-672.134426263612	0.0006164867249875	0.0094091170132918	0.0655201464830998	0.94776	0.94776	chr16	11489845	0.0233016245518497	chr16:11489845:C:A
chr16:11490092	['A', 'G']	98663	58316.95895007906	-124.47279553353926	0.0052485561444311	0.0047935540289021	1.094919575910825	0.273555	0.273555	chr16	11490092	0.5629553428402152	chr16:11490092:A:G
chr16:11490313	['C', 'T']	98663	99311.53242985514	-1821.2735516348964	0.0024594172141541	0.004311831108771	0.5703881140314692	0.568416	0.568416	chr16	11490313	0.2453337058784313	chr16:11490313:C:T
chr16:11490494	['T', 'C']	98663	57240.71885781536	-257.3902967926333	0.0066233070827414	0.0048080611349383	1.3775421935907752	0.168348	0.168348	chr16	11490494	0.7737920387301442	chr16:11490494:T:C
chr16:11490527	['G', 'A']	98663	57864.57044229809	-162.64595694915135	0.0057206355390694	0.0048093430337058	1.1894837816676476	0.234252	0.234252	chr16	11490527	0.630316692498857	chr16:11490527:G:A
chr16:11490541	['A', 'T']	98663	40756.6974195184	-1789.3392671441256	-0.002976496862876	0.0052573396902781	-0.5661602708267507	0.571286	0.571286	chr16	11490541	0.2431464186792482	chr16:11490541:A:T
chr16:11490570	['G', 'A']	98663	24047.84969433997	-1500.8793343814966	-0.0051406463925245	0.0065372459191907	-0.7863627062634654	0.431657	0.431657	chr16	11490570	0.3648612119247835	chr16:11490570:G:A
chr16:11490626	['G', 'A']	98663	57650.113715629865	-135.9009289896927	0.0054889868056931	0.0048061803583861	1.1420684194914936	0.253428	0.253428	chr16	11490626	0.59614540376313	chr16:11490626:G:A
chr16:11491188	['T', 'C']	98663	41629.43871334001	-1636.108246135944	-0.0026762286450867	0.0052174917950271	-0.5129339441678606	0.607999	0.607999	chr16	11491188	0.2160971350279872	chr16:11491188:T:C
chr16:11491399	['A', 'G']	98663	40790.5477638568	-1780.2651952010951	-0.0029755568050578	0.0052566531897019	-0.5660553773810061	0.571357	0.571357	chr16	11491399	0.2430924474769482	chr16:11491399:A:G
chr16:11491614	['G', 'A']	98663	33230.37848960974	-1817.691805791064	-0.0052596917458893	0.0057011491739075	-0.9225669396551462	0.356235	0.356235	chr16	11491614	0.4482634134518629	chr16:11491614:G:A
chr16:11492106	['C', 'T']	98663	4395.178189521483	-76.41818176814816	0.011121470955632	0.0145439308161563	0.7646812334446493	0.444463	0.444463	chr16	11492106	0.3521643866952337	chr16:11492106:C:T
chr16:11492215	['G', 'C']	98663	2666.0810662882623	21.38808251064294	-0.0032778650062492	0.0186050792705135	-0.1761811900175135	0.860152	0.860152	chr16	11492215	0.0654247965142802	chr16:11492215:G:C
chr16:11492548	['G', 'A']	98663	36260.45291970802	-1760.6382572228913	-0.0059424479454638	0.005491978917438	-1.0820230803500628	0.279245	0.279245	chr16	11492548	0.5540145943693808	chr16:11492548:G:A
chr16:11492744	['C', 'T']	98663	40933.44644287407	-1759.707363605026	-0.003286183503906	0.0052505023910593	-0.625879822376959	0.531395	0.531395	chr16	11492744	0.274582536268657	chr16:11492744:C:T
chr16:11493241	['G', 'A']	98663	4488.136468680315	-47.50144166827355	0.0133169210017722	0.0143939159861008	0.925177068883232	0.354876	0.354876	chr16	11493241	0.4499233706721589	chr16:11493241:G:A
chr16:11493360	['C', 'A']	98663	40922.22151488118	-1768.0243180750024	-0.0035073094109494	0.0052505056396532	-0.667994599312741	0.504139	0.504139	chr16	11493360	0.2974497044074382	chr16:11493360:C:A
chr16:11493473	['C', 'T']	98663	151440.16354770688	-5242.047781465094	0.0053088803685178	0.0051042298418487	1.0400943008073715	0.298299	0.298299	chr16	11493473	0.5253482025387415	chr16:11493473:C:T
chr16:11493626	['C', 'A']	98663	150195.4723267445	-5271.267300581939	0.0072135650551802	0.0050720318049014	1.4222239395678276	0.154964	0.154964	chr16	11493626	0.8097691819410686	chr16:11493626:C:A
chr16:11494847	['CA', 'C']	98663	37494.28014231124	-1846.1437664584007	-0.0035900395722367	0.005428011602331	-0.6613912856588391	0.508363	0.508363	chr16	11494847	0.293826066065678	chr16:11494847:CA:C
chr16:11495116	['C', 'A']	98663	7951.9641947884575	-440.82512390664334	-0.0052426650320385	0.0108134167728479	-0.4848296465556203	0.627798	0.627798	chr16	11495116	0.2021800721822448	chr16:11495116:C:A
chr16:11495408	['T', 'C']	98663	10784.25375649772	-605.6920355658697	-0.0017485029039498	0.0093629982646447	-0.1867460459276438	0.85186	0.85186	chr16	11495408	0.0696317740401306	chr16:11495408:T:C
chr16:11495412	['G', 'C']	98663	14084.840430068209	-487.8564120287081	0.000211992447526	0.0082559158330639	0.0256776415618236	0.979515	0.979515	chr16	11495412	0.0089889089624062	chr16:11495412:G:C
chr16:11495434	['G', 'A']	98663	19224.08358369539	-150.11084485997304	0.0039197130211164	0.0072257824031557	0.542462089559271	0.587501	0.587501	chr16	11495434	0.2309913898322051	chr16:11495434:G:A
chr16:11495448	['T', 'C']	98663	180826.6148664416	-6474.502608434387	0.0020197071071193	0.0077498398415386	0.260612754381563	0.794392	0.794392	chr16	11495448	0.0999651380944345	chr16:11495448:T:C
chr16:11497175	['T', 'C']	98663	9424.09551803126	-421.97421128073375	-0.0058362386315637	0.0099753350894985	-0.5850669254918303	0.558504	0.558504	chr16	11497175	0.2529737121245462	chr16:11497175:T:C
chr16:11497301	['G', 'C']	98663	9482.288323535371	-402.96735411643135	-0.0044466694171092	0.0099480355957002	-0.4469896970444334	0.654883	0.654883	chr16	11497301	0.1838362832038425	chr16:11497301:G:C
chr16:11497478	['G', 'A']	98663	9521.289509426311	-396.3229567430318	-0.0044074984565383	0.0099308061110116	-0.4438208144705562	0.657173	0.657173	chr16	11497478	0.182320287890489	chr16:11497478:G:A
chr16:11497825	['G', 'A']	98663	174731.85498388374	-5776.546652001834	-0.0038826109023711	0.0067167791441878	-0.5780465337662405	0.563234	0.563234	chr16	11497825	0.2493111365955329	chr16:11497825:G:A
chr16:11497831	['AAATTT', 'A']	98663	134302.42241309374	-4009.0911058565657	-0.0021611878178274	0.0045764010843275	-0.4722461554404997	0.636752	0.636752	chr16	11497831	0.1960296822691769	chr16:11497831:AAATTT:A
chr16:11497912	['G', 'A']	98663	134557.63810527808	-4027.8065401962353	-0.0026924799049013	0.0045790292977528	-0.5880023318965596	0.556532	0.556532	chr16	11497912	0.2545098591390308	chr16:11497912:G:A
chr16:11497931	['C', 'G']	98663	8680.879851601067	-545.9981144656277	-0.0079718840016447	0.0103731716172935	-0.768509795823147	0.442186	0.442186	chr16	11497931	0.3543950116871933	chr16:11497931:C:G
chr16:11497967	['C', 'T']	98663	144068.90318100722	-4421.630545219486	-0.0040313009441872	0.0048142851614974	-0.8373623100741602	0.402391	0.402391	chr16	11497967	0.3953517414065222	chr16:11497967:C:T
chr16:11498148	['A', 'G']	98663	145061.9352621548	-4669.99096616775	-0.0050795421664858	0.0048364290515099	-1.0502670694404224	0.293598	0.293598	chr16	11498148	0.5322469071753206	chr16:11498148:A:G
chr16:11498375	['A', 'G']	98663	134563.73293524873	-4029.94676600806	-0.0027667475016684	0.004579288888019	-0.6041871498666949	0.545721	0.545721	chr16	11498375	0.263029333721637	chr16:11498375:A:G
chr16:11498502	['T', 'TA']	98663	134132.1774219718	-4093.016186209598	-0.0028420438681554	0.0045699210930837	-0.6219021751724915	0.534008	0.534008	chr16	11498502	0.2724522367358062	chr16:11498502:T:TA
chr16:11499452	['G', 'A']	98663	134122.78209118644	-4085.1688876281255	-0.0026970259574073	0.0045684301648195	-0.5903616472407749	0.55495	0.55495	chr16	11499452	0.2557461442688456	chr16:11499452:G:A
chr16:11499779	['G', 'C']	98663	8681.791949642182	-546.3124802054934	-0.0082152429712634	0.010372502374103	-0.7920213151046775	0.42835	0.42835	chr16	11499779	0.3682012287631345	chr16:11499779:G:C
chr16:11499818	['G', 'A']	98663	134132.3469996047	-4085.040590808561	-0.0026966467843294	0.0045688981395507	-0.5902181887107137	0.555046	0.555046	chr16	11499818	0.2556710227902697	chr16:11499818:G:A
chr16:11499944	['A', 'T']	98663	8685.05632989022	-549.1337719835172	-0.0082785596301943	0.010371043183019	-0.7982378902586396	0.424734	0.424734	chr16	11499944	0.3718829723002116	chr16:11499944:A:T
chr16:11500074	['T', 'C']	98663	8683.880155697241	-545.0143969694972	-0.0079486111235574	0.0103715193518943	-0.7663883037643563	0.443447	0.443447	chr16	11500074	0.3531582788378871	chr16:11500074:T:C
chr16:11500179	['C', 'T']	98663	8685.616232160231	-550.2082202995135	-0.0084280927775361	0.0103704510361953	-0.812702624805811	0.416391	0.416391	chr16	11500179	0.3804986660312858	chr16:11500179:C:T
chr16:11500406	['G', 'A']	98663	134233.21044574887	-4070.496564031991	-0.0028695046576741	0.0045719033134766	-0.6276389636709108	0.530242	0.530242	chr16	11500406	0.2755258751585286	chr16:11500406:G:A
chr16:11500435	['C', 'T']	98663	134352.51116630348	-4038.976955754397	-0.0025900304297908	0.0045743075661838	-0.5662125671080711	0.571251	0.571251	chr16	11500435	0.2431730266698364	chr16:11500435:C:T
chr16:11500436	['A', 'G']	98663	158295.0660226259	-5062.57390427162	-0.0022799264564315	0.0053745396469587	-0.4242086962223249	0.671415	0.671415	chr16	11500436	0.1730089604599766	chr16:11500436:A:G
chr16:11500572	['C', 'T']	98663	134150.8775024074	-4000.19607940262	-0.0019239768290822	0.0045705511121322	-0.4209507304218077	0.673792	0.673792	chr16	11500572	0.1714741497462325	chr16:11500572:C:T
chr16:11500761	['G', 'A']	98663	133830.77242407048	-4078.0418902772417	-0.0025288156719273	0.0045652535996844	-0.5539266585545456	0.57963	0.57963	chr16	11500761	0.2368491447721474	chr16:11500761:G:A
chr16:11500969	['C', 'T']	98663	8680.527889556746	-541.9594705199822	-0.0076167989489167	0.0103727378901076	-0.7343094012026338	0.462762	0.462762	chr16	11500969	0.3346423106275457	chr16:11500969:C:T
chr16:11500985	['C', 'T']	98663	142859.92754328347	-4567.332433171833	-0.0041112526874312	0.0047745343641181	-0.861079295675061	0.389196	0.389196	chr16	11500985	0.4098316318848126	chr16:11500985:C:T
chr16:11501222	['T', 'C']	98663	136964.63391978916	-4580.325326109354	-0.0032921899047595	0.004670997723341	-0.7048151379540291	0.480927	0.480927	chr16	11501222	0.3179208402648317	chr16:11501222:T:C
chr16:11501280	['C', 'G']	98663	3028.0613819036903	56.34046179913102	0.0180193262511421	0.0177064909294207	1.01766783282856	0.308838	0.308838	chr16	11501280	0.5102692686504883	chr16:11501280:C:G
chr16:11501392	['C', 'G']	98663	1982.0200887879832	-36.113279988467134	0.0139186268043683	0.0212751654572369	0.6542194387322063	0.512972	0.512972	chr16	11501392	0.2899063397173532	chr16:11501392:C:G
chr16:11501549	['G', 'T']	98663	128778.88383833268	-3979.3528018720817	-0.0020072750681477	0.0045075331563696	-0.4453156523787849	0.656093	0.656093	chr16	11501549	0.1830345958009855	chr16:11501549:G:T
chr16:11502026	['G', 'A']	98663	3141.063672575789	125.96523838813414	-0.001025994745959	0.0170975522323425	-0.0600082825901939	0.952149	0.952149	chr16	11502026	0.0212950843735339	chr16:11502026:G:A
chr16:11502810	['T', 'C']	98663	22704.5856393928	-1083.9385240492093	0.0013420806688206	0.006674913973328	0.2010633656378825	0.840649	0.840649	chr16	11502810	0.0753852993063119	chr16:11502810:T:C
chr16:11502889	['T', 'C']	98663	137756.96353009247	-4501.223637823714	-0.0039062761632369	0.0046874029214125	-0.8333561737124505	0.404646	0.404646	chr16	11502889	0.3929247483308971	chr16:11502889:T:C
chr16:11503397	['A', 'T']	98663	137692.51609829286	-4486.625405924831	-0.0036091721630308	0.0046841469821738	-0.7705078804670396	0.441001	0.441001	chr16	11503397	0.3555604257385344	chr16:11503397:A:T
chr16:11503398	['A', 'G']	98663	13957.26342412846	-645.556543242391	0.0053028826220329	0.0083083120743722	0.6382623298888971	0.523304	0.523304	chr16	11503398	0.2812459456133095	chr16:11503398:A:G
chr16:11503560	['C', 'T']	98663	3133.063510404314	122.60985666090323	-0.0015284306302694	0.01711594772709	-0.0892986269086534	0.928845	0.928845	chr16	11503560	0.0320567523798729	chr16:11503560:C:T
chr16:11503568	['G', 'A']	98663	2790.0848368132984	43.75612746723745	-0.008420300933421	0.0180673736298938	-0.4660500804327774	0.641181	0.641181	chr16	11503568	0.1930193554966419	chr16:11503568:G:A
chr16:11503733	['A', 'G']	98663	128946.4555065633	-3997.606821144303	-0.0025323484239844	0.0045093978323006	-0.5615713046751591	0.574409	0.574409	chr16	11503733	0.2407787640656933	chr16:11503733:A:G
chr16:11504185	['C', 'G']	98663	141996.0272385374	-4328.844491123433	-0.0035263161020868	0.0047659217913937	-0.739902217542609	0.459361	0.459361	chr16	11504185	0.3378458794147732	chr16:11504185:C:G
chr16:11504579	['C', 'T']	98663	125847.63393137876	-4067.254139931065	-0.0016535413862832	0.0044620809472728	-0.3705762862266948	0.710954	0.710954	chr16	11504579	0.1481584979937852	chr16:11504579:C:T
chr16:11504689	['G', 'A']	98663	8642.065711562642	-532.1185672808123	-0.0067503288681729	0.010398341407618	-0.6491736137099298	0.516228	0.516228	chr16	11504689	0.2871584431945058	chr16:11504689:G:A
chr16:11504882	['A', 'C']	98663	2904.3826862645724	60.7445207484404	-0.0066179137530867	0.0177209184220223	-0.3734520748576123	0.708813	0.708813	chr16	11504882	0.1494683258607196	chr16:11504882:A:C
chr16:11504991	['C', 'G']	98663	2903.088272856274	61.88054062450177	-0.0060419503958397	0.0177230482533082	-0.3409092109599111	0.733173	0.733173	chr16	11504991	0.134793536845282	chr16:11504991:C:G
chr16:11505117	['C', 'T']	98663	126317.85569414884	-4097.91042873529	-0.0019365210293387	0.004468484399345	-0.4333731207884704	0.664745	0.664745	chr16	11505117	0.17734492060877	chr16:11505117:C:T
chr16:11505310	['A', 'T']	98663	2903.147124409577	60.66324801722771	-0.0064810483673052	0.0177228963756368	-0.3656878779822122	0.714599	0.714599	chr16	11505310	0.145937595878871	chr16:11505310:A:T
chr16:11505655	['C', 'T']	98663	2905.971965933285	61.679785382140665	-0.0064352883092684	0.0177182749104355	-0.3632006130279787	0.716456	0.716456	chr16	11505655	0.1448104759490718	chr16:11505655:C:T
chr16:11505669	['A', 'G']	98663	2905.090565157409	61.53100376788791	-0.0064738724048966	0.0177235053554693	-0.3652704290180884	0.71491	0.71491	chr16	11505669	0.1457486280780346	chr16:11505669:A:G
chr16:11505709	['A', 'C']	98663	2904.6476819983563	60.6044917836992	-0.0065119335714222	0.0177211736545543	-0.3674662693544971	0.713272	0.713272	chr16	11505709	0.1467448241836763	chr16:11505709:A:C
chr16:11505718	['T', 'G']	98663	140045.19661941554	-4475.470033717196	-0.0031279428422473	0.0047459438688203	-0.6590770832325178	0.509848	0.509848	chr16	11505718	0.2925592799812795	chr16:11505718:T:G
chr16:11505737	['CTG', 'TTG']	98663	2595.210430287366	41.39749059627109	0.0023196426918885	0.018675280977312	0.1242092525786695	0.90115	0.90115	chr16	11505737	0.0452029129607467	chr16:11505737:CTG:TTG
chr16:11505769	['A', 'G']	98663	2906.4450395617723	61.07044825367644	-0.0063426828393146	0.0177205057633293	-0.3579289961599236	0.720397	0.720397	chr16	11505769	0.1424281044118582	chr16:11505769:A:G
chr16:11505859	['C', 'T']	98663	11272.02822997547	-454.432216939366	-0.0012391969312663	0.0091445244619595	-0.1355124518963524	0.892207	0.892207	chr16	11505859	0.0495343737312015	chr16:11505859:C:T
chr16:11506010	['T', 'C']	98663	8716.473685811325	-533.5868021128965	-0.0081290592465318	0.0103506973041253	-0.7853634405183412	0.432242	0.432242	chr16	11506010	0.3642730359673006	chr16:11506010:T:C
chr16:11506244	['T', 'C']	98663	2398.6012825195794	11.519755754198476	0.0037883422440487	0.0194223734518678	0.1950504274586674	0.845354	0.845354	chr16	11506244	0.0729613880301812	chr16:11506244:T:C
chr16:11507052	['C', 'T']	98663	2714.082525846341	32.35318242436035	-0.0023582024793432	0.0183474176388505	-0.1285304845489434	0.897729	0.897729	chr16	11507052	0.0468547452559582	chr16:11507052:C:T
chr16:11507161	['A', 'G']	98663	3025.674668748288	97.8685186045076	0.0024752404012598	0.0174230849557035	0.1420667124997024	0.887028	0.887028	chr16	11507161	0.0520626709759786	chr16:11507161:A:G
chr16:11507370	['C', 'T']	98663	3579.145105869713	163.86410567356424	-0.0057255561448027	0.0161865970691838	-0.3537220405456986	0.723548	0.723548	chr16	11507370	0.1405326525979468	chr16:11507370:C:T
chr16:11507473	['G', 'A']	98663	127516.5093410102	-4005.029075843539	-0.0022909959252935	0.004452310413039	-0.5145633868169049	0.606859	0.606859	chr16	11507473	0.2169122028872599	chr16:11507473:G:A
chr16:11507638	['C', 'G']	98663	3667.18584402684	162.38124174484628	-0.0089222375717823	0.0160323932114798	-0.5565131452360863	0.577861	0.577861	chr16	11507638	0.238176615200236	chr16:11507638:C:G
chr16:11507925	['C', 'T']	98663	4145.378139761186	279.62660889280306	0.0037169879217181	0.0152454365812888	0.2438098707045311	0.807379	0.807379	chr16	11507925	0.092922550817118	chr16:11507925:C:T
chr16:11507943	['T', 'C']	98663	4144.260125921343	280.72453899753407	0.0039959964265496	0.0152477603991844	0.2620710400698144	0.793267	0.793267	chr16	11507943	0.1005806120392973	chr16:11507943:T:C
chr16:11507974	['G', 'T']	98663	4139.33563428108	280.35969171374313	0.0042049298514154	0.0152555206512062	0.275633323014966	0.78283	0.78283	chr16	11507974	0.1063325394463241	chr16:11507974:G:T
chr16:11508142	['G', 'A']	98663	3119.126455771901	94.62948691952268	-0.0015307648431112	0.0171957467683962	-0.0890199689335136	0.929066	0.929066	chr16	11508142	0.0319534330271662	chr16:11508142:G:A
chr16:11508929	['C', 'T']	98663	3060.1240636941384	96.46872863242515	0.00128498932665	0.0173466384176411	0.0740771379279599	0.940949	0.940949	chr16	11508929	0.0264339149561769	chr16:11508929:C:T
chr16:11509334	['G', 'T']	98663	2710.8139206421765	47.84902464267141	0.0173505859012059	0.0187670816675115	0.924522320976641	0.355217	0.355217	chr16	11509334	0.4495062579004149	chr16:11509334:G:T
chr16:11509809	['T', 'C']	98663	123592.58022162972	-4102.3793712707175	-0.0033518370574707	0.0044187530279947	-0.7585481777857519	0.448125	0.448125	chr16	11509809	0.3486008269881246	chr16:11509809:T:C
chr16:11509845	['A', 'G']	98663	123229.20459753805	-4166.792060900474	-0.0027342760063356	0.0044138523051287	-0.6194760987263768	0.535604	0.535604	chr16	11509845	0.2711561882480779	chr16:11509845:A:G
chr16:11510016	['A', 'G']	98663	124225.84551584275	-4173.320999974542	-0.0021294484947716	0.0043820169885941	-0.4859516748370374	0.627003	0.627003	chr16	11510016	0.2027303812102265	chr16:11510016:A:G
chr16:11510241	['G', 'T']	98663	123927.68211450524	-4223.732161202804	-0.0022922879073826	0.0043791623012984	-0.5234535168296891	0.60066	0.60066	chr16	11510241	0.2213712882419012	chr16:11510241:G:T
chr16:11510632	['G', 'A']	98663	124056.00798961749	-4207.355961429593	-0.001999487850552	0.0043797750861344	-0.4565275182467898	0.648012	0.648012	chr16	11510632	0.1884169517134676	chr16:11510632:G:A
chr16:11510967	['G', 'A']	98663	124120.70753301008	-4221.55320581549	-0.0025782860763877	0.0043811309038987	-0.58849784061311	0.5562	0.5562	chr16	11510967	0.2547690154718592	chr16:11510967:G:A
chr16:11511187	['G', 'A']	98663	122921.88453388764	-4221.126623050463	-0.0035356389951795	0.0044082157251234	-0.8020567085746492	0.422522	0.422522	chr16	11511187	0.3741506731525022	chr16:11511187:G:A
chr16:11511383	['G', 'A']	98663	122921.40917062885	-4225.818660302178	-0.0036679259035591	0.004408042833873	-0.8320985166871335	0.405355	0.405355	chr16	11511383	0.3921644656490062	chr16:11511383:G:A
chr16:11511748	['G', 'A']	98663	122888.92867497238	-4214.658986192691	-0.0035054283759086	0.0044071792665674	-0.7953904672089442	0.426388	0.426388	chr16	11511748	0.3701950263246296	chr16:11511748:G:A
chr16:11511896	['G', 'A']	98663	122910.09299778954	-4227.055443727312	-0.0037250861167765	0.0044088439744751	-0.8449122124400085	0.398162	0.398162	chr16	11511896	0.3999401907621689	chr16:11511896:G:A
chr16:11511921	['A', 'G']	98663	123916.98889238316	-4120.222923911097	-0.0029408489929606	0.0044268308331063	-0.6643237801108871	0.506485	0.506485	chr16	11511921	0.2954334121273784	chr16:11511921:A:G
chr16:11512344	['G', 'A']	98663	124743.65111203551	-4278.984901734254	-0.0025878772567348	0.0044413564990996	-0.5826772197321841	0.560112	0.560112	chr16	11512344	0.2517251227821506	chr16:11512344:G:A
chr16:11512416	['A', 'G']	98663	124590.67906415676	-4281.106957454737	-0.0027019225651224	0.0044313382085933	-0.6097306136288252	0.542042	0.542042	chr16	11512416	0.265967060949535	chr16:11512416:A:G
chr16:11512455	['C', 'T']	98663	124761.08410417882	-4285.377271663598	-0.0025606589291959	0.004443516521587	-0.5762685739449883	0.564435	0.564435	chr16	11512455	0.2483860639545791	chr16:11512455:C:T
chr16:11512485	['G', 'C']	98663	124588.08714521828	-4293.165979727358	-0.0028314043022883	0.0044335455941296	-0.6386320479115569	0.523064	0.523064	chr16	11512485	0.2814451693615215	chr16:11512485:G:C
chr16:11512681	['G', 'C']	98663	137443.71674894326	-4886.761652066494	-0.0010994664116281	0.0046661203928911	-0.2356275275929926	0.813722	0.813722	chr16	11512681	0.0895239421468934	chr16:11512681:G:C
chr16:11512936	['G', 'A']	98663	124521.3868155042	-4280.215725489732	-0.0026487112174911	0.0044318913709026	-0.5976480459068062	0.550076	0.550076	chr16	11512936	0.2595773030504946	chr16:11512936:G:A
chr16:11512976	['T', 'C']	98663	124664.42599087689	-4299.74971179094	-0.0030256794783975	0.0044331220072898	-0.6825166267524538	0.494914	0.494914	chr16	11512976	0.3054702608044239	chr16:11512976:T:C
chr16:11513113	['C', 'T']	98663	124575.09107222526	-4301.505465797773	-0.0031094710054463	0.0044322196073257	-0.701560680862226	0.482955	0.482955	chr16	11513113	0.3160933333523017	chr16:11513113:C:T
chr16:11513220	['A', 'G']	98663	124953.45210467569	-4310.362240163968	-0.0028483341582489	0.0044386868297597	-0.6417064928194348	0.521065	0.521065	chr16	11513220	0.2831080974672025	chr16:11513220:A:G
chr16:11513236	['TCAA', 'T']	98663	124983.94604604896	-4317.462734643827	-0.0029302158890072	0.0044409634032088	-0.6598153650376871	0.509374	0.509374	chr16	11513236	0.2929632265194489	chr16:11513236:TCAA:T
chr16:11513268	['G', 'T']	98663	5073.925683004716	87.27354852125134	0.0139456249641709	0.0136263502730813	1.0234306828087605	0.306107	0.306107	chr16	11513268	0.5141267389207533	chr16:11513268:G:T
chr16:11513497	['T', 'A']	98663	125008.41394589545	-4316.864679006843	-0.0033096743501822	0.0044382059401768	-0.7457234735822861	0.455836	0.455836	chr16	11513497	0.3411913790592086	chr16:11513497:T:A
chr16:11513566	['A', 'G']	98663	124903.89403389218	-4322.470488080945	-0.0030331350777563	0.0044365443723016	-0.6836706281341224	0.494185	0.494185	chr16	11513566	0.3061104408766622	chr16:11513566:A:G
chr16:11513569	['T', 'C']	98663	124965.25940429325	-4343.789365362712	-0.0034167045682985	0.0044402532864391	-0.7694841595485953	0.441608	0.441608	chr16	11513569	0.3549630676964639	chr16:11513569:T:C
chr16:11514001	['G', 'A']	98663	124443.487267087	-4409.886724619277	-0.0035958842760778	0.00443148146532	-0.8114406670136439	0.417115	0.417115	chr16	11514001	0.3797441920767443	chr16:11514001:G:A
chr16:11514388	['T', 'A']	98663	125061.87296261758	-4447.826821259204	-0.0036989784448589	0.0044405489687614	-0.8330002598508954	0.404847	0.404847	chr16	11514388	0.3927090745878095	chr16:11514388:T:A
chr16:11514443	['G', 'A']	98663	125713.3867122163	-4353.693773430597	-0.0027090498526919	0.0044487395844014	-0.6089477258211925	0.54256	0.54256	chr16	11514443	0.2655522275659888	chr16:11514443:G:A
chr16:11514586	['T', 'C']	98663	125499.99207314604	-4352.786345202372	-0.0030463829565867	0.0044452616932012	-0.6853101497367364	0.49315	0.49315	chr16	11514586	0.307020962540368	chr16:11514586:T:C
chr16:11514804	['G', 'A']	98663	5304.161281167646	-143.22124077071365	0.0074700987112952	0.0133057832763481	0.5614174345206564	0.574514	0.574514	chr16	11514804	0.2406993837752355	chr16:11514804:G:A
chr16:11514906	['G', 'C']	98663	125455.530228079	-4345.36039987815	-0.0028893576272468	0.0044445636002994	-0.6500880372264688	0.515637	0.515637	chr16	11514906	0.2876559270065757	chr16:11514906:G:C
chr16:11515028	['G', 'A']	98663	125341.78564405115	-4364.336104458538	-0.0035168880350047	0.0044424026253551	-0.7916635054490524	0.428559	0.428559	chr16	11515028	0.3679893800171939	chr16:11515028:G:A
chr16:11515316	['T', 'A']	98663	123869.3945390552	-4565.632706673404	-0.0026554337321899	0.0044323892343104	-0.5990975954085096	0.549109	0.549109	chr16	11515316	0.2603414380638791	chr16:11515316:T:A
chr16:11516320	['G', 'A']	98663	135359.95107808657	-4809.1511423601805	-0.0022492722615204	0.0046178387463085	-0.4870833273072821	0.6262	0.6262	chr16	11516320	0.2032869367191035	chr16:11516320:G:A
chr16:11516886	['A', 'G']	98663	148101.01295475973	-5443.345177363747	-0.0037128996334254	0.0049486412372073	-0.7502866858703138	0.453084	0.453084	chr16	11516886	0.3438212740256273	chr16:11516886:A:G
chr16:11517084	['G', 'C']	98663	134576.91204703262	-4783.19396129971	0.0002074136729194	0.0045932518410341	0.0451561725979194	0.963983	0.963983	chr16	11517084	0.0159306248848167	chr16:11517084:G:C
chr16:11519313	['G', 'A']	98663	55999.10821659538	-2703.7996038003503	-0.0041723692023694	0.0047225488620897	-0.8834994246143467	0.376969	0.376969	chr16	11519313	0.4236943624798655	chr16:11519313:G:A
chr16:11519609	['A', 'G']	98663	2631.6401524751886	204.51580768840063	-0.0096614191219577	0.0190755962367078	-0.5064805839917063	0.61252	0.61252	chr16	11519609	0.2128797261506451	chr16:11519609:A:G
chr16:11519686	['G', 'C']	98663	3093.191340937896	131.63674037856453	0.0243229961865194	0.0172963414130273	1.4062509293554812	0.159653	0.159653	chr16	11519686	0.7968229163277649	chr16:11519686:G:C
chr16:11521206	['C', 'T']	98663	14909.20889970098	-513.044202463029	0.0019291291501128	0.008059310859154	0.2393665145601984	0.810822	0.810822	chr16	11521206	0.0910744761248354	chr16:11521206:C:T
chr16:11521804	['C', 'T']	98663	10733.326363267788	-270.4369592684487	-0.0096561573611206	0.0093776604095529	-1.029697913915073	0.303154	0.303154	chr16	11521804	0.5183366970431765	chr16:11521804:C:T
chr16:11523802	['A', 'G']	98663	79834.26721899971	-2534.556207189671	0.0001512219409423	0.0043364560884195	0.0348722408019251	0.972182	0.972182	chr16	11523802	0.012252424171827	chr16:11523802:A:G
chr16:11524640	['G', 'A']	98663	12819.649668551969	-745.1780313509876	0.0019145627539136	0.0086180753717587	0.2221566499856407	0.824192	0.824192	chr16	11524640	0.0839716052600073	chr16:11524640:G:A
chr16:11525198	['T', 'G']	98663	14171.767391855585	-848.3594777004027	-0.0011516843523985	0.0082270668432008	-0.1399872365629703	0.88867	0.88867	chr16	11525198	0.0512594806333171	chr16:11525198:T:G
chr16:11525347	['A', 'G']	98663	71577.91991229958	-1937.395203885128	0.0001052193762653	0.004436249021989	0.0237180951167956	0.981078	0.981078	chr16	11525347	0.0082964629330499	chr16:11525347:A:G
chr16:11525407	['T', 'C']	98663	34552.455584168056	-1618.6147701646291	0.0008386327294743	0.0056205220375644	0.1492090456846156	0.881389	0.881389	chr16	11525407	0.0548323739181256	chr16:11525407:T:C
chr16:11525614	['G', 'A']	98663	50776.77832407446	-1210.4804539090514	-0.0011912045763893	0.004886170489794	-0.2437910381713901	0.807393	0.807393	chr16	11525614	0.0929150201901975	chr16:11525614:G:A
chr16:11525634	['G', 'T']	98663	20311.94092600289	-785.8569018210997	0.0020684075711329	0.0070252846215168	0.2944233127292611	0.768435	0.768435	chr16	11525634	0.114392862497621	chr16:11525634:G:T
chr16:11525670	['C', 'T']	98663	71110.9920908538	-1993.8990738968	-9.299648406521516e-05	0.0044379381849934	-0.0209548849462744	0.983282	0.983282	chr16	11525670	0.0073219109774284	chr16:11525670:C:T
chr16:11525715	['G', 'T']	98663	20063.220106023902	-801.558639298157	0.0021690735670566	0.0070646019876605	0.3070340793218412	0.758818	0.758818	chr16	11525715	0.1198623757170123	chr16:11525715:G:T
chr16:11527267	['C', 'T']	98663	33608.45022149686	-1588.806699425613	0.0015475873012958	0.0056818983452634	0.2723715222018998	0.785337	0.785337	chr16	11527267	0.104943940918627	chr16:11527267:C:T
chr16:11527376	['G', 'A']	98663	53596.14836590707	-1138.6133374631393	0.0012486794096245	0.0047978979668533	0.2602555156969145	0.794667	0.794667	chr16	11527376	0.0998148214809976	chr16:11527376:G:A
chr16:11527558	['C', 'T']	98663	86922.26303730742	-2731.005514114473	0.0014137539586168	0.004287730370266	0.3297208165002009	0.741612	0.741612	chr16	11527558	0.1298232515016138	chr16:11527558:C:T
chr16:11528133	['T', 'C']	98663	87936.60318460313	-2795.779122882822	-0.0005708049228132	0.004290413812951	-0.133041927352138	0.89416	0.89416	chr16	11528133	0.0485847620768342	chr16:11528133:T:C
chr16:11528885	['G', 'A']	98663	14251.967117674496	-896.8558802824297	-0.0009082889458447	0.0082092989855345	-0.1106414746795347	0.911901	0.911901	chr16	11528885	0.0400523080394521	chr16:11528885:G:A
chr16:11529052	['G', 'A']	98663	14226.912078440915	-892.8750756684377	-0.0006056485978029	0.0082160935629052	-0.0737149100318595	0.941237	0.941237	chr16	11529052	0.0263010090565854	chr16:11529052:G:A
chr16:11529419	['G', 'C']	98663	14176.005767515411	-887.0175644706989	2.0006443097185528e-05	0.0082301276898358	0.0024308788212233	0.99806	0.99806	chr16	11529419	0.0008433496087722	chr16:11529419:G:C
chr16:11529736	['G', 'A']	98663	14192.726206526037	-894.9652025177169	-0.0004138098491246	0.0082248456055763	-0.0503121722849229	0.959874	0.959874	chr16	11529736	0.0177857718522092	chr16:11529736:G:A
chr16:11529867	['G', 'A']	98663	18956.226883344665	-863.4538729127744	0.0017364978984603	0.0072485776308512	0.2395639512874244	0.810669	0.810669	chr16	11529867	0.0911564340955283	chr16:11529867:G:A
chr16:11530632	['T', 'A']	98663	67937.06383218744	-2077.483994120741	-0.0005340941728203	0.0045133582579943	-0.1183363124064666	0.905801	0.905801	chr16	11530632	0.0429672041937525	chr16:11530632:T:A
chr16:11530848	['G', 'GAAGGGTCTCTGTACC']	98663	14268.156920581823	-900.0913761665254	-0.0014836840988373	0.0082036388233102	-0.1808568283895599	0.85648	0.85648	chr16	11530848	0.0672827739606436	chr16:11530848:G:GAAGGGTCTCTGTACC
chr16:11531232	['G', 'C']	98663	14179.293429561903	-903.3802456746112	-0.0022437978315015	0.0082253468167671	-0.2727906654255178	0.785015	0.785015	chr16	11531232	0.1051220447133593	chr16:11531232:G:C
chr16:11531237	['A', 'G']	98663	13634.8042201965	-408.255943255622	0.0209206858099342	0.008396160336635	2.491696796052209	0.0127151	0.0127151	chr16	11531237	1.895680219894296	chr16:11531237:A:G
chr16:11531525	['C', 'T']	98663	18585.85372556177	-930.9754400307794	0.0004107587610846	0.0073217976979615	0.0561008072100896	0.955262	0.955262	chr16	11531525	0.0198774979985705	chr16:11531525:C:T
chr16:11532912	['A', 'G']	98663	17241.796070838438	-932.380557212628	-0.0022420876218044	0.0075376282891363	-0.2974526649232478	0.766122	0.766122	chr16	11532912	0.1157020662578745	chr16:11532912:A:G
chr16:11533082	['G', 'C']	98663	16187.312533576607	-1047.4250356017728	-0.0011851721947995	0.0077580839594918	-0.1527660954673624	0.878583	0.878583	chr16	11533082	0.0562172043004047	chr16:11533082:G:C
chr16:11533731	['A', 'G']	98663	14624.670283315423	-811.9998325312799	-0.0015723133674142	0.0081099730503211	-0.1938740557654447	0.846275	0.846275	chr16	11533731	0.0724884885263843	chr16:11533731:A:G
chr16:11534098	['G', 'C']	98663	14043.10571851671	-900.6499348042236	-0.0017430084889945	0.0082650906897191	-0.2108880052777502	0.832975	0.832975	chr16	11534098	0.0793680328368815	chr16:11534098:G:C
chr16:11534133	['G', 'A']	98663	18337.48687851604	-945.7905461505236	0.0012024177646769	0.007365822062518	0.1632428470945069	0.870328	0.870328	chr16	11534133	0.0603170442268601	chr16:11534133:G:A
chr16:11534530	['C', 'G']	98663	14812.750674045694	-782.0083729024929	-0.001883860387048	0.0080596989611817	-0.2337383066193119	0.815189	0.815189	chr16	11534530	0.0887416892463949	chr16:11534530:C:G
chr16:11535313	['T', 'G']	98663	15079.75113791879	-756.5138711009051	-0.0013359322652912	0.0079981481922391	-0.1670301966382129	0.867347	0.867347	chr16	11535313	0.0618071193221221	chr16:11535313:T:G
chr16:11535434	['G', 'T']	98663	14622.8892627994	-813.0344266704783	-0.0029856332671896	0.00810708788087	-0.3682744421994857	0.712669	0.712669	chr16	11535434	0.1471121319309085	chr16:11535434:G:T
chr16:11535583	['T', 'C']	98663	2230.2034382792385	235.2779902602843	0.0107301331568665	0.020714030518957	0.5180128100635272	0.60445	0.60445	chr16	11535583	0.2186396180822655	chr16:11535583:T:C
chr16:11536539	['C', 'T']	98663	13924.129025391518	-882.6414705102889	-0.0013874413225553	0.008289689194088	-0.1673695225563836	0.86708	0.86708	chr16	11536539	0.0619408310639067	chr16:11536539:C:T
chr16:11537157	['A', 'G']	98663	59300.020680548565	-1352.1693146800303	-0.0009681064833626	0.0046551853743907	-0.207963035948786	0.835258	0.835258	chr16	11537157	0.0781793560499428	chr16:11537157:A:G
chr16:11537325	['C', 'T']	98663	59591.94762120593	-1461.056718054163	-0.0008162702853185	0.004691625481001	-0.1739845366225542	0.861878	0.861878	chr16	11537325	0.0645542047977797	chr16:11537325:C:T
chr16:11537356	['A', 'G']	98663	59020.5098065244	-1449.1228019234902	-0.001527803266689	0.0046713328283825	-0.3270593902892699	0.743624	0.743624	chr16	11537356	0.1286466020908802	chr16:11537356:A:G
chr16:11537435	['C', 'T']	98663	59239.83962666119	-1343.9760771454828	-0.0007386210246884	0.0046527020095252	-0.1587509845196072	0.873865	0.873865	chr16	11537435	0.0585556546465637	chr16:11537435:C:T
chr16:11537538	['C', 'T']	98663	4404.186828693821	-225.9923145204432	0.0002516215135436	0.0144241443778052	0.0174444672039517	0.986082	0.986082	chr16	11537538	0.0060869687638917	chr16:11537538:C:T
chr16:11537712	['T', 'C']	98663	56898.01869585501	-1561.9791036834156	-0.0014393364243581	0.0047021522288847	-0.3061016220437251	0.759528	0.759528	chr16	11537712	0.1194562112398429	chr16:11537712:T:C
chr16:11537881	['G', 'T']	98663	18542.953866120504	-916.6675341574914	0.0011017319570982	0.0073240119153326	0.1504273845857351	0.880428	0.880428	chr16	11537881	0.0553061541558013	chr16:11537881:G:T
chr16:11537909	['A', 'T']	98663	58997.34107914104	-1346.402341384514	-0.001035798060246	0.0046559785856493	-0.2224662423144647	0.823951	0.823951	chr16	11537909	0.0840986148348861	chr16:11537909:A:T
chr16:11538040	['A', 'C']	98663	59101.5697643767	-1477.16347853442	-0.0019188055010631	0.0046487680656827	-0.4127556965527583	0.679787	0.679787	chr16	11538040	0.167627144963681	chr16:11538040:A:C
chr16:11538780	['T', 'C']	98663	28526.45651181893	-1063.8007554230571	-6.42847876651543e-05	0.0060472637046834	-0.0106303926543449	0.991518	0.991518	chr16	11538780	0.0036993972128729	chr16:11538780:T:C
chr16:11538852	['T', 'C']	98663	57719.31126936308	-1500.2611338501267	-0.002231381129803	0.0046825238039038	-0.4765338572209104	0.633695	0.633695	chr16	11538852	0.1981197195450716	chr16:11538852:T:C
chr16:11538948	['A', 'G']	98663	57729.649423073	-1497.1085166996995	-0.0020735864933972	0.0046818490613699	-0.4428990482641597	0.65784	0.65784	chr16	11538948	0.1818797227488956	chr16:11538948:A:G
chr16:11539258	['C', 'T']	98663	57501.90779149688	-1503.5695059940429	-0.0023213620203678	0.0046880808146715	-0.4951625435088624	0.620486	0.620486	chr16	11539258	0.2072680130231706	chr16:11539258:C:T
chr16:11539334	['G', 'A']	98663	57684.93932850803	-1498.379495663445	-0.0021332294114109	0.0046823039377607	-0.4555939639474028	0.648683	0.648683	chr16	11539334	0.1879674834524379	chr16:11539334:G:A
chr16:11539439	['T', 'C']	98663	62718.884767862764	-1818.3035917929071	-0.002685883016659	0.004573379624998	-0.5872862602479048	0.557013	0.557013	chr16	11539439	0.2541346688076339	chr16:11539439:T:C
chr16:11539525	['A', 'G']	98663	62709.70344310167	-1813.699507461	-0.002545737895103	0.0045729936210389	-0.5566895793142781	0.577741	0.577741	chr16	11539525	0.2382668111985394	chr16:11539525:A:G
chr16:11539890	['G', 'A']	98663	62709.61866382808	-1804.090202740452	-0.0023232323763372	0.0045726900530912	-0.508066881718049	0.611408	0.611408	chr16	11539890	0.2136688830238571	chr16:11539890:G:A
chr16:11540311	['T', 'C']	98663	62917.01672858659	-1827.295762511813	-0.0024527996018754	0.0045729022047027	-0.536377007877619	0.591699	0.591699	chr16	11540311	0.2278991647011001	chr16:11540311:T:C
chr16:11540352	['T', 'C']	98663	18639.680584297013	-912.5509114775364	0.0015857248922464	0.0073092225281622	0.2169485039122361	0.828249	0.828249	chr16	11540352	0.0818390797982439	chr16:11540352:T:C
chr16:11540362	['T', 'C']	98663	62813.47209460357	-1825.2682690887616	-0.0025304258646758	0.004571932895033	-0.5534695986953116	0.579943	0.579943	chr16	11540362	0.2366146891990405	chr16:11540362:T:C
chr16:11540582	['A', 'G']	98663	62824.00857655538	-1827.0776493177848	-0.0019339452923973	0.0045698758738372	-0.4231942717458196	0.672154	0.672154	chr16	11540582	0.1725312125296633	chr16:11540582:A:G
chr16:11540745	['T', 'C']	98663	7114.083758193605	-374.906506807808	-0.0138579966889766	0.0115056816286942	-1.204448127124942	0.228419	0.228419	chr16	11540745	0.6412677741041193	chr16:11540745:T:C
chr16:11541154	['A', 'G']	98663	62843.19759519848	-1829.9061944705595	-0.0020234731942552	0.0045696941673821	-0.4428027610028118	0.657909	0.657909	chr16	11541154	0.1818341725424674	chr16:11541154:A:G
chr16:11541184	['A', 'G']	98663	18628.020872403627	-918.6419190643902	0.0011881626670652	0.0073085818492621	0.1625708915314724	0.870857	0.870857	chr16	11541184	0.0600531529252517	chr16:11541184:A:G
chr16:11541440	['A', 'G']	98663	62882.711891079765	-1841.9379127030863	-0.0023884427944449	0.0045730145007845	-0.5222906671376596	0.601469	0.601469	chr16	11541440	0.2207867514926835	chr16:11541440:A:G
chr16:11542450	['A', 'G']	98663	62685.624210601	-1833.2923124790025	-0.0024912350533009	0.0045722629693525	-0.5448582179107895	0.585852	0.585852	chr16	11542450	0.2322120831310568	chr16:11542450:A:G
chr16:11542717	['G', 'A']	98663	91832.47692136126	-3072.852444813833	-0.001024131959047	0.0042621400258547	-0.2402858547195881	0.810109	0.810109	chr16	11542717	0.0914565429562652	chr16:11542717:G:A
chr16:11542937	['A', 'G']	98663	9032.732410926968	-583.0977771282916	-0.0010045711794778	0.0101426094708134	-0.0990446474715012	0.921103	0.921103	chr16	11542937	0.0356918032119423	chr16:11542937:A:G
chr16:11543208	['C', 'T']	98663	27986.07690279931	-1436.450069385103	0.0006851797666762	0.006123220859817	0.1118985877469615	0.910904	0.910904	chr16	11543208	0.0405273908284899	chr16:11543208:C:T
chr16:11543501	['G', 'T']	98663	62038.17425240752	-1933.4174686732115	-0.0025514910793855	0.0045843443513474	-0.5565661922049242	0.577825	0.577825	chr16	11543501	0.2382036720328939	chr16:11543501:G:T
chr16:11544097	['CAT', 'C']	98663	62527.89766606831	-1762.491364405347	-0.001810669675844	0.0045768259295527	-0.3956168977615074	0.692389	0.692389	chr16	11544097	0.1596498403882797	chr16:11544097:CAT:C
chr16:11544605	['G', 'A']	98663	62388.74981246073	-1749.4981750643549	-0.0014628274278124	0.0045785331749149	-0.3194969593814604	0.74935	0.74935	chr16	11544605	0.125315288355286	chr16:11544605:G:A
chr16:11545144	['G', 'A']	98663	61333.32466953209	-1864.4772961989768	-0.0010011496049188	0.0045963047960124	-0.2178161913429669	0.827573	0.827573	chr16	11545144	0.0821936868587582	chr16:11545144:G:A
chr16:11545623	['C', 'T']	98663	9104.553675866891	-575.9039154562137	0.0001615341673756	0.0101084606122517	0.0159800956418513	0.98725	0.98725	chr16	11545623	0.0055728575914182	chr16:11545623:C:T
chr16:11545628	['C', 'T']	98663	62958.381154146366	-1843.6158472713228	-0.0020154173766429	0.0045650182866064	-0.4414916326964428	0.658858	0.658858	chr16	11545628	0.1812081763948051	chr16:11545628:C:T
chr16:11546034	['A', 'G']	98663	93214.16380309808	-3142.913281347379	-0.0008952784253913	0.0043009436474616	-0.2081586039658331	0.835106	0.835106	chr16	11546034	0.0782583960213879	chr16:11546034:A:G
chr16:11546193	['T', 'C']	98663	93306.92764871332	-3154.5350608039903	-0.0007636860138948	0.0043028491717406	-0.1774837981564456	0.859129	0.859129	chr16	11546193	0.0659416210559567	chr16:11546193:T:C
chr16:11546622	['C', 'A']	98663	9059.836521598088	-571.4673630268659	0.0008093894004805	0.0101350980779314	0.0798600461738931	0.936349	0.936349	chr16	11546622	0.0285622489926708	chr16:11546622:C:A
chr16:11546682	['G', 'A']	98663	28008.55492934903	-1414.5422334812745	0.0017788857616731	0.0061238798188584	0.2904834540016666	0.771447	0.771447	chr16	11546682	0.1126939055025844	chr16:11546682:G:A
chr16:11546933	['G', 'A']	98663	6512.330028989033	-116.87902309226422	0.0138111549417612	0.0119172718951412	1.1589191774161176	0.246492	0.246492	chr16	11546933	0.608197171365394	chr16:11546933:G:A
chr16:11547653	['G', 'A']	98663	6486.065739595792	-99.4779119261105	0.0140234490889452	0.0119336991748109	1.1751133394199584	0.239952	0.239952	chr16	11547653	0.6198756258718225	chr16:11547653:G:A
chr16:11547684	['C', 'A']	98663	18402.305617499187	-875.9783278188299	0.0033486738617741	0.007351659853961	0.4554990203973968	0.648751	0.648751	chr16	11547684	0.1879219597112743	chr16:11547684:C:A
chr16:11548386	['T', 'C']	98663	71877.39839813455	-2478.2991960817526	-0.001500208972268	0.0044124393644657	-0.33999537406668	0.733861	0.733861	chr16	11548386	0.1343861916502085	chr16:11548386:T:C
chr16:11548841	['A', 'G']	98663	26218.11188158961	-912.0134822369396	0.0072577558474261	0.006282161802604	1.1552959117381776	0.247972	0.247972	chr16	11548841	0.6055973551899548	chr16:11548841:A:G
chr16:11549775	['G', 'A']	98663	25597.81612877068	-814.176412225746	0.0093268253470771	0.0063415002832	1.4707600615876193	0.141359	0.141359	chr16	11549775	0.849676535770803	chr16:11549775:G:A
chr16:11550246	['G', 'T']	98663	5856.771697921948	-46.60717802467887	0.0212627736120052	0.0125453782002677	1.694869080276232	0.0901034	0.0901034	chr16	11550246	1.0452588208591305	chr16:11550246:G:T
chr16:11550958	['C', 'T']	98663	19928.01980679757	-736.4043993872014	0.0041872627116459	0.0070874658437457	0.5907982915135903	0.554657	0.554657	chr16	11550958	0.2559755016650322	chr16:11550958:C:T
chr16:11551157	['A', 'T']	98663	61780.63560524661	-1942.864588148496	-0.0027251759920846	0.004580585806962	-0.5949404960262191	0.551885	0.551885	chr16	11551157	0.2581514097139669	chr16:11551157:A:T
chr16:11551286	['C', 'T']	98663	19953.42685831872	-723.1944502157003	0.0036449029756131	0.0070854817332518	0.5144185127890138	0.606961	0.606961	chr16	11551286	0.2168392134205212	chr16:11551286:C:T
chr16:11551342	['T', 'C']	98663	60975.59641528375	-1850.222210173717	-0.0020241518515638	0.0045984216041791	-0.4401840513545433	0.659805	0.659805	chr16	11551342	0.1805843976961284	chr16:11551342:T:C
chr16:11551770	['T', 'C']	98663	2937.1488475339056	22.59565673145261	0.0113779674366531	0.0176683705624401	0.6439737833459731	0.519594	0.519594	chr16	11551770	0.2843358725757925	chr16:11551770:T:C
chr16:11551773	['G', 'A']	98663	2908.206333117093	21.0093759799025	0.0128729160806987	0.0177460652420899	0.7253955119113864	0.468211	0.468211	chr16	11551773	0.3295583873434033	chr16:11551773:G:A
chr16:11551873	['C', 'T']	98663	2900.7350108477453	20.72868533294012	0.0133456206483502	0.0177676792010554	0.7511178301529396	0.452584	0.452584	chr16	11551873	0.3443008035287413	chr16:11551873:C:T
chr16:11551976	['G', 'A']	98663	10099.92131084396	-491.96469406700913	-0.0008498965281901	0.0096460994135321	-0.0881077927724689	0.929791	0.929791	chr16	11551976	0.0316146619271349	chr16:11551976:G:A
chr16:11552377	['A', 'AT']	98663	31357.17821049538	-1441.5450323057614	0.0046950826438554	0.0058381642691886	0.8042052993668019	0.42128	0.42128	chr16	11552377	0.375429158238007	chr16:11552377:A:AT
chr16:11552381	['T', 'C']	98663	31135.20899894584	-1460.5419847390722	0.0049371611881606	0.0058577354633502	0.8428446827363092	0.399317	0.399317	chr16	11552381	0.3986822003264917	chr16:11552381:T:C
chr16:11552457	['A', 'G']	98663	34277.12674600117	-1062.1861116687924	0.0033214613059029	0.005601934667575	0.592913252831759	0.553241	0.553241	chr16	11552457	0.2570856423480691	chr16:11552457:A:G
chr16:11553636	['T', 'C']	98663	38390.00384205991	-1794.4147401260195	-0.0016898951919978	0.0053610437963635	-0.3152175688518219	0.752597	0.752597	chr16	11553636	0.1234375171961206	chr16:11553636:T:C
chr16:11554280	['T', 'A']	98663	18203.029467218097	-990.06477201701	-0.0093205510007126	0.0073518211130592	-1.2677880565070212	0.204877	0.204877	chr16	11554280	0.6885067938376777	chr16:11554280:T:A
chr16:11554324	['C', 'T']	98663	18657.94553913519	-991.2740450641726	-0.0068347298891437	0.00727028513014	-0.9400910372564794	0.347173	0.347173	chr16	11554324	0.4594540577091666	chr16:11554324:C:T
chr16:11554742	['T', 'C']	98663	158679.22585231607	-5047.398280515806	0.0087922421973063	0.0053946468016205	1.6298086826861715	0.103145	0.103145	chr16	11554742	0.9865518197997992	chr16:11554742:T:C
chr16:11554899	['C', 'T']	98663	101046.64284192894	-2195.679773610124	0.0036750464458889	0.0042894826667106	0.8567575000150603	0.391581	0.391581	chr16	11554899	0.4071783888692618	chr16:11554899:C:T
chr16:11555008	['A', 'G']	98663	158897.98922398503	-4983.879929410551	0.0089768522367942	0.0054016103800413	1.6618844391226877	0.0965391	0.0965391	chr16	11555008	1.0152967542728235	chr16:11555008:A:G
chr16:11555028	['C', 'T']	98663	101059.01996532171	-2177.035292551412	0.0039301766165095	0.0042862646456612	0.9169234616644288	0.359185	0.359185	chr16	11555028	0.4446818082888414	chr16:11555028:C:T
chr16:11555598	['A', 'G']	98663	158961.835222664	-4986.022847288721	0.009076222666401	0.0054079966972513	1.678296636352243	0.0932924	0.0932924	chr16	11555598	1.030153734308172	chr16:11555598:A:G
chr16:11556235	['A', 'T']	98663	15874.769888091478	-737.989248156209	-0.0001669199664437	0.0078168247293901	-0.0213539349061012	0.982963	0.982963	chr16	11556235	0.0074628292667999	chr16:11556235:A:T
chr16:11557593	['G', 'T']	98663	56007.19153875789	-2901.801338160152	0.0009832679770065	0.0047544638717803	0.2068094328874104	0.836159	0.836159	chr16	11557593	0.0777111313446809	chr16:11557593:G:T
chr16:11558145	['C', 'T']	98663	15716.274339871266	-747.0243103329665	0.0024076659378887	0.0078586528970051	0.3063713297232248	0.759323	0.759323	chr16	11558145	0.119573445082176	chr16:11558145:C:T
chr16:11558924	['A', 'T']	98663	58012.11157858453	-3000.605701046384	-0.001004977614148	0.0047015572605956	-0.213754200671112	0.830739	0.830739	chr16	11558924	0.0805354006010768	chr16:11558924:A:T
chr16:11559597	['A', 'G']	98663	16182.65607800606	-763.0814917882785	0.0022098740803614	0.0077544918167695	0.2849798713543668	0.77566	0.77566	chr16	11559597	0.1103286041045976	chr16:11559597:A:G
chr16:11560070	['A', 'G']	98663	58483.41174204408	-2976.145837724466	-0.001635823244183	0.0046898094326769	-0.348803777139683	0.727237	0.727237	chr16	11560070	0.138324033406756	chr16:11560070:A:G
chr16:11560329	['G', 'A']	98663	16079.542672650132	-757.9897860054381	0.0022330712011505	0.0077847823887688	0.2868508186397372	0.774227	0.774227	chr16	11560329	0.1111316873873213	chr16:11560329:G:A
chr16:11561274	['C', 'T']	98663	18957.960743173386	-651.1689695289531	0.0234380451530804	0.0072217711328253	3.245470497749056	0.00117296	0.00117296	chr16	11561274	2.930716797837989	chr16:11561274:C:T
chr16:11564180	['G', 'A']	98663	16171.983467974906	-741.7797184809788	0.0035187708672656	0.0077508257734029	0.4539865777063804	0.649839	0.649839	chr16	11564180	0.1871942280840898	chr16:11564180:G:A
chr16:11564603	['A', 'AT']	98663	160059.22282140434	-4498.772929095453	0.0146408062630759	0.0054460638706294	2.688328049554036	0.00718229	0.00718229	chr16	11564603	2.1437370633067068	chr16:11564603:A:AT
chr16:11565122	['G', 'A']	98663	16643.675107958596	-689.7206223594746	0.004788719584979	0.0077089434007048	0.6211901341163368	0.534476	0.534476	chr16	11565122	0.272071791487158	chr16:11565122:G:A
chr16:11565511	['T', 'C']	98663	114830.99224688226	-5569.835338307893	-0.0090863286234435	0.0043827467400066	-2.073204125737297	0.0381559	0.0381559	chr16	11565511	1.4184382980937018	chr16:11565511:T:C
chr16:11565650	['G', 'A']	98663	115499.31385233103	-5600.724244834652	-0.0086494083272469	0.0043873891441039	-1.971424927937048	0.0486781	0.0486781	chr16	11565650	1.3126663814612658	chr16:11565650:G:A
chr16:11565702	['C', 'T']	98663	16103.77473997932	-732.2619947871663	0.003847557641927	0.0077711093785251	0.4951104732304278	0.620523	0.620523	chr16	11565702	0.2072421165214769	chr16:11565702:C:T
chr16:11565706	['C', 'A']	98663	115186.19642893362	-5666.9494380405695	-0.0088396378473453	0.0043887691886649	-2.014149632242181	0.0439965	0.0439965	chr16	11565706	1.3565818710398496	chr16:11565706:C:A
chr16:11565935	['G', 'A']	98663	114967.27109380558	-5665.611186846582	-0.0082575619308023	0.0043876733977831	-1.8819910194260303	0.0598402	0.0598402	chr16	11565935	1.2230069636270304	chr16:11565935:G:A
chr16:11566846	['C', 'T']	98663	38689.9406975565	-1844.620388467041	-0.0135980315846415	0.0053823800398846	-2.5263975200333424	0.0115255	0.0115255	chr16	11566846	1.9383402249378163	chr16:11566846:C:T
chr16:11567533	['A', 'T']	98663	37298.80476455978	-2095.718375087211	-0.013447060470152	0.0054435799850187	-2.4702604732840463	0.0135031	0.0135031	chr16	11567533	1.8695665160723351	chr16:11567533:A:T
chr16:11567543	['A', 'G']	98663	52652.66830870279	-2892.6442003265	0.0024156915300876	0.0048505241641468	0.4980269035547679	0.618466	0.618466	chr16	11567543	0.2086841705995429	chr16:11567543:A:G
chr16:11567971	['G', 'A']	98663	7468.149532900781	-108.88390447158828	-0.0094347646735918	0.0112596684123955	-0.8379256233873887	0.402075	0.402075	chr16	11567971	0.3956929293829933	chr16:11567971:G:A
chr16:11568139	['T', 'C']	98663	34140.38090699869	-2074.2237742122634	-0.009559019206778	0.0056442507348273	-1.6935851463498934	0.0903473	0.0903473	chr16	11568139	1.0440848216600198	chr16:11568139:T:C
chr16:11568247	['T', 'C']	98663	63012.35588644662	-2974.2324008623327	-0.0112995219084487	0.0046337001967834	-2.438552653081121	0.014748	0.014748	chr16	11568247	1.831266871065921	chr16:11568247:T:C
chr16:11568552	['A', 'C']	98663	96459.57567616882	-4909.39968037842	-0.0136096767684873	0.0043079917790476	-3.159169623925313	0.00158267	0.00158267	chr16	11568552	2.8006096297487675	chr16:11568552:A:C
chr16:11568607	['A', 'G']	98663	22559.07118268872	-1130.970811756905	-0.0014040334872641	0.0067011393859694	-0.2095216061620558	0.834042	0.834042	chr16	11568607	0.0788120789678182	chr16:11568607:A:G
chr16:11568737	['T', 'G']	98663	24401.48575900961	-1251.7725370506475	-0.0024000935982731	0.0067970031729461	-0.353110560228393	0.724006	0.724006	chr16	11568737	0.1402578346922258	chr16:11568737:T:G
chr16:11569013	['C', 'T']	98663	49717.070343149695	-1008.1752637818644	0.0077955683958635	0.0048939216984421	1.5929082801518943	0.111184	0.111184	chr16	11569013	0.9539577056646243	chr16:11569013:C:T
chr16:11569015	['C', 'T']	98663	23396.319871463464	-1063.979774946412	-0.0011311584191697	0.0065871293151814	-0.171722515992318	0.863656	0.863656	chr16	11569015	0.0636592054965706	chr16:11569015:C:T
chr16:11569897	['G', 'C']	98663	15147.995924987326	-653.382297050917	0.0103843864071836	0.0080046139559802	1.2973000902092715	0.194531	0.194531	chr16	11569897	0.7110111806819452	chr16:11569897:G:C
chr16:11571465	['A', 'C']	98663	33018.0158538687	-1561.6496867638316	0.0054807363827286	0.0057177954215797	0.958540132800764	0.337793	0.337793	chr16	11571465	0.4713493544478767	chr16:11571465:A:C
chr16:11571469	['A', 'T']	98663	134360.61813629587	-5375.933248293737	0.001599707131409	0.0045985368596938	0.3478730692430657	0.727936	0.727936	chr16	11571469	0.1379068020999641	chr16:11571469:A:T
chr16:11571483	['T', 'C']	98663	33016.67712736304	-1551.8103797810345	0.0055590748114224	0.0057168836578879	0.9723960017538904	0.330856	0.330856	chr16	11571483	0.4803609851151	chr16:11571483:T:C
chr16:11571949	['C', 'T']	98663	69042.19200624572	-2054.0117766378366	0.0077844208750515	0.0044526464246404	1.7482683628265367	0.0804207	0.0804207	chr16	11571949	1.094632151019053	chr16:11571949:C:T
chr16:11572211	['G', 'A']	98663	102567.59362582114	-3781.6666795385513	0.0002931376838274	0.0042646595091091	0.0687364801811932	0.9452	0.9452	chr16	11572211	0.0244762870396685	chr16:11572211:G:A
chr16:11573073	['C', 'T']	98663	5069.0789318951365	-66.89191778800262	-0.0131166722499906	0.013531302859948	-0.9693576727792628	0.332369	0.332369	chr16	11573073	0.4783794895713542	chr16:11573073:C:T
chr16:11573173	['G', 'A']	98663	135232.9806391414	-5235.413831423912	0.0020142418015683	0.00461215389049	0.4367247601433238	0.662312	0.662312	chr16	11573173	0.1789373761828108	chr16:11573173:G:A
chr16:11573349	['C', 'G']	98663	141888.50490091735	-5302.338025091538	0.001592745735413	0.0047658746335131	0.3341979925810516	0.738231	0.738231	chr16	11573349	0.131807721743638	chr16:11573349:C:G
chr16:11573814	['A', 'G']	98663	135405.82684580114	-5213.8819559786725	0.0023562169423481	0.0046184172078006	0.5101784521260684	0.609928	0.609928	chr16	11573814	0.2147214290027375	chr16:11573814:A:G
chr16:11574161	['C', 'T']	98663	140648.51089281554	-5313.230847155499	-0.0002466942517179	0.0047320842666049	-0.0521322609275718	0.958423	0.958423	chr16	11574161	0.018442772737288	chr16:11574161:C:T
chr16:11574420	['A', 'G']	98663	141983.34240298453	-5351.677332419215	0.0008731114477402	0.0047687783263435	0.1830891242977352	0.854728	0.854728	chr16	11574420	0.0681720687724476	chr16:11574420:A:G
chr16:11574598	['T', 'C']	98663	140703.93097784766	-5332.384472101335	-0.0006542414726328	0.0047332780353158	-0.138221644228687	0.890066	0.890066	chr16	11574598	0.0505777884415404	chr16:11574598:T:C
chr16:11574687	['C', 'T']	98663	140785.40398183442	-5362.674377479654	-0.0009233687810779	0.004735001556649	-0.1950091821577854	0.845386	0.845386	chr16	11574687	0.0729449485735853	chr16:11574687:C:T
chr16:11576029	['T', 'C']	98663	141391.79540777535	-5439.586806806196	0.0009239026365597	0.0047649132589564	0.1938970525482448	0.846257	0.846257	chr16	11576029	0.0724977259300784	chr16:11576029:T:C
chr16:11576070	['G', 'A']	98663	59356.064163531846	-3440.00129672685	-0.0057694114340441	0.0047062292568107	-1.2259095592707827	0.220236	0.220236	chr16	11576070	0.6571116893449438	chr16:11576070:G:A
chr16:11576902	['C', 'T']	98663	32697.62814391289	-1681.801945976259	-0.0045713262258481	0.0057189374361023	-0.7993313927497147	0.4241	0.4241	chr16	11576902	0.3725317275402904	chr16:11576902:C:T
chr16:11577230	['G', 'A']	98663	32528.890908722227	-1734.7561004698932	-0.0058477198320223	0.0057349017261485	-1.0196721951414336	0.307886	0.307886	chr16	11577230	0.5116100586154129	chr16:11577230:G:A
chr16:11577952	['A', 'G']	98663	140386.41798126444	-5310.008202238647	0.0011700440157828	0.0047345167333539	0.2471306115659271	0.804808	0.804808	chr16	11577952	0.0943077152670405	chr16:11577952:A:G
chr16:11578162	['C', 'G']	98663	140071.29541399726	-5214.064974660495	0.002883957367189	0.0047251630635052	0.6103402842249533	0.541638	0.541638	chr16	11578162	0.2662908742132611	chr16:11578162:C:G
chr16:11578402	['A', 'G']	98663	6374.359584630524	-49.91805231503139	-0.0007210309336318	0.0120516915097649	-0.0598281936645692	0.952293	0.952293	chr16	11578402	0.021229408017401	chr16:11578402:A:G
chr16:11578546	['C', 'G']	98663	180836.49861139263	-5570.462540632671	0.0052294384022414	0.0077080120925364	0.6784419042758056	0.497493	0.497493	chr16	11578546	0.303213025637373	chr16:11578546:C:G
chr16:11578669	['G', 'A']	98663	32458.289813791776	-1713.2353928985217	-0.0052964225950204	0.0057363386757257	-0.9233106506477928	0.355848	0.355848	chr16	11578669	0.4487354707290178	chr16:11578669:G:A
chr16:11578809	['A', 'T']	98663	32254.61533627287	-1762.570370944965	-0.0064185161361542	0.0057541531710585	-1.1154579910102602	0.264657	0.264657	chr16	11578809	0.5773166147232738	chr16:11578809:A:T
chr16:11578952	['G', 'A']	98663	5760.350304590652	-121.80171497594203	0.0022539375071407	0.0126509896892911	0.1781629392243279	0.858595	0.858595	chr16	11578952	0.0662116449489772	chr16:11578952:G:A
chr16:11578960	['G', 'A']	98663	31990.16049633025	-1776.546194181483	-0.0058295066411086	0.0057770847823603	-1.0090741023756973	0.312942	0.312942	chr16	11578960	0.504536146204514	chr16:11578960:G:A
chr16:11579202	['C', 'T']	98663	32472.31725502135	-1709.6287773443626	-0.0051758061209562	0.0057380367559019	-0.902016899008638	0.36705	0.36705	chr16	11579202	0.4352747715925296	chr16:11579202:C:T
chr16:11579375	['C', 'T']	98663	6027.09957929951	-66.89618862311156	0.004253597399194	0.0123722265933359	0.3438020931078915	0.730996	0.730996	chr16	11579375	0.1360849994890349	chr16:11579375:C:T
chr16:11579380	['G', 'A']	98663	32205.217063226417	-1760.2081403475772	-0.0063820978823296	0.0057579970803009	-1.1083885235308526	0.267697	0.267697	chr16	11579380	0.5723564957938152	chr16:11579380:G:A
chr16:11579453	['G', 'A']	98663	32672.166232910826	-1778.224484882215	-0.0068496655784415	0.0057724945431708	-1.18660408030096	0.235387	0.235387	chr16	11579453	0.6282175261322032	chr16:11579453:G:A
chr16:11579545	['A', 'G']	98663	32445.825346771555	-1710.1851432018568	-0.005239836513812	0.0057384524832071	-0.9131096805533798	0.361187	0.361187	chr16	11579545	0.4422678893936013	chr16:11579545:A:G
chr16:11579553	['A', 'G']	98663	32464.69133085165	-1706.8308080609486	-0.0051065824861677	0.0057383598576671	-0.8899027967625239	0.37352	0.37352	chr16	11579553	0.4276861390772506	chr16:11579553:A:G
chr16:11579609	['G', 'A']	98663	32448.604364970764	-1707.7100852020385	-0.0051367588257336	0.0057377960577937	-0.8952494605932005	0.370656	0.370656	chr16	11579609	0.4310289653363824	chr16:11579609:G:A
chr16:11579728	['C', 'A']	98663	32239.53528380119	-1756.5725687446734	-0.0063244276018194	0.0057557865999884	-1.0987946637618695	0.27186	0.27186	chr16	11579728	0.5656546874371706	chr16:11579728:C:A
chr16:11579807	['C', 'A']	98663	32445.234679291563	-1708.763884068431	-0.0052578753280564	0.0057383616429223	-0.9162676832230426	0.359529	0.359529	chr16	11579807	0.4442660732031657	chr16:11579807:C:A
chr16:11579915	['A', 'T']	98663	32450.249097765707	-1711.533200835269	-0.0053153513913966	0.0057379073510714	-0.9263571309502008	0.354263	0.354263	chr16	11579915	0.4506742039607445	chr16:11579915:A:T
chr16:11580551	['T', 'C']	98663	32559.696366233915	-1755.0731133024465	-0.006086884153237	0.0057559252031263	-1.057498827457142	0.290287	0.290287	chr16	11580551	0.5371724128582407	chr16:11580551:T:C
chr16:11580636	['A', 'C']	98663	32328.27663629083	-1748.4200725319322	-0.0062132746436053	0.0057480087732486	-1.0809438344148148	0.279725	0.279725	chr16	11580636	0.5532687174795526	chr16:11580636:A:C
chr16:11580637	['G', 'A']	98663	32328.604336455413	-1748.620146880358	-0.0062105208045374	0.0057480321201746	-1.0804603514200095	0.27994	0.27994	chr16	11580637	0.5529350417335172	chr16:11580637:G:A
chr16:11580669	['T', 'C']	98663	32529.2970107346	-1700.717006600443	-0.0051586963842883	0.005730480213499	-0.9002206084118739	0.368005	0.368005	chr16	11580669	0.4341462806263252	chr16:11580669:T:C
chr16:11580796	['T', 'TG']	98663	32533.95697965556	-1695.0614862703142	-0.0049098021420332	0.0057304180466066	-0.8567965028207041	0.391559	0.391559	chr16	11580796	0.407202789304955	chr16:11580796:T:TG
chr16:11580902	['T', 'C']	98663	32539.27683558548	-1695.6985864524445	-0.0049637371814666	0.0057304831216052	-0.8661987263782591	0.386383	0.386383	chr16	11580902	0.4129819898357574	chr16:11580902:T:C
chr16:11581079	['C', 'T']	98663	66410.40413777725	-3282.029231786652	-0.0014462310421628	0.0045559708504025	-0.3174364124904426	0.750913	0.750913	chr16	11581079	0.1244103769886765	chr16:11581079:C:T
chr16:11581218	['G', 'A']	98663	32472.65825402135	-1698.028787223359	-0.0046501944882148	0.0057350556734336	-0.8108368519866113	0.417461	0.417461	chr16	11581218	0.3793840909011829	chr16:11581218:G:A
chr16:11581319	['C', 'T']	98663	31983.91756036249	-1767.4235425484712	-0.005608220247474	0.0057755414285221	-0.971029351426374	0.331536	0.331536	chr16	11581319	0.4794693066182658	chr16:11581319:C:T
chr16:11581344	['T', 'C']	98663	61267.79862941488	-3237.430660636277	-0.0028235205169309	0.0046534955553678	-0.606752597770078	0.544017	0.544017	chr16	11581344	0.2643875288113141	chr16:11581344:T:C
chr16:11581666	['C', 'T']	98663	32008.89311816404	-1754.12661671049	-0.0052863698867724	0.0057739718839973	-0.9155517195058832	0.359904	0.359904	chr16	11581666	0.4438133265388809	chr16:11581666:C:T
chr16:11582690	['C', 'T']	98663	133077.67382731324	-5196.152143729086	0.0038973865510786	0.0045642698932628	0.8538904670890222	0.393168	0.393168	chr16	11582690	0.4054218366917895	chr16:11582690:C:T
chr16:11582723	['A', 'G']	98663	32019.815281523068	-1742.618902781967	-0.0048129260348493	0.0057734965249395	-0.8336241329771424	0.404495	0.404495	chr16	11582723	0.3930868423726739	chr16:11582723:A:G
chr16:11583380	['T', 'C']	98663	32093.879318384563	-1762.1159884312588	-0.0056701756652525	0.0057676111431186	-0.9831064412200536	0.325557	0.325557	chr16	11583380	0.4873729621856455	chr16:11583380:T:C
chr16:11583578	['A', 'G']	98663	32312.930097008648	-1699.9057469653983	-0.0043184318778063	0.0057490802674338	-0.7511517802714338	0.452563	0.452563	chr16	11583578	0.3443209553584918	chr16:11583578:A:G
chr16:11583831	['G', 'A']	98663	32296.21943554601	-1695.9805945610433	-0.004199079225589	0.0057501515939441	-0.7302553953553741	0.465236	0.465236	chr16	11583831	0.3323266869005334	chr16:11583831:G:A
chr16:11584001	['A', 'C']	98663	32514.295490253724	-1704.0959807998647	-0.0043256082602858	0.0057359791247413	-0.7541185499835439	0.45078	0.45078	chr16	11584001	0.3460353607765987	chr16:11584001:A:C
chr16:11584099	['A', 'C']	98663	32354.902802980378	-1702.0361713947484	-0.0043056469562545	0.005747564921492	-0.7491254148612172	0.453783	0.453783	chr16	11584099	0.3431517780510934	chr16:11584099:A:C
chr16:11584294	['CCT', 'C']	98663	39545.6073347254	-212.7143225191981	0.0129655199876877	0.0053548023899591	2.4212882275543066	0.0154674	0.0154674	chr16	11584294	1.8105826831042169	chr16:11584294:CCT:C
chr16:11584433	['T', 'A']	98663	38805.61949997973	-299.2150065697277	0.0126356095784881	0.0053905680360765	2.344021908994377	0.019079	0.019079	chr16	11584433	1.7194443919937257	chr16:11584433:T:A
chr16:11584476	['G', 'A']	98663	32108.92896385346	-1739.6411810595596	-0.004968220840058	0.0057676418542508	-0.8613955175452445	0.389022	0.389022	chr16	11584476	0.4100258377271611	chr16:11584476:G:A
chr16:11585611	['G', 'A']	98663	32276.25277242778	-1701.1236780524653	-0.0041280409200796	0.0057523785003715	-0.7176233135237885	0.472991	0.472991	chr16	11585611	0.3251471228721747	chr16:11585611:G:A
chr16:11585661	['A', 'G']	98663	32310.56723029825	-1710.2767659821154	-0.0043576113709722	0.0057491189446019	-0.7579615960222561	0.448476	0.448476	chr16	11585661	0.3482607930802095	chr16:11585661:A:G
chr16:11586292	['T', 'C']	98663	32106.810054846457	-1768.970998853102	-0.0056947897809462	0.0057624241952826	-0.9882628539579262	0.323026	0.323026	chr16	11586292	0.4907625203868819	chr16:11586292:T:C
chr16:11586412	['A', 'G']	98663	32157.540863288923	-1810.9029059990164	-0.0067882060600067	0.0057599654754192	-1.178515060372419	0.238594	0.238594	chr16	11586412	0.6223404818712728	chr16:11586412:A:G
chr16:11586549	['T', 'C']	98663	33141.36676127723	-1790.012595226878	-0.0054399679287875	0.0056893950719012	-0.9561592858359308	0.338994	0.338994	chr16	11586549	0.4698079884929401	chr16:11586549:T:C
chr16:11587004	['C', 'G']	98663	89128.58409537902	-4973.729184913731	-0.0061868742760422	0.0043705005274367	-1.4155985652450858	0.156896	0.156896	chr16	11587004	0.8043881284339158	chr16:11587004:C:G
chr16:11587040	['C', 'G']	98663	91720.59270297944	-5132.84339542623	-0.0063655027252384	0.0043674898386873	-1.4574739633857032	0.144989	0.144989	chr16	11587040	0.8386649454927197	chr16:11587040:C:G
chr16:11587065	['C', 'T']	98663	91394.74765322468	-5081.925474461391	-0.0062348027709897	0.004368835176406	-1.4271087187406084	0.153552	0.153552	chr16	11587065	0.8137445225403057	chr16:11587065:C:T
chr16:11587842	['A', 'G']	98663	53677.44048331019	-2842.199730253581	-0.0029558183496701	0.0048136675075642	-0.6140470535252754	0.539186	0.539186	chr16	11587842	0.2682613928111663	chr16:11587842:A:G
chr16:11587866	['T', 'C']	98663	43566.97416222353	-1981.113300772891	-0.0048130259576582	0.0051345444515642	-0.9373813009237724	0.348565	0.348565	chr16	11587866	0.457716223278766	chr16:11587866:T:C
chr16:11588524	['A', 'G']	98663	57592.87092290668	-2979.2242467213227	-0.0037514798547703	0.0047134019725969	-0.7959176570513085	0.426082	0.426082	chr16	11588524	0.3705068123515166	chr16:11588524:A:G
chr16:11588670	['T', 'C']	98663	35435.90154195519	-1357.6924709113352	-0.0001795291021225	0.0055335402306392	-0.0324438053469892	0.974118	0.974118	chr16	11588670	0.0113884315763679	chr16:11588670:T:C
chr16:11589722	['G', 'A']	98663	36494.75809104229	-1381.491332322596	0.0011153150801855	0.0056744002437541	0.1965520640552615	0.844178	0.844178	chr16	11589722	0.0735659701194213	chr16:11589722:G:A
chr16:11591532	['C', 'T']	98663	133661.6114749113	-4350.635027871084	0.003454694782751	0.0045493803178949	0.759377001118597	0.447629	0.447629	chr16	11591532	0.3490817851195751	chr16:11591532:C:T
chr16:11591555	['G', 'A']	98663	69361.65428556949	-1874.7500927272365	0.0071787070832367	0.0044627950466435	1.6085675026989918	0.107714	0.107714	chr16	11591555	0.9677278461207636	chr16:11591555:G:A
chr16:11591589	['A', 'G']	98663	70664.6082174283	-1757.2956165383407	0.0057924480370256	0.0044481024101707	1.3022290187791097	0.192841	0.192841	chr16	11591589	0.7148006250973699	chr16:11591589:A:G
chr16:11591655	['T', 'A']	98663	21618.75293700269	-1130.2497141122533	0.0004825229339624	0.0068212580788375	0.0707381143457193	0.943606	0.943606	chr16	11591655	0.0252093062788045	chr16:11591655:T:A
chr16:11591701	['C', 'T']	98663	69441.3726531771	-1869.544350766904	0.0067194794083851	0.0044606579494387	1.5063875070785533	0.131971	0.131971	chr16	11591701	0.8795214924583092	chr16:11591701:C:T
chr16:11591705	['A', 'G']	98663	4187.315658204231	-133.0667945133793	-0.0064433240527124	0.0147259609358288	-0.4375486313450374	0.661714	0.661714	chr16	11591705	0.1793296768141238	chr16:11591705:A:G
chr16:11592339	['A', 'G']	98663	70697.62386763655	-1763.1030321031574	0.0057193205811965	0.0044494351727996	1.2854037330760553	0.198654	0.198654	chr16	11592339	0.7019026857788272	chr16:11592339:A:G
chr16:11592443	['A', 'G']	98663	70690.45277774954	-1749.628634436824	0.0059591717869731	0.0044492430786903	1.33936754669905	0.180454	0.180454	chr16	11592443	0.7436334867899876	chr16:11592443:A:G
chr16:11592534	['C', 'A']	98663	70650.0270473175	-1760.363337606508	0.0058396116494761	0.0044494089256809	1.3124466074069407	0.189373	0.189373	chr16	11592534	0.7226819407862294	chr16:11592534:C:A
chr16:11592706	['C', 'T']	98663	70611.88237619746	-1770.5990189001914	0.005530933517147	0.0044480115962001	1.243462027363439	0.213701	0.213701	chr16	11592706	0.6701934455782527	chr16:11592706:C:T
chr16:11592758	['G', 'A']	98663	70593.0339027728	-1770.3719313649376	0.0055959784577698	0.0044478121336244	1.2581418211137034	0.208343	0.208343	chr16	11592758	0.6812210865791217	chr16:11592758:G:A
chr16:11592908	['C', 'T']	98663	33612.71546784845	-1280.1460776773847	-0.0007703375463948	0.0056515965454266	-0.1363044124262857	0.891581	0.891581	chr16	11592908	0.0498391951077691	chr16:11592908:C:T
chr16:11592999	['T', 'A']	98663	70621.18923878658	-1765.548912319577	0.0056843893568763	0.004447528717484	1.2781006527355092	0.201217	0.201217	chr16	11592999	0.6963353303044622	chr16:11592999:T:A
chr16:11593034	['T', 'G']	98663	70664.97354035875	-1760.7758995457102	0.0057709278773188	0.0044477166949458	1.297503477205864	0.194461	0.194461	chr16	11593034	0.7111674852540772	chr16:11593034:T:G
chr16:11593195	['A', 'C']	98663	109274.09822814088	-3146.411745312852	0.0042924342975445	0.0042734465744921	1.004443187184254	0.315168	0.315168	chr16	11593195	0.5014578842310915	chr16:11593195:A:C
chr16:11593213	['G', 'A']	98663	34039.460500025336	-1308.345232408194	-0.0007845980201642	0.0056214975145185	-0.139570998321689	0.888999	0.888999	chr16	11593213	0.0510987275502881	chr16:11593213:G:A
chr16:11593288	['A', 'G']	98663	75698.4933331897	-2005.955743963828	0.0051943772742165	0.0046342987944539	1.1208550645100546	0.262352	0.262352	chr16	11593288	0.5811156206760366	chr16:11593288:A:G
chr16:11593745	['C', 'T']	98663	70632.02248375554	-1774.8803832878775	0.0055053584031756	0.0044462676404917	1.238197708351796	0.215646	0.215646	chr16	11593745	0.6662585931361092	chr16:11593745:C:T
chr16:11593766	['T', 'G']	98663	70640.73970075417	-1775.2717303132135	0.0055222634894264	0.0044463631532042	1.2419731135651688	0.214249	0.214249	chr16	11593766	0.6690811964549179	chr16:11593766:T:G
chr16:11593797	['C', 'G']	98663	70618.89396581442	-1778.0373713732722	0.0054165239220698	0.0044469233907322	1.2180385057584695	0.223212	0.223212	chr16	11593797	0.6512824611964084	chr16:11593797:C:G
chr16:11593967	['G', 'A']	98663	33955.17519469456	-1305.864383307498	-0.0008098567695218	0.0056259770198556	-0.1439495338611628	0.885541	0.885541	chr16	11593967	0.0527913264427979	chr16:11593967:G:A
chr16:11594134	['C', 'T']	98663	69405.98712085106	-1878.706662183252	0.0066518484191516	0.0044610094683682	1.4911083391142776	0.135936	0.135936	chr16	11594134	0.8666655136066814	chr16:11594134:C:T
chr16:11594303	['C', 'T']	98663	70583.16951712815	-1759.1527451402876	0.0056481456792576	0.0044473508835285	1.2700022613858717	0.204087	0.204087	chr16	11594303	0.6901846582338356	chr16:11594303:C:T
chr16:11594627	['A', 'G']	98663	130989.48465492588	-4270.1448752639535	0.0051473048348108	0.0045006029802689	1.1436922690975109	0.252754	0.252754	chr16	11594627	0.5973019626838197	chr16:11594627:A:G
chr16:11594696	['T', 'C']	98663	133963.5316587909	-4364.807547904961	0.0031681171612315	0.0045559373087926	0.6953820798010637	0.486818	0.486818	chr16	11594696	0.3126333721918681	chr16:11594696:T:C
chr16:11594713	['T', 'C']	98663	70745.16326385514	-1758.7834550699213	0.0060672435445012	0.0044514965404908	1.3629671480846048	0.172896	0.172896	chr16	11594713	0.7622150541408983	chr16:11594713:T:C
chr16:11594921	['AAAAAT', 'A']	98663	21628.187820833497	-1180.5190960043117	1.341752000897554e-05	0.0068460524047075	0.0019598915135018	0.998436	0.998436	chr16	11594921	0.0006797682871705	chr16:11594921:AAAAAT:A
chr16:11595035	['T', 'C']	98663	70629.31728556508	-1760.4692807153722	0.0057669196831003	0.0044466992740149	1.296898964317268	0.194669	0.194669	chr16	11595035	0.7107032020539172	chr16:11595035:T:C
chr16:11595159	['T', 'C']	98663	133858.13441399796	-4337.72767016522	0.0036727858146956	0.0045524211220995	0.8067763759521921	0.419797	0.419797	chr16	11595159	0.376960669346046	chr16:11595159:T:C
chr16:11595701	['C', 'T']	98663	69574.34654448883	-1869.5924554418352	0.0064724245503344	0.0044589394372366	1.451561439987977	0.146627	0.146627	chr16	11595701	0.8337860510364145	chr16:11595701:C:T
chr16:11596255	['C', 'T']	98663	21458.60992792775	-1156.937916648298	0.0008303630364459	0.0068461788837739	0.1212885392775754	0.903463	0.903463	chr16	11596255	0.0440896286314001	chr16:11596255:C:T
chr16:11596891	['A', 'G']	98663	105302.72024183883	-3043.991128737528	0.0050294793740747	0.0042587410287858	1.1809779791913224	0.237614	0.237614	chr16	11596891	0.6241279747025213	chr16:11596891:A:G
chr16:11596892	['G', 'A']	98663	34519.04433177853	-1279.49670235755	0.0005838610369672	0.0055952950851788	0.1043485693031367	0.916893	0.916893	chr16	11596892	0.0376813428696934	chr16:11596892:G:A
chr16:11597259	['C', 'A']	98663	33553.08093176955	-1249.529728552306	0.0023937762572145	0.0056544249714838	0.4233456574782961	0.672044	0.672044	chr16	11597259	0.172602291928853	chr16:11597259:C:A
chr16:11597939	['T', 'C']	98663	122617.8558944882	-3994.615929905307	-6.992506632920114e-05	0.004385305168654	-0.0159453136418013	0.987278	0.987278	chr16	11597939	0.005560540475131	chr16:11597939:T:C
chr16:11598239	['T', 'C']	98663	3016.571376157972	-23.72133706913985	-0.0107039589552807	0.0176050290939703	-0.6080057521147088	0.543185	0.543185	chr16	11598239	0.2650522315610878	chr16:11598239:T:C
chr16:11598335	['T', 'C']	98663	122643.96543367596	-4002.854555641044	-0.0003836120140756	0.0043893037986563	-0.087397006831251	0.930356	0.930356	chr16	11598335	0.031350837197346	chr16:11598335:T:C
chr16:11598353	['G', 'T']	98663	12335.614508297442	-403.496435161854	0.0154385858239451	0.0089844331083015	1.7183706125743163	0.0857322	0.0857322	chr16	11598353	1.0668560315677826	chr16:11598353:G:T
chr16:11598802	['C', 'T']	98663	90171.3851917948	-3164.121899230447	0.0044847431708604	0.0042729272164384	1.049571627058652	0.293918	0.293918	chr16	11598802	0.5317738162366848	chr16:11598802:C:T
chr16:11599165	['C', 'T']	98663	113161.31498387214	-4048.9317716681417	0.0014257271805816	0.0042954743177686	0.3319137946382252	0.739955	0.739955	chr16	11599165	0.1307946908716322	chr16:11599165:C:T
chr16:11599182	['G', 'A']	98663	113687.18798774206	-4120.67075136397	0.0004964571124554	0.0043327103684812	0.1145834986033159	0.908775	0.908775	chr16	11599182	0.0415436287186492	chr16:11599182:G:A
chr16:11599680	['G', 'A']	98663	89900.51325594366	-3110.250909275397	0.00501824681022	0.0042731485077447	1.1743675187335256	0.240251	0.240251	chr16	11599680	0.6193347959858351	chr16:11599680:G:A
chr16:11599785	['C', 'T']	98663	2888.2049140447616	-94.4465399620432	-0.028327406548061	0.0179524236827842	-1.5779154418701755	0.114588	0.114588	chr16	11599785	0.9408608606117096	chr16:11599785:C:T
chr16:11599948	['T', 'C']	98663	118332.78153577876	-3980.5615274421407	0.0011874672161814	0.0043346135119056	0.2739499641478832	0.784124	0.784124	chr16	11599948	0.1056152533136991	chr16:11599948:T:C
chr16:11600115	['G', 'A']	98663	120250.50080590392	-4062.6092002729297	-0.0005253912825626	0.0043543604055694	-0.1206586579031516	0.903962	0.903962	chr16	11600115	0.043849825649837	chr16:11600115:G:A
chr16:11600123	['G', 'A']	98663	21336.162529269262	-848.1425490088585	-0.0092044383655425	0.006841130634234	-1.3454557232809092	0.178481	0.178481	chr16	11600123	0.7484080094360896	chr16:11600123:G:A
chr16:11601131	['T', 'C']	98663	97999.70419493195	-3433.7064510158893	-0.0067874349978982	0.0042413295462219	-1.6003083287749484	0.109533	0.109533	chr16	11601131	0.9604550172735188	chr16:11601131:T:C
chr16:11601441	['A', 'G']	98663	96844.83414762704	-3438.520177720095	-0.0072598175647618	0.0042419338243744	-1.7114405517234583	0.087003	0.087003	chr16	11601441	1.060465771967787	chr16:11601441:A:G
chr16:11601609	['G', 'A']	98663	22936.48709553158	-844.5993077444401	-0.004755674331712	0.0066305977747173	-0.7172316121851884	0.473233	0.473233	chr16	11601609	0.3249249782913733	chr16:11601609:G:A
chr16:11602469	['T', 'A']	98663	101547.40928950116	-3040.525661279973	0.007202133391319	0.0042399905658593	1.6986201453633196	0.0893939	0.0893939	chr16	11602469	1.0486921152837756	chr16:11602469:T:A
chr16:11603462	['G', 'C']	98663	43962.34697063384	-868.8379690028119	-0.0049215404682278	0.0051603307752375	-0.9537257750693804	0.340225	0.340225	chr16	11603462	0.4682337772515683	chr16:11603462:G:C
chr16:11603507	['G', 'A']	98663	173792.80739524416	-5706.632134907395	0.0062496637221834	0.0065543801749167	0.9535094937124045	0.340334	0.340334	chr16	11603507	0.4680946619098206	chr16:11603507:G:A
chr16:11605444	['C', 'T']	98663	92183.6208917094	-2834.397224005875	0.0113389635065697	0.004258676958437	2.6625554408642462	0.00775624	0.00775624	chr16	11605444	2.110348761085977	chr16:11605444:C:T
chr16:11605545	['A', 'C']	98663	35733.070421393015	-2140.811962394296	-0.0068656038261778	0.0055471482072109	-1.2376817005273184	0.215837	0.215837	chr16	11605545	0.6658741040532881	chr16:11605545:A:C
chr16:11605763	['C', 'T']	98663	87161.20216141688	-2433.979947072275	0.0135125212130073	0.0042779296803238	3.158659029660425	0.00158545	0.00158545	chr16	11605763	2.799847449673788	chr16:11605763:C:T
chr16:11606973	['G', 'A']	98663	15123.22625310425	-903.43597640803	-0.0070465766020921	0.0080050704449642	-0.880264158890067	0.378718	0.378718	chr16	11606973	0.4216840529069055	chr16:11606973:G:A
chr16:11607072	['A', 'G']	98663	35212.92591128412	-2167.994560100205	-0.0084639713062937	0.0055817352424927	-1.5163691824469028	0.129429	0.129429	chr16	11607072	0.8879684042786263	chr16:11607072:A:G
chr16:11607165	['G', 'A']	98663	34805.64436830314	-2130.2470253145	-0.0082690616855898	0.0056056238891528	-1.4751367285969654	0.140179	0.140179	chr16	11607165	0.8533170424836698	chr16:11607165:G:A
chr16:11607272	['A', 'T']	98663	94510.20027573904	-2870.0528814836275	0.0109943929315844	0.0042490564497739	2.5874904373580123	0.0096692	0.0096692	chr16	11607272	2.0146094566262027	chr16:11607272:A:T
chr16:11608732	['G', 'A']	98663	43375.71525595539	-784.8425935744854	-0.0047011375280313	0.005191775069812	-0.9054971497833926	0.365204	0.365204	chr16	11608732	0.4374644743786638	chr16:11608732:G:A
chr16:11609826	['T', 'C']	98663	173399.54495879664	-5777.859830838945	0.0059738088693908	0.0065061371594008	0.9181805921135848	0.358527	0.358527	chr16	11609826	0.4454781328567932	chr16:11609826:T:C
chr16:11610900	['G', 'A']	98663	91605.21164257189	-2909.5295136578648	0.0121971818277695	0.0042672918600536	2.8582956656768848	0.00426012	0.00426012	chr16	11610900	2.370578167422205	chr16:11610900:G:A
chr16:11612244	['G', 'A']	98663	18715.37937989681	-6.8498035954264616	0.0046065354248996	0.0074398601943393	0.6191696220857172	0.535806	0.535806	chr16	11612244	0.2709924274349738	chr16:11612244:G:A
chr16:11612871	['T', 'C']	98663	80292.27606621858	-2849.257707077155	-0.0092498573832628	0.0043419775792935	-2.130332829762747	0.0331466	0.0331466	chr16	11612871	1.4795610125674068	chr16:11612871:T:C
chr16:11612992	['C', 'T']	98663	79829.56404277969	-2842.8241898652564	-0.0086689221219297	0.0043429804055479	-1.996076728979838	0.0459283	0.0459283	chr16	11612992	1.3379196293541835	chr16:11612992:C:T
chr16:11613158	['T', 'G']	98663	80265.89779097942	-2835.5475849321974	-0.0090029676378993	0.004342469141199	-2.0732369868754827	0.0381528	0.0381528	chr16	11613158	1.418473584054402	chr16:11613158:T:G
chr16:11613205	['A', 'G']	98663	79851.51742388145	-2826.2181564714488	-0.0081681316171629	0.0043432741260162	-1.8806392090786632	0.060024	0.060024	chr16	11613205	1.2216750665578917	chr16:11613205:A:G
chr16:11613240	['A', 'G']	98663	79879.47896262955	-2840.754176605737	-0.0085761579935591	0.0043428966612408	-1.97475525266327	0.0482987	0.0482987	chr16	11613240	1.3160645584912314	chr16:11613240:A:G
chr16:11613435	['C', 'T']	98663	79819.28108338233	-2854.3146647894378	-0.0088529460678459	0.004343019099237	-2.0384312998764416	0.0415095	0.0415095	chr16	11613435	1.381852497856093	chr16:11613435:C:T
chr16:11613711	['G', 'A']	98663	81891.96020314035	-2782.215759082332	-0.0100129693144067	0.0043404427746017	-2.3069004326005302	0.0210624	0.0210624	chr16	11613711	1.6764921437217393	chr16:11613711:G:A
chr16:11613715	['G', 'A']	98663	91892.10785605678	-2946.3321596579776	0.0119134624616145	0.0042660566082681	2.792617059634136	0.00522936	0.00522936	chr16	11613715	2.281551459407336	chr16:11613715:G:A
chr16:11613777	['C', 'T']	98663	35331.14859563944	-2123.5393481372107	-0.0071332944474257	0.0055738492271594	-1.2797788667600936	0.200626	0.200626	chr16	11613777	0.6976127855487496	chr16:11613777:C:T
chr16:11613939	['G', 'A']	98663	35291.86160863616	-2125.884567007407	-0.0070931277193917	0.0055763470146842	-1.2720025674000213	0.203375	0.203375	chr16	11613939	0.6917024340550848	chr16:11613939:G:A
chr16:11614605	['C', 'T']	98663	85510.02351542082	-3293.4411854720947	-0.0074368854832604	0.0043359288936085	-1.715176993382651	0.0863159	0.0863159	chr16	11614605	1.0639091967966994	chr16:11614605:C:T
chr16:11614990	['C', 'T']	98663	42212.42275606912	-2534.239188188102	-0.0060912660856504	0.0052367473779112	-1.1631773782603312	0.24476	0.24476	chr16	11614990	0.6112595554753888	chr16:11614990:C:T
chr16:11615615	['C', 'T']	98663	43037.36205690654	-834.0136589726171	-0.0053745752416771	0.0051936388516332	-1.0348380769654364	0.300747	0.300747	chr16	11615615	0.5217986961242571	chr16:11615615:C:T
chr16:11616805	['A', 'G']	98663	6849.468875173742	-299.1577630671093	-0.0184313637189166	0.011655783592556	-1.5813062736243413	0.113811	0.113811	chr16	11616805	0.9438157607139712	chr16:11616805:A:G
chr16:11616972	['C', 'A']	98663	44505.826258074754	-882.9241259130669	-0.0064519974314763	0.0052193421750101	-1.2361706159768682	0.216398	0.216398	chr16	11616972	0.6647467573962336	chr16:11616972:C:A
chr16:11619180	['G', 'A']	98663	6822.867137759031	-268.9641169666608	-0.016431233255501	0.0116252616814505	-1.413407603694548	0.157539	0.157539	chr16	11619180	0.802611915600613	chr16:11619180:G:A
chr16:11620767	['G', 'C']	98663	34477.49447051787	-507.7260161996033	-0.0017509175280353	0.0056308410466295	-0.3109513327646472	0.755838	0.755838	chr16	11620767	0.1215712775745298	chr16:11620767:G:C
chr16:11622248	['A', 'G']	98663	84210.36327234023	-2330.167090803942	0.011223420279238	0.0042916501995045	2.6151759247605506	0.00891951	0.00891951	chr16	11622248	2.049659003263037	chr16:11622248:A:G
chr16:11622430	['A', 'T']	98663	173484.79178576494	-5741.345471401155	0.0050646942747762	0.0065184188570489	0.7769820236849847	0.437171	0.437171	chr16	11622430	0.3593486549512898	chr16:11622430:A:T
chr16:11622975	['T', 'G']	98663	7092.95975254214	-210.829152603756	-0.01061017067533	0.0114295192773853	-0.928312942813224	0.353248	0.353248	chr16	11622975	0.4519202883369343	chr16:11622975:T:G
chr16:11623801	['T', 'C']	98663	34574.4702076742	-530.0478629441299	-0.0021538126875796	0.0056294196737241	-0.3825994174200111	0.702018	0.702018	chr16	11623801	0.1536517522570121	chr16:11623801:T:C
chr16:11624132	['T', 'C']	98663	6757.506797376345	-270.7790615471866	-0.0118494723568772	0.0116819777001619	-1.0143378682115571	0.310424	0.310424	chr16	11624132	0.5080447092417074	chr16:11624132:T:C
chr16:11624228	['T', 'C']	98663	173137.01932920466	-5803.024939056308	0.0049479585348155	0.0064785286694603	0.7637472622665287	0.44502	0.44502	chr16	11624228	0.3516204706045619	chr16:11624228:T:C
chr16:11624405	['T', 'C']	98663	34638.67053241962	-538.7150680350342	-0.0023934744850709	0.0056235670237028	-0.425615001116322	0.670389	0.670389	chr16	11624405	0.1736731203898534	chr16:11624405:T:C
chr16:11624456	['T', 'C']	98663	7302.814195353365	-197.85933995303407	-0.0134502551461679	0.0112705570845847	-1.1933975441697109	0.232717	0.232717	chr16	11624456	0.6331718902993417	chr16:11624456:T:C
chr16:11626210	['T', 'C']	98663	45726.75777915216	-2780.007718747579	-0.0048886887043788	0.0050988463915594	-0.9587832872297328	0.33767	0.33767	chr16	11626210	0.4715075221694677	chr16:11626210:T:C
chr16:11627969	['G', 'A']	98663	124651.92193858832	-3322.5093345956457	0.0080585663014911	0.0044966392491882	1.7921309348856345	0.0731151	0.0731151	chr16	11627969	1.135992921681609	chr16:11627969:G:A
chr16:11628852	['T', 'C']	98663	40007.2989000963	-880.9494277659642	-0.0063247892475566	0.0053043002969403	-1.192388985066511	0.233112	0.233112	chr16	11628852	0.6324353695526004	chr16:11628852:T:C
chr16:11628873	['G', 'A']	98663	37433.41466134166	-2235.002163225564	-0.0048499805273144	0.0054621101625925	-0.887931656986645	0.37458	0.37458	chr16	11628873	0.426455414685067	chr16:11628873:G:A
chr16:11629313	['T', 'A']	98663	2906.353488560684	156.79168063174262	-0.0277907092931185	0.0180398943171926	-1.5405139744434655	0.123438	0.123438	chr16	11629313	0.908551123529487	chr16:11629313:T:A
chr16:11629420	['G', 'A']	98663	38136.7057452157	-2317.2371918881263	-0.0058197596070584	0.0054240518806606	-1.072954266497469	0.283294	0.283294	chr16	11629420	0.5477626234833946	chr16:11629420:G:A
chr16:11631655	['G', 'A']	98663	44002.01384637218	-2541.9565104961416	-0.0107182683050907	0.0051402054104459	-2.0851828767988443	0.0370553	0.0370553	chr16	11631655	1.4311496663314431	chr16:11631655:G:A
chr16:11631908	['A', 'G']	98663	75353.91251406727	-2655.461150626628	-0.0117790129136206	0.0043916157141827	-2.682159296310976	0.00731608	0.00731608	chr16	11631908	2.1357215542387324	chr16:11631908:A:G
chr16:11632089	['G', 'C']	98663	6940.923713020078	-271.2089907620835	-0.0160051414849084	0.0115627248852354	-1.384201530674277	0.1663	0.1663	chr16	11632089	0.7791077507804808	chr16:11632089:G:C
chr16:11632725	['C', 'T']	98663	37334.78407144232	-2285.983058703502	-0.0096310411316887	0.0054667795206103	-1.7617394473983592	0.0781164	0.0781164	chr16	11632725	1.1072577794159342	chr16:11632725:C:T
chr16:11633696	['A', 'G']	98663	47896.1653994323	-2614.216136856294	-0.0131088746350246	0.0049749194317246	-2.6349923481032738	0.00841523	0.00841523	chr16	11633696	2.0749340096506304	chr16:11633696:A:G
chr16:11633718	['G', 'A']	98663	47100.72867989173	-2517.269536544033	-0.011796013955586	0.0050050653052816	-2.356815193427796	0.0184344	0.0184344	chr16	11633718	1.7343709931774578	chr16:11633718:G:A
chr16:11634873	['A', 'C']	98663	51881.67202976572	-2164.217561646024	-0.0023922597417508	0.004828936774993	-0.4954009243068349	0.620318	0.620318	chr16	11634873	0.2073856165663661	chr16:11634873:A:C
chr16:11638202	['C', 'T']	98663	54760.51211693941	-1974.4556563236592	-0.0027812710598509	0.0047587898579046	-0.5844492282488725	0.558919	0.558919	chr16	11638202	0.2526511266429938	chr16:11638202:C:T
chr16:11638299	['T', 'G']	98663	54791.64481894475	-1961.3270098731184	-0.0026476834305112	0.0047599427166647	-0.5562427088127752	0.578046	0.578046	chr16	11638299	0.2380375997260878	chr16:11638299:T:G
chr16:11638615	['C', 'T']	98663	60508.30625448619	-2126.7278898398954	-0.0016081900288082	0.0049600447864232	-0.3242289330149355	0.745765	0.745765	chr16	11638615	0.1273980026635678	chr16:11638615:C:T
chr16:11639027	['C', 'T']	98663	142029.4607335152	-4621.631520383951	0.0029689638333684	0.0047451641710722	0.6256820051597053	0.531525	0.531525	chr16	11639027	0.2744763038467834	chr16:11639027:C:T
chr16:11639299	['G', 'A']	98663	142061.1133803174	-4637.308901353699	0.0026028344465631	0.004747249397071	0.5482826430330414	0.583499	0.583499	chr16	11639299	0.23395988391142	chr16:11639299:G:A
chr16:11639927	['A', 'G']	98663	5951.146040306556	-403.88827639385926	-0.013491279007643	0.0124374750338227	-1.0847281277714795	0.278045	0.278045	chr16	11639927	0.5558849103045197	chr16:11639927:A:G
chr16:11640461	['T', 'C']	98663	144529.04338570702	-4503.191757655303	0.0027358254864115	0.0047970839539721	0.5703101118641469	0.568469	0.568469	chr16	11640461	0.2452932134670484	chr16:11640461:T:C
chr16:11640786	['G', 'T']	98663	46514.54317921478	-2611.219367867989	-0.0083792396529487	0.0050272378295003	-1.6667681015166131	0.0955637	0.0955637	chr16	11640786	1.0197070437434743	chr16:11640786:G:T
chr16:11641443	['G', 'A']	98663	90922.66631186262	-2745.7747361976585	0.0080022149507831	0.0042681299589036	1.8748761232281304	0.0608127	0.0608127	chr16	11641443	1.2160057140833007	chr16:11641443:G:A
chr16:11642019	['G', 'A']	98663	4844.147293736063	602.8360624571175	0.009989674364465	0.0144626713830496	0.6907212436682356	0.489742	0.489742	chr16	11642019	0.3100326495327811	chr16:11642019:G:A
chr16:11642318	['T', 'C']	98663	144827.56914451407	-4452.736857790273	0.0033719571594597	0.0048031976805372	0.7020233985211749	0.482666	0.482666	chr16	11642318	0.3163532927132054	chr16:11642318:T:C
chr16:11642979	['C', 'T']	98663	46385.88057855846	-2622.535992855632	-0.007325341720409	0.0050322626582488	-1.45567555151387	0.145486	0.145486	chr16	11642979	0.8371787964738121	chr16:11642979:C:T
chr16:11642991	['T', 'A']	98663	147129.947423903	-4386.460712461414	0.0046807800039395	0.0048766116139416	0.9598426888370136	0.337137	0.337137	chr16	11642991	0.4721935820561973	chr16:11642991:T:A
chr16:11643022	['T', 'C']	98663	144464.85690104298	-4497.024641178884	0.0031810539789062	0.0047938996959973	0.663562898815396	0.506972	0.506972	chr16	11643022	0.2950160260341029	chr16:11643022:T:C
chr16:11643052	['C', 'T']	98663	144466.17814787035	-4500.406875105257	0.0031243092529875	0.0047939488972745	0.6517193486905586	0.514584	0.514584	chr16	11643052	0.2885437214675644	chr16:11643052:C:T
chr16:11643234	['C', 'T']	98663	144367.7059246871	-4510.134940593333	0.0031825030761257	0.0047922419833884	0.6640948197435362	0.506631	0.506631	chr16	11643234	0.2953082398967614	chr16:11643234:C:T
chr16:11643248	['T', 'C']	98663	144854.0902203788	-4465.147367028177	0.003106259583091	0.0048071446388239	0.6461756024572235	0.518167	0.518167	chr16	11643248	0.2855302489616533	chr16:11643248:T:C
chr16:11643302	['T', 'C']	98663	144886.36186632325	-4455.421370200392	0.0033893908519191	0.0048082379186193	0.7049132986523253	0.480866	0.480866	chr16	11643302	0.3179759289656885	chr16:11643302:T:C
chr16:11643987	['C', 'G']	98663	144468.60658164197	-4487.307092757899	0.00341350828567	0.0047956907786122	0.7117865690785377	0.476599	0.476599	chr16	11643987	0.3218468732252688	chr16:11643987:C:G
chr16:11644258	['C', 'G']	98663	144769.6731472941	-4460.886105022541	0.0031331139742357	0.0048012854361554	0.6525573236371794	0.514043	0.514043	chr16	11644258	0.2890005504957227	chr16:11644258:C:G
chr16:11644534	['T', 'C']	98663	147567.0381751501	-4381.485970885316	0.0045490742918673	0.0049121669989608	0.926082987982628	0.354405	0.354405	chr16	11644534	0.4505001596487235	chr16:11644534:T:C
chr16:11644642	['G', 'A']	98663	46424.35176042418	-2626.024395725191	-0.0074584160922091	0.0050303630236451	-1.482679491947403	0.138163	0.138163	chr16	11644642	0.859608245292215	chr16:11644642:G:A
chr16:11645044	['C', 'G']	98663	47742.68189017938	-2483.912204361331	-0.0080188934070269	0.0049780418055497	-1.6108529659367403	0.107215	0.107215	chr16	11645044	0.9697444500769714	chr16:11645044:C:G
chr16:11645193	['G', 'A']	98663	47668.988975994616	-2491.091201834354	-0.0081137624612609	0.0049769033499296	-1.63028330887231	0.103045	0.103045	chr16	11645193	0.9869730764232572	chr16:11645193:G:A
chr16:11645340	['T', 'C']	98663	96682.73552738348	-2025.1469109886643	0.0083396867704714	0.0042699413022206	1.9531150852435064	0.0508088	0.0508088	chr16	11645340	1.2940610621165205	chr16:11645340:T:C
chr16:11645599	['G', 'A']	98663	144776.6086202877	-4467.410865213342	0.002859157005102	0.0048016027661463	0.5954588799516187	0.551538	0.551538	chr16	11645599	0.2584245600655334	chr16:11645599:G:A
chr16:11645995	['A', 'C']	98663	47716.141083383984	-2494.1579113262355	-0.0082820729814689	0.0049763322803428	-1.6642925984231682	0.0960571	0.0960571	chr16	11645995	1.0174705290129948	chr16:11645995:A:C
chr16:11646280	['C', 'T']	98663	47689.60060422348	-2503.9360375795345	-0.0084962575093166	0.0049752629398447	-1.707700198370174	0.0876951	0.0876951	chr16	11646280	1.0570246723399217	chr16:11646280:C:T
chr16:11646751	['C', 'T']	98663	96859.812044869	-2027.5678198520368	0.0079749547277568	0.0042727793232062	1.8664560288530283	0.0619806	0.0619806	chr16	11646751	1.2077442239110647	chr16:11646751:C:T
chr16:11647002	['G', 'A']	98663	91040.33079370973	-2800.2830832823306	0.0071871796363063	0.0042916896219971	1.6746736761829863	0.0940014	0.0940014	chr16	11647002	1.0268656782327803	chr16:11647002:G:A
chr16:11647910	['G', 'A']	98663	96384.58432763952	-2109.319480623641	0.0079216543611616	0.004273154329532	1.8538189239771965	0.0637681	0.0637681	chr16	11647910	1.195396522824702	chr16:11647910:G:A
chr16:11647960	['G', 'T']	98663	5160.156902493412	619.1811783697034	0.0089235559800715	0.0140189419554845	0.6365356250426906	0.524429	0.524429	chr16	11647960	0.2803133005980081	chr16:11647960:G:T
chr16:11649147	['TCTC', 'T']	98663	46327.62522696146	-2620.088545468182	-0.0073181644331856	0.0050361058488477	-1.4531395194682115	0.146188	0.146188	chr16	11649147	0.8350882754470651	chr16:11649147:TCTC:T
chr16:11649451	['A', 'G']	98663	5194.368533084657	615.2275367285196	0.0063400974263479	0.0139726779163257	0.4537496294064085	0.65001	0.65001	chr16	11649451	0.1870799619549719	chr16:11649451:A:G
chr16:11649476	['T', 'C']	98663	144805.54749668017	-4470.444048216084	0.002970492755026	0.0048032689806969	0.6184314821767428	0.536292	0.536292	chr16	11649476	0.2705986814664844	chr16:11649476:T:C
chr16:11649507	['C', 'G']	98663	144781.34866133437	-4478.19422664184	0.0027016493969675	0.0048025601681813	0.56254358141454	0.573747	0.573747	chr16	11649507	0.2412795722814395	chr16:11649507:C:G
chr16:11649839	['G', 'A']	98663	47732.22443890275	-2474.8750671174544	-0.0083561043627513	0.0049753151208612	-1.6795125855877169	0.0930554	0.0930554	chr16	11649839	1.0312584197158543	chr16:11649839:G:A
chr16:11650848	['G', 'A']	98663	96906.69738255984	-2026.831113786801	0.0078378425746091	0.0042703414324827	1.8354135608431583	0.0664474	0.0664474	chr16	11650848	1.1775220077648014	chr16:11650848:G:A
chr16:11651029	['G', 'A']	98663	144691.66524079355	-4479.006237625328	0.002555511823225	0.0047993786353021	0.5324672249086251	0.594404	0.594404	chr16	11651029	0.2259182766834122	chr16:11651029:G:A
chr16:11651809	['G', 'A']	98663	95900.52401516536	-2127.359115376121	0.0073360826585076	0.0042677967658524	1.7189390828554223	0.0856286	0.0856286	chr16	11651809	1.067381156494918	chr16:11651809:G:A
chr16:11651906	['G', 'C']	98663	47993.40506406098	-2494.3395012269384	-0.0078303319406339	0.0049649190932403	-1.5771318310694658	0.114768	0.114768	chr16	11651906	0.940179186508638	chr16:11651906:G:C
chr16:11651991	['A', 'G']	98663	153310.32327153676	-4714.346821381723	0.0043388169601668	0.005095111452267	0.8515646813253236	0.394458	0.394458	chr16	11651991	0.4039992315908829	chr16:11651991:A:G
chr16:11652698	['C', 'T']	98663	102011.72031686436	-2408.329327551217	0.0075930604195593	0.0042748464435289	1.7762182852330008	0.0757	0.0757	chr16	11652698	1.1209041204999273	chr16:11652698:C:T
chr16:11653205	['A', 'G']	98663	151048.45955673614	-4749.710948809755	0.0035854745268065	0.0050064206680114	0.7161752406696315	0.473885	0.473885	chr16	11653205	0.324327037914502	chr16:11653205:A:G
chr16:11654112	['C', 'T']	98663	95398.47059717984	-2087.2656891133297	0.007398956222271	0.0042705484544324	1.7325540972592148	0.0831781	0.0831781	chr16	11654112	1.0799910042516805	chr16:11654112:C:T
chr16:11654205	['A', 'G']	98663	147399.89152009736	-4411.837035345932	0.00307250942458	0.0048851108892466	0.6289538752013575	0.529381	0.529381	chr16	11654205	0.2762316500071551	chr16:11654205:A:G
chr16:11654261	['C', 'T']	98663	95472.35322323932	-2093.0891264506467	0.0072561987147958	0.0042713760310081	1.6987965147810298	0.0893607	0.0893607	chr16	11654261	1.0488534378675298	chr16:11654261:C:T
chr16:11654981	['T', 'C']	98663	150935.00666017877	-4755.184041388709	0.003638452291567	0.0050018305046376	0.7274241476582615	0.466968	0.466968	chr16	11654981	0.330712879390174	chr16:11654981:T:C
chr16:11655905	['G', 'A']	98663	89595.5186037552	-2715.4452640832496	0.0079148632036846	0.0042737281986716	1.851980948658539	0.0640315	0.0640315	chr16	11655905	1.1936063242871475	chr16:11655905:G:A
chr16:11656160	['G', 'A']	98663	11642.590018042123	-822.9252606556042	-0.0090528197829151	0.009014328867368	-1.0042699701900653	0.315251	0.315251	chr16	11656160	0.5013435271377734	chr16:11656160:G:A
chr16:11657030	['A', 'G']	98663	151993.324241042	-4842.48487803571	0.0052736482432609	0.0050525158066725	1.043766797581604	0.296596	0.296596	chr16	11657030	0.5278347103192405	chr16:11657030:A:G
chr16:11657149	['C', 'T']	98663	89879.48656813252	-2730.758727070565	0.007197840614822	0.0042703916374966	1.6855223655883336	0.091891	0.091891	chr16	11657149	1.036727022256344	chr16:11657149:C:T
chr16:11657159	['A', 'G']	98663	53050.98016971318	-2007.413676069036	-0.0062690254197465	0.0047821130151268	-1.3109320921350744	0.189884	0.189884	chr16	11657159	0.7215116282301142	chr16:11657159:A:G
chr16:11659521	['G', 'C']	98663	47266.14413154106	-2643.284490435868	-0.0069468434655691	0.0049960567007972	-1.3904652972534444	0.164391	0.164391	chr16	11659521	0.7841219626921341	chr16:11659521:G:C
chr16:11659663	['G', 'A']	98663	146001.55062058894	-4588.476296814175	0.0039709097771189	0.0048503180251641	0.8186906005992317	0.412965	0.412965	chr16	11659663	0.3840867545203151	chr16:11659663:G:A
chr16:11660115	['C', 'T']	98663	5350.759257569767	621.9977437756494	-0.0005067748870398	0.013691401353598	-0.0370140991379726	0.970474	0.970474	chr16	11660115	0.0130160953171286	chr16:11660115:C:T
chr16:11660553	['C', 'T']	98663	146097.25001520527	-4523.871684982763	0.0043583037997876	0.0048474883089282	0.8990849532861027	0.36861	0.36861	chr16	11660553	0.4334328870065035	chr16:11660553:C:T
chr16:11660598	['G', 'A']	98663	92407.66857930698	-2685.460681062928	0.0078778808733496	0.0042550613915489	1.851414150920631	0.064113	0.064113	chr16	11660598	1.1930539009674188	chr16:11660598:G:A
chr16:11660779	['G', 'T']	98663	52735.69006417078	-1962.582978538867	-0.0060359218810957	0.004787303721606	-1.260818663719728	0.207377	0.207377	chr16	11660779	0.6832394124936813	chr16:11660779:G:T
chr16:11660815	['A', 'G']	98663	146339.79874507096	-4527.281469415105	0.0041488110480518	0.0048546401500971	0.8546073282010179	0.392771	0.392771	chr16	11660815	0.4058605855615613	chr16:11660815:A:G
chr16:11660982	['G', 'C']	98663	47420.76400437692	-2655.078617449165	-0.0072125923473596	0.0050185623760196	-1.4371829633569682	0.150669	0.150669	chr16	11660982	0.8219760941608616	chr16:11660982:G:C
chr16:11661081	['C', 'T']	98663	5306.796980552634	596.4350622570262	-0.0034471434249638	0.0138058142098488	-0.2496878034549167	0.802829	0.802829	chr16	11661081	0.0953769482018654	chr16:11661081:C:T
chr16:11661841	['G', 'T']	98663	2669.9588032941497	-111.70422845221428	-0.0250951790541803	0.0186461950013716	-1.3458605925945946	0.178351	0.178351	chr16	11661841	0.7487244512638701	chr16:11661841:G:T
chr16:11662049	['C', 'T']	98663	4959.11631727873	576.7622056384864	0.0013613296056982	0.0141983554045175	0.0958793865143777	0.923617	0.923617	chr16	11662049	0.0345080821014977	chr16:11662049:C:T
chr16:11662417	['G', 'A']	98663	92505.31489517009	-2657.210265731688	0.0081539609701016	0.0042559566434998	1.9158938055807373	0.0553815	0.0553815	chr16	11662417	1.256635285627269	chr16:11662417:G:A
chr16:11662445	['C', 'T']	98663	5240.115336266503	588.2557697392523	-0.0050291505276417	0.0138177984419476	-0.3639617807981928	0.715887	0.715887	chr16	11662445	0.1451555239902209	chr16:11662445:C:T
chr16:11663235	['T', 'C']	98663	49529.58018766553	-2636.976797206705	-0.0054502751633699	0.0051052643220846	-1.0675794277277235	0.285713	0.285713	chr16	11663235	0.5440699986798414	chr16:11663235:T:C
chr16:11663703	['T', 'C']	98663	5790.616279424168	660.1772642781888	-0.0021043573419215	0.0132156172918184	-0.1592326181558178	0.873486	0.873486	chr16	11663703	0.058744051381075	chr16:11663703:T:C
chr16:11663986	['C', 'T']	98663	5110.011909959479	559.8750095171483	-0.0076845852326191	0.0139952210874559	-0.5490863763136213	0.582947	0.582947	chr16	11663986	0.2343709283522366	chr16:11663986:C:T
chr16:11664684	['G', 'C']	98663	5627.6844735481645	647.1604182070733	-0.0039520929023346	0.0133518361418019	-0.2959962105857104	0.767234	0.767234	chr16	11664684	0.1150721596366606	chr16:11664684:G:C
chr16:11664936	['TG', 'T']	98663	123938.6112626083	-4199.994838751069	0.0049191271236201	0.004395160065031	1.1192145566569605	0.263051	0.263051	chr16	11664936	0.5799600428740207	chr16:11664936:TG:T
chr16:11665360	['C', 'G']	98663	5322.539466615309	644.0678481847216	0.0039830667091352	0.0137881921295964	0.2888751963780364	0.772677	0.772677	chr16	11665360	0.1120020150511385	chr16:11665360:C:G
chr16:11665627	['A', 'G']	98663	74016.75494231429	-3896.1088687460538	-0.0093705804822194	0.0044286331098895	-2.115908057791928	0.0343551	0.0343551	chr16	11665627	1.4640087829872852	chr16:11665627:A:G
chr16:11666330	['T', 'C']	98663	100472.56856801042	-5522.288020764877	-0.0209234961137758	0.0042969814953228	-4.86934750278788	1.1214e-06	1.1214e-06	chr16	11666330	5.950239448237524	chr16:11666330:T:C
chr16:11667257	['A', 'T']	98663	16614.24093490163	-499.7067575456027	-0.0081985321087757	0.007688417649364	-1.0663484324962318	0.286269	0.286269	chr16	11667257	0.5432256790754051	chr16:11667257:A:T
chr16:11670226	['A', 'G']	98663	104971.0378251069	-5728.540105625423	-0.0190323181995134	0.0043083218993003	-4.417571073926561	9.99223e-06	9.99223e-06	chr16	11670226	5.000337577978474	chr16:11670226:A:G
chr16:11670473	['G', 'C']	98663	86230.49596083479	-5561.640117108896	-0.0173125803051288	0.0043684435622732	-3.963100371638933	7.40347e-05	7.40347e-05	chr16	11670473	4.130564679102567	chr16:11670473:G:C
chr16:11670965	['C', 'T']	98663	102280.25663923127	-5645.28666093893	-0.019728716326925	0.0043005834844967	-4.587451074498527	4.49241e-06	4.49241e-06	chr16	11670965	5.347520614696427	chr16:11670965:C:T
chr16:11671064	['C', 'T']	98663	104882.3782194877	-5740.293387989103	-0.0190604891597168	0.0043074586471936	-4.424996435458519	9.6547e-06	9.6547e-06	chr16	11671064	5.015261216485184	chr16:11671064:C:T
chr16:11671552	['A', 'G']	98663	104926.22183355637	-5746.2082216366125	-0.0190914973231106	0.004308454354607	-4.431170844991308	9.38236e-06	9.38236e-06	chr16	11671552	5.0276879072432665	chr16:11671552:A:G
chr16:11671662	['T', 'C']	98663	104909.82309173848	-5739.234467180792	-0.0189883440432101	0.0043076235906255	-4.408078757051416	1.04402e-05	1.04402e-05	chr16	11671662	4.981291181595786	chr16:11671662:T:C
chr16:11672098	['C', 'A']	98663	104844.81452610236	-5722.38621299381	-0.0186818643890106	0.0043074890309915	-4.337066038844936	1.4454e-05	1.4454e-05	chr16	11672098	4.840011949618013	chr16:11672098:C:A
chr16:11672761	['C', 'T']	98663	5090.877176976257	-432.1913337156439	-0.0134322621010464	0.0134283199465633	-1.0002935701933575	0.317171	0.317171	chr16	11672761	0.4987065285288916	chr16:11672761:C:T
chr16:11673130	['T', 'C']	98663	104990.53918835346	-5711.435649969014	-0.018840247788629	0.0043094760750513	-4.371818629577754	1.23342e-05	1.23342e-05	chr16	11673130	4.9088890137342505	chr16:11673130:T:C
chr16:11673199	['C', 'A']	98663	84036.62806775677	-5446.134536172391	-0.0164385605132931	0.0043856584760474	-3.748253677999215	0.000178172	0.000178172	chr16	11673199	3.749160544973352	chr16:11673199:C:A
chr16:11673449	['A', 'T']	98663	16962.220673081803	-479.8405960597507	-0.0070115034261826	0.0076211114110058	-0.9200106189311384	0.357569	0.357569	chr16	11673449	0.4466401400789319	chr16:11673449:A:T
chr16:11673753	['C', 'T']	98663	16625.67403886113	-462.3057462892956	-0.0049241600012187	0.0076813966981772	-0.6410500843404139	0.521492	0.521492	chr16	11673753	0.2827523495241319	chr16:11673753:C:T
chr16:11674122	['G', 'T']	98663	104709.55156405212	-5758.0397491048925	-0.0192396229406545	0.0043077962910351	-4.466233229434233	7.9697e-06	7.9697e-06	chr16	11674122	5.098558026257179	chr16:11674122:G:T
chr16:11674257	['G', 'A']	98663	15355.46690654774	-639.9559592502872	-0.0064761325988616	0.007951348817331	-0.8144696890603073	0.415378	0.415378	chr16	11674257	0.3815565090806938	chr16:11674257:G:A
chr16:11674954	['T', 'C']	98663	105687.2815043844	-5824.740870391199	-0.0205383986799885	0.004313297823566	-4.761646313355704	1.92292e-06	1.92292e-06	chr16	11674954	5.716038783510489	chr16:11674954:T:C
chr16:11675320	['C', 'T']	98663	105270.0358828125	-5815.647381550545	-0.0189748206015616	0.0043167696329591	-4.395606487009705	1.10579e-05	1.10579e-05	chr16	11675320	4.956327341838462	chr16:11675320:C:T
chr16:11675499	['T', 'G']	98663	17225.57130983032	-506.6973273469135	-0.005064019471617	0.007560689044465	-0.6697827991384334	0.502998	0.502998	chr16	11675499	0.2984337417645311	chr16:11675499:T:G
chr16:11675740	['G', 'A']	98663	17271.750580316868	-514.6549541948037	-0.0066183957336821	0.0075508086155671	-0.876514830482836	0.380752	0.380752	chr16	11675740	0.419357806739963	chr16:11675740:G:A
chr16:11676107	['C', 'T']	98663	84230.8058348877	-5487.379684074018	-0.0171860365887121	0.0043828309998752	-3.921218178205179	8.8162e-05	8.8162e-05	chr16	11676107	4.054718566188393	chr16:11676107:C:T
chr16:11676921	['A', 'G']	98663	105757.57525720948	-5777.569924168455	-0.019549071546203	0.0043129189703825	-4.5326776784932905	5.83089e-06	5.83089e-06	chr16	11676921	5.234265151486453	chr16:11676921:A:G
chr16:11677850	['C', 'T']	98663	16478.668078938565	-1091.8562232597176	-0.0171639477445888	0.0076719745649222	-2.237226883293597	0.0252737	0.0252737	chr16	11677850	1.5973311739109044	chr16:11677850:C:T
chr16:11678357	['A', 'G']	98663	17847.62805360148	-371.5192737086157	-0.0044842829303892	0.0074514610562484	-0.6017991500645236	0.547309	0.547309	chr16	11678357	0.261767410220002	chr16:11678357:A:G
chr16:11678374	['C', 'A']	98663	16790.191240269218	-449.6021952163194	-0.0067893738020294	0.0076533365779076	-0.8871129255739094	0.37502	0.37502	chr16	11678374	0.4259455705175543	chr16:11678374:C:A
chr16:11679877	['C', 'G']	98663	15146.614074742294	-635.740035821026	-0.0073700737119281	0.0079977601969545	-0.9215172161244046	0.356783	0.356783	chr16	11679877	0.4475958470708089	chr16:11679877:C:G
chr16:11680125	['A', 'G']	98663	16395.661784233627	-1082.7467021486352	-0.0170927912691509	0.0076908295967747	-2.22248992180494	0.0262525	0.0262525	chr16	11680125	1.58082933284826	chr16:11680125:A:G
chr16:11680345	['G', 'T']	98663	16917.342931857573	-380.0955443733928	-0.0066775483294354	0.007630148636045	-0.8751531127310624	0.381493	0.381493	chr16	11680345	0.4185134264882989	chr16:11680345:G:T
chr16:11680769	['C', 'T']	98663	86357.38080128137	-5566.665661632426	-0.0174639976850551	0.0043681986942747	-3.997986105335531	6.39301e-05	6.39301e-05	chr16	11680769	4.194294616238524	chr16:11680769:C:T
chr16:11681094	['T', 'C']	98663	87800.35763744568	-5454.937161013263	-0.0181244747582262	0.0043471480662159	-4.169279371706085	3.05825e-05	3.05825e-05	chr16	11681094	4.514527015593869	chr16:11681094:T:C
chr16:11684671	['CA', 'C']	98663	82668.2167315412	-5323.018484437328	-0.0162016424379503	0.0043870670188441	-3.693046486036793	0.000221703	0.000221703	chr16	11684671	3.65422843013932	chr16:11684671:CA:C
chr16:11685385	['T', 'C']	98663	16769.591148877273	-481.5175031534424	-0.0053566517142629	0.0076635351614208	-0.6989792049534798	0.484567	0.484567	chr16	11685385	0.3146461655305417	chr16:11685385:T:C
chr16:11685469	['C', 'T']	98663	15485.511257311417	-670.300689988853	-0.0075904178788387	0.0079202477023884	-0.9583561226942204	0.337886	0.337886	chr16	11685469	0.4712298024503392	chr16:11685469:C:T
chr16:11685653	['A', 'C']	98663	86224.46144564878	-5601.642468891987	-0.0184089770025312	0.0043710375808909	-4.211580582837029	2.53815e-05	2.53815e-05	chr16	11685653	4.5954827154772095	chr16:11685653:A:C
chr16:11686918	['T', 'C']	98663	104817.24752896807	-5967.955889700626	-0.020166384791996	0.0043116838268375	-4.677148325782359	2.91277e-06	2.91277e-06	chr16	11686918	5.535693807055969	chr16:11686918:T:C
chr16:11687356	['CCTT', 'C']	98663	17039.69082394916	-527.352364060665	-0.0062900197684384	0.0075911396470714	-0.8286001919178263	0.407333	0.407333	chr16	11687356	0.3900504042097388	chr16:11687356:CCTT:C
chr16:11687404	['G', 'A']	98663	86210.99034007399	-5597.195927979404	-0.0183924084817331	0.0043694079290946	-4.209359432719297	2.56322e-05	2.56322e-05	chr16	11687404	4.591214116919299	chr16:11687404:G:A
chr16:11687726	['A', 'C']	98663	84475.70584061468	-5489.085890421932	-0.0172771047882873	0.0043822600694582	-3.9425101464649113	8.06888e-05	8.06888e-05	chr16	11687726	4.093186743292328	chr16:11687726:A:C
chr16:11689206	['A', 'G']	98663	6955.974066000912	139.5782454597631	-0.0223865575973222	0.0117374062820998	-1.9072831815886728	0.0564868	0.0564868	chr16	11689206	1.2480530275243575	chr16:11689206:A:G
chr16:11689242	['T', 'C']	98663	6989.359206453899	146.7735647480927	-0.0221634898672712	0.0117177352141788	-1.891448258743101	0.0585675	0.0585675	chr16	11689242	1.2323433137794018	chr16:11689242:T:C
chr16:11689467	['A', 'G']	98663	6963.564634331764	139.2708325944586	-0.0227058953036816	0.0117315189305224	-1.9354608246513272	0.0529366	0.0529366	chr16	11689467	1.2762439559069196	chr16:11689467:A:G
chr16:11690273	['G', 'T']	98663	93293.18361244016	-5411.819317306444	-0.0213095896866434	0.004295102484247	-4.961369318846189	7.01141e-07	7.01141e-07	chr16	11690273	6.154194636292571	chr16:11690273:G:T
chr16:11691024	['G', 'A']	98663	85896.6709209793	-5592.752064696837	-0.0186486858316424	0.0043706419775281	-4.266807010852304	1.98475e-05	1.98475e-05	chr16	11691024	4.702294189383577	chr16:11691024:G:A
chr16:11691109	['C', 'T']	98663	6316.320095684079	49.74485122736262	-0.0251206474174489	0.0122226144718082	-2.055259738036441	0.0398566	0.0398566	chr16	11691109	1.3994997519029175	chr16:11691109:C:T
chr16:11692241	['T', 'TA']	98663	6126.124182807796	26.04574402747465	-0.0255972920965106	0.0123912155071123	-2.065761190402855	0.0388536	0.0388536	chr16	11692241	1.410568735223401	chr16:11692241:T:TA
chr16:11692548	['A', 'T']	98663	6362.773879636294	42.64216520313087	-0.0265293090892816	0.0121926557435178	-2.1758433640173727	0.0295693	0.0295693	chr16	11692548	1.5291589564930133	chr16:11692548:A:T
chr16:11692697	['A', 'G']	98663	88366.01706135191	-5262.237224856663	-0.0183075299169966	0.0043359106566617	-4.2223033098868585	2.42035e-05	2.42035e-05	chr16	11692697	4.616121827375863	chr16:11692697:A:G
chr16:11693833	['C', 'A']	98663	85800.87125781892	-5530.924921304778	-0.0188769432057556	0.0043647399070743	-4.3248724111051455	1.5277e-05	1.5277e-05	chr16	11693833	4.815961921373111	chr16:11693833:C:A
chr16:11694236	['G', 'A']	98663	92037.76065520408	-5406.360691968931	-0.0207407654715156	0.0043160552892927	-4.805491144418174	1.54599e-06	1.54599e-06	chr16	11694236	5.81079331957608	chr16:11694236:G:A
chr16:11694434	['C', 'T']	98663	6176.0797981439255	74.32788272631274	-0.0263470068457692	0.012405092639185	-2.123886343463861	0.0336821	0.0336821	chr16	11694434	1.472600839085087	chr16:11694434:C:T
chr16:11694575	['G', 'A']	98663	85843.32237622554	-5506.422455971478	-0.0184387214336821	0.004365211572018	-4.224015521235794	2.40202e-05	2.40202e-05	chr16	11694575	4.619423380840908	chr16:11694575:G:A
chr16:11694593	['G', 'A']	98663	5949.3918138742165	71.84895565268565	-0.0229788517536181	0.0125793505222298	-1.8267120955895684	0.0677461	0.0677461	chr16	11694593	1.1691157011506967	chr16:11694593:G:A
chr16:11694854	['C', 'CAACTT']	98663	6163.062465792301	75.05887581973744	-0.0263019525566478	0.0124060439394646	-2.120091842733124	0.0340008	0.0340008	chr16	11694854	1.468510864384271	chr16:11694854:C:CAACTT
chr16:11695056	['G', 'A']	98663	7316.148305814861	142.72079281285335	-0.0206927363325908	0.0114585387232162	-1.805879164213586	0.0709403	0.0709403	chr16	11695056	1.1491069792687971	chr16:11695056:G:A
chr16:11695334	['C', 'T']	98663	91255.19803525992	-5473.358409922564	-0.0209305560138916	0.004305218370678	-4.861671165496539	1.16577e-06	1.16577e-06	chr16	11695334	5.933387125034843	chr16:11695334:C:T
chr16:11695616	['C', 'T']	98663	6162.187370768295	74.29472644285252	-0.0264075105080705	0.0124072882430743	-2.1283869602055066	0.0333075	0.0333075	chr16	11695616	1.477457963434624	chr16:11695616:C:T
chr16:11695715	['T', 'C']	98663	6204.38346123823	76.72026074468323	-0.0260606515575702	0.0123791378283002	-2.105207318880672	0.0352758	0.0352758	chr16	11695715	1.4525231283419815	chr16:11695715:T:C
chr16:11696224	['G', 'C']	98663	6748.410391558633	53.766933177932856	-0.0225252277704383	0.0118534504872201	-1.9003097701149527	0.0573954	0.0573954	chr16	11696224	1.2411229130840895	chr16:11696224:G:C
chr16:11698844	['A', 'C']	98663	84997.92246168197	-5512.6954286628325	-0.0188234884197962	0.004370868175729	-4.306578844981151	1.65959e-05	1.65959e-05	chr16	11698844	4.779999190713337	chr16:11698844:A:C
chr16:11699247	['G', 'GT']	98663	103843.73513162832	-5840.885509108288	-0.019197596944759	0.0043095110708072	-4.454704171618017	8.41011e-06	8.41011e-06	chr16	11699247	5.075198323812006	chr16:11699247:G:GT
chr16:11701039	['C', 'T']	98663	91715.32410646389	-5318.6234292858735	-0.016726863782356	0.0043320907569224	-3.861152667595262	0.000112925	0.000112925	chr16	11701039	3.947209900766568	chr16:11701039:C:T
chr16:11701723	['C', 'A']	98663	75098.93982523364	-4996.468758191433	-0.0166562139691302	0.0044475410723556	-3.745038819913196	0.000180468	0.000180468	chr16	11701723	3.743599794619659	chr16:11701723:C:A
chr16:11702097	['T', 'C']	98663	14758.382152284274	-631.3490095951544	0.0034475162997335	0.0080952707154151	0.4258679444986025	0.670205	0.670205	chr16	11702097	0.173792336476412	chr16:11702097:T:C
chr16:11702295	['G', 'C']	98663	14761.7480893592	-635.0704688755826	0.0031489482951394	0.0080881208643117	0.3893300246085533	0.697033	0.697033	chr16	11702295	0.1567466603831377	chr16:11702295:G:C
chr16:11703012	['G', 'A']	98663	15203.078636879663	-614.1872045018941	0.0025382736069904	0.0079754638284167	0.318260312076965	0.750288	0.750288	chr16	11703012	0.124771999538718	chr16:11703012:G:A
chr16:11703863	['G', 'A']	98663	58259.90493953554	-124.15039561413631	0.0211054977872559	0.0047033707250601	4.487313252770654	7.22084e-06	7.22084e-06	chr16	11703863	5.141412278033552	chr16:11703863:G:A
chr16:11704902	['C', 'T']	98663	108076.05299550854	-6061.4283930661	-0.0175341410626531	0.0043318238744391	-4.047750225053435	5.17517e-05	5.17517e-05	chr16	11704902	4.286075379426739	chr16:11704902:C:T
chr16:11705020	['G', 'A']	98663	92210.79557669294	-5482.059202211071	-0.0176150826643155	0.0043010453879207	-4.095535172399322	4.2153e-05	4.2153e-05	chr16	11705020	4.375171511499928	chr16:11705020:G:A
chr16:11705511	['C', 'A']	98663	58916.64897069265	-102.28541039771557	0.0215575590968197	0.0046905410663084	4.595964259147999	4.31285e-06	4.31285e-06	chr16	11705511	5.365235646260523	chr16:11705511:C:A
chr16:11706160	['G', 'A']	98663	7220.365910519167	-688.2327800149455	-0.0361586182001715	0.0112933264033283	-3.201768629437205	0.0013663	0.0013663	chr16	11706160	2.864453931664921	chr16:11706160:G:A
chr16:11706992	['C', 'T']	98663	92827.2310694374	-5440.990787686663	-0.0177312859375358	0.0042970554369341	-4.126380540760936	3.68819e-05	3.68819e-05	chr16	11706992	4.433186714021312	chr16:11706992:C:T
chr16:11707817	['C', 'A']	98663	15279.95783692188	-592.7070060956564	0.0042581658770026	0.0079863421273908	0.5331809993962475	0.593909	0.593909	chr16	11707817	0.2262800934454544	chr16:11707817:C:A
chr16:11709591	['T', 'C']	98663	92369.67693810591	-5507.443585493284	-0.017966807213125	0.0043112404345026	-4.167433360788163	3.08311e-05	3.08311e-05	chr16	11709591	4.511010980125655	chr16:11709591:T:C
chr16:11709785	['G', 'A']	98663	91791.2140372935	-5560.721559184614	-0.0177522270330753	0.0043053274270414	-4.123316364180561	3.73761e-05	3.73761e-05	chr16	11709785	4.427406016944432	chr16:11709785:G:A
chr16:11710529	['C', 'A']	98663	92107.80407521926	-5522.857545587989	-0.0178968059661431	0.0043008960270981	-4.161180798927199	3.16874e-05	3.16874e-05	chr16	11710529	4.4991133938793295	chr16:11710529:C:A
chr16:11710974	['A', 'ACAG']	98663	15039.963380881418	-647.1875465061187	0.003720187480016	0.0080245024215688	0.4636035089249397	0.642933	0.642933	chr16	11710974	0.1918342825133689	chr16:11710974:A:ACAG
chr16:11711176	['T', 'C']	98663	15034.28570270051	-649.8807346807528	0.0035802763438943	0.0080251445713001	0.4461323172542309	0.655503	0.655503	chr16	11711176	0.1834253163606791	chr16:11711176:T:C
chr16:11712010	['T', 'C']	98663	15031.523521839172	-649.484427193109	0.0034988387960541	0.0080249958086029	0.4359926010557358	0.662843	0.662843	chr16	11712010	0.17858932575515	chr16:11712010:T:C
chr16:11712156	['A', 'G']	98663	67747.35977495059	-4359.0026733825525	-0.011869173210974	0.0045328634809018	-2.6184713616419484	0.00883382	0.00883382	chr16	11712156	2.053851454274274	chr16:11712156:A:G
chr16:11712858	['T', 'G']	98663	92683.27260739464	-5386.392448618464	-0.0176429110021208	0.0042960801319211	-4.106746257135366	4.01595e-05	4.01595e-05	chr16	11712858	4.396211702949509	chr16:11712858:T:G
chr16:11712922	['C', 'T']	98663	93196.0359882495	-5390.150705580647	-0.0178261119273124	0.0043177495588378	-4.128565514140287	3.65333e-05	3.65333e-05	chr16	11712922	4.4373110968255824	chr16:11712922:C:T
chr16:11713241	['T', 'C']	98663	92861.12201936524	-5420.484124698961	-0.0180985495459333	0.0043011844878256	-4.2078059188487895	2.5809e-05	2.5809e-05	chr16	11713241	4.588228822379627	chr16:11713241:T:C
chr16:11714913	['A', 'C']	98663	92808.21976417632	-5422.149109342276	-0.0180324443093087	0.0042956281018195	-4.1978597499328	2.69685e-05	2.69685e-05	chr16	11714913	4.569143208528171	chr16:11714913:A:C
chr16:11714950	['T', 'C']	98663	93027.69271812556	-5429.403606331046	-0.0182424373247402	0.004304699704216	-4.2377955672200125	2.2593e-05	2.2593e-05	chr16	11714950	4.646026097678994	chr16:11714950:T:C
chr16:11715865	['T', 'G']	98663	92779.68813170996	-5419.729956112828	-0.0181009515203107	0.0042958386513174	-4.213601345283162	2.51554e-05	2.51554e-05	chr16	11715865	4.599368772497979	chr16:11715865:T:G
chr16:11716084	['A', 'G']	98663	109170.87557281318	-5841.100187152153	-0.0163642952201587	0.0043348354646705	-3.7750672092469904	0.000160058	0.000160058	chr16	11716084	3.795722614121996	chr16:11716084:A:G
chr16:11716526	['T', 'C']	98663	109376.25753044116	-5808.183558484154	-0.0162013194020304	0.0043367457458573	-3.735824129765189	0.000187207	0.000187207	chr16	11716526	3.727677916257444	chr16:11716526:T:C
chr16:11717311	['G', 'A']	98663	74826.05442356254	-5023.0750991472	-0.0169311142150361	0.0044533168633185	-3.80191096539657	0.000143671	0.000143671	chr16	11717311	3.842630885386957	chr16:11717311:G:A
chr16:11717872	['G', 'C']	98663	15518.145686972206	-613.9443535194822	0.0031467390439626	0.0078935049690627	0.3986491496864488	0.690153	0.690153	chr16	11717872	0.1610546198571448	chr16:11717872:G:C
chr16:11717933	['C', 'T']	98663	75013.1647490547	-5101.617290586497	-0.0180141367859119	0.0044433122728413	-4.054213541555214	5.03418e-05	5.03418e-05	chr16	11717933	4.298071260061163	chr16:11717933:C:T
chr16:11718435	['C', 'T']	98663	107656.36728570268	-6137.549054399053	-0.0177182764492524	0.0043336229224943	-4.088559795381105	4.34403e-05	4.34403e-05	chr16	11718435	4.362107184158282	chr16:11718435:C:T
chr16:11720043	['G', 'A']	98663	92780.80761939516	-5375.072275102324	-0.0177628758723134	0.0042944244413639	-4.136264618192151	3.53297e-05	3.53297e-05	chr16	11720043	4.451860050334691	chr16:11720043:G:A
chr16:11720706	['C', 'T']	98663	92767.74187167152	-5426.254624558606	-0.0182421162566377	0.0042972861808102	-4.245031745406902	2.18762e-05	2.18762e-05	chr16	11720706	4.660028114804652	chr16:11720706:C:T
chr16:11721165	['C', 'T']	98663	14800.700481622289	-640.5161411469139	0.0036836088306273	0.0080836936008438	0.4556838757771414	0.648618	0.648618	chr16	11721165	0.1880110032544689	chr16:11721165:C:T
chr16:11721322	['C', 'T']	98663	108801.09007647543	-5814.454896078461	-0.016368285892932	0.0043315064546592	-3.778889876829162	0.000157622	0.000157622	chr16	11721322	3.802383166213275	chr16:11721322:C:T
chr16:11722999	['G', 'T']	98663	92648.35403909325	-5398.886615748584	-0.0180808344883532	0.0042955243082968	-4.209226439117105	2.56473e-05	2.56473e-05	chr16	11722999	4.590958348167018	chr16:11722999:G:T
chr16:11723193	['G', 'A']	98663	15031.675891010826	-627.0656277415301	0.0038810166094216	0.0080267125783051	0.4835125926785224	0.628733	0.628733	chr16	11723193	0.2015337444505357	chr16:11723193:G:A
chr16:11723251	['G', 'A']	98663	108871.38193739562	-5822.881729797657	-0.0164955221475409	0.0043368007798762	-3.803615380278478	0.000142685	0.000142685	chr16	11723251	3.845621680421696	chr16:11723251:G:A
chr16:11725392	['C', 'A']	98663	14788.199087729969	-642.5791937403907	0.0032248603836461	0.0080828231817678	0.398976980087886	0.689911	0.689911	chr16	11725392	0.1612069305698332	chr16:11725392:C:A
chr16:11725474	['G', 'A']	98663	92442.80214711484	-5381.572813437413	-0.0178057664123931	0.0042959143087303	-4.1448141496229285	3.40373e-05	3.40373e-05	chr16	11725474	4.468044897518349	chr16:11725474:G:A
chr16:11725713	['C', 'A']	98663	108367.77053069088	-5842.165963663319	-0.0162345941034809	0.0043290171530246	-3.750180128562857	0.000176808	0.000176808	chr16	11725713	3.75249808843351	chr16:11725713:C:A
chr16:11726147	['G', 'C']	98663	92461.23997566782	-5362.768202996245	-0.0174521455922236	0.0042960820263702	-4.062339937901285	4.86208e-05	4.86208e-05	chr16	11726147	4.313177899611828	chr16:11726147:G:C
chr16:11726222	['AGC', 'A']	98663	92463.67516679173	-5365.244315873163	-0.0174674459008229	0.004296818467245	-4.065204530742545	4.80275e-05	4.80275e-05	chr16	11726222	4.318510019325278	chr16:11726222:AGC:A
chr16:11726400	['G', 'A']	98663	92496.6876280921	-5372.728029829611	-0.0176065464324598	0.0042979509959517	-4.096497714618739	4.19782e-05	4.19782e-05	chr16	11726400	4.37697618764088	chr16:11726400:G:A
chr16:11727598	['G', 'A']	98663	63252.26284125855	-4003.244099907751	-0.0114507847191516	0.0046024701974403	-2.487964990087251	0.0128493	0.0128493	chr16	11727598	1.8911205310422552	chr16:11727598:G:A
chr16:11728210	['T', 'C']	98663	59826.73386589893	-207.7851858309025	0.0202409294978101	0.0046696105448693	4.3346076301907965	1.46165e-05	1.46165e-05	chr16	11728210	4.8351566090923805	chr16:11728210:T:C
chr16:11730200	['T', 'G']	98663	93489.84648371366	-5567.092284401008	-0.0173951173666746	0.0043017956804008	-4.043687487513096	5.2657e-05	5.2657e-05	chr16	11730200	4.2785438873598265	chr16:11730200:T:G
chr16:11731047	['C', 'G']	98663	109362.2772956753	-5858.179030783248	-0.0163827984647479	0.0043344602055072	-3.779662907951626	0.000157133	0.000157133	chr16	11731047	3.8037325978188896	chr16:11731047:C:G
chr16:11731256	['A', 'G']	98663	17695.972935166035	-476.0059978147687	-0.0054656431217887	0.0074753933315261	-0.731151242401964	0.464689	0.464689	chr16	11731256	0.332837607908141	chr16:11731256:A:G
chr16:11732157	['C', 'T']	98663	109073.68828246168	-5834.464746877638	-0.0161403444141262	0.0043331705408902	-3.724834797480706	0.000195552	0.000195552	chr16	11732157	3.7087377379602673	chr16:11732157:C:T
chr16:11732292	['T', 'C']	98663	75276.83720105028	-5076.4351659118265	-0.0171428171710694	0.0044477607328681	-3.854257951509658	0.000116155	0.000116155	chr16	11732292	3.9349620908515	chr16:11732292:T:C
chr16:11732985	['T', 'C']	98663	109952.86071290978	-5845.930663632279	-0.0155238983077323	0.0043414162676347	-3.5757682172665564	0.000349368	0.000349368	chr16	11732985	3.456716876284575	chr16:11732985:T:C
chr16:11733449	['T', 'C']	98663	110009.855476437	-5830.6344726006855	-0.0153150936435234	0.0043437429119016	-3.525782707250168	0.000422425	0.000422425	chr16	11733449	3.3742503872527467	chr16:11733449:T:C
chr16:11733687	['G', 'A']	98663	92766.16325558288	-5471.350491184762	-0.0172946488383244	0.0042999368896676	-4.022070388958957	5.77317e-05	5.77317e-05	chr16	11733687	4.238585653834317	chr16:11733687:G:A
chr16:11734162	['A', 'G']	98663	170581.4760973137	-5967.436988306512	0.0011631445950709	0.0062104194169127	0.1872892178430566	0.851434	0.851434	chr16	11734162	0.0698490112911845	chr16:11734162:A:G
chr16:11734550	['C', 'A']	98663	14958.758073344276	-648.0701568631413	0.0040099282798417	0.0080417389114541	0.498639451491059	0.618035	0.618035	chr16	11734550	0.2089869296418419	chr16:11734550:C:A
chr16:11734711	['G', 'A']	98663	15696.431822328545	-654.5331769588983	-0.0036848854672654	0.0078703023555258	-0.4682012584533388	0.639642	0.639642	chr16	11734711	0.1940630274627325	chr16:11734711:G:A
chr16:11737334	['T', 'A']	98663	178210.5438665856	-6239.192125214972	0.0010277258751284	0.007207593457682	0.1425893234909137	0.886615	0.886615	chr16	11737334	0.0522649254592853	chr16:11737334:T:A
chr16:11738353	['A', 'G']	98663	78702.35839626945	-4780.321524229149	-0.0139315577304922	0.0043991304567913	-3.166888972111504	0.00154126	0.00154126	chr16	11738353	2.812124092598496	chr16:11738353:A:G
chr16:11739661	['T', 'C']	98663	15135.380643460983	-627.2720737225477	0.0059643032157115	0.0079970670819345	0.7458113274033856	0.455783	0.455783	chr16	11739661	0.3412418773651167	chr16:11739661:T:C
chr16:11739864	['T', 'A']	98663	15101.132558092371	-626.907801973966	0.0062071368094698	0.0080071901303067	0.7751953817077663	0.438226	0.438226	chr16	11739864	0.3583018592683413	chr16:11739864:T:A
chr16:11740965	['T', 'C']	98663	94984.14239659368	-5382.013608574326	-0.0149412863229791	0.0042931808680774	-3.480236864483694	0.000501187	0.000501187	chr16	11740965	3.3000002024454176	chr16:11740965:T:C
chr16:11741011	['T', 'TA']	98663	94931.4326798313	-5395.066581178007	-0.0151783870940431	0.0042929211944149	-3.535678016589266	0.000406916	0.000406916	chr16	11741011	3.390495233284841	chr16:11741011:T:TA
chr16:11741042	['A', 'G']	98663	15143.688379353682	-633.1754632317027	0.0055647529181705	0.0079966176049765	0.6958883359268653	0.4865	0.4865	chr16	11741042	0.3129171553956293	chr16:11741042:A:G
chr16:11741075	['T', 'C']	98663	15169.691278433278	-628.3701413327184	0.0055786420626799	0.0079893121821087	0.6982631214703038	0.485014	0.485014	chr16	11741075	0.3142457252431095	chr16:11741075:T:C
chr16:11741403	['C', 'G']	98663	16869.709831429358	-477.1447208975884	-0.004954093049729	0.0076321817336388	-0.6491057501806877	0.516272	0.516272	chr16	11741403	0.2871214282652752	chr16:11741403:C:G
chr16:11742090	['C', 'A']	98663	68253.9178838961	-4241.167811476886	-0.0086765426806931	0.0045251087026337	-1.917421934116876	0.0551872	0.0551872	chr16	11742090	1.2581616399154787	chr16:11742090:C:A
chr16:11742542	['C', 'G']	98663	75439.23384390809	-602.2962331352152	0.0189494634596307	0.0043872263396392	4.3192354331983225	1.56723e-05	1.56723e-05	chr16	11742542	4.8048672636456855	chr16:11742542:C:G
chr16:11743826	['A', 'G']	98663	153996.14240236834	-5489.688189257173	0.0050887122555898	0.0051447181370204	0.9891139067410524	0.32261	0.32261	chr16	11743826	0.4913221748345067	chr16:11743826:A:G
chr16:11744609	['C', 'T']	98663	14792.049474943236	-622.5967858510172	0.0049348422315243	0.0080836718467604	0.61047038092002	0.541552	0.541552	chr16	11744609	0.2663598359383917	chr16:11744609:C:T
chr16:11745915	['TG', 'T']	98663	15676.635562898467	-543.4848004917508	0.00188683421779	0.0078598601370664	0.2400595156766028	0.810285	0.810285	chr16	11745915	0.0913622006801082	chr16:11745915:TG:T
chr16:11745953	['C', 'T']	98663	75437.11675029143	-4396.277057838456	-0.0123301749562932	0.0043952006807222	-2.805372462371174	0.00502683	0.00502683	chr16	11745953	2.298705801724445	chr16:11745953:C:T
chr16:11746126	['C', 'G']	98663	15772.32120940282	-544.7778028970756	0.0019410113404903	0.0078631875479396	0.2468479008870821	0.805026	0.805026	chr16	11746126	0.0941900929561269	chr16:11746126:C:G
chr16:11746528	['C', 'G']	98663	15681.085946609088	-560.3887039352568	0.0007321212312668	0.007858952150854	0.0931576140449309	0.925779	0.925779	chr16	11746528	0.0334926748035413	chr16:11746528:C:G
chr16:11747683	['A', 'G']	98663	110843.96304707056	-5893.218281074198	-0.0129615017551078	0.00434514279759	-2.982986373266398	0.0028552	0.0028552	chr16	11747683	2.544363465052396	chr16:11747683:A:G
chr16:11749061	['C', 'T']	98663	21600.75131405659	-728.53761103553	-0.0154341789742081	0.0068845698969831	-2.241850864346884	0.0249732	0.0249732	chr16	11749061	1.6025258047331803	chr16:11749061:C:T
chr16:11749104	['T', 'C']	98663	26859.581322526585	-1289.462203886883	-0.0136512536582065	0.0064738282210827	-2.108683331100732	0.0349744	0.0349744	chr16	11749104	1.4562497272699957	chr16:11749104:T:C
chr16:11749724	['T', 'C']	98663	25271.85364572093	-1287.1733304669683	-0.0151817168744927	0.0064180013105623	-2.3654898370786785	0.0180082	0.0180082	chr16	11749724	1.7445296946837887	chr16:11749724:T:C
chr16:11750136	['G', 'T']	98663	21272.252549830697	-761.7033058020722	-0.0162886086125022	0.0068981554793121	-2.361299141683972	0.018213	0.018213	chr16	11750136	1.7396185124073886	chr16:11750136:G:T
chr16:11750434	['C', 'T']	98663	12716.288860957093	-423.2090152696466	0.0186086229346289	0.0086737777200781	2.1453884956670524	0.0319242	0.0319242	chr16	11750434	1.4958799770696762	chr16:11750434:C:T
chr16:11752375	['A', 'G']	98663	111437.81270970816	-2207.124995452657	0.0063841780744115	0.0043132855979592	1.4801194888259015	0.138845	0.138845	chr16	11752375	0.8574697551755739	chr16:11752375:A:G
chr16:11752652	['T', 'G']	98663	20634.673143783897	-843.5897512269869	-0.0150638915161176	0.0069687667506713	-2.1616294611476907	0.0306491	0.0306491	chr16	11752652	1.5135822738624491	chr16:11752652:T:G
chr16:11753333	['A', 'G']	98663	51412.64765447616	49.382935561168765	0.0181991896704755	0.0049032926174713	3.7116262663232655	0.000206045	0.000206045	chr16	11753333	3.6860379198375552	chr16:11753333:A:G
chr16:11754924	['T', 'G']	98663	52156.32001899288	45.19462371884343	0.0189031823918919	0.004940346114422	3.826287056428901	0.000130171	0.000130171	chr16	11754924	3.8854857588000944	chr16:11754924:T:G
chr16:11754962	['G', 'A']	98663	111358.72454079927	-2185.9700194698257	0.0068001771272322	0.0043212166785439	1.5736718690819371	0.115567	0.115567	chr16	11754962	0.9371661604129756	chr16:11754962:G:A
chr16:11755386	['G', 'A']	98663	27378.942497161857	-1328.1730972578637	-0.0144139388718888	0.0061423008388734	-2.3466676820298105	0.0189441	0.0189441	chr16	11755386	1.7225260224459007	chr16:11755386:G:A
chr16:11756147	['A', 'G']	98663	111381.99631965291	-2189.56335979966	0.0067653128756603	0.0043133977810031	1.56844168313339	0.116781	0.116781	chr16	11756147	0.9326278101891804	chr16:11756147:A:G
chr16:11756992	['T', 'TA']	98663	110617.69633751988	-2307.7033401666645	0.0060773130406726	0.0043025106329492	1.4125038981035165	0.157805	0.157805	chr16	11756992	0.8018792404294631	chr16:11756992:T:TA
chr16:11757523	['G', 'C']	98663	18593.5244306718	-657.6637280367399	-0.0133498112283907	0.0073675164528138	-1.8119825471570068	0.0699919	0.0699919	chr16	11757523	1.1549522169692878	chr16:11757523:G:C
chr16:11757869	['T', 'A']	98663	18296.26516626115	-658.2236874987327	-0.0135494280008258	0.0073582426923214	-1.8413945513057337	0.0655668	0.0655668	chr16	11757869	1.1833160116401014	chr16:11757869:T:A
chr16:11758498	['A', 'C']	98663	87260.76411010291	-1426.1352321888546	0.0106118557694638	0.0042936132187234	2.471544414664073	0.0134548	0.0134548	chr16	11758498	1.8711227534588992	chr16:11758498:A:C
chr16:11758950	['G', 'T']	98663	45772.42283090211	308.4144757857938	0.0186546493366202	0.0051275826194804	3.638098246481386	0.000274799	0.000274799	chr16	11758950	3.560984852017408	chr16:11758950:G:T
chr16:11759382	['T', 'C']	98663	45987.856098698336	284.86960883250515	0.0181894125215028	0.0051163228714854	3.5551729197695843	0.000377907	0.000377907	chr16	11759382	3.42261506353888	chr16:11759382:T:C
chr16:11759834	['C', 'T']	98663	104930.20690564044	-2108.3985276366643	0.0044342781860925	0.0042908169384411	1.0334344833885063	0.301403	0.301403	chr16	11759834	0.5208524292710167	chr16:11759834:C:T
chr16:11759840	['C', 'T']	98663	15238.926725929232	-403.7413434567703	-0.0085244012458917	0.008007601840539	-1.0645385991516587	0.287087	0.287087	chr16	11759840	0.5419864729722897	chr16:11759840:C:T
chr16:11759879	['A', 'G']	98663	105300.1436044036	-2095.2613864834657	0.0047162824544831	0.0042931428899584	1.0985617239795165	0.271962	0.271962	chr16	11759879	0.5654917736982135	chr16:11759879:A:G
chr16:11759911	['G', 'A']	98663	16748.84879077216	-826.7911023121268	-0.0005146900135753	0.0076438366442354	-0.0673339891379644	0.946316	0.946316	chr16	11759911	0.0239638169383923	chr16:11759911:G:A
chr16:11760116	['A', 'T']	98663	105967.06784900343	-2249.514204124705	0.0053679151197713	0.0044277995554901	1.2123211659650592	0.225392	0.225392	chr16	11760116	0.6470615027420569	chr16:11760116:A:T
chr16:11762282	['T', 'C']	98663	10520.639792412094	-499.0740679308925	-0.0328506755951612	0.0094426799770695	-3.478956787155254	0.000503587	0.000503587	chr16	11762282	3.2979254896466554	chr16:11762282:T:C
chr16:11764634	['T', 'A']	98663	87135.41928972118	-1420.363723991288	0.008412058817238	0.0043109324126485	1.951331640588144	0.0510204	0.0510204	chr16	11764634	1.2922561408435986	chr16:11764634:T:A
chr16:11765485	['A', 'G']	98663	111226.16467976396	-2289.206913264785	0.0053961853213221	0.0043094601291864	1.252172002886318	0.21051	0.21051	chr16	11765485	0.6767272687515221	chr16:11765485:A:G
chr16:11768577	['T', 'C']	98663	13066.373464348588	-468.7620188203309	0.017083571102881	0.008574738286462	1.992313996317855	0.0463394	0.0463394	chr16	11768577	1.3340495937306809	chr16:11768577:T:C
chr16:11770137	['G', 'A']	98663	29065.42697529172	-1498.3514864282656	-0.0131313162094003	0.0059981561589645	-2.1892254655249266	0.0285828	0.0285828	chr16	11770137	1.5438952295343458	chr16:11770137:G:A
chr16:11770176	['G', 'A']	98663	16063.27933379963	-723.0507678871886	-0.0105084474975846	0.007788606872416	-1.3492075886897148	0.177273	0.177273	chr16	11770176	0.7513574056508643	chr16:11770176:G:A
chr16:11770283	['A', 'G']	98663	12954.444299152576	-819.492556428738	-0.0343827084892272	0.0085692589099987	-4.01233162054527	6.01663e-05	6.01663e-05	chr16	11770283	4.220646695156023	chr16:11770283:A:G
chr16:11772847	['C', 'G']	98663	30402.389581559422	-1501.1578003645654	-0.0254739950047053	0.0058944401982803	-4.3216987784755565	1.54984e-05	1.54984e-05	chr16	11772847	4.809713134541827	chr16:11772847:C:G
chr16:11773622	['C', 'T']	98663	44807.26190234805	335.416113108967	0.0161276146014799	0.0051751239627738	3.116372615900697	0.00183143	0.00183143	chr16	11773622	2.737209676068344	chr16:11773622:C:T
chr16:11776638	['T', 'A']	98663	110803.4609957118	-2194.793326441102	0.0039777261294973	0.00432251201565	0.9202348345350214	0.357452	0.357452	chr16	11776638	0.446782268645327	chr16:11776638:T:A
chr16:11777007	['T', 'C']	98663	13766.720843219577	-390.1609588177055	0.014316963411299	0.0083585037901253	1.7128619871193818	0.0867411	0.0867411	chr16	11777007	1.0617750746832106	chr16:11777007:T:C
chr16:11777229	['C', 'T']	98663	44586.68245037814	311.43459219236127	0.016570238864933	0.0051890003219989	3.193339340273844	0.00140682	0.00140682	chr16	11777229	2.851761466181157	chr16:11777229:C:T
chr16:11777406	['C', 'T']	98663	89882.3090608653	-1355.9428186578064	0.0022670393752595	0.004335412227137	0.5229120684462754	0.601037	0.601037	chr16	11777406	0.2210987918887454	chr16:11777406:C:T
chr16:11777912	['G', 'A']	98663	44586.20140719413	311.8331230650332	0.0165729460949839	0.0051891312299307	3.193780492463109	0.00140467	0.00140467	chr16	11777912	2.852425692849654	chr16:11777912:G:A
chr16:11778452	['A', 'C']	98663	13072.802428278486	-420.5328962106856	0.0140030064122634	0.0085662509536131	1.6346715136050327	0.102121	0.102121	chr16	11778452	0.9908849411028487	chr16:11778452:A:C
chr16:11778648	['A', 'C']	98663	45660.64426196268	447.2932800915459	0.0157022654437776	0.0051434504740863	3.052866071694222	0.00226727	0.00226727	chr16	11778648	2.6444967584231707	chr16:11778648:A:C
chr16:11779302	['T', 'C']	98663	13204.535338894577	-414.2979712495508	0.0138852766206744	0.0085250583409716	1.6287603046587338	0.103367	0.103367	chr16	11779302	0.985618087986426	chr16:11779302:T:C
chr16:11779876	['TA', 'T']	98663	89938.41591564167	-1401.4267020846828	0.0017785817966136	0.00433612224678	0.4101779644092002	0.681676	0.681676	chr16	11779876	0.1664219960866953	chr16:11779876:TA:T
chr16:11780872	['T', 'C']	98663	30480.650235717563	-1475.6228583680904	-0.0251937663425052	0.0058932596763948	-4.275013782850553	1.91305e-05	1.91305e-05	chr16	11780872	4.718273678984559	chr16:11780872:T:C
chr16:11783499	['A', 'G']	98663	110131.60344512932	-2308.6876169684124	0.0033264993369761	0.0043128053458154	0.77130755279827	0.440527	0.440527	chr16	11783499	0.3560274684286394	chr16:11783499:A:G
chr16:11784177	['G', 'T']	98663	50025.07029689924	74.29357649525619	0.016288943658162	0.0049639719886128	3.281433435871125	0.00103317	0.00103317	chr16	11784177	2.985828212858393	chr16:11784177:G:T
chr16:11784537	['A', 'G']	98663	13248.230023352557	-423.8484004191765	0.0132916363400229	0.0085198820303625	1.560072814700396	0.118746	0.118746	chr16	11784537	0.9253810108162412	chr16:11784537:A:G
chr16:11784702	['A', 'G']	98663	13426.449510872326	-387.3948400088808	0.0126094623526335	0.0084610477171697	1.4902956198965285	0.13615	0.13615	chr16	11784702	0.8659823543240166	chr16:11784702:A:G
chr16:11784901	['G', 'A']	98663	12732.61944571575	-439.3460373573032	0.0177240795886079	0.0086872400896026	2.040242862611916	0.0413288	0.0413288	chr16	11784901	1.3837472044677273	chr16:11784901:G:A
chr16:11785706	['G', 'A']	98663	42164.94926029956	364.087165046253	0.0149265673295681	0.00530981995346	2.8111249459299725	0.00493783	0.00493783	chr16	11785706	2.306463866071325	chr16:11785706:G:A
chr16:11786551	['G', 'A']	98663	13175.068288480055	-418.1913698843245	0.0132537666987822	0.0085324775227839	1.5533315691006893	0.120347	0.120347	chr16	11786551	0.9195647313107184	chr16:11786551:G:A
chr16:11786798	['C', 'G']	98663	14868.863367260052	-679.3997029808613	0.0027282682414432	0.0080715105848417	0.3380120998127508	0.735355	0.735355	chr16	11786798	0.1335029502757604	chr16:11786798:C:G
chr16:11787144	['AC', 'A']	98663	42192.2372757603	371.5223652404448	0.0150326537190823	0.0053087524031908	2.8316735416115484	0.00463145	0.00463145	chr16	11787144	2.334283020124168	chr16:11787144:AC:A
chr16:11787275	['C', 'G']	98663	13440.81737737819	-391.2535425390106	0.0121113802755629	0.0084558244149979	1.432312176927565	0.152058	0.152058	chr16	11787275	0.8179907260331138	chr16:11787275:C:G
chr16:11787684	['G', 'A']	98663	13202.556918895883	-414.6295695918104	0.0138119585103624	0.0085262708790182	1.6199295924730002	0.105251	0.105251	chr16	11787684	0.9777737691985292	chr16:11787684:G:A
chr16:11788513	['A', 'G']	98663	13466.504167089108	-389.0066994742261	0.0120908182699811	0.0084498049552709	1.4308990957760417	0.152462	0.152462	chr16	11788513	0.8168383874436815	chr16:11788513:A:G
chr16:11788573	['TC', 'T']	98663	44629.83211664032	292.69616038377256	0.0163239311678474	0.0051896400351195	3.1454842835687304	0.00165861	0.00165861	chr16	11788573	2.780255720521449	chr16:11788573:TC:T
chr16:11788750	['G', 'A']	98663	90341.86739205384	-1398.5757882858002	0.0018702527362497	0.0043333120673238	0.4315989033775763	0.666034	0.666034	chr16	11788750	0.1765036002058441	chr16:11788750:G:A
chr16:11788767	['G', 'C']	98663	90337.6839756592	-1393.9719872803976	0.0019781740566493	0.0043339329333044	0.4564385483328438	0.648076	0.648076	chr16	11788767	0.1883740613435785	chr16:11788767:G:C
chr16:11789197	['A', 'C']	98663	13590.688742930124	-348.032425184046	0.0145841642669055	0.0084157239280723	1.7329660991203677	0.0831048	0.0831048	chr16	11789197	1.080373891338512	chr16:11789197:A:C
chr16:11789517	['G', 'A']	98663	44757.9008655242	296.0748101378368	0.0160824736538667	0.0051869884609879	3.10054162927589	0.00193221	0.00193221	chr16	11789517	2.713945674563933	chr16:11789517:G:A
chr16:11789662	['C', 'T']	98663	89977.11964157196	-1396.6358234894954	0.0015435494156515	0.0043337705301265	0.3561677769788305	0.721716	0.721716	chr16	11789662	0.141633666553847	chr16:11789662:C:T
chr16:11790382	['C', 'T']	98663	30339.457624541283	-1475.823881718797	-0.0253349265281717	0.0059047181295737	-4.290624204613906	1.78341e-05	1.78341e-05	chr16	11790382	4.748748802495858	chr16:11790382:C:T
chr16:11791587	['C', 'A']	98663	57519.57887480992	-123.00429740817536	0.0193539868408041	0.0047378460832082	4.084975852085664	4.41162e-05	4.41162e-05	chr16	11791587	4.355401903079201	chr16:11791587:C:A
chr16:11791754	['A', 'G']	98663	12731.806607264134	-426.13792947890806	0.0188504587704798	0.0086687622294314	2.174527143734592	0.0296679	0.0296679	chr16	11791754	1.5277131935109032	chr16:11791754:A:G
chr16:11793313	['G', 'A']	98663	32825.32132719678	-1509.2170230486854	-0.0197057624282776	0.0057076451551817	-3.4525205916817474	0.000555608	0.000555608	chr16	11793313	3.2552315096391697	chr16:11793313:G:A
chr16:11793674	['A', 'T']	98663	159236.98132792706	-5451.307082336229	0.0242208216854687	0.0054267025613167	4.463266857137577	8.08086e-06	8.08086e-06	chr16	11793674	5.092542417272524	chr16:11793674:A:T
chr16:11793773	['A', 'G']	98663	133588.37175731154	-4697.96572398054	0.0121375223998185	0.0045619389491962	2.6606060569830614	0.00780128	0.00780128	chr16	11793773	2.1078341343185234	chr16:11793773:A:G
chr16:11793792	['T', 'C']	98663	164548.01333995597	-6161.769844176903	-0.00530336811041	0.0057161761259078	-0.9277824884319344	0.353523	0.353523	chr16	11793792	0.451582326002457	chr16:11793792:T:C
chr16:11795063	['C', 'T']	98663	44032.462915471406	-1870.9205468767343	-0.0146603373052994	0.0051223125414637	-2.8620544308118765	0.00420993	0.00420993	chr16	11795063	2.3757251252727576	chr16:11795063:C:T
chr16:11795236	['G', 'C']	98663	47928.886270336014	29.484963900689447	0.0135932187592612	0.0050527453266577	2.690263981353808	0.00714075	0.00714075	chr16	11795236	2.1462561714513555	chr16:11795236:G:C
chr16:11796778	['G', 'A']	98663	13583.826074176188	-448.47051948291926	0.012435536817788	0.0084146078499544	1.47785102283232	0.139451	0.139451	chr16	11796778	0.8555783670707551	chr16:11796778:G:A
chr16:11799663	['C', 'G']	98663	48645.40959959451	18.672619731797983	0.0129682999012535	0.0050201616371847	2.583243496622976	0.00978905	0.00978905	chr16	11799663	2.009259453220051	chr16:11799663:C:G
chr16:11800064	['G', 'T']	98663	43713.17777372224	-1915.503788999915	-0.0145963059923467	0.0051303265414847	-2.845102718963086	0.00444062	0.00444062	chr16	11800064	2.3525563893942394	chr16:11800064:G:T
chr16:11800358	['T', 'C']	98663	92798.63291768044	-1852.408924837244	-0.000429927507192	0.0043074396544689	-0.0998104539308021	0.920495	0.920495	chr16	11800358	0.0359785661803978	chr16:11800358:T:C
chr16:11800360	['T', 'C']	98663	92805.39701528852	-1852.910403671182	-0.0004363467502222	0.0043076995215771	-0.1012946116683813	0.919317	0.919317	chr16	11800360	0.0365347088401849	chr16:11800360:T:C
chr16:11800859	['T', 'C']	98663	93569.79216159432	-1925.7434185906136	-0.0010017833097392	0.0043373717664524	-0.2309655163727316	0.817342	0.817342	chr16	11800859	0.0875961838175493	chr16:11800859:T:C
chr16:11800860	['A', 'G']	98663	43763.91604022775	-1915.1339438473813	-0.0146920476578905	0.005132911965768	-2.8623221586252425	0.00420638	0.00420638	chr16	11800860	2.3760914961650346	chr16:11800860:A:G
chr16:11801255	['G', 'A']	98663	17062.74736618675	-771.3944893327546	0.0036639998072803	0.00777008169096	0.4715522890245966	0.637247	0.637247	chr16	11801255	0.1956922004040264	chr16:11801255:G:A
chr16:11801523	['T', 'G']	98663	111366.44636267796	-2425.042196119158	0.0012086816771651	0.0043209837494128	0.2797237266465951	0.77969	0.77969	chr16	11801523	0.1080780358353328	chr16:11801523:T:G
chr16:11801693	['C', 'G']	98663	43725.97733286026	-1910.585702570385	-0.014510332697295	0.0051294907834463	-2.828805686545353	0.00467315	0.00467315	chr16	11801693	2.3303902786532458	chr16:11801693:C:G
chr16:11801707	['C', 'G']	98663	29680.60993806448	-1483.6231779733146	-0.0249011034312305	0.0059416182564529	-4.190963194948842	2.78014e-05	2.78014e-05	chr16	11801707	4.555933333687481	chr16:11801707:C:G
chr16:11802159	['G', 'A']	98663	43713.75979726305	-1917.8742749826367	-0.0145990538980863	0.0051297116557133	-2.845979438595972	0.00442842	0.00442842	chr16	11802159	2.35375119650326	chr16:11802159:G:A
chr16:11802389	['G', 'T']	98663	43710.164020198354	-1912.1678765993456	-0.014476105750528	0.0051310040488208	-2.821300784951568	0.00478389	0.00478389	chr16	11802389	2.320218815002556	chr16:11802389:G:T
chr16:11803284	['G', 'A']	98663	92627.33687129329	-1873.6905083964773	-0.0001184937333983	0.0043110109859251	-0.0274862981758181	0.978072	0.978072	chr16	11803284	0.0096291737893515	chr16:11803284:G:A
chr16:11804164	['C', 'T']	98663	48460.91176142641	-18.028886450569164	0.013287247753904	0.0050244648971797	2.644510017646296	0.00818222	0.00818222	chr16	11804164	2.087128847558065	chr16:11804164:C:T
chr16:11804531	['G', 'A']	98663	48522.37698686239	38.9776938080844	0.0133729617111965	0.0050254736572897	2.6610350830907974	0.00779134	0.00779134	chr16	11804531	2.108387843411016	chr16:11804531:G:A
chr16:11804608	['G', 'A']	98663	43698.85820585346	-1924.121864816792	-0.0149134360236445	0.0051306667104639	-2.9067247718953606	0.00365316	0.00365316	chr16	11804608	2.4373313062727826	chr16:11804608:G:A
chr16:11805378	['A', 'G']	98663	43695.67282648382	-1925.599090549564	-0.0149274403559439	0.0051315545832977	-2.908950906325713	0.00362725	0.00362725	chr16	11805378	2.440422510623372	chr16:11805378:A:G
chr16:11805688	['A', 'G']	98663	95475.61233033624	-1644.5101636056786	0.0011766722157225	0.0043138187052024	0.2727681194166677	0.785032	0.785032	chr16	11805688	0.1051126398914748	chr16:11805688:A:G
chr16:11806063	['C', 'T']	98663	48842.47399853719	49.3852975932412	0.0138672957100672	0.0050183253755595	2.763331325147674	0.00572253	0.00572253	chr16	11806063	2.242411921886218	chr16:11806063:C:T
chr16:11806800	['T', 'A']	98663	92964.0758157876	-1888.4406413799084	-0.0003306725853734	0.0043038686697246	-0.0768314766896997	0.938758	0.938758	chr16	11806800	0.0274463489586927	chr16:11806800:T:A
chr16:11806964	['C', 'G']	98663	30076.216054454853	-1515.8265190050297	-0.0251060433954684	0.005908590001456	-4.249075225947586	2.14851e-05	2.14851e-05	chr16	11806964	4.66786262060018	chr16:11806964:C:G
chr16:11806966	['T', 'C']	98663	92955.00811408403	-1927.6313821914669	-0.0008545100318823	0.004304403422342	-0.1985199685157209	0.842639	0.842639	chr16	11806966	0.0743584442207684	chr16:11806966:T:C
chr16:11807701	['A', 'G']	98663	60921.25593729091	-2393.4667976467576	-0.0103465797566388	0.004627246504826	-2.2360122258124044	0.0253532	0.0253532	chr16	11807701	1.5959672176074111	chr16:11807701:A:G
chr16:11807811	['G', 'A']	98663	49832.39599330521	38.85819403132378	0.0142315714218927	0.0049771077372559	2.8594059387870634	0.00424524	0.00424524	chr16	11807811	2.372097752362474	chr16:11807811:G:A
chr16:11808105	['A', 'G']	98663	96056.49331407974	-1726.0605541720952	0.0001575062409939	0.004322979833456	0.0364346462537182	0.970936	0.970936	chr16	11808105	0.0128093960063938	chr16:11808105:A:G
chr16:11808199	['G', 'A']	98663	49417.03294296573	-27.16484686887387	0.0141249517413501	0.0049891785017905	2.831117735370831	0.0046395	0.0046395	chr16	11808199	2.33352882094114	chr16:11808199:G:A
chr16:11809998	['C', 'T']	98663	48279.82945249221	-1.6523343000938555	0.0141804110895182	0.0050323747185338	2.8178368827132223	0.0048358	0.0048358	chr16	11809998	2.3155316690793635	chr16:11809998:C:T
chr16:11810236	['G', 'A']	98663	48639.80370051199	40.84252341567149	0.0137779487166636	0.0050202241915961	2.744488730150319	0.00606162	0.00606162	chr16	11810236	2.217411292824204	chr16:11810236:G:A
chr16:11810536	['G', 'T']	98663	28292.60280027981	-1402.476886600106	-0.0246282593082848	0.006063000363996	-4.062058028980975	4.86795e-05	4.86795e-05	chr16	11810536	4.312653891172378	chr16:11810536:G:T
chr16:11810559	['C', 'T']	98663	13974.399304534716	-438.6403880470567	0.0100793934723146	0.0083059222082178	1.2135188868422309	0.224934	0.224934	chr16	11810559	0.6479448936246308	chr16:11810559:C:T
chr16:11810572	['A', 'T']	98663	28317.220571382182	-1395.5263884947644	-0.0242904217781981	0.0060613394002031	-4.00743468966349	6.14269e-05	6.14269e-05	chr16	11810572	4.211641401445294	chr16:11810572:A:T
chr16:11811261	['C', 'T']	98663	48536.711105245406	-12.479602100562452	0.0144043843786102	0.0050266191201762	2.865620814752577	0.0041628	0.0041628	chr16	11811261	2.380614454110315	chr16:11811261:C:T
chr16:11811418	['G', 'T']	98663	42148.07966670026	-1816.8466582875217	-0.0137025353392597	0.005203854037188	-2.633151360767984	0.00846098	0.00846098	chr16	11811418	2.072579331530352	chr16:11811418:G:T
chr16:11812106	['C', 'T']	98663	15095.332934423212	-680.3407545645663	0.0024268429650229	0.0080189618579016	0.3026380481697373	0.762166	0.762166	chr16	11812106	0.1179504288802167	chr16:11812106:C:T
chr16:11812591	['G', 'A']	98663	15464.680380067752	-630.6850683048508	0.0033389271817383	0.0079196438686685	0.4216006725943495	0.673317	0.673317	chr16	11812591	0.1717804202669602	chr16:11812591:G:A
chr16:11812701	['G', 'A']	98663	42362.72862283946	-1810.362096064444	-0.0144437515021264	0.00518769450161	-2.78423324612574	0.00536647	0.00536647	chr16	11812701	2.2703112941188315	chr16:11812701:G:A
chr16:11812858	['G', 'A']	98663	41513.97301670306	-1672.3499237079734	-0.013671893559495	0.0052610703573503	-2.59869050038341	0.0093594	0.0093594	chr16	11812858	2.0287519915440866	chr16:11812858:G:A
chr16:11812991	['G', 'A']	98663	42463.68696880966	-1817.3818094723824	-0.0146516983433784	0.0051924674558503	-2.821721747503738	0.00477761	0.00477761	chr16	11812991	2.3207893049337454	chr16:11812991:G:A
chr16:11813231	['C', 'A']	98663	43775.314853432974	-1826.981152953436	-0.0141628244687482	0.0052348219905447	-2.70550259289227	0.00682128	0.00682128	chr16	11813231	2.1661341231767937	chr16:11813231:C:A
chr16:11813245	['C', 'T']	98663	43197.975340311976	-1807.2737188812189	-0.0139391747787764	0.0052161592424707	-2.672306218200095	0.00753442	0.00753442	chr16	11813245	2.122950174071916	chr16:11813245:C:T
chr16:11813261	['C', 'T']	98663	15237.532823234502	-665.0358112189086	0.0020662229945544	0.0079850169668275	0.2587625052192448	0.795819	0.795819	chr16	11813261	0.0991856963825773	chr16:11813261:C:T
chr16:11814002	['A', 'C']	98663	42480.61125472665	-1823.8346940899687	-0.0145153584901925	0.0051821332465641	-2.8010392244963245	0.00509482	0.00509482	chr16	11814002	2.2928711550113627	chr16:11814002:A:C
chr16:11814165	['G', 'C']	98663	116235.74028304376	-2934.605507845757	-0.0014327558270543	0.004349768528235	-0.3293866829358971	0.741864	0.741864	chr16	11814165	0.1296757031617791	chr16:11814165:G:C
chr16:11814608	['C', 'T']	98663	15202.575139579803	-675.5530699224933	0.0024730195062062	0.007991434517054	0.3094587712542372	0.756973	0.756973	chr16	11814608	0.1209196108039321	chr16:11814608:C:T
chr16:11814919	['T', 'C']	98663	59002.76441786204	-2373.5627774860827	-0.0111664683711038	0.0046675337577846	-2.392370136044576	0.0167418	0.0167418	chr16	11814919	1.7761978505218543	chr16:11814919:T:C
chr16:11816256	['A', 'T']	98663	70319.23252795826	-1339.1623187692542	0.0068284941306765	0.0044692887951873	1.5278704159887002	0.126548	0.126548	chr16	11816256	0.8977447141629966	chr16:11816256:A:T
chr16:11816339	['T', 'A']	98663	28940.866609896275	-1648.5683666109633	-0.0236173276671309	0.0060031239878977	-3.9341728931042	8.35408e-05	8.35408e-05	chr16	11816339	4.0781013701778885	chr16:11816339:T:A
chr16:11816390	['C', 'T']	98663	57488.32277717519	-533.1043930310217	0.0094371080990405	0.0047263782028608	1.9966891547799344	0.0458617	0.0458617	chr16	11816390	1.3385498508940126	chr16:11816390:C:T
chr16:11816431	['T', 'G']	98663	43328.762163093925	-2218.644610393648	-0.0175815786010949	0.0051397054746462	-3.42073659430946	0.000624771	0.000624771	chr16	11816431	3.204279137313008	chr16:11816431:T:G
chr16:11817399	['C', 'T']	98663	65089.65225993007	-347.5680256937381	0.0153338422076845	0.0045793207530591	3.348497088228876	0.000812815	0.000812815	chr16	11817399	3.090008290349134	chr16:11817399:C:T
chr16:11817598	['G', 'GT']	98663	15047.25297600941	-488.3519265781238	-0.0016447930429299	0.0080376885296744	-0.2046350809511418	0.837858	0.837858	chr16	11817598	0.0768295792719059	chr16:11817598:G:GT
chr16:11818057	['C', 'A']	98663	28932.759489950025	-1632.3966455641648	-0.0230590970084996	0.0060015352269338	-3.84219972666566	0.000122013	0.000122013	chr16	11818057	3.9135938945098094	chr16:11818057:C:A
chr16:11818111	['G', 'A']	98663	14160.57409866307	-300.80076646341126	0.0126569957628107	0.0082552701259645	1.533201890390213	0.125229	0.125229	chr16	11818111	0.9022950874069984	chr16:11818111:G:A
chr16:11819619	['C', 'T']	98663	29086.28661369211	-1608.2299038437416	-0.0227952667765432	0.0060043773023639	-3.7964414340798855	0.000146876	0.000146876	chr16	11819619	3.8330491634956543	chr16:11819619:C:T
chr16:11820773	['A', 'G']	98663	9707.35387087586	-648.7440527943016	-0.0174044051054403	0.0098517487328219	-1.7666310395692624	0.0772931	0.0772931	chr16	11820773	1.111859274072318	chr16:11820773:A:G
chr16:11820774	['T', 'G']	98663	9692.683254977988	-648.9032043708638	-0.0175500054653083	0.0098504023703694	-1.7816536630117523	0.0748088	0.0748088	chr16	11820774	1.126047311672342	chr16:11820774:T:G
chr16:11820816	['G', 'A']	98663	65634.96585529056	-3283.6681206810053	0.0047173064373256	0.0045403529818192	1.038973501887403	0.29882	0.29882	chr16	11820816	0.5245903385870317	chr16:11820816:G:A
chr16:11822907	['G', 'T']	98663	10689.65007044609	-180.7529281107356	0.0025675223602999	0.0094007144734735	0.2731199173791404	0.784762	0.784762	chr16	11822907	0.1052620346671844	chr16:11822907:G:T
chr16:11822993	['T', 'C']	98663	3181.190655116752	-32.63262798387226	-0.005290009327621	0.0169182066258012	-0.3126814469539281	0.754523	0.754523	chr16	11822993	0.1223275171596449	chr16:11822993:T:C
chr16:11823489	['C', 'T']	98663	132897.18942015918	-3565.412255463521	0.0104071104093276	0.0045809643168908	2.271816519276252	0.0230997	0.0230997	chr16	11823489	1.6363936603325573	chr16:11823489:C:T
chr16:11823592	['C', 'G']	98663	133240.90650690836	-3540.703899812732	0.0106419970259417	0.0045757319957793	2.325747451065316	0.020034	0.020034	chr16	11823592	1.6982323305619855	chr16:11823592:C:G
chr16:11824163	['G', 'C']	98663	133654.18614319176	-3481.5161317177144	0.0103797947521277	0.0045864992769452	2.263119238741273	0.0236305	0.0236305	chr16	11824163	1.6265270889921075	chr16:11824163:G:C
chr16:11825154	['C', 'A']	98663	11245.376199323784	-753.5352791123837	-0.0168335853445854	0.00920345206756	-1.8290512321914327	0.067395	0.067395	chr16	11825154	1.1713723223512933	chr16:11825154:C:A
chr16:11825236	['C', 'T']	98663	108684.8914659499	-4532.00836616555	0.0090267836522184	0.0043378814419191	2.080919862167756	0.0374438	0.0374438	chr16	11825236	1.426620083136744	chr16:11825236:C:T
chr16:11825296	['T', 'A']	98663	3056.6349540426145	-47.58676044548832	-0.006811439899154	0.0172671641101417	-0.3944735716708319	0.693232	0.693232	chr16	11825296	0.1591213982047171	chr16:11825296:T:A
chr16:11825640	['G', 'A']	98663	2506.1176345328977	-133.2454266035039	-0.0111696791575449	0.0189680455915708	-0.5888682154216579	0.555951	0.555951	chr16	11825640	0.2549634842585633	chr16:11825640:G:A
chr16:11826089	['C', 'G']	98663	133270.5599493158	-3484.8152187539017	0.010305045026312	0.0045831323003591	2.2484720821837594	0.0245483	0.0245483	chr16	11826089	1.6099785779272755	chr16:11826089:C:G
chr16:11826102	['C', 'A']	98663	133235.7520626812	-3489.9431581817007	0.0101770704581919	0.0045814327411605	2.2213728833687827	0.026328	0.026328	chr16	11826102	1.5795821307136828	chr16:11826102:C:A
chr16:11826180	['A', 'G']	98663	133542.30279377176	-3453.642098461137	0.0103940293529779	0.0045897543564013	2.2646156081275586	0.0235384	0.0235384	chr16	11826180	1.628223061237151	chr16:11826180:A:G
chr16:11826290	['G', 'A']	98663	10870.5424991637	-159.97720529781267	0.002092664318911	0.0093346073599151	0.2241834324920139	0.822615	0.822615	chr16	11826290	0.0848033755977718	chr16:11826290:G:A
chr16:11827406	['T', 'C']	98663	121490.18781818566	-4536.764506991569	0.0107391398921666	0.0044079553501769	2.436308682603934	0.0148398	0.0148398	chr16	11827406	1.828571952121796	chr16:11827406:T:C
chr16:11827495	['C', 'A']	98663	121925.7514103025	-4528.941318937044	0.0107939114639992	0.0044333150883181	2.434726891495111	0.0149048	0.0149048	chr16	11827495	1.826673847171044	chr16:11827495:C:A
chr16:11829236	['C', 'T']	98663	10926.654658825915	-142.4839681082799	0.0034602923926179	0.0093193730573108	0.3713009846626328	0.710414	0.710414	chr16	11829236	0.1484884885824448	chr16:11829236:C:T
chr16:11829804	['C', 'T']	98663	122097.14447249104	-4520.90499010782	0.0110730738444899	0.0044305162986797	2.4992739215945883	0.0124464	0.0124464	chr16	11829804	1.9049562458550613	chr16:11829804:C:T
chr16:11829940	['G', 'A']	98663	122085.75908679182	-4519.953676754037	0.011246380095967	0.0044331257575834	2.5368962467912493	0.0111855	0.0111855	chr16	11829940	1.9513445978536672	chr16:11829940:G:A
chr16:11830183	['G', 'A']	98663	14197.014516112678	-623.6050509632356	0.0114735873200111	0.0082492000464149	1.3908727216522592	0.164267	0.164267	chr16	11830183	0.7844496742848006	chr16:11830183:G:A
chr16:11832662	['C', 'T']	98663	10930.988481855884	-148.75202407337284	0.0007920423597534	0.0093129755244209	0.0850471857975476	0.932224	0.932224	chr16	11832662	0.0304797203978611	chr16:11832662:C:T
chr16:11833509	['C', 'T']	98663	120114.69620663788	-4595.657799803461	0.0106842296156357	0.0043948321785812	2.4310893298057628	0.0150553	0.0150553	chr16	11833509	1.82231058607972	chr16:11833509:C:T
chr16:11834061	['A', 'T']	98663	108446.67738959409	-4419.149929779288	0.0104702874373281	0.0043352097604098	2.415174355101665	0.0157295	0.0157295	chr16	11834061	1.8032850822522497	chr16:11834061:A:T
chr16:11835407	['TC', 'T']	98663	10932.437728733486	-143.5816775465533	0.0011937562568701	0.00931198688748	0.128195654836581	0.897994	0.897994	chr16	11835407	0.0467265650872576	chr16:11835407:TC:T
chr16:11836057	['C', 'T']	98663	134847.70175989938	-3465.5451163709827	0.0112107148321173	0.0046124341099468	2.4305420012269097	0.015078	0.015078	chr16	11836057	1.8216562610237803	chr16:11836057:C:T
chr16:11836480	['C', 'A']	98663	120751.37304717196	-3268.0704782462567	0.0106084732382662	0.0043917971262095	2.4155198733923045	0.0157146	0.0157146	chr16	11836480	1.803696669053252	chr16:11836480:C:A
chr16:11838564	['T', 'C']	98663	107763.13597420637	-4488.987534370727	0.0101921510709212	0.0043373205779406	2.349872666262675	0.0187818	0.0187818	chr16	11838564	1.726262788395429	chr16:11838564:T:C
chr16:11839122	['T', 'G']	98663	11011.8847728265	-138.62112228382577	0.0013689591354247	0.0092890568401488	0.1473733188398484	0.882838	0.882838	chr16	11839122	0.0541189817687267	chr16:11839122:T:G
chr16:11840766	['G', 'A']	98663	107732.66584544882	-4477.089088467935	0.0104375070219668	0.0043367333323396	2.406767080680929	0.0160963	0.0160963	chr16	11840766	1.7932739422447916	chr16:11840766:G:A
chr16:11841579	['C', 'T']	98663	107845.11678543554	-4486.778246767183	0.0104180719928902	0.0043379744493628	2.4015982838304835	0.0163255	0.0163255	chr16	11841579	1.7871335087410576	chr16:11841579:C:T
chr16:11842460	['C', 'T']	98663	119848.95748392445	-4523.913084067122	0.0106360522492828	0.0043949497319199	2.4200623210851764	0.0155196	0.0155196	chr16	11842460	1.8091194763788248	chr16:11842460:C:T
chr16:11843250	['T', 'C']	98663	11000.176696347877	-139.59468249820836	0.001437235627444	0.0092918008835674	0.1546778332266904	0.877076	0.877076	chr16	11843250	0.0569627727108623	chr16:11843250:T:C
