## Supplementary material for "Characterization of shared and ancestry-specific signals driving complex traits using multi-ancestry fine-mapping": s2_gwas_temp.txt

locus	alleles	n	sum_x	y_transpose_x	beta	standard_error	t_stat	p_value	p_value_str	chrom	pos	-log10pvalue	rsid
chr16:10844177	['C', 'T']	19959	733.0	90.73002780839975	-0.0173261996965342	0.0374826269124362	-0.4622461423797832	0.64391	0.64391	chr16	10844177	0.1911748302097928	chr16:10844177:C:T
chr16:10844245	['G', 'A']	19959	1203.0	123.59771888181764	-0.0329997338568765	0.0293809204361387	-1.1231688240878468	0.261379	0.261379	chr16	10844245	0.5827293079202875	chr16:10844245:G:A
chr16:10845152	['T', 'C']	19959	7423.835405595106	911.973377594756	-0.0160115204874781	0.0129829708978924	-1.2332709218409577	0.217489	0.217489	chr16	10845152	0.6625627035834072	chr16:10845152:T:C
chr16:10845631	['A', 'G']	19959	6708.0082681900185	822.6175922495679	-0.0151245175522624	0.0135653425900993	-1.1149381190933656	0.26489	0.26489	chr16	10845631	0.5769344366699052	chr16:10845631:A:G
chr16:10848954	['T', 'C']	19959	484.164381497665	61.82805620694762	-0.0200637764039489	0.0460870421817193	-0.435345282624958	0.663317	0.663317	chr16	10848954	0.1782788721248365	chr16:10848954:T:C
chr16:10849255	['G', 'T']	19959	483.1210283652401	61.68006942390487	-0.0198929363140359	0.0460858748835008	-0.4316493147699312	0.666001	0.666001	chr16	10849255	0.1765251187363718	chr16:10849255:G:T
chr16:10851649	['C', 'T']	19959	4055.0	540.7239005040722	-0.0030655743733621	0.0167177126931955	-0.1833728351253425	0.854507	0.854507	chr16	10851649	0.0682843752499483	chr16:10851649:C:T
chr16:10851963	['A', 'T']	19959	660.0	128.90814390101232	0.0437204082459173	0.0394157280127183	1.1092122472483563	0.267352	0.267352	chr16	10851963	0.572916562692442	chr16:10851963:A:T
chr16:10852123	['TTTTTGTTTTG', 'T']	19959	11335.703848466626	1442.3000934977892	-0.0082433428786719	0.011282846504901	-0.7306084395539076	0.465027	0.465027	chr16	10852123	0.3325218307431778	chr16:10852123:TTTTTGTTTTG:T
chr16:10852134	['AAATAACTG', 'A']	19959	11336.703998797351	1444.05340844302	-0.0079583472524154	0.0112816335121521	-0.7054250826215008	0.480554	0.480554	chr16	10852134	0.3182578034494947	chr16:10852134:AAATAACTG:A
chr16:10852663	['A', 'G']	19959	7108.4246053620645	1045.1650653124382	0.0097630763610773	0.0132656445886389	0.7359669781473497	0.461759	0.461759	chr16	10852663	0.3355846311075461	chr16:10852663:A:G
chr16:10853883	['T', 'C']	19959	3441.172412065337	406.1500069960005	-0.022152035126219	0.0180808439612585	-1.225165991901915	0.220527	0.220527	chr16	10853883	0.6565382305355775	chr16:10853883:T:C
chr16:10856214	['A', 'G']	19959	2558.512753695816	366.58966462548113	0.0068923334153518	0.0206122171929853	0.3343809814742985	0.738096	0.738096	chr16	10856214	0.1318871482598778	chr16:10856214:A:G
chr16:10858191	['T', 'G']	19959	2578.516762716112	314.6609918988265	-0.0056506376023285	0.020456452567692	-0.2762276393538955	0.782376	0.782376	chr16	10858191	0.1065844803414058	chr16:10858191:T:G
chr16:10859262	['G', 'A']	19959	9651.055252833125	1119.1299685072245	-0.0275641702676757	0.0126038288083606	-2.186967998914051	0.0287564	0.0287564	chr16	10859262	1.54126548400526	chr16:10859262:G:A
chr16:10859742	['G', 'A']	19959	6514.305537459284	801.3037164151631	-0.0082420023005796	0.0136528469880816	-0.6036837816885089	0.546061	0.546061	chr16	10859742	0.2627588399259516	chr16:10859742:G:A
chr16:10860706	['T', 'A']	19959	31078.5571199519	4259.476732423876	0.00228544151771	0.012199189099171	0.1873437241714186	0.851393	0.851393	chr16	10860706	0.0698699248352632	chr16:10860706:T:A
chr16:10861199	['C', 'T']	19959	657.1316963167126	86.8158838019664	-0.004044944569455	0.0394593249570053	-0.1025092186412827	0.918354	0.918354	chr16	10861199	0.0369898780455061	chr16:10861199:C:T
chr16:10861374	['GT', 'G']	19959	657.0658415593525	86.76734616795433	-0.0040789128059029	0.0394592551351539	-0.1033702433543674	0.91767	0.91767	chr16	10861374	0.0373134657974795	chr16:10861374:GT:G
chr16:10863824	['T', 'C']	19959	1992.499148040493	304.2410058264955	0.0150059319903656	0.023208221506536	0.6465782820169812	0.517912	0.517912	chr16	10863824	0.2857440262800266	chr16:10863824:T:C
chr16:10865071	['G', 'A']	19959	447.0223970337709	67.60836287496839	0.0154064337741686	0.0476034940618053	0.3236408183434166	0.746213	0.746213	chr16	10865071	0.1271371892551392	chr16:10865071:G:A
chr16:10870261	['G', 'T']	19959	34798.46098331078	4638.595218571875	-0.0112212901528649	0.0151002739969855	-0.7431183139527829	0.457419	0.457419	chr16	10870261	0.3396857998871652	chr16:10870261:G:T
chr16:10871269	['G', 'A']	19959	4528.0	675.000491394108	0.0139480096373002	0.015938471618396	0.8751158813246248	0.381521	0.381521	chr16	10871269	0.4184815522487732	chr16:10871269:G:A
chr16:10871744	['G', 'T']	19959	4163.0	604.7758097968306	0.0070218773922421	0.0165395117631645	0.4245516731564435	0.671168	0.671168	chr16	10871744	0.173168758011771	chr16:10871744:G:T
chr16:10873227	['G', 'A']	19959	1253.062781841868	140.33969651812387	-0.0235573737693178	0.0287212182263413	-0.8202080282135252	0.412107	0.412107	chr16	10873227	0.3849900085388572	chr16:10873227:G:A
chr16:10874615	['C', 'T']	19959	4205.42140602295	502.7799610420284	-0.017071939985229	0.0164248049626661	-1.039399860396144	0.298631	0.298631	chr16	10874615	0.5248651114464554	chr16:10874615:C:T
chr16:10875425	['A', 'T']	19959	6849.372688549236	936.01071404934	-0.0012206188864078	0.0134498070253361	-0.0907536356550345	0.927689	0.927689	chr16	10875425	0.0325975929849608	chr16:10875425:A:T
chr16:10876619	['A', 'G']	19959	6287.630054617428	864.9862683941468	0.0008076063083149	0.0138873026657534	0.0581542958883244	0.953626	0.953626	chr16	10876619	0.02062191668249	chr16:10876619:A:G
chr16:10877617	['A', 'G']	19959	6262.510149867174	862.6739091611773	0.0013685047280679	0.0139193679769929	0.0983165852307355	0.921682	0.921682	chr16	10877617	0.0354188939867244	chr16:10877617:A:G
chr16:10880566	['G', 'C']	19959	6401.641479180237	883.7429798620624	0.002656709166915	0.0138024403494305	0.1924811192554542	0.847367	0.847367	chr16	10880566	0.0719284532415285	chr16:10880566:G:C
chr16:10881043	['G', 'A']	19959	6357.318518889668	893.930070652217	0.0053413164761336	0.0138312621733852	0.3861770826968838	0.69937	0.69937	chr16	10881043	0.155293001014326	chr16:10881043:G:A
chr16:10882696	['G', 'A']	19959	976.0489026956608	133.4437031464535	0.0047290088005218	0.0327431896933568	0.144427248683145	0.885165	0.885165	chr16	10882696	0.052975766691659	chr16:10882696:G:A
chr16:10882709	['G', 'A']	19959	13752.378062835094	1957.814461072924	0.012667667937258	0.0106476095838086	1.1897194236461532	0.234171	0.234171	chr16	10882709	0.6304668894506924	chr16:10882709:G:A
chr16:10885583	['C', 'T']	19959	8381.519621109608	1106.9439570666914	-0.007326809459593	0.0124505871824861	-0.5884709975686474	0.556223	0.556223	chr16	10885583	0.2547510568840106	chr16:10885583:C:T
chr16:10888059	['G', 'A']	19959	18189.82271884552	2576.003406223688	0.0129496264534536	0.0101262516600193	1.2788173638407203	0.200976	0.200976	chr16	10888059	0.6968558017331823	chr16:10888059:G:A
chr16:10888488	['G', 'C']	19959	18335.0	2613.52899094598	0.0150229963158899	0.0101408253452629	1.481437240501093	0.138506	0.138506	chr16	10888488	0.8585314128056667	chr16:10888488:G:C
chr16:10888750	['G', 'A']	19959	7900.791702159644	1024.2479293027222	-0.0053072956418438	0.0126439001792407	-0.4197514664468447	0.674672	0.674672	chr16	10888750	0.1709073134075109	chr16:10888750:G:A
chr16:10889076	['G', 'A']	19959	802.0	99.7625746069586	-0.0215507104764155	0.0361124058245488	-0.5967675092354432	0.550669	0.550669	chr16	10889076	0.2591093715083423	chr16:10889076:G:A
chr16:10890609	['C', 'T']	19959	6481.974293445581	849.6797878892763	-0.0032532437329638	0.0137450366506646	-0.2366849805967271	0.812904	0.812904	chr16	10890609	0.0899607394391332	chr16:10890609:C:T
chr16:10894292	['G', 'A']	19959	26957.753282549864	3561.8941586011306	-0.0098475890140841	0.0108971645880533	-0.9036836082002552	0.366174	0.366174	chr16	10894292	0.4363124958000219	chr16:10894292:G:A
chr16:10894539	['G', 'T']	19959	5912.369806024761	817.2340747642094	0.0011381147639271	0.0142802323314954	0.0796986167666911	0.936478	0.936478	chr16	10894539	0.0285024207349042	chr16:10894539:G:T
chr16:10895101	['T', 'C']	19959	857.1288334335538	108.3586139479238	-0.0144881934133692	0.0349628246402931	-0.4143885273122986	0.678594	0.678594	chr16	10895101	0.1683899846237204	chr16:10895101:T:C
chr16:10895146	['A', 'G']	19959	7431.116957306073	1132.8999549571952	0.0275735613074384	0.0130105566965335	2.1193221743374755	0.0340756	0.0340756	chr16	10895146	1.4675564884090622	chr16:10895146:A:G
chr16:10895913	['C', 'T']	19959	2195.219972941825	277.6858834386557	-0.0128186044492364	0.0221846851154436	-0.5778132248680383	0.563397	0.563397	chr16	10895913	0.2491854698935796	chr16:10895913:C:T
chr16:10899909	['G', 'A']	19959	4450.766414523456	558.5953322473548	-0.0119509529107735	0.0161210022875575	-0.7413281567485137	0.458503	0.458503	chr16	10899909	0.3386578183817827	chr16:10899909:G:A
chr16:10900946	['T', 'C']	19959	2659.133229782544	373.8810389538945	0.0045304675499326	0.0202751068881189	0.2234497492384329	0.823188	0.823188	chr16	10900946	0.0845009691151183	chr16:10900946:T:C
chr16:10901378	['C', 'T']	19959	4549.227928650165	589.4157346317797	-0.0066969668903592	0.0159455753918301	-0.4199890393287731	0.674498	0.674498	chr16	10901378	0.1710193337463416	chr16:10901378:C:T
chr16:10902592	['G', 'T']	19959	6328.3170658382605	851.5765359593062	-0.0004028794331078	0.0138501500831417	-0.02908845252141	0.976794	0.976794	chr16	10902592	0.0101970167278897	chr16:10902592:G:T
chr16:10902825	['G', 'A']	19959	9075.364101022247	1215.3987792812702	-0.0044678438577712	0.0120251772281196	-0.3715407908769687	0.710239	0.710239	chr16	10902825	0.1485954837948119	chr16:10902825:G:A
chr16:10903278	['G', 'T']	19959	17854.156333015886	2349.0733938417816	-0.0049222154907839	0.010178037387992	-0.4836114570173574	0.628667	0.628667	chr16	10903278	0.2015793360456239	chr16:10903278:G:T
chr16:10903311	['G', 'T']	19959	14013.51057432094	1845.5270306483712	-0.0038737449975258	0.0106328027386899	-0.3643202166659527	0.715623	0.715623	chr16	10903311	0.1453157097304844	chr16:10903311:G:T
chr16:10903432	['A', 'G']	19959	14068.114552014433	1854.7243198637889	-0.0037123292613717	0.0106261296601046	-0.3493585510545275	0.726824	0.726824	chr16	10903432	0.1385707405612005	chr16:10903432:A:G
chr16:10904032	['G', 'A']	19959	1262.0632327888566	167.89971292649054	-0.0068701128804342	0.028930175139349	-0.2374722187937944	0.812293	0.812293	chr16	10904032	0.0902872893170184	chr16:10904032:G:A
chr16:10904625	['T', 'C']	19959	8310.163617223921	1080.8125434592123	-0.0066831535670501	0.0123793585130093	-0.539862672207682	0.589298	0.589298	chr16	10904625	0.2296650328407709	chr16:10904625:T:C
chr16:10905000	['C', 'T']	19959	777.0778674149421	95.9447443933162	-0.0038583782801191	0.0366325047498736	-0.1053266301735074	0.916118	0.916118	chr16	10905000	0.0380485837029789	chr16:10905000:C:T
chr16:10905138	['A', 'T']	19959	1349.0675919430803	154.10008596236153	-0.0260104988290532	0.0279593737275398	-0.930296189125046	0.352229	0.352229	chr16	10905138	0.4531748902157347	chr16:10905138:A:T
chr16:10905589	['C', 'T']	19959	1284.123155676001	171.65990700425598	-0.0057516248621256	0.0287028068259062	-0.2003854500018583	0.841181	0.841181	chr16	10905589	0.0751105454107593	chr16:10905589:C:T
chr16:10907834	['C', 'T']	19959	1406.0704479406754	177.41316990379147	-0.0130134092395074	0.0275006617669738	-0.4732034941477487	0.636073	0.636073	chr16	10907834	0.1964930389461514	chr16:10907834:C:T
chr16:10907837	['T', 'C']	19959	1406.3523103137218	177.44996688188093	-0.0131147925645748	0.027500887351039	-0.4768861599689187	0.633448	0.633448	chr16	10907837	0.1982890307252442	chr16:10907837:T:C
chr16:10907886	['G', 'A']	19959	1835.0	235.7115945844874	-0.0031557144178056	0.0241761628137455	-0.1305299952733362	0.896148	0.896148	chr16	10907886	0.0476202601197591	chr16:10907886:G:A
chr16:10907913	['G', 'T']	19959	8212.822969384177	1098.0714191519469	-0.0046422513671539	0.0123997209574934	-0.3743835351672571	0.708123	0.708123	chr16	10907913	0.1498912993982686	chr16:10907913:G:T
chr16:10908769	['G', 'A']	19959	20656.174651698908	2772.300583761819	-0.0014459394913988	0.0101130845948649	-0.1429770984149649	0.88631	0.88631	chr16	10908769	0.0524143506389034	chr16:10908769:G:A
chr16:10909047	['G', 'A']	19959	20246.04314491882	2702.482233800649	-0.0019808245133621	0.010112354337861	-0.1958816361829654	0.844705	0.844705	chr16	10909047	0.0732949351224541	chr16:10909047:G:A
chr16:10909771	['T', 'C']	19959	15198.330342822775	2033.215515360124	-0.004658594663835	0.0104053138086405	-0.4477130386943797	0.654365	0.654365	chr16	10909771	0.1841799378107073	chr16:10909771:T:C
chr16:10910293	['C', 'T']	19959	15800.0	2088.0009517051544	-0.0069086741030018	0.0103908812197975	-0.6648785561939546	0.506136	0.506136	chr16	10910293	0.2957327714734427	chr16:10910293:C:T
chr16:10910471	['G', 'C']	19959	14570.650145334268	1979.0348781807816	-0.0026027866924845	0.0105002941193535	-0.2478775035155691	0.804232	0.804232	chr16	10910471	0.0946186505231706	chr16:10910471:G:C
chr16:10910692	['C', 'G']	19959	35198.0	4677.536430569435	-0.0232678573240224	0.015651662433379	-1.4866061303750713	0.137135	0.137135	chr16	10910692	0.862851689142158	chr16:10910692:C:G
chr16:10910875	['C', 'T']	19959	7203.0	936.1544106733426	-0.0055592911886971	0.0131635806568563	-0.422323631663361	0.672793	0.672793	chr16	10910875	0.1721185357553111	chr16:10910875:C:T
chr16:10911034	['C', 'T']	19959	10391.13029564155	1400.631540008282	-0.0027646977830489	0.0115752427889847	-0.238845770533638	0.811228	0.811228	chr16	10911034	0.0908570678287472	chr16:10911034:C:T
chr16:10911048	['T', 'C']	19959	26413.97023451594	3556.7447863768048	-0.0058736051686455	0.0106553092842831	-0.5512374171352548	0.581477	0.581477	chr16	10911048	0.2354674588729899	chr16:10911048:T:C
chr16:10911540	['CCTTTCCTTTT', 'C']	19959	7397.2408578922	955.963968942282	-0.0066990465745205	0.013247769485354	-0.505673546171422	0.613091	0.613091	chr16	10911540	0.2124750591443786	chr16:10911540:CCTTTCCTTTT:C
chr16:10912154	['A', 'G']	19959	30478.162231243423	4108.255611322607	-0.0036360874226079	0.0118910529245954	-0.3057834697789568	0.759773	0.759773	chr16	10912154	0.1193161439997257	chr16:10912154:A:G
chr16:10912405	['T', 'C']	19959	25996.81506540369	3471.9710136265976	-0.0087204441933501	0.0105728427351149	-0.8247965482724346	0.409497	0.409497	chr16	10912405	0.3877492755597732	chr16:10912405:T:C
chr16:10912686	['A', 'G']	19959	20234.04134095009	2682.868698692836	-0.0075374616760987	0.0100790647828577	-0.7478334387649052	0.454569	0.454569	chr16	10912686	0.3424001849506817	chr16:10912686:A:G
chr16:10912764	['G', 'A']	19959	4891.245064635735	664.0016875388317	-0.0022743724510858	0.0154614842236519	-0.147099231754651	0.883055	0.883055	chr16	10912764	0.0540122460797043	chr16:10912764:G:A
chr16:10913336	['G', 'A']	19959	25405.18450351054	3434.7552082108664	-0.0046845664731541	0.01049799039772	-0.4462345930675994	0.655433	0.655433	chr16	10913336	0.1834716963727652	chr16:10913336:G:A
chr16:10913505	['G', 'A']	19959	5951.068799518606	825.6451173669567	0.0044703612600933	0.0141524223707923	0.3158725158824594	0.752103	0.752103	chr16	10913505	0.1237226789981651	chr16:10913505:G:A
chr16:10913875	['A', 'G']	19959	508.4009746784564	29.92611671008354	-0.0624831723833139	0.0451821217221811	-1.3829180658561075	0.166705	0.166705	chr16	10913875	0.7780513741381339	chr16:10913875:A:G
chr16:10913964	['AATAG', 'A']	19959	10609.478472501003	1424.5165719575036	-0.0048922080000624	0.0113861671594829	-0.4296624080376292	0.667446	0.667446	chr16	10913964	0.1755838653202264	chr16:10913964:AATAG:A
chr16:10915396	['A', 'G']	19959	26198.376535472544	3634.74091307028	0.0052261719393661	0.0106451983933718	0.4909417134602365	0.623473	0.623473	chr16	10915396	0.2051823492502478	chr16:10915396:A:G
chr16:10915730	['C', 'A']	19959	7967.399188295421	1078.5603148122343	-0.0017133730852167	0.0126063458170196	-0.1359135399017461	0.891891	0.891891	chr16	10915730	0.0496882184838065	chr16:10915730:C:A
chr16:10916769	['T', 'C']	19959	18792.415509549348	2492.8511163983167	-0.0038284888402888	0.0100999591169324	-0.3790598353878946	0.704647	0.704647	chr16	10916769	0.1520283927189279	chr16:10916769:T:C
chr16:10916787	['C', 'T']	19959	6160.234577800049	841.7817449467082	0.0013327362732739	0.0139416668615851	0.0955937540686877	0.923844	0.923844	chr16	10916787	0.0344013574151437	chr16:10916787:C:T
chr16:10917722	['C', 'T']	19959	6142.615523375257	833.7329591208497	0.0001156346277638	0.0139559168404772	0.0082857062768154	0.993389	0.993389	chr16	10917722	0.0028806533459802	chr16:10917722:C:T
chr16:10917852	['G', 'A']	19959	3225.0	349.1357194400995	-0.0212683055824779	0.0186584877688573	-1.139872954654803	0.254353	0.254353	chr16	10917852	0.594563135658881	chr16:10917852:G:A
chr16:10917871	['G', 'A']	19959	6139.922880336741	834.5794749263897	0.0002461290027172	0.0139602716428017	0.0176306743174407	0.985934	0.985934	chr16	10917871	0.0061521564534869	chr16:10917871:G:A
chr16:10918312	['A', 'G']	19959	5729.148183412679	782.6110094553629	-0.0025976156026302	0.0143682036190657	-0.1807891697180115	0.856535	0.856535	chr16	10918312	0.0672548860594718	chr16:10918312:A:G
chr16:10918693	['G', 'C']	19959	19943.99849676805	2652.546764595957	-0.0041177195741548	0.0100314614848279	-0.410480524735374	0.681458	0.681458	chr16	10918693	0.1665609056845221	chr16:10918693:G:C
chr16:10918822	['G', 'A']	19959	6076.913409500903	812.097690145173	-0.0024021398410929	0.0140280507185868	-0.1712383202257843	0.864038	0.864038	chr16	10918822	0.0634671570264243	chr16:10918822:G:A
chr16:10919298	['G', 'A']	19959	6128.377531582114	830.9024236038986	-0.0002296391684362	0.013978883578813	-0.0164275757174423	0.986893	0.986893	chr16	10919298	0.0057299314525615	chr16:10919298:G:A
chr16:10920218	['G', 'A']	19959	2839.5690804309693	356.7620770053202	-0.003062402018948	0.0196110999866903	-0.1561565654668253	0.875911	0.875911	chr16	10920218	0.0575400195996353	chr16:10920218:G:A
chr16:10922188	['C', 'T']	19959	2787.2793004960668	355.71328202914816	-0.0015730694887393	0.019780166503866	-0.0795276161316364	0.936614	0.936614	chr16	10922188	0.0284393549061647	chr16:10922188:C:T
chr16:10922651	['G', 'A']	19959	1123.0	140.2538336240298	-9.362707106270328e-05	0.0305730163677319	-0.0030624086919183	0.997557	0.997557	chr16	10922651	0.001062279522702	chr16:10922651:G:A
chr16:10922834	['T', 'C']	19959	8873.778401403157	1232.453168088228	0.0009259076683368	0.0121248684708761	0.0763643474204154	0.93913	0.93913	chr16	10922834	0.0272742859289686	chr16:10922834:T:C
chr16:10923201	['G', 'A']	19959	8253.413518388617	1129.1230250105675	0.0019749834679759	0.0124866997360848	0.1581669704340336	0.874327	0.874327	chr16	10923201	0.058326110002371	chr16:10923201:G:A
chr16:10924765	['T', 'C']	19959	18481.85198176079	2318.489342006905	-0.0145525932744912	0.0101003274521817	-1.4408041069349486	0.149656	0.149656	chr16	10924765	0.8249058667646144	chr16:10924765:T:C
chr16:10924766	['G', 'A']	19959	1170.0	156.92802775246207	-0.0049896222031073	0.0298969688437719	-0.1668939158742427	0.867455	0.867455	chr16	10924766	0.0617530453654329	chr16:10924766:G:A
chr16:10926398	['A', 'G']	19959	29479.0	3954.5456728556783	-0.0043487564186465	0.0114654859011207	-0.3792910702739098	0.704476	0.704476	chr16	10926398	0.1521337977925375	chr16:10926398:A:G
chr16:10926974	['A', 'G']	19959	4525.907040841895	542.7051932728199	-0.0175097348195029	0.0159534589508046	-1.0975509996607882	0.272414	0.272414	chr16	10926974	0.5647705767647296	chr16:10926974:A:G
chr16:10927390	['C', 'T']	19959	3820.3828230696	459.3014599571413	-0.0154537571440039	0.0172239649421494	-0.8972241406615052	0.36961	0.36961	chr16	10927390	0.4322562872190626	chr16:10927390:C:T
chr16:10928165	['C', 'T']	19959	1701.0	197.01966499562948	-0.0192610090946559	0.024999154357992	-0.770466425337238	0.441032	0.441032	chr16	10928165	0.3555298982436572	chr16:10928165:C:T
chr16:10928792	['C', 'G']	19959	13144.975796752857	1853.8788289688453	0.0074078741435615	0.0107161089932134	0.6912839490763839	0.489395	0.489395	chr16	10928792	0.310340472016314	chr16:10928792:C:G
chr16:10929351	['T', 'C']	19959	7674.226483284803	960.1666494741291	-0.0099415751032122	0.0128380097490268	-0.7743860066756664	0.438712	0.438712	chr16	10929351	0.3578204862640606	chr16:10929351:T:C
chr16:10930011	['A', 'C']	19959	25537.117915309445	3525.08299299807	0.0078067515117593	0.01051152178427	0.7426851860252816	0.457681	0.457681	chr16	10930011	0.3394371163392082	chr16:10930011:A:C
chr16:10930248	['C', 'T']	19959	6723.336857400541	886.2892616220369	-0.003305149340758	0.0135226471742564	-0.2444158527666228	0.806911	0.806911	chr16	10930248	0.0931743640888659	chr16:10930248:C:T
chr16:10931197	['A', 'G']	19959	10096.046714450402	1355.062493921676	-0.002358408302863	0.0115783018855987	-0.2036920721333422	0.838596	0.838596	chr16	10931197	0.0764472134588883	chr16:10931197:A:G
chr16:10931438	['CCA', 'C']	19959	402.0201422988275	28.6974629598634	-0.0786774000015673	0.0507511335029937	-1.5502589710026122	0.121095	0.121095	chr16	10931438	0.9168737884609018	chr16:10931438:CCA:C
chr16:10933811	['G', 'C']	19959	5951.596382221776	892.1381198215661	0.013875029612058	0.0141231085584714	0.982434536604581	0.325898	0.325898	chr16	10933811	0.4869183047439046	chr16:10933811:G:C
chr16:10936885	['C', 'A']	19959	28456.27720986169	3766.328720217784	-0.0115662945894577	0.0111663719369015	-1.035814914174099	0.300301	0.300301	chr16	10936885	0.5224432216013559	chr16:10936885:C:A
chr16:10936978	['G', 'A']	19959	5390.270067140996	714.5474738149993	-0.0053714300084812	0.0147450725597096	-0.3642864412317986	0.715648	0.715648	chr16	10936978	0.1453005380934588	chr16:10936978:G:A
chr16:10937299	['C', 'T']	19959	16257.44362597715	2173.963118482996	-0.0023222305265268	0.0102677009494485	-0.2261685004228333	0.821073	0.821073	chr16	10937299	0.0856182288881242	chr16:10937299:C:T
chr16:10937884	['A', 'G']	19959	4055.812828864946	562.7471773559433	0.0087231813323044	0.0165777141260242	0.5261992857393137	0.598756	0.598756	chr16	10937884	0.222750121587676	chr16:10937884:A:G
chr16:10939545	['C', 'G']	19959	5578.397464167585	738.9880931968044	-0.0033425729906164	0.0145305456658333	-0.2300376783836847	0.818065	0.818065	chr16	10939545	0.0872121877470025	chr16:10939545:C:G
chr16:10941102	['A', 'G']	19959	15020.010172889	2191.059620332676	0.011785474102463	0.0103784292630877	1.135573968247742	0.256149	0.256149	chr16	10941102	0.5915073352603304	chr16:10941102:A:G
chr16:10942767	['A', 'G']	19959	13740.065243535775	1833.951806070423	-0.0023147237813259	0.01060002721559	-0.2183696073837972	0.827143	0.827143	chr16	10942767	0.0824194012791445	chr16:10942767:A:G
chr16:10943028	['T', 'C']	19959	454.0	39.750402368579785	-0.0437842981918186	0.0473932208771962	-0.92385149988584	0.355575	0.355575	chr16	10943028	0.4490687812893433	chr16:10943028:T:C
chr16:10943474	['C', 'G']	19959	9669.968983314126	1190.38860706336	-0.0118367179970085	0.0117568161684096	-1.0067962131460015	0.314045	0.314045	chr16	10943474	0.5030081167311571	chr16:10943474:C:G
chr16:10944967	['C', 'T']	19959	1557.078013829041	151.98563310516366	-0.0225658779286476	0.0261662608671203	-0.8624036136933582	0.388476	0.388476	chr16	10944967	0.4106358066945392	chr16:10944967:C:T
chr16:10945345	['A', 'G']	19959	4268.0	603.6766509214651	0.0090741136312963	0.0162176356452984	0.559521364874597	0.575812	0.575812	chr16	10945345	0.2397192886078535	chr16:10945345:A:G
chr16:10945778	['C', 'A']	19959	5407.541865009771	720.821671582548	-0.0033397447070215	0.0147512178617481	-0.2264046764356959	0.820889	0.820889	chr16	10945778	0.0857155638873565	chr16:10945778:C:A
chr16:10946334	['A', 'G']	19959	16533.828389618197	2088.973776484939	-0.0107046309767092	0.0102596162035876	-1.0433753821089322	0.296787	0.296787	chr16	10946334	0.5275551261420452	chr16:10946334:A:G
chr16:10946622	['G', 'A']	19959	4178.418700205442	561.1317115318661	-0.0092657806108652	0.0166725021013109	-0.5557522532947634	0.578386	0.578386	chr16	10946622	0.2377822278095346	chr16:10946622:G:A
chr16:10946683	['C', 'G']	19959	11036.55296121856	1329.5899424517215	-0.015475929767098	0.0112766411524524	-1.3723882455665748	0.169958	0.169958	chr16	10946683	0.7696583881619207	chr16:10946683:C:G
chr16:10946685	['A', 'G']	19959	14145.41744751215	2078.150944550924	0.0119076316163765	0.0105146646793373	1.132478493563044	0.257447	0.257447	chr16	10946685	0.589312164590434	chr16:10946685:A:G
chr16:10946769	['A', 'T']	19959	17917.590879478827	2248.5049825003985	-0.01641822617097	0.0101673144525211	-1.614804602300747	0.106369	0.106369	chr16	10946769	0.9731849236442048	chr16:10946769:A:T
chr16:10947476	['G', 'A']	19959	9261.92809540512	1094.5933651577866	-0.0164809263331282	0.011990911880481	-1.3744514593553214	0.169317	0.169317	chr16	10947476	0.7712994350656629	chr16:10947476:G:A
chr16:10947858	['T', 'G']	19959	5279.2645054614695	704.9103367227979	-0.0019850194909464	0.0149273441291361	-0.1329787451655249	0.894212	0.894212	chr16	10947858	0.0485595063547973	chr16:10947858:T:G
chr16:10947962	['T', 'C']	19959	10206.045402154848	1508.4724058128284	0.0165520144887213	0.011581197941647	1.4292143672977775	0.152958	0.152958	chr16	10947962	0.8154278036417355	chr16:10947962:T:C
chr16:10947987	['G', 'A']	19959	1942.486619224216	215.6301573317319	-0.0121773149744397	0.0235496681775619	-0.5170907242779017	0.605099	0.605099	chr16	10947987	0.218173564791652	chr16:10947987:G:A
chr16:10948337	['A', 'G']	19959	1704.085379296523	197.9297462561716	-0.0086081535637793	0.0250798413053427	-0.3432299853486551	0.731429	0.731429	chr16	10948337	0.1358278245690776	chr16:10948337:A:G
chr16:10948382	['G', 'A']	19959	17032.413480330746	2140.6751561570227	-0.0116387793303336	0.0101897863657779	-1.142200524382155	0.253384	0.253384	chr16	10948382	0.5962208122272221	chr16:10948382:G:A
chr16:10948537	['G', 'A']	19959	10065.025710419486	1206.568055164414	-0.0141215726806056	0.0116127145348643	-1.216044072917575	0.223983	0.223983	chr16	10948537	0.6497849427656821	chr16:10948537:G:A
chr16:10949093	['A', 'G']	19959	35112.75924441327	4684.9855453937225	-0.011748739277319	0.0154829775205039	-0.7588165300737779	0.447971	0.447971	chr16	10949093	0.3487500997242412	chr16:10949093:A:G
chr16:10949556	['C', 'T']	19959	15971.400631389057	2314.874306333857	0.0143845640575283	0.0103459431542201	1.390357925141009	0.164436	0.164436	chr16	10949556	0.7840030962255261	chr16:10949556:C:T
chr16:10951076	['A', 'T']	19959	10457.61977548361	1274.6385119493193	-0.0128079152808017	0.0114591709762459	-1.117699989584906	0.263709	0.263709	chr16	10951076	0.5788750481222344	chr16:10951076:A:T
chr16:10951421	['A', 'T']	19959	16730.83826034673	2433.014737759492	0.0162410034631569	0.0102519348818308	1.584189097020145	0.113167	0.113167	chr16	10951421	0.9462801968871116	chr16:10951421:A:T
chr16:10951483	['AGTCCTAGAAGG', 'A']	19959	5850.465620928134	781.568099881994	-0.0025056019196543	0.0142668999825693	-0.1756234306482563	0.860592	0.860592	chr16	10951483	0.0652026954042927	chr16:10951483:AGTCCTAGAAGG:A
chr16:10951572	['C', 'T']	19959	5851.0	785.2784049586601	-0.0018787573818222	0.0142650823268809	-0.1317032274171983	0.89522	0.89522	chr16	10951572	0.0480702238516767	chr16:10951572:C:T
chr16:10951736	['T', 'A']	19959	9133.37282020445	1348.6591407219455	0.0150854417907826	0.0120412066967759	1.2528181079078968	0.210287	0.210287	chr16	10951736	0.6771875746877848	chr16:10951736:T:A
chr16:10951862	['A', 'G']	19959	12735.0	1556.4840915068812	-0.0134587965699605	0.0108549373378568	-1.239877868573473	0.215035	0.215035	chr16	10951862	0.667490846736643	chr16:10951862:A:G
chr16:10952135	['C', 'T']	19959	5847.292965226977	784.7798135019947	-0.0018538087822202	0.0142676153798747	-0.1299312276692823	0.896622	0.896622	chr16	10952135	0.0473906092563255	chr16:10952135:C:T
chr16:10952969	['A', 'G']	19959	2694.134983465277	337.1817417867824	-0.0249437320798099	0.0205086692216585	-1.2162530786477226	0.223903	0.223903	chr16	10952969	0.6499400874182131	chr16:10952969:A:G
chr16:10954417	['T', 'A']	19959	17359.739540011025	2476.4356399695093	0.012294332518075	0.0101969820730039	1.2056834492848405	0.227954	0.227954	chr16	10954417	0.6421527826562017	chr16:10954417:T:A
chr16:10954493	['A', 'G']	19959	32272.61694558573	4341.0667267268445	0.0029540484324242	0.0129039929885037	0.2289251424001896	0.818929	0.818929	chr16	10954493	0.0867537493321922	chr16:10954493:A:G
chr16:10954517	['A', 'G']	19959	1960.2946482260973	221.482351623888	-0.0107745743957554	0.023426528091482	-0.4599304836670663	0.645571	0.645571	chr16	10954517	0.1900559869954866	chr16:10954517:A:G
chr16:10955262	['T', 'C']	19959	5854.293315963523	781.4980712210419	-0.0028024287852903	0.014263215184901	-0.1964794577492624	0.844237	0.844237	chr16	10955262	0.0735356181331587	chr16:10955262:T:C
chr16:10956404	['G', 'A']	19959	9564.437612748046	1171.3013766864296	-0.0124739125790402	0.0118019776367515	-1.0569340972309793	0.290554	0.290554	chr16	10956404	0.5367731413369965	chr16:10956404:G:A
chr16:10956823	['C', 'G']	19959	30738.700461060434	4190.139270622017	0.0076214611666736	0.012132407346897	0.6281903458032932	0.529886	0.529886	chr16	10956823	0.2758175547318805	chr16:10956823:C:G
chr16:10956933	['G', 'A']	19959	5691.425779292372	761.2657373248837	-0.0024116033507653	0.0144458697378034	-0.166940682322117	0.867418	0.867418	chr16	10956933	0.0617715699442728	chr16:10956933:G:A
chr16:10957186	['A', 'G']	19959	1969.098657180078	219.9197166356877	-0.0127314024770339	0.0233836413889	-0.544457651624672	0.586133	0.586133	chr16	10957186	0.2320038266230754	chr16:10957186:A:G
chr16:10959067	['T', 'C']	19959	2755.2175469093286	339.8585568394554	-0.0270545521574699	0.0205031677883849	-1.319530349490497	0.187007	0.187007	chr16	10959067	0.7281421367550776	chr16:10959067:T:C
chr16:10959438	['C', 'T']	19959	3584.538785327721	521.1604455751531	0.0124104171099873	0.0177130298538495	0.7006377346160327	0.483537	0.483537	chr16	10959438	0.3155702883213663	chr16:10959438:C:T
chr16:10959492	['A', 'C']	19959	3586.539085989176	523.2326511414736	0.0130566632774452	0.0177095210079454	0.7372680080724553	0.460968	0.460968	chr16	10959492	0.3363292219114002	chr16:10959492:A:C
chr16:10959572	['AG', 'A']	19959	1564.2351172579674	161.50991337955995	-0.01767100805583	0.0261363745953576	-0.6761078508175641	0.49898	0.49898	chr16	10959572	0.30191686131791	chr16:10959572:AG:A
chr16:10962115	['T', 'C']	19959	9765.016420608616	1224.6193047284528	-0.0080347135138101	0.0117837140697569	-0.6818489880394596	0.495342	0.495342	chr16	10962115	0.3050948466694346	chr16:10962115:T:C
chr16:10962521	['C', 'T']	19959	5779.289558071951	770.699506960552	-0.0025075291238848	0.01432780426344	-0.1750114028486065	0.861072	0.861072	chr16	10962521	0.0649605327561631	chr16:10962521:C:T
chr16:10962761	['A', 'G']	19959	36660.51037282021	5010.248846910586	0.0256622090855152	0.0186793400758652	1.3738284640297498	0.16951	0.16951	chr16	10962761	0.7708046761233557	chr16:10962761:A:G
chr16:10962907	['A', 'G']	19959	5787.449834619625	768.5814515201554	-0.0029635670730539	0.0143183143619593	-0.2069773716470108	0.83603	0.83603	chr16	10962907	0.0777781381103953	chr16:10962907:A:G
chr16:10963412	['C', 'G']	19959	37143.86100811705	5072.157943560508	0.030731056970463	0.0202529847229998	1.5173594110088895	0.129192	0.129192	chr16	10963412	0.8887643784727062	chr16:10963412:C:G
chr16:10964016	['C', 'T']	19959	3584.179577111935	525.1146305504357	0.0134445743441374	0.0177181641981982	0.7588017694014026	0.44798	0.44798	chr16	10964016	0.3487413745811535	chr16:10964016:C:T
chr16:10964707	['C', 'G']	19959	3551.3558651099866	517.5053033212081	0.012879306358025	0.0177875402557005	0.7240633709260317	0.469035	0.469035	chr16	10964707	0.3287947484582234	chr16:10964707:C:G
chr16:10964896	['C', 'A']	19959	20420.06930246542	2900.163245029697	0.0119467812319764	0.0101525726151728	1.1767245293200048	0.23932	0.23932	chr16	10964896	0.6210210058299912	chr16:10964896:C:A
chr16:10964900	['G', 'T']	19959	16244.627799769503	2358.1507667180526	0.0147191994205472	0.0103036053298398	1.4285484497275476	0.15315	0.15315	chr16	10964900	0.8148829988574084	chr16:10964900:G:T
chr16:10965506	['C', 'G']	19959	11694.585930453954	1485.258193218916	-0.0084398618498402	0.0111048287279465	-0.7600172912708139	0.447253	0.447253	chr16	10965506	0.3494467376715428	chr16:10965506:C:G
chr16:10965919	['C', 'G']	19959	1347.202495490078	195.8722362089184	0.0070056292069375	0.0279398273855405	0.2507398886280568	0.802018	0.802018	chr16	10965919	0.0958158845675194	chr16:10965919:C:G
chr16:10965980	['G', 'A']	19959	27932.59799548985	3850.7300730758993	0.009106736797149	0.0110940841730845	0.8208642241279331	0.411733	0.411733	chr16	10965980	0.3853843233266557	chr16:10965980:G:A
chr16:10966294	['A', 'G']	19959	17784.891071249625	2555.257185807327	0.0124734718131795	0.0101893691186477	1.2241652714643176	0.220904	0.220904	chr16	10966294	0.6557964201077429	chr16:10966294:A:G
chr16:10967348	['C', 'T']	19959	9813.983414340832	1251.967055380723	-0.0060812954235649	0.011708359774115	-0.5193977244369877	0.603489	0.603489	chr16	10967348	0.2193306415282538	chr16:10967348:C:T
chr16:10967811	['G', 'A']	19959	1253.0	182.77915069156023	0.0132230616342595	0.0288668273727703	0.4580711785020276	0.646906	0.646906	chr16	10967811	0.1891588207951938	chr16:10967811:G:A
chr16:10967872	['C', 'T']	19959	9597.442573662058	1217.320114827488	-0.0067777975317722	0.0118000237310779	-0.5743884661792193	0.565711	0.565711	chr16	10967872	0.2474053765135151	chr16:10967872:C:T
chr16:10967933	['GA', 'G']	19959	9813.475045099218	1258.2922490131089	-0.005214505322331	0.0117118758622876	-0.4452322910219518	0.656157	0.656157	chr16	10967933	0.182992233679646	chr16:10967933:GA:G
chr16:10968140	['G', 'A']	19959	1657.0830243511373	186.00969564238216	-0.0112069448195232	0.0253618524819104	-0.4418819495743332	0.658579	0.658579	chr16	10968140	0.1813921216798737	chr16:10968140:G:A
chr16:10969079	['C', 'T']	19959	2060.0	247.2264816180188	-0.0028150936942773	0.0228956263405793	-0.1229533384412347	0.902145	0.902145	chr16	10969079	0.0447236535457906	chr16:10969079:C:T
chr16:10969154	['C', 'T']	19959	16466.074944856628	2387.297365417649	0.0141600049190698	0.0103025101419728	1.3744228080282517	0.169326	0.169326	chr16	10969154	0.7712763508717593	chr16:10969154:C:T
chr16:10970061	['G', 'A']	19959	3614.362178684171	521.276461214892	0.0098782843794694	0.0176609288708891	0.5593298320651784	0.575943	0.575943	chr16	10970061	0.2396204957615023	chr16:10970061:G:A
chr16:10970946	['CCTGTCCCTTT', 'C']	19959	9832.955946474216	1257.1936144824158	-0.005422639404986	0.0116995896529216	-0.4634897091140176	0.643018	0.643018	chr16	10970946	0.1917768697021256	chr16:10970946:CCTGTCCCTTT:C
chr16:10971450	['T', 'C']	19959	10985.100766648296	1330.761380213136	-0.0130790264186944	0.0113264165477142	-1.1547364838293734	0.248212	0.248212	chr16	10971450	0.6051772260290577	chr16:10971450:T:C
chr16:10975201	['C', 'T']	19959	11854.31506643269	1843.9440726944129	0.0261725681955864	0.0111101109658381	2.355743185289783	0.0184953	0.0184953	chr16	10975201	1.732938619888576	chr16:10975201:C:T
chr16:10975570	['C', 'T']	19959	2468.0	381.57962794077486	0.0198531591933179	0.0211044369608709	0.9407102037418528	0.346865	0.346865	chr16	10975570	0.4598395199150035	chr16:10975570:C:T
chr16:10975574	['C', 'T']	19959	4469.895815585066	604.2697348544027	-0.0022458075189996	0.016003746864411	-0.1403301075696101	0.888401	0.888401	chr16	10975574	0.051390961273679	chr16:10975574:C:T
chr16:10975874	['A', 'T']	19959	11842.933630758433	1853.991069620642	0.0274765392037635	0.0111103433228542	2.4730594190769697	0.0134045	0.0134045	chr16	10975874	1.8727493809568043	chr16:10975874:A:T
chr16:10976432	['A', 'G']	19959	4998.751352976548	686.4456080546033	0.001672788728978	0.0152411505823647	0.10975475374632	0.912605	0.912605	chr16	10976432	0.0397171561348449	chr16:10976432:A:G
chr16:10976466	['C', 'T']	19959	2460.4931094963667	378.3232746810464	0.0190733943384331	0.0211330139420727	0.9025401862088784	0.366781	0.366781	chr16	10976466	0.4355931697546805	chr16:10976466:C:T
chr16:10977116	['C', 'T']	19959	5761.288656177974	771.7650133957567	-0.0017606694071093	0.0143383049487224	-0.1227948082709858	0.902271	0.902271	chr16	10977116	0.044663001118846	chr16:10977116:C:T
chr16:10977938	['C', 'T']	19959	5574.6512084592105	748.8823828488676	-0.0013801297871181	0.0145970963007833	-0.0945482415598034	0.924675	0.924675	chr16	10977938	0.0340108840266922	chr16:10977938:C:T
chr16:10978668	['T', 'C']	19959	12223.286938652764	1823.1082781136936	0.0212133648931627	0.0109513976055156	1.937046362235877	0.0527538	0.0527538	chr16	10978668	1.2777462514882545	chr16:10978668:T:C
chr16:10980884	['T', 'C']	19959	1894.189808087388	229.1834260217001	-0.0007976953461691	0.0237784545166855	-0.0335469803392577	0.973239	0.973239	chr16	10980884	0.0117804961803611	chr16:10980884:T:C
chr16:10982419	['C', 'T']	19959	4813.241156428499	682.9452109850282	0.0034352402135997	0.0154918974554993	0.2217443165672562	0.824515	0.824515	chr16	10982419	0.0838014390395092	chr16:10982419:C:T
chr16:10982439	['T', 'A']	19959	4502.22557370478	606.0725055117316	-0.0027427541613692	0.0159590576444143	-0.1718619120552648	0.863548	0.863548	chr16	10982439	0.0637135173255227	chr16:10982439:T:A
chr16:10983230	['C', 'T']	19959	2892.0	366.3002253962115	-0.0011384207104437	0.0194396810163433	-0.0585616970508228	0.953302	0.953302	chr16	10983230	0.0207694958396377	chr16:10983230:C:T
chr16:10984224	['C', 'T']	19959	5622.408489525909	751.7965400682002	-0.0023573997897755	0.0145068478673311	-0.1625025513009128	0.870912	0.870912	chr16	10984224	0.0600257254116002	chr16:10984224:C:T
chr16:10985165	['T', 'A']	19959	8456.772792362704	1097.634888524418	-0.0137714008334183	0.0129108982992817	-1.0666493154999546	0.286143	0.286143	chr16	10985165	0.5434168738987268	chr16:10985165:T:A
chr16:10986391	['G', 'A']	19959	16522.967072620657	2180.614478846024	-0.0037853941586362	0.010266390237021	-0.3687171509403523	0.712342	0.712342	chr16	10986391	0.1473114487054107	chr16:10986391:G:A
chr16:10986513	['A', 'G']	19959	5405.0	779.9383168732991	0.0093573075925898	0.0147187153646268	0.6357421392275894	0.524952	0.524952	chr16	10986513	0.2798804053333872	chr16:10986513:A:G
chr16:10986892	['C', 'T']	19959	7961.382189239332	995.4559242644524	-0.006955433448713	0.0126613812880239	-0.5493423893088207	0.582777	0.582777	chr16	10986892	0.2344975965214549	chr16:10986892:C:T
chr16:10987392	['C', 'G']	19959	25978.714436090224	3409.1608880524927	-0.0140636689498508	0.0106374768473999	-1.322086915121075	0.186154	0.186154	chr16	10987392	0.7301276274054944	chr16:10987392:C:G
chr16:10988383	['C', 'T']	19959	4856.4866462895225	678.9270497076176	0.0012312866162995	0.0154296212510412	0.0798001840917785	0.936397	0.936397	chr16	10988383	0.0285399863525306	chr16:10988383:C:T
chr16:10988835	['C', 'T']	19959	7313.0	999.5998385904412	-0.0003923528699272	0.0130347822581635	-0.0301004544729975	0.975987	0.975987	chr16	10988835	0.0105559670319407	chr16:10988835:C:T
chr16:10989011	['C', 'T']	19959	17320.206735829197	2255.9024123243385	-0.0069099236997763	0.0102047566926817	-0.6771277265955501	0.498333	0.498333	chr16	10989011	0.3024803525572923	chr16:10989011:C:T
chr16:10989254	['G', 'A']	19959	17106.856498194942	2232.1619345482977	-0.006114814680792	0.0102293307495287	-0.5977727019017152	0.549998	0.549998	chr16	10989254	0.259638889761289	chr16:10989254:G:A
chr16:10990387	['T', 'A']	19959	12639.799729364006	1868.7411473646584	0.0166774919935541	0.0109357771814817	1.525039484326283	0.127265	0.127265	chr16	10990387	0.8952910181597313	chr16:10990387:T:A
chr16:10991873	['T', 'C']	19959	6416.607447128395	775.4998598496269	-0.0097691917476559	0.0137323240023894	-0.7114011980751451	0.476844	0.476844	chr16	10991873	0.3216236776060063	chr16:10991873:T:C
chr16:10992111	['C', 'T']	19959	19524.913004259583	2457.704186662836	-0.0191428925551235	0.0101508818175317	-1.885835427820824	0.0593317	0.0593317	chr16	10992111	1.2267132078728602	chr16:10992111:C:T
chr16:10993045	['C', 'T']	19959	31845.786680697536	4351.243587272294	0.0112270490475551	0.0126737770880885	0.8858487070998704	0.37571	0.37571	chr16	10993045	0.4251472454822049	chr16:10993045:C:T
chr16:10993239	['C', 'T']	19959	14468.174684305472	2101.329159124496	0.0169360972484466	0.010531498593954	1.6081374457163518	0.107821	0.107821	chr16	10993239	0.9672966445675946	chr16:10993239:C:T
chr16:10994788	['G', 'T']	19959	5449.546074059227	742.1381686089127	0.0004778005432645	0.0147249355992062	0.0324483961267937	0.974115	0.974115	chr16	10994788	0.0113897690790647	chr16:10994788:G:T
chr16:10994837	['C', 'T']	19959	14437.0	2109.0047152687903	0.0177788812206192	0.0105356873868098	1.6874913394713538	0.0915245	0.0915245	chr16	10994837	1.0384626349985655	chr16:10994837:C:T
chr16:10994951	['G', 'A']	19959	14150.835980957156	2061.0811648091244	0.0183235918976586	0.0105932008900534	1.7297502509240432	0.0836904	0.0836904	chr16	10994951	1.077324356417015	chr16:10994951:G:A
chr16:10997269	['G', 'C']	19959	31878.791641611544	4367.484209393555	0.0129260412049142	0.0126944811708588	1.0182410002377242	0.308576	0.308576	chr16	10997269	0.5106378549186601	chr16:10997269:G:C
chr16:10997502	['A', 'T']	19959	31708.588686241103	4339.469500512008	0.0117084460059002	0.012591310912504	0.9298830032282794	0.352443	0.352443	chr16	10997502	0.4529111106928236	chr16:10997502:A:T
chr16:10998462	['C', 'A']	19959	19307.934759733427	2812.6065982550604	0.0192288837442595	0.0101133769568948	1.9013316547199552	0.057273	0.057273	chr16	10998462	1.242050067640606	chr16:10998462:C:A
chr16:10998531	['C', 'T']	19959	1665.0	206.3798091924363	-0.001099471117164	0.0252929825962328	-0.0434694134225103	0.965328	0.965328	chr16	10998531	0.0153250966182085	chr16:10998531:C:T
chr16:10998621	['G', 'A']	19959	9857.493887163042	1227.579606891886	-0.0099977517206058	0.011672901388732	-0.8564924338568294	0.391736	0.391736	chr16	10998621	0.407006515552141	chr16:10998621:G:A
chr16:10999322	['T', 'C']	19959	17475.626728803367	2552.452115702872	0.0199651074285943	0.0101899099862029	1.959301647966181	0.0500914	0.0500914	chr16	10999322	1.3002368300837348	chr16:10999322:T:C
chr16:10999417	['A', 'G']	19959	9975.49939867709	1248.834923408015	-0.0093902434657161	0.0116251590377999	-0.8077518281842992	0.419243	0.419243	chr16	10999417	0.3775341799723305	chr16:10999417:A:G
chr16:11001371	['C', 'T']	19959	1732.0867822427097	229.91985174436127	-0.0017698750212329	0.0247514881747698	-0.0715058023475567	0.942996	0.942996	chr16	11001371	0.0254901494488985	chr16:11001371:C:T
chr16:11001649	['C', 'G']	19959	5113.280946176204	704.3171168281476	-0.0007537079816135	0.0150874855624993	-0.0499558378028798	0.960158	0.960158	chr16	11001649	0.0176572952083199	chr16:11001649:C:G
chr16:11003696	['G', 'A']	19959	5511.0	753.8992974944317	0.0005289387595982	0.0146422995261829	0.0361240226408682	0.971184	0.971184	chr16	11003696	0.0126984810968131	chr16:11003696:G:A
chr16:11003992	['G', 'A']	19959	16227.62221662472	2136.3534724665824	-0.0051957631035327	0.0102775522615966	-0.5055448000928587	0.613182	0.613182	chr16	11003992	0.2124106023750855	chr16:11003992:G:A
chr16:11004522	['C', 'G']	19959	10414.52179577112	1343.2912220549938	-0.0073647778733573	0.0114872956411781	-0.6411237338540368	0.52145	0.52145	chr16	11004522	0.2827873282060716	chr16:11004522:C:G
chr16:11005321	['C', 'T']	19959	621.0622338026758	57.5744073890977	-0.0330744137258446	0.0409469493784123	-0.8077381643303028	0.419251	0.419251	chr16	11005321	0.377525892838838	chr16:11005321:C:T
chr16:11005342	['C', 'T']	19959	5518.552988926192	754.7845514817511	0.0005549895309748	0.014637555394888	0.0379154521368165	0.969755	0.969755	chr16	11005342	0.0133379725252129	chr16:11005342:C:T
chr16:11005850	['A', 'G']	19959	27710.718674819567	3924.207223593576	0.0198518338880298	0.0109711546803875	1.8094571142559568	0.0703951	0.0703951	chr16	11005850	1.1524575697928747	chr16:11005850:A:G
chr16:11006476	['C', 'G']	19959	15081.28929430633	2326.8320656042592	0.0300518067731717	0.0104159628000299	2.885168404507484	0.00391623	0.00391623	chr16	11006476	2.4071318100258	chr16:11006476:C:G
chr16:11007307	['C', 'CT']	19959	10772.238310028566	1368.27165217573	-0.0091447845536064	0.0113717796532067	-0.8041647686189345	0.421311	0.421311	chr16	11007307	0.3753972017396702	chr16:11007307:C:CT
chr16:11009118	['A', 'G']	19959	3012.0	441.8773270696985	0.0094178811549218	0.0191099114896612	0.4928270421355473	0.62214	0.62214	chr16	11009118	0.206111875138906	chr16:11009118:A:G
chr16:11009303	['G', 'A']	19959	27629.384307044795	3851.883413329175	0.0132720866667023	0.0109439102560718	1.212737162143556	0.225245	0.225245	chr16	11009303	0.647344840732964	chr16:11009303:G:A
chr16:11012201	['G', 'A']	19959	483.0	40.61528106251416	-0.0506569214307596	0.0459413614924683	-1.1026430167739891	0.270196	0.270196	chr16	11012201	0.5683210845915093	chr16:11012201:G:A
chr16:11012538	['T', 'C']	19959	5526.078925687912	775.0770829057572	0.0037021709911811	0.0153964605891709	0.2404559781606572	0.809979	0.809979	chr16	11012538	0.0915262407538769	chr16:11012538:T:C
chr16:11012850	['C', 'T']	19959	20327.01843872132	2932.160057133937	0.0137686336728071	0.0101416503384907	1.3576324575647112	0.174596	0.174596	chr16	11012850	0.7579657102170863	chr16:11012850:C:T
chr16:11013063	['T', 'C']	19959	20502.054416996543	2927.86980157305	0.011547075513232	0.0101406834988849	1.1386880888750437	0.254847	0.254847	chr16	11013063	0.5937204744594768	chr16:11013063:T:C
chr16:11013635	['A', 'G']	19959	20550.26661654136	2954.1329639626583	0.0133244361682251	0.0101558901680364	1.311990967582645	0.189538	0.189538	chr16	11013635	0.7223037063510008	chr16:11013635:A:G
chr16:11015168	['T', 'G']	19959	5780.737783791912	798.4333982968386	0.0020269703379285	0.0143350767845816	0.1413993359358023	0.887556	0.887556	chr16	11015168	0.0518042357672632	chr16:11015168:T:G
chr16:11015480	['G', 'A']	19959	5378.0	770.1613287250284	0.0072559570786383	0.0147882611329306	0.4906565426059942	0.623675	0.623675	chr16	11015480	0.2050416642856541	chr16:11015480:G:A
chr16:11016136	['A', 'AT']	19959	5667.283946287203	808.4776071072512	0.0065710682757491	0.0144687620011728	0.4541555300457989	0.649722	0.649722	chr16	11016136	0.1872724274983842	chr16:11016136:A:AT
chr16:11018255	['G', 'C']	19959	14673.616691729325	2036.8628979400107	0.0073112037451264	0.0104738399847712	0.698044246976926	0.485158	0.485158	chr16	11018255	0.3141168029368519	chr16:11018255:G:C
chr16:11018374	['A', 'C']	19959	6167.6524509558	820.2500527295603	-0.0041370876430952	0.0139492701801968	-0.2965809386191715	0.76679	0.76679	chr16	11018374	0.115323559556544	chr16:11018374:A:C
chr16:11018550	['C', 'G']	19959	5852.932477818438	856.975687170201	0.0114121496660729	0.0142888320287222	0.7986761719315602	0.424488	0.424488	chr16	11018550	0.3721345824693701	chr16:11018550:C:G
chr16:11020149	['G', 'A']	19959	6708.336105822226	921.9725644295236	0.0036002576982591	0.0134830006164751	0.2670219931503942	0.789455	0.789455	chr16	11020149	0.1026726203215145	chr16:11020149:G:A
chr16:11020982	['C', 'T']	19959	21655.50999849647	3085.145637210493	0.0136644019695188	0.0101646537086721	1.3443057049607952	0.178865	0.178865	chr16	11020982	0.7474746331271758	chr16:11020982:C:T
chr16:11022414	['C', 'G']	19959	27747.091492047493	3852.12881007788	0.0117421273137151	0.011110529118162	1.0568468151998789	0.290594	0.290594	chr16	11022414	0.5367133569815359	chr16:11022414:C:G
chr16:11023451	['A', 'G']	19959	5470.0962665998495	746.7206023038277	0.0003141061907017	0.0146979535460275	0.0213707431934717	0.98295	0.98295	chr16	11023451	0.0074685729881801	chr16:11023451:A:G
chr16:11023512	['G', 'A']	19959	4882.223063045004	705.8011019642961	0.0079554475784732	0.0154008224378043	0.5165599181862542	0.605469	0.605469	chr16	11023512	0.2179080878200025	chr16:11023512:G:A
chr16:11023592	['T', 'A']	19959	4945.198660714278	711.1268610749198	0.0066577382144276	0.0154249899631265	0.4316202623368305	0.666022	0.666022	chr16	11023592	0.1765114250026739	chr16:11023592:T:A
chr16:11023634	['A', 'G']	19959	14479.176337943478	2167.1519813052337	0.021012792684466	0.0105470252665642	1.992295661894344	0.0463522	0.0463522	chr16	11023634	1.3339296482468677	chr16:11023634:A:G
chr16:11024614	['G', 'A']	19959	4875.732862297054	703.8027892788875	0.0076551835767099	0.0154092597976149	0.4967911293114004	0.619342	0.619342	chr16	11024614	0.20806946778673	chr16:11024614:G:A
chr16:11025629	['T', 'G']	19959	27419.495164119267	3866.4203647916215	0.0199873224644042	0.0109080891866818	1.8323394796595167	0.0669158	0.0669158	chr16	11025629	1.174471325540875	chr16:11025629:T:G
chr16:11025796	['A', 'G']	19959	27257.0	3869.0456666089312	0.0219046672665148	0.0108624572304426	2.016548079482947	0.0437561	0.0437561	chr16	11025796	1.358961393803498	chr16:11025796:A:G
chr16:11026936	['G', 'A']	19959	4819.482938317382	687.93484860526	0.0052218608337938	0.0154864301015595	0.3371894490563068	0.735978	0.735978	chr16	11026936	0.133135167485059	chr16:11026936:G:A
chr16:11027199	['A', 'C']	19959	12848.287468056322	1844.6637857458973	0.0103543879824444	0.0108235114688068	0.95665699734191	0.338752	0.338752	chr16	11027199	0.470118132024845	chr16:11027199:A:C
chr16:11027408	['C', 'A']	19959	23004.220590446585	3204.8946507765963	0.0088313552487576	0.01019336494708	0.8663827199954629	0.386291	0.386291	chr16	11027408	0.4130854101463255	chr16:11027408:C:A
chr16:11030439	['C', 'T']	19959	24173.211143401146	3379.107043973637	0.0104629974599489	0.0103205096991127	1.0138062716852552	0.310688	0.310688	chr16	11030439	0.5076755205925523	chr16:11030439:C:T
chr16:11031457	['A', 'G']	19959	17225.315174902276	2554.8422357188992	0.0218533091656322	0.0102094749985677	2.14049294098845	0.032327	0.032327	chr16	11031457	1.4904345967772077	chr16:11031457:A:G
chr16:11031803	['G', 'A']	19959	4901.736770895971	687.9435191656453	0.0029299937973315	0.0153608591140237	0.1907441358313513	0.848728	0.848728	chr16	11031803	0.0712314699749851	chr16:11031803:G:A
chr16:11032046	['G', 'A']	19959	4908.737823211065	689.3025016680322	0.0034925192684804	0.0153470981268314	0.2275687064497498	0.819984	0.819984	chr16	11032046	0.0861946217376291	chr16:11032046:G:A
chr16:11032759	['A', 'G']	19959	4922.479777477071	698.1777231461992	0.004386049426302	0.0153392228450369	0.285936873765494	0.774929	0.774929	chr16	11032759	0.1107380862946434	chr16:11032759:A:G
chr16:11032878	['C', 'T']	19959	28375.26503307276	4013.978819135133	0.02134248223085	0.0111814421603778	1.9087414597088808	0.0563098	0.0563098	chr16	11032878	1.2494160151745417	chr16:11032878:C:T
chr16:11033198	['T', 'C']	19959	21719.35279378602	3094.834718146556	0.0151271519458495	0.0101868475658555	1.4849689119284553	0.137568	0.137568	chr16	11033198	0.8614825765630871	chr16:11033198:T:C
chr16:11033718	['C', 'A']	19959	19967.00240565329	2862.5637562218903	0.0166139979162539	0.0101167718772782	1.6422232425313554	0.10056	0.10056	chr16	11033718	0.9975747353220988	chr16:11033718:C:A
chr16:11033778	['G', 'A']	19959	4799.240454955407	684.1827557739406	0.0046370502343433	0.0155159297113325	0.2988573885428576	0.765052	0.765052	chr16	11033778	0.1163090451789885	chr16:11033778:G:A
chr16:11033893	['C', 'T']	19959	16683.358814978197	2323.4929978433256	0.0076560378026428	0.0102083016617966	0.7499815401512502	0.453275	0.453275	chr16	11033893	0.3436382334263252	chr16:11033893:C:T
chr16:11034208	['A', 'G']	19959	20343.01924040485	2893.2750489390173	0.014697883901849	0.0101211793728068	1.4521908327540096	0.146464	0.146464	chr16	11034208	0.8342691092527945	chr16:11034208:A:G
chr16:11034328	['C', 'T']	19959	1863.093346026656	234.54987842772908	0.003374158231554	0.0239526376793941	0.1408679192962844	0.887976	0.887976	chr16	11034328	0.0515987720687193	chr16:11034328:C:T
chr16:11034416	['G', 'A']	19959	431.0215953502355	52.30298413126982	-0.0019862851203086	0.0488183945937477	-0.0406872273625118	0.967546	0.967546	chr16	11034416	0.0143283781733773	chr16:11034416:G:A
chr16:11034666	['G', 'T']	19959	1863.1867014080271	236.22497426682432	0.0042318820289217	0.0239533701165682	0.1766716753562219	0.859768	0.859768	chr16	11034666	0.065618723073448	chr16:11034666:G:T
chr16:11035460	['G', 'A']	19959	1859.093145605772	234.0718237394004	0.0025507527944484	0.0239750236192642	0.1063920868215061	0.915272	0.915272	chr16	11035460	0.0384498233710175	chr16:11035460:G:A
chr16:11038007	['G', 'C']	19959	14136.54139520898	1978.1771323776911	0.006224025393459	0.0105526358238111	0.5898076553930822	0.555326	0.555326	chr16	11038007	0.2554519926679136	chr16:11038007:G:C
chr16:11038776	['G', 'T']	19959	28693.564380264743	4075.493087919761	0.0227364361592047	0.0112829448937194	2.0151154129859115	0.0439059	0.0439059	chr16	11038776	1.3574771160842056	chr16:11038776:G:T
chr16:11039666	['T', 'G']	19959	14862.744663793968	2116.332553513129	0.0119023628103139	0.0105172824403177	1.131695652166434	0.257776	0.257776	chr16	11039666	0.5887575196931112	chr16:11039666:T:G
chr16:11040807	['T', 'C']	19959	36969.55682501503	5036.628962382434	0.0267362466935636	0.0196471464701843	1.360820856816916	0.173586	0.173586	chr16	11040807	0.7604853043203914	chr16:11040807:T:C
chr16:11041046	['G', 'A']	19959	5016.502680763642	694.764185917866	0.0011774269978586	0.015233581839799	0.0772915398519409	0.938392	0.938392	chr16	11041046	0.0276157033335597	chr16:11041046:G:A
chr16:11042191	['C', 'G']	19959	36903.848982864016	5024.560517686966	0.0246457155712439	0.0194465309654177	1.2673579475471477	0.205042	0.205042	chr16	11042191	0.6881571706517111	chr16:11042191:C:G
chr16:11042931	['A', 'G']	19959	16015.011977548362	2391.662847640837	0.021782007168088	0.0103232077676449	2.110003756425136	0.0348705	0.0348705	chr16	11042931	1.4575418253316768	chr16:11042931:A:G
chr16:11042942	['G', 'T']	19959	4962.243109151048	677.5217719574671	-0.0011693142577596	0.0152990269506888	-0.0764306293157397	0.939077	0.939077	chr16	11042942	0.0272987961214522	chr16:11042942:G:T
chr16:11044121	['A', 'G']	19959	20448.098020546226	2898.986026315389	0.0139684777764596	0.0101325144782255	1.3785796019810752	0.16804	0.16804	chr16	11044121	0.7745873271340457	chr16:11044121:A:G
chr16:11044955	['G', 'A']	19959	27411.360451127817	3873.4113068249217	0.0200830059038422	0.0109070623916154	1.8412845899992776	0.0655947	0.0655947	chr16	11044955	1.1831312498582087	chr16:11044955:G:A
chr16:11045140	['C', 'T']	19959	6122.5337776886845	798.2375557899103	-0.0066321298847253	0.0140191617990297	-0.4730760640186303	0.636164	0.636164	chr16	11045140	0.1964309109025235	chr16:11045140:C:T
chr16:11045737	['A', 'G']	19959	8321.250751653637	1236.9539259610156	0.0149018068545414	0.0124259532981992	1.1992485805254909	0.230446	0.230446	chr16	11045737	0.6374308258037445	chr16:11045737:A:G
chr16:11046280	['T', 'C']	19959	15897.779130957751	2386.1873676784894	0.0224307241509932	0.01033939937925	2.1694416985196496	0.0300609	0.0300609	chr16	11046280	1.5219980211149604	chr16:11046280:T:C
chr16:11047464	['T', 'C']	19959	6403.283287396644	843.519654736764	-0.0046627805879945	0.0137573673472988	-0.3389297145510972	0.734666	0.734666	chr16	11047464	0.1339100586367198	chr16:11047464:T:C
chr16:11048863	['T', 'C']	19959	27168.083583884545	3829.025303009098	0.0183346400912837	0.0108304402196992	1.6928804110783222	0.0904938	0.0904938	chr16	11048863	1.043381174585135	chr16:11048863:T:C
chr16:11049272	['G', 'C']	19959	27601.68043303929	3899.586523818472	0.0187045501110435	0.0109280063813576	1.7116159579621135	0.086983	0.086983	chr16	11049272	1.0605656178137324	chr16:11049272:G:C
chr16:11051105	['T', 'C']	19959	5943.488924526411	828.6688528896854	0.003487927510154	0.0141869150585777	0.2458552473002315	0.805797	0.805797	chr16	11051105	0.0937743538325641	chr16:11051105:T:C
chr16:11051791	['C', 'T']	19959	13654.052315093206	1989.0748175985184	0.0128239780294568	0.010660482779103	1.2029453351394876	0.229012	0.229012	chr16	11051791	0.6401417604669204	chr16:11051791:C:T
chr16:11051862	['T', 'C']	19959	7942.193776307878	1193.9213310434318	0.0150133990968161	0.0126435225923341	1.1874379934211412	0.235069	0.235069	chr16	11051862	0.6288046401929379	chr16:11051862:T:C
chr16:11052027	['C', 'G']	19959	414.0	43.42440706376454	-0.013679258163862	0.0497769751621205	-0.2748109566583656	0.783464	0.783464	chr16	11052027	0.1059809544736887	chr16:11052027:C:G
chr16:11052774	['A', 'G']	19959	5953.0	833.3253249532336	0.0042302628273203	0.0141746060461475	0.298439534301561	0.765371	0.765371	chr16	11052774	0.1161279972703599	chr16:11052774:A:G
chr16:11053863	['A', 'G']	19959	19734.955098972685	2850.926396248272	0.017625405686209	0.0101308335591484	1.7397784282313955	0.0819134	0.0819134	chr16	11053863	1.0866450473234723	chr16:11053863:A:G
chr16:11054156	['C', 'T']	19959	1330.066639943882	149.17482371674663	-0.0050579679610433	0.0282069639911552	-0.1793162838308077	0.857691	0.857691	chr16	11054156	0.0666691470761838	chr16:11054156:C:T
chr16:11056241	['G', 'C']	19959	28418.81473684211	4022.08347590095	0.0208429112482672	0.0112008874101655	1.8608267796130928	0.0627833	0.0627833	chr16	11056241	1.202155860758872	chr16:11056241:G:C
chr16:11056391	['G', 'A']	19959	7980.399839663293	1053.9919281080684	-0.0007109437056439	0.0125880095881851	-0.0564778490724387	0.954962	0.954962	chr16	11056391	0.020013909587622	chr16:11056391:G:A
chr16:11059640	['G', 'C']	19959	1936.3880731646204	255.69867798556163	-0.0018589609273945	0.0234761699704097	-0.0791850173915795	0.936886	0.936886	chr16	11059640	0.0283132507162446	chr16:11059640:G:C
chr16:11059795	['G', 'A']	19959	1731.1734729668788	218.618893227289	0.005426927433166	0.0248038296238627	0.2187939328507969	0.826813	0.826813	chr16	11059795	0.0825927035688425	chr16:11059795:G:A
chr16:11060333	['A', 'AG']	19959	15239.527083228944	2122.474330944105	0.006350386723184	0.0103659137120625	0.6126219935435331	0.540133	0.540133	chr16	11060333	0.267499288225031	chr16:11060333:A:AG
chr16:11060913	['G', 'A']	19959	27864.39608177172	3952.3709142469374	0.020302371375525	0.0110155970337399	1.8430568323569192	0.0653355	0.0653355	chr16	11060913	1.1848507809788758	chr16:11060913:G:A
chr16:11062955	['G', 'A']	19959	420.0	43.91534324141992	-0.0170521227785916	0.0495521391744596	-0.3441248564175148	0.730756	0.730756	chr16	11062955	0.1362276101050537	chr16:11062955:G:A
chr16:11064375	['G', 'A']	19959	6034.907095610342	822.534898131068	-0.0024140410148571	0.0140748944157246	-0.1715139697360813	0.863821	0.863821	chr16	11064375	0.0635762422041714	chr16:11064375:G:A
chr16:11065828	['C', 'T']	19959	17939.0	2403.410592955577	-0.0035480103481768	0.0101158437885153	-0.3507379534868782	0.725789	0.725789	chr16	11065828	0.1391896182179953	chr16:11065828:C:T
chr16:11065981	['T', 'C']	19959	11996.80321707757	1494.266861257926	-0.0139031957168037	0.0110601217592113	-1.2570562982477589	0.208748	0.208748	chr16	11065981	0.6803776767695088	chr16:11065981:T:C
chr16:11066062	['A', 'C']	19959	18422.69210724129	2472.7264830842287	-0.0030647649902952	0.0101241276152301	-0.3027189212515246	0.762107	0.762107	chr16	11066062	0.117984049333305	chr16:11066062:A:C
chr16:11067072	['G', 'T']	19959	13498.734262229347	1919.792882077117	0.008790356203718	0.0106766858242795	0.8233225504985955	0.410334	0.410334	chr16	11067072	0.3868624961926855	chr16:11067072:G:T
chr16:11067109	['A', 'C']	19959	29777.34658976932	3971.562849322451	-0.0110447588626377	0.0115706319041571	-0.9545510525375512	0.339816	0.339816	chr16	11067109	0.4687561765319518	chr16:11067109:A:C
chr16:11067138	['TTTG', 'T']	19959	1140.428161498187	187.9032945637103	0.0335285452105687	0.0305488797730207	1.0975376334480025	0.27242	0.27242	chr16	11067138	0.5647610114039352	chr16:11067138:TTTG:T
chr16:11067321	['A', 'G']	19959	38691.9385709991	5252.943622167858	-0.0012159173937493	0.029244242857052	-0.0415780090355855	0.966836	0.966836	chr16	11067321	0.0146471870704806	chr16:11067321:A:G
chr16:11069069	['A', 'G']	19959	5840.755826191549	801.9492869109448	0.0017090972059674	0.0142678367005178	0.1197867092146787	0.904653	0.904653	chr16	11069069	0.0435179722685514	chr16:11069069:A:G
chr16:11069469	['C', 'G']	19959	5847.636842105264	808.2142366149837	0.002831407973591	0.0142644830933692	0.1984935559920282	0.842661	0.842661	chr16	11069469	0.0743471056120906	chr16:11069469:C:G
chr16:11069759	['A', 'G']	19959	10696.143623152091	1491.6886564833603	0.0101407769054633	0.0113744322050354	0.8915413730255499	0.37265	0.37265	chr16	11069759	0.4286988744337306	chr16:11069759:A:G
chr16:11069817	['TAACAA', 'T']	19959	1652.0	244.57446573264795	0.0161287091658828	0.0254956810085556	0.6326055444634135	0.526999	0.526999	chr16	11069817	0.2781902088764362	chr16:11069817:TAACAA:T
chr16:11070455	['T', 'C']	19959	2840.791418775844	402.3936570945938	0.0097570548730053	0.0197375781070199	0.4943390126235975	0.621072	0.621072	chr16	11070455	0.2068580497587986	chr16:11070455:T:C
chr16:11071685	['G', 'C']	19959	24585.291872109032	3493.4042882954345	0.0191253898212026	0.010600983910412	1.804114597553352	0.0712284	0.0712284	chr16	11071685	1.1473468110811702	chr16:11071685:G:C
chr16:11072145	['G', 'A']	19959	23819.38683168813	3401.1395981310334	0.0180960585927048	0.0103122711868419	1.7548082536652692	0.0793075	0.0793075	chr16	11072145	1.1006857401149992	chr16:11072145:G:A
chr16:11073601	['C', 'G']	19959	24030.81603608118	3424.785972672862	0.0176515487450424	0.0103577676514222	1.7041846601587634	0.0883622	0.0883622	chr16	11073601	1.053733479808684	chr16:11073601:C:G
chr16:11073746	['T', 'C']	19959	23968.803608118265	3414.334685635452	0.0174023834300973	0.0103442690264136	1.68232123368612	0.0925222	0.0925222	chr16	11073746	1.033754049090991	chr16:11073746:T:C
chr16:11076084	['GA', 'G']	19959	29484.954552287418	3959.565954443731	-0.0086078301133876	0.0114783690046098	-0.7499175283466387	0.453313	0.453313	chr16	11076084	0.3436018261711618	chr16:11076084:GA:G
chr16:11076598	['T', 'C']	19959	36306.8190700471	4934.364546756704	-0.0039041214335167	0.0174900359935267	-0.223219748373398	0.823367	0.823367	chr16	11076598	0.0844065432227953	chr16:11076598:T:C
chr16:11076904	['C', 'T']	19959	36300.81876941577	4933.933765369413	-0.0036107991731781	0.017469187712073	-0.2066953102051036	0.83625	0.83625	chr16	11076904	0.0776638692241204	chr16:11076904:C:T
chr16:11077745	['A', 'G']	19959	22965.204952132724	3303.476214781345	0.0206081656469844	0.010242002821267	2.0121226293936023	0.0442204	0.0442204	chr16	11077745	1.354377333285865	chr16:11077745:A:G
chr16:11080355	['G', 'A']	19959	1629.0	195.9628465092336	-0.0218647110262734	0.0253833427924558	-0.861380284111826	0.389039	0.389039	chr16	11080355	0.4100068597647815	chr16:11080355:G:A
chr16:11080508	['G', 'A']	19959	15629.349218280217	2128.449220086033	0.0048630199392118	0.0102979025326169	0.4722340227836684	0.636765	0.636765	chr16	11080508	0.196020815755004	chr16:11080508:G:A
chr16:11080795	['G', 'A']	19959	22409.0	3181.993992824315	0.01676958191662	0.0101880456214625	1.646005773795571	0.0997783	0.0997783	chr16	11080795	1.000963899744489	chr16:11080795:G:A
chr16:11081662	['C', 'T']	19959	1840.2766085387848	233.6493077037024	-0.0145421051875761	0.0238873679379582	-0.6087780464279621	0.542679	0.542679	chr16	11081662	0.2654569839495069	chr16:11081662:C:T
chr16:11081743	['G', 'A']	19959	2058.0	250.1426106367856	-0.0041317184611354	0.0227138098300687	-0.1819033659278896	0.85566	0.85566	chr16	11081743	0.0676987697348084	chr16:11081743:G:A
chr16:11082811	['A', 'T']	19959	3364.33712481836	492.8309025999372	0.0150774951654338	0.0181982300170472	0.8285143748216133	0.407389	0.407389	chr16	11082811	0.389990701658378	chr16:11082811:A:T
chr16:11083944	['A', 'G']	19959	29595.93134552744	4189.390207634637	0.0241514966617249	0.0115230674647892	2.0959259967473227	0.0361013	0.0361013	chr16	11083944	1.4424771589624557	chr16:11083944:A:G
chr16:11083967	['C', 'T']	19959	22066.31674684305	3148.455953125886	0.0179501851092429	0.0101820220461523	1.762929310885368	0.0779277	0.0779277	chr16	11083967	1.108308141572301	chr16:11083967:C:T
chr16:11084213	['C', 'G']	19959	3059.306559102069	406.1101074544793	0.0061394460724441	0.018874836697555	0.3252714802687214	0.744979	0.744979	chr16	11084213	0.1278559692821258	chr16:11084213:C:G
chr16:11084388	['A', 'G']	19959	23919.793786018545	3408.3461272322324	0.0182626472425196	0.0103230128025045	1.7691198869857825	0.0768891	0.0768891	chr16	11084388	1.1141352225571584	chr16:11084388:A:G
chr16:11085448	['C', 'T']	19959	3029.0	401.5639626179368	0.0060573298594031	0.0189493003665509	0.3196598155199172	0.74923	0.74923	chr16	11085448	0.1253848413160085	chr16:11085448:C:T
chr16:11086905	['C', 'G']	19959	5925.890709561034	773.9481941982867	-0.0083438904953627	0.0141809560738801	-0.5883870207264332	0.556279	0.556279	chr16	11086905	0.2547073347315882	chr16:11086905:C:G
chr16:11088277	['C', 'G']	19959	22478.25244275192	3150.2747117733056	0.0133790949187265	0.0101816850052461	1.3140354383221395	0.188849	0.188849	chr16	11088277	0.7238853105220889	chr16:11088277:C:G
chr16:11089706	['T', 'C']	19959	26168.244399899777	3673.076508692885	0.0156990817639227	0.0106277719277756	1.4771752603095682	0.139644	0.139644	chr16	11089706	0.8549777196326562	chr16:11089706:T:C
chr16:11089769	['T', 'C']	19959	26165.0	3674.420238044857	0.0158416562065209	0.0106271480566136	1.4906780372427508	0.136062	0.136062	chr16	11089769	0.8662631495552251	chr16:11089769:T:C
chr16:11090495	['G', 'A']	19959	2412.2417196973493	341.9332213402766	0.0042411970949135	0.02120657375022	0.1999944519500462	0.841487	0.841487	chr16	11090495	0.0749525889833151	chr16:11090495:G:A
chr16:11091588	['G', 'A']	19959	2468.0	346.26763496958944	0.0024744594144596	0.0209839401972496	0.1179215815142292	0.906131	0.906131	chr16	11091588	0.0428090115235941	chr16:11091588:G:A
chr16:11092016	['A', 'G']	19959	26180.935207456405	3664.8363218840977	0.0147708496053991	0.0106339390539389	1.3890289882682607	0.164839	0.164839	chr16	11092016	0.7829400287980148	chr16:11092016:A:G
chr16:11092220	['T', 'A']	19959	2582.5175645201707	351.0830379955594	-0.0028332343231813	0.0205630538967389	-0.1377827601585327	0.890414	0.890414	chr16	11092220	0.0504080201974412	chr16:11092220:T:A
chr16:11092322	['C', 'T']	19959	8990.640637651795	1370.2724060769908	0.0187496300769085	0.0120861998389068	1.5513255056855293	0.12084	0.12084	chr16	11092322	0.9177892833987572	chr16:11092322:C:T
chr16:11092754	['G', 'T']	19959	2083.1043691752684	265.84617421637887	0.0018515922272024	0.0225894066345563	0.0819672803786712	0.934674	0.934674	chr16	11092754	0.0293398379924022	chr16:11092754:G:T
chr16:11092760	['C', 'T']	19959	2464.0	344.602810001381	0.00181986368835	0.0210065110801556	0.0866333148520414	0.930964	0.930964	chr16	11092760	0.0310671126852915	chr16:11092760:C:T
chr16:11093103	['G', 'A']	19959	504.0	28.700960871963467	-0.0649608546858105	0.0456167903062875	-1.4240557972106334	0.154446	0.154446	chr16	11093103	0.8112233350182316	chr16:11093103:G:A
chr16:11093558	['C', 'T']	19959	9110.91296287017	1372.4218089748613	0.0177195671601157	0.0119521241753008	1.4825454371310371	0.138211	0.138211	chr16	11093558	0.8594573907592926	chr16:11093558:C:T
chr16:11093640	['G', 'A']	19959	2601.0	350.97720927151363	-0.0042357836841344	0.0205022056532164	-0.2066013655203944	0.836323	0.836323	chr16	11093640	0.077625959372414	chr16:11093640:G:A
chr16:11093879	['T', 'C']	19959	2803.842880769809	370.6389586098536	-0.0037719760284273	0.0197772778501376	-0.1907227100215469	0.848745	0.848745	chr16	11093879	0.0712227711548064	chr16:11093879:T:C
chr16:11094005	['T', 'C']	19959	25358.811635598315	3594.6514760155537	0.0184158363189711	0.0104813051211873	1.7570174807471866	0.0789302	0.0789302	chr16	11094005	1.1027567967412413	chr16:11094005:T:C
chr16:11095073	['A', 'C']	19959	16407.31535207008	2247.110765581196	0.0050704073164787	0.0102239709925458	0.4959332650860891	0.619947	0.619947	chr16	11095073	0.2076454372620913	chr16:11095073:A:C
chr16:11095291	['G', 'C']	19959	26725.67805782432	3776.052559677653	0.0175115434089706	0.0107319661544792	1.63171809870661	0.102755	0.102755	chr16	11095291	0.988197036414644	chr16:11095291:G:C
chr16:11095399	['C', 'A']	19959	7411.113950691521	974.9175683899864	-0.0053403941672127	0.0129367923473994	-0.4128066698300413	0.679753	0.679753	chr16	11095399	0.1676488670349518	chr16:11095399:C:A
chr16:11095760	['C', 'T']	19959	2982.045860064154	388.9307650150113	0.0062197285105267	0.0190651913144105	0.3262347808608433	0.74425	0.74425	chr16	11095760	0.1282811566812376	chr16:11095760:C:T
chr16:11096031	['T', 'C']	19959	26752.70191440313	3774.43291491176	0.0170723169748699	0.0107433986572052	1.5890983402556784	0.112054	0.112054	chr16	11096031	0.9505726358096772	chr16:11096031:T:C
chr16:11097073	['T', 'C']	19959	3303.158480352848	450.3274354802907	-0.00332811200838	0.0183590414169328	-0.1812791818918443	0.85615	0.85615	chr16	11097073	0.0674501389849649	chr16:11097073:T:C
chr16:11097362	['A', 'T']	19959	8827.326819001804	1159.4065040197993	-0.0081419214852088	0.0121308157098017	-0.6711767518345997	0.502116	0.502116	chr16	11097362	0.2991959395477833	chr16:11097362:A:T
chr16:11097543	['G', 'A']	19959	14420.167468430547	1946.805654884724	-0.0005863711572514	0.0104285973674613	-0.0562272313898157	0.955161	0.955161	chr16	11097543	0.0199234184493953	chr16:11097543:G:A
chr16:11097715	['G', 'A']	19959	25586.84591100421	3565.010703348351	0.0103236770036029	0.0105057035726848	0.9826735479615876	0.32578	0.32578	chr16	11097715	0.487075581035032	chr16:11097715:G:A
chr16:11098642	['T', 'A']	19959	2301.0	278.9371339302096	0.0027317450615306	0.0217339413959636	0.125690274569251	0.899978	0.899978	chr16	11098642	0.0457681067777648	chr16:11098642:T:A
chr16:11098930	['A', 'G']	19959	20946.296797474064	2855.705820089337	0.0035218545240427	0.0100796871703657	0.3494011733218273	0.726792	0.726792	chr16	11098930	0.1385898617368386	chr16:11098930:A:G
chr16:11100073	['A', 'G']	19959	22301.58684975444	3070.7269258824927	0.0070853812257157	0.0101558894384124	0.697662304092916	0.485397	0.485397	chr16	11100073	0.3139029121562718	chr16:11100073:A:G
chr16:11100223	['C', 'T']	19959	16305.450841852076	2189.05761594088	-0.0013927586560917	0.0102287370147732	-0.1361613515021676	0.891695	0.891695	chr16	11100223	0.0497836685700885	chr16:11100223:C:T
chr16:11101896	['A', 'G']	19959	7169.630729794924	1015.9747185469312	0.0079144074933016	0.0132227962688417	0.5985426480442124	0.549485	0.549485	chr16	11101896	0.2600441585746925	chr16:11101896:A:G
chr16:11102184	['G', 'A']	19959	20877.09199779525	2869.431335755678	0.0057112745229727	0.01007562791874	0.5668405551529081	0.570829	0.570829	chr16	11102184	0.243493971401736	chr16:11102184:G:A
chr16:11102829	['A', 'G']	19959	5963.298777432608	755.7491028963425	-0.0117558047496302	0.0141385588187185	-0.8314712199709048	0.405717	0.405717	chr16	11102829	0.391776794485686	chr16:11102829:A:G
chr16:11103406	['C', 'G']	19959	3936.591701743837	540.0964501269954	0.0113614923843555	0.0167904880586587	0.6766624260511895	0.498628	0.498628	chr16	11103406	0.3022233377374536	chr16:11103406:C:G
chr16:11104978	['T', 'C']	19959	33799.08027660854	4675.35720015133	0.0229121709173659	0.0142217995621744	1.6110598955637958	0.107182	0.107182	chr16	11104978	0.9698781433470824	chr16:11104978:T:C
chr16:11105081	['G', 'A']	19959	1222.061228580018	136.23008040785368	-0.0059976900328647	0.0293559328701497	-0.2043092978647415	0.838114	0.838114	chr16	11105081	0.0766969047543938	chr16:11105081:G:A
chr16:11105495	['T', 'C']	19959	5770.57824322293	753.5357333530515	-0.0071653131040219	0.0143582435053173	-0.4990382773051848	0.617758	0.617758	chr16	11105495	0.2091816217520933	chr16:11105495:T:C
chr16:11105590	['T', 'C']	19959	28745.32065544197	4036.866173211815	0.0166516604419647	0.0112804866929843	1.476147341437041	0.13992	0.13992	chr16	11105590	0.85412020352938	chr16:11105590:T:C
chr16:11105821	['C', 'T']	19959	12513.626966629923	1661.9302346509708	-0.0012627938069612	0.0107722040512214	-0.1172270596580556	0.906681	0.906681	chr16	11105821	0.0425454850549081	chr16:11105821:C:T
chr16:11106309	['G', 'T']	19959	5245.525630104725	731.85395138616	0.0041786039808199	0.0149370860467942	0.279746931076747	0.779675	0.779675	chr16	11106309	0.1080863910532949	chr16:11106309:G:T
chr16:11106630	['G', 'A']	19959	2783.4183704149127	370.801280943615	-0.0030557544083464	0.0198396938168787	-0.1540222564194365	0.877594	0.877594	chr16	11106630	0.0567063546400442	chr16:11106630:G:A
chr16:11106941	['C', 'T']	19959	9749.977000551184	1294.6465355348744	-8.980300710840612e-05	0.011632124270954	-0.0077202585715705	0.99384	0.99384	chr16	11106941	0.0026835277860159	chr16:11106941:C:T
chr16:11107571	['T', 'C']	19959	20974.15258568852	2884.311870828438	0.0056271025786489	0.0100845641983733	0.5579916462385723	0.576856	0.576856	chr16	11107571	0.2389325858225097	chr16:11107571:T:C
chr16:11108881	['C', 'T']	19959	9783.941211847845	1310.6723202209753	0.0009248483566724	0.0116286643230758	0.0795317786271631	0.93661	0.93661	chr16	11108881	0.0284412096527701	chr16:11108881:C:T
chr16:11109818	['C', 'T']	19959	2566.128569996994	348.96126592973866	0.0002005029180632	0.0205841995431866	0.0097406225412159	0.992228	0.992228	chr16	11109818	0.0033885216317071	chr16:11109818:C:T
chr16:11109873	['A', 'G']	19959	28914.897429473367	4084.464147851446	0.0196398614091148	0.0113423388444699	1.7315530490160218	0.0833686	0.0833686	chr16	11109873	1.0789974915026033	chr16:11109873:A:G
chr16:11111882	['A', 'G']	19959	5975.898226097415	762.7494696127246	-0.0109648389188737	0.0141364610044347	-0.775642426731407	0.437969	0.437969	chr16	11111882	0.3585566283210064	chr16:11111882:A:G
chr16:11112719	['C', 'T']	19959	8374.419581120354	1112.1673617582408	-0.0037857225965734	0.0123505298987034	-0.3065230907194433	0.75921	0.75921	chr16	11112719	0.1196380801958622	chr16:11112719:C:T
chr16:11113614	['G', 'A']	19959	7536.265523981356	965.9270965987693	-0.0102177165492719	0.01283905753641	-0.7958307313676053	0.42614	0.42614	chr16	11113614	0.3704476984586829	chr16:11113614:G:A
chr16:11113760	['A', 'G']	19959	24370.22101412967	3411.9824360670937	0.0133104535364941	0.0103438494983627	1.2867988400837571	0.198179	0.198179	chr16	11113760	0.7029423673447505	chr16:11113760:A:G
chr16:11113960	['T', 'G']	19959	1471.0	160.56872632318414	-0.0091051919332795	0.0269059590420514	-0.3384080054180207	0.735059	0.735059	chr16	11113960	0.1336778005810212	chr16:11113960:T:G
chr16:11114037	['T', 'C']	19959	13021.609671761464	1715.0688882097625	-0.0044637886345623	0.0106611176513042	-0.418697999643243	0.675441	0.675441	chr16	11114037	0.1704125807552073	chr16:11114037:T:C
chr16:11115419	['C', 'T']	19959	2583.2588565415645	353.90683868235067	0.001118732869991	0.020531213093109	0.0544893701564349	0.956546	0.956546	chr16	11115419	0.0192941400477644	chr16:11115419:C:T
chr16:11115882	['T', 'C']	19959	20721.11455201443	2850.5666119637776	0.0061413133973909	0.0100658238096714	0.6101153282148842	0.541792	0.541792	chr16	11115882	0.2661674119671288	chr16:11115882:T:C
chr16:11116590	['G', 'A']	19959	12615.896271797954	1660.717845348904	-0.0040782173918875	0.0107728941426713	-0.3785628390920317	0.705017	0.705017	chr16	11116590	0.1518004107856526	chr16:11116590:G:A
chr16:11116736	['C', 'T']	19959	8222.647907792532	1204.1032848382106	0.0155775926031022	0.0125510672757288	1.2411368898664197	0.21457	0.21457	chr16	11116736	0.6684309987970235	chr16:11116736:C:T
chr16:11116828	['A', 'G']	19959	2385.5976245364336	333.21673563255587	0.0010587419567058	0.0213230592938158	0.049652441618119	0.9604	0.9604	chr16	11116828	0.0175478486150102	chr16:11116828:A:G
chr16:11117015	['T', 'A']	19959	2876.5764971185163	424.77263696328407	0.0125010183873972	0.019545082224756	0.6395991709650262	0.522441	0.522441	chr16	11117015	0.2819627479369461	chr16:11117015:T:A
chr16:11117021	['G', 'A']	19959	15944.59773513053	2088.867878559174	-0.0048565708551615	0.0102735239056435	-0.4727268753902153	0.636413	0.636413	chr16	11117021	0.1962609576071645	chr16:11117021:G:A
chr16:11117067	['G', 'A']	19959	16102.613569173722	2118.393042351362	-0.0043262317695066	0.0102694861092969	-0.4212705215687637	0.673562	0.673562	chr16	11117067	0.1716224221851135	chr16:11117067:G:A
chr16:11117168	['T', 'G']	19959	27917.594988724628	3934.6323410628224	0.0190460347985995	0.0110177195287735	1.728673047889765	0.0838831	0.0838831	chr16	11117168	1.0763255280395945	chr16:11117168:T:G
chr16:11118197	['A', 'T']	19959	35698.0	4790.323246238602	0.0035319303510308	0.0164744250128508	0.2143886872091631	0.830246	0.830246	chr16	11118197	0.0807932080898449	chr16:11118197:A:T
chr16:11118282	['C', 'T']	19959	14494.452422708824	1820.8021490324704	-0.0115571699632907	0.0105055709138651	-1.1000991814769123	0.271302	0.271302	chr16	11118282	0.5665470046690628	chr16:11118282:C:T
chr16:11118682	['T', 'C']	19959	35753.0	4793.315133528163	0.0022783304598	0.0165864725688184	0.1373607589164684	0.890747	0.890747	chr16	11118682	0.0502456316607972	chr16:11118682:T:C
chr16:11118824	['AAG', 'GAG']	19959	21208.43820168404	2972.398984070327	0.0120266149984616	0.0101424598554752	1.1857690510817465	0.235728	0.235728	chr16	11118824	0.627588828492809	chr16:11118824:AAG:GAG
chr16:11119164	['T', 'A']	19959	1956.5881822282363	232.49806623805264	-0.0057425088035057	0.0234978546539349	-0.2443843869186627	0.806936	0.806936	chr16	11119164	0.0931609088331342	chr16:11119164:T:A
chr16:11119300	['G', 'C']	19959	487.0244012426095	27.058330987349493	-0.0800671351696648	0.0462728980043096	-1.730324631109286	0.0835878	0.0835878	chr16	11119300	1.077857105088759	chr16:11119300:G:C
chr16:11120094	['C', 'T']	19959	35758.0	4792.583643088229	0.0018552414046656	0.0165919269836716	0.1118159094173569	0.91097	0.91097	chr16	11120094	0.0404959249468558	chr16:11120094:C:T
chr16:11120203	['C', 'T']	19959	35761.79176270167	4793.217693166535	0.0018005961560547	0.0165969541990289	0.1084895538339255	0.913608	0.913608	chr16	11120203	0.039240106185964	chr16:11120203:C:T
chr16:11120259	['C', 'T']	19959	29597.965876634764	3829.443229391761	-0.0149312048522908	0.0115176719222019	-1.296373516553188	0.194862	0.194862	chr16	11120259	0.7102728443064404	chr16:11120259:C:T
chr16:11120798	['T', 'G']	19959	5682.068132436565	763.9455577750912	0.0060015635900236	0.0147398470460051	0.4071659340352663	0.68389	0.68389	chr16	11120798	0.1650137465763291	chr16:11120798:T:G
chr16:11121547	['G', 'A']	19959	14745.69399619124	1840.450845300516	-0.0121234147064004	0.0104681579811713	-1.1581230172687829	0.246828	0.246828	chr16	11121547	0.6076055757743622	chr16:11121547:G:A
chr16:11122201	['A', 'G']	19959	29407.42017438365	3830.1424589231287	-0.0103565756984643	0.0114445949534487	-0.9049316066309098	0.365513	0.365513	chr16	11122201	0.4370971721182616	chr16:11122201:A:G
chr16:11123192	['G', 'A']	19959	2583.517764971185	361.57055925996633	0.0020622535592321	0.0205219029691326	0.1004903669184089	0.919956	0.919956	chr16	11123192	0.0362329437568052	chr16:11123192:G:A
chr16:11124377	['A', 'G']	19959	8258.241280817798	965.7609851354774	-0.0169496990508266	0.0124364830626137	-1.3629013094369418	0.172929	0.172929	chr16	11124377	0.7621321699194203	chr16:11124377:A:G
chr16:11125464	['G', 'A']	19959	21030.05366269165	2826.549456831177	0.0005036519262602	0.0101191599805755	0.0497721082804318	0.960304	0.960304	chr16	11125464	0.0175912621449424	chr16:11125464:G:A
chr16:11125562	['A', 'G']	19959	14887.983713355046	2003.682958135082	0.0017658054151293	0.0104518729839363	0.1689463140092962	0.865841	0.865841	chr16	11125562	0.062561852974043	chr16:11125562:A:G
chr16:11125581	['C', 'T']	19959	3179.159284497445	345.22341368448883	-0.0219960445667442	0.0186832604691348	-1.1773129536507971	0.239085	0.239085	chr16	11125581	0.6214476703149191	chr16:11125581:C:T
chr16:11127198	['A', 'G']	19959	1848.4630650496144	237.7280452530701	-0.0069546252861191	0.0240271537757029	-0.2894485693578857	0.772241	0.772241	chr16	11127198	0.1122471444355289	chr16:11127198:A:G
chr16:11127727	['G', 'T']	19959	12421.489401152594	1692.004411284648	0.0019041850863857	0.0109314291475248	0.1741936082362042	0.861715	0.861715	chr16	11127727	0.064636347160578	chr16:11127727:G:T
chr16:11127739	['G', 'T']	19959	486.1217800942167	82.78714093934828	0.0172328610549873	0.0462882824143128	0.3722942428656361	0.709678	0.709678	chr16	11127739	0.1489386576803629	chr16:11127739:G:T
chr16:11128114	['C', 'T']	19959	2224.111434011424	257.22529014872805	-0.0111162904865782	0.0218731716238131	-0.5082157575390708	0.611308	0.611308	chr16	11128114	0.2137399206945626	chr16:11128114:C:T
chr16:11129464	['A', 'G']	19959	13872.695059625214	1897.3853508997968	0.0031858552411205	0.0105951981500634	0.3006885945876782	0.763655	0.763655	chr16	11129464	0.1171028003722451	chr16:11129464:A:G
chr16:11131437	['CCTCA', 'C']	19959	2366.0	298.4449313491087	-0.0110833932175823	0.02127510507667	-0.5209559801298574	0.602403	0.602403	chr16	11131437	0.2201128739916163	chr16:11131437:CCTCA:C
chr16:11131658	['A', 'G']	19959	37150.7227038132	5032.385203729435	0.017801977222352	0.0201005498041491	0.8856462831020329	0.375819	0.375819	chr16	11131658	0.4250212673792723	chr16:11131658:A:G
chr16:11132922	['A', 'G']	19959	1596.1599438793403	188.5552747110644	-0.006064983950856	0.0259458399195988	-0.2337555449987455	0.815177	0.815177	chr16	11132922	0.0887480823308715	chr16:11132922:A:G
chr16:11133582	['T', 'C']	19959	23038.92587580815	3123.916602797125	0.0018137540254167	0.0102449933013948	0.1770380879770652	0.85948	0.85948	chr16	11133582	0.0657642248416141	chr16:11133582:T:C
chr16:11134057	['A', 'G']	19959	37147.0	5038.019473958114	0.0205561884335205	0.0200999203387355	1.0226999951788691	0.306462	0.306462	chr16	11134057	0.5136233684977134	chr16:11134057:A:G
chr16:11134855	['C', 'T']	19959	1590.0	186.52531681611828	-0.0060306000648761	0.0259914618906349	-0.2320223498874838	0.816523	0.816523	chr16	11134855	0.0880315774522371	chr16:11134855:C:T
chr16:11134894	['G', 'A']	19959	2009.1006613889167	257.9295462434145	-0.004505135000918	0.022928448578102	-0.1964866914380214	0.844231	0.844231	chr16	11134894	0.0735387046789404	chr16:11134894:G:A
chr16:11135271	['G', 'T']	19959	7643.3829542038275	1129.185154977968	0.0172823212311426	0.0128386722854736	1.3461143681264294	0.178281	0.178281	chr16	11135271	0.7488949385680023	chr16:11135271:G:T
chr16:11135428	['G', 'T']	19959	417.0	66.84189067347708	0.0338248946469516	0.0496322912749769	0.6815098351908062	0.495557	0.495557	chr16	11135428	0.304906384848251	chr16:11135428:G:T
chr16:11136255	['G', 'A']	19959	5463.094863442746	726.5883755824955	0.0047219672337765	0.0147039640905829	0.3211356614234903	0.748111	0.748111	chr16	11136255	0.1260339594737579	chr16:11136255:G:A
chr16:11136846	['T', 'C']	19959	8022.205802766086	1186.1528532671282	0.0174512192418345	0.0125933677946803	1.3857468094599985	0.16584	0.16584	chr16	11136846	0.7803107109141956	chr16:11136846:T:C
chr16:11137483	['T', 'C']	19959	37154.30765761252	5025.931535663358	0.0158672456042316	0.0201320763296636	0.7881574331631158	0.430614	0.430614	chr16	11137483	0.3659118546242177	chr16:11137483:T:C
chr16:11138000	['G', 'A']	19959	13505.383281547558	1820.5933071239583	0.0023034581377937	0.010634611263864	0.2166001258194401	0.828522	0.828522	chr16	11138000	0.081695955136317	chr16:11138000:G:A
chr16:11139322	['C', 'T']	19959	10913.54679827638	1421.653166649854	-0.0050281080573939	0.0113160234546342	-0.4443352452874979	0.656805	0.656805	chr16	11139322	0.1825635497617213	chr16:11139322:C:T
chr16:11140988	['C', 'T']	19959	1344.0	200.00886462083463	0.0075398399610385	0.0280775384978743	0.268536359111728	0.788289	0.788289	chr16	11140988	0.1033145336586461	chr16:11140988:C:T
chr16:11141266	['A', 'G']	19959	1617.1620484040686	188.0199202264596	-0.0064966646822159	0.0257962729329029	-0.2518450901459308	0.801163	0.801163	chr16	11141266	0.0962791158773112	chr16:11141266:A:G
chr16:11141273	['T', 'G']	19959	36082.0	4860.095890843156	0.0071855482898964	0.0172183889625307	0.4173182697599084	0.67645	0.67645	chr16	11141273	0.1697642988839494	chr16:11141273:T:G
chr16:11141347	['G', 'A']	19959	1305.0	198.8282270472652	0.0120236630070453	0.028525128829011	0.4215112604440512	0.673386	0.673386	chr16	11141347	0.1717359170330957	chr16:11141347:G:A
chr16:11143102	['G', 'A']	19959	10351.555923030668	1241.5740466682987	-0.0159653685550939	0.0115008784243992	-1.3881868815536005	0.165096	0.165096	chr16	11143102	0.7822634488387927	chr16:11143102:G:A
chr16:11143327	['T', 'A']	19959	36043.41761876128	4884.122999407196	0.0140333062958732	0.0171978960242362	0.8159897161895073	0.414516	0.414516	chr16	11143327	0.3824587013559242	chr16:11143327:T:A
chr16:11145832	['C', 'G']	19959	11167.67859290439	1594.0693436254246	0.0139946332541038	0.0112622576688193	1.2426134852916144	0.214025	0.214025	chr16	11145832	0.6695354942774201	chr16:11145832:C:G
chr16:11146701	['G', 'T']	19959	11036.735691019152	1303.5617194173485	-0.0203455287195176	0.0115081124984032	-1.7679292518508605	0.077088	0.077088	chr16	11146701	1.1130132216817503	chr16:11146701:G:T
chr16:11146997	['A', 'T']	19959	11857.97058233938	1668.530553343629	0.0136349842278313	0.011046888852492	1.234282738778112	0.217112	0.217112	chr16	11146997	0.6633161719865895	chr16:11146997:A:T
chr16:11148049	['A', 'G']	19959	1560.3908990678565	180.2115579343844	-0.007659601025495	0.0262168696259794	-0.2921630665586718	0.770165	0.770165	chr16	11148049	0.1134162216938757	chr16:11148049:A:G
chr16:11148957	['G', 'A']	19959	30116.52675886952	4005.0347281362338	-0.0040547565090589	0.0116483839170275	-0.3480960567527062	0.727772	0.727772	chr16	11148957	0.1380046572952827	chr16:11148957:G:A
chr16:11148980	['A', 'T']	19959	5710.0	772.2177018977346	0.0063869157334973	0.0144000300725204	0.4435348885614792	0.657384	0.657384	chr16	11148980	0.182180870373457	chr16:11148980:A:T
chr16:11148990	['G', 'A']	19959	35592.0	4788.805489319335	0.0063010913010592	0.016279015259417	0.3870683331053594	0.69871	0.69871	chr16	11148990	0.1557030410397164	chr16:11148990:G:A
chr16:11149598	['C', 'A']	19959	1541.2316596512326	168.03579009486305	-0.0134966596071377	0.0263588661952256	-0.5120349072367281	0.608632	0.608632	chr16	11149598	0.2156452175084587	chr16:11149598:C:A
chr16:11149645	['T', 'C']	19959	35493.334936861094	4784.140469085597	0.0103789939534989	0.0161509718190734	0.642623494720106	0.520476	0.520476	chr16	11149645	0.2835992917209269	chr16:11149645:T:C
chr16:11150337	['T', 'G']	19959	5099.766536380036	687.6732451420521	0.0060866249397428	0.0150477183973351	0.4044882273196112	0.685858	0.685858	chr16	11150337	0.1637657912904018	chr16:11150337:T:G
chr16:11150381	['A', 'G']	19959	2859.143250826736	340.1744901399671	-0.022863418566653	0.0195580196197902	-1.1690047873516831	0.242416	0.242416	chr16	11150381	0.6154387191493566	chr16:11150381:A:G
chr16:11150801	['G', 'C']	19959	23343.678326234025	3007.600171405116	-0.00711987963885	0.01021231653216	-0.6971855618094638	0.485695	0.485695	chr16	11150801	0.3136363673599608	chr16:11150801:G:C
chr16:11150933	['T', 'C']	19959	11592.06555733761	1698.4328957750315	0.0129209974495075	0.011196311014007	1.154040597241616	0.248497	0.248497	chr16	11150933	0.6046788499540304	chr16:11150933:T:C
chr16:11151542	['T', 'C']	19959	35667.787052810905	4792.265679687094	0.0063489283539536	0.0163983867446654	0.3871678630837879	0.698636	0.698636	chr16	11151542	0.1557490393703959	chr16:11151542:T:C
chr16:11152515	['A', 'G']	19959	2883.2889211805377	429.2621187574706	0.0117130040355121	0.0194354887308663	0.6026606378521465	0.546741	0.546741	chr16	11152515	0.262218357229525	chr16:11152515:A:G
chr16:11153774	['G', 'A']	19959	19223.66842105264	2571.2695967238287	-0.0034731976025882	0.0101062123508241	-0.3436695650180932	0.731098	0.731098	chr16	11153774	0.13602440415491	chr16:11153774:G:A
chr16:11153920	['T', 'C']	19959	37519.759683319135	5113.168524745865	0.0293936795872736	0.0216119516313993	1.36006595279292	0.173824	0.173824	chr16	11153920	0.7598902604076487	chr16:11153920:T:C
chr16:11155062	['G', 'A']	19959	29782.0	3982.8125859749375	0.0005832825348106	0.0115105704291853	0.0506736428397746	0.959586	0.959586	chr16	11155062	0.017916096851664	chr16:11155062:G:A
chr16:11155472	['G', 'A']	19959	29767.491432007217	3978.2458353624415	6.712940992527428e-05	0.011506185351212	0.0058342020292765	0.995345	0.995345	chr16	11155472	0.0020263608357518	chr16:11155472:G:A
chr16:11156388	['C', 'A']	19959	29551.58673495544	3987.096819622837	0.0049864296726448	0.0118062172567398	0.4223562521516587	0.67277	0.67277	chr16	11156388	0.1721333827347312	chr16:11156388:C:A
chr16:11156494	['C', 'T']	19959	2830.4254359591096	423.9476656325375	0.0130653058232376	0.0196181914135733	0.6659791184521742	0.505432	0.505432	chr16	11156494	0.2963372654167499	chr16:11156494:C:T
chr16:11158532	['T', 'G']	19959	3134.157029762501	428.1274030139948	-0.0011351782248269	0.0186751912435561	-0.0607853601080873	0.951531	0.951531	chr16	11158532	0.0215770582338934	chr16:11158532:T:G
chr16:11158660	['T', 'C']	19959	35174.762350936966	4712.874834156516	0.0012038132366967	0.0156133777171873	0.0771013971801639	0.938544	0.938544	chr16	11158660	0.0275453623508159	chr16:11158660:T:C
chr16:11158875	['A', 'G']	19959	37136.0	5035.0744859466	0.0190320178622765	0.0200359592500567	0.949893021080219	0.342178	0.342178	chr16	11158875	0.4657479164364826	chr16:11158875:A:G
chr16:11158972	['C', 'T']	19959	35173.762300831746	4713.940439100825	0.0016023932097923	0.0156120866009801	0.1026379913682887	0.918251	0.918251	chr16	11158972	0.0370385900240566	chr16:11158972:C:T
chr16:11159626	['G', 'A']	19959	35158.0	4707.584413379346	0.000609451478711	0.0155913726937451	0.0390890199780492	0.96882	0.96882	chr16	11159626	0.0137569043406615	chr16:11159626:G:A
chr16:11159818	['T', 'C']	19959	33344.01187612748	4437.228930723139	-0.0055131191211674	0.0136278566850832	-0.4045477765554993	0.685814	0.685814	chr16	11159818	0.1637936535741114	chr16:11159818:T:C
chr16:11160031	['A', 'G']	19959	17335.737134839907	2299.9860435229225	-0.0008478015401379	0.010149997503635	-0.083527265877091	0.933433	0.933433	chr16	11160031	0.0299168494069775	chr16:11160031:A:G
chr16:11160474	['G', 'A']	19959	35128.520068146514	4687.405559349765	-0.0032906992669781	0.0155565818609736	-0.2115309967437917	0.832475	0.832475	chr16	11160474	0.0796287998938038	chr16:11160474:G:A
chr16:11160621	['G', 'C']	19959	13293.998196031269	1806.555125872311	0.003614007657669	0.0106914085747992	0.3380291410981796	0.735345	0.735345	chr16	11160621	0.1335088562318618	chr16:11160621:G:C
chr16:11160721	['T', 'C']	19959	2939.29453324648	417.7188216361644	0.0024890013260824	0.0192933902181143	0.1290079813834647	0.897353	0.897353	chr16	11160721	0.0470366809308564	chr16:11160721:T:C
chr16:11161397	['A', 'T']	19959	12819.56918065648	1745.5836272934837	0.0035702527334806	0.0107918680600214	0.3308280562386258	0.740778	0.740778	chr16	11161397	0.13031192403195	chr16:11161397:A:T
chr16:11162219	['G', 'A']	19959	34541.730634332096	4629.436349685828	0.0002967730633792	0.0147358889266785	0.0201394747786133	0.983932	0.983932	chr16	11162219	0.0070349148260079	chr16:11162219:G:A
chr16:11162735	['C', 'G']	19959	32287.0	4411.714772623457	0.0166542176374785	0.0127533047994247	1.3058746653831832	0.19161	0.19161	chr16	11162735	0.7175818291223526	chr16:11162735:C:G
chr16:11163262	['A', 'G']	19959	34667.0	4648.672632029612	0.0014507192786819	0.0149085041281942	0.0973081716453647	0.922483	0.922483	chr16	11163262	0.0350416285013907	chr16:11163262:A:G
chr16:11164978	['A', 'G']	19959	37392.87348431707	5098.951714980586	0.0253863464265161	0.0209535687822747	1.211552394262846	0.225698	0.225698	chr16	11164978	0.6464722893618138	chr16:11164978:A:G
chr16:11166583	['A', 'G']	19959	5727.0	860.4616241282232	0.0220303783620246	0.0143422305928502	1.5360496555540768	0.124542	0.124542	chr16	11166583	0.9046841642932	chr16:11166583:A:G
chr16:11169999	['T', 'G']	19959	5422.54336824172	814.3551622541071	0.0215962579653262	0.0146751904095672	1.4716168828206142	0.14114	0.14114	chr16	11169999	0.850349886901885	chr16:11169999:T:G
chr16:11170755	['G', 'A']	19959	29050.91105877637	4060.86571603902	0.0194195826809435	0.0113489950172147	1.7111279590383994	0.087073	0.087073	chr16	11170755	1.0601164921661848	chr16:11170755:G:A
chr16:11171264	['A', 'G']	19959	37199.0	5074.563488809155	0.0246372061545679	0.0202805495070297	1.2148194577286018	0.224449	0.224449	chr16	11171264	0.6488823251941589	chr16:11171264:A:G
chr16:11173493	['AT', 'A']	19959	31567.58162140495	4233.183495010276	-0.0001270415138087	0.0124255464182671	-0.0102242194855897	0.991842	0.991842	chr16	11173493	0.0035575052584235	chr16:11173493:AT:A
chr16:11173584	['T', 'C']	19959	758.8133769172754	86.85979365996025	-0.0083739353381599	0.0371603801936366	-0.2253457928719977	0.821713	0.821713	chr16	11173584	0.0852798421688803	chr16:11173584:T:C
chr16:11174574	['A', 'G']	19959	35986.0	4964.435168846276	0.0328112428693376	0.0170541046116225	1.923949900423176	0.0543751	0.0543751	chr16	11174574	1.2645999313355452	chr16:11174574:A:G
chr16:11179602	['C', 'T']	19959	6492.301127536957	821.5379302386305	-0.0044499796377107	0.0136393523283324	-0.3262603333786632	0.744231	0.744231	chr16	11179602	0.128292243950953	chr16:11179602:C:T
chr16:11180222	['C', 'T']	19959	4114.206132879046	542.6029102765386	0.0009261015305253	0.016573711840289	0.0558777381584528	0.95544	0.95544	chr16	11180222	0.019796580704296	chr16:11180222:C:T
chr16:11182056	['C', 'T']	19959	2567.0	351.16989157311593	-7.395844975574217e-06	0.0205942557231848	-0.000359121741275	0.999713	0.999713	chr16	11182056	0.0001246604059303	chr16:11182056:C:T
chr16:11183261	['C', 'T']	19959	2563.0	349.07329742918705	-0.0005005310517165	0.0205898033061996	-0.0243096567885031	0.980606	0.980606	chr16	11183261	0.0085054537790925	chr16:11183261:C:T
chr16:11183501	['C', 'T']	19959	17322.86792263754	2301.604720767043	-0.0010190279881629	0.0101753992157661	-0.1001462415925648	0.920229	0.920229	chr16	11183501	0.0361040845449005	chr16:11183501:C:T
chr16:11183832	['C', 'G']	19959	15095.068954441082	2035.4573913301792	-0.0001483549534419	0.0109355597697123	-0.0135662880150725	0.989176	0.989176	chr16	11183832	0.0047264293042806	chr16:11183832:C:G
chr16:11185302	['G', 'A']	19959	13461.395619267205	1833.115108274833	0.002901218014595	0.0106185620476926	0.2732213647727871	0.784686	0.784686	chr16	11185302	0.105304095800335	chr16:11185302:G:A
chr16:11186056	['G', 'A']	19959	29824.47143429889	4034.4271551476863	0.0040048215464936	0.0116768499262084	0.342971055704405	0.731624	0.731624	chr16	11186056	0.1357120564807409	chr16:11186056:G:A
chr16:11186687	['C', 'G']	19959	2653.53179654222	352.6794252883418	-0.0048758286981382	0.0202685994803155	-0.2405607108114991	0.809898	0.809898	chr16	11186687	0.0915696734997749	chr16:11186687:C:G
chr16:11187235	['C', 'T']	19959	2272.455424705588	257.06305692363406	-0.0273949046055847	0.0218666123958353	-1.2528188687701045	0.210286	0.210286	chr16	11187235	0.6771896399391534	chr16:11187235:C:T
chr16:11187866	['T', 'A']	19959	36481.82783846077	5018.010688019601	0.0199676697909473	0.0179396273775073	1.1130481905093983	0.265701	0.265701	chr16	11187866	0.5756068110633219	chr16:11187866:T:A
chr16:11189982	['TCTC', 'T']	19959	1501.0554209569902	152.36542217556996	-0.0365524484857684	0.026947069887085	-1.356453545373666	0.17497	0.17497	chr16	11189982	0.7570364081785169	chr16:11189982:TCTC:T
chr16:11191665	['A', 'G']	19959	10017.00375807987	1420.110000125058	0.0080045070075962	0.011644475485293	0.6874081205036595	0.491834	0.491834	chr16	11191665	0.3081814522097599	chr16:11191665:A:G
chr16:11192298	['A', 'G']	19959	5246.102751741768	681.8662068406808	-0.0146326032614755	0.0149999549657118	-0.9755098128577036	0.329319	0.329319	chr16	11192298	0.4823832120238516	chr16:11192298:A:G
chr16:11192299	['C', 'G']	19959	5343.535451220123	742.3229749136702	0.0068158571862338	0.0148542374914106	0.4588493478830541	0.646347	0.646347	chr16	11192299	0.1895342626159407	chr16:11192299:C:G
chr16:11192381	['G', 'A']	19959	7974.598195940867	1108.355104960238	0.0047334487328829	0.0125982370734322	0.3757231035812992	0.707127	0.707127	chr16	11192381	0.1505025799146272	chr16:11192381:G:A
chr16:11192572	['G', 'A']	19959	20189.207612456747	2786.6738409639283	0.0047760550076159	0.0100898049296228	0.4733545436140044	0.635965	0.635965	chr16	11192572	0.1965667848627958	chr16:11192572:G:A
chr16:11192808	['C', 'A']	19959	20218.06489926832	2783.3259716829107	0.0039243419127279	0.0100777170454875	0.3894078286793264	0.696979	0.696979	chr16	11192808	0.1567803070117671	chr16:11192808:C:A
chr16:11193117	['G', 'A']	19959	20443.85023087734	2818.413437769456	0.0042881679235328	0.0100910894091028	0.4249459844904953	0.670881	0.670881	chr16	11193117	0.1733545075905216	chr16:11193117:G:A
chr16:11193122	['A', 'G']	19959	20307.05231509321	2789.588677837644	0.003363395669926	0.0100790772124835	0.3337007544460836	0.738609	0.738609	chr16	11193122	0.1315854047455282	chr16:11193122:A:G
chr16:11193151	['T', 'C']	19959	6944.39173139564	1017.7313731957876	0.0090623023840739	0.0133057901631082	0.6810796106795778	0.495829	0.495829	chr16	11193151	0.3046680758504606	chr16:11193151:T:C
chr16:11193371	['C', 'T']	19959	1021.0975499548152	146.00434951208968	0.0083455427370052	0.032082983063785	0.260123652479984	0.794771	0.794771	chr16	11193371	0.0997579880264276	chr16:11193371:C:T
chr16:11193433	['T', 'A']	19959	1670.0040607610165	168.27386043736396	-0.0402051606194702	0.0255726062355257	-1.572196445257769	0.115921	0.115921	chr16	11193433	0.9358378810512998	chr16:11193433:T:A
chr16:11193439	['T', 'C']	19959	25761.907413905454	3494.5530242094314	-0.0010302703313298	0.0105718124395165	-0.0974544655634291	0.922366	0.922366	chr16	11193439	0.0350967142612018	chr16:11193439:T:C
chr16:11193463	['T', 'C']	19959	25815.05382919005	3512.1359364636323	-2.6409970187289445e-05	0.0105766949473175	-0.0024969964926507	0.998008	0.998008	chr16	11193463	0.0008659774080897	chr16:11193463:T:C
chr16:11193539	['A', 'G']	19959	3920.911206983045	550.1188762515771	0.0083061720710684	0.0170709932340335	0.4865664204299998	0.626571	0.626571	chr16	11193539	0.2030297097279035	chr16:11193539:A:G
chr16:11194025	['G', 'A']	19959	24409.66897173782	3316.6165504849814	-0.0001263971628027	0.010369273942082	-0.0121895866102819	0.990274	0.990274	chr16	11194025	0.0042446233581462	chr16:11194025:G:A
chr16:11194044	['T', 'C']	19959	24414.116066954	3316.857586856772	-0.0001310317216441	0.0103670075241435	-0.0126393003322306	0.989916	0.989916	chr16	11194044	0.0044016561946066	chr16:11194044:T:C
chr16:11194195	['T', 'A']	19959	9801.45539741405	1400.5779989684047	0.0092562244897183	0.0118234187224986	0.7828720869121172	0.433712	0.433712	chr16	11194195	0.3627985615688183	chr16:11194195:T:A
chr16:11194297	['C', 'T']	19959	24313.87276371837	3317.7402312293248	0.0016654900001955	0.0103619061561349	0.160732009641825	0.872306	0.872306	chr16	11194297	0.0593311402973801	chr16:11194297:C:T
chr16:11195078	['G', 'C']	19959	24162.84249561513	3312.0414823419464	0.0044964868781387	0.0103437370235561	0.4347062254095162	0.66378	0.66378	chr16	11195078	0.1779758372249317	chr16:11195078:G:C
chr16:11195242	['G', 'C']	19959	25819.174442495616	3507.6114510566163	-0.001373407247036	0.0105992527226539	-0.1295758562394315	0.896903	0.896903	chr16	11195242	0.0472545233356794	chr16:11195242:G:C
chr16:11195259	['T', 'A']	19959	24405.891205211723	3301.883208632444	-0.001883535561297	0.010380040775551	-0.1814574337447209	0.85601	0.85601	chr16	11195259	0.0675211618188145	chr16:11195259:T:A
chr16:11195285	['G', 'A']	19959	5917.482409541945	844.421074151816	0.0082286799951879	0.0142122740402032	0.5789840508219092	0.562606	0.562606	chr16	11195285	0.2497956405444464	chr16:11195285:G:A
chr16:11195659	['A', 'G']	19959	9456.421377029465	1305.623656328068	-0.0001611291925068	0.0119587496723598	-0.0134737490892748	0.98925	0.98925	chr16	11195659	0.0046939410619346	chr16:11195659:A:G
chr16:11195755	['C', 'A']	19959	19210.96252129472	2570.498268437856	-0.0053706362509036	0.0101913669005983	-0.5269789914626993	0.598214	0.598214	chr16	11195755	0.2231434273936348	chr16:11195755:C:A
chr16:11195853	['A', 'G']	19959	2112.105822226676	188.0964947318838	-0.0512778866412047	0.0227808989166885	-2.25091585844491	0.0244017	0.0244017	chr16	11195853	1.612579916493199	chr16:11195853:A:G
chr16:11195915	['G', 'A']	19959	38039.71767889356	5203.066024915779	0.0196162219490206	0.0238232753579517	0.8234057514880377	0.410287	0.410287	chr16	11195915	0.386912243495452	chr16:11195915:G:A
chr16:11195948	['C', 'G']	19959	4528.0	645.340784324875	0.0124538180807439	0.0159108855692601	0.7827231254057121	0.433799	0.433799	chr16	11195948	0.362711453462864	chr16:11195948:C:G
chr16:11196128	['TGTGGAAGCAATGATGTGTAACATCC', 'T']	19959	1586.0	155.67343066260506	-0.043530701349878	0.0262288239291351	-1.6596512854518004	0.0970003	0.0970003	chr16	11196128	1.0132269225570223	chr16:11196128:TGTGGAAGCAATGATGTGTAACATCC:T
chr16:11196361	['G', 'A']	19959	21021.2128789777	2768.109188128516	-0.0092241238060129	0.0101073789609105	-0.9126128387672576	0.361457	0.361457	chr16	11196361	0.4419433602601129	chr16:11196361:G:A
chr16:11196377	['A', 'G']	19959	2101.526460859978	185.13526812681744	-0.0524894978789047	0.022845051674431	-2.2976309542627504	0.0215931	0.0215931	chr16	11196377	1.6656850039720226	chr16:11196377:A:G
chr16:11196393	['C', 'T']	19959	8948.24165580836	1244.389955437189	0.0003979827425305	0.0122043095900945	0.0326100169446331	0.973986	0.973986	chr16	11196393	0.0114472855920662	chr16:11196393:C:T
chr16:11196550	['C', 'G']	19959	23823.0	3169.5326723403937	-0.0095054623290522	0.010324974641348	-0.9206281525366736	0.357256	0.357256	chr16	11196550	0.4470204686391341	chr16:11196550:C:G
chr16:11196635	['A', 'T']	19959	2022.202635666684	180.9702397344737	-0.0508650108040723	0.0232543920825375	-2.187329198868568	0.0287301	0.0287301	chr16	11196635	1.5416628623696047	chr16:11196635:A:T
chr16:11196882	['A', 'G']	19959	2025.913533834586	185.98708056848403	-0.0487066986130413	0.0232395472944661	-2.095854019696828	0.0361077	0.0361077	chr16	11196882	1.4424001745230794	chr16:11196882:A:G
chr16:11196915	['A', 'G']	19959	8951.4849365883	1235.9011676515825	-0.0007769699766012	0.0122069421132244	-0.0636498452597363	0.94925	0.94925	chr16	11196915	0.0226193941881651	chr16:11196915:A:G
chr16:11197383	['G', 'A']	19959	8779.199308409341	1215.879346584048	0.0078383854903271	0.0121220747585031	0.6466207845178311	0.517885	0.517885	chr16	11197383	0.2857666676875882	chr16:11197383:G:A
chr16:11197656	['G', 'A']	19959	8779.319603126878	1218.422057987825	0.0086706567003503	0.0121195153489641	0.7154293262305662	0.474352	0.474352	chr16	11197656	0.3238992639730793	chr16:11197656:G:A
chr16:11197963	['A', 'G']	19959	25214.263302936168	3367.996633475501	-0.007352531484615	0.0104758498510153	-0.701855371084988	0.482778	0.482778	chr16	11197963	0.3162525287492854	chr16:11197963:A:G
chr16:11198022	['G', 'C']	19959	25212.263202725724	3367.9246671576348	-0.0073284918927622	0.010474138732887	-0.699674892576327	0.484139	0.484139	chr16	11198022	0.3150299311939106	chr16:11198022:G:C
chr16:11198617	['A', 'G']	19959	21157.54045112782	2821.0888325015235	-0.0044823816786453	0.0100834366943416	-0.4445291634706898	0.656665	0.656665	chr16	11198617	0.1826561308297269	chr16:11198617:A:G
chr16:11198624	['C', 'T']	19959	4487.473180268699	606.7278537906116	0.0025780297986886	0.0159258695976209	0.1618768622263339	0.871404	0.871404	chr16	11198624	0.0597804508566104	chr16:11198624:C:T
chr16:11200868	['A', 'G']	19959	15917.0	2324.383770135014	0.0173117408074153	0.0103181759905788	1.677790805586374	0.0934036	0.0934036	chr16	11200868	1.0296363846906271	chr16:11200868:A:G
chr16:11201290	['T', 'C']	19959	15919.58329991981	2322.552929569076	0.0169036399819802	0.0103185441912286	1.6381807034706763	0.1014	0.1014	chr16	11201290	0.9939620450026828	chr16:11201290:T:C
chr16:11201540	['C', 'T']	19959	2334.11694558573	239.0269338412224	-0.0208618737236447	0.021565488649359	-0.9673731053743048	0.333369	0.333369	chr16	11201540	0.4770747876960401	chr16:11201540:C:T
chr16:11202115	['G', 'A']	19959	35323.76981661489	4880.104704618492	0.0189837158036381	0.0158793516783511	1.1954969061815903	0.231907	0.231907	chr16	11202115	0.6346861421964608	chr16:11202115:G:A
chr16:11202428	['G', 'A']	19959	2057.0	208.4723428390025	-0.0216740560253246	0.0229714523032722	-0.9435213646564792	0.345426	0.345426	chr16	11202428	0.4616449764629409	chr16:11202428:G:A
chr16:11202935	['G', 'A']	19959	13543.03562838244	1890.144334636372	0.0086110178334546	0.0106569091056619	0.8080220773281938	0.419088	0.419088	chr16	11202935	0.3776947744045107	chr16:11202935:G:A
chr16:11203880	['T', 'G']	19959	25807.58606002906	3700.206855702596	0.0185674111683811	0.0106254150883759	1.7474527831570157	0.0805742	0.0805742	chr16	11203880	1.0938039977896932	chr16:11203880:T:G
chr16:11204057	['C', 'T']	19959	6102.305742058323	874.4704622989218	0.0126527108517342	0.0140237543711842	0.9022342032553572	0.366943	0.366943	chr16	11204057	0.4354013927180521	chr16:11204057:C:T
chr16:11206044	['G', 'A']	19959	1728.0	193.4856552396351	-0.0261263802025294	0.0252200728685412	-1.0359359522358356	0.300245	0.300245	chr16	11206044	0.5225242161997949	chr16:11206044:G:A
chr16:11206324	['C', 'T']	19959	3910.0	507.2892458818666	-0.0113347672212073	0.0169921187341586	-0.6670602647344693	0.504741	0.504741	chr16	11206324	0.2969314161885516	chr16:11206324:C:T
chr16:11206359	['G', 'A']	19959	2027.3047203848464	239.66568889387912	-0.0218889492702942	0.023320991822704	-0.9385942689188876	0.34795	0.34795	chr16	11206359	0.4584831591689662	chr16:11206359:G:A
chr16:11208249	['G', 'T']	19959	6064.734736842103	854.0876102372582	0.009552321759291	0.0140746348947766	0.6786905543699819	0.497342	0.497342	chr16	11208249	0.3033448635145507	chr16:11208249:G:T
chr16:11209664	['G', 'T']	19959	11371.70926037282	1614.3132680861436	0.0122471192023238	0.0111252272352694	1.100842161991774	0.270979	0.270979	chr16	11209664	0.5670643642455326	chr16:11209664:G:T
chr16:11210463	['C', 'T']	19959	493.0	58.61154798675393	-0.0077449454297795	0.0460835994386133	-0.1680629448247931	0.866535	0.866535	chr16	11210463	0.0622138911152268	chr16:11210463:C:T
chr16:11210996	['C', 'T']	19959	5397.270417877543	864.2805126001289	0.0269705358935012	0.0147618632374766	1.827041441830317	0.0677085	0.0677085	chr16	11210996	1.1693568073654577	chr16:11210996:C:T
chr16:11211935	['A', 'T']	19959	35458.77658081972	4903.216363675345	0.0195832872794204	0.0160713078245899	1.2185248078850772	0.223039	0.223039	chr16	11211935	0.6516191907460709	chr16:11211935:A:T
chr16:11211979	['A', 'G']	19959	24900.247569896783	3447.596721017704	0.0055024641025795	0.0104523270934927	0.526434357953188	0.598592	0.598592	chr16	11211979	0.2228690916706887	chr16:11211979:A:G
chr16:11212118	['A', 'G']	19959	1689.084627718208	213.35404769119995	-0.0083684560333501	0.0254337128276902	-0.3290300590419183	0.742136	0.742136	chr16	11212118	0.1295165008701342	chr16:11212118:A:G
chr16:11212380	['A', 'C']	19959	2508.5027311450763	184.1288129787883	-0.0488202577020223	0.0208445191609366	-2.342114842040262	0.0191846	0.0191846	chr16	11212380	1.7170472514358897	chr16:11212380:A:C
chr16:11212540	['T', 'C']	19959	18179.910862811907	2526.809194360467	0.004240712296003	0.0102162658306242	0.4150941612434515	0.678077	0.678077	chr16	11212540	0.168720986403832	chr16:11212540:T:C
chr16:11212779	['C', 'T']	19959	12365.61955105722	1839.2499488785743	0.0190475413357433	0.0109218126400522	1.743990852387694	0.0811761	0.0811761	chr16	11212779	1.0905718176302848	chr16:11212779:C:T
chr16:11213301	['C', 'G']	19959	7041.352790860808	883.6165779140742	-0.0159064062044127	0.0132870065351954	-1.197139939856196	0.231266	0.231266	chr16	11213301	0.6358882111453247	chr16:11213301:C:G
chr16:11213877	['T', 'C']	19959	24092.621316897174	3277.309397913027	-0.0030407919226227	0.0103469731675392	-0.2938822661841211	0.768851	0.768851	chr16	11213877	0.1141578164373802	chr16:11213877:T:C
chr16:11214242	['A', 'C']	19959	11859.739228683346	1674.2536557884678	0.0064534344449541	0.0111371992457004	0.5794485940839695	0.562293	0.562293	chr16	11214242	0.2500373230001046	chr16:11214242:A:C
chr16:11214298	['A', 'T']	19959	1613.2746489506242	201.8234244220637	-0.0053658440539875	0.0261286663214264	-0.2053623398905506	0.837291	0.837291	chr16	11214298	0.0771235769767584	chr16:11214298:A:T
chr16:11214481	['A', 'C']	19959	2084.31328923632	212.0831141586229	-0.0311741184240313	0.0226054404864203	-1.3790537920620671	0.167894	0.167894	chr16	11214481	0.7749648238944218	chr16:11214481:A:C
chr16:11214986	['G', 'A']	19959	18190.55698105643	2612.2669971995288	0.0147457276111972	0.010165637923939	1.450546214760663	0.146922	0.146922	chr16	11214986	0.8329131683811144	chr16:11214986:G:A
chr16:11215894	['G', 'A']	19959	34562.46334619432	4816.240882710383	0.0281893031489861	0.014950084161616	1.8855615021460224	0.0593686	0.0593686	chr16	11215894	1.2264431922638273	chr16:11215894:G:A
chr16:11216176	['AG', 'A']	19959	19501.95420153329	2845.7198698802003	0.0214172198791408	0.0101866577120083	2.102477621673068	0.035524	0.035524	chr16	11216176	1.449478138610754	chr16:11216176:AG:A
chr16:11216850	['A', 'C']	19959	2955.148060927949	429.3555456924952	0.0084444444945921	0.019303669049264	0.4374528216911232	0.661788	0.661788	chr16	11216850	0.1792811120341774	chr16:11216850:A:C
chr16:11216926	['A', 'T']	19959	1599.4808299503834	203.94063505263543	-0.0025275519463112	0.0261743331935585	-0.0965660491757347	0.923072	0.923072	chr16	11216926	0.0347644225026254	chr16:11216926:A:T
chr16:11216959	['A', 'G']	19959	2120.531221810163	246.974706159102	-0.0164266962434461	0.0227587282016835	-0.7217756676856414	0.470441	0.470441	chr16	11216959	0.3274948355335003	chr16:11216959:A:G
chr16:11216979	['C', 'A']	19959	19296.86730142821	2738.560649227843	0.0140442621290716	0.0101704688301503	1.3808864039224555	0.167329	0.167329	chr16	11216979	0.7764287843901199	chr16:11216979:C:A
chr16:11217210	['G', 'A']	19959	23394.51638604931	3349.822630325072	0.0221721348723705	0.0103369522659724	2.144939272415684	0.0319697	0.0319697	chr16	11217210	1.4952614390788244	chr16:11217210:G:A
chr16:11217529	['G', 'C']	19959	20016.0015866295	2860.957580592013	0.0190555048338737	0.0107423664366213	1.773864720245664	0.0761008	0.0761008	chr16	11217529	1.118610777739817	chr16:11217529:G:C
chr16:11218316	['C', 'A']	19959	17302.73382772962	2465.314314660164	0.0131279360298868	0.0102450914330857	1.281387883712892	0.200072	0.200072	chr16	11218316	0.6988136864580637	chr16:11218316:C:A
chr16:11218542	['C', 'G']	19959	13610.409592061744	1780.350189911216	-0.0101512352969156	0.0107088119349223	-0.9479329134366076	0.343175	0.343175	chr16	11218542	0.4644843576459215	chr16:11218542:C:G
chr16:11219043	['A', 'T']	19959	17452.12078989575	2508.309860918866	0.0157032960389184	0.0102427871199217	1.5331077230313974	0.125265	0.125265	chr16	11219043	0.90217025725972	chr16:11219043:A:T
chr16:11219048	['G', 'A']	19959	17156.719196271984	2489.65289381336	0.0176904771005743	0.0102661082716481	1.7231921418002245	0.0848693	0.0848693	chr16	11219048	1.0712493798592964	chr16:11219048:G:A
chr16:11219057	['T', 'C']	19959	36854.846527708185	5079.606821353134	0.0307331018215257	0.0190009610588741	1.6174498608938637	0.105797	0.105797	chr16	11219057	0.9755266470637626	chr16:11219057:T:C
chr16:11219194	['A', 'T']	19959	2941.2947336774064	428.1074307539436	0.008602003791044	0.0193533092710822	0.4444719851553886	0.656706	0.656706	chr16	11219194	0.1826290157590214	chr16:11219194:A:T
chr16:11219658	['A', 'G']	19959	780.3909970424581	106.55914904444604	0.0064577769134228	0.0366657242149577	0.1761257155473932	0.860197	0.860197	chr16	11219658	0.0654020764130797	chr16:11219658:A:G
chr16:11219907	['A', 'G']	19959	17339.687653516463	2505.950610212334	0.0163577219562406	0.0102412247383232	1.597242749202559	0.110227	0.110227	chr16	11219907	0.9577120124283012	chr16:11219907:A:G
chr16:11220436	['G', 'A']	19959	1599.320521172638	202.2285188971396	-0.0025718484088949	0.0261700300423921	-0.0982745684559367	0.921715	0.921715	chr16	11220436	0.0354033447394333	chr16:11220436:G:A
chr16:11222805	['T', 'C']	19959	1669.2726312613172	217.1745570144264	-0.0006176192680848	0.0256814433730038	-0.0240492428371091	0.980814	0.980814	chr16	11222805	0.0084133437235465	chr16:11222805:T:C
chr16:11223808	['A', 'G']	19959	6692.385262501883	771.0591396518048	-0.0183126318552347	0.0138991206305384	-1.3175388819202758	0.187673	0.187673	chr16	11223808	0.7265982036410998	chr16:11223808:A:G
chr16:11224136	['G', 'A']	19959	11568.159192263369	1730.1405881896462	0.0179217537024367	0.0111702119117083	1.6044237874888954	0.108637	0.108637	chr16	11224136	0.9640222358971068	chr16:11224136:G:A
chr16:11224680	['A', 'G']	19959	11210.246654973693	1394.879538193932	-0.0119828105389962	0.011273374203894	-1.0629302569285028	0.287826	0.287826	chr16	11224680	0.5408699777847048	chr16:11224680:A:G
chr16:11225188	['G', 'A']	19959	21291.200240529164	2904.814987235088	0.0035228279590313	0.0102199504175323	0.3447010812291198	0.730323	0.730323	chr16	11225188	0.1364850219440704	chr16:11225188:G:A
chr16:11225500	['C', 'T']	19959	5487.824864702345	630.1766864820065	-0.0159691765645925	0.014845771738478	-1.075671702751754	0.282087	0.282087	chr16	11225500	0.5496169278763847	chr16:11225500:C:T
chr16:11226805	['G', 'A']	19959	18805.35336281835	2562.0792011311028	0.0019360624433601	0.0103318388488218	0.1873879830772759	0.851358	0.851358	chr16	11226805	0.0698877786575412	chr16:11226805:G:A
chr16:11227134	['C', 'T']	19959	3700.224695442923	483.2148211406171	-0.0039717449753394	0.0173918587692656	-0.2283680558836067	0.819362	0.819362	chr16	11227134	0.0865241814287577	chr16:11227134:C:T
chr16:11227841	['GT', 'G']	19959	19249.85788023052	2572.9895689482064	-0.0008712891313702	0.0101963719966983	-0.0854508968143184	0.931904	0.931904	chr16	11227841	0.0306288241456447	chr16:11227841:GT:G
chr16:11227866	['G', 'C']	19959	19251.85828113255	2570.944468319416	-0.0011858156222873	0.0101953847103442	-0.116309061009162	0.907409	0.907409	chr16	11227866	0.0421969175639922	chr16:11227866:G:C
chr16:11228034	['T', 'C']	19959	19335.218470055373	2593.1814842498325	-7.398908280844084e-05	0.0102344378734152	-0.0072294232202663	0.994232	0.994232	chr16	11228034	0.0025122629232621	chr16:11228034:T:C
chr16:11228135	['G', 'A']	19959	9712.433096121076	1150.609978740254	-0.0180465752888603	0.011809671276526	-1.5281183418484572	0.126499	0.126499	chr16	11228135	0.8979129076596928	chr16:11228135:G:A
chr16:11228961	['C', 'T']	19959	1600.1603447411935	218.21350848751047	0.0054952645685681	0.0261410201217958	0.2102161485269002	0.833501	0.833501	chr16	11228961	0.0790938747871199	chr16:11228961:C:T
chr16:11228969	['C', 'T']	19959	36799.0	5078.492247915663	0.0293983723552309	0.0188403267218444	1.5603961008353977	0.118682	0.118682	chr16	11228969	0.9256151436692744	chr16:11228969:C:T
chr16:11229777	['G', 'T']	19959	1715.0	222.7627768870144	-0.0058613820914459	0.0252602910682559	-0.232039372610864	0.81651	0.81651	chr16	11229777	0.0880384919827639	chr16:11229777:G:T
chr16:11230123	['G', 'A']	19959	1656.1659568071354	213.0227162936753	-0.003467882691784	0.0256670990524303	-0.1351100365764047	0.892526	0.892526	chr16	11230123	0.0493791236840488	chr16:11230123:G:A
chr16:11230495	['C', 'T']	19959	2541.127317366469	332.2629689302619	-0.0022733192419056	0.0210116722208899	-0.1081931613061015	0.913844	0.913844	chr16	11230495	0.0391279352525562	chr16:11230495:C:T
chr16:11230714	['AG', 'A']	19959	19835.895145923176	2688.0241507489627	-0.0028066213759152	0.0101665792245988	-0.2760634933257025	0.782502	0.782502	chr16	11230714	0.1065145437650873	chr16:11230714:AG:A
chr16:11230942	['T', 'C']	19959	17603.93804511278	2405.98333923924	0.0045547457907679	0.010250436620415	0.4443465151227403	0.656797	0.656797	chr16	11230942	0.1825688395768331	chr16:11230942:T:C
chr16:11230986	['T', 'C']	19959	18233.481281010376	2494.561655198335	0.004949173930004	0.0101901057791213	0.4856842546369358	0.627196	0.627196	chr16	11230986	0.2025967200676663	chr16:11230986:T:C
chr16:11231358	['A', 'G']	19959	18220.215939849622	2494.0823585047483	0.0049283551600386	0.0101959087293847	0.4833659549967368	0.628841	0.628841	chr16	11231358	0.2014591503444857	chr16:11231358:A:G
chr16:11232090	['G', 'A']	19959	1733.5187656798796	212.82915264602505	-0.0099985798139571	0.0250706510158938	-0.3988161219913432	0.690033	0.690033	chr16	11232090	0.1611301391537609	chr16:11232090:G:A
chr16:11232928	['G', 'A']	19959	19569.92202455525	2643.304711452911	-0.0029532121875035	0.0101800093149557	-0.2900991635798319	0.771743	0.771743	chr16	11232928	0.112527301042706	chr16:11232928:G:A
chr16:11233471	['G', 'T']	19959	3062.306859748459	329.7393338026778	-0.0271758063400312	0.0190044443302308	-1.4299711092737393	0.152741	0.152741	chr16	11233471	0.8160443703848524	chr16:11233471:G:T
chr16:11233797	['C', 'T']	19959	18774.40648654068	2481.5348133995813	-0.0101423227397857	0.0101421466672967	-1.0000173604755214	0.317314	0.317314	chr16	11233797	0.4985107662588183	chr16:11233797:C:T
chr16:11234392	['T', 'C']	19959	14135.541144632654	1745.4676657121986	-0.0185505457455366	0.010560696582609	-1.7565645978395843	0.0790074	0.0790074	chr16	11234392	1.1023322298658027	chr16:11234392:T:C
chr16:11234742	['G', 'A']	19959	8788.642008720493	1106.232754155212	-0.0070552607895984	0.0122693450942912	-0.5750315713983118	0.565276	0.565276	chr16	11234742	0.2477394530483358	chr16:11234742:G:A
chr16:11237519	['G', 'C']	19959	7302.097564642213	1005.3032726261526	0.0038678195325314	0.0131660297469398	0.2937726563644198	0.768935	0.768935	chr16	11237519	0.1141103706464624	chr16:11237519:G:C
chr16:11237652	['A', 'G']	19959	10709.073107180437	1507.8575624876466	0.0078608144999008	0.0114244520774989	0.688069278646906	0.491417	0.491417	chr16	11237652	0.3085498236831914	chr16:11237652:A:G
chr16:11238944	['A', 'G']	19959	7318.733376760034	1012.4348561685008	0.0045247097387226	0.013150102316731	0.3440817135670346	0.730788	0.730788	chr16	11238944	0.1362085926503303	chr16:11238944:A:G
chr16:11238948	['A', 'G']	19959	7318.366670007014	1011.6045511602186	0.0043505641816909	0.0131522881513135	0.3307838249617733	0.740811	0.740811	chr16	11238948	0.1302925776168441	chr16:11238948:A:G
chr16:11239992	['T', 'C']	19959	6781.698907487221	770.4638690528844	-0.0299470927128884	0.013475909078504	-2.2222688308767413	0.0262763	0.0262763	chr16	11239992	1.5804357883783084	chr16:11239992:T:C
chr16:11240385	['G', 'A']	19959	7625.474841501454	1071.3332972000835	0.0067209849521043	0.0129494466942129	0.5190171526871435	0.603755	0.603755	chr16	11240385	0.2191392596136521	chr16:11240385:G:A
chr16:11240647	['C', 'T']	19959	2590.259558049808	299.2987391568864	-0.0227475684910427	0.0204396861563507	-1.112911828344045	0.26576	0.26576	chr16	11240647	0.5755103848926808	chr16:11240647:C:T
chr16:11240961	['C', 'T']	19959	7234.812418562695	1001.951597369211	0.0044793569685773	0.0132042869503325	0.3392350518756767	0.734436	0.734436	chr16	11240961	0.1340460433833934	chr16:11240961:C:T
chr16:11241235	['C', 'T']	19959	7527.508594337259	1065.152032621727	0.0073469396898991	0.0129928234495539	0.5654613655318613	0.571766	0.571766	chr16	11241235	0.2427816734820621	chr16:11241235:C:T
chr16:11241534	['C', 'T']	19959	7233.449661738912	1004.1168745252936	0.0046140354875491	0.013208429063755	0.3493250760766424	0.726849	0.726849	chr16	11241534	0.1385558027284849	chr16:11241534:C:T
chr16:11242142	['A', 'G']	19959	9141.37402285027	1142.5471514961885	-0.0167302301963563	0.0120497695438806	-1.3884273998296237	0.165022	0.165022	chr16	11242142	0.7824581537152255	chr16:11242142:A:G
chr16:11242334	['G', 'A']	19959	7254.726962970386	1004.5388958245536	0.0041314311129104	0.0131861398823395	0.3133161903161506	0.754044	0.754044	chr16	11242334	0.1226033114250937	chr16:11242334:G:A
chr16:11243864	['G', 'T']	19959	8339.253457606734	1174.505654366033	0.006631832936329	0.0125104166365066	0.5301048821169364	0.596045	0.596045	chr16	11243864	0.224720950806857	chr16:11243864:G:T
chr16:11243948	['A', 'G']	19959	723.036226074757	52.14642812191556	-0.0631075126147892	0.0382299226223309	-1.6507360801700073	0.0988082	0.0988082	chr16	11243948	1.0052070122243495	chr16:11243948:A:G
chr16:11244229	['T', 'A']	19959	5680.846257957792	794.7796476582632	0.005057662050265	0.0144448851990364	0.3501351503023657	0.726241	0.726241	chr16	11244229	0.1389192365975593	chr16:11244229:T:A
chr16:11244535	['G', 'T']	19959	2473.247832840608	283.23481191220657	-0.019193836158025	0.0209895221280162	-0.914448458662409	0.360492	0.360492	chr16	11244535	0.4431043686544168	chr16:11244535:G:T
chr16:11246271	['G', 'T']	19959	9907.496392424093	1357.0684989295023	0.0031661886099683	0.0117636163070417	0.2691509589677028	0.787816	0.787816	chr16	11246271	0.1035752032156962	chr16:11246271:G:T
chr16:11246473	['T', 'C']	19959	725.1453269857179	43.90449685502772	-0.0720375480501552	0.0380743550437405	-1.892022805570764	0.0585024	0.0585024	chr16	11246473	1.2328263170737768	chr16:11246473:T:C
chr16:11246664	['A', 'G']	19959	9217.309060839932	1182.6883404276657	-0.0083163627462343	0.0119627523805072	-0.6951880705802651	0.486946	0.486946	chr16	11246664	0.3125191973117045	chr16:11246664:A:G
chr16:11246722	['G', 'A']	19959	20848.26732822132	2782.407775499635	-0.004200034575926	0.0101364431252716	-0.4143499375490695	0.678622	0.678622	chr16	11246722	0.1683720652276994	chr16:11246722:G:A
chr16:11246813	['G', 'C']	19959	25166.04354798296	3242.5301483019857	-0.0165789137121502	0.0104772333522749	-1.582375151408687	0.11358	0.11358	chr16	11246813	0.9446981356525596	chr16:11246813:G:C
chr16:11248115	['T', 'C']	19959	17839.176479445872	2169.2991198827267	-0.0207065431272879	0.0101426392937612	-2.041534015709756	0.0412109	0.0412109	chr16	11248115	1.3849879008657138	chr16:11248115:T:C
chr16:11248437	['A', 'G']	19959	3132.4708358388457	313.4845735932198	-0.0357200412930203	0.0188043455969961	-1.899563114747597	0.0575049	0.0575049	chr16	11248437	1.2402951474443984	chr16:11248437:A:G
chr16:11249690	['C', 'T']	19959	7800.781680613319	921.635732457518	-0.0241311892544606	0.0127392645438646	-1.8942372357030943	0.058208	0.058208	chr16	11249690	1.2350173226166103	chr16:11249690:C:T
chr16:11251046	['C', 'T']	19959	8425.377073830885	1330.6046682416109	0.0310768422230855	0.0124027507248945	2.505641120457962	0.0122309	0.0122309	chr16	11251046	1.912541584611088	chr16:11251046:C:T
chr16:11251842	['G', 'C']	19959	8043.402996292214	918.6888038954212	-0.0293945603592412	0.0125759303572314	-2.337366661889837	0.01943	0.01943	chr16	11251842	1.7115271994002177	chr16:11251842:G:C
chr16:11251897	['C', 'T']	19959	1080.1082327003055	71.79504205702196	-0.0550066000711675	0.0313701830752546	-1.7534676141102183	0.0795371	0.0795371	chr16	11251897	1.0994302478604443	chr16:11251897:C:T
chr16:11252729	['A', 'G']	19959	485.0243010321676	8.496508565205698	-0.0966488405212926	0.0461427952381188	-2.094559725359909	0.0362227	0.0362227	chr16	11252729	1.4410191809850172	chr16:11252729:A:G
chr16:11253342	['A', 'G']	19959	2807.703367745816	287.67457599792203	-0.0315583844223451	0.0197695233455785	-1.5963148868433956	0.110434	0.110434	chr16	11253342	0.9568971970859907	chr16:11253342:A:G
chr16:11255747	['G', 'A']	19959	595.0596282006313	62.91946574053747	-0.0493335234461186	0.0418413532406536	-1.1790613740997635	0.238388	0.238388	chr16	11255747	0.6227156099424975	chr16:11255747:G:A
chr16:11255821	['C', 'T']	19959	11357.276121272866	1781.6443711339996	0.0303407540232785	0.0111542581632826	2.720105055767282	0.00653177	0.00653177	chr16	11255821	2.184969116263824	chr16:11255821:C:T
chr16:11257108	['G', 'A']	19959	8746.75294412428	1020.9349837462354	-0.0276927827151189	0.0122135861468965	-2.267375231324307	0.023378	0.023378	chr16	11257108	1.6311926457027015	chr16:11257108:G:A
chr16:11257134	['C', 'T']	19959	19214.66436090225	2697.182925941495	0.0104393897356259	0.0100535052714659	1.0383830767220366	0.299104	0.299104	chr16	11257134	0.5241777789903747	chr16:11257134:C:T
chr16:11257354	['A', 'G']	19959	6605.330944984467	726.1836057578086	-0.034564520456119	0.0135715350076384	-2.546839428013498	0.0108778	0.0108778	chr16	11257354	1.9634589304164969	chr16:11257354:A:G
chr16:11258456	['A', 'T']	19959	20869.18241042345	2952.7941209359487	0.0150143641290844	0.010051641584221	1.4937225928005406	0.135264	0.135264	chr16	11258456	0.8688177738510752	chr16:11258456:A:T
chr16:11259073	['G', 'A']	19959	2707.1356348331497	277.03057028147697	-0.0324260282387452	0.0200936735546498	-1.613743159037315	0.106599	0.106599	chr16	11259073	0.9722468693856092	chr16:11259073:G:A
chr16:11259207	['G', 'A']	19959	4661.0	458.4900906868244	-0.0397741493323612	0.0157510742302369	-2.525170585254925	0.0115719	0.0115719	chr16	11259207	1.936595328017128	chr16:11259207:G:A
chr16:11259447	['A', 'G']	19959	21426.294061638688	3042.0438637965885	0.017356568456943	0.0100584814410788	1.7255654900409547	0.0844411	0.0844411	chr16	11259447	1.0734461178463983	chr16:11259447:A:G
chr16:11260273	['T', 'G']	19959	4240.0	369.02218128743465	-0.0490787235516507	0.0163881203126403	-2.994774422896792	0.00274985	0.00274985	chr16	11260273	2.5606909956057406	chr16:11260273:T:G
chr16:11260640	['T', 'C']	19959	16416.93519771463	2523.355885154791	0.0327296238176209	0.0102872570490523	3.181569553629056	0.00146704	0.00146704	chr16	11260640	2.833558044614491	chr16:11260640:T:C
chr16:11260963	['C', 'T']	19959	2706.0	278.5110653704586	-0.0322503864194166	0.0200864548714206	-1.6055788154684818	0.108382	0.108382	chr16	11260963	0.9650428391056024	chr16:11260963:C:T
chr16:11261113	['A', 'G']	19959	20903.23654405132	2963.641260649939	0.0153985411494491	0.0100521086200509	1.5318717426842814	0.12557	0.12557	chr16	11261113	0.9011141057476786	chr16:11261113:A:G
chr16:11261245	['G', 'T']	19959	8759.755549987472	1011.3048027203084	-0.0290042311370026	0.0121996328500383	-2.3774675429606527	0.0174413	0.0174413	chr16	11261245	1.7584211477414589	chr16:11261245:G:T
chr16:11261247	['A', 'T']	19959	8759.755549987472	1011.3048027203084	-0.0290042311370026	0.0121996328500383	-2.3774675429606527	0.0174413	0.0174413	chr16	11261247	1.7584211477414589	chr16:11261247:A:T
chr16:11261365	['C', 'T']	19959	8681.869970436437	1004.9741450338972	-0.0287351369842913	0.0122347832445766	-2.348642915029064	0.0188517	0.0188517	chr16	11261365	1.7246494800826355	chr16:11261365:C:T
chr16:11261416	['G', 'C']	19959	11354.137746154232	1283.857730027849	-0.0333303026026473	0.0112249889321145	-2.969294919061324	0.00298839	0.00298839	chr16	11261416	2.524562725532902	chr16:11261416:G:C
chr16:11261507	['C', 'T']	19959	2706.0846574106554	278.0815319050969	-0.0323389943643958	0.0200898093163766	-1.6097213196560365	0.107475	0.107475	chr16	11261507	0.9686925462109556	chr16:11261507:C:T
chr16:11261593	['G', 'A']	19959	20825.34725076437	2947.983486577925	0.0149972590912115	0.0100449263214035	1.4930183269991368	0.135448	0.135448	chr16	11261593	0.8682274032950912	chr16:11261593:G:A
chr16:11264161	['G', 'A']	19959	16366.681116419408	2558.79930957908	0.0366892160248607	0.010327886643171	3.552441781409395	0.000382554	0.000382554	chr16	11264161	3.4173072526757227	chr16:11264161:G:A
chr16:11265818	['C', 'T']	19959	15192.522373102169	1887.097275911113	-0.0202134659967739	0.0103823702479443	-1.9469028279718816	0.0515604	0.0515604	chr16	11265818	1.2876837220960025	chr16:11265818:C:T
chr16:11265823	['C', 'T']	19959	15223.050864445002	2318.4334070229565	0.0290694133236054	0.0103908818201667	2.7975886769482177	0.0051535	0.0051535	chr16	11265823	2.2878977196179777	chr16:11265823:C:T
chr16:11266072	['A', 'G']	19959	19998.017593984965	2797.7148900613106	0.0112439975747248	0.0100347577800731	1.120505130383219	0.262512	0.262512	chr16	11266072	0.580850839249774	chr16:11266072:A:G
chr16:11266844	['C', 'T']	19959	17582.76188805933	2259.5393145161493	-0.012166210171181	0.0101412413074156	-1.199676627582532	0.230279	0.230279	chr16	11266844	0.6377456651619482	chr16:11266844:C:T
chr16:11266992	['A', 'G']	19959	11599.486994436927	1311.0233177465907	-0.0337106730782759	0.0111448607945717	-3.0247729154854146	0.00249137	0.00249137	chr16	11266992	2.6035617694424014	chr16:11266992:A:G
chr16:11267345	['A', 'G']	19959	16416.822527307348	2468.491874406309	0.0272580228789615	0.0102869139732146	2.6497764975907034	0.00806086	0.00806086	chr16	11267345	2.093618621553466	chr16:11267345:A:G
chr16:11267676	['GTGTGTCCACA', 'G']	19959	17602.527737409167	2250.123646119881	-0.0134959784203217	0.01013987483402	-1.3309807705950845	0.183211	0.183211	chr16	11267676	0.7370484548172667	chr16:11267676:GTGTGTCCACA:G
chr16:11268872	['G', 'A']	19959	11319.402796571943	1272.4807505474755	-0.0339266720972958	0.0112313870371559	-3.020701894170229	0.00252509	0.00252509	chr16	11268872	2.597723138017876	chr16:11268872:G:A
chr16:11269835	['A', 'G']	19959	19598.9097925228	2746.235889664521	0.0131454996954456	0.0100386236892528	1.3094922274573395	0.190383	0.190383	chr16	11269835	0.7203718339757591	chr16:11269835:A:G
chr16:11270222	['A', 'T']	19959	19580.943174984965	2742.2864526939343	0.0128123976119062	0.0100361376354149	1.2766263354833374	0.201749	0.201749	chr16	11270222	0.695188609248064	chr16:11270222:A:T
chr16:11271247	['G', 'A']	19959	11320.13433882848	1273.377646629367	-0.0336928917104527	0.0112311217960015	-2.9999578245556813	0.0027035	0.0027035	chr16	11271247	2.5680736260883563	chr16:11271247:G:A
chr16:11271559	['G', 'A']	19959	31882.38957654724	4492.894142358151	0.0269167370939754	0.0125802963638097	2.1395948327106025	0.0323996	0.0323996	chr16	11271559	1.4894603514867553	chr16:11271559:G:A
chr16:11271643	['C', 'T']	19959	14878.0	2346.0162430587447	0.0379736192625625	0.0104471345096324	3.634835870788329	0.000278857	0.000278857	chr16	11271643	3.554618449170568	chr16:11271643:C:T
chr16:11273620	['G', 'A']	19959	16846.376196441994	2189.442339678378	-0.0137854061334271	0.0102197719119996	-1.348895675180465	0.177386	0.177386	chr16	11273620	0.7510806593784408	chr16:11273620:G:A
chr16:11274759	['T', 'A']	19959	7743.103603829382	843.0501472479912	-0.0350173062542161	0.0127396754524666	-2.7486811877484847	0.00598894	0.00598894	chr16	11274759	2.2226500378590943	chr16:11274759:T:A
chr16:11275571	['C', 'T']	19959	7724.935200962213	836.2591677038865	-0.0357798456214819	0.0127511257693052	-2.806014642849177	0.0050207	0.0050207	chr16	11275571	2.299235728085328	chr16:11275571:C:T
chr16:11276596	['C', 'T']	19959	556.0	93.90434707147416	0.0256325393210467	0.0431175768943114	0.59448005123007	0.552198	0.552198	chr16	11276596	0.2579051706604224	chr16:11276596:C:T
chr16:11276741	['C', 'G']	19959	7806.391121354845	843.7740783678415	-0.0364340047924745	0.0126989829715769	-2.869049031250897	0.0041214	0.0041214	chr16	11276741	2.384955233239922	chr16:11276741:C:G
chr16:11276759	['G', 'A']	19959	24223.64101022249	3134.4973831236643	-0.0156477244146711	0.0103611463026006	-1.5102310070405522	0.131	0.131	chr16	11276759	0.8827287043442358	chr16:11276759:G:A
chr16:11277422	['T', 'C']	19959	4623.231636436516	645.4804525243644	0.0062969949161972	0.0157947130087858	0.3986773873443926	0.690135	0.690135	chr16	11277422	0.1610659469145049	chr16:11277422:T:C
chr16:11277453	['C', 'T']	19959	4621.463095655659	644.9679517832368	0.0062184466170225	0.0157968293575108	0.3936515661648199	0.693843	0.693843	chr16	11277453	0.1587387888352084	chr16:11277453:C:T
chr16:11277902	['C', 'T']	19959	1246.1248684672046	198.0013851138389	0.0289606872141175	0.0293237569164552	0.987618581637676	0.323351	0.323351	chr16	11277902	0.4903257916093637	chr16:11277902:C:T
chr16:11278345	['A', 'G']	19959	1249.5634586466167	199.74517868267924	0.0288975752103082	0.0292937967151584	0.9864742181185014	0.323912	0.323912	chr16	11278345	0.4895729623410255	chr16:11278345:A:G
chr16:11278470	['G', 'A']	19959	12446.859835572492	1596.7650732109223	-0.010608114974876	0.0108099304537548	-0.9813305478937014	0.326442	0.326442	chr16	11278470	0.4861939700321853	chr16:11278470:G:A
chr16:11278799	['G', 'A']	19959	8629.560078593366	1387.1387409125991	0.0334036883285463	0.0123121320336002	2.7130709967523474	0.006672	0.006672	chr16	11278799	2.175743962370318	chr16:11278799:G:A
chr16:11279166	['C', 'T']	19959	3535.885787310815	454.7984646510792	-0.0040455213746244	0.0176953363447349	-0.228620767405086	0.819166	0.819166	chr16	11279166	0.0866280816597688	chr16:11279166:C:T
chr16:11279444	['C', 'T']	19959	7806.564520170385	835.9023423413988	-0.0371095336850095	0.0127014924406253	-2.9216671866304176	0.00348554	0.00348554	chr16	11279444	2.4577299289425087	chr16:11279444:C:T
chr16:11279463	['C', 'T']	19959	8546.997594226143	1363.105837652745	0.0317312000276496	0.0123164003853129	2.576337163047117	0.00999245	0.00999245	chr16	11279463	2.0003280161755304	chr16:11279463:C:T
chr16:11279479	['T', 'C']	19959	4663.401894451962	651.7605948052307	0.0060207451144063	0.0157282514378293	0.3827981221056364	0.701874	0.701874	chr16	11279479	0.1537408451581945	chr16:11279479:T:C
chr16:11279548	['G', 'T']	19959	8560.002155172415	1361.4335609021343	0.0312407366200167	0.0123037431032682	2.5391245865429592	0.0111206	0.0111206	chr16	11279548	1.9538717802306296	chr16:11279548:G:T
chr16:11280355	['G', 'T']	19959	8435.113110153354	900.1983968447013	-0.0373871949747058	0.0123405139402502	-3.0296303019246698	0.00245167	0.00245167	chr16	11280355	2.6105379871813525	chr16:11280355:G:T
chr16:11281429	['G', 'T']	19959	4484.224671810803	630.4348394910406	0.0072794184978636	0.0160170784288169	0.4544785448991077	0.649489	0.649489	chr16	11281429	0.1874281999100531	chr16:11281429:G:T
chr16:11282172	['C', 'T']	19959	21668.25691521347	2919.019199710303	-0.0012497101315454	0.0101027539405986	-0.1236999474493156	0.901554	0.901554	chr16	11282172	0.0450082554089509	chr16:11282172:C:T
chr16:11282589	['A', 'G']	19959	7674.922672145936	1195.998884588283	0.0295131319004574	0.0127621958433618	2.312543410451471	0.0207579	0.0207579	chr16	11282589	1.6828165845684355	chr16:11282589:A:G
chr16:11282883	['A', 'G']	19959	4735.71181599519	652.5412949956504	0.0043534327252825	0.0156390719832984	0.2783689933732457	0.780732	0.780732	chr16	11282883	0.1074980197660809	chr16:11282883:A:G
chr16:11283377	['G', 'A']	19959	7680.769654757729	1196.7630539794543	0.0292607285768082	0.012753795710234	2.2942760917307528	0.021785	0.021785	chr16	11283377	1.661842435728227	chr16:11283377:G:A
chr16:11284294	['G', 'A']	19959	23516.713004259585	3258.548775236018	0.0073312695101384	0.0102549673411278	0.7148993523105864	0.47468	0.47468	chr16	11284294	0.3235990663069604	chr16:11284294:G:A
chr16:11284502	['C', 'T']	19959	23574.992881491875	3254.3880146170045	0.0061855025576467	0.0102569178136421	0.6030566560082719	0.546478	0.546478	chr16	11284502	0.262427317101141	chr16:11284502:C:T
chr16:11285050	['G', 'A']	19959	7749.38826535725	837.24727763452	-0.0358873384797197	0.0127312193621256	-2.818845348504606	0.00482442	0.00482442	chr16	11285050	2.316554890805218	chr16:11285050:G:A
chr16:11285516	['C', 'T']	19959	4361.87416687547	400.0734924836394	-0.0454515257470852	0.0161642510693061	-2.811854725109526	0.00493048	0.00493048	chr16	11285516	2.3071107985313395	chr16:11285516:C:T
chr16:11285918	['T', 'C']	19959	1253.1255699754472	197.0282409605408	0.0273651383959342	0.0292615450610676	0.935191164336136	0.349701	0.349701	chr16	11285918	0.4563031257866633	chr16:11285918:T:C
chr16:11286081	['A', 'G']	19959	7717.386661990179	1214.291691467973	0.0310041647792316	0.0127369445991693	2.434191696276472	0.0149338	0.0149338	chr16	11286081	1.8258296692310123	chr16:11286081:A:G
chr16:11286284	['G', 'A']	19959	12185.442094713106	1734.4510278083387	0.0096010862959493	0.0109602583637712	0.875990873325161	0.381046	0.381046	chr16	11286284	0.4190225929850867	chr16:11286284:G:A
chr16:11286813	['C', 'G']	19959	1251.3134709832614	200.7582674148286	0.0299153263216497	0.0292718177797987	1.0219838940885688	0.306801	0.306801	chr16	11286813	0.513143229163167	chr16:11286813:C:G
chr16:11287088	['C', 'T']	19959	7661.767750663927	1214.8607241334562	0.0325602265922168	0.0127742817848975	2.5488890209633017	0.0108141	0.0108141	chr16	11287088	1.966009618739737	chr16:11287088:C:T
chr16:11287179	['A', 'G']	19959	9315.333617319837	1080.485515949403	-0.0292637922100859	0.0119185456597048	-2.4553156941809906	0.0140846	0.0140846	chr16	11287179	1.8512554823849536	chr16:11287179:A:G
chr16:11287639	['C', 'T']	19959	10711.073307611365	1441.9440551018452	-0.0006541161528371	0.0113941609766175	-0.0574080139976516	0.954221	0.954221	chr16	11287639	0.0203510299446015	chr16:11287639:C:T
chr16:11288099	['T', 'C']	19959	26600.32221664996	3733.334949761997	0.0104874941189886	0.0107615643455811	0.97453249195085	0.329804	0.329804	chr16	11288099	0.4817440813555602	chr16:11288099:T:C
chr16:11288144	['C', 'G']	19959	3695.0349882034056	481.9892176123051	-0.0046694907971843	0.017362785483667	-0.2689367326214386	0.787981	0.787981	chr16	11288144	0.1034842542041472	chr16:11288144:C:G
chr16:11288158	['G', 'A']	19959	3698.4504219409255	481.96274359197264	-0.0047021634921914	0.017362398242449	-0.2708245385533914	0.786529	0.786529	chr16	11288158	0.1042852599347991	chr16:11288158:G:A
chr16:11288645	['T', 'C']	19959	18168.295336008017	2479.859288755128	-0.0005087978183574	0.0101739594324665	-0.05000981395049	0.960115	0.960115	chr16	11288645	0.0176767452164437	chr16:11288645:T:C
chr16:11288668	['T', 'C']	19959	25480.55328957258	3568.761843260205	0.0101867537808207	0.0105352607491035	0.9669199484870358	0.333596	0.333596	chr16	11288668	0.4767791654334069	chr16:11288668:T:C
chr16:11288838	['C', 'T']	19959	7541.755724808338	1202.7672130485205	0.0337077792836978	0.0128615844785227	2.620810782682771	0.00877875	0.00877875	chr16	11288838	2.0565673185756568	chr16:11288838:C:T
chr16:11290972	['C', 'T']	19959	5918.186068654473	981.3608870019646	0.0364629415004204	0.0141076982335642	2.5846130883115848	0.00975587	0.00975587	chr16	11290972	2.0107339954287053	chr16:11290972:C:T
chr16:11291154	['C', 'T']	19959	1253.062781841868	198.0314189242184	0.0253963263114657	0.0292647321623942	0.867813386110551	0.385507	0.385507	chr16	11291154	0.4139677316629008	chr16:11291154:C:T
chr16:11291247	['G', 'C']	19959	17974.303929430633	2416.426654260922	0.0011684393853933	0.010110514656897	0.1155667564950573	0.907997	0.907997	chr16	11291247	0.0419155863749479	chr16:11291247:G:C
chr16:11291472	['C', 'T']	19959	2085.5224516387693	225.77440845480865	-0.0260611725453413	0.0228721337983697	-1.1394290001573375	0.254538	0.254538	chr16	11291472	0.5942473726263593	chr16:11291472:C:T
chr16:11292107	['C', 'A']	19959	17963.404516096274	2458.233810853785	0.0051238326267257	0.0102332887895255	0.5007024361484187	0.616586	0.616586	chr16	11292107	0.2100063404459892	chr16:11292107:C:A
chr16:11292595	['T', 'C']	19959	588.0589266923887	107.9572313434174	0.041959022394003	0.0418363134780574	1.0029330719115572	0.315905	0.315905	chr16	11292595	0.5004435002258264	chr16:11292595:T:C
chr16:11293272	['C', 'A']	19959	1914.095901392925	210.71457419949127	-0.0229304670697903	0.0238962127177477	-0.9595858281241276	0.337275	0.337275	chr16	11293272	0.472015849040358	chr16:11293272:C:A
chr16:11293307	['T', 'C']	19959	31803.747631697657	4289.379129665181	-0.0048036114094496	0.0124853244581673	-0.3847406149150841	0.700434	0.700434	chr16	11293307	0.1546327808438771	chr16:11293307:T:C
chr16:11293718	['A', 'G']	19959	26194.49932334219	3651.661524152853	0.0128185401080108	0.0105575103650777	1.2141631563452833	0.2247	0.2247	chr16	11293718	0.6483969275808711	chr16:11293718:A:G
chr16:11294794	['A', 'G']	19959	6484.438120183355	925.8495570362436	0.0125681366477628	0.0138294903825986	0.9087924645131532	0.363471	0.363471	chr16	11294794	0.4395302341650468	chr16:11294794:A:G
chr16:11295623	['C', 'T']	19959	23804.77073415184	2977.3123814790083	-0.0265327247951619	0.0102119255037972	-2.598209787693412	0.00937801	0.00937801	chr16	11295623	2.027889308498161	chr16:11295623:C:T
chr16:11295732	['G', 'A']	19959	3785.5690018039686	620.2138069818741	0.0350937281619074	0.0172067983016295	2.0395269094648447	0.0414106	0.0414106	chr16	11295732	1.3828884769402354	chr16:11295732:G:A
chr16:11295917	['C', 'T']	19959	8084.2403388301345	920.6635657688736	-0.0285754376150532	0.0125365004010178	-2.279379148963545	0.0226551	0.0226551	chr16	11295917	1.644834016497272	chr16:11295917:C:T
chr16:11296129	['C', 'T']	19959	3780.37881445107	618.7778016820232	0.0351790512015125	0.0172190323058341	2.043032998410323	0.0410623	0.0410623	chr16	11296129	1.3865567283864433	chr16:11296129:C:T
chr16:11296227	['G', 'A']	19959	23812.57922429344	2969.6900702876883	-0.0273497163041297	0.0102175269015675	-2.676745220992156	0.00744019	0.00744019	chr16	11296227	2.1284159737420314	chr16:11296227:G:A
chr16:11296588	['T', 'C']	19959	6054.303337007716	997.7262883470383	0.0350447561613983	0.0140452761059994	2.495127607098376	0.0125992	0.0125992	chr16	11296588	1.8996570300106663	chr16:11296588:T:C
chr16:11296871	['G', 'C']	19959	14747.650075187968	1990.8204058254737	-0.0025398599845358	0.0103956770667248	-0.2443188614107348	0.806986	0.806986	chr16	11296871	0.0931339995722131	chr16:11296871:G:C
chr16:11297333	['G', 'C']	19959	2148.2152628150525	262.3378367002928	-0.0159540404324559	0.0227008870730113	-0.7027937005784847	0.482193	0.482193	chr16	11297333	0.3167790985695969	chr16:11297333:G:C
chr16:11297618	['T', 'TC']	19959	3899.390740091196	517.7783600889387	-0.0021721074016779	0.0169272817069341	-0.1283199180638774	0.897897	0.897897	chr16	11297618	0.0467734794765892	chr16:11297618:T:TC
chr16:11297853	['G', 'A']	19959	3724.1865918428703	596.6104553187608	0.0313723088814527	0.0173393594104868	1.809311874721207	0.0704176	0.0704176	chr16	11297853	1.1523187808068531	chr16:11297853:G:A
chr16:11298241	['C', 'T']	19959	3724.1865918428703	596.9661504577906	0.0314897699461651	0.017339362966969	1.816085746988068	0.0693722	0.0693722	chr16	11298241	1.158814532504793	chr16:11298241:C:T
chr16:11298915	['C', 'T']	19959	27069.356248121054	3562.220154181488	-0.0137937880123487	0.0107786512425056	-1.2797322876495858	0.200654	0.200654	chr16	11298915	0.6975521782644941	chr16:11298915:C:T
chr16:11299350	['G', 'A']	19959	25072.25618799479	3280.8062170264034	-0.0162300392548063	0.0104173521327678	-1.55798124590169	0.119254	0.119254	chr16	11299350	0.9235270450023708	chr16:11299350:G:A
chr16:11299761	['C', 'G']	19959	25201.05056376848	3304.3065218781608	-0.0160765129292084	0.0104323739780066	-1.5410215319255889	0.123327	0.123327	chr16	11299761	0.908941832833826	chr16:11299761:C:G
chr16:11299828	['A', 'G']	19959	27224.364014430303	3612.5696484850178	-0.0133154384083976	0.0108451953551127	-1.2277730342699928	0.219547	0.219547	chr16	11299828	0.6584724929360329	chr16:11299828:A:G
chr16:11300030	['G', 'C']	19959	27063.254502583644	3530.542775812944	-0.0190270542992336	0.0107817755632653	-1.7647421973854616	0.0776224	0.0776224	chr16	11300030	1.1100129334764095	chr16:11300030:G:C
chr16:11300271	['A', 'G']	19959	26029.52074771975	3384.5011936137257	-0.0179229913540309	0.0105614982951768	-1.6970121902321254	0.08971	0.08971	chr16	11300271	1.0471591433242984	chr16:11300271:A:G
chr16:11300545	['T', 'A']	19959	25225.319284354013	3314.782230838321	-0.0153745660534998	0.0104373937431742	-1.4730273123550943	0.140759	0.140759	chr16	11300545	0.8515238272021811	chr16:11300545:T:A
chr16:11302922	['G', 'A']	19959	4386.0	684.1647562899684	0.0240915516188319	0.0161649133880909	1.490360699153561	0.136145	0.136145	chr16	11302922	0.8659983037348378	chr16:11302922:G:A
chr16:11302983	['T', 'C']	19959	7681.154539987973	855.2534455603702	-0.030469423922399	0.0127737930854174	-2.385307458689216	0.0170741	0.0170741	chr16	11302983	1.767662179320518	chr16:11302983:T:C
chr16:11303226	['T', 'C']	19959	1956.392082184916	213.8920068945277	-0.0238202330736207	0.0236439615938273	-1.007455243026591	0.313728	0.313728	chr16	11303226	0.5034467191000537	chr16:11303226:T:C
chr16:11304408	['T', 'G']	19959	3861.386931903593	598.0707327406743	0.0267553936669641	0.0170570484738351	1.5685828476131642	0.116761	0.116761	chr16	11304408	0.9327021941514596	chr16:11304408:T:G
chr16:11304610	['C', 'G']	19959	30340.96378410916	4021.959729106238	-0.0155051646725488	0.0118425885334341	-1.309271586087326	0.190457	0.190457	chr16	11304610	0.7202030607793234	chr16:11304610:C:G
chr16:11304634	['GAA', 'G']	19959	30744.235890741133	4043.8623484655895	-0.0185749499364311	0.0120234161299674	-1.5448978672653997	0.122387	0.122387	chr16	11304634	0.9122647106880498	chr16:11304634:GAA:G
chr16:11304643	['T', 'C']	19959	1131.9641460234675	95.8195118779279	-0.0403497078857198	0.0305184427219918	-1.322141770249747	0.186136	0.186136	chr16	11304643	0.730169623165146	chr16:11304643:T:C
chr16:11304941	['A', 'T']	19959	3846.385428671644	594.0338251348148	0.0259743300185698	0.0170792379840471	1.5208131675916163	0.128323	0.128323	chr16	11304941	0.8916954957851622	chr16:11304941:A:T
chr16:11305681	['T', 'A']	19959	5341.944104672146	783.2507100641607	0.0175096258336719	0.014848841525168	1.179191373548841	0.238336	0.238336	chr16	11305681	0.6228103537068078	chr16:11305681:T:A
chr16:11305746	['C', 'A']	19959	5333.068804810824	788.2802845869624	0.0190526126291635	0.0148567531180058	1.2824210295365583	0.19971	0.19971	chr16	11305746	0.6996001883286668	chr16:11305746:C:A
chr16:11307043	['C', 'G']	19959	5424.8051642015525	879.9156636510019	0.0333172031340862	0.014724377832402	2.262724001877312	0.0236634	0.0236634	chr16	11307043	1.6259228550101583	chr16:11307043:C:G
chr16:11307622	['C', 'T']	19959	1028.0	70.22038063211717	-0.0546292160999289	0.0320148459803591	-1.7063713545098242	0.0879545	0.0879545	chr16	11307622	1.0557419359089266	chr16:11307622:C:T
chr16:11307646	['A', 'C']	19959	3746.563138905593	570.6844409307985	0.0235430593605875	0.0172469123064117	1.365059376560709	0.17225	0.17225	chr16	11307646	0.7638407694203366	chr16:11307646:A:C
chr16:11308009	['G', 'T']	19959	3593.180028058924	568.3457193086821	0.0289922102559026	0.0175903371281171	1.6481895738973784	0.0993295	0.0993295	chr16	11308009	1.002921750653181	chr16:11308009:G:T
chr16:11308493	['G', 'A']	19959	1091.0546647960718	166.9878968919715	0.0209284550642908	0.0312735429515751	0.6692063990542133	0.503372	0.503372	chr16	11308493	0.2981109456881189	chr16:11308493:G:A
chr16:11308511	['G', 'A']	19959	29570.481561278684	3953.069615711592	-0.0092495349154965	0.0114483906375649	-0.8079332028684099	0.419139	0.419139	chr16	11308511	0.3776419271003691	chr16:11308511:G:A
chr16:11308542	['C', 'T']	19959	8960.448942779838	1028.507907225885	-0.0265458284384295	0.0120475321196402	-2.2034245831271706	0.0275762	0.0275762	chr16	11308542	1.559465579811111	chr16:11308542:C:T
chr16:11309051	['G', 'A']	19959	3599.1803286902496	572.3715578385825	0.0300192366768126	0.0175909453391539	1.7065163979559328	0.0879275	0.0879275	chr16	11309051	1.0558752747509177	chr16:11309051:G:A
chr16:11309156	['G', 'A']	19959	1090.0	167.30441211600703	0.0212681711441706	0.0312866877791369	0.6797834048241117	0.49665	0.49665	chr16	11309156	0.3039495601922504	chr16:11309156:G:A
chr16:11309613	['A', 'G']	19959	32447.631428571425	4400.485135921489	-0.0018824720345119	0.0128762082963342	-0.146197699756682	0.883767	0.883767	chr16	11309613	0.0536622190958275	chr16:11309613:A:G
chr16:11309998	['A', 'T']	19959	4547.227828439723	429.02217964470026	-0.0429382708895645	0.0158391534314246	-2.710894308554122	0.00671594	0.00671594	chr16	11309998	2.1728931924901107	chr16:11309998:A:T
chr16:11310036	['C', 'T']	19959	3399.340632359573	531.1230170718176	0.02615545984398	0.0181118382952393	1.444108511660853	0.148724	0.148724	chr16	11310036	0.8276189425303597	chr16:11310036:C:T
chr16:11310106	['G', 'T']	19959	5101.511199078018	829.5156160947572	0.0320526788359722	0.0151361095563069	2.11762994425582	0.0342188	0.0342188	chr16	11310106	1.465735224558688	chr16:11310106:G:T
chr16:11310896	['A', 'G']	19959	30386.044846419805	4080.770171915383	-0.0078745087626073	0.0118097433658882	-0.6667806842740038	0.50492	0.50492	chr16	11310896	0.2967774264571959	chr16:11310896:A:G
chr16:11310905	['T', 'C']	19959	30377.521996192005	4075.174214602012	-0.0086533464865491	0.0118076576101209	-0.7328588592484158	0.463653	0.463653	chr16	11310905	0.3338069258319884	chr16:11310905:T:C
chr16:11312161	['C', 'G']	19959	4614.462394147417	400.2243169853386	-0.0473688674703948	0.0157476624872769	-3.007993567849559	0.00263307	0.00263307	chr16	11312161	2.5795375950490285	chr16:11312161:C:G
chr16:11312935	['C', 'A']	19959	1594.0	256.0925232616675	0.02736662944584	0.0259502662949425	1.054579908151981	0.29163	0.29163	chr16	11312935	0.5351678021500317	chr16:11312935:C:A
chr16:11312946	['C', 'T']	19959	6978.0	798.2566492628893	-0.0219980577085311	0.0133245432335651	-1.6509427244843178	0.098766	0.098766	chr16	11312946	1.0053925347006143	chr16:11312946:C:T
chr16:11313423	['G', 'A']	19959	30106.033575544978	3906.2742385686793	-0.0262585484721239	0.011730517168121	-2.238481739192572	0.0252006	0.0252006	chr16	11313423	1.598589118996746	chr16:11313423:G:A
chr16:11314152	['G', 'A']	19959	4941.0	444.7325760519237	-0.0441788509766013	0.0151925408664953	-2.907930369569085	0.0036423	0.0036423	chr16	11314152	2.4386242861691083	chr16:11314152:G:A
chr16:11314189	['C', 'A']	19959	5219.0	492.8583132297881	-0.0404651503948163	0.0148468928831501	-2.7254962175109827	0.00642609	0.00642609	chr16	11314189	2.1920531962713263	chr16:11314189:C:A
chr16:11314835	['C', 'A']	19959	2116.318099819603	254.2311665203509	-0.011359838492109	0.0227732099786746	-0.4988246497857201	0.617908	0.617908	chr16	11314835	0.2090761819769348	chr16:11314835:C:A
chr16:11315434	['G', 'T']	19959	15680.499448676825	2324.914706050334	0.0160748607709123	0.0103090826623317	1.5592910928581558	0.118943	0.118943	chr16	11315434	0.9246611118514144	chr16:11315434:G:T
chr16:11315632	['G', 'A']	19959	13936.343955437353	2039.2372121865744	0.0133508099893541	0.0106037672507566	1.2590629041203685	0.208022	0.208022	chr16	11315632	0.6818907324730433	chr16:11315632:G:A
chr16:11315984	['C', 'T']	19959	13867.779253319968	2036.9942403470484	0.0144570952908801	0.0106021986132283	1.363594082536997	0.172711	0.172711	chr16	11315984	0.7626800012445504	chr16:11315984:C:T
chr16:11316179	['C', 'T']	19959	3200.1603367070848	418.9718399364254	-0.0001079832074138	0.0190022923570668	-0.0056826410932284	0.995466	0.995466	chr16	11316179	0.001973568649678	chr16:11316179:C:T
chr16:11318310	['G', 'A']	19959	1145.286909892753	174.32845154314202	0.0191119357437669	0.0305749667774932	0.6250844320732208	0.531923	0.531923	chr16	11318310	0.2741512306662092	chr16:11318310:G:A
chr16:11318591	['A', 'G']	19959	8883.450849666648	984.80488056781	-0.0299260993290296	0.0121244959949764	-2.4682345015767297	0.0135865	0.0135865	chr16	11318591	1.8668924068772468	chr16:11318591:A:G
chr16:11318659	['C', 'T']	19959	8096.216927239929	919.8663288404211	-0.0273264522997665	0.0125453644209414	-2.178211121085616	0.029402	0.029402	chr16	11318659	1.5316231267503837	chr16:11318659:C:T
chr16:11318766	['G', 'A']	19959	8094.811143959512	920.3314278442448	-0.0272915265956457	0.0125453751787569	-2.175425302693092	0.02961	0.02961	chr16	11318766	1.5285615926107008	chr16:11318766:G:A
chr16:11318966	['G', 'C']	19959	8619.295550210463	937.4369366915683	-0.0321115279179708	0.0122522114856621	-2.620876072499129	0.00877706	0.00877706	chr16	11318966	2.056650932795301	chr16:11318966:G:C
chr16:11319070	['G', 'A']	19959	8611.157211586647	935.5830265015874	-0.0323633021453801	0.0122571179476243	-2.6403680117684414	0.00828805	0.00828805	chr16	11319070	2.081547637586946	chr16:11319070:G:A
chr16:11319417	['G', 'A']	19959	8614.431606373384	935.7688122403928	-0.032437651578263	0.0122559562126556	-2.64668468256827	0.00813489	0.00813489	chr16	11319417	2.0896483152183327	chr16:11319417:G:A
chr16:11319436	['G', 'A']	19959	8370.41938069947	907.1904062857736	-0.03227446763164	0.0123877378785343	-2.6053560341767983	0.0091847	0.0091847	chr16	11319436	2.036935024493976	chr16:11319436:G:A
chr16:11319732	['A', 'C']	19959	8380.259621166566	907.8226174204704	-0.0324170823880325	0.012381200103121	-2.6182504214483	0.00884487	0.00884487	chr16	11319732	2.0533085458743883	chr16:11319732:A:C
chr16:11320209	['C', 'A']	19959	18775.9407255236	2521.440768963383	-0.0033881369735951	0.0100568852517971	-0.3368972488763083	0.736198	0.736198	chr16	11320209	0.133005366718398	chr16:11320209:C:A
chr16:11320901	['C', 'T']	19959	1151.190240702427	176.10515592069913	0.0202804892356713	0.0305777268960034	0.6632438475445372	0.507182	0.507182	chr16	11320901	0.2948361680588778	chr16:11320901:C:T
chr16:11321041	['G', 'A']	19959	509.05100967079215	68.15649720616071	-0.0160606840174205	0.0450792570479776	-0.3562765908126495	0.721637	0.721637	chr16	11321041	0.1416812076115157	chr16:11321041:G:A
chr16:11321260	['C', 'T']	19959	1086.0	170.0526563065205	0.0249020296804371	0.0314053345172507	0.7929235610198228	0.427832	0.427832	chr16	11321260	0.3687267351836725	chr16:11321260:C:T
chr16:11321432	['C', 'T']	19959	1085.1631088394467	171.34664037104534	0.0263838956575796	0.0314199997069273	0.8397166105562587	0.401077	0.401077	chr16	11321432	0.3967722421806179	chr16:11321432:C:T
chr16:11321736	['A', 'G']	19959	2226.111534221866	253.50776915584444	-0.0168992849297845	0.0222033492210295	-0.7611142247755419	0.446598	0.446598	chr16	11321736	0.350083226161376	chr16:11321736:A:G
chr16:11321738	['A', 'G']	19959	7915.396582823931	876.5132589760235	-0.0300994947616103	0.0126407243618714	-2.3811526855533933	0.0172679	0.0172679	chr16	11321738	1.7627604750478492	chr16:11321738:A:G
chr16:11321782	['G', 'A']	19959	19592.48582610005	2609.9259426950857	-0.0051366826766444	0.0100540090385811	-0.5109088978270245	0.609421	0.609421	chr16	11321782	0.2150825845291932	chr16:11321782:G:A
chr16:11321927	['AC', 'A']	19959	20490.15967523681	2777.6971959034645	-0.0020081129672494	0.010053719800536	-0.1997383065263445	0.841687	0.841687	chr16	11321927	0.0748493805250221	chr16:11321927:AC:A
chr16:11322822	['A', 'G']	19959	21809.185398607005	3032.6246794908297	0.0050788013113772	0.0100892818031454	0.503385811841819	0.614699	0.614699	chr16	11322822	0.2113374933942477	chr16:11322822:A:G
chr16:11322982	['T', 'C']	19959	22352.47967927837	3058.51093289966	0.0014591192521225	0.010104274921377	0.1444061314123117	0.885181	0.885181	chr16	11322982	0.0529679165745513	chr16:11322982:T:C
chr16:11323512	['T', 'G']	19959	23329.84444221709	3223.372898307114	0.0021227469489431	0.010276091159776	0.206571440048364	0.836347	0.836347	chr16	11323512	0.0776134965823043	chr16:11323512:T:G
chr16:11323825	['T', 'C']	19959	6979.748521599679	899.4661693665365	-0.0056244796877256	0.0133455610686926	-0.4214494736321076	0.673431	0.673431	chr16	11323825	0.1717068956416328	chr16:11323825:T:C
chr16:11324355	['G', 'GT']	19959	656.5262999548715	126.45910241564113	0.0445029997529952	0.0397025587295073	1.1209101170580265	0.26234	0.26234	chr16	11324355	0.5811354857922715	chr16:11324355:G:GT
chr16:11324456	['C', 'T']	19959	2099.2103522573534	242.6383569762602	-0.01530256813997	0.0228620446322965	-0.6693438135604278	0.503284	0.503284	chr16	11324456	0.2981868761241465	chr16:11324456:C:T
chr16:11324471	['C', 'T']	19959	23598.7294412428	3366.7102020478987	0.0143876121612695	0.0101902255456686	1.411903210266527	0.157994	0.157994	chr16	11324471	0.8013594055542436	chr16:11324471:C:T
chr16:11324621	['C', 'T']	19959	1414.0	231.48996861498392	0.0242378676462187	0.0273917677131156	0.8848595643797471	0.376243	0.376243	chr16	11324621	0.4245315713706007	chr16:11324621:C:T
chr16:11324796	['C', 'G']	19959	23466.702981708844	3123.9021061696944	-0.0079756374184247	0.0102230578272109	-0.7801616261228387	0.435305	0.435305	chr16	11324796	0.3612063444209649	chr16:11324796:C:G
chr16:11325161	['C', 'T']	19959	13244.654372337762	1823.7264376828707	0.00129365938432	0.0107063314147439	0.1208312478108509	0.903826	0.903826	chr16	11325161	0.0439151696499634	chr16:11325161:C:T
chr16:11326285	['C', 'G']	19959	5994.901082381239	828.5270178016594	0.0047282182427381	0.0140560665029768	0.3363827456092896	0.736586	0.736586	chr16	11326285	0.1327765398668342	chr16:11326285:C:G
chr16:11326328	['A', 'G']	19959	2115.3179494888755	247.70530868203093	-0.0146817746860212	0.0227768714795358	-0.6445913653774741	0.519199	0.519199	chr16	11326328	0.2846661526770634	chr16:11326328:A:G
chr16:11326482	['G', 'T']	19959	27796.39267461669	3867.6755187782246	0.0096765031705997	0.0108929827450677	0.8883244743026144	0.374377	0.374377	chr16	11326482	0.4266908401687337	chr16:11326482:G:T
chr16:11327238	['G', 'A']	19959	14281.577728776185	1891.655961497264	-0.002605016223133	0.0104914554872172	-0.2482988395944676	0.803906	0.803906	chr16	11327238	0.0947947299430212	chr16:11327238:G:A
chr16:11327656	['G', 'T']	19959	12289.23586040915	1614.5509553956565	-0.0047436713382498	0.0109077926004404	-0.4348882961029404	0.663648	0.663648	chr16	11327656	0.1780622100779982	chr16:11327656:G:T
chr16:11328388	['A', 'C']	19959	5546.389445725167	822.8047400014486	0.0145408298282534	0.0145892927374203	0.9966781865276684	0.318933	0.318933	chr16	11328388	0.4963005419786596	chr16:11328388:A:C
chr16:11330497	['G', 'A']	19959	30514.46171589028	4120.435759112922	-0.0029493235397844	0.011872822512713	-0.2484096377779133	0.80382	0.80382	chr16	11330497	0.0948411922450295	chr16:11330497:G:A
chr16:11331154	['T', 'G']	19959	8200.876202886928	914.2807875516412	-0.0298297743699251	0.0124891918131294	-2.3884471322288543	0.016929	0.016929	chr16	11331154	1.7713686950102965	chr16:11331154:T:G
chr16:11332474	['A', 'G']	19959	24430.08059656523	3442.676798956123	0.0127813532679525	0.0102771892674222	1.2436623414602468	0.213638	0.213638	chr16	11332474	0.6703214963883033	chr16:11332474:A:G
chr16:11332684	['G', 'A']	19959	5481.549280954052	595.9294138585079	-0.0239024324785182	0.0146215784466064	-1.6347368080541125	0.10212	0.10212	chr16	11332684	0.9908891938677872	chr16:11332684:G:A
chr16:11333100	['C', 'T']	19959	13534.746892542104	1817.7313846305656	-0.0046620814076731	0.010657736311575	-0.437436362786509	0.6618	0.6618	chr16	11333100	0.1792732371761657	chr16:11333100:C:T
chr16:11333115	['G', 'C']	19959	27284.0	3584.4795497057803	-0.0134984290576948	0.0108485441709555	-1.2442617963278242	0.213418	0.213418	chr16	11333115	0.6707689543070341	chr16:11333115:G:C
chr16:11333249	['C', 'T']	19959	27118.71744250138	3543.346062364027	-0.0156189841690442	0.0108023171608232	-1.4458920189540134	0.148223	0.148223	chr16	11333249	0.8290844009581971	chr16:11333249:C:T
chr16:11333336	['C', 'T']	19959	13530.711701327988	1824.3176925163573	-0.003958315139904	0.0106575701539439	-0.3714087810568359	0.710337	0.710337	chr16	11333336	0.148535563228374	chr16:11333336:C:T
chr16:11333569	['C', 'G']	19959	27313.36847379497	3580.127184601012	-0.0145823559449273	0.0108561329227806	-1.3432366800085458	0.179211	0.179211	chr16	11333569	0.7466353367906119	chr16:11333569:C:G
chr16:11333891	['A', 'G']	19959	13751.688996893476	1863.2481971599088	-0.0027289002950032	0.0106226541378795	-0.2568943937722902	0.797263	0.797263	chr16	11333891	0.0983983905143105	chr16:11333891:A:G
chr16:11334244	['G', 'T']	19959	18414.84526732475	2439.2566465436785	-0.0082276828990877	0.0101150489527935	-0.8134100919813534	0.415993	0.415993	chr16	11334244	0.3809139772745818	chr16:11334244:G:T
chr16:11334515	['A', 'G']	19959	24901.238097624537	3153.846434712801	-0.0246434293384792	0.0104190714980409	-2.36522317205644	0.0180287	0.0180287	chr16	11334515	1.7440355879299132	chr16:11334515:A:G
chr16:11334681	['G', 'A']	19959	5268.751617270948	544.0965780351994	-0.029940861219955	0.0149206958814561	-2.006666542755988	0.0447987	0.0447987	chr16	11334681	1.348734588479939	chr16:11334681:G:A
chr16:11334770	['C', 'T']	19959	21410.29085442245	2712.5380457919487	-0.0201331675750813	0.0101417715182658	-1.9851726632591329	0.0471389	0.0471389	chr16	11334770	1.326620556082038	chr16:11334770:C:T
chr16:11334786	['C', 'G']	19959	1212.2429466299172	200.1953426325837	0.0309106681439086	0.0296442367652322	1.042720997970226	0.29709	0.29709	chr16	11334786	0.5271119662303636	chr16:11334786:C:G
chr16:11334905	['G', 'A']	19959	8202.232862297053	919.4133778791542	-0.0290628022534731	0.0124784804918172	-2.329033753150557	0.0198672	0.0198672	chr16	11334905	1.7018633362236528	chr16:11334905:G:A
chr16:11335048	['T', 'A']	19959	5288.05978451516	538.7600785814917	-0.0317643269476007	0.0148837198063851	-2.1341658779395773	0.0328414	0.0328414	chr16	11335048	1.4835783375661484	chr16:11335048:T:A
chr16:11335497	['C', 'A']	19959	19256.88898477157	2557.703438485631	-0.0098800478719985	0.0102164412113463	-0.9670733347954648	0.333519	0.333519	chr16	11335497	0.4768794200379505	chr16:11335497:C:A
chr16:11337051	['C', 'T']	19959	8201.821867014081	908.8994954053564	-0.0307584444588538	0.012487537644874	-2.463131270037038	0.0137813	0.0137813	chr16	11337051	1.860709813183336	chr16:11337051:C:T
chr16:11337607	['C', 'A']	19959	26929.1274460612	3533.22367358723	-0.016435757888394	0.0107184551755266	-1.5334073445510723	0.125191	0.125191	chr16	11337607	0.9024268914996346	chr16:11337607:C:A
chr16:11338062	['T', 'C']	19959	8209.233914612149	911.3060035956396	-0.0306360347330021	0.0124848595630586	-2.4538549735593937	0.0141419	0.0141419	chr16	11338062	1.8494922380580727	chr16:11338062:T:C
chr16:11339246	['G', 'C']	19959	16755.839512977254	2278.191547022468	0.0009624368101767	0.0101663143442872	0.0946691964839295	0.924579	0.924579	chr16	11339246	0.0340559749339447	chr16:11339246:G:C
chr16:11339785	['A', 'G']	19959	17645.65228502706	2104.871402609419	-0.0298099524906956	0.0101144387394318	-2.947267095946655	0.00320967	0.00320967	chr16	11339785	2.4935396169865	chr16:11339785:A:G
chr16:11340985	['C', 'G']	19959	17196.30790818883	2046.3473240807125	-0.0297825433185379	0.0101487303361232	-2.934607811238252	0.0033435	0.0033435	chr16	11340985	2.475798672464081	chr16:11340985:C:G
chr16:11341084	['C', 'G']	19959	32579.0	4346.048925198657	-0.0129065822802486	0.012946048365414	-0.9969514956184689	0.3188	0.3188	chr16	11341084	0.4964816872759253	chr16:11341084:C:G
chr16:11341497	['A', 'C']	19959	18454.698521673767	2323.957421175557	-0.0171025055359779	0.0101084461894178	-1.691902515530212	0.0906802	0.0906802	chr16	11341497	1.0424875306849049	chr16:11341497:A:C
chr16:11341998	['C', 'T']	19959	2091.0	246.3876480214145	-0.015144302493685	0.0229100647974453	-0.661032721975266	0.508599	0.508599	chr16	11341998	0.2936244980630013	chr16:11341998:C:T
chr16:11342133	['T', 'C']	19959	32693.63803988376	4318.826308871942	-0.0223846152468087	0.0130977565982654	-1.7090419324003367	0.0874587	0.0874587	chr16	11342133	1.058196982365304	chr16:11342133:T:C
chr16:11342772	['G', 'A']	19959	3218.161238601062	406.97734287449214	-0.0119033194894411	0.0185503888739531	-0.6416749303921496	0.521092	0.521092	chr16	11342772	0.2830855942339775	chr16:11342772:G:A
chr16:11342839	['C', 'T']	19959	11082.2209972438	1454.6055147754323	-0.007742651885871	0.0112235841899167	-0.689855553703335	0.490293	0.490293	chr16	11342839	0.3095443072087982	chr16:11342839:C:T
chr16:11342898	['T', 'C']	19959	3221.161388916725	410.2512494762877	-0.0110358190853255	0.0185382644770352	-0.5952994736371596	0.55165	0.55165	chr16	11342898	0.258336377485338	chr16:11342898:T:C
chr16:11343726	['G', 'C']	19959	11184.569808859676	1424.2964215133334	-0.0089781415540228	0.0112287821919503	-0.7995650285619643	0.423972	0.423972	chr16	11343726	0.372662824178561	chr16:11343726:G:C
chr16:11343750	['A', 'C']	19959	23655.18559193953	3020.233725395819	-0.0187861891420987	0.0103469423647671	-1.815627117637045	0.0694426	0.0694426	chr16	11343750	1.1583740271098746	chr16:11343750:A:C
chr16:11344112	['G', 'A']	19959	8142.039691289965	904.3818761570024	-0.0299556169542431	0.0125221850830444	-2.392203657395566	0.0167567	0.0167567	chr16	11344112	1.775811505568671	chr16:11344112:G:A
chr16:11344164	['G', 'T']	19959	34700.6350679982	4577.968695111656	-0.0302023769684484	0.0150287243912267	-2.009643412323112	0.0444824	0.0444824	chr16	11344164	1.3518117889026673	chr16:11344164:G:T
chr16:11344364	['T', 'A']	19959	11206.12291426567	1428.234587777874	-0.0095278236714272	0.0112140405414054	-0.8496334248345001	0.395539	0.395539	chr16	11344364	0.4028106887788156	chr16:11344364:T:A
chr16:11344844	['C', 'G']	19959	3620.362779976951	276.07717013964265	-0.0560533543452601	0.0175125751850445	-3.200748819232984	0.00137286	0.00137286	chr16	11344844	2.86237374850798	chr16:11344844:C:G
chr16:11345639	['G', 'A']	19959	7473.8723063045	781.7335825078251	-0.0397538963427297	0.0129258103320344	-3.075543839925189	0.00210403	0.00210403	chr16	11345639	2.676948072150632	chr16:11345639:G:A
chr16:11345782	['T', 'C']	19959	25936.79702300406	3303.087175578416	-0.0222960459059368	0.010569691314139	-2.109432077369315	0.0349197	0.0349197	chr16	11345782	1.456929496034745	chr16:11345782:T:C
chr16:11345946	['G', 'C']	19959	14744.955048859934	1870.333977387917	-0.0140839259836785	0.0104453024410182	-1.3483502333423656	0.177561	0.177561	chr16	11345946	0.750652417750867	chr16:11345946:G:C
chr16:11346175	['C', 'T']	19959	4628.2318869626215	575.4143092660471	-0.0156611431947215	0.01573568193695	-0.9952630751862434	0.31962	0.31962	chr16	11346175	0.4953660528315267	chr16:11346175:C:T
chr16:11346901	['A', 'G']	19959	8741.437969736446	1001.827517009969	-0.0268757024669922	0.0122000276412013	-2.2029214406227164	0.0276117	0.0276117	chr16	11346901	1.5589068538500204	chr16:11346901:A:G
chr16:11347004	['C', 'T']	19959	8736.313138905592	998.0834948067128	-0.0271578296309042	0.012201008276749	-2.2258676508447164	0.0260342	0.0260342	chr16	11347004	1.5844557631361134	chr16:11347004:C:T
chr16:11347641	['T', 'C']	19959	22691.6845745214	2914.30069619675	-0.0146528945823941	0.0102002940864815	-1.436516874725561	0.150871	0.150871	chr16	11347641	0.8213942310682882	chr16:11347641:T:C
chr16:11348171	['T', 'C']	19959	9900.496041687544	1101.9921484928032	-0.0293263419037464	0.0116526683413109	-2.516706135004192	0.0118535	0.0118535	chr16	11348171	1.926153395961578	chr16:11348171:T:C
chr16:11348225	['C', 'T']	19959	21830.18750313173	2798.747013343077	-0.0137735341711119	0.0101649989492789	-1.3549961234466203	0.175434	0.175434	chr16	11348225	0.7558862343369784	chr16:11348225:C:T
chr16:11348843	['GCT', 'G']	19959	3726.186692053312	300.256625693894	-0.0518719693523625	0.0173027356870602	-2.9979056659320507	0.00272177	0.00272177	chr16	11348843	2.5651485771309086	chr16:11348843:GCT:G
chr16:11348853	['G', 'A']	19959	34259.14942874323	4518.280303131833	-0.028270328984342	0.0144420677014319	-1.9574987161664568	0.0503028	0.0503028	chr16	11348853	1.298407840178566	chr16:11348853:G:A
chr16:11349326	['A', 'G']	19959	26642.011482468864	3417.911041389641	-0.0216830786455484	0.0111036259429614	-1.9527926063911865	0.0508581	0.0508581	chr16	11349326	1.2936398685985506	chr16:11349326:A:G
chr16:11349567	['C', 'A']	19959	31229.0	4071.670803978654	-0.0280109810557421	0.0122437470312677	-2.287778486782545	0.0221608	0.0221608	chr16	11349567	1.6544145657254548	chr16:11349567:C:A
chr16:11350546	['T', 'C']	19959	34258.0	4523.584109657171	-0.0274548900895375	0.0144436678211029	-1.90082536026096	0.0573393	0.0573393	chr16	11350546	1.241547613238034	chr16:11350546:T:C
chr16:11350568	['C', 'T']	19959	15070.53044654939	2047.8454862831888	-0.0014185068308396	0.0103986704266077	-0.1364123270230814	0.891497	0.891497	chr16	11350568	0.04988011394195	chr16:11350568:C:T
chr16:11350612	['C', 'T']	19959	32774.56837885242	4226.541250360322	-0.0401251422036295	0.0131843206155426	-3.0433985469321154	0.00234227	0.00234227	chr16	11350612	2.630363044041009	chr16:11350612:C:T
chr16:11350869	['C', 'T']	19959	8720.436917526808	987.8269877317664	-0.0280921080751552	0.0122042690066788	-2.301826357627957	0.0213552	0.0213552	chr16	11350869	1.6704963568763682	chr16:11350869:C:T
chr16:11351183	['G', 'A']	19959	34251.43217918525	4514.844600837163	-0.0289816422731411	0.0144339992098985	-2.007873344849991	0.0446702	0.0446702	chr16	11351183	1.3499821030754653	chr16:11351183:G:A
chr16:11351739	['C', 'T']	19959	8757.755149085444	985.9641001367362	-0.0291334219460394	0.012184324115069	-2.3910576960119223	0.0168091	0.0168091	chr16	11351739	1.774455539118379	chr16:11351739:C:T
chr16:11351783	['G', 'A']	19959	34258.432880693494	4517.0081992861	-0.0286449581794666	0.0144473717305412	-1.9827106766355425	0.0474135	0.0474135	chr16	11351783	1.3240979844704974	chr16:11351783:G:A
chr16:11351961	['T', 'C']	19959	34263.716705080675	4521.287785222434	-0.0280318404200137	0.0144534766778945	-1.9394531187701232	0.0524603	0.0524603	chr16	11351961	1.2801692301777652	chr16:11351961:T:C
chr16:11352366	['G', 'A']	19959	34261.58299087902	4519.293769035564	-0.0280531233011058	0.0144533085519592	-1.9409482057520364	0.0522786	0.0522786	chr16	11352366	1.2816760511683056	chr16:11352366:G:A
chr16:11352623	['T', 'G']	19959	34480.999587416365	4545.006271814542	-0.0311767354318627	0.0151393248549128	-2.0593213852429906	0.0394764	0.0394764	chr16	11352623	1.4036624591285802	chr16:11352623:T:G
chr16:11352790	['A', 'G']	19959	33074.91428571429	4358.626994924601	-0.0211790730212285	0.0134250577471946	-1.5775777966880034	0.114678	0.114678	chr16	11352790	0.9405198898146524	chr16:11352790:A:G
chr16:11353376	['C', 'T']	19959	3727.560282621768	296.2952354585302	-0.0528337734296272	0.0173052757300612	-3.053044300117615	0.00226831	0.00226831	chr16	11353376	2.644297592596928	chr16:11353376:C:T
chr16:11353415	['C', 'T']	19959	21037.270121278943	2747.903215270281	-0.0080501123836217	0.0101170782419122	-0.7956953767810557	0.426219	0.426219	chr16	11353415	0.3703671942012783	chr16:11353415:C:T
chr16:11354063	['C', 'T']	19959	3706.0	298.4981666464635	-0.0519741891433433	0.0173479253007309	-2.995988756139809	0.00273893	0.00273893	chr16	11354063	2.562419067053162	chr16:11354063:C:T
chr16:11355919	['G', 'A']	19959	6400.924221921516	831.708036859234	-0.0073236879811916	0.0138568225716479	-0.5285257816735318	0.59714	0.59714	chr16	11355919	0.2239238362082211	chr16:11355919:G:A
chr16:11356005	['C', 'T']	19959	19525.9132047106	2301.854064834442	-0.0303784345152146	0.0101573270842212	-2.9907902210223867	0.00278596	0.00278596	chr16	11356005	2.5550251233406214	chr16:11356005:C:T
chr16:11356630	['C', 'T']	19959	3156.2646432914644	252.5900874429228	-0.050378480870973	0.0188163131978209	-2.67738320155125	0.00742604	0.00742604	chr16	11356630	2.1292427157976475	chr16:11356630:C:T
chr16:11357444	['A', 'G']	19959	22235.570311716947	2607.6920878330384	-0.0378015103238779	0.0101186009767498	-3.735843562834111	0.000187608	0.000187608	chr16	11357444	3.726748646331276	chr16:11357444:A:G
chr16:11358978	['G', 'A']	19959	8038.402745766109	1058.3288503527745	-0.0067290129930404	0.0127200926634916	-0.5290066016856578	0.596807	0.596807	chr16	11358978	0.2241660916286438	chr16:11358978:G:A
chr16:11359404	['G', 'A']	19959	6321.316715101713	844.6883728377412	-0.0002117140444796	0.0139839951907065	-0.0151397395088012	0.987921	0.987921	chr16	11359404	0.0052777827765616	chr16:11359404:G:A
chr16:11360590	['G', 'A']	19959	761.0381300731536	112.29208774419192	0.0094525739729198	0.0369704562535631	0.2556791268165317	0.798201	0.798201	chr16	11360590	0.0978877324600262	chr16:11360590:G:A
chr16:11361312	['C', 'G']	19959	12492.87778111846	1901.788831107321	0.0234687595402918	0.0108193198576471	2.169152945756012	0.0300828	0.0300828	chr16	11361312	1.5216817436137746	chr16:11361312:C:G
chr16:11361319	['CA', 'C']	19959	1329.0665898386612	203.11336295433807	0.0234740540565453	0.028452366947141	0.825029921066165	0.409364	0.409364	chr16	11361319	0.3878903524131123	chr16:11361319:CA:C
chr16:11362136	['T', 'C']	19959	20592.063436388235	2582.902324361396	-0.0208442390038349	0.0100929156626051	-2.065234635920337	0.0389137	0.0389137	chr16	11362136	1.4098974735605	chr16:11362136:T:C
chr16:11362409	['C', 'T']	19959	23411.556842105267	2842.2203831018323	-0.0316024912294559	0.0102391158223473	-3.086447284879996	0.00202841	0.00202841	chr16	11362409	2.692844257060216	chr16:11362409:C:T
chr16:11363670	['C', 'T']	19959	20976.305818673885	2611.6725392407925	-0.0199731379584596	0.01013372605919	-1.9709569650687904	0.0487426	0.0487426	chr16	11363670	1.3120913086445904	chr16:11363670:C:T
chr16:11364212	['C', 'T']	19959	13341.34218703017	1409.9999710097725	-0.0403304467140891	0.0107131487669423	-3.764574504793333	0.000167311	0.000167311	chr16	11364212	3.776475505049227	chr16:11364212:C:T
chr16:11365288	['C', 'T']	19959	11463.839388534952	1719.069429116607	0.0188307275286044	0.0113507752355405	1.658981623532052	0.0971352	0.0971352	chr16	11365288	1.0126233612811273	chr16:11365288:C:T
chr16:11365648	['T', 'C']	19959	4540.730034591667	654.2583260784265	0.011006869396582	0.0158487198872311	0.6944957999699383	0.487379	0.487379	chr16	11365648	0.3121331874627443	chr16:11365648:T:C
chr16:11365818	['A', 'T']	19959	31291.41474191605	4114.115965765544	-0.0142144401681104	0.0122722288715974	-1.1582606808293834	0.246772	0.246772	chr16	11365818	0.6077041190932072	chr16:11365818:A:T
chr16:11366082	['C', 'T']	19959	24660.23554464375	3182.461512238238	-0.0125909448760352	0.0104409921408704	-1.2059146014246085	0.227865	0.227865	chr16	11366082	0.6423223772074624	chr16:11366082:C:T
chr16:11366415	['T', 'C']	19959	13882.868985565356	1492.1293865611062	-0.0384347937266991	0.010638707447644	-3.6127315198624497	0.000303733	0.000303733	chr16	11366415	3.517508020267056	chr16:11366415:T:C
chr16:11366735	['CACTT', 'C']	19959	28032.03300346615	3669.921526248406	-0.0117443669026271	0.0110633758680112	-1.0615536381245918	0.288451	0.288451	chr16	11366735	0.5399279510940203	chr16:11366735:CACTT:C
chr16:11368136	['G', 'C']	19959	14506.536335824268	1853.7480525064072	-0.0114950080798594	0.0105688522229731	-1.0876306941706555	0.276771	0.276771	chr16	11368136	0.5578794171046534	chr16:11368136:G:C
chr16:11368547	['G', 'A']	19959	11770.589738450746	1768.7281062195846	0.0215716628725084	0.0111851908872861	1.9285913928414409	0.0537958	0.0537958	chr16	11368547	1.269251629687257	chr16:11368547:G:A
chr16:11368607	['G', 'C']	19959	16977.850636336305	2500.209513766842	0.0201318783061141	0.0102294631905917	1.9680288135383173	0.0490786	0.0490786	chr16	11368607	1.3091078343098776	chr16:11368607:G:C
chr16:11369507	['G', 'A']	19959	5151.032322726134	508.7191534250576	-0.0367125138165365	0.0151056244962021	-2.430387027412661	0.0150915	0.0150915	chr16	11369507	1.821267591944279	chr16:11369507:G:A
chr16:11369747	['G', 'A']	19959	37017.98290898155	5083.893671172906	0.0249958711176214	0.0193460634841985	1.2920391343715758	0.196359	0.196359	chr16	11369747	0.7069491883036194	chr16:11369747:G:A
chr16:11369855	['A', 'G']	19959	3979.1612705546	550.1752390155757	0.003016365058194	0.0171006528771869	0.1763888829190877	0.85999	0.85999	chr16	11369855	0.0655065987216286	chr16:11369855:A:G
chr16:11370227	['G', 'A']	19959	1271.9906367983876	190.4329512384544	0.0173038143120853	0.0290676084605478	0.5952954243060977	0.551653	0.551653	chr16	11370227	0.2583340156981487	chr16:11370227:G:A
chr16:11370468	['C', 'T']	19959	5299.061989476322	524.5657623411518	-0.0355647948667957	0.0149488602193297	-2.37909742582303	0.0173644	0.0173644	chr16	11370468	1.760340218468451	chr16:11370468:C:T
chr16:11370475	['G', 'C']	19959	33631.685038581025	4765.403792280052	0.0347031667247795	0.013898657269993	2.49687189565448	0.0125374	0.0125374	chr16	11370475	1.901792517949304	chr16:11370475:G:C
chr16:11370598	['G', 'A']	19959	4033.404168963271	509.9816929931244	-0.0093514371265072	0.0167978793425206	-0.5567034347505941	0.577736	0.577736	chr16	11370598	0.2382705697716819	chr16:11370598:G:A
chr16:11370639	['A', 'G']	19959	20631.13470308193	3137.104183352828	0.0296411449844272	0.0101321664044791	2.9254498792404133	0.00344346	0.00344346	chr16	11370639	2.463004957511004	chr16:11370639:A:G
chr16:11370693	['C', 'G']	19959	12208.223330159844	1746.682677351543	0.0100570020017058	0.0109591808216265	0.917678261303946	0.358798	0.358798	chr16	11370693	0.4451499864512026	chr16:11370693:C:G
chr16:11370743	['T', 'G']	19959	1468.367846045906	150.94654536329966	-0.0329035548079716	0.0268614402635114	-1.2249363580354171	0.220614	0.220614	chr16	11370743	0.6563669310172129	chr16:11370743:T:G
chr16:11371485	['G', 'C']	19959	4033.547213661392	498.00118058577095	-0.0213816394788894	0.0168654173585096	-1.2677800391403315	0.204891	0.204891	chr16	11371485	0.6884771179100845	chr16:11371485:G:C
chr16:11372164	['G', 'A']	19959	34448.0	4693.626727757604	0.0063947195062924	0.0146886510866648	0.4353510386054373	0.663312	0.663312	chr16	11372164	0.1782821457942792	chr16:11372164:G:A
chr16:11372654	['T', 'C']	19959	30278.0	4208.261785932991	0.0118843293179338	0.0117918332304433	1.0078440803633244	0.313542	0.313542	chr16	11372654	0.5037042757375512	chr16:11372654:T:C
chr16:11372742	['T', 'C']	19959	30278.517035775127	4213.849887060614	0.0127849523218733	0.0117952029831249	1.083911174751674	0.278417	0.278417	chr16	11372742	0.5553042504523287	chr16:11372742:T:C
chr16:11373920	['G', 'A']	19959	3237.135324779471	471.51971249162415	0.0085365554714416	0.018594680109133	0.4590859009856716	0.646177	0.646177	chr16	11373920	0.1896485043048366	chr16:11373920:G:A
chr16:11374410	['C', 'T']	19959	4459.117069259296	575.4830744240029	-0.008863857331532	0.0161341470158438	-0.5493849363606067	0.582747	0.582747	chr16	11374410	0.2345199535633691	chr16:11374410:C:T
chr16:11374417	['G', 'C']	19959	875.0	53.66369556069173	-0.0714812003848681	0.0345737265432594	-2.067500600359905	0.0386999	0.0386999	chr16	11374417	1.412290157190502	chr16:11374417:G:C
chr16:11375579	['C', 'G']	19959	3200.4656689677463	383.7451191289893	-0.0169782965993367	0.0187826822039524	-0.9039335497974836	0.366042	0.366042	chr16	11375579	0.4364690803931809	chr16:11375579:C:G
chr16:11376757	['C', 'T']	19959	653.0327187092895	61.93413979726428	-0.039553263106563	0.0399135382952661	-0.9909736093543534	0.32171	0.32171	chr16	11376757	0.4925354393239534	chr16:11376757:C:T
chr16:11377072	['G', 'T']	19959	914.4581683292396	46.24741348794621	-0.0855054340056497	0.0337897197376517	-2.530516224151197	0.0113971	0.0113971	chr16	11377072	1.9432056411388257	chr16:11377072:G:T
chr16:11377557	['C', 'G']	19959	11783.361513405162	1811.687310115787	0.0234988739580947	0.0110812708086717	2.120593780607324	0.0339683	0.0339683	chr16	11377557	1.4689261875748842	chr16:11377557:C:G
chr16:11377947	['T', 'A']	19959	15333.304720384847	2197.401535856681	0.0114779324120525	0.010382431905446	1.1055148270254276	0.26895	0.26895	chr16	11377947	0.5703284513821358	chr16:11377947:T:A
chr16:11378308	['G', 'A']	19959	13207.596798703262	1709.416491663801	-0.0089113792788635	0.0108755014817513	-0.8193993898871171	0.412568	0.412568	chr16	11378308	0.3845044602270691	chr16:11378308:G:A
chr16:11378394	['A', 'G']	19959	15334.829697607947	2199.8779256765224	0.0117147384393954	0.0103901045468829	1.1274899483961267	0.259549	0.259549	chr16	11378394	0.5857806400477732	chr16:11378394:A:G
chr16:11378612	['A', 'C']	19959	15334.146258332912	2202.0235689534047	0.0122345665187658	0.0103810972584966	1.1785427122120635	0.238594	0.238594	chr16	11378612	0.6223404818712728	chr16:11378612:A:C
chr16:11378785	['T', 'A']	19959	12924.295084431527	1918.9575597953688	0.0180919443225075	0.0108151015322497	1.6728409131027502	0.0943743	0.0943743	chr16	11378785	1.0251462566317862	chr16:11378785:T:A
chr16:11378985	['C', 'T']	19959	1597.4001703919016	172.51235757587597	-0.0256705578674502	0.0257760881875327	-0.9959058830294693	0.319308	0.319308	chr16	11378985	0.4957902004322704	chr16:11378985:C:T
chr16:11379875	['C', 'A']	19959	1339.0	147.42351528531682	-0.0338044439145389	0.0281888845324814	-1.199211833855531	0.23046	0.23046	chr16	11379875	0.6374044424511802	chr16:11379875:C:A
chr16:11380348	['A', 'G']	19959	28780.093724939856	3972.923183923222	0.0063551653728093	0.0112360600334098	0.5656044337528107	0.571669	0.571669	chr16	11380348	0.2428553577139524	chr16:11380348:A:G
chr16:11381310	['C', 'G']	19959	13810.919645094991	1841.7992382212883	-0.0045731407972743	0.0106551104510966	-0.4291969396529063	0.667785	0.667785	chr16	11381310	0.1753633404334786	chr16:11381310:C:G
chr16:11381471	['A', 'G']	19959	30527.58854479856	4151.14830517504	-0.0010797526604055	0.0118792783666324	-0.0908937922894785	0.927578	0.927578	chr16	11381471	0.0326495603703008	chr16:11381471:A:G
chr16:11381719	['A', 'G']	19959	15574.901723965118	2167.5752552857343	0.0061600020164731	0.0102985592623369	0.5981421147908496	0.549752	0.549752	chr16	11381719	0.2598331819992159	chr16:11381719:A:G
chr16:11381995	['T', 'C']	19959	15622.002207062596	2062.11955905757	-0.0078023300252702	0.0103644205854455	-0.7527994412178551	0.451579	0.451579	chr16	11381995	0.345266262487054	chr16:11381995:T:C
chr16:11382294	['A', 'G']	19959	14218.699162949226	1997.726381286176	0.0073165908904225	0.0105165622811677	0.6957207778367412	0.486612	0.486612	chr16	11382294	0.3128171854390612	chr16:11382294:A:G
chr16:11382368	['T', 'C']	19959	10889.091145963825	1643.3471713827687	0.0190493297521217	0.0112990299010274	1.685926129852048	0.0918257	0.0918257	chr16	11382368	1.0370357522832012	chr16:11382368:T:C
chr16:11382382	['T', 'C']	19959	10920.547149012928	1649.63857109666	0.0199113875893895	0.0113019115659009	1.7617716678534527	0.0781232	0.0781232	chr16	11382382	1.107219975908004	chr16:11382382:T:C
chr16:11382410	['C', 'CATTT']	19959	11051.661154539988	1665.2677846691276	0.0189865860436852	0.0112471154239417	1.6881293850037722	0.091402	0.091402	chr16	11382410	1.0390443012086108	chr16:11382410:C:CATTT
chr16:11382457	['C', 'T']	19959	14283.71565287103	1904.649679911632	-0.0042902034858109	0.0105690510662805	-0.4059213508295393	0.684805	0.684805	chr16	11382457	0.1644330773839374	chr16:11382457:C:T
chr16:11382468	['C', 'G']	19959	4420.442952347547	543.0801592481629	-0.0105157523280163	0.0161524458560114	-0.6510315788554515	0.515034	0.515034	chr16	11382468	0.2881641000365091	chr16:11382468:C:G
chr16:11382586	['A', 'G']	19959	18517.772440076227	2395.774377801652	-0.0116778626146425	0.0101296127866669	-1.1528439300279525	0.248988	0.248988	chr16	11382586	0.6038215832631633	chr16:11382586:A:G
chr16:11382772	['T', 'C']	19959	17551.889476867247	2336.918454933912	-0.0062263481124477	0.0102618159235624	-0.6067491522773544	0.544024	0.544024	chr16	11382772	0.2643819406737837	chr16:11382772:T:C
chr16:11382962	['T', 'C']	19959	17120.573361395072	2248.79032021498	-0.0085480929598531	0.0102410467541298	-0.8346893794236441	0.403903	0.403903	chr16	11382962	0.3937229210845126	chr16:11382962:T:C
chr16:11383032	['G', 'A']	19959	1747.7446224256296	183.5011811222327	-0.0285249903556298	0.0248373485024109	-1.1484716395093826	0.250788	0.250788	chr16	11383032	0.6006932479787401	chr16:11383032:G:A
chr16:11383173	['C', 'G']	19959	11153.794578313253	1651.2030962075585	0.0161362378650178	0.0112430472662775	1.435219249981901	0.15124	0.15124	chr16	11383173	0.820333331309502	chr16:11383173:C:G
chr16:11383588	['C', 'G']	19959	28648.3060733614	3834.912511800724	-0.0051696095383672	0.0111990057299129	-0.4616132595199098	0.644364	0.644364	chr16	11383588	0.1908687311921204	chr16:11383588:C:G
chr16:11383900	['C', 'T']	19959	2078.104118649163	204.8176307282199	-0.0358130455193559	0.0227235267198124	-1.576033771559361	0.115034	0.115034	chr16	11383900	0.9391737785158404	chr16:11383900:C:T
chr16:11384022	['T', 'C']	19959	29983.51127593465	4072.190328080721	-0.0001262509939202	0.0116533116241699	-0.0108339155419435	0.991356	0.991356	chr16	11384022	0.0037703605783967	chr16:11384022:T:C
chr16:11384121	['A', 'G']	19959	1381.2076067348166	142.9408921662313	-0.0272776130775918	0.0276436485968273	-0.9867587841035736	0.323773	0.323773	chr16	11384121	0.4897593706534345	chr16:11384121:A:G
chr16:11384291	['A', 'G']	19959	30230.54389657246	4165.189981519108	0.0075779360311831	0.0117588143027694	0.6444472917136241	0.519293	0.519293	chr16	11384291	0.2845875315968617	chr16:11384291:A:G
chr16:11384414	['G', 'C']	19959	6573.317364069155	784.5377064286706	-0.0201363932407551	0.013738630759816	-1.4656768634944182	0.142752	0.142752	chr16	11384414	0.8454177984384774	chr16:11384414:G:C
chr16:11384777	['C', 'T']	19959	11511.0	1624.1024604807287	0.0089053047961957	0.0111173797471263	0.8010255112943921	0.423126	0.423126	chr16	11384777	0.3735302875743995	chr16:11384777:C:T
chr16:11385027	['A', 'G']	19959	29337.0	4019.143615936216	0.0050434467624128	0.0114120882569998	0.4419389903788513	0.658538	0.658538	chr16	11385027	0.1814191596328631	chr16:11385027:A:G
chr16:11385229	['G', 'T']	19959	625.0	39.357389710301085	-0.0719107917622242	0.0408436470398659	-1.7606359121660935	0.0783154	0.0783154	chr16	11385229	1.1061528295461662	chr16:11385229:G:T
chr16:11385853	['A', 'G']	19959	1083.0	150.40172781602766	0.0114008301982723	0.0310557253657865	0.3671088040607294	0.713542	0.713542	chr16	11385853	0.1465804586650964	chr16:11385853:A:G
chr16:11387116	['C', 'G']	19959	4578.229381701573	495.2359363033873	-0.0265538926210488	0.0158844023263778	-1.6716960497124378	0.0946	0.0946	chr16	11387116	1.0241088635982072	chr16:11387116:C:G
chr16:11387468	['C', 'G']	19959	14828.228803367409	1923.9230686101075	-0.0050548839515493	0.0105881323347352	-0.4774103488455952	0.633075	0.633075	chr16	11387468	0.1985448363386177	chr16:11387468:C:G
chr16:11387496	['A', 'G']	19959	11186.120909956408	1509.1674815496433	-0.0054573245221849	0.011281512995245	-0.4837404809519003	0.628575	0.628575	chr16	11387496	0.201642895952796	chr16:11387496:A:G
chr16:11387769	['G', 'A']	19959	1144.057320372783	94.88525808912702	-0.0515485105037245	0.0302480757583777	-1.7041913976774936	0.0883609	0.0883609	chr16	11387769	1.0537398692713684	chr16:11387769:G:A
chr16:11388041	['A', 'G']	19959	14951.494662456776	1938.0952034250367	-0.0048971633764523	0.0105785798460581	-0.4629320237420306	0.643418	0.643418	chr16	11388041	0.1915067936184965	chr16:11388041:A:G
chr16:11388391	['C', 'T']	19959	14611.928388874969	1853.215291913249	-0.0091813384776975	0.0106142636940276	-0.8650000360235655	0.387049	0.387049	chr16	11388391	0.4122340502717442	chr16:11388391:C:T
chr16:11388462	['G', 'A']	19959	796.0	89.73972261581923	-0.0406877337164088	0.0360731880977025	-1.1279217574617475	0.259367	0.259367	chr16	11388462	0.5860852812573232	chr16:11388462:G:A
chr16:11388671	['A', 'T']	19959	8485.275405892966	1222.4758058714897	0.0038750714240092	0.0123879511143832	0.312809712294554	0.754429	0.754429	chr16	11388671	0.1223816258143293	chr16:11388671:A:T
chr16:11388864	['G', 'C']	19959	791.0396332297826	92.64941342241453	-0.0355452505872332	0.036179288704106	-0.98247510828479	0.325878	0.325878	chr16	11388864	0.4869449577340141	chr16:11388864:G:C
chr16:11389045	['G', 'C']	19959	26701.01337943476	3506.062614293084	-0.0122971798448676	0.0107805129186842	-1.140685970846041	0.254014	0.254014	chr16	11389045	0.5951423465486038	chr16:11389045:G:C
chr16:11389136	['A', 'G']	19959	26446.65009771008	3463.019472133165	-0.0143028721144954	0.0107059098548989	-1.3359791281962392	0.181571	0.181571	chr16	11389136	0.7409535145467816	chr16:11389136:A:G
chr16:11389349	['G', 'A']	19959	14692.472265370548	1865.7833289931823	-0.0094224149975983	0.0106048108809687	-0.8885038218369087	0.374281	0.374281	chr16	11389349	0.4268022188502979	chr16:11389349:G:A
chr16:11389504	['G', 'A']	19959	19655.92407537336	2625.0873280318906	-0.0026711585910508	0.0101248669557797	-0.2638215991101035	0.79192	0.79192	chr16	11389504	0.101318688755703	chr16:11389504:G:A
chr16:11389618	['A', 'G']	19959	21081.63013768492	2756.0237623837675	-0.0073143480250566	0.0103155474869911	-0.709060574272062	0.478295	0.478295	chr16	11389618	0.3203041591317145	chr16:11389618:A:G
chr16:11389794	['A', 'G']	19959	17086.416833767795	2162.6217450546137	-0.013873026646916	0.010329487772565	-1.3430507835792762	0.179271	0.179271	chr16	11389794	0.7464899589520732	chr16:11389794:A:G
chr16:11390194	['T', 'G']	19959	29014.90745101969	3782.477838514344	-0.0201253852366913	0.0113625959160416	-1.7711960704576744	0.0765434	0.0765434	chr16	11390194	1.1160922506502806	chr16:11390194:T:G
chr16:11390336	['T', 'A']	19959	16927.6962469309	2201.214615556091	-0.0094809834721702	0.0102072735128097	-0.9288458333434476	0.35298	0.35298	chr16	11390336	0.4522499012289098	chr16:11390336:T:A
chr16:11390450	['T', 'C']	19959	5665.0	742.4871876569167	-0.0097702857257806	0.0144599028526798	-0.6756812839838634	0.499251	0.499251	chr16	11390450	0.3016810565643265	chr16:11390450:T:C
chr16:11390580	['G', 'A']	19959	5789.2900591241605	755.2373320214101	-0.0110369957226239	0.0143136071368481	-0.7710841590873951	0.440666	0.440666	chr16	11390580	0.3558904565969856	chr16:11390580:G:A
chr16:11390692	['T', 'C']	19959	414.0	62.562500504047385	0.0195648090195601	0.0501196177387086	0.3903622952904074	0.696273	0.696273	chr16	11390692	0.1572204455229151	chr16:11390692:T:C
chr16:11390744	['G', 'A']	19959	5807.581951195069	753.4919404752106	-0.0115179817225371	0.0142913365616194	-0.8059415347805614	0.420286	0.420286	chr16	11390744	0.3764550763852647	chr16:11390744:G:A
chr16:11390755	['A', 'G']	19959	1080.1082327003055	136.32135937351742	-0.0269237754383406	0.0312229492875147	-0.8623072468399618	0.388529	0.388529	chr16	11390755	0.4105765596946445	chr16:11390755:A:G
chr16:11390787	['T', 'C']	19959	16873.918003207695	2198.1913962877297	-0.0122533591060469	0.0101914031481565	-1.202323068562291	0.229253	0.229253	chr16	11390787	0.6396849724521794	chr16:11390787:T:C
chr16:11390873	['C', 'A']	19959	11885.595500551157	1629.4182132447158	0.0012903638725891	0.0110851263614549	0.1164049764083885	0.907333	0.907333	chr16	11390873	0.0422332934021488	chr16:11390873:C:A
chr16:11390934	['C', 'T']	19959	10793.540785649864	1424.5247164973823	-0.0059070251493199	0.0113526413826632	-0.5203216546891639	0.602845	0.602845	chr16	11390934	0.219794336778351	chr16:11390934:C:T
chr16:11391230	['C', 'T']	19959	3563.5356283824417	383.53615263496033	-0.0275638153700554	0.017572579228422	-1.5685697023618204	0.116764	0.116764	chr16	11391230	0.9326910357449012	chr16:11391230:C:T
chr16:11391258	['C', 'A']	19959	13836.386480934008	1828.7771540146275	-0.0061266175596955	0.0105891365060634	-0.5785757465858877	0.562882	0.562882	chr16	11391258	0.2495826391096767	chr16:11391258:C:A
chr16:11391266	['T', 'C']	19959	17406.744250137795	2214.5093334953654	-0.0146645181981555	0.0101291091042847	-1.447759921151622	0.1477	0.1477	chr16	11391266	0.8306195046880506	chr16:11391266:T:C
chr16:11391295	['T', 'C']	19959	13839.773640691556	1828.7519621775768	-0.006107008073382	0.010591366395269	-0.5766024746448147	0.564215	0.564215	chr16	11391295	0.2485553720434087	chr16:11391295:T:C
chr16:11391476	['A', 'T']	19959	1129.0	100.78608313037668	-0.0435474071616899	0.0304249740747118	-1.4313046596113612	0.152359	0.152359	chr16	11391476	0.8171318864699201	chr16:11391476:A:T
chr16:11391480	['A', 'G']	19959	17643.0	2261.4020052673213	-0.0135757052473892	0.010099374686322	-1.344212455626114	0.178895	0.178895	chr16	11391480	0.7474017975139845	chr16:11391480:A:G
chr16:11391499	['C', 'G']	19959	17444.7480583254	2222.218934169412	-0.0140485383711549	0.0101274004808256	-1.3871810834135865	0.165402	0.165402	chr16	11391499	0.7814592433704588	chr16:11391499:C:G
chr16:11391532	['A', 'G']	19959	12432.622908107023	1627.244525131718	-0.0091520330223845	0.0109188317160111	-0.83818793625734	0.401935	0.401935	chr16	11391532	0.3958441743378594	chr16:11391532:A:G
chr16:11391657	['C', 'T']	19959	425.0212947189097	45.87228890788617	-0.0457876966328687	0.0491289319504571	-0.9319904751652686	0.351353	0.351353	chr16	11391657	0.4542563339216011	chr16:11391657:C:T
chr16:11391784	['C', 'T']	19959	13432.69205712854	1771.382687417316	-0.0069904886537395	0.0106657379131607	-0.6554153787253519	0.512208	0.512208	chr16	11391784	0.29055364271897	chr16:11391784:C:T
chr16:11391955	['T', 'C']	19959	15210.286229705354	2015.4333054028243	-0.0071281571564209	0.0103906489950337	-0.6860165481316832	0.492711	0.492711	chr16	11391955	0.3074077417925284	chr16:11391955:T:C
chr16:11391974	['A', 'C']	19959	12590.523277374092	1695.5827870611577	-0.0006995731630821	0.0108664517359926	-0.0643791717921144	0.948669	0.948669	chr16	11391974	0.022885290785299	chr16:11391974:A:C
chr16:11392177	['T', 'A']	19959	7411.113950691521	931.3201270064346	-0.0109532628307316	0.0131271346815141	-0.8343986023207446	0.404066	0.404066	chr16	11392177	0.3935476915855823	chr16:11392177:T:A
chr16:11392443	['C', 'T']	19959	10497.577871316897	1425.035452189884	-0.0020263247115356	0.0114450245705341	-0.1770485243651268	0.859472	0.859472	chr16	11392443	0.0657682672533339	chr16:11392443:C:T
chr16:11392461	['A', 'G']	19959	14585.307634467894	1950.359224366041	-0.0048867680035295	0.0104824209475096	-0.4661869646334392	0.641087	0.641087	chr16	11392461	0.193083029676099	chr16:11392461:A:G
chr16:11392635	['A', 'G']	19959	2314.728721258576	322.4445668356761	-0.0046322045111584	0.0215285950229139	-0.2151652026631642	0.829641	0.829641	chr16	11392635	0.0811097937046327	chr16:11392635:A:G
chr16:11392690	['C', 'T']	19959	570.0285599759495	98.21278994267604	0.04254138663438	0.042739187212408	0.995371915309365	0.319567	0.319567	chr16	11392690	0.4954380743450857	chr16:11392690:C:T
chr16:11392805	['A', 'G']	19959	8193.56831971118	1175.3271830504063	0.0078439699364704	0.0125091472502059	0.627058725872889	0.530628	0.530628	chr16	11392805	0.2752098370437504	chr16:11392805:A:G
chr16:11392811	['C', 'T']	19959	24858.71842421812	3423.727659314522	0.0025560568112563	0.0105199664066543	0.2429719556556318	0.80803	0.80803	chr16	11392811	0.0925725147296326	chr16:11392811:C:T
chr16:11392884	['C', 'T']	19959	11569.477973237106	1569.5191399430023	0.0005055304773851	0.0110947072906758	0.0455650125902797	0.963657	0.963657	chr16	11392884	0.0160775195357373	chr16:11392884:C:T
chr16:11392923	['G', 'A']	19959	7787.731305132316	1057.3956539329286	-0.0017961582832919	0.0127180452572458	-0.1412291155567845	0.88769	0.88769	chr16	11392923	0.0517386725037092	chr16:11392923:G:A
chr16:11393011	['T', 'C']	19959	14044.110944076969	1904.609753468264	-0.0017738150220132	0.0105446160088351	-0.1682199731623195	0.866412	0.866412	chr16	11393011	0.0622755412653627	chr16:11393011:T:C
chr16:11393487	['G', 'A']	19959	11583.062399759425	1546.9711783991013	-0.0015630880789018	0.0111354416954438	-0.1403705503250442	0.888369	0.888369	chr16	11393487	0.0514066047429209	chr16:11393487:G:A
chr16:11393782	['T', 'A']	19959	17030.559831629587	2330.7749790039834	0.0001861996457092	0.0102115743700051	0.0182341761380267	0.985452	0.985452	chr16	11393782	0.0063645247511704	chr16:11393782:T:A
chr16:11394069	['G', 'T']	19959	13810.459707326854	1859.529246055996	-0.0031920198732527	0.0105770823144889	-0.3017864263834017	0.762818	0.762818	chr16	11394069	0.117579067581404	chr16:11394069:G:T
chr16:11394231	['G', 'C']	19959	2002.2006313574184	265.71681957872204	-0.0132271244399177	0.0230599501116777	-0.5735972704129776	0.566247	0.566247	chr16	11394231	0.2469940858831242	chr16:11394231:G:C
chr16:11394259	['A', 'G']	19959	2310.347263980758	318.31889155102704	-0.0061397028630711	0.0214630750115618	-0.2860588643409114	0.774836	0.774836	chr16	11394259	0.1107902095350902	chr16:11394259:A:G
chr16:11394587	['G', 'A']	19959	738.0	51.68643243450025	-0.0580715178800467	0.0375161811076091	-1.5479058946185906	0.121661	0.121661	chr16	11394587	0.9148486181484772	chr16:11394587:G:A
chr16:11394757	['T', 'C']	19959	13078.965874924834	1771.3627175382048	-0.0016052993078503	0.0107285720956376	-0.1496284215215459	0.881059	0.881059	chr16	11394757	0.054995008141323	chr16:11394757:T:C
chr16:11394872	['A', 'C']	19959	16276.446482260975	2217.6861951177075	8.288572437617448e-05	0.0102936954617793	0.0080520863167101	0.993576	0.993576	chr16	11394872	0.0027989074990672	chr16:11394872:A:C
chr16:11395015	['C', 'T']	19959	7424.860028064548	939.58750891284	-0.0097302338654395	0.0131052688503986	-0.742467321846938	0.457813	0.457813	chr16	11395015	0.3393118793152442	chr16:11395015:C:T
chr16:11395092	['G', 'C']	19959	2293.0	311.3421596492116	-0.007889883881751	0.0215464111842322	-0.3661808834097124	0.714234	0.714234	chr16	11395092	0.1461594797370164	chr16:11395092:G:C
chr16:11395117	['A', 'T']	19959	796.1196632591702	49.99750616136187	-0.0674492805836901	0.0361561566169907	-1.865499181735317	0.0621261	0.0621261	chr16	11395117	1.20672590860548	chr16:11395117:A:T
chr16:11395161	['G', 'A']	19959	7415.0	939.9267131980484	-0.0097523389997534	0.0131109280723968	-0.7438328504208331	0.456986	0.456986	chr16	11395161	0.3400971045600831	chr16:11395161:G:A
chr16:11395200	['G', 'A']	19959	5728.2870027056815	764.6325290194691	-0.0066300989900866	0.0143438132257953	-0.4622270860417617	0.643924	0.643924	chr16	11395200	0.1911653878084477	chr16:11395200:G:A
chr16:11395274	['C', 'G']	19959	12795.20537235642	1721.6886882569268	-0.0020478574087859	0.0107827504016792	-0.1899197637429299	0.849374	0.849374	chr16	11395274	0.0709010372343797	chr16:11395274:C:G
chr16:11395317	['C', 'A']	19959	6035.604800320689	805.7436704936403	-0.0034606929090825	0.0140431416374097	-0.2464329562740852	0.80535	0.80535	chr16	11395317	0.0940153369810809	chr16:11395317:C:A
chr16:11395399	['G', 'A']	19959	12975.300195420154	1745.921668958859	-0.0024398379005941	0.0107455001301362	-0.227056709417506	0.820382	0.820382	chr16	11395399	0.08598387705359	chr16:11395399:G:A
chr16:11395462	['G', 'T']	19959	2287.114590640345	312.43067875906644	-0.0071431279741204	0.0215787411487765	-0.3310261671369761	0.740628	0.740628	chr16	11395462	0.1303998731458433	chr16:11395462:G:T
chr16:11395688	['T', 'C']	19959	16019.40784726398	2108.333522247573	-0.0074731627391621	0.0103915073214064	-0.7191606095265392	0.47205	0.47205	chr16	11395688	0.3260119980310984	chr16:11395688:T:C
chr16:11395829	['C', 'T']	19959	29120.37702946482	3873.22754756992	-0.0133780972480338	0.0113906106033466	-1.1744846447567336	0.240215	0.240215	chr16	11395829	0.6193998769754484	chr16:11395829:C:T
chr16:11396141	['C', 'T']	19959	10977.650030066146	1494.8545589601624	0.001111382622944	0.0112876403685529	0.098460137518228	0.921568	0.921568	chr16	11396141	0.0354726138521795	chr16:11396141:C:T
chr16:11396294	['C', 'T']	19959	28711.192542848552	3824.2058805583288	-0.0124658034074804	0.0112671299229856	-1.1063867633273186	0.268572	0.268572	chr16	11396294	0.5709392667207475	chr16:11396294:C:T
chr16:11396768	['C', 'T']	19959	817.0409359655276	57.080826269344094	-0.0595311004311052	0.0357398290584521	-1.6656794953815437	0.095793	0.095793	chr16	11396768	1.018666225498133	chr16:11396768:C:T
chr16:11396913	['G', 'A']	19959	7555.514206965672	989.0770888674348	-0.0043656099586515	0.0129961032872578	-0.3359168407757888	0.736937	0.736937	chr16	11396913	0.1325696379507716	chr16:11396913:G:A
chr16:11397150	['C', 'G']	19959	10612.53171660487	1360.4936275687398	-0.011922806145272	0.0114323363638649	-1.0429019725974258	0.297006	0.297006	chr16	11397150	0.5272347771455119	chr16:11397150:C:G
chr16:11397479	['T', 'C']	19959	7974.796912590217	1129.337386658745	0.0074146472857284	0.0125628841156497	0.59020263320681	0.555061	0.555061	chr16	11397479	0.2556592862329307	chr16:11397479:T:C
chr16:11397522	['A', 'G']	19959	6053.032733470348	801.7140882786192	-0.0037180657281495	0.0140152116404324	-0.265287876026314	0.79079	0.79079	chr16	11397522	0.1019388312302399	chr16:11397522:A:G
chr16:11398121	['T', 'A']	19959	8478.424792063333	1163.000960892469	-0.0012820488349923	0.0122653512896655	-0.1045260591983709	0.916753	0.916753	chr16	11398121	0.0377476601714895	chr16:11398121:T:A
chr16:11398303	['G', 'A']	19959	1637.0	193.49561599553783	-0.0093495644633155	0.0254489876404022	-0.3673845339322005	0.713336	0.713336	chr16	11398303	0.1467058578427327	chr16:11398303:G:A
chr16:11398526	['T', 'C']	19959	33203.0	4563.951152095036	0.0118549559423067	0.0135226343044493	0.8766750379699386	0.380674	0.380674	chr16	11398526	0.4194467844468103	chr16:11398526:T:C
chr16:11398782	['C', 'A']	19959	672.0336707084878	59.36917677367718	-0.046363252514595	0.0393025929419311	-1.179648696031223	0.238154	0.238154	chr16	11398782	0.6231421197440815	chr16:11398782:C:A
chr16:11399250	['G', 'A']	19959	842.0	76.44691183295146	-0.037384387056369	0.0350945622417411	-1.0652472824380872	0.286777	0.286777	chr16	11399250	0.5424556827588795	chr16:11399250:G:A
chr16:11399409	['G', 'A']	19959	1384.0693456258143	175.39284657398576	-0.0071128101461315	0.0278849475984622	-0.2550770490428943	0.798666	0.798666	chr16	11399409	0.097634803518802	chr16:11399409:G:A
chr16:11400937	['T', 'C']	19959	6759.693394808059	832.9724999411176	-0.0139318617738047	0.013511654853103	-1.031099589596544	0.302507	0.302507	chr16	11400937	0.5192645713381252	chr16:11400937:T:C
chr16:11401460	['T', 'C']	19959	6751.0	835.7901710289884	-0.0132884277463497	0.013518409933493	-0.9829874823833014	0.325626	0.325626	chr16	11401460	0.487280925632592	chr16:11401460:T:C
chr16:11401687	['G', 'T']	19959	1995.0	286.47513376064165	0.0066225536633535	0.0232554928131867	0.2847737399741663	0.77582	0.77582	chr16	11401687	0.1102390288379479	chr16:11401687:G:T
chr16:11401704	['C', 'T']	19959	1984.0	271.4610865024518	-0.0021034338106105	0.0234208693150426	-0.0898102364313012	0.928439	0.928439	chr16	11401704	0.032246624862984	chr16:11401704:C:T
chr16:11401720	['C', 'T']	19959	15957.0	2232.05569261808	0.010695457271143	0.0102978137370891	1.038614364583207	0.298997	0.298997	chr16	11401720	0.5243331691671488	chr16:11401720:C:T
chr16:11401998	['A', 'G']	19959	30141.510171359856	4138.490727633803	0.0114493003579501	0.0117186047466142	0.9770190739864404	0.328572	0.328572	chr16	11401998	0.4833694487025696	chr16:11401998:A:G
chr16:11403019	['T', 'C']	19959	10687.141819092958	1464.0500812037849	0.001492413357629	0.011448774506771	0.1303557299295545	0.896286	0.896286	chr16	11403019	0.047553387209938	chr16:11403019:T:C
chr16:11403605	['C', 'T']	19959	2681.0	317.2290098426834	-0.0138556316151493	0.0204422582136221	-0.6777935916060571	0.49791	0.49791	chr16	11403605	0.3028491512878926	chr16:11403605:C:T
chr16:11403660	['A', 'C']	19959	17454.749060480033	2482.588836974396	0.0133179313620406	0.0102207093322935	1.3030339606627035	0.192578	0.192578	chr16	11403660	0.7153933279297094	chr16:11403660:A:C
chr16:11403888	['G', 'A']	19959	751.0	67.36474672133183	-0.0382361837774813	0.037316591927052	-1.0246429752273996	0.305544	0.305544	chr16	11403888	0.5149262401473165	chr16:11403888:G:A
chr16:11404611	['G', 'T']	19959	26569.993686109443	3615.228760913239	-0.0006435524994843	0.010698971615873	-0.0601508745503709	0.952036	0.952036	chr16	11404611	0.0213466290254586	chr16:11404611:G:T
chr16:11405316	['T', 'C']	19959	7497.878320136315	1024.7713938314091	0.0015388818375028	0.0129840929297577	0.1185205501707376	0.905656	0.905656	chr16	11405316	0.0430367313202705	chr16:11405316:T:C
chr16:11405588	['C', 'T']	19959	1703.0853291913018	282.1621236465695	0.0342537776752694	0.0252261751883066	1.3578664787497174	0.174521	0.174521	chr16	11405588	0.7581523071839703	chr16:11405588:C:T
chr16:11405845	['A', 'G']	19959	11936.794197233914	1691.0970771613563	0.0087576077805116	0.0110661806540495	0.7913848557412538	0.428729	0.428729	chr16	11405845	0.3678171390365869	chr16:11405845:A:G
chr16:11406445	['C', 'T']	19959	29770.0	4180.000463116558	0.0172896774057558	0.0116053374861948	1.4898039308484363	0.136292	0.136292	chr16	11406445	0.8655296354186004	chr16:11406445:C:T
chr16:11406482	['C', 'G']	19959	29849.495540635333	4192.317501778888	0.0175174245963601	0.0116220459426115	1.507258247201864	0.13176	0.13176	chr16	11406482	0.8802164138383021	chr16:11406482:C:G
chr16:11406684	['G', 'A']	19959	1989.0996592844967	246.6355650545568	-0.0088648588784764	0.0234520254257483	-0.3779997129264426	0.705435	0.705435	chr16	11406684	0.1515429967102353	chr16:11406684:G:A
chr16:11406705	['T', 'G']	19959	9728.462266987372	1367.7620193157504	0.0081060811471188	0.0117494512108918	0.6899114691930837	0.490258	0.490258	chr16	11406705	0.3095753108116155	chr16:11406705:T:G
chr16:11406773	['C', 'T']	19959	2939.1472592444134	369.9544152736609	-0.009205558664424	0.01948320035234	-0.4724869886850175	0.636584	0.636584	chr16	11406773	0.1961442812020322	chr16:11406773:C:T
chr16:11406885	['T', 'C']	19959	29929.499549053013	4205.122283239746	0.0176967255234693	0.0116756349266707	1.515697059270376	0.129612	0.129612	chr16	11406885	0.8873547878749701	chr16:11406885:T:C
chr16:11407034	['GCAATAAATCCAGCT', 'G']	19959	1749.0	235.0956860252988	0.0056442154542176	0.0249462786696024	0.2262548065373457	0.821006	0.821006	chr16	11407034	0.0856536689982574	chr16:11407034:GCAATAAATCCAGCT:G
chr16:11407576	['T', 'C']	19959	3978.797394136808	653.9531123112253	0.0255322537558852	0.0168964032439312	1.511105848225759	0.130777	0.130777	chr16	11407576	0.8834686294934377	chr16:11407576:T:C
chr16:11407816	['T', 'A']	19959	4513.904635429717	629.4944683152879	0.0071723330506759	0.0158902552164975	0.4513667623934405	0.65173	0.65173	chr16	11407816	0.1859322873907973	chr16:11407816:T:A
chr16:11407818	['C', 'T']	19959	21095.3416027665	2960.5034081638933	0.00911471906008	0.0100416663652299	0.90768989215181	0.364053	0.364053	chr16	11407818	0.4388353857686058	chr16:11407818:C:T
chr16:11408132	['A', 'G']	19959	11799.729587489348	1588.018190767027	-0.0021732937322276	0.011105447538527	-0.1956961864605671	0.84485	0.84485	chr16	11408132	0.0732203915887656	chr16:11408132:A:G
chr16:11408315	['C', 'T']	19959	1462.2930593836131	221.4952577635449	0.0192853620524636	0.0267878543808071	0.7199293298488715	0.471577	0.471577	chr16	11408315	0.3264473846979591	chr16:11408315:C:T
chr16:11408438	['T', 'C']	19959	8544.946875000016	1210.9683296454618	0.0069671633894099	0.0124173045767148	0.5610850041058765	0.574746	0.574746	chr16	11408438	0.2405240425623329	chr16:11408438:T:C
chr16:11408634	['T', 'G']	19959	4828.935542078092	774.121467567617	0.0228155544531647	0.0155599864690515	1.4662965484285175	0.142583	0.142583	chr16	11408634	0.8459322518074938	chr16:11408634:T:G
chr16:11408685	['ACTC', 'A']	19959	1319.5288957946973	205.46151486488407	0.0228693835330422	0.0281622400104891	0.8120583989243936	0.416768	0.416768	chr16	11408685	0.380105634134968	chr16:11408685:ACTC:A
chr16:11409036	['A', 'G']	19959	29885.973682891366	4201.093666124346	0.0179533167491742	0.0116483291076668	1.5412782883475964	0.123265	0.123265	chr16	11409036	0.9091602199546198	chr16:11409036:A:G
chr16:11409129	['T', 'C']	19959	11739.822954271966	1573.00683404468	-0.0032480520633186	0.0111356341126271	-0.291680925438773	0.770534	0.770534	chr16	11409129	0.1132081931732023	chr16:11409129:T:C
chr16:11409145	['C', 'G']	19959	8035.220690692195	1056.3274560486636	-0.0050318567276231	0.0126240372638422	-0.3985933043809515	0.690197	0.690197	chr16	11409145	0.1610269327383559	chr16:11409145:C:G
chr16:11409332	['A', 'G']	19959	12255.84215273602	1724.8947885849682	0.0085822570030402	0.0109830903241589	0.7814063938054218	0.434573	0.434573	chr16	11409332	0.3619372598729959	chr16:11409332:A:G
chr16:11409704	['A', 'C']	19959	33786.38557899484	4743.905375251106	0.0293681511151069	0.0140146258136816	2.095535871277881	0.036136	0.036136	chr16	11409704	1.442059922446662	chr16:11409704:A:C
chr16:11409716	['G', 'C']	19959	1502.0	217.6741779044985	0.0128699537522896	0.0264714514570721	0.4861823981643174	0.626843	0.626843	chr16	11409716	0.2028412195707296	chr16:11409716:G:C
chr16:11409816	['G', 'A']	19959	29413.42107636801	4108.03734706751	0.0144759554530325	0.0114634052025681	1.262797152960229	0.206677	0.206677	chr16	11409816	0.6847078510401634	chr16:11409816:G:A
chr16:11409875	['C', 'CAT']	19959	10728.537528810502	1468.6817750540138	0.0049205092041838	0.0114612229300241	0.4293179911276277	0.667696	0.667696	chr16	11409875	0.1754212255085139	chr16:11409875:C:CAT
chr16:11409952	['A', 'G']	19959	15178.562922868745	2088.305860347194	0.0063595795241084	0.0104122730771305	0.6107772507500431	0.541354	0.541354	chr16	11409952	0.266518649922939	chr16:11409952:A:G
chr16:11409975	['A', 'C']	19959	529.1590738234852	56.51898766440006	-0.021518129045391	0.0440100775609384	-0.4889364036133784	0.624892	0.624892	chr16	11409975	0.2041950352271265	chr16:11409975:A:C
chr16:11409983	['A', 'G']	19959	10721.760324779469	1470.3069221017809	0.0051426092588199	0.0114663061745814	0.4484974655761523	0.653799	0.653799	chr16	11409983	0.1845557480181368	chr16:11409983:A:G
chr16:11410038	['A', 'G']	19959	11575.47977747707	1555.8573557309176	0.0018769228673776	0.0112031252771077	0.1675356492900171	0.86695	0.86695	chr16	11410038	0.0620059490638873	chr16:11410038:A:G
chr16:11410134	['AC', 'A']	19959	2946.590528689552	445.912852473153	0.0163677939233035	0.0192711562186181	0.8493415619500013	0.395701	0.395701	chr16	11410134	0.4026328522006562	chr16:11410134:AC:A
chr16:11410183	['G', 'C']	19959	481.0482036378213	51.97081421643156	-0.0149251004146219	0.0461538412948101	-0.3233772096950076	0.746413	0.746413	chr16	11410183	0.1270208052488303	chr16:11410183:G:C
chr16:11410264	['G', 'C']	19959	6696.671042741895	930.1589138594064	0.0059775126278333	0.0135126080607003	0.4423655745050546	0.658229	0.658229	chr16	11410264	0.1816229876409639	chr16:11410264:G:C
chr16:11410850	['G', 'C']	19959	14880.0	2226.113527344657	0.0210391102946567	0.0104575562522801	2.011857243423336	0.0442484	0.0442484	chr16	11410850	1.3541024285533645	chr16:11410850:G:C
chr16:11411409	['G', 'T']	19959	11761.178533847771	1759.5198904068543	0.0176410874890352	0.0111027408395279	1.588894827323142	0.1121	0.1121	chr16	11411409	0.9503943874050268	chr16:11411409:G:T
chr16:11411709	['T', 'C']	19959	8112.0	1067.826507249444	-0.0110581885158952	0.0125679285336432	-0.8798735993997266	0.378938	0.378938	chr16	11411709	0.421431841378972	chr16:11411709:T:C
chr16:11412043	['T', 'C']	19959	26696.01262778112	3471.859973843684	-0.0221056638599157	0.0107075636171119	-2.064490546158264	0.0389841	0.0389841	chr16	11412043	1.409112487595557	chr16:11412043:T:C
chr16:11412452	['G', 'A']	19959	11708.759921828025	1512.1930079602816	-0.0103342544225244	0.0111152720002254	-0.9297347309462856	0.35252	0.35252	chr16	11412452	0.4528162385499181	chr16:11412452:G:A
chr16:11412845	['C', 'T']	19959	5819.0	815.7439781408917	0.0068673752227549	0.0142534562816814	0.4818042085399934	0.62995	0.62995	chr16	11412845	0.2006939197302852	chr16:11412845:C:T
chr16:11413062	['T', 'C']	19959	15907.59402715839	2369.296879826008	0.0208675916938303	0.0103864906328692	2.0091089889199303	0.044539	0.044539	chr16	11413062	1.3512595380733616	chr16:11413062:T:C
chr16:11413169	['T', 'C']	19959	36163.623791150974	4864.604077830382	-0.0131154664710287	0.0174514976654581	-0.7515381615062373	0.452338	0.452338	chr16	11413169	0.3445369265209549	chr16:11413169:T:C
chr16:11413334	['G', 'A']	19959	11359.138247231547	1679.4278206123022	0.0181811656096629	0.0111873607501275	1.6251523496688571	0.104146	0.104146	chr16	11413334	0.98235740561338	chr16:11413334:G:A
chr16:11413704	['C', 'T']	19959	26234.25762966676	3612.541114385681	0.0057952079802983	0.0106333434614384	0.5450033661862378	0.585757	0.585757	chr16	11413704	0.2322825127297903	chr16:11413704:C:T
chr16:11413885	['C', 'T']	19959	11670.33886244049	1828.1394324346209	0.0286059908415971	0.0111319253555455	2.5697253554926545	0.0101851	0.0101851	chr16	11413885	1.992034702625036	chr16:11413885:C:T
chr16:11413996	['G', 'A']	19959	26500.96662156067	3670.939402986959	0.0076064666289737	0.010681617181414	0.7121081480254722	0.476406	0.476406	chr16	11413996	0.3220227775199015	chr16:11413996:G:A
chr16:11414099	['G', 'A']	19959	12579.521072412928	1933.9506473909696	0.026501827621731	0.0109151857423243	2.427977704398406	0.0151921	0.0151921	chr16	11414099	1.818382189575327	chr16:11414099:G:A
chr16:11414716	['G', 'T']	19959	7515.882830510172	938.187015021381	-0.0139723936964175	0.0129586800321153	-1.078226614268574	0.280946	0.280946	chr16	11414716	0.5513771468411732	chr16:11414716:G:T
chr16:11414866	['T', 'C']	19959	10768.61861094408	1282.3384321420117	-0.0221871565625171	0.0114039291012844	-1.945571247020313	0.0517203	0.0517203	chr16	11414866	1.286338964689426	chr16:11414866:T:C
chr16:11415212	['A', 'G']	19959	23654.18513879146	3184.3897805977454	-0.0011239924196678	0.0102785054568792	-0.1093536822433293	0.912923	0.912923	chr16	11415212	0.039565851255772	chr16:11415212:A:G
chr16:11415532	['T', 'C']	19959	11487.726698737222	1679.9177561547804	0.0141063869602179	0.0111237931542887	1.2681274062327654	0.204767	0.204767	chr16	11415532	0.6887400324260988	chr16:11415532:T:C
chr16:11415696	['A', 'G']	19959	11366.569495941476	1681.7477005018748	0.0162380210499447	0.0111585593926934	1.4552076552621411	0.145628	0.145628	chr16	11415696	0.8367551148829486	chr16:11415696:A:G
chr16:11415758	['T', 'A']	19959	2818.4005616287245	402.5986064649003	0.0082255206114192	0.0196896012180324	0.4177596346586257	0.676127	0.676127	chr16	11415758	0.1699717208944099	chr16:11415758:T:A
chr16:11416124	['A', 'T']	19959	11886.168704891745	1727.9311348816989	0.0136342214500708	0.011011165988935	1.2382177749178978	0.21565	0.21565	chr16	11416124	0.6662505375180295	chr16:11416124:A:T
chr16:11416174	['T', 'A']	19959	4915.738875526157	645.9752533142768	-0.0043501319281777	0.0153118384322469	-0.2841025228568465	0.776335	0.776335	chr16	11416174	0.1099508338234194	chr16:11416174:T:A
chr16:11416183	['C', 'T']	19959	4914.985016286645	646.6792048016122	-0.0040961475060975	0.015312845979095	-0.2674974666165655	0.789089	0.789089	chr16	11416183	0.1028740106954603	chr16:11416183:C:T
chr16:11416227	['T', 'G']	19959	11447.161804511275	1660.2157535090446	0.0125001575685611	0.0111418256583014	1.1219128670576226	0.261913	0.261913	chr16	11416227	0.5818429449189921	chr16:11416227:T:G
chr16:11416230	['A', 'G']	19959	11491.454518117576	1677.4110990474012	0.0138735053883925	0.0111296960654197	1.2465304808725095	0.212584	0.212584	chr16	11416230	0.6724694254815795	chr16:11416230:A:G
chr16:11416772	['A', 'G']	19959	10440.092307692306	1599.929610014372	0.0243571431291049	0.0114980908344151	2.118364124955529	0.0341566	0.0341566	chr16	11416772	1.4665253661659248	chr16:11416772:A:G
chr16:11416918	['C', 'T']	19959	9641.44918821407	1449.875704622276	0.0193846904996754	0.0118064541571406	1.6418723387793308	0.100632	0.100632	chr16	11416918	0.9972638958848258	chr16:11416918:C:T
chr16:11416938	['T', 'C']	19959	11450.294763217238	1660.661903558837	0.012757258514817	0.0111497772182872	1.1441716067558063	0.252566	0.252566	chr16	11416938	0.5976251138211777	chr16:11416938:T:C
chr16:11416947	['A', 'C']	19959	11236.207879466518	1630.5057406108729	0.0126229134949553	0.0113263154348576	1.1144765981095084	0.265088	0.265088	chr16	11416947	0.576609931458679	chr16:11416947:A:C
chr16:11417063	['C', 'T']	19959	11468.447601864384	1667.0995750690065	0.0129870750490218	0.011142437992813	1.1655505785536864	0.24381	0.24381	chr16	11417063	0.6129484855275069	chr16:11417063:C:T
chr16:11417164	['A', 'C']	19959	12052.718556753684	1735.0712792999786	0.012162770349399	0.011138566035917	1.091951182062345	0.274868	0.274868	chr16	11417164	0.5608758175677908	chr16:11417164:A:C
chr16:11417469	['A', 'AGTT']	19959	9613.963371248185	1447.1203708742723	0.0195120665918939	0.0118176301428145	1.6510980929419123	0.0987343	0.0987343	chr16	11417469	1.0055319485161334	chr16:11417469:A:AGTT
chr16:11417483	['C', 'T']	19959	11447.72068550812	1672.4476370164427	0.0139500052018374	0.0111471050450499	1.2514464648408552	0.210786	0.210786	chr16	11417483	0.6761582375043543	chr16:11417483:C:T
chr16:11417528	['A', 'G']	19959	11448.147166407776	1673.2701065664323	0.0140697870455568	0.0111469050275496	1.2622146695233598	0.206886	0.206886	chr16	11417528	0.6842688970987088	chr16:11417528:A:G
chr16:11417538	['A', 'G']	19959	9614.963471463649	1448.560969979132	0.0196798910821902	0.0118159568689583	1.6655351149673925	0.0958217	0.0958217	chr16	11417538	1.0185361284677503	chr16:11417538:A:G
chr16:11417577	['C', 'T']	19959	3038.0655072173217	413.13044974444216	0.0028861197503314	0.0189719722736026	0.1521254463536784	0.87909	0.87909	chr16	11417577	0.0559666601907419	chr16:11417577:C:T
chr16:11417617	['C', 'T']	19959	9616.0	1448.29908305402	0.0196046807484167	0.0118154857810584	1.6592361170494785	0.0970839	0.0970839	chr16	11417617	1.0128527857552367	chr16:11417617:C:T
chr16:11417853	['A', 'G']	19959	11274.12972891717	1636.2338750838048	0.0130071064167366	0.0111917982138715	1.162199868883906	0.245168	0.245168	chr16	11417853	0.6105362157618867	chr16:11417853:A:G
chr16:11417869	['A', 'G']	19959	35864.59382672746	4831.768313685771	-0.0078590844422033	0.01682418204433	-0.467130254623698	0.640412	0.640412	chr16	11417869	0.1935405388936563	chr16:11417869:A:G
chr16:11417897	['C', 'T']	19959	2776.1390920933964	395.7551920628838	0.0081831349032417	0.0198281498630834	0.4127028976353104	0.679829	0.679829	chr16	11417897	0.167600313316737	chr16:11417897:C:T
chr16:11417899	['A', 'G']	19959	2776.1390920933964	395.7551920628838	0.0081831349032417	0.0198281498630834	0.4127028976353104	0.679829	0.679829	chr16	11417899	0.167600313316737	chr16:11417899:A:G
chr16:11418042	['T', 'C']	19959	7392.111094407697	915.085051599492	-0.0140667405895783	0.0129545597090096	-1.0858524647344985	0.277557	0.277557	chr16	11418042	0.5566478152676717	chr16:11418042:T:C
chr16:11418510	['T', 'C']	19959	19307.934759733427	2663.80290709786	0.0048204026503942	0.0100587308292412	0.4792257325726514	0.631783	0.631783	chr16	11418510	0.1994320642579074	chr16:11418510:T:C
chr16:11418591	['C', 'T']	19959	4541.227527808398	546.4984051547993	-0.0184262211690299	0.015922703128118	-1.157229461654092	0.247192	0.247192	chr16	11418591	0.6069655886482533	chr16:11418591:C:T
chr16:11418621	['T', 'C']	19959	13062.61789025307	1653.6094001467884	-0.0189419006639934	0.0107446921779663	-1.7629077083135771	0.0779314	0.0779314	chr16	11418621	1.1082875217999126	chr16:11418621:T:C
chr16:11418731	['G', 'T']	19959	9577.479857701172	1435.6319188334771	0.0190149489654657	0.0118365010141168	1.6064670583635825	0.108187	0.108187	chr16	11418731	0.9658249219231558	chr16:11418731:G:T
chr16:11418747	['G', 'T']	19959	9577.479857701172	1435.5043993397428	0.0189702442814932	0.0118365026423757	1.6026899883060162	0.109019	0.109019	chr16	11418747	0.9624978059486976	chr16:11418747:G:T
chr16:11418915	['C', 'T']	19959	11884.0	1751.0811915165557	0.017073494338036	0.0110332882779258	1.547452935875408	0.12177	0.12177	chr16	11418915	0.9144596939630522	chr16:11418915:C:T
chr16:11419295	['G', 'A']	19959	17648.07373064007	2199.79421844924	-0.0249631728811525	0.0101702888796254	-2.4545195497015126	0.0141158	0.0141158	chr16	11419295	1.8502945035786955	chr16:11419295:G:A
chr16:11419355	['T', 'C']	19959	6866.224345470961	818.4042200384292	-0.0176055592603703	0.0133684018259731	-1.3169531773173493	0.187869	0.187869	chr16	11419355	0.7261448763105649	chr16:11419355:T:C
chr16:11419481	['TA', 'T']	19959	11794.22996357013	1729.32197439552	0.016021326852144	0.0110650487801342	1.4479219360431683	0.147655	0.147655	chr16	11419481	0.8307518420572291	chr16:11419481:TA:T
chr16:11419988	['T', 'C']	19959	16714.383596406686	2073.570063917736	-0.022074340247103	0.0102919334954376	-2.144819557655364	0.0319793	0.0319793	chr16	11419988	1.4951310468269488	chr16:11419988:T:C
chr16:11421194	['C', 'G']	19959	3006.451894167168	405.7862942811061	0.0024781848852303	0.01905852322439	0.1300302681405508	0.896544	0.896544	chr16	11421194	0.0474283915582538	chr16:11421194:C:G
chr16:11422305	['G', 'A']	19959	2748.0	387.0111983647896	0.0075598662315815	0.01989884405424	0.3799148438459512	0.704013	0.704013	chr16	11422305	0.1524193212895103	chr16:11422305:G:A
chr16:11422652	['G', 'A']	19959	4326.867151089953	558.9676343240944	0.0008577604091874	0.0162298771326009	0.0528507025764536	0.957851	0.957851	chr16	11422652	0.0187020430201668	chr16:11422652:G:A
chr16:11423077	['C', 'T']	19959	8851.0	1080.9075008549928	-0.0181539647108597	0.0122046444757478	-1.487463624764648	0.136908	0.136908	chr16	11423077	0.8635711738211302	chr16:11423077:C:T
chr16:11423214	['A', 'G']	19959	30112.017387382875	3946.1024627556553	-0.0202859387868766	0.0117660776322265	-1.7241037685587597	0.0847046	0.0847046	chr16	11423214	1.0720930040686985	chr16:11423214:A:G
chr16:11423234	['G', 'A']	19959	14408.0	1904.924053511968	-0.013006578965383	0.0105292523840576	-1.235280387530303	0.216741	0.216741	chr16	11423234	0.6640589272150178	chr16:11423234:G:A
chr16:11423313	['C', 'T']	19959	3425.0	482.1141102540075	0.011665909084997	0.0181809251333567	0.6416565163448958	0.521104	0.521104	chr16	11423313	0.2830755931712541	chr16:11423313:C:T
chr16:11423963	['C', 'T']	19959	7081.0	829.9461840545325	-0.0207741820867688	0.0132061927272242	-1.5730636767055035	0.11572	0.11572	chr16	11423963	0.9365915750240548	chr16:11423963:C:T
chr16:11424270	['A', 'G']	19959	7213.722854136393	847.6953639622643	-0.0202940308801146	0.0130992742423986	-1.5492484930522794	0.121338	0.121338	chr16	11424270	0.9160031677579026	chr16:11424270:A:G
chr16:11424689	['C', 'T']	19959	18240.741731809983	2420.1420992670737	-0.0088611422592938	0.0101714202707885	-0.8711804274514454	0.383666	0.383666	chr16	11424689	0.41604668572907	chr16:11424689:C:T
chr16:11424918	['C', 'T']	19959	8213.234515935057	1155.195721476843	0.0119634281184233	0.0125366984566735	0.9542726228734486	0.339957	0.339957	chr16	11424918	0.4685760119098602	chr16:11424918:C:T
chr16:11425350	['C', 'T']	19959	2277.114089588136	275.197242145806	-0.0164727162731651	0.0219745158843479	-0.7496281765596633	0.453488	0.453488	chr16	11425350	0.343434200561405	chr16:11425350:C:T
chr16:11425894	['A', 'G']	19959	9484.90087697319	1260.014492659502	-0.0014437948662605	0.0118739143385879	-0.1215938421897182	0.903222	0.903222	chr16	11425894	0.0442054927369409	chr16:11425894:A:G
chr16:11426930	['GGAA', 'G']	19959	18993.614208859177	2568.605887233307	0.0024325270657156	0.0101289779419368	0.2401552337915877	0.810212	0.810212	chr16	11426930	0.0914013287959891	chr16:11426930:GGAA:G
chr16:11426939	['T', 'C']	19959	18580.731056943696	2509.840959013728	0.0022939667703672	0.0102494487399673	0.2238136731609764	0.822905	0.822905	chr16	11426939	0.0846502988790982	chr16:11426939:T:C
chr16:11427390	['A', 'C']	19959	19654.66707058472	2616.2238235791174	-0.0029087041342447	0.010152304191097	-0.2865067948609608	0.774493	0.774493	chr16	11427390	0.110982503114732	chr16:11427390:A:C
chr16:11428353	['T', 'C']	19959	2842.997093023256	342.56213841576096	-0.015597055642572	0.0200558903457046	-0.7776795432027509	0.436767	0.436767	chr16	11428353	0.3597501822522816	chr16:11428353:T:C
chr16:11428408	['G', 'A']	19959	15646.487520048116	2094.850871081137	-0.0001988360102158	0.0104217857612506	-0.0190788809874729	0.984778	0.984778	chr16	11428408	0.006661662133325	chr16:11428408:G:A
chr16:11428449	['C', 'T']	19959	15065.528943016086	2036.3211688849767	0.0024266196208584	0.0104941792945065	0.2312348162498738	0.817135	0.817135	chr16	11428449	0.0877061871497891	chr16:11428449:C:T
chr16:11428563	['A', 'G']	19959	15625.782894077563	2087.839037470507	-0.000654152255483	0.0104217609090094	-0.0627679200467511	0.949952	0.949952	chr16	11428563	0.0222983385656662	chr16:11428563:A:G
chr16:11428617	['C', 'T']	19959	4304.43132735381	477.0739885675469	-0.0244718231855618	0.0163379122782084	-1.4978549749102597	0.134187	0.134187	chr16	11428617	0.8722895564601643	chr16:11428617:C:T
chr16:11428817	['T', 'C']	19959	3297.321638013132	419.8973037086532	-0.0100596494043444	0.0186649313505809	-0.5389598930419512	0.589921	0.589921	chr16	11428817	0.2292061435464177	chr16:11428817:T:C
chr16:11428960	['G', 'A']	19959	11591.580769616194	1555.9337200479713	-0.0022285224328351	0.011205793728774	-0.1988723411098269	0.842365	0.842365	chr16	11428960	0.0744996862464139	chr16:11428960:G:A
chr16:11429220	['T', 'C']	19959	15631.265350107762	2074.66268320126	-0.001800246577756	0.0104243861663297	-0.1726956915286592	0.862892	0.862892	chr16	11429220	0.064043557400868	chr16:11429220:T:C
chr16:11429253	['G', 'A']	19959	3264.0	473.93734862298976	0.016213102961581	0.0183283550294589	0.8845912759503982	0.376388	0.376388	chr16	11429253	0.4243642311981787	chr16:11429253:G:A
chr16:11429721	['G', 'A']	19959	15569.460505212512	2057.728173318631	-0.0023523783230266	0.0104319933501579	-0.2254965320689208	0.821595	0.821595	chr16	11429721	0.0853422123988709	chr16:11429721:G:A
chr16:11430262	['G', 'A']	19959	490.2210526315789	34.3315395440849	-0.0757256382168902	0.0458744214732877	-1.6507159280686423	0.0988123	0.0988123	chr16	11430262	1.0051889917520196	chr16:11430262:G:A
chr16:11430315	['G', 'A']	19959	7233.348924650323	864.8525388057049	-0.0203143834097953	0.0132093605826199	-1.537877877035452	0.124094	0.124094	chr16	11430315	0.906249216324682	chr16:11430315:G:A
chr16:11430784	['G', 'A']	19959	11831.592794869226	1541.146296692588	-0.0070082997975079	0.0111735567785833	-0.6272219255144396	0.530521	0.530521	chr16	11430784	0.2752974204268966	chr16:11430784:G:A
chr16:11431018	['C', 'T']	19959	2968.5949386118773	324.473540930706	-0.0321396517821115	0.0195236195891225	-1.646193301165219	0.0997397	0.0997397	chr16	11431018	1.0011319423993934	chr16:11431018:C:T
chr16:11431263	['G', 'C']	19959	3440.344741193566	392.67395781157626	-0.0255537480397632	0.0182129369743542	-1.4030547668256734	0.160616	0.160616	chr16	11431263	0.7942111940162677	chr16:11431263:G:C
chr16:11432066	['G', 'T']	19959	18717.75124029065	2585.021409450537	0.0048727162622244	0.0101827006512464	0.4785288725568086	0.632279	0.632279	chr16	11432066	0.1990912422506334	chr16:11432066:G:T
chr16:11432668	['A', 'C']	19959	29920.998246229392	3990.898440914479	-0.008118084033131	0.0116625684817002	-0.6960802884775451	0.486387	0.486387	chr16	11432668	0.3130180412676283	chr16:11432668:A:C
chr16:11432703	['G', 'C']	19959	9695.943172137308	1205.8426223175686	-0.0125890336152302	0.0117433956999741	-1.0720096586081966	0.283729	0.283729	chr16	11432703	0.5470962726063049	chr16:11432703:G:C
chr16:11433077	['T', 'A']	19959	9284.860786770232	1140.5097116766217	-0.0140295171720744	0.0118995542332715	-1.1789951873026825	0.238414	0.238414	chr16	11433077	0.6226682458100455	chr16:11433077:T:A
chr16:11433322	['G', 'T']	19959	28457.55480378891	3717.065198967938	-0.0163220860253509	0.0111816034706181	-1.4597267796376785	0.144381	0.144381	chr16	11433322	0.8404899545369606	chr16:11433322:G:T
chr16:11434572	['C', 'A']	19959	11346.2739163117	1454.5662304655743	-0.0129839135525939	0.0111933868244115	-1.1599629099101076	0.246078	0.246078	chr16	11434572	0.6089272115945827	chr16:11434572:C:A
chr16:11434695	['T', 'C']	19959	30006.503407155025	4014.024215905716	-0.0103525243605297	0.0116993375948682	-0.8848812402054852	0.376231	0.376231	chr16	11434695	0.4245454231017789	chr16:11434695:T:C
chr16:11435037	['C', 'A']	19959	20561.060329708875	2796.9637651516628	-0.0016131936885317	0.0101145283057105	-0.159492725688553	0.873282	0.873282	chr16	11435037	0.0588454913830799	chr16:11435037:C:A
chr16:11436139	['T', 'C']	19959	24474.226225072653	3296.2648011346623	-2.103892510235189e-05	0.0103690160457501	-0.0020290184728737	0.998381	0.998381	chr16	11436139	0.0007036925591601	chr16:11436139:T:C
chr16:11436286	['G', 'C']	19959	7652.0	1068.7471778339905	0.0021729552685198	0.0128210370614581	0.1694835806264087	0.865418	0.865418	chr16	11436286	0.0627740760666024	chr16:11436286:G:C
chr16:11436923	['T', 'C']	19959	25367.354866192247	3442.7268281479514	0.0031855162396866	0.0105081298062216	0.303147781615767	0.76178	0.76178	chr16	11436923	0.1181704336226415	chr16:11436923:T:C
chr16:11437868	['C', 'T']	19959	16782.8860765838	2221.1986837536897	-0.0073193445541217	0.0102144618830925	-0.7165668282767904	0.47365	0.47365	chr16	11437868	0.3245424583587912	chr16:11437868:C:T
chr16:11438864	['T', 'G']	19959	29899.486317161187	4129.256502077194	0.0098469170059181	0.011655999148768	0.8447939022849796	0.398236	0.398236	chr16	11438864	0.3998594828956164	chr16:11438864:T:G
chr16:11438972	['T', 'C']	19959	16998.5550210463	2259.2709785814045	-0.0065622839243303	0.0102145097689335	-0.6424472708704019	0.52059	0.52059	chr16	11438972	0.2835041784982593	chr16:11438972:T:C
chr16:11439187	['A', 'G']	19959	7190.602686851472	955.6639130004193	0.003180802343588	0.0131577252901988	0.2417440912797785	0.808981	0.808981	chr16	11439187	0.0920616782542979	chr16:11439187:A:G
chr16:11439381	['C', 'T']	19959	7245.0	949.8294905178384	0.0016925358164813	0.0131031704527733	0.129169945745695	0.897224	0.897224	chr16	11439381	0.0470991179154628	chr16:11439381:C:T
chr16:11439768	['G', 'A']	19959	3573.432309157436	434.5937524531205	-0.0153448181292839	0.0176264046706734	-0.8705585975122019	0.384006	0.384006	chr16	11439768	0.4156619898342034	chr16:11439768:G:A
chr16:11439888	['C', 'G']	19959	7272.821940463064	975.6422241249654	0.0045724431769363	0.0130941976044409	0.3491961336665287	0.726946	0.726946	chr16	11439888	0.1384978488012708	chr16:11439888:C:G
chr16:11439936	['G', 'A']	19959	24279.16451952479	3225.480169282239	-0.0048780207045561	0.0103933730376536	-0.4693395192190057	0.638832	0.638832	chr16	11439936	0.194613337562759	chr16:11439936:G:A
chr16:11440045	['C', 'G']	19959	5792.870715574263	810.806683989097	0.0088688220802946	0.0143247135394287	0.6191273602702939	0.53584	0.53584	chr16	11440045	0.2709648698042083	chr16:11440045:C:G
chr16:11440492	['C', 'T']	19959	3783.189548050907	398.7307592438253	-0.0274303730776348	0.0173730209762292	-1.5789063465223772	0.114373	0.114373	chr16	11440492	0.9416764872123422	chr16:11440492:C:T
chr16:11440651	['T', 'C']	19959	30517.58704149128	4244.390520690507	0.0141278773904542	0.011935562785546	1.1836791984005215	0.236554	0.236554	chr16	11440651	0.6260697038688923	chr16:11440651:T:C
chr16:11441626	['TGAG', 'T']	19959	20418.04599889763	2791.798399371873	0.0025018611964294	0.0101508268389344	0.2464687100003832	0.805322	0.805322	chr16	11441626	0.0940304365736665	chr16:11441626:TGAG:T
chr16:11441720	['C', 'T']	19959	20405.044696096607	2783.866080475747	0.0020353174513602	0.0101520838382588	0.2004827268752432	0.841105	0.841105	chr16	11441720	0.0751497853267393	chr16:11441720:C:T
chr16:11441932	['T', 'G']	19959	29870.48977751052	4118.023891104766	0.0087280264355779	0.011644735972689	0.7495254899766016	0.453549	0.453549	chr16	11441932	0.343375786266429	chr16:11441932:T:G
chr16:11442083	['C', 'A']	19959	24362.544406575784	3253.574688579168	-0.0025737564566697	0.0103802955014905	-0.2479463572400417	0.804178	0.804178	chr16	11442083	0.0946478121200664	chr16:11442083:C:A
chr16:11442384	['C', 'T']	19959	24313.65453998797	3215.980876035307	-0.0067068385752108	0.010408353169069	-0.6443707728079254	0.519342	0.519342	chr16	11442384	0.2845465539105156	chr16:11442384:C:T
chr16:11442573	['A', 'C']	19959	21405.57982056037	2991.4274866940164	0.008382261849766	0.0101623827177854	0.8248323333755193	0.409477	0.409477	chr16	11442573	0.3877704871968699	chr16:11442573:A:C
chr16:11442799	['C', 'T']	19959	449.0	58.00358938594107	-0.0098073834412357	0.0481619901215844	-0.2036332679874135	0.838642	0.838642	chr16	11442799	0.0764233915013932	chr16:11442799:C:T
chr16:11442802	['T', 'C']	19959	30539.65059637166	4213.369664866524	0.0090637254817016	0.0119285019323986	0.7598377007496565	0.447361	0.447361	chr16	11442802	0.3493418794773419	chr16:11442802:T:C
chr16:11442982	['C', 'T']	19959	4014.603427540589	477.636410001345	-0.0136831673858884	0.0169109277056521	-0.8091316824277547	0.418449	0.418449	chr16	11442982	0.3783574656713627	chr16:11442982:C:T
chr16:11443615	['C', 'T']	19959	3029.4462444030846	330.70417415822993	-0.0317901203720868	0.0194935763154114	-1.6307998008017612	0.102948	0.102948	chr16	11443615	0.9873820861260948	chr16:11443615:C:T
chr16:11443953	['G', 'C']	19959	483.1210283652401	69.56535010381286	0.0337949010552526	0.0463135807406514	0.7296974346358276	0.465584	0.465584	chr16	11443953	0.3320019528236036	chr16:11443953:G:C
chr16:11444060	['C', 'T']	19959	21253.259383613127	2951.301145318675	0.0064107831736153	0.0101499917073037	0.6316047695883618	0.527652	0.527652	chr16	11444060	0.2776524113814875	chr16:11444060:C:T
chr16:11444877	['C', 'T']	19959	4153.202167151603	504.0300766758689	-0.0103914346889055	0.0166643704134316	-0.623571994086854	0.532916	0.532916	chr16	11444877	0.2733412405258416	chr16:11444877:C:T
chr16:11446339	['G', 'C']	19959	1273.7658294480373	153.5466855761121	-0.0070354689014155	0.0286832604123181	-0.2452813522689387	0.806241	0.806241	chr16	11446339	0.0935351203221369	chr16:11446339:G:C
chr16:11446856	['T', 'C']	19959	28887.447339412767	3967.832727275472	0.0081659363135579	0.0112826974736411	0.7237574465357608	0.469223	0.469223	chr16	11446856	0.3286207081330878	chr16:11446856:T:C
chr16:11446904	['C', 'T']	19959	2268.0	337.09064043011	0.0179130244866672	0.0219313765354004	0.8167761133348403	0.414066	0.414066	chr16	11446904	0.3829304290450871	chr16:11446904:C:T
chr16:11447319	['T', 'C']	19959	28833.11231956696	3937.81184314942	0.005457580873625	0.0112737739044023	0.4840952923043759	0.628324	0.628324	chr16	11447319	0.2018163512843807	chr16:11447319:T:C
chr16:11447829	['A', 'G']	19959	28879.78782260085	3961.011490121516	0.0075271817228107	0.0112872041233258	0.6668774340011516	0.504858	0.504858	chr16	11447829	0.2968307575020629	chr16:11447829:A:G
chr16:11448040	['G', 'A']	19959	28636.434763002304	3934.5123822545306	0.0082379754136868	0.0111899817531331	0.7361920327868515	0.461622	0.461622	chr16	11448040	0.3357135017350711	chr16:11448040:G:A
chr16:11448150	['A', 'G']	19959	28644.305472038483	3934.428687993784	0.0080576915452585	0.0111936492714594	0.7198449182969611	0.471629	0.471629	chr16	11448150	0.3263994984184362	chr16:11448150:A:G
chr16:11448215	['A', 'G']	19959	28642.870170867365	3929.9217324060105	0.0074929135583935	0.0111923503819216	0.6694673864478359	0.503205	0.503205	chr16	11448215	0.2982550522574987	chr16:11448215:A:G
chr16:11448291	['G', 'A']	19959	3631.363882347048	523.5124243914621	0.0139713197645078	0.0176510884291502	0.7915273792087886	0.428646	0.428646	chr16	11448291	0.3679012246283305	chr16:11448291:G:A
chr16:11448632	['G', 'A']	19959	6763.677757177932	730.1665826122394	-0.0333369834318982	0.0135386357936234	-2.4623591283546973	0.013811	0.013811	chr16	11448632	1.859774874733552	chr16:11448632:G:A
chr16:11448645	['C', 'T']	19959	32688.551140065145	4490.937532522683	0.009558126518348	0.0130338350210462	0.7333318630252835	0.463365	0.463365	chr16	11448645	0.3340767734828693	chr16:11448645:C:T
chr16:11448656	['A', 'G']	19959	32977.95685508118	4514.582511183683	0.0075926922925312	0.0133080107016576	0.5705354814289046	0.568321	0.568321	chr16	11448656	0.2454062960657427	chr16:11448656:A:G
chr16:11449891	['C', 'T']	19959	721.0722553490004	101.58476051785996	0.0206681236200338	0.037918228571495	0.5450709170409694	0.585711	0.585711	chr16	11449891	0.2323166195874728	chr16:11449891:C:T
chr16:11449918	['T', 'C']	19959	2346.1175468483816	346.15188088200085	0.0174479451481942	0.0216109334153707	0.8073665682475522	0.419465	0.419465	chr16	11449918	0.3773042706898766	chr16:11449918:T:C
chr16:11450014	['C', 'T']	19959	8131.629666750188	912.884437824152	-0.0268013317815917	0.0125838817493737	-2.1298143383241497	0.0331992	0.0331992	chr16	11450014	1.478872381349324	chr16:11450014:C:T
chr16:11450653	['C', 'G']	19959	679.068046299544	88.12295641609643	0.0091093012240794	0.0390145567747251	0.2334846779543764	0.815387	0.815387	chr16	11450653	0.08863621693742	chr16:11450653:C:G
chr16:11450968	['G', 'A']	19959	29863.496242108427	4105.458437178192	0.0059139511863182	0.0116179765944771	0.5090345240607187	0.610734	0.610734	chr16	11450968	0.2141479018456935	chr16:11450968:G:A
chr16:11452519	['A', 'G']	19959	31338.14025154081	4307.905704121823	0.005977970014886	0.0122538784213309	0.4878430982700047	0.625666	0.625666	chr16	11452519	0.2036574448524059	chr16:11452519:A:G
chr16:11452855	['T', 'A']	19959	28968.902841108385	3885.333447803403	-0.0050924516512045	0.0113576218135848	-0.4483730603807793	0.653889	0.653889	chr16	11452855	0.1844959684630242	chr16:11452855:T:A
chr16:11453452	['G', 'A']	19959	14860.467298150654	1923.15315657106	-0.010573729871789	0.0105129778144199	-1.005778767770803	0.314534	0.314534	chr16	11453452	0.5023324020016077	chr16:11453452:G:A
chr16:11454429	['T', 'G']	19959	30998.553111534224	4245.817643084518	0.0039385737628194	0.0120939048404197	0.3256660123251572	0.74468	0.74468	chr16	11454429	0.1280303099222761	chr16:11454429:T:G
chr16:11454571	['A', 'C']	19959	11621.65821262092	1620.5185348912478	0.0033880900872068	0.0110992588731384	0.3052537224270384	0.760176	0.760176	chr16	11454571	0.1190858459037919	chr16:11454571:A:C
chr16:11455197	['T', 'C']	19959	10242.026306559104	1273.1120847812488	-0.014472428972377	0.0116057851039467	-1.2470012879572774	0.212412	0.212412	chr16	11455197	0.6728209518722544	chr16:11455197:T:C
chr16:11455408	['A', 'G']	19959	8230.824773262513	1023.509678945353	-0.0139136663751924	0.012550142689296	-1.10864607037969	0.267596	0.267596	chr16	11455408	0.5725203826490244	chr16:11455408:A:G
chr16:11455494	['G', 'A']	19959	8466.69681784014	1240.960557079982	0.0120884915660601	0.0123617241193694	0.9778968895705152	0.328137	0.328137	chr16	11455494	0.4839447967707647	chr16:11455494:G:A
chr16:11456010	['C', 'T']	19959	34884.49561557348	4692.508548956694	-0.0067201994704584	0.0152143033997975	-0.4417027381317955	0.658709	0.658709	chr16	11456010	0.1813064027135874	chr16:11456010:C:T
chr16:11456118	['C', 'T']	19959	14262.289531735683	1799.9741866582642	-0.0164295703207562	0.0105849180833809	-1.5521679233920362	0.120638	0.120638	chr16	11456118	0.9185158713761888	chr16:11456118:C:T
chr16:11456288	['G', 'A']	19959	14257.285972034282	1801.5303860144213	-0.0160855218251664	0.010584141209621	-1.519775814266779	0.128583	0.128583	chr16	11456288	0.8908164458303478	chr16:11456288:G:A
chr16:11456355	['T', 'C']	19959	30737.0800220474	4218.143997834525	0.0054405699281313	0.0120024586948756	0.4532879526137565	0.650346	0.650346	chr16	11456355	0.1868555265708663	chr16:11456355:T:C
chr16:11456372	['C', 'G']	19959	32839.22667134409	4487.909604865611	0.0061690072416807	0.0132221862315668	0.466564842881488	0.640816	0.640816	chr16	11456372	0.1932666532519063	chr16:11456372:C:G
chr16:11456398	['T', 'A']	19959	13536.425692947723	1684.1783206228415	-0.0164072360376353	0.0107138875368512	-1.531398941906134	0.125687	0.125687	chr16	11456398	0.9007096397383305	chr16:11456398:T:A
chr16:11456723	['TG', 'T']	19959	14262.00195469126	1801.5800453467464	-0.016140770103993	0.0105854611468976	-1.5248055686948927	0.127323	0.127323	chr16	11456723	0.8950931370311144	chr16:11456723:TG:T
chr16:11456763	['G', 'A']	19959	8551.713856176397	1259.696957543087	0.0131988734987296	0.0123191648079797	1.0714097671767573	0.283998	0.283998	chr16	11456763	0.5466847183755759	chr16:11456763:G:A
chr16:11457235	['A', 'G']	19959	7893.395480509069	956.8519884680372	-0.0170521515878666	0.0127372703152939	-1.3387602811091934	0.180664	0.180664	chr16	11457235	0.7431283784792395	chr16:11457235:A:G
chr16:11457631	['C', 'T']	19959	14290.515672091622	1819.1442574566724	-0.0151673623989396	0.0105902372936374	-1.432202317888777	0.152102	0.152102	chr16	11457631	0.8178650753404716	chr16:11457631:C:T
chr16:11457659	['C', 'T']	19959	30741.781726142737	4235.132180754938	0.0071663475640415	0.0120124155724914	0.5965783918142603	0.550796	0.550796	chr16	11457659	0.2590092223443723	chr16:11457659:C:T
chr16:11458111	['A', 'G']	19959	14611.248884432189	1879.0078456655165	-0.0126357001579334	0.0105236277601421	-1.2006981286235354	0.229883	0.229883	chr16	11458111	0.6384931439076444	chr16:11458111:A:G
chr16:11458469	['T', 'C']	19959	14756.747972013722	1905.5894169101668	-0.012137354459931	0.0106049851962221	-1.1444951817806146	0.252432	0.252432	chr16	11458469	0.5978555918109554	chr16:11458469:T:C
chr16:11459986	['G', 'C']	19959	8228.0	1007.1179656229956	-0.0162859920322708	0.0125482406852751	-1.297870549405521	0.194347	0.194347	chr16	11459986	0.7114221588840218	chr16:11459986:G:C
chr16:11460445	['C', 'G']	19959	7945.0	1184.24175505623	0.0159525909132444	0.0126446830798476	1.2616046454077472	0.207106	0.207106	chr16	11460445	0.6838073191212956	chr16:11460445:C:G
chr16:11460881	['C', 'T']	19959	30568.53156628921	4205.172345416163	0.0053604188871754	0.0119166363891934	0.4498265040659003	0.65284	0.65284	chr16	11460881	0.1851932438879663	chr16:11460881:C:T
chr16:11462005	['G', 'C']	19959	7868.394227878545	1161.8469018045632	0.0138088998504078	0.012703861944129	1.0869844076658546	0.277057	0.277057	chr16	11462005	0.5574308726725719	chr16:11462005:G:C
chr16:11462265	['A', 'G']	19959	30672.61034275406	4201.891728400577	0.0031759507282213	0.0119676498303868	0.2653779792384467	0.790721	0.790721	chr16	11462265	0.1019767270390839	chr16:11462265:A:G
chr16:11463333	['G', 'A']	19959	780.7432296890885	57.65263327216605	-0.0569466269196199	0.0375337557060427	-1.5172109970985883	0.129229	0.129229	chr16	11463333	0.8886400163199382	chr16:11463333:G:A
chr16:11463575	['G', 'A']	19959	30622.53427197114	4199.918880310243	0.0034749797841968	0.0119564786171561	0.2906357210567508	0.771333	0.771333	chr16	11463575	0.1127580877852522	chr16:11463575:G:A
chr16:11464126	['A', 'G']	19959	30673.07360825776	4200.572707387928	0.0028042121105131	0.0119776116872053	0.2341211406534936	0.814893	0.814893	chr16	11464126	0.088899412806383	chr16:11464126:A:G
chr16:11464372	['A', 'G']	19959	30679.07420955053	4205.284749668788	0.003251468469013	0.0119781767008091	0.2714493658115244	0.786048	0.786048	chr16	11464372	0.1045509329699635	chr16:11464372:A:G
chr16:11464408	['G', 'A']	19959	30676.0	4203.078426052796	0.0030930249018269	0.0119774657847207	0.2582370058424739	0.796227	0.796227	chr16	11464408	0.0989630996077409	chr16:11464408:G:A
chr16:11464426	['A', 'G']	19959	22098.32155742633	2898.55137383663	-0.0099302575967604	0.0101976618109565	-0.9737778895639766	0.330179	0.330179	chr16	11464426	0.4812505521336254	chr16:11464426:A:G
chr16:11464850	['C', 'T']	19959	30669.536626916524	4198.786705437211	0.0026457426135484	0.0119738408733507	0.2209602283455172	0.825126	0.825126	chr16	11464850	0.0834797279028716	chr16:11464850:C:T
chr16:11466587	['C', 'T']	19959	11952.58170786742	1736.1733965716298	0.0126943164777729	0.0110291977561126	1.1509736935070778	0.249757	0.249757	chr16	11466587	0.6024823308546501	chr16:11466587:C:T
chr16:11466640	['C', 'T']	19959	7858.362351526085	1178.0892959084092	0.0162238563216949	0.0127082668941707	1.27663799137999	0.201745	0.201745	chr16	11466640	0.6951972199234528	chr16:11466640:C:T
chr16:11467379	['G', 'A']	19959	12518.153514489126	1804.7624474154577	0.0103576904167559	0.0109002360606804	0.9502262482294744	0.342009	0.342009	chr16	11467379	0.4659624652920859	chr16:11467379:G:A
chr16:11468206	['G', 'A']	19959	9235.462721715605	1155.9842267033964	-0.0134111795733743	0.0120101030180985	-1.1166581629786554	0.264154	0.264154	chr16	11468206	0.5781428085440501	chr16:11468206:G:A
chr16:11468555	['C', 'G']	19959	29389.47249223369	3994.8237579800857	0.0003777067447909	0.0114479698131302	0.0329933386405094	0.97368	0.97368	chr16	11468555	0.0115837505840677	chr16:11468555:C:G
chr16:11469370	['C', 'A']	19959	8409.0	1242.9455934050543	0.0126934999964945	0.0124017699972561	1.0235232550920528	0.306073	0.306073	chr16	11469370	0.5141749796747797	chr16:11469370:C:A
chr16:11470567	['T', 'C']	19959	19597.963822217767	2834.4317410525414	0.0146864122105624	0.0100947729950585	1.4548531420916098	0.145726	0.145726	chr16	11470567	0.836462955785551	chr16:11470567:T:C
chr16:11470637	['G', 'C']	19959	19575.98080970037	2854.5806232191203	0.0167218567270297	0.0100894454846098	1.6573613240228948	0.0974622	0.0974622	chr16	11470637	1.0111637895781953	chr16:11470637:G:C
chr16:11470655	['A', 'G']	19959	5255.526632259358	764.9799619685161	0.0077384656037623	0.0148578846251439	0.5208322583597489	0.602489	0.602489	chr16	11470655	0.2200508778533614	chr16:11470655:A:G
chr16:11470740	['C', 'T']	19959	513.0257039783546	74.79948250175747	0.0077708034377932	0.0448376355593343	0.1733098398444773	0.86241	0.86241	chr16	11470740	0.0642862163043218	chr16:11470740:C:T
chr16:11470954	['A', 'T']	19959	14343.155892964523	2088.711615373149	0.0115837394718908	0.0105590274358204	1.0970460624616083	0.272635	0.272635	chr16	11470954	0.5644183916006051	chr16:11470954:A:T
chr16:11471156	['A', 'G']	19959	25565.4044803047	3540.43190642836	0.0036909111893501	0.0105691017301641	0.349217112634684	0.72693	0.72693	chr16	11471156	0.1385074076793467	chr16:11471156:A:G
chr16:11471376	['G', 'C']	19959	581.0	72.04223400571342	-0.0132536245891894	0.0423995599177047	-0.3125887300461145	0.754596	0.754596	chr16	11471376	0.1222855012587071	chr16:11471376:G:C
chr16:11471625	['G', 'C']	19959	23266.165697965727	3312.6174682716523	0.0147985312911332	0.010249404372278	1.443843052105489	0.148799	0.148799	chr16	11471625	0.8273999874456592	chr16:11471625:G:C
chr16:11472382	['G', 'A']	19959	17601.409391600682	2519.1022130404417	0.0112420469228792	0.0101640471096945	1.1060600960966134	0.268714	0.268714	chr16	11472382	0.5707097062339075	chr16:11472382:G:A
chr16:11472408	['A', 'G']	19959	22130.652834160275	3151.925563311692	0.012203764501885	0.0102338892377874	1.1924854977738146	0.233085	0.233085	chr16	11472408	0.6324856742565109	chr16:11472408:A:G
chr16:11472962	['T', 'C']	19959	20466.38131768953	2949.3532005732445	0.0160385472530876	0.010080810423666	1.5909978046442506	0.111626	0.111626	chr16	11472962	0.9522346374647715	chr16:11472962:T:C
chr16:11473105	['C', 'T']	19959	16092.70182311284	2260.235868049117	0.0059030448747774	0.0103495630605962	0.5703665787835982	0.568436	0.568436	chr16	11473105	0.2453184252796569	chr16:11473105:C:T
chr16:11473228	['T', 'G']	19959	18723.566710104253	2659.3920493206974	0.0111384469028441	0.0101086715312544	1.101870494892021	0.270531	0.270531	chr16	11473228	0.5677829621376586	chr16:11473228:T:G
chr16:11473589	['C', 'T']	19959	18695.11346202056	2664.131296883803	0.011727309758365	0.0101144278626734	1.1594634830155692	0.246281	0.246281	chr16	11473589	0.6085690916665547	chr16:11473589:C:T
chr16:11473960	['G', 'A']	19959	18883.6767403398	2661.3593338951373	0.0092888442973487	0.0100998877487088	0.9196977757041184	0.357742	0.357742	chr16	11473960	0.4464300693633014	chr16:11473960:G:A
chr16:11474187	['C', 'T']	19959	18690.682269219207	2666.0891984753043	0.0119190318810944	0.010111100656148	1.1788065697721135	0.238489	0.238489	chr16	11474187	0.6225316474392604	chr16:11474187:C:T
chr16:11474270	['C', 'T']	19959	31742.59038981862	4352.349939768777	0.0087441772850088	0.0125789983365305	0.6951409842876748	0.486975	0.486975	chr16	11474270	0.312493333735544	chr16:11474270:C:T
chr16:11475384	['A', 'G']	19959	31735.18003707972	4358.206970815576	0.0098449347779969	0.0125719258357298	0.7830888367172263	0.433584	0.433584	chr16	11475384	0.362926752391991	chr16:11475384:A:G
chr16:11475497	['T', 'C']	19959	10780.540134281991	1400.911253168165	-0.0075612236730215	0.0113446991975718	-0.6664983831955547	0.5051	0.5051	chr16	11475497	0.2966226314876504	chr16:11475497:T:C
chr16:11475662	['G', 'C']	19959	6521.980306674684	752.396809404778	-0.0220081649663848	0.0136367901774976	-1.613881615829287	0.106569	0.106569	chr16	11475662	0.9723691094454974	chr16:11475662:G:C
chr16:11475805	['G', 'T']	19959	18725.81464221287	2657.4700396577123	0.0107769877915618	0.0101028143377048	1.066731252433382	0.286106	0.286106	chr16	11475805	0.5434730344017693	chr16:11475805:G:T
chr16:11475958	['T', 'TCGG']	19959	2001.100260547149	282.2872900225407	0.0129137901887234	0.0232238688912568	0.5560567986837501	0.578178	0.578178	chr16	11475958	0.2379384375017086	chr16:11475958:T:TCGG
chr16:11476069	['C', 'T']	19959	7069.416787772488	842.8271858602661	-0.0176102714975603	0.0131827833353549	-1.3358538215773728	0.181612	0.181612	chr16	11476069	0.740855458889806	chr16:11476069:C:T
chr16:11476157	['G', 'A']	19959	2029.2200330876824	310.7798025289904	0.0170817636921391	0.0233437566230304	0.7317487055740907	0.464331	0.464331	chr16	11476157	0.3331723206855135	chr16:11476157:G:A
chr16:11476164	['G', 'A']	19959	33487.45593543213	4653.890165275015	0.0216528368437515	0.0138255007794448	1.566152082964258	0.117329	0.117329	chr16	11476164	0.9305946308225616	chr16:11476164:G:A
chr16:11477252	['G', 'A']	19959	1499.075107726225	183.06704117365047	-0.0023986979584165	0.026677421036558	-0.0899149117573793	0.928356	0.928356	chr16	11477252	0.0322854513807439	chr16:11477252:G:A
chr16:11477389	['C', 'T']	19959	17750.889367672113	2511.4814451870243	0.0075472955873389	0.0101541255729043	0.7432738085767217	0.457325	0.457325	chr16	11477389	0.3397750569502181	chr16:11477389:C:T
chr16:11477815	['A', 'G']	19959	17714.887563884156	2503.2876839857377	0.0073223071836219	0.0101565779351798	0.7209423518781185	0.470953	0.470953	chr16	11477815	0.3270224322748031	chr16:11477815:A:G
chr16:11477825	['G', 'A']	19959	5883.589567570276	732.1376457565682	-0.0122750932693698	0.0142287097226439	-0.8626989733183563	0.388313	0.388313	chr16	11477825	0.4108180698357248	chr16:11477825:G:A
chr16:11478083	['C', 'T']	19959	29077.47242868617	3980.342891096531	0.0008736786217031	0.0114118083121447	0.0765591743048602	0.938975	0.938975	chr16	11478083	0.0273459705737013	chr16:11478083:C:T
chr16:11478563	['A', 'C']	19959	34134.84099223252	4714.71595184413	0.0176725013087161	0.0144824714778065	1.2202683316724063	0.222378	0.222378	chr16	11478563	0.6529081800000596	chr16:11478563:A:C
chr16:11478910	['G', 'A']	19959	15119.27254960914	2128.966878829632	0.0061442671774569	0.0104311866798312	0.5890285895598939	0.555849	0.555849	chr16	11478910	0.2550431713196864	chr16:11478910:G:A
chr16:11479315	['C', 'T']	19959	3622.181481110332	549.9799843289682	0.0146818467970025	0.0176080359545858	0.8338151304818776	0.404395	0.404395	chr16	11479315	0.3931942227294877	chr16:11479315:C:T
chr16:11479370	['A', 'T']	19959	13085.182724754472	1715.6907544475955	-0.0049459756600579	0.0107797494434267	-0.4588210223266277	0.646368	0.646368	chr16	11479370	0.1895201524924861	chr16:11479370:A:T
chr16:11479685	['G', 'A']	19959	2029.101663493336	283.791317631965	0.0130016236441028	0.0231034897512903	0.5627558340348414	0.573607	0.573607	chr16	11479685	0.2413855574050687	chr16:11479685:G:A
chr16:11479757	['A', 'G']	19959	16197.2461037334	2147.511846714812	-0.0015931886155596	0.0103142028770573	-0.1544655107670469	0.877244	0.877244	chr16	11479757	0.0568795935038957	chr16:11479757:A:G
chr16:11479896	['T', 'A']	19959	10747.07691536804	1462.5478733258567	0.0010461824168906	0.0113788851779405	0.0919406778898507	0.926746	0.926746	chr16	11479896	0.0330392797863152	chr16:11479896:T:A
chr16:11480154	['G', 'A']	19959	14824.97108494112	2085.165090882505	0.0061130515482267	0.0104555463610074	0.5846706941135587	0.558776	0.558776	chr16	11480154	0.2527622555489136	chr16:11480154:G:A
chr16:11480900	['A', 'C']	19959	486.0243511373885	69.22987101871605	-8.226337020287037e-05	0.0463296181097873	-0.0017756107984298	0.998583	0.998583	chr16	11480900	0.0006158317007334	chr16:11480900:A:C
chr16:11481199	['A', 'C']	19959	1513.0758091993189	182.95622789966112	-0.002846144312434	0.0265475530889834	-0.107209289793836	0.914624	0.914624	chr16	11481199	0.038757406792192	chr16:11481199:A:C
chr16:11481254	['A', 'G']	19959	13529.677873534423	1825.708522620229	0.0004887317769405	0.0106441943320433	0.0459153376662125	0.963378	0.963378	chr16	11481254	0.0162032755923711	chr16:11481254:A:G
chr16:11481295	['A', 'G']	19959	13563.359122112544	1825.472086526977	-0.0001533545167248	0.0106430676575396	-0.0144088642165317	0.988504	0.988504	chr16	11481295	0.0050215689659762	chr16:11481295:A:G
chr16:11481345	['G', 'A']	19959	3693.18503858102	559.3044672699655	0.0136737860935849	0.0174516721663984	0.7835229749452061	0.433329	0.433329	chr16	11481345	0.3631822453793595	chr16:11481345:G:A
chr16:11481453	['G', 'C']	19959	7398.672483827289	941.3507144162606	-0.0101782573335497	0.0129348959652348	-0.7868835869191263	0.431359	0.431359	chr16	11481453	0.3651611362848205	chr16:11481453:G:C
chr16:11481968	['T', 'C']	19959	3630.1818819521	552.2567679924862	0.014891857333674	0.0175891196447049	0.8466516593488022	0.397199	0.397199	chr16	11481968	0.400991853567967	chr16:11481968:T:C
chr16:11482243	['G', 'A']	19959	14158.128081779916	1963.0209464524585	0.0027152934588859	0.0105691668101678	0.2569070493119403	0.797253	0.797253	chr16	11482243	0.0984038378661328	chr16:11482243:G:A
chr16:11482709	['A', 'C']	19959	13275.651461226124	1779.7998407215423	-0.0004956443201387	0.0106996397656393	-0.0463234586392747	0.963053	0.963053	chr16	11482709	0.0163498115523485	chr16:11482709:A:C
chr16:11482710	['G', 'A']	19959	6985.800210727006	907.4977459021236	-0.0059562395174163	0.0132678766858863	-0.4489218326661356	0.653493	0.653493	chr16	11482710	0.1847590600767885	chr16:11482710:G:A
chr16:11483511	['G', 'C']	19959	1057.1059277446511	186.93212662188185	0.0294045105449055	0.0315199414700335	0.9328859500853108	0.35089	0.35089	chr16	11483511	0.4548290085492081	chr16:11483511:G:C
chr16:11484843	['C', 'A']	19959	1468.073554464375	182.60736639472765	-0.0004155794890871	0.0269465908212451	-0.0154223401336365	0.987695	0.987695	chr16	11484843	0.0053771447510934	chr16:11484843:C:A
chr16:11485311	['T', 'G']	19959	34462.906740165374	4751.687779360327	0.0170522874542563	0.0148485777773868	1.1484121718529523	0.250812	0.250812	chr16	11485311	0.6006516886981434	chr16:11485311:T:G
chr16:11485403	['G', 'C']	19959	11113.11359422759	1499.552908709174	0.0004192977074216	0.0112245673646177	0.037355355783544	0.970202	0.970202	chr16	11485403	0.0131378344429293	chr16:11485403:G:C
chr16:11485420	['G', 'A']	19959	1602.0802685639844	182.4354721481416	-0.0117691477696306	0.0258145882455485	-0.4559107299207125	0.648459	0.648459	chr16	11485420	0.1881174777705825	chr16:11485420:G:A
chr16:11485866	['T', 'G']	19959	1122.0562180579218	193.7817582830327	0.0239587219825523	0.0306079351054301	0.7827617870995092	0.433776	0.433776	chr16	11485866	0.3627344803437357	chr16:11485866:T:G
chr16:11486473	['G', 'T']	19959	5620.288214886488	888.2418185502152	0.0231182828243508	0.0147801406701953	1.564144979416175	0.117799	0.117799	chr16	11486473	0.9288583962749382	chr16:11486473:G:T
chr16:11487074	['T', 'C']	19959	9086.934802248545	1362.0596652975855	0.0192665379571361	0.0121137775489466	1.5904648966260273	0.111746	0.111746	chr16	11487074	0.9517680136906012	chr16:11487074:T:C
chr16:11487096	['T', 'A']	19959	16864.67448856799	2330.670165808312	0.0036920729863173	0.0102776092419472	0.3592346137512611	0.719423	0.719423	chr16	11487096	0.1430156818727881	chr16:11487096:T:A
chr16:11487126	['G', 'A']	19959	5920.296622908107	902.414024783555	0.0186082303906184	0.0142109160155037	1.3094321555568484	0.190403	0.190403	chr16	11487126	0.7203262131302131	chr16:11487126:G:A
chr16:11487135	['A', 'G']	19959	5897.181859183162	899.5884383460151	0.0185504396162636	0.0142448503726834	1.3022558420014536	0.192844	0.192844	chr16	11487135	0.714793868892458	chr16:11487135:A:G
chr16:11487161	['G', 'T']	19959	16854.533373421527	2329.406948967287	0.0035601699058401	0.0102733121286758	0.3465454822406014	0.728936	0.728936	chr16	11487161	0.1373106007176752	chr16:11487161:G:T
chr16:11487363	['G', 'A']	19959	16859.37880230519	2330.5559508537567	0.0035990158463312	0.0102750291563259	0.350268188204164	0.726141	0.726141	chr16	11487363	0.1389790410405488	chr16:11487363:G:A
chr16:11487399	['C', 'A']	19959	26013.123295910187	3687.143970422461	0.0170306378114865	0.0106333058918563	1.601631513726091	0.109253	0.109253	chr16	11487399	0.9615666288146804	chr16:11487399:C:A
chr16:11487527	['CT', 'C']	19959	22754.56026058632	3230.764466038688	0.0133004296776842	0.0102593581611252	1.296419275825879	0.194846	0.194846	chr16	11487527	0.7103085054256085	chr16:11487527:CT:C
chr16:11487575	['A', 'C']	19959	5906.591872525931	896.2228331593809	0.0175631656029019	0.0142331283838277	1.233963829263136	0.217231	0.217231	chr16	11487575	0.6630781985663221	chr16:11487575:A:C
chr16:11487649	['G', 'A']	19959	16861.0	2332.30568256634	0.0038189900625544	0.0102731619023142	0.3717443664247284	0.710087	0.710087	chr16	11487649	0.1486884381750053	chr16:11487649:G:A
chr16:11487743	['CTCTTT', 'C']	19959	7776.55850663994	977.7823731023532	-0.0107732754381344	0.0127181045791462	-0.8470818407799041	0.39696	0.39696	chr16	11487743	0.4012532530718661	chr16:11487743:CTCTTT:C
chr16:11487853	['T', 'C']	19959	5919.296572802886	904.456271554258	0.0186622302399144	0.01422208707962	1.3122005325545412	0.189468	0.189468	chr16	11487853	0.7224641292154352	chr16:11487853:T:C
chr16:11487990	['G', 'A']	19959	6628.996392062538	987.3421338941246	0.014253921850652	0.0135976378384994	1.048264560355805	0.294529	0.294529	chr16	11487990	0.5308719371420367	chr16:11487990:G:A
chr16:11488155	['T', 'G']	19959	4162.251240414976	631.731144141715	0.0171462044568064	0.0165083067737095	1.038641012178956	0.298984	0.298984	chr16	11488155	0.5243520521358906	chr16:11488155:T:G
chr16:11488352	['AG', 'A']	19959	4163.625826819001	633.5539626529281	0.0174959789682104	0.0165097720943601	1.0597347357803426	0.289278	0.289278	chr16	11488352	0.5386845938041722	chr16:11488352:AG:A
chr16:11488370	['C', 'G']	19959	3452.6919569030324	550.8058105221997	0.0257265953212369	0.0179585780656311	1.4325519106923092	0.152002	0.152002	chr16	11488370	0.8181506976917442	chr16:11488370:C:G
chr16:11488714	['C', 'T']	19959	32209.61378895681	4408.299001340307	0.0044810224932074	0.0128743484396373	0.3480581960490766	0.7278	0.7278	chr16	11488714	0.1379879487497833	chr16:11488714:C:T
chr16:11489546	['A', 'T']	19959	26819.749937346496	3553.6545693388043	-0.0098771501519758	0.0107529532769246	-0.9185523174523362	0.358341	0.358341	chr16	11489546	0.4457034986854999	chr16:11489546:A:T
chr16:11489660	['A', 'G']	19959	5694.141167627161	704.5909414117604	-0.0137840696766908	0.0144185424990542	-0.9559960500581138	0.339086	0.339086	chr16	11489660	0.4696901407682461	chr16:11489660:A:G
chr16:11489828	['C', 'T']	19959	15123.75774125664	2047.015914732028	-0.0012210662253887	0.0104662060079489	-0.1166675129900349	0.907125	0.907125	chr16	11489828	0.0423328639104014	chr16:11489828:C:T
chr16:11489845	['C', 'A']	19959	447.0223970337709	20.5772241055569	-0.0937891629769241	0.0479577808285293	-1.955661028442132	0.050519	0.050519	chr16	11489845	1.29654525468797	chr16:11489845:C:A
chr16:11490092	['A', 'G']	19959	20372.10348802245	2807.5891549051003	0.0034484432884641	0.0101633326460836	0.3393024127566054	0.734385	0.734385	chr16	11490092	0.1340762022912331	chr16:11490092:A:G
chr16:11490313	['C', 'T']	19959	34477.637115365345	4761.397397996514	0.0175634719091165	0.0148637469191755	1.1816315229680157	0.237366	0.237366	chr16	11490313	0.6245814887085822	chr16:11490313:C:T
chr16:11490494	['T', 'C']	19959	11238.017764841672	1482.608199524702	-0.0051189097037177	0.0112697665481634	-0.4542161261141577	0.649678	0.649678	chr16	11490494	0.1873018394688492	chr16:11490494:T:C
chr16:11490527	['G', 'A']	19959	17633.543252073378	2410.0302495865926	0.0006312235162636	0.0102570355835011	0.0615405407463939	0.950929	0.950929	chr16	11490527	0.0218519079409379	chr16:11490527:G:A
chr16:11490541	['A', 'T']	19959	11034.870138331997	1493.3104222695274	-0.0002775570508551	0.0112438338491767	-0.0246852679057916	0.980306	0.980306	chr16	11490541	0.0086383392380906	chr16:11490541:A:T
chr16:11490570	['G', 'A']	19959	941.37732444489	95.66102891572416	-0.0348808858933811	0.0332529515759897	-1.0489560848056223	0.294211	0.294211	chr16	11490570	0.5313410938450835	chr16:11490570:G:A
chr16:11490626	['G', 'A']	19959	18382.60509171094	2508.970196114441	0.0004981861815066	0.0102133453847022	0.0487779628262467	0.961097	0.961097	chr16	11490626	0.0172327783680486	chr16:11490626:G:A
chr16:11491188	['T', 'C']	19959	16998.109908284467	2351.0919619137494	0.0060411774971237	0.0102502097110263	0.5893711121466232	0.555619	0.555619	chr16	11491188	0.2552229115052132	chr16:11491188:T:C
chr16:11491399	['A', 'G']	19959	11046.660402886351	1495.5936657142297	-8.37748888130966e-05	0.0112413578812751	-0.0074523816159826	0.994054	0.994054	chr16	11491399	0.0025900227807326	chr16:11491399:A:G
chr16:11491614	['G', 'A']	19959	6339.635265821516	722.0402756109992	-0.0244629740621269	0.0137997482012872	-1.772711625263204	0.0762918	0.0762918	chr16	11491614	1.117522138403286	chr16:11491614:G:A
chr16:11492106	['C', 'T']	19959	539.0	91.83032705731816	0.0356289166665305	0.0439502119888012	0.8106654110248426	0.417568	0.417568	chr16	11492106	0.3792727905515711	chr16:11492106:C:T
chr16:11492215	['G', 'C']	19959	963.0	87.44624525957576	-0.036723403261858	0.0330682828896873	-1.1105325119046483	0.266783	0.266783	chr16	11492215	0.5738418480741471	chr16:11492215:G:C
chr16:11492548	['G', 'A']	19959	10128.044654939104	1298.474422728032	-0.008342878542584	0.0116249636254476	-0.7176692169875758	0.47297	0.47297	chr16	11492548	0.3251664052403092	chr16:11492548:G:A
chr16:11492744	['C', 'T']	19959	12779.48200681636	1721.0320751193076	-0.001922776786204	0.0107949558268923	-0.1781180782059395	0.858632	0.858632	chr16	11492744	0.0661929300139885	chr16:11492744:C:T
chr16:11493241	['G', 'A']	19959	1105.1107380868868	192.388201369332	0.0232001008662064	0.0307945523305197	0.7533832808218283	0.451229	0.451229	chr16	11493241	0.3456029964909203	chr16:11493241:G:A
chr16:11493360	['C', 'A']	19959	12771.91972339146	1721.456024449406	-0.0017168818930167	0.010793058024653	-0.1590727937434489	0.873613	0.873613	chr16	11493360	0.0586809119719186	chr16:11493360:C:A
chr16:11493473	['C', 'T']	19959	14413.054931836408	1902.2452295067787	-0.006211905334053	0.0106311616946563	-0.5843110576688371	0.559018	0.559018	chr16	11493473	0.2525742079010238	chr16:11493473:C:T
chr16:11493626	['C', 'A']	19959	9949.47442583492	1251.540188320598	-0.0103667237697014	0.0118556509596376	-0.8744120255391131	0.381904	0.381904	chr16	11493626	0.4180457928735265	chr16:11493626:C:A
chr16:11494847	['CA', 'C']	19959	9229.312067755838	1218.9589606174632	-0.0077928419951327	0.0119255974765799	-0.6534550583680819	0.51347	0.51347	chr16	11494847	0.2894849254163837	chr16:11494847:CA:C
chr16:11495116	['C', 'A']	19959	1576.5798184462617	124.9775750422814	-0.0633434173778817	0.0258870762361955	-2.446912768361009	0.0144171	0.0144171	chr16	11495116	1.841122089176828	chr16:11495116:C:A
chr16:11495408	['T', 'C']	19959	1822.5568210325607	151.84109256030422	-0.0498574493625393	0.0241621393819479	-2.063453429119315	0.0390825	0.0390825	chr16	11495408	1.408017663441539	chr16:11495408:T:C
chr16:11495412	['G', 'C']	19959	5333.810290356551	559.3224708407132	-0.0372506316330641	0.0148380077820605	-2.51048740371339	0.0120643	0.0120643	chr16	11495412	1.9184978718452697	chr16:11495412:G:C
chr16:11495434	['G', 'A']	19959	20097.138422187665	2958.2592530018483	0.0238352202975367	0.0101775704281154	2.341936168939896	0.0191938	0.0191938	chr16	11495434	1.7168390348708402	chr16:11495434:G:A
chr16:11495448	['T', 'C']	19959	22734.867747440283	2891.0102341462084	-0.0176079623586881	0.010243110797014	-1.7190053595652823	0.0856289	0.0856289	chr16	11495448	1.0673796349458522	chr16:11495448:T:C
chr16:11497175	['T', 'C']	19959	6229.0	877.815391547286	0.01027986739485	0.0138186091642677	0.7439147654187839	0.456937	0.456937	chr16	11497175	0.3401436739748668	chr16:11497175:T:C
chr16:11497301	['G', 'C']	19959	6575.329441827838	909.2773605369388	0.0075071284744319	0.0135151795320746	0.555459027134326	0.578587	0.578587	chr16	11497301	0.2376313285374846	chr16:11497301:G:C
chr16:11497478	['G', 'A']	19959	6939.738498546658	978.807846716014	0.0110072913118822	0.013226912443845	0.8321890205755692	0.405312	0.405312	chr16	11497478	0.392210537988794	chr16:11497478:G:A
chr16:11497825	['G', 'A']	19959	39040.0	5287.395155985629	-0.0150343784494532	0.0345572106852793	-0.435057637793018	0.663525	0.663525	chr16	11497825	0.1781427093368394	chr16:11497825:G:A
chr16:11497831	['AAATTT', 'A']	19959	27579.854925403128	3816.715612295616	0.0049364904218522	0.0109487227078101	0.4508736364590608	0.652086	0.652086	chr16	11497831	0.185695123804218	chr16:11497831:AAATTT:A
chr16:11497912	['G', 'A']	19959	28168.822668737783	3887.0685151044895	0.0043480319805677	0.0110836118610969	0.3922937788744877	0.694845	0.694845	chr16	11497912	0.1581120632548243	chr16:11497912:G:A
chr16:11497931	['C', 'G']	19959	413.0	17.633915504568993	-0.0687360546340525	0.0500103742262086	-1.3744359184984964	0.169322	0.169322	chr16	11497931	0.7712866103620128	chr16:11497931:C:G
chr16:11497967	['C', 'T']	19959	35113.51856491457	4862.809888656728	0.0228545648649673	0.0155160789875139	1.472960074730142	0.140778	0.140778	chr16	11497967	0.8514652090087026	chr16:11497967:C:T
chr16:11498148	['A', 'G']	19959	28658.61524582769	3903.384111684296	-0.0005816405209663	0.0112426747356777	-0.0517350661333756	0.95874	0.95874	chr16	11498148	0.0182991528656152	chr16:11498148:A:G
chr16:11498375	['A', 'G']	19959	28184.64850914558	3888.103474529852	0.0040178522511707	0.0110823749215307	0.3625443354533049	0.716949	0.716949	chr16	11498375	0.1445117366701929	chr16:11498375:A:G
chr16:11498502	['T', 'TA']	19959	25797.925459922804	3606.022531814872	0.0085219351558506	0.0105676808600717	0.8064148859802637	0.420013	0.420013	chr16	11498502	0.3767372673618837	chr16:11498502:T:TA
chr16:11499452	['G', 'A']	19959	25722.15499874718	3569.574864951539	0.0056864861468693	0.0105482099444701	0.5390948963667912	0.589827	0.589827	chr16	11499452	0.2292753510066301	chr16:11499452:G:A
chr16:11499779	['G', 'C']	19959	411.0	16.99871325676909	-0.0696230436319233	0.0501202510657813	-1.389120009405883	0.164812	0.164812	chr16	11499779	0.7830111704055793	chr16:11499779:G:C
chr16:11499818	['G', 'A']	19959	25724.444321940464	3566.329973840576	0.0051558987532202	0.0105490777008586	0.4887535099680404	0.625022	0.625022	chr16	11499818	0.2041046957592096	chr16:11499818:G:A
chr16:11499944	['A', 'T']	19959	411.0	16.99871325676909	-0.0696230436319233	0.0501202510657813	-1.389120009405883	0.164812	0.164812	chr16	11499944	0.7830111704055793	chr16:11499944:A:T
chr16:11500074	['T', 'C']	19959	410.04108833993087	17.052268835682817	-0.0688483008600274	0.0501795765180488	-1.3720382999897112	0.170067	0.170067	chr16	11500074	0.7693799492227311	chr16:11500074:T:C
chr16:11500179	['C', 'T']	19959	411.0205932458162	17.03352783979991	-0.0695543915998283	0.0501202471552863	-1.387750371308617	0.165229	0.165229	chr16	11500179	0.7819137255710145	chr16:11500179:C:T
chr16:11500406	['G', 'A']	19959	26777.73309608541	3670.161082504815	0.0017106609518588	0.01073037817909	0.1594222424697327	0.873338	0.873338	chr16	11500406	0.0588176427485803	chr16:11500406:G:A
chr16:11500435	['C', 'T']	19959	27719.5552994237	3830.7117983769926	0.0047675878532764	0.0109500094261855	0.4353957761785428	0.66328	0.66328	chr16	11500435	0.1783030978630745	chr16:11500435:C:T
chr16:11500436	['A', 'G']	19959	35787.79306543742	4915.685977410078	0.0190569613365078	0.0165754555506432	1.1497096582523991	0.250277	0.250277	chr16	11500436	0.6015790594291108	chr16:11500436:A:G
chr16:11500572	['C', 'T']	19959	27693.0	3816.6209245526697	0.0040545864380032	0.0109480556034355	0.3703476292841317	0.711127	0.711127	chr16	11500572	0.1480528317965153	chr16:11500572:C:T
chr16:11500761	['G', 'A']	19959	26105.5397915205	3591.36063280067	0.0033825094308098	0.0106014629004524	0.319060629893401	0.749684	0.749684	chr16	11500761	0.125121757909204	chr16:11500761:G:A
chr16:11500969	['C', 'T']	19959	426.0	17.849259783963674	-0.0733396556534312	0.0492448251615725	-1.489286547628171	0.136428	0.136428	chr16	11500969	0.8650964874687992	chr16:11500969:C:T
chr16:11500985	['C', 'T']	19959	27638.15423932652	3768.617619746246	0.0009917941598738	0.0109274529353709	0.0907616958626788	0.927683	0.927683	chr16	11500985	0.0326004018738428	chr16:11500985:C:T
chr16:11501222	['T', 'C']	19959	20947.169654191966	2838.4885543695086	-0.0012026935933523	0.0101671621768322	-0.1182919650965063	0.905838	0.905838	chr16	11501222	0.0429494645714186	chr16:11501222:T:C
chr16:11501280	['C', 'G']	19959	1372.0687443631628	246.15430228527177	0.042319672202793	0.0279022332630927	1.5167127234496605	0.129355	0.129355	chr16	11501280	0.8882167797001115	chr16:11501280:C:G
chr16:11501392	['C', 'G']	19959	1436.0	236.28260933417863	0.0349685208309634	0.0271579821412154	1.287596429261016	0.197901	0.197901	chr16	11501392	0.7035520112843332	chr16:11501392:C:G
chr16:11501549	['G', 'T']	19959	24491.135361331057	3307.725213441522	-0.0018612878686922	0.0103317072911302	-0.1801529811331584	0.857034	0.857034	chr16	11501549	0.0670019485324793	chr16:11501549:G:T
chr16:11502026	['G', 'A']	19959	9499.951946685374	1343.1386405318126	0.0082463763278883	0.0118903574686804	0.693534769632417	0.487982	0.487982	chr16	11502026	0.3115961973514888	chr16:11502026:G:A
chr16:11502810	['T', 'C']	19959	962.5304792460396	108.57229917324152	-0.0202561582853423	0.0332281923892405	-0.6096075900867073	0.542129	0.542129	chr16	11502810	0.2658973604686945	chr16:11502810:T:C
chr16:11502889	['T', 'C']	19959	26247.72623345367	3499.4813804137866	-0.0062536155922682	0.0106119251998907	-0.5893007606511028	0.555666	0.555666	chr16	11502889	0.2551861759411381	chr16:11502889:T:C
chr16:11503397	['A', 'T']	19959	26211.253019293406	3505.1362210636307	-0.0051745015567082	0.0106017096549257	-0.4880818023821351	0.625497	0.625497	chr16	11503397	0.2037747689227117	chr16:11503397:A:T
chr16:11503398	['A', 'G']	19959	583.0584256150723	47.19957507850874	-0.0400608399702409	0.042167863616959	-0.950032478148342	0.342107	0.342107	chr16	11503398	0.465838039435893	chr16:11503398:A:G
chr16:11503560	['C', 'T']	19959	9518.38448431392	1375.6543938789664	0.0121041271174574	0.0118605313882866	1.020538348678996	0.307486	0.307486	chr16	11503560	0.5121746530955893	chr16:11503560:C:T
chr16:11503568	['G', 'A']	19959	7439.372732738751	1115.905887164966	0.0191764070826344	0.0129508611948962	1.4807051665561537	0.138701	0.138701	chr16	11503568	0.85792040775933	chr16:11503568:G:A
chr16:11503733	['A', 'G']	19959	24955.250325683937	3341.537070592952	-0.004677684519143	0.0103831476742542	-0.450507366927052	0.65235	0.65235	chr16	11503733	0.1855193332789828	chr16:11503733:A:G
chr16:11504185	['C', 'G']	19959	35140.521270732075	4870.388124951096	0.0256975580639231	0.0155779099587926	1.6496152649424305	0.0990374	0.0990374	chr16	11504185	1.004200769580769	chr16:11504185:C:G
chr16:11504579	['C', 'T']	19959	16263.48204613842	2118.544015434619	-0.010241710538402	0.0102594393597153	-0.998271950279958	0.31816	0.31816	chr16	11504579	0.497354422022076	chr16:11504579:C:T
chr16:11504689	['G', 'A']	19959	403.0807817589577	7.267864869646341	-0.0901684210844269	0.0505810620906195	-1.782651794121756	0.0746582	0.0746582	chr16	11504689	1.126922485069921	chr16:11504689:G:A
chr16:11504882	['A', 'C']	19959	8266.24248346362	1221.2801356926095	0.0171089610542872	0.0124548523000251	1.3736783578118106	0.169557	0.169557	chr16	11504882	0.7706842760798233	chr16:11504882:A:C
chr16:11504991	['C', 'G']	19959	8259.31051075134	1221.773467165517	0.0173202226568531	0.0124590847565644	1.390168137970761	0.164493	0.164493	chr16	11504991	0.7838525787234738	chr16:11504991:C:G
chr16:11505117	['C', 'T']	19959	16290.875689499551	2118.2992844543605	-0.0104017132192499	0.0102563234231173	-1.0141756251372636	0.310511	0.310511	chr16	11505117	0.5079230101261065	chr16:11505117:C:T
chr16:11505310	['A', 'T']	19959	8265.899007618282	1224.4978261564006	0.0174709830076648	0.0124538348137587	1.402859702969825	0.160674	0.160674	chr16	11505310	0.7940543943634679	chr16:11505310:A:T
chr16:11505655	['C', 'T']	19959	8267.970973078656	1223.435530947145	0.0171723464690576	0.0124551219027557	1.378737727589664	0.167991	0.167991	chr16	11505655	0.7747139846731661	chr16:11505655:C:T
chr16:11505669	['A', 'G']	19959	8273.632502632503	1226.039216511791	0.0173205150858445	0.0124568207619632	1.3904442728061477	0.16441	0.16441	chr16	11505669	0.7840717706600822	chr16:11505669:A:G
chr16:11505709	['A', 'C']	19959	8267.313718610596	1224.965182842629	0.0175842327417515	0.0124563733236373	1.4116655213266256	0.158064	0.158064	chr16	11505709	0.8011670319125049	chr16:11505709:A:C
chr16:11505718	['T', 'G']	19959	30140.06059239213	4067.791917532395	-0.0006455724188367	0.0117547424236455	-0.0549201671606282	0.956203	0.956203	chr16	11505718	0.0194498980786294	chr16:11505718:T:G
chr16:11505737	['CTG', 'TTG']	19959	5993.201102480581	920.4897296334492	0.0239645972135971	0.0141023316144328	1.6993358168567585	0.0892715	0.0892715	chr16	11505737	1.0492871678558031	chr16:11505737:CTG:TTG
chr16:11505769	['A', 'G']	19959	8271.630898059473	1224.7235329504676	0.0173273701699676	0.0124553488737407	1.3911589587424895	0.164193	0.164193	chr16	11505769	0.7846453619923119	chr16:11505769:A:G
chr16:11505859	['C', 'T']	19959	6509.0	872.0302900638336	-0.0017242139891405	0.0135997646497674	-0.1267826343722819	0.899114	0.899114	chr16	11505859	0.0461852399329466	chr16:11505859:C:T
chr16:11506010	['T', 'C']	19959	698.2798857200141	68.18995273976466	-0.0245204508413088	0.0385433954346951	-0.6361777566497585	0.524668	0.524668	chr16	11506010	0.2801154230271628	chr16:11506010:T:C
chr16:11506244	['T', 'C']	19959	4567.118850609296	694.3047887062431	0.0214920101153137	0.0158034682776767	1.3599552792896972	0.173859	0.173859	chr16	11506244	0.7598028226731725	chr16:11506244:T:C
chr16:11507052	['C', 'T']	19959	6413.642681765797	840.9149681760845	-0.0067532699586428	0.0137717384896244	-0.490371637809613	0.623876	0.623876	chr16	11507052	0.2049017210021845	chr16:11507052:C:T
chr16:11507161	['A', 'G']	19959	7946.990828906485	1106.8596074245447	0.0021353224668848	0.012703132517814	0.1680941660563195	0.866511	0.866511	chr16	11507161	0.062225919725623	chr16:11507161:A:G
chr16:11507370	['C', 'T']	19959	12175.440090202956	1673.2370271797845	0.0022127398521098	0.0110379652377707	0.2004662820044135	0.841118	0.841118	chr16	11507370	0.0751430729844816	chr16:11507370:C:T
chr16:11507473	['G', 'A']	19959	30330.55892964522	4128.004982029814	0.0013907994462536	0.0118112908557877	0.1177516888911501	0.906266	0.906266	chr16	11507473	0.0427443129446786	chr16:11507473:G:A
chr16:11507638	['C', 'G']	19959	12103.212807536203	1674.4006594869231	0.0036846913035698	0.0110493239553849	0.3334766288370107	0.738778	0.738778	chr16	11507638	0.1314860458534277	chr16:11507638:C:G
chr16:11507925	['C', 'T']	19959	16122.423331328924	2299.0720014847684	0.0106125435741296	0.0103349927732164	1.02685544218594	0.304501	0.304501	chr16	11507925	0.5164112767789916	chr16:11507925:C:T
chr16:11507943	['T', 'C']	19959	16129.232473064394	2300.715925080432	0.0105855444372055	0.0103333879925117	1.0244021075059395	0.305658	0.305658	chr16	11507943	0.5147642329172646	chr16:11507943:T:C
chr16:11507974	['G', 'T']	19959	16122.807796372384	2298.412709203485	0.0105164924651173	0.0103329323506983	1.0177645713906744	0.308802	0.308802	chr16	11507974	0.5103198955573149	chr16:11507974:G:T
chr16:11508142	['G', 'A']	19959	7771.1680697534575	1008.8548810595156	-0.0096751999037435	0.0127902191650596	-0.756453019208164	0.449387	0.449387	chr16	11508142	0.3473794951343488	chr16:11508142:G:A
chr16:11508929	['C', 'T']	19959	7466.870552270222	995.1172718994123	-0.0059186975944421	0.013003791766179	-0.4551516742859454	0.649005	0.649005	chr16	11508929	0.1877519573382364	chr16:11508929:C:T
chr16:11509334	['G', 'T']	19959	565.473250615361	114.12990125105962	0.0924823566308297	0.0428467894915959	2.1584430882264702	0.0309053	0.0309053	chr16	11509334	1.5099670363234998	chr16:11509334:G:T
chr16:11509809	['T', 'C']	19959	25321.880864073773	3491.975140958142	0.0052393030794904	0.0104357130402403	0.5020551120261353	0.615634	0.615634	chr16	11509809	0.2106774031280323	chr16:11509809:T:C
chr16:11509845	['A', 'G']	19959	21560.88284539803	2909.5560636916825	-0.0036176537280051	0.0100729580937287	-0.3591451184788956	0.71949	0.71949	chr16	11509845	0.1429752378288348	chr16:11509845:A:G
chr16:11510016	['A', 'G']	19959	22508.642688501543	3093.00822545191	0.0004999197812364	0.0097513827296871	0.0512665531745018	0.959114	0.959114	chr16	11510016	0.0181297696505313	chr16:11510016:A:G
chr16:11510241	['G', 'T']	19959	20293.788368822818	2690.222981394973	-0.0084153014427762	0.0096651116790193	-0.8706884847532467	0.383935	0.383935	chr16	11510241	0.4157422952438715	chr16:11510241:G:T
chr16:11510632	['G', 'A']	19959	21758.23689232624	2983.164893963721	-0.0002935002026663	0.009701005224165	-0.0302546175251286	0.975864	0.975864	chr16	11510632	0.0106107029942091	chr16:11510632:G:A
chr16:11510967	['G', 'A']	19959	22144.350535149	3021.7445741609968	-0.0015946065939975	0.009715325061044	-0.1641331179325673	0.869628	0.869628	chr16	11510967	0.0606664854239176	chr16:11510967:G:A
chr16:11511187	['G', 'A']	19959	21271.657677076542	2860.4127226157807	-0.004370089448395	0.0100409979366281	-0.4352246137262521	0.663404	0.663404	chr16	11511187	0.1782219142264092	chr16:11511187:G:A
chr16:11511383	['G', 'A']	19959	21293.200541190618	2870.3093418241624	-0.0034709189056887	0.0100441775164975	-0.3455652690315096	0.729673	0.729673	chr16	11511383	0.1368717235951544	chr16:11511383:G:A
chr16:11511748	['G', 'A']	19959	21306.472584202085	2873.290453334919	-0.0032058517118183	0.010047599875271	-0.3190664190070419	0.749679	0.749679	chr16	11511748	0.1251246544358083	chr16:11511748:G:A
chr16:11511896	['G', 'A']	19959	21305.539722319685	2866.516619590196	-0.0037646474128037	0.0100460158623391	-0.3747403412846229	0.707858	0.707858	chr16	11511896	0.1500538553069256	chr16:11511896:G:A
chr16:11511921	['A', 'G']	19959	21231.65785381026	2826.1357733152663	-0.0065040568097982	0.0100523186221234	-0.6470205585688346	0.517626	0.517626	chr16	11511921	0.2859839174766461	chr16:11511921:A:G
chr16:11512344	['G', 'A']	19959	21380.920925795774	2882.3746086736537	-0.0034149128790907	0.0100662813982915	-0.339242739595011	0.73443	0.73443	chr16	11512344	0.1340495913814973	chr16:11512344:G:A
chr16:11512416	['A', 'G']	19959	21351.488372093023	2882.196356525298	-0.0028992767640489	0.010046582895163	-0.2885833715108107	0.772903	0.772903	chr16	11512416	0.1118750069977091	chr16:11512416:A:G
chr16:11512455	['C', 'T']	19959	21380.20427839711	2893.8679866907	-0.0025327147453502	0.0100686215770749	-0.2515453308044592	0.801395	0.801395	chr16	11512455	0.0961533715104859	chr16:11512455:C:T
chr16:11512485	['G', 'C']	19959	21346.973577337674	2882.173797372741	-0.0030909482881734	0.0100508268545295	-0.3075317417074465	0.758442	0.758442	chr16	11512485	0.1200776252174781	chr16:11512485:G:C
chr16:11512681	['G', 'C']	19959	21856.28517739026	2917.919264542364	-0.0054868310566242	0.0100791954365484	-0.5443719284109039	0.586192	0.586192	chr16	11512681	0.2319601128500961	chr16:11512681:G:C
chr16:11512936	['G', 'A']	19959	21287.26619894764	2875.0090554216504	-0.0029465310852295	0.0100422537717398	-0.2934133265504016	0.769209	0.769209	chr16	11512936	0.1139556430145889	chr16:11512936:G:A
chr16:11512976	['T', 'C']	19959	21336.137996692887	2873.5011644258034	-0.0036804433764701	0.0100449761222505	-0.3663964285905763	0.714073	0.714073	chr16	11512976	0.1462573878364413	chr16:11512976:T:C
chr16:11513113	['C', 'T']	19959	21345.55576161596	2874.7160427725785	-0.0037070634965579	0.0100490279471131	-0.3688977198658191	0.712208	0.712208	chr16	11513113	0.1473931523462049	chr16:11513113:C:T
chr16:11513220	['A', 'G']	19959	21376.349247743223	2882.375523975395	-0.0034529261976673	0.0100572463497937	-0.3433271968860745	0.731356	0.731356	chr16	11513220	0.1358711713318695	chr16:11513220:A:G
chr16:11513236	['TCAA', 'T']	19959	21386.28835248657	2883.3181269353868	-0.0035149383465346	0.0100615057182222	-0.3493451621429596	0.726834	0.726834	chr16	11513236	0.1385647653664586	chr16:11513236:TCAA:T
chr16:11513268	['G', 'T']	19959	4279.929924812031	682.0124919756224	0.0324805467821134	0.0162986460455312	1.992837116124687	0.0462929	0.0462929	chr16	11513268	1.3344856121627997	chr16:11513268:G:T
chr16:11513497	['T', 'A']	19959	22351.198556318606	2988.8570214222937	-0.0054708322620238	0.0101078288847344	-0.541247019949685	0.588343	0.588343	chr16	11513497	0.2303694093377426	chr16:11513497:T:A
chr16:11513566	['A', 'G']	19959	21367.564583228912	2879.720400113033	-0.003658783782797	0.0100496089179763	-0.3640722552150657	0.715808	0.715808	chr16	11513566	0.145203452165014	chr16:11513566:A:G
chr16:11513569	['T', 'C']	19959	21386.07350727545	2876.9178566450114	-0.0041351843469538	0.0100611904814198	-0.4110034845866763	0.681074	0.681074	chr16	11513569	0.1668056985928225	chr16:11513569:T:C
chr16:11514001	['G', 'A']	19959	17778.453743610302	2341.4377892447314	-0.0086798049483852	0.0101284145393354	-0.856975681107411	0.391469	0.391469	chr16	11514001	0.4073026235472641	chr16:11514001:G:A
chr16:11514388	['T', 'A']	19959	17805.676337943474	2350.8703517798094	-0.008116539348676	0.0101276295693062	-0.8014253772940958	0.422895	0.422895	chr16	11514388	0.3737674496018497	chr16:11514388:T:A
chr16:11514443	['G', 'A']	19959	21387.14310768152	2875.287348603932	-0.0042211502714709	0.0100484527585511	-0.4200796254805315	0.674432	0.674432	chr16	11514443	0.1710618317793433	chr16:11514443:G:A
chr16:11514586	['T', 'C']	19959	21378.142205742348	2890.9186800029297	-0.002668157362762	0.0100462293330216	-0.2655879409393816	0.790559	0.790559	chr16	11514586	0.1020657128054434	chr16:11514586:T:C
chr16:11514804	['G', 'A']	19959	660.0	135.78669732517227	0.0958158582377471	0.0398064703520151	2.407042307203624	0.0160913	0.0160913	chr16	11514804	1.793408868267669	chr16:11514804:G:A
chr16:11514906	['G', 'C']	19959	21359.4911788292	2891.2231903686097	-0.0022381001632076	0.0100453907009255	-0.222798717326295	0.823694	0.823694	chr16	11514906	0.0842340975180542	chr16:11514906:G:C
chr16:11515028	['G', 'A']	19959	21358.350556279445	2890.2634886075507	-0.0022549382788436	0.0100467711315214	-0.2244440775373967	0.822414	0.822414	chr16	11515028	0.0849095052663636	chr16:11515028:G:A
chr16:11515316	['T', 'A']	19959	10243.317231000752	1383.4336966316878	-0.0001186823384461	0.0116200686580767	-0.0102135660242943	0.991851	0.991851	chr16	11515316	0.0035535644769244	chr16:11515316:T:A
chr16:11516320	['G', 'A']	19959	20396.04379415744	2653.0857843702115	-0.01123831915883	0.0100307977869927	-1.120381389145648	0.262565	0.262565	chr16	11516320	0.5807631659842567	chr16:11516320:G:A
chr16:11516886	['A', 'G']	19959	18799.82576668671	2425.595151548199	-0.013031967759764	0.0101084909557607	-1.2892100133242248	0.19734	0.19734	chr16	11516886	0.7047848761337017	chr16:11516886:A:G
chr16:11517084	['G', 'C']	19959	11717.17412436739	1581.687494778667	-0.0001082195547672	0.0111202988109021	-0.0097317128440084	0.992235	0.992235	chr16	11517084	0.0033854577687141	chr16:11517084:G:C
chr16:11519313	['G', 'A']	19959	13298.332565014782	1715.6436323088765	-0.0126031541949783	0.0106514172991251	-1.183237295192017	0.236729	0.236729	chr16	11519313	0.6257485364582871	chr16:11519313:G:A
chr16:11519609	['A', 'G']	19959	11775.5399188092	1598.4059745674604	-0.001119920266065	0.0111033433338817	-0.1008633375001243	0.91966	0.91966	chr16	11519609	0.0363727024540036	chr16:11519609:A:G
chr16:11519686	['G', 'C']	19959	1160.4651395920002	167.91522055368148	0.0021963148087623	0.0299415893412427	0.0733533141387739	0.941526	0.941526	chr16	11519686	0.0261676825505347	chr16:11519686:G:C
chr16:11521206	['C', 'T']	19959	14496.63160268618	1992.3071818528467	-0.0008684921097238	0.0105322131657982	-0.0824605518376818	0.934281	0.934281	chr16	11521206	0.029522483089693	chr16:11521206:C:T
chr16:11521804	['C', 'T']	19959	423.0	45.48065950371125	-0.0169127192434399	0.0492507124444813	-0.3434004992822205	0.731301	0.731301	chr16	11521804	0.135903832709781	chr16:11521804:C:T
chr16:11523802	['A', 'G']	19959	21456.525210505213	2946.75647757045	0.0049502090194899	0.0100750050457223	0.4913356367589795	0.623194	0.623194	chr16	11523802	0.2053767366247013	chr16:11523802:A:G
chr16:11524640	['G', 'A']	19959	2943.442423331329	358.7502846093432	-0.022443399455255	0.019259539555419	-1.1653133965469191	0.243906	0.243906	chr16	11524640	0.6127775160665864	chr16:11524640:G:A
chr16:11525198	['T', 'G']	19959	3359.0097729664712	377.3349743671032	-0.030713851863466	0.0181128965185156	-1.695689688950035	0.0899603	0.0899603	chr16	11525198	1.045949104946862	chr16:11525198:T:G
chr16:11525347	['A', 'G']	19959	24517.883010731115	3286.0658989284498	-0.0037706800701059	0.0103668407484472	-0.3637250886361639	0.716067	0.716067	chr16	11525347	0.1450463403053339	chr16:11525347:A:G
chr16:11525407	['T', 'C']	19959	14794.447451511052	1995.08878099941	-0.0064089202361745	0.0104571712331472	-0.6128732229094134	0.539967	0.539967	chr16	11525407	0.2676327812063542	chr16:11525407:T:C
chr16:11525614	['G', 'A']	19959	11422.005914194066	1497.8580654976051	-0.003568206908827	0.0111068823382299	-0.3212608903351081	0.748016	0.748016	chr16	11525614	0.1260891125133545	chr16:11525614:G:A
chr16:11525634	['G', 'T']	19959	10984.402786827728	1553.5597409636582	0.005188523720828	0.0113171766238757	0.4584644998719817	0.646624	0.646624	chr16	11525634	0.1893481802160606	chr16:11525634:G:T
chr16:11525670	['C', 'T']	19959	22420.61666833717	3052.946744170036	0.0009406323843321	0.010154809136525	0.092629252966342	0.926199	0.926199	chr16	11525670	0.0332956922416248	chr16:11525670:C:T
chr16:11525715	['G', 'T']	19959	9938.9918817339	1378.2638677950447	0.0012147143259223	0.0116997821020913	0.1038236708447125	0.91731	0.91731	chr16	11525715	0.0374838720313252	chr16:11525715:G:T
chr16:11527267	['C', 'T']	19959	13354.007215874924	1764.962273272791	-0.0060652752856948	0.0106982341301143	-0.5669417225242613	0.57076	0.57076	chr16	11527267	0.2435464707150402	chr16:11527267:C:T
chr16:11527376	['G', 'A']	19959	14321.152585688516	1958.0283982900253	0.0012953318970306	0.0104559680137011	0.1238844548236268	0.901408	0.901408	chr16	11527376	0.0450785918824833	chr16:11527376:G:A
chr16:11527558	['C', 'T']	19959	28427.69721874217	3767.2296207178206	-0.0099655877859033	0.0110970611147615	-0.898038470081673	0.369176	0.369176	chr16	11527558	0.4327665400577135	chr16:11527558:C:T
chr16:11528133	['T', 'C']	19959	32217.370130846743	4342.37111956568	-0.0072172814605702	0.0128559177880661	-0.5613976053323776	0.574533	0.574533	chr16	11528133	0.2406850212728193	chr16:11528133:T:C
chr16:11528885	['G', 'A']	19959	2491.99653875094	326.0266045777153	-0.0150905727812887	0.0209455353232484	-0.7204672761234711	0.471246	0.471246	chr16	11528885	0.3267523231210054	chr16:11528885:G:A
chr16:11529052	['G', 'A']	19959	2122.5317229628145	268.8139321275096	-0.0179856869370794	0.0225833500551336	-0.7964135920122709	0.425801	0.425801	chr16	11529052	0.3707933229494296	chr16:11529052:G:A
chr16:11529419	['G', 'C']	19959	2146.1075258041888	280.3063560416844	-0.0142242489029146	0.0224445702286556	-0.633750112299058	0.526251	0.526251	chr16	11529419	0.2788070658943859	chr16:11529419:G:C
chr16:11529736	['G', 'A']	19959	2145.107475698968	279.8439355802672	-0.0144875720972998	0.0224489497391062	-0.645356342531356	0.518704	0.518704	chr16	11529736	0.2850804029197956	chr16:11529736:G:A
chr16:11529867	['G', 'A']	19959	5594.121122525683	776.3909537775305	0.0080610782972877	0.0145168103553023	0.5552926641590618	0.578701	0.578701	chr16	11529867	0.2375457671714337	chr16:11529867:G:A
chr16:11530632	['T', 'A']	19959	19392.722803823457	2507.007225840665	-0.0167356988707892	0.0101118602593838	-1.6550563834442265	0.0979288	0.0979288	chr16	11530632	1.0090895672193452	chr16:11530632:T:A
chr16:11530848	['G', 'GAAGGGTCTCTGTACC']	19959	2924.146507666099	316.88110934906035	-0.0358307001154959	0.0192996494128907	-1.8565466837736315	0.0633904	0.0633904	chr16	11530848	1.1979765077761442	chr16:11530848:G:GAAGGGTCTCTGTACC
chr16:11531232	['G', 'C']	19959	3064.307060179386	396.1020915337796	-0.014255660311328	0.0189025455267084	-0.7541661672596165	0.450758	0.450758	chr16	11531232	0.346056556729745	chr16:11531232:G:C
chr16:11531237	['A', 'G']	19959	1227.676609183878	189.92867802580096	0.0085512653045276	0.0289623734121875	0.2952543005653414	0.767803	0.767803	chr16	11531237	0.1147501953172067	chr16:11531237:A:G
chr16:11531525	['C', 'T']	19959	3479.5326844930537	513.4585343235339	0.0173416993991267	0.0177975216075705	0.974388444723122	0.329876	0.329876	chr16	11531525	0.4816492802313145	chr16:11531525:C:T
chr16:11532912	['A', 'G']	19959	9191.38153938665	1338.5693735653072	0.0091951493862642	0.0120013669001466	0.7661751751087527	0.443581	0.443581	chr16	11532912	0.3530270643530732	chr16:11532912:A:G
chr16:11533082	['G', 'C']	19959	2320.2787748145174	358.1645597550122	0.0117475547187265	0.0216298537200685	0.5431176220959381	0.587055	0.587055	chr16	11533082	0.231321208671389	chr16:11533082:G:C
chr16:11533731	['A', 'G']	19959	6442.259422614274	934.6655502859048	0.0068490229414844	0.0137318138694469	0.4987704469781218	0.617947	0.617947	chr16	11533731	0.2090487718280098	chr16:11533731:A:G
chr16:11534098	['G', 'C']	19959	2254.355391788238	349.2459697290226	0.0106877002583155	0.0219268674986919	0.4874248571508516	0.625963	0.625963	chr16	11534098	0.203451336710862	chr16:11534098:G:C
chr16:11534133	['G', 'A']	19959	2471.0	295.4217169707511	-0.0127038066961702	0.0209442401419077	-0.6065537164440254	0.544154	0.544154	chr16	11534133	0.2642781740420082	chr16:11534133:G:A
chr16:11534530	['C', 'G']	19959	7582.519619143072	1103.0137950521073	0.0104962292635552	0.0128908191961148	0.8142406703461227	0.415517	0.415517	chr16	11534530	0.381411203275393	chr16:11534530:C:G
chr16:11535313	['T', 'G']	19959	9175.919476875282	1372.9595813238975	0.0173003322087367	0.0119669263470539	1.4456788407489236	0.148283	0.148283	chr16	11535313	0.8289086360882123	chr16:11535313:T:G
chr16:11535434	['G', 'T']	19959	6813.024052916416	1002.0864802456352	0.012967794756591	0.0134168912541241	0.96652752943831	0.333792	0.333792	chr16	11535434	0.4765240762771732	chr16:11535434:G:T
chr16:11535583	['T', 'C']	19959	11679.755562236922	1674.9204324622265	0.0129558309826187	0.011108254844272	1.1663246085229488	0.243497	0.243497	chr16	11535583	0.6135063851330091	chr16:11535583:T:C
chr16:11536539	['C', 'T']	19959	2173.3266686710763	330.9720376758996	0.0097277167079418	0.0223309688241359	0.4356155249936094	0.66312	0.66312	chr16	11536539	0.1784078733718825	chr16:11536539:C:T
chr16:11537157	['A', 'G']	19959	23822.25831368813	3213.8632363446327	-0.0019943937571716	0.0102786858122338	-0.1940319797301172	0.846153	0.846153	chr16	11537157	0.0725511014433107	chr16:11537157:A:G
chr16:11537325	['C', 'T']	19959	20989.128878523712	2862.109063933958	0.0011965675793853	0.0101673152171669	0.1176876642287081	0.906316	0.906316	chr16	11537325	0.0427203529537919	chr16:11537325:C:T
chr16:11537356	['A', 'G']	19959	21001.47555961632	2877.7324704189805	0.0032926752401292	0.010174245597699	0.3236284409012041	0.746223	0.746223	chr16	11537356	0.1271313693140241	chr16:11537356:A:G
chr16:11537435	['C', 'T']	19959	23803.8895908544	3208.008360373456	-0.0023839726470715	0.0102717861409951	-0.2320893965614244	0.816471	0.816471	chr16	11537435	0.0880592362348984	chr16:11537435:C:T
chr16:11537538	['C', 'T']	19959	644.1942074088946	116.88546437924764	0.052755858535777	0.0401684724902773	1.3133648173588486	0.189075	0.189075	chr16	11537538	0.7233658909318541	chr16:11537538:C:T
chr16:11537712	['T', 'C']	19959	12520.036604322318	1616.6497471900393	-0.010801924824016	0.0107662267451162	-1.0033157465233586	0.315721	0.315721	chr16	11537712	0.5006965303003663	chr16:11537712:T:C
chr16:11537881	['G', 'T']	19959	3217.128307939053	411.9483757945512	-0.004066815145186	0.0184970918954548	-0.2198624069216695	0.825981	0.825981	chr16	11537881	0.0830299426191589	chr16:11537881:G:T
chr16:11537909	['A', 'T']	19959	23784.57501503307	3209.408024523531	-0.0020169863508585	0.0102629086423541	-0.1965316482049368	0.844196	0.844196	chr16	11537909	0.0735567099665469	chr16:11537909:A:T
chr16:11538040	['A', 'C']	19959	20804.25409712825	2838.0809671625925	0.0015217841111856	0.0100557387473617	0.1513348894018295	0.879713	0.879713	chr16	11538040	0.0556589901747802	chr16:11538040:A:C
chr16:11538780	['T', 'C']	19959	1074.5922398235411	107.72019596667612	-0.0297264584321952	0.0310619609347398	-0.9570052095117114	0.338576	0.338576	chr16	11538780	0.4703438301520013	chr16:11538780:T:C
chr16:11538852	['T', 'C']	19959	17462.873934409796	2360.2028511523845	-0.0022440226420739	0.0101034496204847	-0.2221046005439798	0.824235	0.824235	chr16	11538852	0.0839489477049854	chr16:11538852:T:C
chr16:11538948	['A', 'G']	19959	17454.619761379585	2354.053635882837	-0.0027618740468768	0.0101010005596758	-0.2734257889166501	0.784529	0.784529	chr16	11538948	0.1053909981481794	chr16:11538948:A:G
chr16:11539258	['C', 'T']	19959	17439.87378494839	2365.8890047731898	-0.0014832902455566	0.0100963678363604	-0.1469132533201492	0.883202	0.883202	chr16	11539258	0.0539399561592826	chr16:11539258:C:T
chr16:11539334	['G', 'A']	19959	17420.61846061335	2352.6251245957124	-0.0022893645055777	0.0101034533706349	-0.2265922770754494	0.820743	0.820743	chr16	11539334	0.0857928126185277	chr16:11539334:G:A
chr16:11539439	['T', 'C']	19959	17656.192361668003	2373.3861123274983	-0.0036090948301016	0.0100849696722632	-0.3578686845264176	0.720445	0.720445	chr16	11539439	0.1423991683659363	chr16:11539439:T:C
chr16:11539525	['A', 'G']	19959	17661.078943411354	2377.794710763796	-0.003320129861755	0.0100849787756598	-0.3292153544009619	0.741996	0.741996	chr16	11539525	0.1295984359374285	chr16:11539525:A:G
chr16:11539890	['G', 'A']	19959	17659.30867538716	2376.368684315816	-0.0035079608841468	0.0100859795603012	-0.3478056705522455	0.72799	0.72799	chr16	11539890	0.1378745863114782	chr16:11539890:G:A
chr16:11540311	['T', 'C']	19959	17680.374197431775	2384.39290137191	-0.0031978137747679	0.0100937297796624	-0.3168119064581154	0.75139	0.75139	chr16	11540311	0.124134589115219	chr16:11540311:T:C
chr16:11540352	['T', 'C']	19959	3211.5745374316807	407.0368117756285	-0.0058194876233416	0.0185124131725954	-0.3143559712656174	0.753254	0.753254	chr16	11540352	0.1230585534172137	chr16:11540352:T:C
chr16:11540362	['T', 'C']	19959	17664.195168404174	2379.3996577225266	-0.0033452768832766	0.0100868208366531	-0.3316482901253323	0.740158	0.740158	chr16	11540362	0.1306755624261971	chr16:11540362:T:C
chr16:11540582	['A', 'G']	19959	16396.643032519918	2180.9126160967003	-0.0063231554233699	0.0101910744393004	-0.6204601350948394	0.534962	0.534962	chr16	11540582	0.2716770661590232	chr16:11540582:A:G
chr16:11540745	['T', 'C']	19959	4085.169464633019	557.4092535314355	-0.0011388649187943	0.0167617667399188	-0.0679442051941973	0.945831	0.945831	chr16	11540745	0.0241864559070729	chr16:11540745:T:C
chr16:11541154	['A', 'G']	19959	16370.741529671212	2183.85433663457	-0.005774743485158	0.010194134971269	-0.5664770479725343	0.571076	0.571076	chr16	11541154	0.2433060910812135	chr16:11541154:A:G
chr16:11541184	['A', 'G']	19959	3217.0	412.70019106491696	-0.0042065884891614	0.0184820744303821	-0.227603698113368	0.819957	0.819957	chr16	11541184	0.0862089221923558	chr16:11541184:A:G
chr16:11541440	['A', 'G']	19959	16469.36888261677	2188.580955123716	-0.0067373176045888	0.0102315639089513	-0.6584836555333007	0.510235	0.510235	chr16	11541440	0.2922297539082833	chr16:11541440:A:G
chr16:11542450	['A', 'G']	19959	16523.311450764217	2204.6274952143003	-0.0059135254604648	0.0101830517425739	-0.5807223227336823	0.561434	0.561434	chr16	11542450	0.2507012903740651	chr16:11542450:A:G
chr16:11542717	['G', 'A']	19959	32759.0	4481.069481198117	0.0084504391011588	0.0132685651259806	0.6368766344306813	0.524213	0.524213	chr16	11542717	0.2804922131523742	chr16:11542717:G:A
chr16:11542937	['A', 'G']	19959	2081.104268964826	324.48198170519566	0.0127991623709245	0.0228234831977738	0.5607891775332934	0.574948	0.574948	chr16	11542937	0.2403714324134635	chr16:11542937:A:G
chr16:11543208	['C', 'T']	19959	7886.951576520129	1101.9609620637757	0.0050778633599954	0.0126601946111095	0.4010888865436199	0.688359	0.688359	chr16	11543208	0.162185004997629	chr16:11543208:C:T
chr16:11543501	['G', 'T']	19959	12825.927841250754	1679.3282316113298	-0.0082333999203789	0.0106910661714445	-0.7701196296371324	0.441238	0.441238	chr16	11543501	0.3553270926061588	chr16:11543501:G:T
chr16:11544097	['CAT', 'C']	19959	18257.313906138552	2447.266600783242	-0.003921316158401	0.0102101167391757	-0.3840618338236153	0.700937	0.700937	chr16	11544097	0.1543210145324883	chr16:11544097:CAT:C
chr16:11544605	['G', 'A']	19959	19012.810373340013	2469.288064441338	-0.0126330492460347	0.0100727970320665	-1.2541749035364995	0.209793	0.209793	chr16	11544605	0.6782090066672009	chr16:11544605:G:A
chr16:11545144	['G', 'A']	19959	12147.217217016589	1551.092115472312	-0.0120826148165446	0.010861769657386	-1.1123983657974543	0.26598	0.26598	chr16	11545144	0.5751510183170219	chr16:11545144:G:A
chr16:11545623	['C', 'T']	19959	2111.0	330.52896903028505	0.0140929908104708	0.022640469449311	0.6224690191174336	0.533641	0.533641	chr16	11545623	0.2727508106700042	chr16:11545623:C:T
chr16:11545628	['C', 'T']	19959	17888.066165413533	2311.532744191405	-0.0124424366446559	0.0101040581670299	-1.2314296334176222	0.218177	0.218177	chr16	11545628	0.6611910342223263	chr16:11545628:C:T
chr16:11546034	['A', 'G']	19959	32465.247962981623	4419.12691558611	0.001020703371822	0.0132285689545932	0.077159016619678	0.938498	0.938498	chr16	11546034	0.0275666485513075	chr16:11546034:A:G
chr16:11546193	['T', 'C']	19959	31507.87505654117	4257.79218586468	-0.0043908945882033	0.0125032934894772	-0.3511790386987828	0.725458	0.725458	chr16	11546193	0.1393877257434581	chr16:11546193:T:C
chr16:11546622	['C', 'A']	19959	2007.3017137702943	294.4734071759457	0.0045437757654343	0.0232245152497462	0.1956456665111253	0.84489	0.84489	chr16	11546622	0.0731998301067868	chr16:11546622:C:A
chr16:11546682	['G', 'A']	19959	7847.1794948887555	1084.5645518582612	0.0037853352665648	0.0126818228724455	0.298485107751301	0.765336	0.765336	chr16	11546682	0.1161478577751714	chr16:11546682:G:A
chr16:11546933	['G', 'A']	19959	4560.228479807596	659.7346539764163	0.0027913731122735	0.0158340529283191	0.1762892371845756	0.860069	0.860069	chr16	11546933	0.0654667055969225	chr16:11546933:G:A
chr16:11547653	['G', 'A']	19959	4569.228930754585	681.2387870367096	0.0091396999308685	0.0158125873134254	0.5780015471034696	0.56327	0.56327	chr16	11547653	0.249283378857693	chr16:11547653:G:A
chr16:11547684	['C', 'A']	19959	3202.1604369175266	443.7951528958644	0.0070400200663685	0.0185268215382166	0.379990709785085	0.703956	0.703956	chr16	11547684	0.1524544851112734	chr16:11547684:C:A
chr16:11548386	['T', 'C']	19959	15654.352976548404	2144.3117229450045	-0.0010654018216447	0.0102577223730706	-0.1038633902240989	0.917279	0.917279	chr16	11548386	0.0374985490286693	chr16:11548386:T:C
chr16:11548841	['A', 'G']	19959	11608.071170809942	1691.0643722914706	0.0149594149190262	0.0110721716190542	1.3510822839200205	0.176684	0.176684	chr16	11548841	0.7528027771844001	chr16:11548841:A:G
chr16:11549775	['G', 'A']	19959	12720.549336006014	1857.4309799070888	0.0166080115573482	0.0108282247939565	1.5337704816229412	0.125102	0.125102	chr16	11549775	0.9027357472048956	chr16:11549775:G:A
chr16:11550246	['G', 'T']	19959	4193.63033674083	586.5401807890781	-0.0016480437929268	0.0163940745807032	-0.1005267961185606	0.919927	0.919927	chr16	11550246	0.0362466343447134	chr16:11550246:G:T
chr16:11550958	['C', 'T']	19959	10189.062998045409	1456.3020594508027	0.0147671441019232	0.0115916149667269	1.2739505361687309	0.202696	0.202696	chr16	11550958	0.6931548215835982	chr16:11550958:C:T
chr16:11551157	['A', 'T']	19959	13131.657931656478	1726.3054050228095	-0.0073124624658057	0.0106417466744601	-0.6871487068335692	0.491997	0.491997	chr16	11551157	0.308037545377798	chr16:11551157:A:T
chr16:11551286	['C', 'T']	19959	10708.536526706082	1509.0361369923594	0.010804644624568	0.011413200961254	0.9466796090989744	0.343814	0.343814	chr16	11551286	0.4636764429515999	chr16:11551286:C:T
chr16:11551342	['T', 'C']	19959	13194.0	1716.3402921388802	-0.0084920690628253	0.0106333039956332	-0.7986293880352516	0.424515	0.424515	chr16	11551342	0.3721069595963877	chr16:11551342:T:C
chr16:11551770	['T', 'C']	19959	6014.904088995791	876.2468970701836	0.013158144862348	0.0140819459644713	0.9343981929447736	0.35011	0.35011	chr16	11551770	0.4557954845426056	chr16:11551770:T:C
chr16:11551773	['G', 'A']	19959	5844.757029018192	856.9371278451393	0.0150421965777116	0.014256259033907	1.0551292973798676	0.291379	0.291379	chr16	11551773	0.5355417515116802	chr16:11551773:G:A
chr16:11551873	['C', 'T']	19959	5851.638646616542	854.9626230062058	0.0146283386327258	0.0142526459955828	1.026359501054009	0.304735	0.304735	chr16	11551873	0.5160776625022164	chr16:11551873:C:T
chr16:11551976	['G', 'A']	19959	7878.18415514131	1159.3968851484212	0.0128020147268316	0.0126733707387314	1.0101507318575584	0.312435	0.312435	chr16	11551976	0.505240320968103	chr16:11551976:G:A
chr16:11552377	['A', 'AT']	19959	4460.0	675.4182327261566	0.0200181038879372	0.015983453319095	1.2524267120686663	0.210429	0.210429	chr16	11552377	0.6768944086623802	chr16:11552377:A:AT
chr16:11552381	['T', 'C']	19959	3180.3186851731225	411.3355105611443	-0.0049609095939908	0.0186165382872792	-0.266478628702987	0.789873	0.789873	chr16	11552381	0.1024427312830445	chr16:11552381:T:C
chr16:11552457	['A', 'G']	19959	4537.227327387514	704.681450491522	0.0235184852993465	0.015881767434096	1.4808481106992832	0.138663	0.138663	chr16	11552457	0.8580394079930703	chr16:11552457:A:G
chr16:11553636	['T', 'C']	19959	2483.622181016338	315.12233718099174	-0.0081592484050902	0.0209729010472562	-0.3890376627775918	0.697252	0.697252	chr16	11553636	0.156610231328362	chr16:11553636:T:C
chr16:11554280	['T', 'A']	19959	4149.039390598376	568.0554550172251	0.0016326305681324	0.0165432542221516	0.098688598156603	0.921387	0.921387	chr16	11554280	0.0355579195720449	chr16:11554280:T:A
chr16:11554324	['C', 'T']	19959	4183.419201282758	571.1937012095816	-0.0009775022010513	0.016497785863849	-0.0592505084693396	0.952753	0.952753	chr16	11554324	0.0210196750602355	chr16:11554324:C:T
chr16:11554742	['T', 'C']	19959	26746.46485671193	3690.2172328263073	0.0066129513087225	0.010812463215956	0.6116045138506238	0.540806	0.540806	chr16	11554742	0.266958498737211	chr16:11554742:T:C
chr16:11554899	['C', 'T']	19959	14710.47773096599	2026.4295815149671	0.0009897329644501	0.0105223331019184	0.0940602198071149	0.925062	0.925062	chr16	11554899	0.0338291587685081	chr16:11554899:C:T
chr16:11555008	['A', 'G']	19959	29305.404840649426	3998.10492808882	0.0020127879344995	0.0114774034700528	0.17536962430147	0.860791	0.860791	chr16	11555008	0.0651022824197521	chr16:11555008:A:G
chr16:11555028	['C', 'T']	19959	14736.813668956522	2015.77531746778	-0.0001129070922247	0.0105138188434172	-0.0107389231169249	0.991432	0.991432	chr16	11555028	0.0037370676790642	chr16:11555028:C:T
chr16:11555598	['A', 'G']	19959	29330.92161484453	4006.420549724553	0.0027447191100733	0.0115038409941656	0.238591537510417	0.811425	0.811425	chr16	11555598	0.0907516158148474	chr16:11555598:A:G
chr16:11556235	['A', 'T']	19959	4135.414390940522	568.0719753157283	0.0006171119801807	0.0165923232053571	0.0371926204994314	0.970332	0.970332	chr16	11556235	0.0130796460445483	chr16:11556235:A:T
chr16:11557593	['G', 'T']	19959	9377.409500901986	1269.8579898010248	0.0030043559307131	0.0119299177322555	0.2518337509226983	0.801172	0.801172	chr16	11557593	0.0962742371842324	chr16:11557593:G:T
chr16:11558145	['C', 'T']	19959	1754.1757779225336	240.066173124406	-0.0046926423988139	0.0246316623581846	-0.1905126146410771	0.848909	0.848909	chr16	11558145	0.071138862071738	chr16:11558145:C:T
chr16:11558924	['A', 'T']	19959	11992.80261575466	1604.5405838584786	-0.0017953067262817	0.0110567417245293	-0.1623721319544669	0.871014	0.871014	chr16	11558924	0.0599748644253071	chr16:11558924:A:T
chr16:11559597	['A', 'G']	19959	2102.1053211744666	246.8646122596645	-0.023351963948556	0.0226119887240059	-1.0327249068439748	0.301745	0.301745	chr16	11559597	0.5203599175533982	chr16:11559597:A:G
chr16:11560070	['A', 'G']	19959	14453.344910539769	1986.6070640426303	0.0031639129212772	0.0105767402891633	0.2991387549261204	0.764837	0.764837	chr16	11560070	0.1164311106546196	chr16:11560070:A:G
chr16:11560329	['G', 'A']	19959	2033.649174735364	237.30949569618025	-0.0236898481010791	0.0230013566462632	-1.0299326455132272	0.303054	0.303054	chr16	11560329	0.5184799793772409	chr16:11560329:G:A
chr16:11561274	['C', 'T']	19959	707.0354243912216	147.11677185854194	0.0726663283334098	0.0384743892868909	1.888693483645986	0.0589474	0.0589474	chr16	11561274	1.2295353456249516	chr16:11561274:C:T
chr16:11564180	['G', 'A']	19959	1634.327536958156	228.52258037890616	-0.0011754649053752	0.0254559815991408	-0.0461763731560408	0.96317	0.96317	chr16	11564180	0.0162970529107528	chr16:11564180:G:A
chr16:11564603	['A', 'AT']	19959	33333.670107225174	4610.538424180925	0.014070297723144	0.0136594492739315	1.030077965880846	0.302986	0.302986	chr16	11564603	0.5185774383729949	chr16:11564603:A:AT
chr16:11565122	['G', 'A']	19959	3808.98500611996	557.4306284917336	0.0071415044260883	0.0173495484819987	0.411624800120771	0.680619	0.680619	chr16	11565122	0.1670959314083253	chr16:11565122:G:A
chr16:11565511	['T', 'C']	19959	28456.08881644934	3906.494895055506	0.0071860939993256	0.011150002967477	0.6444925638393526	0.519263	0.519263	chr16	11565511	0.2846126218846473	chr16:11565511:T:C
chr16:11565650	['G', 'A']	19959	28315.60557449369	3899.911900382561	0.0089183007311219	0.0111073654542061	0.8029177366937897	0.422032	0.422032	chr16	11565650	0.3746546180038924	chr16:11565650:G:A
chr16:11565702	['C', 'T']	19959	1613.0	228.8799800563592	0.00018508571015	0.0256156311693115	0.0072254987170425	0.994235	0.994235	chr16	11565702	0.0025109524831635	chr16:11565702:C:T
chr16:11565706	['C', 'A']	19959	26081.1471531676	3540.8926594495742	0.002320096926573	0.0105848512880025	0.219190318639883	0.826504	0.826504	chr16	11565706	0.0827550402489475	chr16:11565706:C:A
chr16:11565935	['G', 'A']	19959	25090.79981956696	3413.829604951892	0.0032079122551681	0.0104476841220567	0.3070452951765345	0.758812	0.758812	chr16	11565935	0.11986580971198	chr16:11565935:G:A
chr16:11566846	['C', 'T']	19959	10973.848736968725	1381.7230307079622	-0.0097391699579533	0.0112809123355482	-0.8633317650438115	0.387965	0.387965	chr16	11566846	0.4112074522214852	chr16:11566846:C:T
chr16:11567533	['A', 'T']	19959	5278.793445580276	620.9987650612071	-0.0146595306975047	0.0149598363170524	-0.9799258753115274	0.327135	0.327135	chr16	11567533	0.4852729884531253	chr16:11567533:A:T
chr16:11567543	['A', 'G']	19959	1948.1952197224032	171.40175625173805	-0.0440211954678249	0.0238176558816368	-1.8482589422985456	0.0645797	0.0645797	chr16	11567543	1.1899039767955868	chr16:11567543:A:G
chr16:11567971	['G', 'A']	19959	5855.631684963229	800.9810825125638	0.0015800379421003	0.0141971267101485	0.1112927970820251	0.911385	0.911385	chr16	11567971	0.0402981235161736	chr16:11567971:G:A
chr16:11568139	['T', 'C']	19959	6278.5165655856845	891.2740479774203	0.010882105068844	0.0138177840167129	0.7875434335695154	0.430973	0.430973	chr16	11568139	0.3655499370743331	chr16:11568139:T:C
chr16:11568247	['T', 'C']	19959	17269.76182757569	2279.274955716608	-0.0055168267101185	0.0102480358258801	-0.5383301545635226	0.590355	0.590355	chr16	11568247	0.2288867541601369	chr16:11568247:T:C
chr16:11568552	['A', 'C']	19959	24606.39708314539	3305.0362719259747	-0.0019383767730005	0.010403305246593	-0.1863231662490492	0.852193	0.852193	chr16	11568552	0.0694620374599718	chr16:11568552:A:C
chr16:11568607	['A', 'G']	19959	2232.454076005214	327.9438385821129	0.0071516214186762	0.0219822114177896	0.3253367590163646	0.74493	0.74493	chr16	11568607	0.1278845353618272	chr16:11568607:A:G
chr16:11568737	['T', 'G']	19959	2109.013162705689	303.7052039002768	0.0049378648524089	0.0230448795622474	0.2142716710265767	0.830337	0.830337	chr16	11568737	0.0807456093875906	chr16:11568737:T:G
chr16:11569013	['C', 'T']	19959	15312.06870458532	2089.610080061707	-0.0011067948553378	0.0103958763269729	-0.1064647962833287	0.915215	0.915215	chr16	11569013	0.0384768705835642	chr16:11569013:C:T
chr16:11569015	['C', 'T']	19959	4220.422909254898	522.6267311217961	-0.0157175535902832	0.0164106458156671	-0.9577656947100596	0.338193	0.338193	chr16	11569015	0.4708353857768195	chr16:11569015:C:T
chr16:11569897	['G', 'C']	19959	833.0417376490631	122.7022959470768	0.0102436782492785	0.0354785594595738	0.2887286971431509	0.772792	0.772792	chr16	11569897	0.1119373824179235	chr16:11569897:G:C
chr16:11571465	['A', 'C']	19959	2840.142298827538	327.09858636484984	-0.0199218844780809	0.0195830491395994	-1.0173024811440785	0.309022	0.309022	chr16	11571465	0.5100106010331235	chr16:11571465:A:C
chr16:11571469	['A', 'T']	19959	26052.61061281756	3377.9465475958664	-0.0095052565021899	0.0105883786998404	-0.8977065112275533	0.369353	0.369353	chr16	11571469	0.4325583691537445	chr16:11571469:A:T
chr16:11571483	['T', 'C']	19959	2896.2902239815603	336.9266472948257	-0.0194089440846512	0.0194180572854472	-0.9995306842151104	0.31755	0.31755	chr16	11571483	0.4981878829249068	chr16:11571483:T:C
chr16:11571949	['C', 'T']	19959	10296.031718194115	1311.6818539753574	-0.0068024273315439	0.0114963467844125	-0.5917033870939824	0.554056	0.554056	chr16	11571949	0.2564463376869585	chr16:11571949:C:T
chr16:11572211	['G', 'A']	19959	21083.168971737825	2702.5602124656866	-0.0118659291766316	0.0101151699010408	-1.1730825376853666	0.240777	0.240777	chr16	11572211	0.6183850010111929	chr16:11572211:G:A
chr16:11573073	['C', 'T']	19959	4857.947170567891	793.0675184286823	0.0238010113671577	0.0153837626632478	1.547151492659132	0.121843	0.121843	chr16	11573073	0.914199416407028	chr16:11573073:C:T
chr16:11573173	['G', 'A']	19959	28850.563931632496	3789.000203853193	-0.0105922005395877	0.0113262312491524	-0.9351919722087916	0.349701	0.349701	chr16	11573173	0.4563031257866633	chr16:11573173:G:A
chr16:11573349	['C', 'G']	19959	35525.77993786953	4844.212708694112	0.0086178211954751	0.0162383531269496	0.5307078327526144	0.595627	0.595627	chr16	11573349	0.2250256237384705	chr16:11573349:C:G
chr16:11573814	['A', 'G']	19959	29182.86421797382	3861.160450609488	-0.006558931178326	0.0114571001646592	-0.572477423088076	0.567005	0.567005	chr16	11573814	0.2464131113666433	chr16:11573814:A:G
chr16:11574161	['C', 'T']	19959	35484.55574485143	4840.766144180971	0.0095804522386589	0.0161804965627687	0.5920987777781523	0.553791	0.553791	chr16	11574161	0.2566541065212819	chr16:11574161:C:T
chr16:11574420	['A', 'G']	19959	35532.56055519367	4847.9214656957165	0.0095204033090821	0.0162549376091833	0.5856930083634108	0.558088	0.558088	chr16	11574420	0.2532973155765335	chr16:11574420:A:G
chr16:11574598	['T', 'C']	19959	35485.77793366069	4842.923247157641	0.0103022198412954	0.0161777544075961	0.6368139595726683	0.524253	0.524253	chr16	11574598	0.2804590756366426	chr16:11574598:T:C
chr16:11574687	['C', 'T']	19959	35491.556446359675	4840.525095117154	0.0091548074611604	0.0161790278308604	0.5658441011948933	0.571506	0.571506	chr16	11574687	0.2429792057705141	chr16:11574687:C:T
chr16:11576029	['T', 'C']	19959	36023.80489026957	4966.333524182866	0.0227804638041266	0.0171196114114392	1.3306647713338162	0.183315	0.183315	chr16	11576029	0.7368019968452261	chr16:11576029:T:C
chr16:11576070	['G', 'A']	19959	4170.880751879698	583.3001892526258	0.0042988686295656	0.0165745926780009	0.2593649637780508	0.795356	0.795356	chr16	11576070	0.0994384383509922	chr16:11576070:G:A
chr16:11576902	['C', 'T']	19959	7184.3599559074055	1019.1405428911464	0.0116285706054348	0.0131142374412428	0.8867134408337225	0.375244	0.375244	chr16	11576902	0.4256862432225304	chr16:11576902:C:T
chr16:11577230	['G', 'A']	19959	5478.548980307662	804.6714179083903	0.0180176167061672	0.01458584793836	1.2352807174673632	0.216741	0.216741	chr16	11577230	0.6640589272150178	chr16:11577230:G:A
chr16:11577952	['A', 'G']	19959	37552.0	5129.844672750905	0.0199424251960598	0.0217079246825633	0.9186702776833542	0.358279	0.358279	chr16	11577952	0.4457786466242825	chr16:11577952:A:G
chr16:11578162	['C', 'G']	19959	37552.76299042943	5132.342673845032	0.0209564826543484	0.0217130205692086	0.9651574080884412	0.334478	0.334478	chr16	11578162	0.4756324422991888	chr16:11578162:C:G
chr16:11578402	['A', 'G']	19959	6308.476789653096	844.287790921975	-1.473354189268534e-05	0.0137936261570362	-0.0010681413085252	0.999148	0.999148	chr16	11578402	0.0003701766162223	chr16:11578402:A:G
chr16:11578546	['C', 'G']	19959	39314.0	5365.195933507355	0.0652131632788398	0.0416258620264119	1.566650156997628	0.117212	0.117212	chr16	11578546	0.931027923582442	chr16:11578546:C:G
chr16:11578669	['G', 'A']	19959	6314.316364365167	907.5270035608364	0.0117124254513563	0.0138376466869699	0.8464174376113566	0.39733	0.39733	chr16	11578669	0.4008486427408107	chr16:11578669:G:A
chr16:11578809	['A', 'T']	19959	4606.923277374091	692.6246372218702	0.0194407759552875	0.0157026831045623	1.2380544029216975	0.21571	0.21571	chr16	11578809	0.6661297211739909	chr16:11578809:A:T
chr16:11578952	['G', 'A']	19959	2112.0	284.2353882884736	-0.0156317363297906	0.0225089764415581	-0.6944667773044494	0.487398	0.487398	chr16	11578952	0.3121162572414584	chr16:11578952:G:A
chr16:11578960	['G', 'A']	19959	2882.288820965075	392.5129039005248	0.0051943599759426	0.0193473990377722	0.2684784639941296	0.788334	0.788334	chr16	11578960	0.1032897423779265	chr16:11578960:G:A
chr16:11579202	['C', 'T']	19959	6325.704829246279	919.3450692346936	0.0134628844802041	0.0138368442111699	0.9729736256867082	0.330578	0.330578	chr16	11579202	0.4807260521454564	chr16:11579202:C:T
chr16:11579375	['C', 'T']	19959	4126.65405242845	525.253582320121	-0.0117041875766703	0.0165002267068855	-0.7093349554879894	0.478125	0.478125	chr16	11579375	0.3204585475023072	chr16:11579375:C:T
chr16:11579380	['G', 'A']	19959	4588.137806529259	695.1993334366105	0.0203679624177274	0.015730624545852	1.294796805960142	0.195405	0.195405	chr16	11579380	0.709064327799295	chr16:11579380:G:A
chr16:11579453	['G', 'A']	19959	4720.411845659826	720.6641478998043	0.0219547818005406	0.0156911468628909	1.3991827361238285	0.161774	0.161774	chr16	11579453	0.7910912760727411	chr16:11579453:G:A
chr16:11579545	['A', 'G']	19959	6321.533807829183	919.6465865120476	0.0138046646048801	0.0138359341503975	0.9977399758355716	0.318418	0.318418	chr16	11579545	0.4970023898046067	chr16:11579545:A:G
chr16:11579553	['A', 'G']	19959	6341.924585218707	920.1458908558104	0.0132664601612271	0.0138436456640864	0.9583068277775512	0.33792	0.33792	chr16	11579553	0.4711861034823006	chr16:11579553:A:G
chr16:11579609	['G', 'A']	19959	6318.316564786051	916.50248334787	0.0134099064393176	0.0138380648138605	0.9690593749702638	0.332527	0.332527	chr16	11579609	0.478173085774573	chr16:11579609:G:A
chr16:11579728	['C', 'A']	19959	4601.230534121656	698.1810252601275	0.0206674500231291	0.0157109291385311	1.315482352500854	0.188363	0.188363	chr16	11579728	0.7250044012985956	chr16:11579728:C:A
chr16:11579807	['C', 'A']	19959	6318.949789536981	915.880184401336	0.0131850419917247	0.013835791544282	0.9529662216668572	0.340619	0.340619	chr16	11579807	0.4677311304045052	chr16:11579807:C:A
chr16:11579915	['A', 'T']	19959	6322.316765206935	916.8216832382624	0.0132801993399825	0.0138336618419858	0.9599916126095024	0.337071	0.337071	chr16	11579915	0.472278610521885	chr16:11579915:A:T
chr16:11580551	['T', 'C']	19959	4653.098852782143	708.8573430245908	0.0212203377312139	0.015716093890384	1.3502297631473017	0.176958	0.176958	chr16	11580551	0.7521297987946557	chr16:11580551:T:C
chr16:11580636	['A', 'C']	19959	4603.0	700.9103012745325	0.0211571921730982	0.0157088547838422	1.3468322461583977	0.17805	0.17805	chr16	11580636	0.7494580219897276	chr16:11580636:A:C
chr16:11580637	['G', 'A']	19959	4603.0	700.9103012745325	0.0211571921730982	0.0157088547838422	1.3468322461583977	0.17805	0.17805	chr16	11580637	0.7494580219897276	chr16:11580637:G:A
chr16:11580669	['T', 'C']	19959	6324.633762589568	919.589366540716	0.0136368187265215	0.0138327821968216	0.985833401588213	0.324227	0.324227	chr16	11580669	0.4891508221131713	chr16:11580669:T:C
chr16:11580796	['T', 'TG']	19959	6320.850225563909	919.499133185073	0.0139860780869656	0.0138416809370741	1.010432053053957	0.312301	0.312301	chr16	11580796	0.5054266251396811	chr16:11580796:T:TG
chr16:11580902	['T', 'C']	19959	6341.588653903978	914.5229414979772	0.0123111912180558	0.0138179816763567	0.8909543742644349	0.372964	0.372964	chr16	11580902	0.4283330860354996	chr16:11580902:T:C
chr16:11581079	['C', 'T']	19959	14018.107035478051	1930.7804172765443	0.0022804112494168	0.0105304373422613	0.2165542774054592	0.828558	0.828558	chr16	11581079	0.081677085074098	chr16:11581079:C:T
chr16:11581218	['G', 'A']	19959	5773.867859290439	833.1102360021492	0.0104237162129763	0.0143581548305608	0.7259788138507783	0.46786	0.46786	chr16	11581218	0.329884083514511	chr16:11581218:G:A
chr16:11581319	['C', 'T']	19959	2331.116795270067	312.9106939152563	-0.0006835117097045	0.0214315778904623	-0.031892738518739	0.974558	0.974558	chr16	11581319	0.011192309106255	chr16:11581319:C:T
chr16:11581344	['T', 'C']	19959	9463.474145705984	1301.9515664190087	-0.0022568155283375	0.0118157855027353	-0.1910000420890391	0.848528	0.848528	chr16	11581344	0.0713338221207812	chr16:11581344:T:C
chr16:11581666	['C', 'T']	19959	2587.3889055923028	356.9674774698892	0.0025088585303112	0.0203526278548724	0.1232695133130257	0.901895	0.901895	chr16	11581666	0.0448440207451551	chr16:11581666:C:T
chr16:11582690	['C', 'T']	19959	27403.49195690303	3666.0026429542095	-0.0045252966073443	0.0109092909649934	-0.4148112486746867	0.678285	0.678285	chr16	11582690	0.1685877870765964	chr16:11582690:C:T
chr16:11582723	['A', 'G']	19959	2589.259457834344	360.26784392851124	0.0036254933937538	0.0203547453660058	0.1781153892403274	0.858634	0.858634	chr16	11582723	0.0661919184188555	chr16:11582723:A:G
chr16:11583380	['T', 'C']	19959	2931.58752192433	405.03597183417793	0.0067504669404161	0.0192170344912124	0.3512751638918573	0.725386	0.725386	chr16	11583380	0.1394308305882556	chr16:11583380:T:C
chr16:11583578	['A', 'G']	19959	4875.0	663.6431340441712	0.0031908071214253	0.0154338256480952	0.2067411667190322	0.836214	0.836214	chr16	11583578	0.0776825657118785	chr16:11583578:A:G
chr16:11583831	['G', 'A']	19959	4863.487347797765	655.5519208858655	0.0019874584495113	0.0154522568540744	0.1286192993217889	0.89766	0.89766	chr16	11583831	0.0468881266783309	chr16:11583831:G:A
chr16:11584001	['A', 'C']	19959	4895.245265056619	650.8655717930743	6.851013301055687e-05	0.0154086703712127	0.0044462066719624	0.996452	0.996452	chr16	11584001	0.001543616820204	chr16:11584001:A:C
chr16:11584099	['A', 'C']	19959	4884.489452322494	655.7933664332724	0.0011544311212215	0.0154291535821656	0.0748214161634873	0.940358	0.940358	chr16	11584099	0.0267067763735298	chr16:11584099:A:C
chr16:11584294	['CCT', 'C']	19959	14592.0	1868.3935357140165	-0.0067668434751109	0.0104463996597876	-0.6477680057713343	0.517142	0.517142	chr16	11584294	0.2863901893067958	chr16:11584294:CCT:C
chr16:11584433	['T', 'A']	19959	11517.462336490751	1471.6666554723092	-0.0079161091775189	0.011122426349248	-0.7117250255430239	0.476643	0.476643	chr16	11584433	0.3218067806627981	chr16:11584433:T:A
chr16:11584476	['G', 'A']	19959	3148.157731235595	436.3105986368254	0.0069650691135781	0.0185806184860022	0.3748566883726333	0.707771	0.707771	chr16	11584476	0.1501072359878429	chr16:11584476:G:A
chr16:11585611	['G', 'A']	19959	4310.431928646591	567.0317444519892	-0.0039282118950202	0.0163093580167497	-0.2408563164157628	0.809669	0.809669	chr16	11585611	0.0916924883472232	chr16:11585611:G:A
chr16:11585661	['A', 'G']	19959	4374.438342436239	583.1280380394587	-0.0022722561345132	0.0162249003370314	-0.1400474633010265	0.888624	0.888624	chr16	11585661	0.0512819614903639	chr16:11585661:A:G
chr16:11586292	['T', 'C']	19959	2326.3496692724	312.3106122681886	-0.0036585270289414	0.0214655377947558	-0.170437240563117	0.864668	0.864668	chr16	11586292	0.0631506132813204	chr16:11586292:T:C
chr16:11586412	['A', 'G']	19959	2318.348466626578	313.78995888401977	-0.001505493307976	0.0215133349766335	-0.0699795410433192	0.944211	0.944211	chr16	11586412	0.0249309443713244	chr16:11586412:A:G
chr16:11586549	['T', 'C']	19959	2262.340048105833	297.3498603462499	-0.0060313667851155	0.0217550781557626	-0.2772394905654677	0.781599	0.781599	chr16	11586549	0.1070160049376453	chr16:11586549:T:C
chr16:11587004	['C', 'G']	19959	7324.8349704319935	937.7384421839628	-0.0107435723350478	0.0130744240874666	-0.8217243270659123	0.411244	0.411244	chr16	11587004	0.3859004252994775	chr16:11587004:C:G
chr16:11587040	['C', 'G']	19959	7362.737786240417	939.6414478126944	-0.0109910246438538	0.0130434225396744	-0.8426488224560822	0.399435	0.399435	chr16	11587040	0.3985538832788038	chr16:11587040:C:G
chr16:11587065	['C', 'T']	19959	6925.0	898.9398647839622	-0.0081967061233879	0.0133593432240731	-0.6135560697787686	0.539516	0.539516	chr16	11587065	0.267995671261565	chr16:11587065:C:T
chr16:11587842	['A', 'G']	19959	3531.7077925332	484.2368538528751	0.0030198512193278	0.0177688965101118	0.1699515339970211	0.86505	0.86505	chr16	11587842	0.0629587895334214	chr16:11587842:A:G
chr16:11587866	['T', 'C']	19959	4467.8954146830365	510.50460626164335	-0.0256244250668218	0.0159189836067084	-1.6096772067799223	0.107484	0.107484	chr16	11587866	0.9686561797379126	chr16:11587866:T:C
chr16:11588524	['A', 'G']	19959	5741.328434568891	777.6639273241776	-0.0043177006850519	0.0144528260839869	-0.2987443881190634	0.765138	0.765138	chr16	11588524	0.1162602285934886	chr16:11588524:A:G
chr16:11588670	['T', 'C']	19959	3862.387032119056	420.201907024239	-0.0305557409517334	0.0169930020645093	-1.798136717440323	0.0721705	0.0721705	chr16	11588670	1.1416402858829284	chr16:11588670:T:C
chr16:11589722	['G', 'A']	19959	3287.415328231052	350.3854582283115	-0.0344068929605859	0.0190202915208894	-1.808957182533076	0.0704727	0.0704727	chr16	11589722	1.1519790891861683	chr16:11589722:G:A
chr16:11591532	['C', 'T']	19959	37461.75387082227	5099.357881311101	0.0087500682090426	0.0213888330000272	0.409095167044947	0.682474	0.682474	chr16	11591532	0.1659138891540402	chr16:11591532:C:T
chr16:11591555	['G', 'A']	19959	16815.71601026108	2252.982241652343	-0.0007837018652731	0.0102546522752352	-0.076424031184926	0.939083	0.939083	chr16	11591555	0.0272960213132448	chr16:11591555:G:A
chr16:11591589	['A', 'G']	19959	24030.427927024863	3286.9246016821035	0.0017269853110043	0.0103722956450448	0.1664998154800372	0.867765	0.867765	chr16	11591589	0.0615978704702354	chr16:11591589:A:G
chr16:11591655	['T', 'A']	19959	2364.2369093551133	362.5856841395296	0.0243971946138173	0.0214494773105161	1.1374260668746463	0.255374	0.255374	chr16	11591655	0.5928233209775369	chr16:11591655:T:A
chr16:11591701	['C', 'T']	19959	17720.551390628912	2400.874325217808	0.0021208673769557	0.0101704304112886	0.2085327062069802	0.834815	0.834815	chr16	11591701	0.078409756110294	chr16:11591701:C:T
chr16:11591705	['A', 'G']	19959	2371.950729286753	326.3296811008088	-0.0097842480836439	0.0213075939874157	-0.4591906570691439	0.646102	0.646102	chr16	11591705	0.1896989146050572	chr16:11591705:A:G
chr16:11592339	['A', 'G']	19959	24044.251503910164	3288.6415955277766	0.001735539312428	0.0103757243875311	0.1672692187654633	0.86716	0.86716	chr16	11592339	0.0619007633009939	chr16:11592339:A:G
chr16:11592443	['A', 'G']	19959	24038.021850255584	3287.2078197582387	0.0016087937072239	0.0103714430621373	0.155117633832186	0.87673	0.87673	chr16	11592443	0.057134132476638	chr16:11592443:A:G
chr16:11592534	['C', 'A']	19959	24036.22568034882	3284.3137918494804	0.0013675602760174	0.0103732978782335	0.131834667438499	0.895116	0.895116	chr16	11592534	0.0481206798846992	chr16:11592534:C:A
chr16:11592706	['C', 'T']	19959	24029.0	3280.27743587861	0.0011383742731622	0.0103681557860776	0.1097952516001751	0.912573	0.912573	chr16	11592706	0.0397323847026036	chr16:11592706:C:T
chr16:11592758	['G', 'A']	19959	24035.429681234964	3290.7865986929924	0.0020244379726653	0.0103712302768047	0.1951974759631943	0.84524	0.84524	chr16	11592758	0.0730199586521189	chr16:11592758:G:A
chr16:11592908	['C', 'T']	19959	3016.5113539525787	300.5151787764348	-0.0367671873706713	0.0190133928863733	-1.9337520446980287	0.0531578	0.0531578	chr16	11592908	1.274433001161042	chr16:11592908:C:T
chr16:11592999	['T', 'A']	19959	24035.40847822819	3286.4173418935293	0.0015645990116984	0.0103718882901081	0.1508499675214034	0.880096	0.880096	chr16	11592999	0.055469952854031	chr16:11592999:T:A
chr16:11593034	['T', 'G']	19959	24047.43389133922	3281.505941959758	0.0007846779500561	0.0103761451423047	0.075623262714103	0.93972	0.93972	chr16	11593034	0.0270015299849121	chr16:11593034:T:G
chr16:11593195	['A', 'C']	19959	32035.65580509324	4363.0750959041625	-0.0006945066093127	0.0127021143982761	-0.0546764568115556	0.956397	0.956397	chr16	11593195	0.0193617948372008	chr16:11593195:A:C
chr16:11593213	['G', 'A']	19959	3031.126146903988	301.0247741319725	-0.0375393271414667	0.0189829423801621	-1.977529425611944	0.0479956	0.0479956	chr16	11593213	1.3187985747766722	chr16:11593213:G:A
chr16:11593288	['A', 'G']	19959	25037.06646478344	3429.4583610016616	0.003692114944342	0.0110964871749847	0.3327282667135712	0.739343	0.739343	chr16	11593288	0.1311540346118232	chr16:11593288:A:G
chr16:11593745	['C', 'T']	19959	24038.408778874586	3290.0938777454926	0.0019048286639628	0.0103715891886181	0.1836583217211558	0.854283	0.854283	chr16	11593745	0.0683982358934488	chr16:11593745:C:T
chr16:11593766	['T', 'G']	19959	24039.0	3288.928950614634	0.0018015440438755	0.0103721189322268	0.173691032242026	0.86211	0.86211	chr16	11593766	0.0644373173015677	chr16:11593766:T:G
chr16:11593797	['C', 'G']	19959	24038.613199037885	3289.1446566807736	0.0017452792295872	0.0103712390218732	0.168280687187561	0.866364	0.866364	chr16	11593797	0.0622996022347398	chr16:11593797:C:G
chr16:11593967	['G', 'A']	19959	3029.5804332564435	303.3116287970561	-0.0365684402672675	0.018993224046256	-1.92534138375922	0.0542009	0.0542009	chr16	11593967	1.2659935019894994	chr16:11593967:G:A
chr16:11594134	['C', 'T']	19959	17710.211307137128	2393.1972634665262	0.0016722543439269	0.0101674347173547	0.1644716086617739	0.869362	0.869362	chr16	11594134	0.0607993468355269	chr16:11594134:C:T
chr16:11594303	['C', 'T']	19959	24031.8162365322	3279.7384466506687	0.0010612689470823	0.0103705228971573	0.1023351433294938	0.918492	0.918492	chr16	11594303	0.0369246220157514	chr16:11594303:C:T
chr16:11594627	['A', 'G']	19959	34409.17197835237	4726.480893419908	0.0110559668485901	0.0146039432709275	0.7570535329728091	0.449027	0.449027	chr16	11594627	0.3477275440780498	chr16:11594627:A:G
chr16:11594696	['T', 'C']	19959	37446.6285327721	5085.435742480474	0.0026467704644943	0.0213239391758797	0.1241220227962482	0.90122	0.90122	chr16	11594696	0.0451691789175164	chr16:11594696:T:C
chr16:11594713	['T', 'C']	19959	24068.529768771623	3295.8580298260745	0.0018524287320589	0.0103841800211128	0.1783895048326054	0.858419	0.858419	chr16	11594713	0.0663006783861916	chr16:11594713:T:C
chr16:11594921	['AAAAAT', 'A']	19959	893.4144336175366	124.904861968291	0.0089232077772399	0.0344837529991405	0.2587655635238512	0.795819	0.795819	chr16	11594921	0.0991856963825773	chr16:11594921:AAAAAT:A
chr16:11595035	['T', 'C']	19959	24039.40887909004	3288.320936833523	0.0017986713878864	0.0103712710440105	0.1734282500431945	0.862317	0.862317	chr16	11595035	0.0643330519911942	chr16:11595035:T:C
chr16:11595159	['T', 'C']	19959	37442.627931449184	5086.561021971895	0.0036765908191641	0.0213071410752116	0.1725520475124375	0.863005	0.863005	chr16	11595159	0.0639866881015701	chr16:11595159:T:C
chr16:11595701	['C', 'T']	19959	18741.87803778123	2549.17586795492	0.0028816352402656	0.0101079732422038	0.2850853649111287	0.775582	0.775582	chr16	11595701	0.110372278746745	chr16:11595701:C:T
chr16:11596255	['C', 'T']	19959	938.0469986972644	131.2678467533352	0.015673974489642	0.0334471636778178	0.468618943017792	0.639347	0.639347	chr16	11596255	0.1942633683170063	chr16:11596255:C:T
chr16:11596891	['A', 'G']	19959	27885.354109211246	3782.724463000122	-0.0029505637142983	0.0110225111871799	-0.2676852546750036	0.788944	0.788944	chr16	11596891	0.1029538223344479	chr16:11596891:A:G
chr16:11596892	['G', 'A']	19959	2584.5179654222	292.9116536595907	-0.0263960011616817	0.0205533038442378	-1.2842704687150284	0.199062	0.199062	chr16	11596892	0.7010116368354876	chr16:11596892:G:A
chr16:11597259	['C', 'A']	19959	2557.0	286.3530779936703	-0.0282721436620785	0.0206523765001463	-1.368953527545764	0.171029	0.171029	chr16	11597259	0.7669302435719523	chr16:11597259:C:A
chr16:11597939	['T', 'C']	19959	36336.82057320373	4972.966223866006	0.0101526628617587	0.017933249461887	0.5661362645590763	0.571308	0.571308	chr16	11597939	0.2431296944909484	chr16:11597939:T:C
chr16:11598239	['T', 'C']	19959	2606.6721608952093	343.8640487966781	-0.0016601125121257	0.0205187802800805	-0.0809069783615448	0.935517	0.935517	chr16	11598239	0.0289483161927143	chr16:11598239:T:C
chr16:11598335	['T', 'C']	19959	37007.56253758268	5025.039554450481	0.0019820415765505	0.0198187079859657	0.1000086170074295	0.920338	0.920338	chr16	11598335	0.0360526459408369	chr16:11598335:T:C
chr16:11598353	['G', 'T']	19959	526.2239703592435	83.1103103915361	0.0281947438885441	0.0458435748207516	0.6150206217291204	0.538548	0.538548	chr16	11598353	0.2687755826053479	chr16:11598353:G:T
chr16:11598802	['C', 'T']	19959	18019.639659062417	2487.671836764732	0.005618291520823	0.0101663414787964	0.5526365145751644	0.580519	0.580519	chr16	11598802	0.2361835615238224	chr16:11598802:C:T
chr16:11599165	['C', 'T']	19959	21300.54594703049	2864.6136228549785	-0.0023949183269498	0.0100999601206711	-0.2371215626929372	0.812565	0.812565	chr16	11599165	0.0901418881802039	chr16:11599165:C:T
chr16:11599182	['G', 'A']	19959	20093.27147192716	2679.906553603472	-0.0040200503949494	0.010202619797308	-0.3940213861551642	0.693569	0.693569	chr16	11599182	0.15891032647448	chr16:11599182:G:A
chr16:11599680	['G', 'A']	19959	17786.67348165965	2434.0153276407577	0.0032890772505991	0.0101692220125637	0.32343450133507	0.74637	0.74637	chr16	11599680	0.1270458251783539	chr16:11599680:G:A
chr16:11599785	['C', 'T']	19959	1512.0757590940975	185.14029851692737	-0.0149578391219849	0.0264720565784884	-0.5650425790544689	0.572051	0.572051	chr16	11599785	0.2425652508726695	chr16:11599785:C:T
chr16:11599948	['T', 'C']	19959	32334.62005210943	4412.720204082446	0.0056411662423869	0.012925438921848	0.4364390467894706	0.662523	0.662523	chr16	11599948	0.1787990402595353	chr16:11599948:T:C
chr16:11600115	['G', 'A']	19959	31133.23943873716	4193.071728746856	-0.0087849871485364	0.0122826997751492	-0.7152325880593878	0.474474	0.474474	chr16	11600115	0.3237875808465963	chr16:11600115:G:A
chr16:11600123	['G', 'A']	19959	2035.2039384677053	215.01825919523347	-0.0347086029256419	0.0229438500455898	-1.5127628038308911	0.130356	0.130356	chr16	11600123	0.884868974415701	chr16:11600123:G:A
chr16:11601131	['T', 'C']	19959	30371.608499548965	4048.969697733049	-0.0043385889785495	0.0119107482904178	-0.3642583045802373	0.715669	0.715669	chr16	11601131	0.1452877943279328	chr16:11601131:T:C
chr16:11601441	['A', 'G']	19959	28510.7138561764	3778.2153870934926	-0.0064230152391219	0.011218829274905	-0.5725209896445549	0.566976	0.566976	chr16	11601441	0.2464353243313719	chr16:11601441:A:G
chr16:11601609	['G', 'A']	19959	1853.278562838244	219.00589798806595	-0.0238053395566116	0.0240762513852658	-0.9887477571022514	0.322799	0.322799	chr16	11601609	0.4910678193500744	chr16:11601609:G:A
chr16:11602469	['T', 'A']	19959	17057.418491606117	2445.042450776174	0.0105505587563226	0.0102538588879017	1.0289354351044344	0.303522	0.303522	chr16	11602469	0.5178098247457984	chr16:11602469:T:A
chr16:11603462	['G', 'C']	19959	22180.22257854387	2986.2008499395374	-0.0019200629703728	0.0102357444366241	-0.1875841060961536	0.851205	0.851205	chr16	11603462	0.0699658339846099	chr16:11603462:G:C
chr16:11603507	['G', 'A']	19959	37610.0	5136.228444024867	0.0244334513242489	0.0217280829656688	1.1245102185431937	0.26081	0.26081	chr16	11603507	0.5836757608635867	chr16:11603507:G:A
chr16:11605444	['C', 'T']	19959	8053.403497344423	1097.4650732919497	0.006144823215593	0.012637407998284	0.4862407873851515	0.626802	0.626802	chr16	11605444	0.2028696264542802	chr16:11605444:C:T
chr16:11605545	['A', 'C']	19959	2009.30201443175	261.8894813132605	-0.0063578896172576	0.0231678800269366	-0.2744269052613137	0.783759	0.783759	chr16	11605545	0.1058174590761932	chr16:11605545:A:C
chr16:11605763	['C', 'T']	19959	8288.491655390168	1073.459690472175	-0.0010898145869934	0.012514428170912	-0.0870846491832956	0.930605	0.930605	chr16	11605763	0.0312346183978771	chr16:11605763:C:T
chr16:11606973	['G', 'A']	19959	617.0	85.79864171360202	0.0093820331329754	0.0409914332434329	0.2288778993712903	0.818966	0.818966	chr16	11606973	0.0867341279329779	chr16:11606973:G:A
chr16:11607072	['A', 'G']	19959	1902.0	285.6606108101332	0.0188188025442333	0.023753898550739	0.7922405875412745	0.42823	0.42823	chr16	11607072	0.368322911123613	chr16:11607072:A:G
chr16:11607165	['G', 'A']	19959	1879.0	281.453003986243	0.0181386724030414	0.0239011875831748	0.7589025582900367	0.44792	0.44792	chr16	11607165	0.3487995455130726	chr16:11607165:G:A
chr16:11607272	['A', 'T']	19959	5960.8959711365005	864.9520543380542	0.0103444389298142	0.0142808047670088	0.7243596630990787	0.468853	0.468853	chr16	11607272	0.3289633007729955	chr16:11607272:A:T
chr16:11608732	['G', 'A']	19959	24168.4218068848	3334.9262204940947	0.0038815457007315	0.0104661885215386	0.3708652574663333	0.710742	0.710742	chr16	11608732	0.1482880199602899	chr16:11608732:G:A
chr16:11609826	['T', 'C']	19959	35543.34245339748	4851.2478264843885	0.0157671113705605	0.0162329448559484	0.9713032053320164	0.331409	0.331409	chr16	11609826	0.4796357017185424	chr16:11609826:T:C
chr16:11610900	['G', 'A']	19959	3498.701177649712	466.6403175564829	0.0041797004139719	0.0181674990239855	0.2300647110784868	0.818044	0.818044	chr16	11610900	0.0872233363735555	chr16:11610900:G:A
chr16:11612244	['G', 'A']	19959	733.0	155.1805673201137	0.0812325063947065	0.0377308656221591	2.152945739654566	0.0313349	0.0313349	chr16	11612244	1.5039716869387187	chr16:11612244:G:A
chr16:11612871	['T', 'C']	19959	32888.295585508844	4455.947044688358	0.0019491431961581	0.0134729485769584	0.1446708703016682	0.884972	0.884972	chr16	11612871	0.0530704699099291	chr16:11612871:T:C
chr16:11612992	['C', 'T']	19959	31623.168812947835	4298.323868332115	0.0035856465116328	0.0126151503818754	0.2842333545848575	0.776235	0.776235	chr16	11612992	0.1100067790603496	chr16:11612992:C:T
chr16:11613158	['T', 'G']	19959	32898.29658766348	4455.465028263088	0.001586109224417	0.0134778677905786	0.1176825035726911	0.90632	0.90632	chr16	11613158	0.0427184362116246	chr16:11613158:T:G
chr16:11613205	['A', 'G']	19959	31492.15568472215	4289.812821981683	0.0050114144132566	0.0125434215093015	0.399525313690563	0.68951	0.68951	chr16	11613205	0.1614594308466145	chr16:11613205:A:G
chr16:11613240	['A', 'G']	19959	31628.33866198948	4297.54434028828	0.0032647628517979	0.0126160123024328	0.2587793015363785	0.795808	0.795808	chr16	11613240	0.0991916993459614	chr16:11613240:A:G
chr16:11613435	['C', 'T']	19959	31584.16490454477	4287.68522821529	0.003125818239383	0.0125939971180784	0.2481990594468185	0.803983	0.803983	chr16	11613435	0.0947531341921552	chr16:11613435:C:T
chr16:11613711	['G', 'A']	19959	34420.44911559854	4748.998600819437	0.0157186629218483	0.0149386210607642	1.0522164567874863	0.292713	0.292713	chr16	11613711	0.5335579892064837	chr16:11613711:G:A
chr16:11613715	['G', 'A']	19959	3504.0	464.8173859042479	0.0043088012026994	0.0181655838396428	0.237195855676068	0.812507	0.812507	chr16	11613715	0.0901728887512077	chr16:11613715:G:A
chr16:11613777	['C', 'T']	19959	2008.0	285.2346003945805	0.0073346464178333	0.0231521874309179	0.3168014443438066	0.751398	0.751398	chr16	11613777	0.1241299652349974	chr16:11613777:C:T
chr16:11613939	['G', 'A']	19959	1857.0	269.63109816137063	0.0096854214636773	0.024074272547543	0.4023141901608898	0.687457	0.687457	chr16	11613939	0.162754461492978	chr16:11613939:G:A
chr16:11614605	['C', 'T']	19959	26577.25325164464	3655.711230707515	0.0045393899126723	0.0108378354167898	0.4188465443606936	0.675333	0.675333	chr16	11614605	0.1704820280560074	chr16:11614605:C:T
chr16:11614990	['C', 'T']	19959	2117.31825015033	319.5969811006124	0.0157312559283027	0.0227621818422903	0.6911137094544823	0.489502	0.489502	chr16	11614990	0.3102455294232757	chr16:11614990:C:T
chr16:11615615	['C', 'T']	19959	22506.0	3087.237451997405	0.0022446511724068	0.0103183322691314	0.2175401134466307	0.82779	0.82779	chr16	11615615	0.0820798243366252	chr16:11615615:C:T
chr16:11616805	['A', 'G']	19959	3925.165355928744	529.111515751015	-0.0101248069181196	0.0171007614488552	-0.5920676075390461	0.553812	0.553812	chr16	11616805	0.2566376381944157	chr16:11616805:A:G
chr16:11616972	['C', 'A']	19959	23376.60251172639	3136.8602284457584	-0.0046557058936976	0.010457652691656	-0.4451960713337123	0.656183	0.656183	chr16	11616972	0.1829750252480949	chr16:11616972:C:A
chr16:11619180	['G', 'A']	19959	4206.264471508043	536.0789193382399	-0.0115424359643199	0.0164404213047283	-0.7020766530478325	0.48264	0.48264	chr16	11619180	0.316376687691652	chr16:11619180:G:A
chr16:11620767	['G', 'C']	19959	19815.0	2701.1691414623306	0.0023787432598415	0.010170407891788	0.2338886783255013	0.815074	0.815074	chr16	11620767	0.0888029601769156	chr16:11620767:G:C
chr16:11622248	['A', 'G']	19959	3240.162340915924	399.29719407565614	-0.0036161055325555	0.0188607229962369	-0.1917267717296431	0.847958	0.847958	chr16	11622248	0.0716256581441848	chr16:11622248:A:G
chr16:11622430	['A', 'T']	19959	37378.0	5144.991673125505	0.0356037986808532	0.0207014445671134	1.7198702518284117	0.0854715	0.0854715	chr16	11622430	1.0681786742319626	chr16:11622430:A:T
chr16:11622975	['T', 'G']	19959	5327.910009090011	733.1381135650076	-0.0046996306596108	0.0149262466830406	-0.3148568263279914	0.752874	0.752874	chr16	11622975	0.1232777006698045	chr16:11622975:T:G
chr16:11623801	['T', 'C']	19959	20416.20616541353	2786.9258980947566	0.0035216214087402	0.0101509299438102	0.3469259888733257	0.728651	0.728651	chr16	11623801	0.1374804347363922	chr16:11623801:T:C
chr16:11624132	['T', 'C']	19959	3217.4836139506915	445.3758374286173	-0.0022677441900457	0.0185004004018761	-0.1225781140291317	0.902442	0.902442	chr16	11624132	0.0445807006570799	chr16:11624132:T:C
chr16:11624228	['T', 'C']	19959	34303.0	4737.088080962007	0.0165570152156145	0.0145320498355647	1.1393447863834074	0.254573	0.254573	chr16	11624228	0.5941876594915398	chr16:11624228:T:C
chr16:11624405	['T', 'C']	19959	20063.026059937856	2775.082998495453	0.0063591084983136	0.0101533961148059	0.6263035959998313	0.531123	0.531123	chr16	11624405	0.2748048912812932	chr16:11624405:T:C
chr16:11624456	['T', 'C']	19959	6776.376603849239	924.4995012062258	-0.0057252033907672	0.0134613472231539	-0.4253068653425467	0.670618	0.670618	chr16	11624456	0.173524793889958	chr16:11624456:T:C
chr16:11626210	['T', 'C']	19959	1854.836390977444	253.71302990416604	-0.0027829885955339	0.0243634027928659	-0.1142282389366747	0.909058	0.909058	chr16	11626210	0.0414084069030352	chr16:11626210:T:C
chr16:11627969	['G', 'A']	19959	22292.977456379787	2911.6447234532293	-0.0084578270231486	0.0104840973988973	-0.8067291538171074	0.419832	0.419832	chr16	11627969	0.3769244621476871	chr16:11627969:G:A
chr16:11628852	['T', 'C']	19959	23220.65367075921	3188.6595993026467	0.003889098124327	0.0103281174128261	0.3765544066624641	0.706509	0.706509	chr16	11628852	0.1508823014368783	chr16:11628852:T:C
chr16:11628873	['G', 'A']	19959	1528.1531292278398	185.61649021377227	-0.0172088844288547	0.0266110337461589	-0.6466822970129333	0.517845	0.517845	chr16	11628873	0.2858002126834554	chr16:11628873:G:A
chr16:11629313	['T', 'A']	19959	7451.746705416646	1012.3108249048696	0.0017942734529581	0.0130066630385233	0.1379503295844457	0.890281	0.890281	chr16	11629313	0.0504728950538322	chr16:11629313:T:A
chr16:11629420	['G', 'A']	19959	1563.0	190.9323246646	-0.0170225414243479	0.0263014744414755	-0.6472086369996287	0.517504	0.517504	chr16	11629420	0.2860862890184574	chr16:11629420:G:A
chr16:11631655	['G', 'A']	19959	7378.739389687829	983.6688976787316	-0.0099932415251511	0.0130170405160524	-0.7677045725430125	0.442672	0.442672	chr16	11631655	0.353917947255547	chr16:11631655:G:A
chr16:11631908	['A', 'G']	19959	33633.11066005111	4583.692985119247	0.000124611453433	0.0140738975574686	0.0088540827389276	0.992936	0.992936	chr16	11631908	0.0030787431889947	chr16:11631908:A:G
chr16:11632089	['G', 'C']	19959	4263.565863737141	501.8723255460198	-0.022048442855381	0.0163569541598293	-1.3479552880040016	0.177688	0.177688	chr16	11632089	0.7503419008933874	chr16:11632089:G:C
chr16:11632725	['C', 'T']	19959	4208.210842769817	620.4163684424202	0.0037513357402968	0.016402334800785	0.2287074240258343	0.819099	0.819099	chr16	11632725	0.0866636042770545	chr16:11632725:C:T
chr16:11633696	['A', 'G']	19959	12662.26882798016	1742.1528800685153	0.0004535078727361	0.0107589003456484	0.0421518796685944	0.966378	0.966378	chr16	11633696	0.0148529655062183	chr16:11633696:A:G
chr16:11633718	['G', 'A']	19959	12978.300496066544	1780.5174010155245	0.000159561155547	0.0107137116748775	0.014893172449394	0.988118	0.988118	chr16	11633718	0.0051911893305634	chr16:11633718:G:A
chr16:11634873	['A', 'C']	19959	12247.68185235303	1669.3707601871906	-0.0018691766027168	0.0110131326740755	-0.1697225174737784	0.86523	0.86523	chr16	11634873	0.0628684307394405	chr16:11634873:A:C
chr16:11638202	['C', 'T']	19959	23814.340193765387	3113.2428453519187	-0.0143040669764806	0.0103713616273763	-1.3791889137028588	0.167852	0.167852	chr16	11638202	0.775073479654044	chr16:11638202:C:T
chr16:11638299	['T', 'G']	19959	23899.96179302045	3114.525958865513	-0.0153914541045776	0.0103713378997646	-1.4840374745602445	0.137815	0.137815	chr16	11638299	0.8607035105655773	chr16:11638299:T:G
chr16:11638615	['C', 'T']	19959	24448.54245574323	3185.166786314318	-0.0164872618373078	0.0107848481721953	-1.5287430637933372	0.126344	0.126344	chr16	11638615	0.8984453776361407	chr16:11638615:C:T
chr16:11639027	['C', 'T']	19959	14922.972176267112	2144.536974552086	0.0159432415930027	0.0105178676619381	1.515824509819396	0.12958	0.12958	chr16	11639027	0.8874620243906921	chr16:11639027:C:T
chr16:11639299	['G', 'A']	19959	15041.12964914924	2154.668488182806	0.01546666787606	0.0105143703114901	1.4710027721924523	0.141306	0.141306	chr16	11639299	0.849839397163693	chr16:11639299:G:A
chr16:11639927	['A', 'G']	19959	459.0920070157856	25.80473507841441	-0.0671758113513676	0.0471236314646163	-1.425522805936717	0.154022	0.154022	chr16	11639927	0.8124172415258479	chr16:11639927:A:G
chr16:11640461	['T', 'C']	19959	24717.953745928346	3308.732539119433	-0.0005544048643429	0.0104421999947212	-0.0530927261135802	0.957659	0.957659	chr16	11640461	0.0187891055161127	chr16:11640461:T:C
chr16:11640786	['G', 'T']	19959	6247.939116055321	823.0940588812983	-0.0040524461860467	0.0138660214159219	-0.2922573148050533	0.770093	0.770093	chr16	11640786	0.1134568242458115	chr16:11640786:G:T
chr16:11641443	['G', 'A']	19959	4081.0	588.3063509865106	0.0113832671776175	0.0169353045116553	0.6721619425138328	0.501488	0.501488	chr16	11641443	0.2997394546597847	chr16:11641443:G:A
chr16:11642019	['G', 'A']	19959	1113.0	237.45111928637303	0.0701965720785129	0.0306897943412786	2.287293661792207	0.0221891	0.0221891	chr16	11642019	1.6538603125927072	chr16:11642019:G:A
chr16:11642318	['T', 'C']	19959	25512.66952337994	3421.052842028006	0.0012216479158347	0.0106137447469319	0.1151005554555011	0.908367	0.908367	chr16	11642318	0.0417386516189994	chr16:11642318:T:C
chr16:11642979	['C', 'T']	19959	4398.2203627618	557.2778269240326	-0.0054914024694582	0.0161693561040576	-0.3396178817584601	0.734148	0.734148	chr16	11642979	0.1342163799966093	chr16:11642979:C:T
chr16:11642991	['T', 'A']	19959	29316.9377160896	3970.014956396364	0.0037087682772357	0.0115045675061152	0.3223735507887959	0.747173	0.747173	chr16	11642991	0.1265788302507609	chr16:11642991:T:A
chr16:11643022	['T', 'C']	19959	22821.0	3139.780911814926	0.007962484715773	0.0102669242555261	0.7755472347511717	0.438026	0.438026	chr16	11643022	0.3585001102232925	chr16:11643022:T:C
chr16:11643052	['C', 'T']	19959	22821.1434011424	3139.7163571132032	0.0079584861254142	0.0102669399620391	0.7751565855882945	0.438256	0.438256	chr16	11643052	0.3582721294291383	chr16:11643052:C:T
chr16:11643234	['C', 'T']	19959	21925.29555021046	3033.3390854823883	0.009492898476457	0.0102189922601561	0.928946635322342	0.352928	0.352928	chr16	11643234	0.4523138849579505	chr16:11643234:C:T
chr16:11643248	['T', 'C']	19959	25500.887290047627	3418.542874962452	0.0011289984340117	0.0106178681304085	0.1063300485695845	0.915322	0.915322	chr16	11643248	0.0384260991327641	chr16:11643248:T:C
chr16:11643302	['T', 'C']	19959	25508.17042719616	3415.2391847729577	0.0005174483030436	0.0106205285114931	0.0487215210131627	0.961142	0.961142	chr16	11643302	0.0172124445264303	chr16:11643302:T:C
chr16:11643987	['C', 'G']	19959	22828.869246966813	3144.5160848757228	0.0081613382948079	0.0102725676200456	0.7944789069951814	0.426926	0.426926	chr16	11643987	0.3696473956465361	chr16:11643987:C:G
chr16:11644258	['C', 'G']	19959	25483.83042693926	3416.386175565349	0.0007699727873135	0.0106064608283454	0.0725946948538954	0.942129	0.942129	chr16	11644258	0.0258896278308187	chr16:11644258:C:G
chr16:11644534	['T', 'C']	19959	30233.502534504365	4084.790890959336	0.0032038817004355	0.0118979940599303	0.2692791477536064	0.787718	0.787718	chr16	11644534	0.1036292304334921	chr16:11644534:T:C
chr16:11644642	['G', 'A']	19959	4394.541248997594	555.713915044549	-0.0059386414398329	0.0161755388044642	-0.367137163813915	0.713521	0.713521	chr16	11644642	0.1465932404191194	chr16:11644642:G:A
chr16:11645044	['C', 'G']	19959	11048.606954689143	1448.2598007283184	-0.0031650859594343	0.0113325335028044	-0.2792920010914635	0.780024	0.780024	chr16	11645044	0.107892034607963	chr16:11645044:C:G
chr16:11645193	['G', 'A']	19959	11037.848417991278	1449.6304282368194	-0.0029034130497672	0.0113320841316074	-0.2562117449930564	0.79779	0.79779	chr16	11645193	0.0981114117113603	chr16:11645193:G:A
chr16:11645340	['T', 'C']	19959	11226.437123947053	1654.9664304584153	0.0167103052710073	0.0113121568214825	1.4771988697392668	0.139638	0.139638	chr16	11645340	0.8549963801040924	chr16:11645340:T:C
chr16:11645599	['G', 'A']	19959	25481.10669005262	3421.048574875119	0.0013144891314784	0.0106052150274418	0.123947428512961	0.901358	0.901358	chr16	11645599	0.0451026823347114	chr16:11645599:G:A
chr16:11645995	['A', 'C']	19959	11038.720605939006	1446.695462552678	-0.0031214636147903	0.0113334188545916	-0.2754211818021418	0.782996	0.782996	chr16	11645995	0.1062404565657665	chr16:11645995:A:C
chr16:11646280	['C', 'T']	19959	10968.09906298542	1460.1852734837476	-0.0004710362670651	0.0113471059191344	-0.041511577526637	0.966888	0.966888	chr16	11646280	0.0146238297422742	chr16:11646280:C:T
chr16:11646751	['C', 'T']	19959	11292.960655573375	1668.1361376522864	0.0168402303835101	0.0112811115284248	1.4927811272034786	0.13551	0.13551	chr16	11646751	0.8680286547189433	chr16:11646751:C:T
chr16:11647002	['G', 'A']	19959	4285.618866199326	604.266599800328	0.0079169073465188	0.0167049051584736	0.4739271053270804	0.635557	0.635557	chr16	11647002	0.1968454936145088	chr16:11647002:G:A
chr16:11647910	['G', 'A']	19959	8220.471207337243	1240.6536618534783	0.0175508847449649	0.0125904134917814	1.3939879541225153	0.163337	0.163337	chr16	11647910	0.7869154253326188	chr16:11647910:G:A
chr16:11647960	['G', 'T']	19959	1260.0631325784148	237.74317474629007	0.0490137764867978	0.0289475950636478	1.6931899309434877	0.0904349	0.0904349	chr16	11647960	1.0436639373075525	chr16:11647960:G:T
chr16:11649147	['TCTC', 'T']	19959	4259.200962695546	554.4734821183409	-0.0017657412054202	0.0164297356496295	-0.1074722833693363	0.914415	0.914415	chr16	11649147	0.0388566584178958	chr16:11649147:TCTC:T
chr16:11649451	['A', 'G']	19959	1726.086481611384	264.1765701459236	0.0200514673053438	0.0249681951778803	0.8030803653404492	0.421938	0.421938	chr16	11649451	0.3747513600242669	chr16:11649451:A:G
chr16:11649476	['T', 'C']	19959	25840.29466880449	3433.037440280905	-0.0016701403007332	0.010655345482972	-0.1567420130489637	0.87545	0.87545	chr16	11649476	0.0577686529433964	chr16:11649476:T:C
chr16:11649507	['C', 'G']	19959	25839.88394467829	3433.3527802213925	-0.0016750320456982	0.0106556578820521	-0.1571964926276029	0.875092	0.875092	chr16	11649507	0.057946286415417	chr16:11649507:C:G
chr16:11649839	['G', 'A']	19959	13509.707491856678	1709.5274804485812	-0.0093284410446909	0.010716707163819	-0.8704577723449369	0.384061	0.384061	chr16	11649839	0.4155997916235121	chr16:11649839:G:A
chr16:11650848	['G', 'A']	19959	12209.611734642747	1701.7642698331092	0.0077240466864623	0.011002096067455	0.7020522852286827	0.482655	0.482655	chr16	11650848	0.3163631904348982	chr16:11650848:G:A
chr16:11651029	['G', 'A']	19959	25731.289207335405	3412.100912647229	-0.0019770062754051	0.0106254537721561	-0.1860632324791538	0.852397	0.852397	chr16	11651029	0.0693580874488474	chr16:11651029:G:A
chr16:11651809	['G', 'A']	19959	8586.430203427197	1247.72203050486	0.0130908730443556	0.0124023758677032	1.0555133293811247	0.291203	0.291203	chr16	11651809	0.5358041551943903	chr16:11651809:G:A
chr16:11651906	['G', 'C']	19959	10981.200751691307	1459.768534516529	-0.0010052856637472	0.0113518867516922	-0.0885567030165588	0.929435	0.929435	chr16	11651906	0.0317809771975184	chr16:11651906:G:C
chr16:11651991	['A', 'G']	19959	29967.5043595911	3978.4373233039055	-0.0028422163905606	0.011747340167067	-0.2419455255521293	0.808825	0.808825	chr16	11651991	0.0921454335863795	chr16:11651991:A:G
chr16:11652698	['C', 'T']	19959	8928.153873257186	1290.187987828839	0.0126381615921224	0.0122562443180913	1.0311610362945716	0.302478	0.302478	chr16	11652698	0.5193062072133448	chr16:11652698:C:T
chr16:11653205	['A', 'G']	19959	26122.235179153096	3459.4585379645623	-0.0024240482823781	0.0107024273581761	-0.2264951866761596	0.820819	0.820819	chr16	11653205	0.0857525992356056	chr16:11653205:A:G
chr16:11654112	['C', 'T']	19959	8541.423587790086	1230.891825510323	0.0114206736168513	0.0124110514896161	0.9202019366696378	0.357478	0.357478	chr16	11654112	0.446750680499538	chr16:11654112:C:T
chr16:11654205	['A', 'G']	19959	31713.35570032573	4327.098702072099	0.0102723759408696	0.0125726707486929	0.8170400821112402	0.413915	0.413915	chr16	11654205	0.3830888347753983	chr16:11654205:A:G
chr16:11654261	['C', 'T']	19959	8549.42834953402	1233.1419041572149	0.011552765678014	0.0124052857416379	0.9312776761955248	0.351721	0.351721	chr16	11654261	0.4538017007423471	chr16:11654261:C:T
chr16:11654981	['T', 'C']	19959	26098.23036832874	3459.328770177249	-0.0019017495040733	0.0106923901619046	-0.1778600925777077	0.858835	0.858835	chr16	11654981	0.0660902651240815	chr16:11654981:T:C
chr16:11655905	['G', 'A']	19959	3548.1777733239805	491.3084387733932	0.0061346347761098	0.0180573578485782	0.339730475939638	0.734063	0.734063	chr16	11655905	0.1342666657266618	chr16:11655905:G:A
chr16:11656160	['G', 'A']	19959	457.02289808598056	68.0790090557624	0.0281218220102805	0.0474005342963277	0.5932806966789659	0.553	0.553	chr16	11656160	0.2572748686953017	chr16:11656160:G:A
chr16:11657030	['A', 'G']	19959	22003.8196080397	3042.3083179888263	0.008516300094095	0.0101735045140143	0.8371058451257947	0.402543	0.402543	chr16	11657030	0.3951877210966982	chr16:11657030:A:G
chr16:11657149	['C', 'T']	19959	4146.454240176424	586.4074767665925	0.0090245679748726	0.0168053492859136	0.5370056772599845	0.59127	0.59127	chr16	11657149	0.228214155780163	chr16:11657149:C:T
chr16:11657159	['A', 'G']	19959	9641.932347782513	1304.2246821287897	0.0015751140555656	0.0118219489159183	0.1332364119290617	0.894008	0.894008	chr16	11657159	0.0486585949173819	chr16:11657159:A:G
chr16:11659521	['G', 'C']	19959	4396.440547176429	570.5059806663957	-0.0027276524965494	0.0161946097341689	-0.1684296529106458	0.866247	0.866247	chr16	11659521	0.062358256432895	chr16:11659521:G:C
chr16:11659663	['G', 'A']	19959	21617.94827323907	2979.673482750446	0.0078330663564261	0.0102718250229068	0.7625778611841488	0.445724	0.445724	chr16	11659663	0.3509339807064067	chr16:11659663:G:A
chr16:11660115	['C', 'T']	19959	4331.851876035966	647.6733365680298	0.0136985432034248	0.016365393269102	0.8370433253985875	0.402578	0.402578	chr16	11660115	0.3951499620347034	chr16:11660115:C:T
chr16:11660553	['C', 'T']	19959	24286.08399318432	3274.9310003094142	0.0022122953849903	0.010350857289479	0.2137306430877985	0.830759	0.830759	chr16	11660553	0.0805249451089384	chr16:11660553:C:T
chr16:11660598	['G', 'A']	19959	7620.381801783746	1061.2516122018617	0.0055280730637674	0.0129482488217548	0.4269359617556527	0.669431	0.669431	chr16	11660598	0.1742941802106751	chr16:11660598:G:A
chr16:11660779	['G', 'T']	19959	11645.750450992182	1525.0597031939726	-0.0034369682273571	0.0111916700137218	-0.3071005688287068	0.75877	0.75877	chr16	11660779	0.1198898484370632	chr16:11660779:G:T
chr16:11660815	['A', 'G']	19959	24377.10679562995	3281.5758991099574	0.0019173590556352	0.0103548221853441	0.1851658117653594	0.853101	0.853101	chr16	11660815	0.0689995489660992	chr16:11660815:A:G
chr16:11660982	['G', 'C']	19959	4335.526531853422	560.5679206007994	-0.0024293910023911	0.0164144806539038	-0.1480029160601806	0.882342	0.882342	chr16	11660982	0.0543630476075571	chr16:11660982:G:C
chr16:11661081	['C', 'T']	19959	3705.1150813706495	539.3339457341305	0.008097211843251	0.017585223752752	0.4604554344657589	0.645194	0.645194	chr16	11661081	0.1903096799982149	chr16:11661081:C:T
chr16:11661841	['G', 'T']	19959	2880.1218395699752	351.3544282283919	-0.0082695402072198	0.0201806269900603	-0.4097761784751733	0.681975	0.681975	chr16	11661841	0.1662315455210152	chr16:11661841:G:T
chr16:11662049	['C', 'T']	19959	1983.391225871146	301.4825523323166	0.0180821495920016	0.023289424456279	0.7764103241772703	0.437516	0.437516	chr16	11662049	0.3590060601624647	chr16:11662049:C:T
chr16:11662417	['G', 'A']	19959	7624.910143329659	1066.6920683939595	0.0062146262277987	0.0129429341590104	0.4801559021663084	0.631122	0.631122	chr16	11662417	0.1998866806839278	chr16:11662417:G:A
chr16:11662445	['C', 'T']	19959	3654.7324480080174	528.9437739378756	0.0079180596492943	0.0176131430797913	0.4495540411739031	0.653037	0.653037	chr16	11662445	0.1850622116183361	chr16:11662445:C:T
chr16:11663235	['T', 'C']	19959	4637.647587560713	597.5199871409492	-0.0042603181995697	0.0161210556567039	-0.2642704231219555	0.791574	0.791574	chr16	11663235	0.1015084790461997	chr16:11663235:T:C
chr16:11663703	['T', 'C']	19959	7754.706868849167	985.538151168116	-0.0077295283282372	0.0128547037222364	-0.6012996094858611	0.547647	0.547647	chr16	11663703	0.2614992870451059	chr16:11663703:T:C
chr16:11663986	['C', 'T']	19959	3212.4724215809297	464.8305942409324	0.0076647920520013	0.0186812796636157	0.4102926667775113	0.681596	0.681596	chr16	11663986	0.1664729669253718	chr16:11663986:C:T
chr16:11664684	['G', 'C']	19959	6251.939717378232	888.478680918388	0.0085086224099099	0.0138347201653422	0.6150194805692707	0.538549	0.538549	chr16	11664684	0.2687747761886892	chr16:11664684:G:C
chr16:11664936	['TG', 'T']	19959	17885.584465046355	2486.931360961649	0.0109040551958318	0.0102293308564639	1.0659597728175525	0.286455	0.286455	chr16	11664936	0.5429435928472255	chr16:11664936:TG:T
chr16:11665360	['C', 'G']	19959	3123.259350368997	413.2508872836497	-0.0066671068320791	0.0187835865742955	-0.3549432269342402	0.722636	0.722636	chr16	11665360	0.1410804067149897	chr16:11665360:C:G
chr16:11665627	['A', 'G']	19959	23204.32519917823	3134.635016110269	0.0024980105778776	0.0103031115963173	0.2424520548501643	0.808432	0.808432	chr16	11665627	0.092356504226046	chr16:11665627:A:G
chr16:11666330	['T', 'C']	19959	24307.08925528716	3163.7724442825383	-0.0104665951550428	0.0102510088372363	-1.0210307415815896	0.307252	0.307252	chr16	11666330	0.512505281472796	chr16:11666330:T:C
chr16:11667257	['A', 'T']	19959	7743.939961912399	1122.71284886768	0.0122799479002666	0.0127027982954767	0.96671202790328	0.3337	0.3337	chr16	11667257	0.4766437933452072	chr16:11667257:A:T
chr16:11670226	['A', 'G']	19959	27855.884278801303	3721.1681867275984	-0.0052754171755202	0.0109617170762947	-0.4812582863435312	0.630338	0.630338	chr16	11670226	0.2004265105915769	chr16:11670226:A:G
chr16:11670473	['G', 'C']	19959	5016.0	597.4813722243672	-0.016065330708134	0.0153666187226632	-1.0454694684680574	0.295819	0.295819	chr16	11670473	0.5289739353757834	chr16:11670473:G:C
chr16:11670965	['C', 'T']	19959	27326.36912516284	3641.792777682505	-0.0058283792311793	0.0108391195639276	-0.5377170347466311	0.590778	0.590778	chr16	11670965	0.228575685764454	chr16:11670965:C:T
chr16:11671064	['C', 'T']	19959	27422.37393526405	3648.456559522143	-0.0065066794911251	0.0108573111564655	-0.5992901370658799	0.548986	0.548986	chr16	11671064	0.2604387305959414	chr16:11671064:C:T
chr16:11671552	['A', 'G']	19959	27425.496366825355	3646.650624705973	-0.0067067383210456	0.0108599510596181	-0.6175661643618428	0.536868	0.536868	chr16	11671552	0.2701324813740511	chr16:11671552:A:G
chr16:11671662	['T', 'C']	19959	27428.619737369685	3647.569937049424	-0.0066594966078499	0.0108598403649924	-0.6132223296133714	0.539736	0.539736	chr16	11671662	0.2678186138415332	chr16:11671662:T:C
chr16:11672098	['C', 'A']	19959	27428.748509294983	3641.487838602268	-0.0072507773481278	0.0108577219879768	-0.667799134676403	0.50427	0.50427	chr16	11672098	0.2973368680931068	chr16:11672098:C:A
chr16:11672761	['C', 'T']	19959	582.0291612386011	103.23640509835076	0.0433088827809184	0.0422627233958253	1.0247537144091488	0.305492	0.305492	chr16	11672761	0.5150001582572593	chr16:11672761:C:T
chr16:11673130	['T', 'C']	19959	27920.393324312136	3716.9636142971217	-0.0064200217295784	0.0109908668789052	-0.5841233271508698	0.559144	0.559144	chr16	11673130	0.2524763310192278	chr16:11673130:T:C
chr16:11673199	['C', 'A']	19959	3892.390038582953	459.8160957926348	-0.0190510790746715	0.0173131629995004	-1.100381199854776	0.271179	0.271179	chr16	11673199	0.5667439451045416	chr16:11673199:C:A
chr16:11673449	['A', 'T']	19959	9007.707863479178	1290.438793098886	0.0098173017779546	0.0120993483322978	0.8113909533250174	0.417151	0.417151	chr16	11673449	0.3797067109823254	chr16:11673449:A:T
chr16:11673753	['C', 'T']	19959	8046.0	1164.467396855713	0.0130891267000781	0.0125903620318123	1.039614799559022	0.298532	0.298532	chr16	11673753	0.5250091094975815	chr16:11673753:C:T
chr16:11674122	['G', 'T']	19959	27136.0	3594.3058770002604	-0.0077467085371147	0.0107883844540185	-0.7180601108657411	0.472729	0.472729	chr16	11674122	0.3253877546811026	chr16:11674122:G:T
chr16:11674257	['G', 'A']	19959	662.0	62.26817803010079	-0.0328280860003605	0.0397369691459568	-0.8261346223910655	0.408738	0.408738	chr16	11674257	0.38855498444856	chr16:11674257:G:A
chr16:11674954	['T', 'C']	19959	28157.053723564204	3783.703964353857	-0.0047433248450794	0.0110421673543451	-0.429564658174915	0.667517	0.667517	chr16	11674954	0.1755376694207981	chr16:11674954:T:C
chr16:11675320	['C', 'T']	19959	24749.640264688183	3354.5732279362965	0.0012752793188844	0.0103920982459066	0.1227162492797611	0.902333	0.902333	chr16	11675320	0.044633159383054	chr16:11675320:C:T
chr16:11675499	['T', 'G']	19959	7933.397484717908	1167.7237740480834	0.0150801218685208	0.0126594706588493	1.1912126719121063	0.233584	0.233584	chr16	11675499	0.6315569087757806	chr16:11675499:T:G
chr16:11675740	['G', 'A']	19959	8563.287131689718	1264.0346224208415	0.0142816009890496	0.0123209302374405	1.1591333376477542	0.246416	0.246416	chr16	11675740	0.6083310964828041	chr16:11675740:G:A
chr16:11676107	['C', 'T']	19959	4689.2349433811005	555.5799448728634	-0.0163581452944656	0.0158738397538634	-1.030509665469205	0.302783	0.302783	chr16	11676107	0.518868512307536	chr16:11676107:C:T
chr16:11676921	['A', 'G']	19959	28183.41206533721	3791.464430981247	-0.0018944939122599	0.011053007935691	-0.1714007556388764	0.86391	0.86391	chr16	11676921	0.0635314988860003	chr16:11676921:A:G
chr16:11677850	['C', 'T']	19959	941.0	130.2111884302106	-0.0025037582779194	0.0334568603156435	-0.0748354225201681	0.940346	0.940346	chr16	11677850	0.0267123184830621	chr16:11677850:C:T
chr16:11678357	['A', 'G']	19959	13138.658282393026	1848.469279903121	0.0091293865074753	0.0108094768525001	0.8445724647038522	0.39836	0.39836	chr16	11678357	0.3997242763010793	chr16:11678357:A:G
chr16:11678374	['C', 'A']	19959	9110.82590829366	1346.878228958495	0.0160796379989623	0.012077550100217	1.331365870191954	0.183084	0.183084	chr16	11678374	0.7373496077208652	chr16:11678374:C:A
chr16:11679877	['C', 'G']	19959	621.0	53.21214326405197	-0.0367896502956319	0.0409810326002454	-0.89772384835934	0.369344	0.369344	chr16	11679877	0.4325689517074501	chr16:11679877:C:G
chr16:11680125	['A', 'G']	19959	927.0464475398336	125.34299627336564	-0.0066721305536175	0.0336916268187948	-0.1980352741499403	0.843019	0.843019	chr16	11680125	0.0741626371164581	chr16:11680125:A:G
chr16:11680345	['G', 'T']	19959	12596.0	1758.753892775631	0.007594253456467	0.0109338054455406	0.6945663606593961	0.487335	0.487335	chr16	11680345	0.3121723968251146	chr16:11680345:G:T
chr16:11680769	['C', 'T']	19959	5123.770144317498	617.5347620965703	-0.0148541027311	0.0152250889763468	-0.9756332297418298	0.329258	0.329258	chr16	11680769	0.482463664160722	chr16:11680769:C:T
chr16:11681094	['T', 'C']	19959	13522.710097719872	1723.1933781449557	-0.0097945177953047	0.0106712971452379	-0.9178376032454066	0.358715	0.358715	chr16	11681094	0.4452504625182808	chr16:11681094:T:C
chr16:11684671	['CA', 'C']	19959	4610.461993285564	559.9612205134301	-0.0132854994427023	0.0160269916829182	-0.8289453008740377	0.407145	0.407145	chr16	11684671	0.3902508942513307	chr16:11684671:CA:C
chr16:11685385	['T', 'C']	19959	7754.872846883943	1121.57850049226	0.0119334257644936	0.0127579160001085	0.9353742229053772	0.349607	0.349607	chr16	11685385	0.4564198802969643	chr16:11685385:T:C
chr16:11685469	['C', 'T']	19959	459.2761317491351	60.97083428823121	0.013309572265449	0.0475559914099848	0.2798716180829022	0.779579	0.779579	chr16	11685469	0.1081398682549765	chr16:11685469:C:T
chr16:11685653	['A', 'C']	19959	5224.570590888588	630.5158942144286	-0.014192778674545	0.0150964496746835	-0.940140164104018	0.347157	0.347157	chr16	11685653	0.4594740732974652	chr16:11685653:A:C
chr16:11686918	['T', 'C']	19959	21284.26559759459	2857.695741460887	-0.0007190653721981	0.010140694146291	-0.0709088906365545	0.943471	0.943471	chr16	11686918	0.0252714444482135	chr16:11686918:T:C
chr16:11687356	['CCTT', 'C']	19959	7444.372983264856	1095.261852426098	0.014409373224309	0.0129229823851085	1.115019180163349	0.264856	0.264856	chr16	11687356	0.5769901841881686	chr16:11687356:CCTT:C
chr16:11687404	['G', 'A']	19959	5107.511800370798	614.9200122167939	-0.0150053053920459	0.0152446212250936	-0.9843016215677576	0.324979	0.324979	chr16	11687404	0.488144702032771	chr16:11687404:G:A
chr16:11687726	['A', 'C']	19959	4699.3545039851615	569.6787385094036	-0.013393089738729	0.0158667468451752	-0.8440980290047023	0.398625	0.398625	chr16	11687726	0.3994354677489844	chr16:11687726:A:C
chr16:11689206	['A', 'G']	19959	12864.222662122882	1816.8190380661897	0.0090849763572077	0.0108480236864748	0.8374775553389286	0.402334	0.402334	chr16	11689206	0.3954132649965931	chr16:11689206:A:G
chr16:11689242	['T', 'C']	19959	12906.05279518676	1833.3117567926704	0.0104892568668415	0.0108467048005131	0.967045481531432	0.333533	0.333533	chr16	11689242	0.4768611902065504	chr16:11689242:T:C
chr16:11689467	['A', 'G']	19959	12894.938214070957	1829.8732014167776	0.0103225323967656	0.0108431712885751	0.9519846290394712	0.341116	0.341116	chr16	11689467	0.4670979095907156	chr16:11689467:A:G
chr16:11690273	['G', 'T']	19959	20952.149278412508	2814.0746666903046	-0.0005862956616937	0.0101157856969395	-0.0579584897563789	0.953782	0.953782	chr16	11690273	0.0205508779332261	chr16:11690273:G:T
chr16:11691024	['G', 'A']	19959	5002.501277747157	604.7610968788746	-0.0141110801569491	0.015399443439891	-0.9163370229598988	0.359501	0.359501	chr16	11691024	0.4442998972313687	chr16:11691024:G:A
chr16:11691109	['C', 'T']	19959	8702.872074961168	1306.263206355021	0.0181186587959504	0.0122526139708981	1.4787586419506105	0.139221	0.139221	chr16	11691109	0.8562952511030124	chr16:11691109:C:T
chr16:11692241	['T', 'TA']	19959	7141.073361395069	1072.7811370805011	0.0178329171693769	0.0131334319396487	1.3578261380059191	0.174534	0.174534	chr16	11692241	0.7581199579652664	chr16:11692241:T:TA
chr16:11692548	['A', 'T']	19959	8705.744725632674	1311.7919084715584	0.0188372515328156	0.0122530312058624	1.5373544077650771	0.124222	0.124222	chr16	11692548	0.9058014828028208	chr16:11692548:A:T
chr16:11692697	['A', 'G']	19959	20255.059333500376	2604.4665805531386	-0.0124456654685274	0.0100511889562689	-1.2382281860062947	0.215646	0.215646	chr16	11692697	0.6662585931361092	chr16:11692697:A:G
chr16:11693833	['C', 'A']	19959	8140.447150804389	989.065184454652	-0.0153396391027428	0.0125667514707168	-1.2206526991870108	0.222232	0.222232	chr16	11693833	0.6531934052385246	chr16:11693833:C:A
chr16:11694236	['G', 'A']	19959	17056.447361699993	2373.635940097519	0.0075556583659335	0.0103706414849575	0.7285622954850933	0.466278	0.466278	chr16	11694236	0.3313550750108709	chr16:11694236:G:A
chr16:11694434	['C', 'T']	19959	8826.61369450715	1318.0363431553685	0.0175325337028015	0.0121963115017932	1.4375275426692495	0.150584	0.150584	chr16	11694434	0.822221170770498	chr16:11694434:C:T
chr16:11694575	['G', 'A']	19959	8046.822173215717	971.804259213631	-0.0159194556474555	0.0126291837661917	-1.2605292584364645	0.207493	0.207493	chr16	11694575	0.6829965500972023	chr16:11694575:G:A
chr16:11694593	['G', 'A']	19959	7152.166858919705	1051.6412895513051	0.0146929148373526	0.0131285798541535	1.119154927690379	0.263088	0.263088	chr16	11694593	0.5798989605522126	chr16:11694593:G:A
chr16:11694854	['C', 'CAACTT']	19959	8816.883499523978	1318.0973834634651	0.0177787832865687	0.0121943004030999	1.4579584477063674	0.144868	0.144868	chr16	11694854	0.8390275355654989	chr16:11694854:C:CAACTT
chr16:11695056	['G', 'A']	19959	12788.562966675016	1819.4915936715056	0.0115985820933417	0.0108739664873371	1.0666376530448607	0.286148	0.286148	chr16	11695056	0.543409285198539	chr16:11695056:G:A
chr16:11695334	['C', 'T']	19959	13734.68814510472	1918.8466591993729	0.007839870393787	0.0106325248687263	0.7373479479786176	0.460919	0.460919	chr16	11695334	0.3363753890221921	chr16:11695334:C:T
chr16:11695616	['C', 'T']	19959	8808.441326786251	1316.6580203929575	0.0175992917317777	0.0121969903282206	1.442920856554058	0.149058	0.149058	chr16	11695616	0.8266447102545067	chr16:11695616:C:T
chr16:11695715	['T', 'C']	19959	8807.971729323308	1310.9688441736032	0.0167458081948237	0.0121991835448476	1.3726990936124028	0.169861	0.169861	chr16	11695715	0.7699063234797738	chr16:11695715:T:C
chr16:11696224	['G', 'C']	19959	8855.218352210084	1331.7126827389318	0.0187684290736514	0.0121785847149169	1.5411009992534672	0.123308	0.123308	chr16	11696224	0.9090087462497848	chr16:11696224:G:C
chr16:11698844	['A', 'C']	19959	7566.032629943361	924.16763788247	-0.0128261316321768	0.0129053623910257	-0.9938606327782016	0.320303	0.320303	chr16	11698844	0.494438993657926	chr16:11698844:A:C
chr16:11699247	['G', 'GT']	19959	22344.239013879844	3045.760816122317	0.0035974463746129	0.0101302947903755	0.3551176396200039	0.722505	0.722505	chr16	11699247	0.1411591430836695	chr16:11699247:G:GT
chr16:11701039	['C', 'T']	19959	24709.18998697004	3267.893356784401	-0.0069677339881106	0.010372447972733	-0.6717540552073467	0.501748	0.501748	chr16	11701039	0.2995143499629381	chr16:11701039:C:T
chr16:11701723	['C', 'A']	19959	5720.006114675221	684.7313484651685	-0.0198843142415203	0.0145109703941844	-1.3702952801481378	0.17061	0.17061	chr16	11701723	0.76799551702817	chr16:11701723:C:A
chr16:11702097	['T', 'C']	19959	822.6791997587216	95.5212681756206	-0.0226170241435213	0.0355624328787505	-0.635980789633648	0.524796	0.524796	chr16	11702097	0.2800094838163671	chr16:11702097:T:C
chr16:11702295	['G', 'C']	19959	825.0413368072954	96.2784741684092	-0.0220256813030302	0.0354591561506893	-0.6211563865036335	0.534504	0.534504	chr16	11702295	0.2720490403683417	chr16:11702295:G:C
chr16:11703012	['G', 'A']	19959	3115.62440491105	408.8880901524846	0.0003494824615604	0.0188601438377083	0.0185302118885055	0.985216	0.985216	chr16	11703012	0.0064685437926519	chr16:11703012:G:A
chr16:11703863	['G', 'A']	19959	2185.1094799078064	310.1992651700633	0.014097933247056	0.0223652337694293	0.6303503639799299	0.528473	0.528473	chr16	11703863	0.2769771961532422	chr16:11703863:G:A
chr16:11704902	['C', 'T']	19959	22536.420493282538	3059.5969187051905	0.0037012654577726	0.0101832665401743	0.3634654404036906	0.716261	0.716261	chr16	11704902	0.1449286952826793	chr16:11704902:C:T
chr16:11705020	['G', 'A']	19959	15715.511728147558	2189.1653794348417	0.0051735484139903	0.0103701484782125	0.4988885573682862	0.617863	0.617863	chr16	11705020	0.2091078112216642	chr16:11705020:G:A
chr16:11705511	['C', 'A']	19959	2209.6642610133813	320.6451174707036	0.0169926886011046	0.0222653382373969	0.763190229581318	0.445359	0.445359	chr16	11705511	0.3512897668559803	chr16:11705511:C:A
chr16:11706160	['G', 'A']	19959	863.0	132.54847196007452	0.0190743230169868	0.0346812707699678	0.5499891611095237	0.582333	0.582333	chr16	11706160	0.2348285983312399	chr16:11706160:G:A
chr16:11706992	['C', 'T']	19959	18774.643963313785	2597.664012837594	0.0082083223849736	0.0101254015435877	0.8106663572440564	0.417567	0.417567	chr16	11706992	0.379273830609722	chr16:11706992:C:T
chr16:11707817	['C', 'A']	19959	3460.2590422307458	424.69745470116175	-0.0120337615777752	0.0180998753314828	-0.6648532853065442	0.506152	0.506152	chr16	11707817	0.2957190427485916	chr16:11707817:C:A
chr16:11709591	['T', 'C']	19959	15126.239365718628	2120.7279744914613	0.0078511362290403	0.0104736264403178	0.7496101062777707	0.453498	0.453498	chr16	11709591	0.3434246239090218	chr16:11709591:T:C
chr16:11709785	['G', 'A']	19959	12349.47496867953	1740.749211354161	0.0094656693761469	0.0109430197233948	0.8649960993774392	0.387051	0.387051	chr16	11709785	0.4122318061457558	chr16:11709785:G:A
chr16:11710529	['C', 'A']	19959	14958.248346361996	2118.707293172099	0.0097146886266374	0.0104542556840897	0.9292568423998012	0.352767	0.352767	chr16	11710529	0.4525120482233826	chr16:11710529:C:A
chr16:11710974	['A', 'ACAG']	19959	832.0833792654207	100.05916901540073	-0.0192920242239158	0.035321787577511	-0.5461791587297482	0.584949	0.584949	chr16	11710974	0.2328819971385087	chr16:11710974:A:ACAG
chr16:11711176	['T', 'C']	19959	832.0	99.99833580992424	-0.0193437692890232	0.035321723772221	-0.5476451096714658	0.583942	0.583942	chr16	11711176	0.2336302870157869	chr16:11711176:T:C
chr16:11712010	['T', 'C']	19959	830.1247745039085	100.17774971125806	-0.0191180714506611	0.0353589821162815	-0.5406850058010557	0.588731	0.588731	chr16	11712010	0.2300830955374521	chr16:11712010:T:C
chr16:11712156	['A', 'G']	19959	2828.28340933006	329.7282763156981	-0.0177934720280314	0.0199450881519026	-0.8921230075553263	0.372338	0.372338	chr16	11712156	0.4290626383769771	chr16:11712156:A:G
chr16:11712858	['T', 'G']	19959	19239.27880034105	2641.931825316075	0.0054040928234007	0.0101217001459825	0.5339115707301071	0.593409	0.593409	chr16	11712858	0.2266458711962978	chr16:11712858:T:G
chr16:11712922	['C', 'T']	19959	20128.587642924253	2748.216296795917	0.0051393903827694	0.0105870398510792	0.4854416772829616	0.627368	0.627368	chr16	11712922	0.2024776370215157	chr16:11712922:C:T
chr16:11713241	['T', 'C']	19959	19254.340648854974	2634.305956471188	0.0045844956302149	0.0101322503550524	0.4524656882297485	0.650938	0.650938	chr16	11713241	0.1864603747807514	chr16:11713241:T:C
chr16:11714913	['A', 'C']	19959	19269.72372312165	2629.4189018457305	0.0038591228481297	0.0101132265585881	0.3815916538379766	0.702768	0.702768	chr16	11714913	0.1531880219915126	chr16:11714913:A:C
chr16:11714950	['T', 'C']	19959	19297.608224130152	2641.34071985816	0.0047404189604643	0.0101301145630861	0.4679531441567534	0.639823	0.639823	chr16	11714950	0.1939401521957282	chr16:11714950:T:C
chr16:11715865	['T', 'G']	19959	19253.82334369049	2630.253750362284	0.0042554222571449	0.0101139664462237	0.4207471203084481	0.673944	0.673944	chr16	11715865	0.1713761887783142	chr16:11715865:T:G
chr16:11716084	['A', 'G']	19959	28670.3093806374	3837.690483485644	-0.0024683483789729	0.0111933325068641	-0.2205195260177711	0.825469	0.825469	chr16	11716084	0.083299231767312	chr16:11716084:A:G
chr16:11716526	['T', 'C']	19959	30066.506413468283	4064.255950231725	0.0031234699981696	0.0116865915444889	0.2672695444415207	0.789264	0.789264	chr16	11716526	0.1027777058325501	chr16:11716526:T:C
chr16:11717311	['G', 'A']	19959	3709.717337880535	446.179227367581	-0.0141689156958509	0.0176423016928197	-0.8031217208816638	0.421914	0.421914	chr16	11717311	0.3747760635684156	chr16:11717311:G:A
chr16:11717872	['G', 'C']	19959	4000.20673920674	501.7564600916863	-0.0099780244593231	0.016612580575507	-0.6006306132855933	0.548093	0.548093	chr16	11717872	0.2611457445083259	chr16:11717872:G:C
chr16:11717933	['C', 'T']	19959	3740.18568849664	459.2550338875233	-0.0106435913469742	0.0173781996621396	-0.6124680089941932	0.540235	0.540235	chr16	11717933	0.267417282765251	chr16:11717933:C:T
chr16:11718435	['C', 'T']	19959	19511.88799238248	2631.46368423349	-0.0012738499296403	0.0100862900257311	-0.1262951914321947	0.8995	0.8995	chr16	11718435	0.0459988323184298	chr16:11718435:C:T
chr16:11720043	['G', 'A']	19959	19553.89851658816	2688.6302631579333	0.0057854037161448	0.0101040945487476	0.572580124644805	0.566935	0.566935	chr16	11720043	0.2464667308064229	chr16:11720043:G:A
chr16:11720706	['C', 'T']	19959	19228.12114371709	2631.31638661125	0.0046479613325795	0.0101267966586622	0.4589764650407765	0.646256	0.646256	chr16	11720706	0.1895954117822639	chr16:11720706:C:T
chr16:11721165	['C', 'T']	19959	826.4969168295986	97.1503203062927	-0.020935537911186	0.0354393788491431	-0.590742236208586	0.5547	0.5547	chr16	11721165	0.2559418341211645	chr16:11721165:C:T
chr16:11721322	['C', 'T']	19959	28691.25011279893	3833.325959090853	-0.0026131279699148	0.0112059509260609	-0.2331910952632929	0.815615	0.815615	chr16	11721322	0.08851479569757	chr16:11721322:C:T
chr16:11722999	['G', 'T']	19959	19238.819585045607	2638.028604319416	0.0049307551911863	0.0101184635753923	0.4873027564360391	0.626049	0.626049	chr16	11722999	0.2033916738234418	chr16:11722999:G:T
chr16:11723193	['G', 'A']	19959	2212.332531569453	251.59695137061985	-0.0256560189359872	0.0221394716823991	-1.1588360961830797	0.246537	0.246537	chr16	11723193	0.6081178930603047	chr16:11723193:G:A
chr16:11723251	['G', 'A']	19959	28716.581678700368	3851.177304163157	-0.0012725108988934	0.0112308353592923	-0.1133050978118572	0.90979	0.90979	chr16	11723251	0.0410588410482561	chr16:11723251:G:A
chr16:11725392	['C', 'A']	19959	822.0823771107882	94.38690756213208	-0.0231878397163333	0.0355176091377685	-0.652854746680458	0.513857	0.513857	chr16	11725392	0.2891577229337335	chr16:11725392:C:A
chr16:11725474	['G', 'A']	19959	19214.888153938664	2634.184270417571	0.0051083388354962	0.0101141699920764	0.5050675279828412	0.613517	0.613517	chr16	11725474	0.2121733988637851	chr16:11725474:G:A
chr16:11725713	['C', 'A']	19959	26941.0	3611.441527170573	-0.0019670887539898	0.0107784498871415	-0.182502008599269	0.855191	0.855191	chr16	11725713	0.0679368782750785	chr16:11725713:C:A
chr16:11726147	['G', 'C']	19959	19218.851666249066	2636.221569681227	0.0053457681341314	0.0101120388798241	0.5286538350636136	0.597051	0.597051	chr16	11726147	0.2239885699216069	chr16:11726147:G:C
chr16:11726222	['AGC', 'A']	19959	19202.65894736842	2639.5708336912458	0.0057653351867323	0.0101176228493587	0.5698310040384413	0.568799	0.568799	chr16	11726222	0.2450411758065314	chr16:11726222:AGC:A
chr16:11726400	['G', 'A']	19959	19212.32661350985	2635.694634039123	0.005410459833726	0.0101221990646629	0.5345142690005199	0.592992	0.592992	chr16	11726400	0.2269511656227378	chr16:11726400:G:A
chr16:11727598	['G', 'A']	19959	2657.5978342607905	292.5631214414697	-0.0235243303763178	0.020495108087171	-1.1478022109599386	0.251064	0.251064	chr16	11727598	0.6002155561927549	chr16:11727598:G:A
chr16:11728210	['T', 'C']	19959	2222.3340348767288	321.158873693677	0.0163361258538921	0.0221974027900516	0.7359476245218036	0.461771	0.461771	chr16	11728210	0.3355733449906184	chr16:11728210:T:C
chr16:11730200	['T', 'G']	19959	13412.688048108244	1898.3360443447457	0.0091895504670714	0.0107076868688141	0.8582199479362564	0.390781	0.390781	chr16	11730200	0.408066560090807	chr16:11730200:T:G
chr16:11731047	['C', 'G']	19959	29065.456258142098	3922.8373041166456	0.0017165162629109	0.0113230569639568	0.1515947741298906	0.879508	0.879508	chr16	11731047	0.0557602058483007	chr16:11731047:C:G
chr16:11731256	['A', 'G']	19959	10359.519039983968	1555.5417539821024	0.0188151026750935	0.0115200258806836	1.6332517713039183	0.102432	0.102432	chr16	11731256	0.9895643475359616	chr16:11731256:A:G
chr16:11732157	['C', 'T']	19959	28802.886205341485	3863.5267279586	-0.0014684902901838	0.0112371972688202	-0.1306811881160529	0.896029	0.896029	chr16	11732157	0.0476779341591229	chr16:11732157:C:T
chr16:11732292	['T', 'C']	19959	3950.791781508394	510.5137324514598	-0.0042948962894313	0.0171694985847336	-0.250146867611509	0.802476	0.802476	chr16	11732292	0.0955679473634987	chr16:11732292:T:C
chr16:11732985	['T', 'C']	19959	28904.58558468247	3887.055185380444	-0.0001753881965759	0.01126943105967	-0.0155631811089029	0.987583	0.987583	chr16	11732985	0.0054263945093809	chr16:11732985:T:C
chr16:11733449	['T', 'C']	19959	28895.686513306267	3896.001619612837	0.0008079894523363	0.0112682507961037	0.0717049582012964	0.942837	0.942837	chr16	11733449	0.0255633826808827	chr16:11733449:T:C
chr16:11733687	['G', 'A']	19959	15800.791662491232	2199.440385905808	0.0056897151552087	0.0103507323817292	0.5496920358265708	0.582537	0.582537	chr16	11733687	0.2346764850907685	chr16:11733687:G:A
chr16:11734162	['A', 'G']	19959	33662.3731522774	4593.50148624673	0.0157468957388475	0.0138466733746353	1.1372331326665852	0.255455	0.255455	chr16	11734162	0.5926855924878507	chr16:11734162:A:G
chr16:11734550	['C', 'A']	19959	825.0	95.87010730462563	-0.0212196021404806	0.0354587900330528	-0.5984299554694574	0.54956	0.54956	chr16	11734550	0.259984885139677	chr16:11734550:C:A
chr16:11734711	['G', 'A']	19959	475.0	74.6938426938881	0.0321164468780443	0.0467879689125045	0.6864253273764331	0.492453	0.492453	chr16	11734711	0.307635212505816	chr16:11734711:G:A
chr16:11737334	['T', 'A']	19959	39241.864495114016	5323.518496593541	0.0263924627956262	0.0390410687043544	0.6760179388399403	0.499037	0.499037	chr16	11737334	0.3018672533743671	chr16:11737334:T:A
chr16:11738353	['A', 'G']	19959	15192.761198516886	1970.9885855307084	-0.0057107786992302	0.0103932250700189	-0.5494712816047838	0.582688	0.582688	chr16	11738353	0.2345639257702347	chr16:11738353:A:G
chr16:11739661	['T', 'C']	19959	835.041837859505	99.97823608551414	-0.019007400752725	0.0352628216640085	-0.5390209817532888	0.589878	0.589878	chr16	11739661	0.2292378009096298	chr16:11739661:T:C
chr16:11739864	['T', 'A']	19959	642.1608700010024	67.55702797845724	-0.0352822493630532	0.0402875970705404	-0.8757595867849043	0.381171	0.381171	chr16	11739864	0.4188801484824724	chr16:11739864:T:A
chr16:11740965	['T', 'C']	19959	18995.806965672764	2636.9100118951164	0.0083695273428912	0.0101045719335281	0.8282911337510698	0.407516	0.407516	chr16	11740965	0.3898553352054829	chr16:11740965:T:C
chr16:11741011	['T', 'TA']	19959	18992.80636431972	2639.0647598661785	0.0086313258204684	0.0101041801233149	0.8542331703442297	0.392986	0.392986	chr16	11741011	0.4056229209503915	chr16:11741011:T:TA
chr16:11741042	['A', 'G']	19959	643.0966626578472	68.52184557279861	-0.0343498676388773	0.0402578845492959	-0.8532457187812683	0.393533	0.393533	chr16	11741042	0.4050188436937664	chr16:11741042:A:G
chr16:11741075	['T', 'C']	19959	836.1256764882742	100.93237785438208	-0.018349489822031	0.0352434816923925	-0.5206491793911473	0.602617	0.602617	chr16	11741075	0.2199586209168054	chr16:11741075:T:C
chr16:11741403	['C', 'G']	19959	8944.344407696934	1304.2116335975438	0.012763648369233	0.0121069642297226	1.0542401982074283	0.291786	0.291786	chr16	11741403	0.5349355495522573	chr16:11741403:C:G
chr16:11742090	['C', 'A']	19959	2860.0	324.7224997689912	-0.02186642494006	0.0198528328265566	-1.1014259340767676	0.270725	0.270725	chr16	11742090	0.567471637614338	chr16:11742090:C:A
chr16:11742542	['C', 'G']	19959	11920.791791942273	1553.4821478683118	-0.0048818943175978	0.0110027377524303	-0.4436981438114834	0.657266	0.657266	chr16	11742542	0.1822588329475295	chr16:11742542:C:G
chr16:11743826	['A', 'G']	19959	19538.620881600727	2658.4255676411576	0.00352052814756	0.0101686831791153	0.3462127873932197	0.729186	0.729186	chr16	11743826	0.1371616781699876	chr16:11743826:A:G
chr16:11744609	['C', 'T']	19959	664.03326986672	62.32412834035328	-0.042846809913721	0.0395067096825735	-1.0845451382305535	0.278136	0.278136	chr16	11744609	0.5557427954239111	chr16:11744609:C:T
chr16:11745915	['TG', 'T']	19959	7161.358803487323	879.1835809337852	-0.0132839218661684	0.0131367583077974	-1.0112024256611023	0.311932	0.311932	chr16	11745915	0.5059400702234501	chr16:11745915:TG:T
chr16:11745953	['C', 'T']	19959	10397.520943982365	1482.9951939032485	0.0097199492881315	0.0114941959186449	0.8456397782784133	0.397764	0.397764	chr16	11745953	0.4003745256581373	chr16:11745953:C:T
chr16:11746126	['C', 'G']	19959	7233.152854697423	886.9343599935543	-0.0140276239806984	0.0131173364935169	-1.0693957563436274	0.284904	0.284904	chr16	11746126	0.5453014533027039	chr16:11746126:C:G
chr16:11746528	['C', 'G']	19959	7219.085087191823	885.2245648018013	-0.0136144049325297	0.0130842425443347	-1.040519150145574	0.298111	0.298111	chr16	11746528	0.5256219986363992	chr16:11746528:C:G
chr16:11747683	['A', 'G']	19959	24664.23574506464	3348.5765701143705	0.0026727900346397	0.0104135453507252	0.2566647519764779	0.79744	0.79744	chr16	11747683	0.098301983692962	chr16:11747683:A:G
chr16:11749061	['C', 'T']	19959	22359.653123744472	3060.13150332295	0.0024399916405921	0.0103443114517344	0.2358776272327939	0.81353	0.81353	chr16	11749061	0.0896264272455903	chr16:11749061:C:T
chr16:11749104	['T', 'C']	19959	1616.716521065979	186.43455686799751	-0.02027844511478	0.0269372817745149	-0.7528022049338775	0.451578	0.451578	chr16	11749104	0.3452672242123839	chr16:11749104:T:C
chr16:11749724	['T', 'C']	19959	1401.748594865556	158.51601041721054	-0.0219939302451037	0.0274937355898428	-0.7999615102586884	0.423743	0.423743	chr16	11749724	0.3728974630342496	chr16:11749724:T:C
chr16:11750136	['G', 'T']	19959	21308.879223904543	2923.5074718029173	0.0046914626304892	0.0102587493829517	0.4573133093869775	0.647451	0.647451	chr16	11750136	0.188793094018694	chr16:11750136:G:T
chr16:11750434	['C', 'T']	19959	590.0295620803688	82.61974773996097	0.0101331008101022	0.0418482870380435	0.2421389626029465	0.808675	0.808675	chr16	11750434	0.0922259827950005	chr16:11750434:C:T
chr16:11752375	['A', 'G']	19959	34284.15318701143	4739.055689396528	0.0217057387289834	0.0147101240084911	1.475564632660763	0.140077	0.140077	chr16	11752375	0.8536331680196803	chr16:11752375:A:G
chr16:11752652	['T', 'G']	19959	16047.412056524354	2174.369745164229	0.0016484207560269	0.0103910420376484	0.1586386379782219	0.873955	0.873955	chr16	11752652	0.0585109286411331	chr16:11752652:T:G
chr16:11753333	['A', 'G']	19959	3928.984263806756	565.1581307882898	0.0126741507105433	0.0169030602822168	0.7498139685319222	0.453376	0.453376	chr16	11753333	0.3435414734980757	chr16:11753333:A:G
chr16:11754924	['T', 'G']	19959	4018.6044421487177	586.5856239654834	0.015652738622479	0.0170249748039867	0.9193986365732344	0.357898	0.357898	chr16	11754924	0.4462407285208387	chr16:11754924:T:G
chr16:11754962	['G', 'A']	19959	34251.58048511576	4726.086126858814	0.0195843753416826	0.0146955107820144	1.3326774164019903	0.182653	0.182653	chr16	11754962	0.7383731902861954	chr16:11754962:G:A
chr16:11755386	['G', 'A']	19959	5305.797504509923	754.3658749008976	0.0071343224310155	0.0148637930444257	0.4799799357870557	0.631247	0.631247	chr16	11755386	0.1998006728519621	chr16:11755386:G:A
chr16:11756147	['A', 'G']	19959	34275.71730634332	4735.20820600985	0.0207937480387353	0.0147066547011244	1.4139006090314652	0.157407	0.157407	chr16	11756147	0.8029759581664365	chr16:11756147:A:G
chr16:11756992	['T', 'TA']	19959	30489.58283223091	4178.530661405317	0.0095859546853004	0.011876341195619	0.8071471278407258	0.419591	0.419591	chr16	11756992	0.3771738357603101	chr16:11756992:T:TA
chr16:11757523	['G', 'C']	19959	16317.941371907478	2191.388151001222	-0.000416826819117	0.0105199924341702	-0.0396223497046594	0.968395	0.968395	chr16	11757523	0.0139474615661322	chr16:11757523:G:C
chr16:11757869	['T', 'A']	19959	16024.22571428571	2164.8539895340823	0.0013167130615696	0.010381262037096	0.1268355482083542	0.899072	0.899072	chr16	11757869	0.0462055274540854	chr16:11757869:T:A
chr16:11758498	['A', 'C']	19959	23989.00957201563	3306.2883133287783	0.008809047519082	0.0103754953586825	0.8490242840993979	0.395878	0.395878	chr16	11758498	0.4024386324839179	chr16:11758498:A:C
chr16:11758950	['G', 'T']	19959	3380.846947980356	463.07391794166097	0.0056800763587559	0.0180901086480284	0.3139879626635079	0.753533	0.753533	chr16	11758950	0.1228977235695501	chr16:11758950:G:T
chr16:11759382	['T', 'C']	19959	3767.377511650048	538.2510719658958	0.0119496606658934	0.0172156094805212	0.6941177818545431	0.487616	0.487616	chr16	11759382	0.3119220524431015	chr16:11759382:T:C
chr16:11759834	['C', 'T']	19959	29794.97123527938	4095.0364522081854	0.0112847110166454	0.0116228572206255	0.97090679188762	0.331606	0.331606	chr16	11759834	0.4793776200297338	chr16:11759834:C:T
chr16:11759840	['C', 'T']	19959	16262.88888888889	2191.511087069832	0.0012089906355245	0.0103182761744046	0.1171698271193392	0.906727	0.906727	chr16	11759840	0.0425234519038778	chr16:11759840:C:T
chr16:11759879	['A', 'G']	19959	30271.51668503858	4141.3943418186445	0.0081552734857635	0.0117882941992942	0.6918111601126996	0.489064	0.489064	chr16	11759879	0.3106343044180673	chr16:11759879:A:G
chr16:11759911	['G', 'A']	19959	600.1503457953294	55.55184545260336	-0.0494648275265372	0.0416551265862015	-1.187484748706124	0.235051	0.235051	chr16	11759911	0.6288378968111548	chr16:11759911:G:A
chr16:11760116	['A', 'T']	19959	29346.14847208113	4022.92354462962	0.0103017990551477	0.0120055345395767	0.8580874946623566	0.390854	0.390854	chr16	11760116	0.4079854391142102	chr16:11760116:A:T
chr16:11762282	['T', 'C']	19959	4271.85612628414	654.662092554878	0.0213844871186001	0.0162819944520029	1.3133825331803588	0.189069	0.189069	chr16	11762282	0.7233796728080263	chr16:11762282:T:C
chr16:11764634	['T', 'A']	19959	15743.564700571766	2082.958274994981	-0.0064687779414354	0.0102255943864087	-0.6326065455943947	0.526998	0.526998	chr16	11764634	0.2781910329669828	chr16:11764634:T:A
chr16:11765485	['A', 'G']	19959	32705.91596512327	4425.876545963102	-0.0010740669113817	0.0131980831872577	-0.0813805229246258	0.93514	0.93514	chr16	11765485	0.0291233659446402	chr16:11765485:A:G
chr16:11768577	['T', 'C']	19959	458.7006789036964	80.96894486047246	0.0480518289002728	0.0475359016268085	1.0108534235347988	0.312099	0.312099	chr16	11768577	0.5057076228603887	chr16:11768577:T:C
chr16:11770137	['G', 'A']	19959	1556.1559352608108	172.54604415179395	-0.0304870887716812	0.0261101911033806	-1.1676317745423912	0.242969	0.242969	chr16	11770137	0.6144491337587713	chr16:11770137:G:A
chr16:11770176	['G', 'A']	19959	9769.468430547204	1280.3683174963576	-0.0045167666038646	0.0118072651637001	-0.3825413032774766	0.702064	0.702064	chr16	11770176	0.1536232958760106	chr16:11770176:G:A
chr16:11770283	['A', 'G']	19959	484.0242509269466	68.65283687501882	0.0028172296355075	0.0464602949875478	0.0606373600568536	0.951649	0.951649	chr16	11770283	0.0215232044219259	chr16:11770283:A:G
chr16:11772847	['C', 'G']	19959	15421.907174054935	2029.613839790641	-0.0056222014179015	0.010143113497753	-0.5542875389442298	0.579388	0.579388	chr16	11772847	0.2370305039333474	chr16:11772847:C:G
chr16:11773622	['C', 'T']	19959	3795.705253650458	524.5076038037035	0.0050310206248484	0.0167850070700921	0.2997330059999082	0.764384	0.764384	chr16	11773622	0.1166884121251811	chr16:11773622:C:T
chr16:11776638	['T', 'A']	19959	36470.48180998197	4986.652872354147	0.0152175330217348	0.0183240882286244	0.830466041849939	0.406285	0.406285	chr16	11776638	0.3911692114847694	chr16:11776638:T:A
chr16:11777007	['T', 'C']	19959	5402.3533627342895	713.5647563516217	-0.0043767065820672	0.0147271517774031	-0.2971862209488983	0.766327	0.766327	chr16	11777007	0.1155858726758091	chr16:11777007:T:C
chr16:11777229	['C', 'T']	19959	2504.125463473294	370.4046756217121	0.0149535038820054	0.0209516532096624	0.7137147475841786	0.475412	0.475412	chr16	11777229	0.3229298603276336	chr16:11777229:C:T
chr16:11777406	['C', 'T']	19959	31750.77239927841	4306.959500503043	3.727419580123445e-05	0.0126799147853369	0.0029396251025549	0.997655	0.997655	chr16	11777406	0.0010196165282325	chr16:11777406:C:T
chr16:11777912	['G', 'A']	19959	2502.7523680649524	374.4891572806041	0.0168082918081733	0.0209596561898583	0.8019354733646008	0.4226	0.4226	chr16	11777912	0.3740705072837054	chr16:11777912:G:A
chr16:11778452	['A', 'C']	19959	3603.123681831876	456.7582937067913	-0.0115363800006054	0.0176031868301285	-0.6553574708904686	0.512245	0.512245	chr16	11778452	0.2905222720346392	chr16:11778452:A:C
chr16:11778648	['A', 'C']	19959	9194.381990378834	1283.925273328697	0.0031325886455922	0.0119868914546733	0.2613345300937852	0.793837	0.793837	chr16	11778648	0.1002686628975546	chr16:11778648:A:C
chr16:11779302	['T', 'C']	19959	3950.3958510798216	509.4682052888017	-0.0085364059847982	0.016911799247372	-0.5047603664125028	0.613733	0.613733	chr16	11779302	0.2120205243735675	chr16:11779302:T:C
chr16:11779876	['TA', 'T']	19959	30927.63293388842	4238.177429265746	0.0078479733429673	0.0125525578376613	0.6252090963820272	0.531841	0.531841	chr16	11779876	0.2742181856441679	chr16:11779876:TA:T
chr16:11780872	['T', 'C']	19959	16320.176850969976	2169.2798842438115	-0.0025665018359011	0.010336332752447	-0.2482990725403643	0.803906	0.803906	chr16	11780872	0.0947947299430212	chr16:11780872:T:C
chr16:11783499	['A', 'G']	19959	32763.84934596301	4454.158500329065	0.0016545071233708	0.0132416556238099	0.1249471493878639	0.900567	0.900567	chr16	11783499	0.045483971186635	chr16:11783499:A:G
chr16:11784177	['G', 'T']	19959	3127.470084185208	513.9050729686185	0.0330045976279918	0.0189215716748196	1.7442841533038995	0.081125	0.081125	chr16	11784177	1.0908452901915744	chr16:11784177:G:T
chr16:11784537	['A', 'G']	19959	3930.9237483696174	524.938618797536	-0.0031593835789516	0.0169635567760975	-0.1862453505861082	0.852254	0.852254	chr16	11784537	0.0694309517607304	chr16:11784537:A:G
chr16:11784702	['A', 'G']	19959	5094.27618522602	665.4902204210608	-0.0063467814576782	0.0150934998261997	-0.4204976665956129	0.674126	0.674126	chr16	11784702	0.1712589224699079	chr16:11784702:A:G
chr16:11784901	['G', 'A']	19959	451.0223446741819	85.51672355313661	0.0603353753714202	0.0480370018151092	1.256018758282346	0.209124	0.209124	chr16	11784901	0.679596122756484	chr16:11784901:G:A
chr16:11785706	['G', 'A']	19959	2422.456459617988	384.6875385424244	0.0264522530825095	0.0212363777415131	1.245610405149293	0.212922	0.212922	chr16	11785706	0.6717794631038083	chr16:11785706:G:A
chr16:11786551	['G', 'A']	19959	3826.191702575408	506.6144583773638	-0.0045545122439082	0.0171483526089459	-0.2655947394930693	0.790554	0.790554	chr16	11786551	0.1020684595697917	chr16:11786551:G:A
chr16:11786798	['C', 'G']	19959	637.0319170257541	54.891651878092176	-0.0470121828514264	0.0403919245714842	-1.163900540768389	0.244478	0.244478	chr16	11786798	0.6117602159206534	chr16:11786798:C:G
chr16:11787144	['AC', 'A']	19959	2767.386535665948	461.5718375097955	0.0361273615527662	0.0199937532891028	1.8069324468686216	0.0707879	0.0707879	chr16	11787144	1.1500409712979316	chr16:11787144:AC:A
chr16:11787275	['C', 'G']	19959	5156.775105231509	664.0496575873681	-0.0095247968681886	0.0150249563194372	-0.6339317509939622	0.526133	0.526133	chr16	11787275	0.2789044576241715	chr16:11787275:C:G
chr16:11787684	['G', 'A']	19959	3919.749461017799	516.588033625159	-0.0056060781261484	0.0169706117647446	-0.3303403674459594	0.741146	0.741146	chr16	11787684	0.1300962309564272	chr16:11787684:G:A
chr16:11788513	['A', 'G']	19959	5198.865249649087	670.9680270409157	-0.0092761418440459	0.0149798063059786	-0.6192431099956023	0.535763	0.535763	chr16	11788513	0.271027282237104	chr16:11788513:A:G
chr16:11788573	['TC', 'T']	19959	2207.7743083400155	330.7500147485932	0.0191154027457053	0.0222407541484618	0.8594763746816275	0.390088	0.390088	chr16	11788573	0.408837409375318	chr16:11788573:TC:T
chr16:11788750	['G', 'A']	19959	31795.372137308947	4322.801140444646	0.0016019419374083	0.0127021509158383	0.1261158010184647	0.899642	0.899642	chr16	11788750	0.0459302776222931	chr16:11788750:G:A
chr16:11788767	['G', 'C']	19959	31789.185448714736	4317.792703089538	0.0008597910838617	0.0126970895729916	0.0677156035577327	0.946013	0.946013	chr16	11788767	0.0241028955332258	chr16:11788767:G:C
chr16:11789197	['A', 'C']	19959	5970.196492107241	786.2169666254704	-0.0067657001197238	0.0141416306324935	-0.4784243271195429	0.632353	0.632353	chr16	11789197	0.1990404167271649	chr16:11789197:A:C
chr16:11789517	['G', 'A']	19959	2912.063948239544	460.8476106713695	0.0267739959603831	0.0195489333716721	1.369588583241102	0.170831	0.170831	chr16	11789517	0.7674333168594508	chr16:11789517:G:A
chr16:11789662	['C', 'T']	19959	31626.0	4305.112501175752	0.0026383986652704	0.0126087277738745	0.2092517748489467	0.834254	0.834254	chr16	11789662	0.0787017023552038	chr16:11789662:C:T
chr16:11790382	['C', 'T']	19959	16140.234678025554	2162.3608981288994	-0.001815149509011	0.0103684599513047	-0.1750645242915403	0.861031	0.861031	chr16	11790382	0.0649812122088571	chr16:11790382:C:T
chr16:11791587	['C', 'A']	19959	3369.844191640774	546.3742080150934	0.032324610996884	0.0183215995157858	1.7642897918947111	0.0776985	0.0776985	chr16	11791587	1.1095873653433712	chr16:11791587:C:A
chr16:11791754	['A', 'G']	19959	447.0223970337709	84.48113568105262	0.059105313868894	0.0480330308578809	1.230513936207222	0.218519	0.218519	chr16	11791754	0.6605107955978525	chr16:11791754:A:G
chr16:11793313	['G', 'A']	19959	15320.676073988674	2064.178744124952	-0.0007530795349046	0.0104379964786291	-0.0721479008396382	0.942485	0.942485	chr16	11793313	0.0257255530256899	chr16:11793313:G:A
chr16:11793674	['A', 'T']	19959	19442.974145705983	2668.3251077200416	0.0021892789978316	0.0101848425710043	0.2149546232618623	0.829805	0.829805	chr16	11793674	0.0810239526525418	chr16:11793674:A:T
chr16:11793773	['A', 'G']	19959	7337.735280853836	989.1813921278278	0.0019048117309974	0.0133483603063778	0.142700053585406	0.886529	0.886529	chr16	11793773	0.052307053256546	chr16:11793773:A:G
chr16:11793792	['T', 'C']	19959	26732.03608479928	3547.962785741447	-0.0046339144123373	0.0107568736938851	-0.4307863552373487	0.666628	0.666628	chr16	11793792	0.1761164488661432	chr16:11793792:T:C
chr16:11795063	['C', 'T']	19959	21940.397093460284	2869.35757615661	-0.0098283544639401	0.0102472987748289	-0.9591166101335996	0.337512	0.337512	chr16	11795063	0.4717107815258879	chr16:11795063:C:T
chr16:11795236	['G', 'C']	19959	2323.23280052112	355.8510131733641	0.0234960530200162	0.0217011839965226	1.0827083454884845	0.278951	0.278951	chr16	11795236	0.5544720773663439	chr16:11795236:G:C
chr16:11796778	['G', 'A']	19959	1273.1275742847122	204.55516261696243	0.0126714460120963	0.0286249210342709	0.4426718242095943	0.658008	0.658008	chr16	11796778	0.1817688262420707	chr16:11796778:G:A
chr16:11799663	['C', 'G']	19959	4793.24015432408	641.8525202511087	-0.0004407848767725	0.0155043328504612	-0.0284297867585729	0.97732	0.97732	chr16	11799663	0.0099632136816004	chr16:11799663:C:G
chr16:11800064	['G', 'T']	19959	19845.93768798877	2674.57168025305	0.0029883299997124	0.0101744408576058	0.2937095061571416	0.768983	0.768983	chr16	11800064	0.1140832610929776	chr16:11800064:G:T
chr16:11800358	['T', 'C']	19959	26686.67414942125	3560.6444069387	0.0003830941368388	0.0107903479133653	0.0355034091499791	0.971679	0.971679	chr16	11800358	0.012477183173909	chr16:11800358:T:C
chr16:11800360	['T', 'C']	19959	26688.0114251353	3562.053784459217	0.0005674044002338	0.0107911453958709	0.0525805537242545	0.958067	0.958067	chr16	11800360	0.0186041185698631	chr16:11800360:T:C
chr16:11800859	['T', 'C']	19959	26820.84757017805	3583.9606327510583	0.0006090665716061	0.0108738322568268	0.0560121360363759	0.955333	0.955333	chr16	11800859	0.0198452201916785	chr16:11800859:T:C
chr16:11800860	['A', 'G']	19959	19862.88924558588	2674.626128235484	0.002686318002801	0.0101794203214393	0.2638969526725702	0.791862	0.791862	chr16	11800860	0.1013504975273163	chr16:11800860:A:G
chr16:11801255	['G', 'A']	19959	756.239233395747	83.44838379212987	-0.0280252154561959	0.0389077751359998	-0.7202985870622376	0.47135	0.47135	chr16	11801255	0.326656488582558	chr16:11801255:G:A
chr16:11801523	['T', 'G']	19959	36571.49699338545	4978.841759829056	0.0099597717211161	0.0186284434316029	0.5346539960617188	0.592895	0.592895	chr16	11801523	0.2270222121302693	chr16:11801523:T:G
chr16:11801693	['C', 'G']	19959	19851.0	2674.265158939824	0.0029440964237316	0.0101715492782843	0.2894442472020623	0.772244	0.772244	chr16	11801693	0.1122454572926357	chr16:11801693:C:G
chr16:11801707	['C', 'G']	19959	15747.78900691452	2092.756483339807	8.626111022384962e-06	0.0104224470443555	0.00082764738316	0.99934	0.99934	chr16	11801707	0.0002867289890342	chr16:11801707:C:G
chr16:11802159	['G', 'A']	19959	19849.983613950688	2670.707643700139	0.0025300802191301	0.0101754020329917	0.2486467081032083	0.803637	0.803637	chr16	11802159	0.0949400762469426	chr16:11802159:G:A
chr16:11802389	['G', 'T']	19959	19847.90537558921	2668.540586656192	0.0023888272880771	0.0101772447018285	0.2347223986515678	0.814427	0.814427	chr16	11802389	0.0891478369760799	chr16:11802389:G:T
chr16:11803284	['G', 'A']	19959	25287.13994783309	3363.584031634125	-0.0018083867620878	0.0105510482088605	-0.1713940384206801	0.863916	0.863916	chr16	11803284	0.0635284826483798	chr16:11803284:G:A
chr16:11804164	['C', 'T']	19959	3150.631420696567	482.7868526195794	0.0189014052879415	0.0187480080938446	1.0081820529055183	0.313379	0.313379	chr16	11804164	0.503930109621391	chr16:11804164:C:T
chr16:11804531	['G', 'A']	19959	4898.227072266212	647.9700152609726	-0.0024154116825592	0.0153996331379167	-0.156848650933898	0.875366	0.875366	chr16	11804531	0.0578103257822417	chr16:11804531:G:A
chr16:11804608	['G', 'A']	19959	19878.96792140744	2669.2326587713424	0.0022688090196287	0.0101745565743997	0.222988491246613	0.823547	0.823547	chr16	11804608	0.0843116105097892	chr16:11804608:G:A
chr16:11805378	['A', 'G']	19959	19870.9647135482	2668.750196808037	0.0022697385195272	0.0101759563650212	0.2230491600110626	0.8235	0.8235	chr16	11805378	0.0843363964942268	chr16:11805378:A:G
chr16:11805688	['A', 'G']	19959	34843.74576610883	4788.511009297026	0.0181538929356692	0.0153718916209015	1.1809797638037498	0.237625	0.237625	chr16	11805688	0.6241078701265005	chr16:11805688:A:G
chr16:11806063	['C', 'T']	19959	5434.341486690102	698.0204332441458	-0.0085401280315207	0.0146884638869048	-0.5814173692549652	0.560966	0.560966	chr16	11806063	0.2510634604191643	chr16:11806063:C:T
chr16:11806800	['T', 'A']	19959	25932.89792543596	3450.527483127278	-0.0011962197797087	0.0106463543533577	-0.1123595683560417	0.910539	0.910539	chr16	11806800	0.0407014478678994	chr16:11806800:T:A
chr16:11806964	['C', 'G']	19959	15784.699418488064	2105.6416675947694	0.0008575461743483	0.0104178036383651	0.0823154480653037	0.934397	0.934397	chr16	11806964	0.0294685645869167	chr16:11806964:C:G
chr16:11806966	['T', 'C']	19959	25465.10348283638	3425.4889102916563	0.0030432312381647	0.0105975386040303	0.2871639681508055	0.77399	0.77399	chr16	11806966	0.1112646503931726	chr16:11806966:T:C
chr16:11807701	['A', 'G']	19959	30546.652350405933	4191.342532642165	0.008722460258278	0.0120375343556786	0.7246052223446648	0.468703	0.468703	chr16	11807701	0.3291022667074919	chr16:11807701:A:G
chr16:11807811	['G', 'A']	19959	4941.932918569064	660.4890711478757	-0.0013240594166219	0.0153629877118273	-0.0861850208734229	0.93132	0.93132	chr16	11807811	0.0309010705161692	chr16:11807811:G:A
chr16:11808105	['A', 'G']	19959	34360.886294161864	4750.275273778647	0.0232932748715701	0.0148125126423223	1.5725404213338177	0.115841	0.115841	chr16	11808105	0.9361377020740056	chr16:11808105:A:G
chr16:11808199	['G', 'A']	19959	2414.0885714285714	366.8277787754424	0.020497812956918	0.0213131186964737	0.9617462957361256	0.336189	0.336189	chr16	11808199	0.4734165006450754	chr16:11808199:G:A
chr16:11809998	['C', 'T']	19959	2566.385748647024	380.5839350601814	0.0170065478211307	0.0207055753967727	0.8213511334624101	0.411456	0.411456	chr16	11809998	0.3856766002546217	chr16:11809998:C:T
chr16:11810236	['G', 'A']	19959	4899.227322842537	657.588867429043	-0.000724415509577	0.0154070037202861	-0.0470185847117814	0.962499	0.962499	chr16	11810236	0.0165997130347422	chr16:11810236:G:A
chr16:11810536	['G', 'T']	19959	15678.356584485868	2085.5855954336444	-2.950105796871991e-05	0.0104343183896131	-0.0028273105024365	0.997744	0.997744	chr16	11810536	0.0009808751948801	chr16:11810536:G:T
chr16:11810559	['C', 'T']	19959	4037.606885147324	569.7298872908092	0.0074531958765035	0.016697696637152	0.4463607189940424	0.655342	0.655342	chr16	11810559	0.1835319977943161	chr16:11810559:C:T
chr16:11810572	['A', 'T']	19959	15683.500501202883	2083.373960100327	-0.0002935893474019	0.0104353583585772	-0.0281340934650937	0.977555	0.977555	chr16	11810572	0.0098587986128734	chr16:11810572:A:T
chr16:11811261	['C', 'T']	19959	2658.128562826176	398.2406192952296	0.0192034594980832	0.0203589558384795	0.9432438308937088	0.345568	0.345568	chr16	11811261	0.4614664805069749	chr16:11811261:C:T
chr16:11811418	['G', 'T']	19959	19654.557651781248	2652.1216145198914	0.0032531806428002	0.0101874268969846	0.3193329066992513	0.749477	0.749477	chr16	11811418	0.1252416902691377	chr16:11811418:G:T
chr16:11812106	['C', 'T']	19959	1174.1177031093275	95.6516895070824	-0.0582475639189266	0.0299938595806176	-1.9419829502891608	0.0521532	0.0521532	chr16	11812106	1.282719039112704	chr16:11812106:C:T
chr16:11812591	['G', 'A']	19959	3088.7737796932943	432.681569487648	0.0006364653658451	0.0190179395492697	0.0334665784480099	0.973303	0.973303	chr16	11812591	0.0117519380019587	chr16:11812591:G:A
chr16:11812701	['G', 'A']	19959	20846.13334335538	2779.435698745445	-0.0003414330701355	0.0101966897512736	-0.0334846973345327	0.973288	0.973288	chr16	11812701	0.0117586311565337	chr16:11812701:G:A
chr16:11812858	['G', 'A']	19959	20778.40752666528	2777.8746710274904	0.0003015099008387	0.0102481847911924	0.0294208103173415	0.976529	0.976529	chr16	11812858	0.0103148549332561	chr16:11812858:G:A
chr16:11812991	['G', 'A']	19959	20653.83551542512	2782.9701379960184	0.0021595230367125	0.0102056128910354	0.2116015039733116	0.83242	0.83242	chr16	11812991	0.0796574938312753	chr16:11812991:G:A
chr16:11813231	['C', 'A']	19959	20974.653117080543	2837.2556276185687	0.0036202845765548	0.0103178016536684	0.3508775122913575	0.725684	0.725684	chr16	11813231	0.139252452208954	chr16:11813231:C:A
chr16:11813245	['C', 'T']	19959	20878.40297679109	2786.309161517112	0.0001010077366291	0.0102667719717779	0.009838314993922	0.99215	0.99215	chr16	11813245	0.0034226632817414	chr16:11813245:C:T
chr16:11813261	['C', 'T']	19959	1985.088624736684	208.5912546719911	-0.0395314875181197	0.0233577116548097	-1.6924383733446544	0.090578	0.090578	chr16	11813261	1.0429772729504023	chr16:11813261:C:T
chr16:11814002	['A', 'C']	19959	20773.40804050328	2782.001205425413	0.0010896905827993	0.0101926730479574	0.1069092060220334	0.914862	0.914862	chr16	11814002	0.0386444110247731	chr16:11814002:A:C
chr16:11814165	['G', 'C']	19959	36537.49188214071	4976.998353011625	0.0092721522667618	0.0184462422066344	0.5026580570121179	0.61521	0.61521	chr16	11814165	0.2109766138608477	chr16:11814165:G:C
chr16:11814608	['C', 'T']	19959	1147.126543519727	98.82345771493358	-0.0511691950351244	0.0302991486084762	-1.6887997645191164	0.0912734	0.0912734	chr16	11814608	1.039655771385756	chr16:11814608:C:T
chr16:11814919	['T', 'C']	19959	28639.304720384844	3867.543016699192	-0.0009973068568713	0.0113473501884078	-0.087888964411287	0.929966	0.929966	chr16	11814919	0.0315329291689763	chr16:11814919:T:C
chr16:11816256	['A', 'T']	19959	6042.421933737656	827.2173810811612	0.0062140103630996	0.0140985719532805	0.4407545944150562	0.659395	0.659395	chr16	11816256	0.1808543503087929	chr16:11816256:A:T
chr16:11816339	['T', 'A']	19959	8056.825681635924	1115.9872158772762	0.0030530723837637	0.0126673091407438	0.2410198053778941	0.809542	0.809542	chr16	11816339	0.0917606146128115	chr16:11816339:T:A
chr16:11816390	['C', 'T']	19959	8425.0	1239.1565306587788	0.0137144849436169	0.0123227782084585	1.1129377411177557	0.265749	0.265749	chr16	11816390	0.5755283610296855	chr16:11816390:C:T
chr16:11816431	['T', 'G']	19959	13284.324645381184	1812.93617039286	0.0029679065043126	0.010754841167454	0.2759600498140304	0.782582	0.782582	chr16	11816431	0.1064701454342852	chr16:11816431:T:G
chr16:11817399	['C', 'T']	19959	13423.006683081254	1911.104744762032	0.0105707554745517	0.0106419371902894	0.9933112069292612	0.32057	0.32057	chr16	11817399	0.494077122793099	chr16:11817399:C:T
chr16:11817598	['G', 'GT']	19959	10790.784532878906	1417.377333056877	-0.0023127473771189	0.0113318446903955	-0.2040927527959433	0.838283	0.838283	chr16	11817598	0.0766093410475985	chr16:11817598:G:GT
chr16:11818057	['C', 'A']	19959	8015.803226937916	1112.5422750691432	0.0031563627414953	0.0126842139629968	0.2488418084639108	0.803486	0.803486	chr16	11818057	0.0950216860141607	chr16:11818057:C:A
chr16:11818111	['G', 'A']	19959	6426.966025255562	847.8766735972666	-0.0016607616763548	0.0137338440413145	-0.1209247513921724	0.903752	0.903752	chr16	11818111	0.043950728604187	chr16:11818111:G:A
chr16:11819619	['C', 'T']	19959	8545.536828335698	1188.1908882498676	0.003684464488196	0.0124602372578604	0.2956977794200333	0.767464	0.767464	chr16	11819619	0.1149419871446321	chr16:11819619:C:T
chr16:11820773	['A', 'G']	19959	489.64953906604205	47.76677401730511	-0.0349778002598407	0.046098329044862	-0.7587650351881747	0.448002	0.448002	chr16	11820773	0.3487200471915323	chr16:11820773:A:G
chr16:11820774	['T', 'G']	19959	488.24758890898096	47.49305621152516	-0.0351292675093378	0.0460965247295492	-0.7620806061941359	0.446021	0.446021	chr16	11820774	0.3506446929259437	chr16:11820774:T:G
chr16:11820816	['G', 'A']	19959	4031.403968532344	611.4470439231641	0.0227864521227891	0.0168015942457979	1.3562077377560793	0.175048	0.175048	chr16	11820816	0.7568428468751027	chr16:11820816:G:A
chr16:11822907	['G', 'T']	19959	1772.0887864515482	254.1059823202771	-0.0013081962666331	0.0246154731843338	-0.0531452821092121	0.957617	0.957617	chr16	11822907	0.0188081527638648	chr16:11822907:G:T
chr16:11822993	['T', 'C']	19959	5964.873695826647	773.3733527838572	-0.0029513277025724	0.0141746883097986	-0.208211118161399	0.835066	0.835066	chr16	11822993	0.0782791984049501	chr16:11822993:T:C
chr16:11823489	['C', 'T']	19959	24923.72115770466	3360.945043220588	-0.0046503427504917	0.0104561172893552	-0.444748525843908	0.656506	0.656506	chr16	11823489	0.1827613004123023	chr16:11823489:C:T
chr16:11823592	['C', 'G']	19959	24966.250876841368	3355.287715855773	-0.0053985658332557	0.0104471508769545	-0.5167500591155856	0.605336	0.605336	chr16	11823592	0.2180034973472599	chr16:11823592:C:G
chr16:11824163	['G', 'C']	19959	29277.334369048807	4056.571019358102	0.0096226760152632	0.0114480569507607	0.8405510259646112	0.40061	0.40061	chr16	11824163	0.3972782140773541	chr16:11824163:G:C
chr16:11825154	['C', 'A']	19959	416.6262230919765	93.99729528328238	0.0934416056908381	0.0495022224384548	1.8876244557910964	0.0590909	0.0590909	chr16	11825154	1.2284793953299102	chr16:11825154:C:A
chr16:11825236	['C', 'T']	19959	8921.917134549829	1262.235902886448	0.0086040999732443	0.0122267694141613	0.703710005627396	0.481622	0.481622	chr16	11825236	0.3172936831697104	chr16:11825236:C:T
chr16:11825296	['T', 'A']	19959	5195.962895927596	667.2768505605861	-0.0059810541528424	0.0150567593318043	-0.3972338284114521	0.691199	0.691199	chr16	11825296	0.1603968988491805	chr16:11825296:T:A
chr16:11825640	['G', 'A']	19959	1133.340700646519	104.382201488125	-0.050531388921386	0.0304747998641462	-1.6581368588686465	0.0973056	0.0973056	chr16	11825640	1.0118621650850466	chr16:11825640:G:A
chr16:11826089	['C', 'G']	19959	27485.1312387252	3756.890835597789	-0.0021789057298648	0.0108995892333564	-0.1999071417477495	0.841555	0.841555	chr16	11826089	0.0749174953554846	chr16:11826089:C:G
chr16:11826102	['C', 'A']	19959	27450.375338210244	3758.0342614151054	-0.0016974427625806	0.0108907667884863	-0.1558607208791908	0.876144	0.876144	chr16	11826102	0.0574245088252818	chr16:11826102:C:A
chr16:11826180	['A', 'G']	19959	29651.45685508117	4010.207382234409	-0.0055243565606829	0.0115614183182678	-0.4778268901449631	0.632779	0.632779	chr16	11826180	0.1987479421770262	chr16:11826180:A:G
chr16:11826290	['G', 'A']	19959	2558.256351154984	352.6283022818119	-0.00277348384985	0.0206840975126486	-0.1340877380873912	0.893335	0.893335	chr16	11826290	0.0489856504407303	chr16:11826290:G:A
chr16:11827406	['T', 'C']	19959	18534.00045124092	2485.952553830962	-0.0061986141672911	0.0101569710130171	-0.6102817620870526	0.541682	0.541682	chr16	11827406	0.2662555957042069	chr16:11827406:T:C
chr16:11827495	['C', 'A']	19959	18641.0858050848	2491.18021152027	-0.0070545843144367	0.0102144530140666	-0.6906472920989173	0.489795	0.489795	chr16	11827495	0.3099856526198246	chr16:11827495:C:A
chr16:11829236	['C', 'T']	19959	2555.6645944048937	353.29074962422374	-0.0022988952774215	0.0206977898692506	-0.1110696017277129	0.911562	0.911562	chr16	11829236	0.0402137874125585	chr16:11829236:C:T
chr16:11829804	['C', 'T']	19959	18609.5420603474	2490.896038645685	-0.0065021824533431	0.0102668634113167	-0.6333173232027303	0.526534	0.526534	chr16	11829804	0.2785735797764436	chr16:11829804:C:T
chr16:11829940	['G', 'A']	19959	17895.157951399582	2407.9093835939448	-0.0043831986667721	0.0103965495791067	-0.4216012854477002	0.673321	0.673321	chr16	11829940	0.1717778402448198	chr16:11829940:G:A
chr16:11830183	['G', 'A']	19959	464.1627906976744	88.94230930883931	0.0640843560605253	0.0470926443675611	1.3608145586462042	0.173588	0.173588	chr16	11830183	0.7604803005530365	chr16:11830183:G:A
chr16:11832662	['C', 'T']	19959	3330.5018045112784	422.8124501636914	-0.0187592642640124	0.0183378655491654	-1.0229797035929402	0.30633	0.30633	chr16	11832662	0.513810469088119	chr16:11832662:C:T
chr16:11833509	['C', 'T']	19959	14218.137101623572	1864.7145835881977	-0.0083014486987043	0.0105945368773179	-0.7835593754434961	0.433308	0.433308	chr16	11833509	0.3632032926785673	chr16:11833509:C:T
chr16:11834061	['A', 'T']	19959	8879.779604109244	1279.2179504581047	0.0112996825193269	0.0122402910006426	0.92315472881598	0.355938	0.355938	chr16	11834061	0.448625644169969	chr16:11834061:A:T
chr16:11835407	['TC', 'T']	19959	3374.338126972992	422.71655495671297	-0.0201555809362385	0.0182298057734415	-1.1056388195645297	0.268896	0.268896	chr16	11835407	0.5704156581368633	chr16:11835407:TC:T
chr16:11836057	['C', 'T']	19959	30225.02871173022	4074.6379101209263	-0.0048775423314814	0.0116793511308181	-0.417621002815057	0.676229	0.676229	chr16	11836057	0.1699062085038291	chr16:11836057:C:T
chr16:11836480	['C', 'A']	19959	20872.27454518117	2871.8663454415355	0.0034160776401932	0.0100664943330447	0.3393512703801384	0.734349	0.734349	chr16	11836480	0.1340974921930827	chr16:11836480:C:A
chr16:11838564	['T', 'C']	19959	6096.054288435512	820.5081615187397	0.0015747046545655	0.0143000531769455	0.110118797117778	0.912316	0.912316	chr16	11838564	0.0398547085070509	chr16:11838564:T:C
chr16:11839122	['T', 'G']	19959	3380.589430894309	423.441705036281	-0.0201873574658729	0.0182304477270889	-1.1073429335405829	0.268159	0.268159	chr16	11839122	0.5716076225877489	chr16:11839122:T:G
chr16:11840766	['G', 'A']	19959	6109.142592221331	816.8795323270667	0.0006652182870385	0.0142858863066105	0.0465647193853622	0.962861	0.962861	chr16	11840766	0.0164364037270787	chr16:11840766:G:A
chr16:11841579	['C', 'T']	19959	6098.0	819.0239676137041	0.0012501799239852	0.0142965702275818	0.0874461429618532	0.930318	0.930318	chr16	11841579	0.031368576135295	chr16:11841579:C:T
chr16:11842460	['C', 'T']	19959	15621.611292346304	2023.363766274453	-0.012619981580628	0.010397161048571	-1.213791103328392	0.224842	0.224842	chr16	11842460	0.6481225602537632	chr16:11842460:C:T
chr16:11843250	['T', 'C']	19959	3350.371606363227	427.5356634441589	-0.0176372114186935	0.0183082381568793	-0.9633483717856474	0.335384	0.335384	chr16	11843250	0.4744576599095907	chr16:11843250:T:C
