## Supplementary material for "Characterization of shared and ancestry-specific signals driving complex traits using multi-ancestry fine-mapping": EAS_schizophrenia_gwas_16_13253384_14253384.tsv

Unnamed: 0	chrom	ID	pos	A1	A2	FCAS	FCON	IMPINFO	BETA	SE	P	NCAS	NCON	NEFF
3261632	chr16	rs6498382	13253526	C	T	0.602	0.599	1.0	-0.003596459514405	0.0173	0.8349	14004	16757	14424.77
3252767	chr16	rs153092	13253878	A	G	0.579	0.57	0.984	0.0338022134084658	0.0173	0.05087	14004	16757	14424.77
3257290	chr16	rs153091	13253956	G	T	0.136	0.126	0.982	0.0605022613895267	0.0254	0.01716	14004	16757	14424.77
3245806	chr16	rs79169780	13254095	A	G	0.987	0.987	0.731	0.0450020459197846	0.0972	0.6431	11315	14058	11730.79
3264622	chr16	rs118134072	13254141	A	T	0.98	0.98	0.645	0.0105046326450854	0.0754	0.889	14004	16757	14424.77
3262106	chr16	rs153090	13254855	G	A	0.58	0.57	0.984	0.0336958638567256	0.0173	0.05151	14004	16757	14424.77
3267599	chr16	rs1149419	13255107	C	A	0.136	0.127	0.971	0.0606999130996222	0.0255	0.01716	14004	16757	14424.77
3267458	chr16	rs153089	13255874	A	G	0.133	0.124	0.956	0.0610010215573989	0.0259	0.01866	14004	16757	14424.77
3265346	chr16	rs153088	13256727	G	C	0.109	0.102	0.909	0.0513012943555507	0.029	0.07675	14004	16757	14424.77
3266906	chr16	rs2819632	13257674	G	T	0.136	0.127	0.942	0.0611045066532856	0.0258	0.01806	14004	16757	14424.77
3255739	chr16	rs2819631	13257970	A	G	0.133	0.124	0.931	0.059701843246044	0.0263	0.02297	14004	16757	14424.77
3254973	chr16	rs1149418	13258126	T	A	0.972	0.969	0.742	0.0701974789892495	0.0571	0.2196	14004	16757	14424.77
3255542	chr16	rs6498385	13259887	G	A	0.574	0.573	0.978	-0.0099998320783335	0.0173	0.5659	14004	16757	14424.77
3253140	chr16	rs185192	13260055	A	T	0.577	0.567	0.965	0.0343048036919902	0.0174	0.04903	14004	16757	14424.77
3262005	chr16	rs11648487	13260589	C	G	0.573	0.573	0.971	-0.0110002818588653	0.0174	0.5277	14004	16757	14424.77
3266966	chr16	rs28607043	13261090	T	G	0.601	0.599	0.969	-0.0084959889212643	0.0176	0.6307	14004	16757	14424.77
3265300	chr16	rs79026167	13261297	C	T	0.972	0.974	0.956	-0.0332982854015147	0.0537	0.5349	14004	16757	14424.77
3270642	chr16	rs153095	13261569	A	G	0.0666	0.0634	0.847	0.063997749947184	0.0373	0.08641	14004	16757	14424.77
3252974	chr16	rs12918496	13261676	C	A	0.601	0.6	0.965	-0.0095050300143049	0.0176	0.5904	14004	16757	14424.77
3268327	chr16	rs153094	13262039	G	A	0.582	0.571	0.962	0.0379025370484673	0.0175	0.03002	14004	16757	14424.77
3247779	chr16	rs743657	13262651	C	T	0.567	0.566	0.951	-0.0088994831870327	0.0176	0.6134	14004	16757	14424.77
3256964	chr16	rs28691684	13262981	C	T	0.601	0.6	0.951	-0.009696862978864	0.0178	0.5846	14004	16757	14424.77
3261186	chr16	rs80070403	13263140	G	A	0.972	0.972	0.647	0.0080971295874548	0.064	0.8997	14004	16757	14424.77
3264785	chr16	rs129123	13263166	C	T	0.934	0.94	0.863	-0.0519040071504222	0.0376	0.1674	14004	16757	14424.77
3258914	chr16	rs17832654	13263581	T	C	0.96	0.963	0.894	-0.0388967656299467	0.0478	0.4153	14004	16757	14424.77
3263015	chr16	rs75604948	13263926	G	T	0.982	0.984	0.755	-0.0606952493104976	0.0847	0.4736	10824	13379	11160.9
3254265	chr16	rs76197753	13264096	T	A	0.986	0.985	0.726	0.088203166526267	0.0897	0.3255	12305	15058	12725.77
3258015	chr16	rs9940177	13264185	A	G	0.596	0.596	0.935	-0.0132980281439898	0.0179	0.4583	14004	16757	14424.77
3267125	chr16	rs150080	13264349	A	G	0.484	0.493	0.915	-0.0257999754904126	0.0178	0.1473	14004	16757	14424.77
3258662	chr16	rs80244917	13265441	A	T	0.983	0.984	0.749	-0.0453949344903922	0.0836	0.5869	11315	14058	11730.79
3260712	chr16	rs150079	13265483	G	C	0.553	0.558	0.838	-0.0201006717070029	0.0187	0.2817	14004	16757	14424.77
3259156	chr16	rs17243899	13266122	T	C	0.892	0.892	0.83	0.0085037404912207	0.0304	0.7799	14004	16757	14424.77
3260434	chr16	rs16961259	13266144	T	C	0.909	0.908	0.86	0.0185960172820726	0.0318	0.5583	14004	16757	14424.77
3267803	chr16	rs1438701	13266309	C	T	0.909	0.909	0.877	-0.0039979812872983	0.0316	0.8994	14004	16757	14424.77
3253042	chr16	rs117633069	13266864	C	T	0.974	0.973	0.622	0.0320992618599997	0.0676	0.6353	13457	16217	13881.29
3253149	chr16	rs71390326	13267266	C	T	0.963	0.963	0.739	0.0579952857871378	0.0516	0.2614	14004	16757	14424.77
3246587	chr16	rs2550566	13267393	A	C	0.492	0.479	0.813	0.0344014267173323	0.0188	0.06783	14004	16757	14424.77
3246771	chr16	rs16961280	13268344	A	G	0.91	0.909	0.891	0.0029955089797983	0.0313	0.9237	14004	16757	14424.77
3258963	chr16	rs150078	13268467	A	G	0.896	0.905	0.825	-0.0513985630860003	0.0322	0.1099	14004	16757	14424.77
3268289	chr16	rs150077	13268801	A	T	0.935	0.943	0.803	-0.0789999182341498	0.0423	0.06181	14004	16757	14424.77
3263165	chr16	rs147955727	13269179	G	A	0.976	0.975	0.641	-0.0136020904182857	0.0681	0.8416	14004	16757	14424.77
3258753	chr16	rs150076	13269429	A	C	0.889	0.898	0.813	-0.0433982268254708	0.0316	0.1704	14004	16757	14424.77
3256749	chr16	rs150075	13269909	A	G	0.808	0.815	0.837	-0.0217038334437866	0.024	0.3664	14004	16757	14424.77
3263287	chr16	rs153093	13269967	A	T	0.222	0.219	0.883	0.0006997551142732	0.0219	0.9728	14004	16757	14424.77
3246928	chr16	rs187533	13270039	T	C	0.955	0.957	0.757	-0.0641012834065877	0.0467	0.17	14004	16757	14424.77
3249776	chr16	rs7194732	13271194	T	C	0.531	0.527	0.988	-0.003596459514405	0.0171	0.8354	14004	16757	14424.77
3268574	chr16	rs7190058	13271303	A	G	0.642	0.637	0.949	-0.007004474152883	0.0182	0.7018	14004	16757	14424.77
3269757	chr16	rs12925052	13271583	A	G	0.908	0.905	0.933	0.0133011462391285	0.0302	0.6592	14004	16757	14424.77
3255976	chr16	rs4781422	13272590	G	A	0.647	0.641	0.954	-0.0042992284528324	0.0182	0.8142	14004	16757	14424.77
3263275	chr16	rs1898680	13272681	G	T	0.648	0.642	0.944	-0.004198802647333	0.0184	0.8183	14004	16757	14424.77
3248225	chr16	rs1898681	13272767	A	C	0.559	0.551	0.958	0.001598721363697	0.0175	0.928	14004	16757	14424.77
3248085	chr16	rs12934335	13273020	A	C	0.91	0.909	0.941	0.0164047040252769	0.0305	0.5906	14004	16757	14424.77
3265726	chr16	rs1438706	13273066	T	C	0.555	0.548	0.963	0.0018981972830802	0.0174	0.9123	14004	16757	14424.77
3254257	chr16	rs1438705	13273144	A	G	0.551	0.543	0.965	0.0007996801705642	0.0174	0.9625	14004	16757	14424.77
3252729	chr16	rs12934993	13273412	A	C	0.907	0.905	0.955	0.0168964476597299	0.0297	0.5684	14004	16757	14424.77
3256235	chr16	rs34059757	13273852	G	C	0.911	0.909	0.948	0.0154007965760229	0.0305	0.6139	14004	16757	14424.77
3255470	chr16	rs153098	13273876	C	A	0.268	0.26	0.969	0.0178988554877579	0.0196	0.3617	14004	16757	14424.77
3251936	chr16	rs7185907	13274284	C	G	0.559	0.551	0.956	0.001598721363697	0.0175	0.9286	14004	16757	14424.77
3245217	chr16	rs153097	13274296	C	T	0.974	0.974	0.713	-0.0257999754904126	0.0617	0.6754	14004	16757	14424.77
3263971	chr16	rs12930725	13275813	C	A	0.912	0.91	0.958	0.0149969810059077	0.0304	0.6229	14004	16757	14424.77
3270231	chr16	rs4781423	13275861	C	T	0.549	0.542	0.965	-0.0010005003335835	0.0174	0.9562	14004	16757	14424.77
3268387	chr16	rs928971	13276377	T	G	0.653	0.647	0.938	-0.006199175242821	0.0185	0.7357	14004	16757	14424.77
3270156	chr16	rs928972	13276390	T	C	0.54	0.535	0.969	-0.0040983869261633	0.0173	0.8139	14004	16757	14424.77
3264140	chr16	rs12918029	13277065	C	T	0.912	0.91	0.963	0.0173977771764203	0.0304	0.5662	14004	16757	14424.77
3264641	chr16	rs12918845	13277560	C	T	0.908	0.907	0.976	0.0188021269625962	0.0296	0.5244	14004	16757	14424.77
3250647	chr16	rs71390327	13277818	A	G	0.912	0.91	0.962	0.0179970767016546	0.0303	0.5535	14004	16757	14424.77
3255268	chr16	rs1438704	13277964	C	A	0.55	0.544	0.959	-0.0022024235552	0.0174	0.9011	14004	16757	14424.77
3247970	chr16	rs916087	13278107	A	T	0.653	0.646	0.94	-0.0067024110596754	0.0184	0.7182	14004	16757	14424.77
3267275	chr16	rs6498387	13278542	C	G	0.558	0.553	0.955	-0.0062998021485279	0.0175	0.7212	14004	16757	14424.77
3260476	chr16	rs445244	13279736	T	A	0.729	0.727	0.956	0.0167981182758809	0.0195	0.3906	14004	16757	14424.77
3259752	chr16	rs11075184	13279908	A	G	0.555	0.547	0.964	0.001598721363697	0.0174	0.9256	14004	16757	14424.77
3247204	chr16	rs422852	13280942	C	G	0.292	0.281	0.887	0.0154992634469238	0.0201	0.441	14004	16757	14424.77
3264210	chr16	rs12928835	13281237	G	A	0.91	0.908	0.952	0.0176041339483571	0.0302	0.5606	14004	16757	14424.77
3245323	chr16	rs8059579	13282158	G	A	0.567	0.557	0.947	0.0025966258472659	0.0176	0.8821	14004	16757	14424.77
3266644	chr16	rs4781424	13284914	T	C	0.65	0.645	0.936	-0.0084959889212643	0.0184	0.6441	14004	16757	14424.77
3269156	chr16	rs4781425	13286011	A	G	0.648	0.642	0.945	-0.006199175242821	0.0183	0.7368	14004	16757	14424.77
3249165	chr16	rs7187632	13286788	G	A	0.543	0.537	0.964	0.0012991557316201	0.0174	0.9413	14004	16757	14424.77
3260255	chr16	rs35924714	13286821	A	G	0.543	0.537	0.964	0.0013990209137074	0.0174	0.9371	14004	16757	14424.77
3259417	chr16	rs72786645	13286959	G	A	0.653	0.647	0.946	-0.0029042131473898	0.0184	0.874	14004	16757	14424.77
3254529	chr16	rs8049091	13287021	A	G	0.54	0.534	0.963	0.0	0.0174	0.9989	14004	16757	14424.77
3260576	chr16	rs8049110	13287055	A	G	0.543	0.537	0.964	0.0013990209137074	0.0174	0.9371	14004	16757	14424.77
3261826	chr16	rs6498393	13287125	C	T	0.544	0.537	0.963	0.0014988761237359	0.0174	0.9307	14004	16757	14424.77
3261002	chr16	rs6498394	13287150	A	T	0.544	0.537	0.963	0.0014988761237359	0.0174	0.9314	14004	16757	14424.77
3267469	chr16	rs8049342	13287492	C	T	0.549	0.542	0.952	0.0005998200719675	0.0175	0.9737	14004	16757	14424.77
3253364	chr16	rs8054294	13287529	T	G	0.544	0.538	0.963	0.0014988761237359	0.0174	0.9308	14004	16757	14424.77
3266255	chr16	rs12708766	13288042	C	T	0.544	0.538	0.963	0.0012991557316201	0.0174	0.9417	14004	16757	14424.77
3248068	chr16	rs4781426	13288383	C	T	0.544	0.538	0.963	0.0012991557316201	0.0174	0.9382	14004	16757	14424.77
3259662	chr16	rs4780510	13288602	A	T	0.542	0.536	0.965	0.0017983819413794	0.0174	0.9156	14004	16757	14424.77
3253685	chr16	rs7187511	13288993	T	C	0.542	0.535	0.966	0.001598721363697	0.0174	0.9256	14004	16757	14424.77
3255912	chr16	rs7187533	13289038	T	C	0.542	0.535	0.966	0.001598721363697	0.0174	0.9249	14004	16757	14424.77
3258425	chr16	rs2550565	13289386	A	G	0.542	0.535	0.966	0.0013990209137074	0.0173	0.938	14004	16757	14424.77
3269937	chr16	rs2819692	13289537	G	A	0.653	0.646	0.952	-0.003797200248385	0.0183	0.8336	14004	16757	14424.77
3255113	chr16	rs35818265	13289703	A	G	0.541	0.535	0.967	0.0012991557316201	0.0173	0.9389	14004	16757	14424.77
3261594	chr16	rs35306247	13290034	C	T	0.541	0.535	0.967	0.001099395443301	0.0173	0.9517	14004	16757	14424.77
3269616	chr16	rs2819688	13290299	A	G	0.544	0.537	0.967	0.0016985566355815	0.0174	0.9238	14004	16757	14424.77
3265889	chr16	rs2578579	13290366	C	G	0.544	0.538	0.967	0.0014988761237359	0.0174	0.9323	14004	16757	14424.77
3261110	chr16	rs2578580	13290706	T	C	0.544	0.538	0.967	0.001598721363697	0.0174	0.9261	14004	16757	14424.77
3253159	chr16	rs2819687	13290724	G	C	0.544	0.538	0.968	0.0012991557316201	0.0174	0.9419	14004	16757	14424.77
3246896	chr16	rs10438542	13291654	A	G	0.655	0.649	0.957	-0.0051029981759033	0.0183	0.7786	14004	16757	14424.77
3248819	chr16	rs203322	13291950	G	T	0.786	0.781	0.861	0.0280041964095973	0.0222	0.2069	14004	16757	14424.77
3267559	chr16	rs9674386	13292049	A	T	0.889	0.888	0.912	0.0129951954948113	0.0285	0.6483	14004	16757	14424.77
3261092	chr16	rs77735973	13292850	T	C	0.93	0.929	0.861	0.0189983824093147	0.0356	0.5929	14004	16757	14424.77
3261733	chr16	rs10438543	13292905	A	G	0.655	0.649	0.958	-0.0055956263571598	0.0183	0.7584	14004	16757	14424.77
3267347	chr16	rs75033753	13292985	A	T	0.907	0.904	0.953	0.0203025023378308	0.0297	0.4956	14004	16757	14424.77
3259938	chr16	rs762780	13294127	T	C	0.54	0.534	0.971	0.001598721363697	0.0173	0.9283	14004	16757	14424.77
3256712	chr16	rs58765988	13294577	G	A	0.976	0.977	0.747	-0.0087985943563496	0.0648	0.8917	14004	16757	14424.77
3251758	chr16	rs984811	13294610	A	G	0.317	0.308	0.875	0.0127977582298607	0.0198	0.518	14004	16757	14424.77
3265620	chr16	rs4781429	13297096	A	G	0.545	0.54	0.962	-0.0008003201707691	0.0174	0.9645	14004	16757	14424.77
3265010	chr16	rs13331224	13297242	C	T	0.891	0.89	0.912	0.0152038337422728	0.0287	0.5965	14004	16757	14424.77
3247735	chr16	rs13331427	13297688	C	T	0.891	0.89	0.91	0.0150954876453349	0.0287	0.598	14004	16757	14424.77
3258601	chr16	rs9926866	13298863	T	C	0.89	0.89	0.905	0.0149969810059077	0.0287	0.6008	14004	16757	14424.77
3261036	chr16	rs420619	13299853	T	C	0.255	0.246	0.934	0.0164047040252769	0.0204	0.4197	14004	16757	14424.77
3267580	chr16	rs372941	13300207	C	T	0.714	0.71	0.933	0.0161980995687726	0.0194	0.4033	14004	16757	14424.77
3266898	chr16	rs395137	13300401	C	A	0.255	0.247	0.935	0.0166014304974254	0.0204	0.4143	14004	16757	14424.77
3248508	chr16	rs366242	13300423	A	G	0.255	0.247	0.935	0.0165030720990143	0.0204	0.419	14004	16757	14424.77
3246393	chr16	rs2550563	13300886	T	C	0.654	0.649	0.953	-0.0085968472255182	0.0183	0.6384	14004	16757	14424.77
3263333	chr16	rs149227	13300982	A	C	0.711	0.708	0.932	0.0171029078996623	0.0194	0.3771	14004	16757	14424.77
3261453	chr16	rs2550562	13301699	T	C	0.654	0.649	0.953	-0.0087985943563496	0.0183	0.6327	14004	16757	14424.77
3265698	chr16	rs2819643	13301767	G	C	0.654	0.649	0.953	-0.0087985943563496	0.0183	0.6307	14004	16757	14424.77
3255345	chr16	rs2550561	13301769	A	G	0.659	0.653	0.958	-0.0075987978753305	0.0183	0.6766	14004	16757	14424.77
3246861	chr16	rs1438707	13302108	G	C	0.654	0.649	0.953	-0.0087985943563496	0.0183	0.6307	14004	16757	14424.77
3269387	chr16	rs12922227	13302210	A	G	0.89	0.89	0.894	0.0134984841513417	0.0289	0.6406	14004	16757	14424.77
3246879	chr16	rs1438708	13302359	C	T	0.654	0.65	0.954	-0.0087985943563496	0.0183	0.6308	14004	16757	14424.77
3269959	chr16	rs55878502	13302832	A	G	0.654	0.65	0.955	-0.0086977157031958	0.0183	0.6363	14004	16757	14424.77
3248345	chr16	rs4781430	13304020	A	G	0.654	0.65	0.956	-0.0092022107647994	0.0183	0.6163	14004	16757	14424.77
3261578	chr16	rs78265371	13304378	T	C	0.963	0.962	0.834	0.0189002595004805	0.0492	0.7005	14004	16757	14424.77
3261447	chr16	rs4781431	13304389	G	C	0.654	0.65	0.957	-0.008395140788382	0.0183	0.6458	14004	16757	14424.77
3250883	chr16	rs149228	13304474	A	C	0.619	0.614	0.94	0.0190964956909883	0.0181	0.2902	14004	16757	14424.77
3247077	chr16	rs153077	13304591	A	C	0.253	0.246	0.929	0.0123039944561641	0.0205	0.5468	14004	16757	14424.77
3253133	chr16	rs4781432	13304674	T	A	0.655	0.65	0.957	-0.0084959889212643	0.0183	0.6402	14004	16757	14424.77
3266748	chr16	rs4781433	13304975	G	A	0.655	0.65	0.957	-0.0082035573506883	0.0183	0.6526	14004	16757	14424.77
3248844	chr16	rs6498397	13305664	T	C	0.66	0.654	0.961	-0.0062998021485279	0.0183	0.7288	14004	16757	14424.77
3247655	chr16	rs6498398	13305841	C	T	0.654	0.649	0.96	-0.007004474152883	0.0182	0.7016	14004	16757	14424.77
3265920	chr16	rs8047055	13306167	G	T	0.654	0.649	0.96	-0.007095110875924	0.0182	0.6982	14004	16757	14424.77
3260190	chr16	rs59426483	13306495	G	A	0.66	0.654	0.962	-0.006199175242821	0.0183	0.7362	14004	16757	14424.77
3252896	chr16	rs60256156	13306573	T	C	0.66	0.654	0.962	-0.0060985584618694	0.0183	0.7365	14004	16757	14424.77
3246831	chr16	rs7195991	13307302	C	A	0.654	0.65	0.962	-0.0078003437327339	0.0182	0.6694	14004	16757	14424.77
3260261	chr16	rs59469891	13307505	C	T	0.966	0.966	0.71	0.0153023200084426	0.0554	0.783	14004	16757	14424.77
3251781	chr16	rs7197051	13307517	A	G	0.659	0.653	0.967	-0.0067024110596754	0.0182	0.711	14004	16757	14424.77
3269187	chr16	rs147380101	13307675	G	A	0.987	0.985	0.6	0.252601377584066	0.1172	0.03117	9114	10329	9273.74
3252287	chr16	rs2098745	13307800	A	C	0.658	0.653	0.967	-0.0073972926304747	0.0182	0.6826	14004	16757	14424.77
3266426	chr16	rs79714868	13308030	C	A	0.984	0.984	0.62	0.0053954185169075	0.0903	0.9526	12467	15217	12886.31
3259389	chr16	rs114741543	13308248	A	G	0.987	0.988	0.559	-0.0801043762416702	0.1108	0.4699	11808	14583	12271.05
3256967	chr16	rs151027079	13308384	C	T	0.947	0.947	0.666	-0.0252972953741621	0.0464	0.5856	14004	16757	14424.77
3247974	chr16	rs16961369	13308412	C	A	0.694	0.691	0.948	-0.0129028853555234	0.019	0.4958	14004	16757	14424.77
3262063	chr16	rs35818065	13309006	G	T	0.861	0.858	0.896	0.0199986865066891	0.0258	0.4376	14004	16757	14424.77
3269342	chr16	rs34522947	13309018	T	C	0.86	0.857	0.898	0.021898468701116	0.0257	0.3926	14004	16757	14424.77
3270266	chr16	rs403898	13309375	C	T	0.224	0.219	0.882	0.0071047017299317	0.022	0.7474	14004	16757	14424.77
3248842	chr16	rs386013	13309859	C	T	0.266	0.257	0.931	0.007997931111062	0.0204	0.6957	14004	16757	14424.77
3267693	chr16	rs369978	13310075	T	G	0.256	0.248	0.949	0.0047984689115734	0.0204	0.8123	14004	16757	14424.77
3253331	chr16	rs377027	13310168	C	G	0.255	0.247	0.95	0.0049974917102918	0.0204	0.8066	14004	16757	14424.77
3258329	chr16	rs410055	13310535	C	T	0.256	0.247	0.948	0.0063001125484799	0.0204	0.7553	14004	16757	14424.77
3252861	chr16	rs1149413	13311010	C	G	0.255	0.246	0.943	0.0071047017299317	0.0204	0.727	14004	16757	14424.77
3252307	chr16	rs636844	13311152	A	T	0.659	0.664	0.765	-0.0119005312583873	0.0206	0.5635	14004	16757	14424.77
3245802	chr16	rs436065	13311526	A	G	0.255	0.246	0.935	0.0072039888485025	0.0205	0.726	14004	16757	14424.77
3255110	chr16	rs396357	13312029	A	G	0.256	0.248	0.93	0.0059025456526138	0.0205	0.7753	14004	16757	14424.77
3255763	chr16	rs436812	13312905	C	T	0.704	0.703	0.899	0.0006997551142732	0.0196	0.971	14004	16757	14424.77
3255646	chr16	rs384061	13313229	A	G	0.704	0.703	0.894	0.001099395443301	0.0197	0.9559	14004	16757	14424.77
3256682	chr16	rs1149412	13313634	A	G	0.703	0.703	0.89	0.0008995952428359	0.0197	0.9616	14004	16757	14424.77
3256959	chr16	rs1149411	13313806	C	A	0.263	0.253	0.901	0.0115035793834154	0.0207	0.5789	14004	16757	14424.77
3249569	chr16	rs117816262	13313877	G	C	0.985	0.984	0.674	0.101301288129999	0.088	0.2497	12305	15058	12725.77
3250147	chr16	rs2856620	13314377	T	C	0.655	0.647	0.879	0.0029955089797983	0.019	0.8732	14004	16757	14424.77
3257115	chr16	rs1149410	13314864	A	G	0.259	0.25	0.905	0.0109992854583691	0.0208	0.5946	14004	16757	14424.77
3258202	chr16	rs407146	13315655	C	A	0.26	0.251	0.902	0.0114047182634362	0.0208	0.5827	14004	16757	14424.77
3245166	chr16	rs1149409	13315776	T	C	0.26	0.251	0.902	0.0115035793834154	0.0208	0.5791	14004	16757	14424.77
3250082	chr16	rs1149408	13315855	G	A	0.26	0.251	0.9	0.012096540947233	0.0208	0.5589	14004	16757	14424.77
3270277	chr16	rs1149407	13315880	G	A	0.26	0.251	0.899	0.0126990249774084	0.0208	0.5403	14004	16757	14424.77
3250122	chr16	rs1149406	13315970	T	C	0.26	0.251	0.899	0.0118989261570991	0.0208	0.568	14004	16757	14424.77
3257049	chr16	rs1149405	13315986	T	C	0.26	0.252	0.898	0.0119977384336167	0.0208	0.5642	14004	16757	14424.77
3268261	chr16	rs56289035	13316068	A	T	0.261	0.252	0.897	0.0118989261570991	0.0208	0.5666	14004	16757	14424.77
3265892	chr16	rs387090	13316118	G	A	0.261	0.252	0.897	0.0118001041157506	0.0208	0.5715	14004	16757	14424.77
3253060	chr16	rs447922	13316192	C	G	0.26	0.251	0.894	0.012096540947233	0.0209	0.5604	14004	16757	14424.77
3246146	chr16	rs395879	13316313	T	C	0.354	0.347	0.893	0.0030952049073025	0.019	0.8701	14004	16757	14424.77
3269081	chr16	rs436339	13316396	A	G	0.345	0.338	0.87	-0.0007002451143934	0.0193	0.9727	14004	16757	14424.77
3260140	chr16	rs415232	13316427	G	A	0.354	0.347	0.892	0.0033045340083004	0.019	0.8627	14004	16757	14424.77
3249730	chr16	rs12930638	13316631	C	T	0.907	0.906	0.853	0.0178988554877579	0.0315	0.5689	14004	16757	14424.77
3266853	chr16	rs643670	13316783	T	C	0.355	0.348	0.866	0.0045994064948955	0.0192	0.81	14004	16757	14424.77
3266910	chr16	rs591066	13316788	A	G	0.225	0.22	0.807	0.014504302202808	0.0229	0.5256	14004	16757	14424.77
3260175	chr16	rs2819681	13317042	G	T	0.652	0.645	0.848	0.0075017910703226	0.0193	0.6975	14004	16757	14424.77
3248933	chr16	rs385140	13317146	G	T	0.365	0.357	0.84	0.0114047182634362	0.0194	0.5547	14004	16757	14424.77
3260653	chr16	rs431176	13317154	T	G	0.235	0.228	0.781	0.024097313483794	0.0229	0.2918	14004	16757	14424.77
3246176	chr16	rs407593	13317459	G	A	0.718	0.717	0.828	0.0023971245997214	0.0207	0.9092	14004	16757	14424.77
3265531	chr16	rs400844	13317570	T	A	0.714	0.713	0.819	0.0034041991335623	0.0207	0.8694	14004	16757	14424.77
3248155	chr16	rs384971	13317710	T	C	0.501	0.5	0.704	0.0013990209137074	0.0201	0.9445	14004	16757	14424.77
3268202	chr16	rs204022	13318321	T	A	0.248	0.246	0.708	0.0235016597850914	0.0235	0.3174	14004	16757	14424.77
3267263	chr16	rs77237397	13318343	A	G	0.987	0.987	0.595	-0.0943985954236476	0.1048	0.3676	11758	14518	12182.29
3258482	chr16	rs204023	13318443	G	T	0.601	0.6	0.744	0.0109003744682883	0.02	0.5872	14004	16757	14424.77
3249330	chr16	rs12932100	13318479	A	G	0.66	0.661	0.791	0.0027960873020011	0.0201	0.8878	14004	16757	14424.77
3249030	chr16	rs204024	13318551	A	C	0.232	0.226	0.778	0.0232965165504356	0.023	0.311	14004	16757	14424.77
3269660	chr16	rs76403603	13319055	C	G	0.927	0.927	0.889	0.0238044133801613	0.0345	0.4901	14004	16757	14424.77
3256587	chr16	rs78313985	13319059	A	G	0.927	0.927	0.891	0.0210959082947329	0.0344	0.5405	14004	16757	14424.77
3260970	chr16	rs4635326	13319101	G	A	0.673	0.668	0.918	-0.0030045090202987	0.0189	0.8721	14004	16757	14424.77
3261981	chr16	rs204025	13319168	T	C	0.273	0.267	0.929	-0.0032954239497972	0.0198	0.8695	14004	16757	14424.77
3252404	chr16	rs7204584	13319729	G	A	0.685	0.68	0.919	-0.0025031302181184	0.0191	0.8956	14004	16757	14424.77
3249833	chr16	rs204026	13319738	G	C	0.278	0.273	0.945	-0.0033957590691798	0.0195	0.8609	14004	16757	14424.77
3247773	chr16	rs204027	13319858	A	G	0.278	0.273	0.946	-0.0031950988965408	0.0195	0.8693	14004	16757	14424.77
3268262	chr16	rs204028	13319871	C	T	0.279	0.274	0.948	-0.0039979812872983	0.0195	0.8385	14004	16757	14424.77
3258561	chr16	rs204029	13320154	A	G	0.276	0.271	0.942	-0.0051029981759033	0.0196	0.7939	14004	16757	14424.77
3249778	chr16	rs204030	13320781	G	A	0.703	0.703	0.955	-0.013399371963117	0.0189	0.4802	14004	16757	14424.77
3257711	chr16	rs204031	13321014	T	C	0.278	0.273	0.955	-0.0025031302181184	0.0194	0.8977	14004	16757	14424.77
3269101	chr16	rs204032	13321026	G	A	0.281	0.275	0.954	-0.0027036515743148	0.0194	0.8891	14004	16757	14424.77
3246464	chr16	rs8053943	13321172	A	G	0.669	0.663	0.931	-0.0024028846163103	0.0187	0.8965	14004	16757	14424.77
3255162	chr16	rs1898685	13321338	G	A	0.806	0.811	0.953	-0.008395140788382	0.022	0.7035	14004	16757	14424.77
3261344	chr16	rs2014956	13321621	C	T	0.729	0.734	0.971	-0.0016012813669738	0.0194	0.9348	14004	16757	14424.77
3255226	chr16	rs1961448	13321734	T	G	0.805	0.81	0.957	-0.0084959889212643	0.022	0.6999	14004	16757	14424.77
3255906	chr16	rs169443	13322176	T	C	0.693	0.695	0.951	-0.0113036461713921	0.0188	0.5496	14004	16757	14424.77
3251415	chr16	rs79466768	13322222	G	A	0.926	0.926	0.933	0.0172012073197748	0.0334	0.6062	14004	16757	14424.77
3252181	chr16	rs2819641	13322280	T	C	0.728	0.734	0.976	-0.0018016219466282	0.0193	0.9268	14004	16757	14424.77
3252194	chr16	rs2550560	13322306	C	T	0.73	0.736	0.982	-0.001300845733048	0.0193	0.9445	14004	16757	14424.77
3259067	chr16	rs2856621	13322452	G	A	0.803	0.809	0.964	-0.0095958936734469	0.0218	0.6597	14004	16757	14424.77
3253044	chr16	rs58502776	13322891	C	T	0.925	0.926	0.937	0.0149969810059077	0.0332	0.6509	14004	16757	14424.77
3267259	chr16	rs204033	13323157	G	A	0.694	0.695	0.951	-0.0114958245134845	0.0189	0.541	14004	16757	14424.77
3250032	chr16	rs55734996	13323264	G	A	0.805	0.81	0.962	-0.0076995657264405	0.0219	0.7258	14004	16757	14424.77
3249615	chr16	rs16961449	13323316	C	T	0.731	0.736	0.98	-0.0009004052431641	0.0193	0.9643	14004	16757	14424.77
3257338	chr16	rs204034	13323341	A	G	0.08	0.0809	0.872	-0.0352023974087295	0.0342	0.3024	14004	16757	14424.77
3247873	chr16	rs16961453	13323560	C	G	0.733	0.738	0.972	0.0007996801705642	0.0195	0.969	14004	16757	14424.77
3258577	chr16	rs16961456	13323620	G	A	0.925	0.925	0.935	0.0121953336998771	0.0331	0.7121	14004	16757	14424.77
3262243	chr16	rs16961458	13323930	C	A	0.728	0.733	0.977	-0.0018016219466282	0.0193	0.9241	14004	16757	14424.77
3266370	chr16	rs4781437	13324133	A	T	0.724	0.73	0.975	-0.0031950988965408	0.0192	0.8661	14004	16757	14424.77
3262031	chr16	rs4780511	13324203	G	A	0.728	0.734	0.971	-0.0016012813669738	0.0194	0.933	14004	16757	14424.77
3256896	chr16	rs4781438	13324276	G	A	0.724	0.73	0.975	-0.0031950988965408	0.0192	0.8686	14004	16757	14424.77
3256029	chr16	rs112490622	13324591	T	C	0.724	0.73	0.974	-0.0029042131473898	0.0193	0.8817	14004	16757	14424.77
3267514	chr16	rs11864853	13324690	G	C	0.724	0.73	0.975	-0.0022024235552	0.0193	0.9083	14004	16757	14424.77
3264116	chr16	rs153083	13324789	T	C	0.0784	0.0794	0.872	-0.0388967656299467	0.0345	0.26	14004	16757	14424.77
3252251	chr16	rs11865718	13324941	G	C	0.724	0.73	0.975	-0.0027036515743148	0.0193	0.8902	14004	16757	14424.77
3265956	chr16	rs11862050	13325029	A	G	0.724	0.73	0.974	-0.0028039273327342	0.0193	0.8851	14004	16757	14424.77
3259642	chr16	rs4386121	13325076	A	G	0.724	0.73	0.974	-0.0026033858701149	0.0193	0.8917	14004	16757	14424.77
3250584	chr16	rs2578582	13326067	C	T	0.727	0.733	0.974	-0.0012007205765188	0.0193	0.9499	14004	16757	14424.77
3253788	chr16	rs153084	13326516	A	G	0.0774	0.0782	0.874	-0.0383043331577141	0.0347	0.2707	14004	16757	14424.77
3268829	chr16	rs57933157	13326535	G	A	0.802	0.807	0.964	-0.0071958279818024	0.0218	0.7423	14004	16757	14424.77
3264340	chr16	rs2819682	13326578	A	C	0.729	0.734	0.967	0.0006997551142732	0.0194	0.9705	14004	16757	14424.77
3260865	chr16	rs2856624	13326647	T	G	0.727	0.732	0.972	-0.0003000450090019	0.0193	0.989	14004	16757	14424.77
3248764	chr16	rs2578583	13327407	G	A	0.725	0.731	0.966	-0.001100605444033	0.0194	0.9556	14004	16757	14424.77
3255512	chr16	rs7188910	13327594	C	T	0.683	0.676	0.91	-0.001100605444033	0.0192	0.9552	14004	16757	14424.77
3258023	chr16	rs2578584	13327970	G	T	0.727	0.732	0.962	9.99950003332973e-05	0.0195	0.9971	14004	16757	14424.77
3254806	chr16	rs16961475	13328520	C	G	0.926	0.926	0.931	0.0165030720990143	0.0335	0.6228	14004	16757	14424.77
3245218	chr16	rs2578585	13328597	G	C	0.802	0.807	0.965	-0.0071958279818024	0.0217	0.7398	14004	16757	14424.77
3248041	chr16	rs2819684	13328615	T	C	0.726	0.731	0.963	-0.001100605444033	0.0194	0.9559	14004	16757	14424.77
3247290	chr16	rs12598852	13329469	G	A	0.713	0.703	0.899	-0.009696862978864	0.0199	0.6247	14004	16757	14424.77
3253093	chr16	rs78747450	13329719	G	C	0.667	0.66	0.914	-0.0039979812872983	0.0189	0.831	14004	16757	14424.77
3264179	chr16	rs16961478	13330145	C	T	0.961	0.961	0.689	-0.0125990355765152	0.0523	0.8091	14004	16757	14424.77
3261263	chr16	rs11647787	13330774	G	A	0.71	0.701	0.897	-0.0108991808690006	0.0199	0.5841	14004	16757	14424.77
3263291	chr16	rs4781439	13331026	C	T	0.807	0.812	0.966	-0.0054045784588597	0.022	0.8057	14004	16757	14424.77
3251296	chr16	rs80201559	13331096	C	G	0.959	0.96	0.819	0.0320992618599997	0.0467	0.4922	14004	16757	14424.77
3267170	chr16	rs4780513	13331148	G	C	0.809	0.813	0.962	-0.0038975857287134	0.0221	0.8585	14004	16757	14424.77
3261101	chr16	rs10521099	13333811	C	T	0.93	0.932	0.903	-0.0073972926304747	0.035	0.8329	14004	16757	14424.77
3246630	chr16	rs2042416	13334971	G	A	0.804	0.809	0.979	-0.0031950988965408	0.0216	0.8809	14004	16757	14424.77
3253439	chr16	rs149419033	13335094	G	A	0.987	0.988	0.528	-0.0803969370720292	0.1312	0.54	8729	11269	9278.64
3255915	chr16	rs62027602	13335304	G	A	0.618	0.614	0.879	0.0003999200213268	0.0187	0.9845	14004	16757	14424.77
3260688	chr16	rs8048671	13336444	C	G	0.618	0.614	0.869	0.0014988761237359	0.0188	0.9356	14004	16757	14424.77
3265373	chr16	rs204036	13336497	C	T	0.688	0.685	0.92	-0.010302892995897	0.0192	0.5905	14004	16757	14424.77
3260633	chr16	rs204037	13336934	G	A	0.288	0.283	0.882	-0.007296555232638	0.0201	0.715	14004	16757	14424.77
3263108	chr16	rs431089	13337072	T	C	0.0869	0.087	0.778	-0.0303045802648556	0.0348	0.3842	14004	16757	14424.77
3248146	chr16	rs2819685	13338487	G	C	0.769	0.774	0.88	-0.0065010863423599	0.0214	0.7607	14004	16757	14424.77
3255067	chr16	rs67981434	13338546	G	A	0.95	0.949	0.714	0.0262036654966364	0.0476	0.5819	14004	16757	14424.77
3257364	chr16	rs67525003	13339081	C	T	0.738	0.741	0.832	-0.0079011318962572	0.021	0.7057	14004	16757	14424.77
3245909	chr16	rs76951937	13339092	A	G	0.761	0.757	0.768	0.0267003518299564	0.0226	0.237	14004	16757	14424.77
3260040	chr16	rs34522561	13339102	A	G	0.617	0.624	0.805	-0.0066017436345624	0.0194	0.7323	14004	16757	14424.77
3262415	chr16	rs2214255	13339235	C	G	0.727	0.733	0.832	-0.0129028853555234	0.0208	0.5357	14004	16757	14424.77
3252155	chr16	rs2521804	13339987	T	G	0.336	0.339	0.749	0.0212036062510236	0.0208	0.3075	14004	16757	14424.77
3262353	chr16	rs11644359	13340018	C	T	0.772	0.773	0.754	0.0032048589489113	0.0231	0.8903	14004	16757	14424.77
3260350	chr16	rs8045753	13340216	T	C	0.892	0.895	0.659	-0.0163021610829842	0.0339	0.6313	14004	16757	14424.77
3254043	chr16	rs2856625	13340565	C	T	0.986	0.988	0.699	-0.189503283770254	0.1107	0.08685	9741	9753	9526.65
3267779	chr16	rs112531655	13340973	T	C	0.961	0.961	0.734	0.0170045988158238	0.052	0.7429	14004	16757	14424.77
3249979	chr16	rs12103085	13342045	G	T	0.967	0.967	0.823	0.0188021269625962	0.0534	0.7252	14004	16757	14424.77
3257745	chr16	rs7192217	13342175	G	A	0.961	0.961	0.761	0.0287040681283552	0.0511	0.5752	14004	16757	14424.77
3250904	chr16	rs6363	13342829	T	C	0.776	0.776	0.907	0.0092966519050945	0.0214	0.6621	14004	16757	14424.77
3269585	chr16	rs9938966	13343272	G	A	0.686	0.687	0.886	-0.0069037763167944	0.0194	0.7243	14004	16757	14424.77
3269860	chr16	rs61064919	13343332	G	T	0.792	0.791	0.896	0.0176041339483571	0.022	0.4252	14004	16757	14424.77
3253764	chr16	rs36035351	13343837	C	T	0.982	0.983	0.429	-0.0256050287153947	0.1187	0.8294	9220	11948	9848.53
3255222	chr16	rs76784085	13344158	G	A	0.945	0.949	0.808	-0.0431998193062192	0.0412	0.2939	14004	16757	14424.77
3266457	chr16	rs9302495	13344572	T	A	0.63	0.634	0.914	-0.0130953713122409	0.0184	0.4765	14004	16757	14424.77
3256705	chr16	rs419008	13344678	T	C	0.332	0.337	0.954	-0.0031048149534787	0.0185	0.868	14004	16757	14424.77
3252313	chr16	rs2903251	13345450	C	T	0.64	0.643	0.933	-0.0111013930711739	0.0183	0.5439	14004	16757	14424.77
3257012	chr16	rs16961532	13345908	A	C	0.967	0.967	0.872	0.0135971385060249	0.0521	0.7946	14004	16757	14424.77
3260820	chr16	rs8054644	13345984	C	G	0.367	0.371	0.982	-0.0033957590691798	0.0177	0.8499	14004	16757	14424.77
3265549	chr16	rs28542731	13346479	A	C	0.382	0.384	0.961	0.0030952049073025	0.0178	0.8629	14004	16757	14424.77
3262919	chr16	rs4780514	13347071	C	T	0.369	0.373	0.989	-0.001501126126267	0.0176	0.9315	14004	16757	14424.77
3250868	chr16	rs117849623	13347288	C	G	0.96	0.962	0.829	-0.061099109367851	0.0473	0.1963	14004	16757	14424.77
3261365	chr16	rs4780515	13347408	T	G	0.28	0.282	0.85	0.0117012723076411	0.0204	0.5673	14004	16757	14424.77
3258135	chr16	rs75238659	13347595	G	A	0.841	0.839	0.867	0.0178006246255066	0.0246	0.4703	14004	16757	14424.77
3245544	chr16	rs36080936	13348803	C	A	0.813	0.809	0.883	0.0274011363479391	0.0227	0.2285	14004	16757	14424.77
3263639	chr16	rs11639570	13349094	C	T	0.504	0.512	0.941	-0.009696862978864	0.0175	0.5782	14004	16757	14424.77
3261328	chr16	rs4781440	13349182	G	A	0.505	0.512	0.941	-0.009696862978864	0.0175	0.5814	14004	16757	14424.77
3255356	chr16	rs12598319	13349559	A	G	0.975	0.975	0.717	-0.0525994101433915	0.0649	0.4175	13457	16217	13881.29
3269918	chr16	rs77624995	13349758	C	T	0.975	0.976	0.748	-0.0003000450090019	0.0653	0.9963	13014	15757	13429.79
3252752	chr16	rs6498399	13350262	T	C	0.49	0.497	0.939	-0.0076995657264405	0.0175	0.6598	14004	16757	14424.77
3258585	chr16	rs6498400	13350329	T	G	0.49	0.497	0.94	-0.007095110875924	0.0175	0.6852	14004	16757	14424.77
3270169	chr16	rs7194260	13350936	C	T	0.567	0.574	0.971	-0.015895669405385	0.0174	0.3593	14004	16757	14424.77
3252192	chr16	rs28583411	13351483	C	T	0.598	0.603	0.979	-0.0164953025291975	0.0175	0.3444	14004	16757	14424.77
3251025	chr16	rs4781441	13351518	C	G	0.532	0.539	0.975	-0.0137034650584925	0.0172	0.4268	14004	16757	14424.77
3267672	chr16	rs7194266	13351647	G	C	0.598	0.602	0.981	-0.0164953025291975	0.0175	0.3463	14004	16757	14424.77
3265509	chr16	rs8059366	13351740	T	C	0.598	0.602	0.983	-0.0163021610829842	0.0175	0.3517	14004	16757	14424.77
3267586	chr16	rs17175665	13352182	C	A	0.978	0.98	0.974	-0.0130953713122409	0.0595	0.8262	14004	16757	14424.77
3257728	chr16	rs143174500	13353011	G	A	0.752	0.747	0.864	-0.0074980401773571	0.0211	0.7203	14004	16757	14424.77
3246060	chr16	rs55764394	13353033	G	A	0.977	0.979	0.948	-0.0117993392160431	0.059	0.841	14004	16757	14424.77
3250357	chr16	rs12445437	13354002	T	C	0.961	0.961	0.928	0.0183015011699126	0.0456	0.6877	14004	16757	14424.77
3266498	chr16	rs11861824	13354331	T	C	0.57	0.577	0.981	-0.0160988945897493	0.0173	0.3524	14004	16757	14424.77
3250563	chr16	rs6498401	13354786	C	T	0.571	0.578	0.981	-0.0162005226717083	0.0173	0.3486	14004	16757	14424.77
3250943	chr16	rs28557183	13355119	G	A	0.571	0.578	0.98	-0.0158042315449673	0.0173	0.3603	14004	16757	14424.77
3262376	chr16	rs2214254	13355189	C	T	0.571	0.578	0.98	-0.0158042315449673	0.0173	0.3605	14004	16757	14424.77
3257570	chr16	rs16961540	13355706	A	T	0.603	0.606	0.97	-0.0139975096438537	0.0176	0.425	14004	16757	14424.77
3254081	chr16	rs78178451	13355924	T	C	0.96	0.965	0.756	-0.0893996812646141	0.0503	0.07558	14004	16757	14424.77
3257394	chr16	rs116970234	13356021	C	A	0.974	0.974	0.916	-0.0054045784588597	0.0551	0.9226	14004	16757	14424.77
3256140	chr16	rs117295811	13356303	T	C	0.975	0.973	0.919	0.0628996789690455	0.0587	0.2843	12523	15078	12859.9
3258961	chr16	rs190891795	13356317	C	A	0.987	0.986	0.662	0.0520040417467951	0.1114	0.6409	9171	12322	10018.52
3254577	chr16	rs10492781	13356687	C	T	0.977	0.979	0.953	-0.0152050125429676	0.0593	0.7971	14004	16757	14424.77
3246705	chr16	rs6498403	13356921	T	G	0.542	0.549	0.979	-0.0117993392160431	0.0172	0.4932	14004	16757	14424.77
3257152	chr16	rs4306495	13356985	A	T	0.543	0.55	0.981	-0.0124977728299804	0.0172	0.4683	14004	16757	14424.77
3251381	chr16	rs2866322	13357304	G	T	0.545	0.553	0.979	-0.0139975096438537	0.0172	0.4146	14004	16757	14424.77
3258053	chr16	rs2866323	13357328	A	G	0.551	0.559	0.971	-0.0145046862028817	0.0173	0.4031	14004	16757	14424.77
3268531	chr16	rs714718	13357408	C	T	0.543	0.55	0.98	-0.0123965203365513	0.0172	0.4722	14004	16757	14424.77
3269061	chr16	rs721664	13357630	G	C	0.581	0.589	0.98	-0.0152963956259917	0.0174	0.3787	14004	16757	14424.77
3262112	chr16	rs721665	13357806	C	T	0.581	0.589	0.979	-0.0152050125429676	0.0174	0.3821	14004	16757	14424.77
3267575	chr16	rs1468190	13357888	T	C	0.541	0.549	0.979	-0.0113036461713921	0.0172	0.5114	14004	16757	14424.77
3266806	chr16	rs11863059	13357889	G	A	0.976	0.977	0.939	-0.0054950702819798	0.0596	0.9261	13528	14739	13654.46
3257044	chr16	rs72788319	13357933	A	G	0.612	0.617	0.973	-0.0171970248285215	0.0177	0.3306	14004	16757	14424.77
3263345	chr16	rs2106779	13358159	A	G	0.581	0.588	0.978	-0.0150019689183474	0.0174	0.3888	14004	16757	14424.77
3255418	chr16	rs11863466	13358305	C	T	0.976	0.978	0.922	-0.0081027387031859	0.0587	0.8899	14004	16757	14424.77
3261799	chr16	rs2158070	13358425	C	T	0.581	0.588	0.978	-0.0147989665120717	0.0174	0.3932	14004	16757	14424.77
3259426	chr16	rs111218241	13359183	C	G	0.976	0.978	0.914	-0.0024028846163103	0.0588	0.9678	14004	16757	14424.77
3245359	chr16	rs11864580	13359272	C	T	0.579	0.587	0.972	-0.0123965203365513	0.0174	0.4756	14004	16757	14424.77
3260423	chr16	rs11861471	13359373	T	C	0.578	0.586	0.973	-0.0128015918372089	0.0174	0.4637	14004	16757	14424.77
3253079	chr16	rs2521802	13359847	G	A	0.578	0.586	0.973	-0.0127003085782322	0.0174	0.4653	14004	16757	14424.77
3245168	chr16	rs2819703	13360265	C	G	0.579	0.587	0.974	-0.0131966945943914	0.0174	0.4491	14004	16757	14424.77
3245128	chr16	rs1468189	13360445	G	T	0.58	0.587	0.974	-0.0125990355765152	0.0174	0.4684	14004	16757	14424.77
3253752	chr16	rs1859057	13361049	C	G	0.58	0.587	0.973	-0.0123965203365513	0.0174	0.4782	14004	16757	14424.77
3264543	chr16	rs11649112	13361411	G	A	0.769	0.765	0.887	0.025696986087186	0.0211	0.2227	14004	16757	14424.77
3268808	chr16	rs2214253	13361468	T	G	0.588	0.594	0.965	-0.0102018624845967	0.0175	0.5627	14004	16757	14424.77
3256490	chr16	rs17261077	13361685	A	C	0.96	0.96	0.94	0.0170045988158238	0.045	0.7061	14004	16757	14424.77
3259763	chr16	rs757054	13362109	G	A	0.579	0.586	0.974	-0.0115969858456632	0.0174	0.5071	14004	16757	14424.77
3252032	chr16	rs2010289	13362322	T	C	0.579	0.586	0.974	-0.0114958245134845	0.0174	0.5085	14004	16757	14424.77
3259230	chr16	rs886248	13362713	C	T	0.552	0.559	0.977	-0.0092022107647994	0.0173	0.5938	14004	16757	14424.77
3250678	chr16	rs886247	13362724	G	T	0.978	0.979	0.912	0.0080971295874548	0.0606	0.8943	14004	16757	14424.77
3267493	chr16	rs886246	13362736	C	T	0.552	0.559	0.977	-0.009000382197299	0.0173	0.6009	14004	16757	14424.77
3251539	chr16	rs4461059	13363603	T	C	0.536	0.54	0.973	-0.0062998021485279	0.0172	0.7157	14004	16757	14424.77
3254991	chr16	rs4781443	13364121	C	T	0.62	0.621	0.985	-0.0010005003335835	0.0176	0.9553	14004	16757	14424.77
3265065	chr16	rs188587785	13364215	A	C	0.987	0.986	0.663	0.0301993737308422	0.1051	0.7742	10161	13322	11013.5
3245854	chr16	rs9302496	13364255	A	G	0.958	0.959	0.935	0.0016985566355815	0.0444	0.97	14004	16757	14424.77
3255850	chr16	rs9931129	13365359	G	A	0.555	0.558	0.972	0.0022973590486834	0.0173	0.8927	14004	16757	14424.77
3265647	chr16	rs7186876	13365793	G	A	0.514	0.52	0.978	-0.0054950702819798	0.0172	0.7484	14004	16757	14424.77
3251109	chr16	rs115871525	13366122	G	A	0.959	0.962	0.86	-0.0593997472816252	0.0459	0.1957	14004	16757	14424.77
3246287	chr16	rs185591500	13366696	T	C	0.987	0.986	0.662	0.0281014301108748	0.1052	0.7895	10161	13322	11013.5
3263082	chr16	rs16961600	13366892	A	G	0.618	0.618	0.974	0.0008995952428359	0.0177	0.9598	14004	16757	14424.77
3249340	chr16	rs7195552	13366964	A	C	0.512	0.518	0.981	-0.006199175242821	0.0171	0.7193	14004	16757	14424.77
3247157	chr16	rs12232403	13367049	T	C	0.511	0.518	0.981	-0.0067024110596754	0.0171	0.6945	14004	16757	14424.77
3257897	chr16	rs17176182	13367060	A	C	0.96	0.96	0.934	0.0087020272939009	0.0448	0.8468	14004	16757	14424.77
3266115	chr16	rs2521801	13367789	T	C	0.937	0.939	0.94	0.009504687014246	0.0363	0.7945	14004	16757	14424.77
3266811	chr16	rs4780516	13367939	A	G	0.96	0.96	0.931	0.0078987227933553	0.0449	0.86	14004	16757	14424.77
3246778	chr16	rs17261392	13369085	T	C	0.959	0.96	0.921	0.0068961666878413	0.045	0.8782	14004	16757	14424.77
3268533	chr16	rs2819695	13369327	A	G	0.936	0.938	0.929	0.00730326611012	0.0364	0.8412	14004	16757	14424.77
3260490	chr16	rs118067394	13369986	A	G	0.972	0.973	0.722	-0.0263953113595316	0.0612	0.6663	13457	16217	13881.29
3255928	chr16	rs116906403	13369999	A	G	0.96	0.963	0.847	-0.0568984476340911	0.0469	0.2248	14004	16757	14424.77
3250937	chr16	rs2521800	13370418	T	C	0.936	0.938	0.922	0.0075017910703226	0.0365	0.837	14004	16757	14424.77
3248203	chr16	rs34621967	13370540	T	C	0.606	0.606	0.943	-0.002002002670673	0.0178	0.91	14004	16757	14424.77
3253327	chr16	rs2866324	13370842	T	C	0.959	0.959	0.909	0.0053954185169075	0.0451	0.9052	14004	16757	14424.77
3270628	chr16	rs7187663	13371163	A	T	0.263	0.265	0.875	0.0088011559530687	0.0205	0.6659	14004	16757	14424.77
3256854	chr16	rs11860101	13371220	A	T	0.936	0.938	0.916	0.0065981840282271	0.0366	0.8566	14004	16757	14424.77
3248607	chr16	rs62027636	13371488	G	C	0.936	0.938	0.914	0.004101577021075	0.0366	0.91	14004	16757	14424.77
3268690	chr16	rs11646840	13371783	G	A	0.542	0.547	0.942	-0.0110002818588653	0.0175	0.5311	14004	16757	14424.77
3269349	chr16	rs2106778	13374593	T	C	0.499	0.505	0.943	-0.0101008421794295	0.0174	0.5636	14004	16757	14424.77
3261672	chr16	rs2106777	13374762	T	C	0.478	0.486	0.929	-0.0163021610829842	0.0176	0.353	14004	16757	14424.77
3252452	chr16	rs73509242	13375372	A	G	0.984	0.983	0.844	0.0764979709727249	0.0811	0.3452	11633	12571	11640.43
3253762	chr16	rs62027637	13375820	A	G	0.958	0.958	0.87	0.0038027603329278	0.0454	0.9327	14004	16757	14424.77
3261674	chr16	rs78896404	13375994	T	C	0.958	0.958	0.869	0.0035038543266769	0.0454	0.9385	14004	16757	14424.77
3255539	chr16	rs9930759	13377411	C	A	0.636	0.637	0.868	-0.0006001800720324	0.0189	0.9759	14004	16757	14424.77
3264036	chr16	rs7186399	13377546	T	A	0.511	0.517	0.939	-0.006199175242821	0.0175	0.7237	14004	16757	14424.77
3254378	chr16	rs2819702	13378289	G	A	0.516	0.521	0.93	-0.0028039273327342	0.0176	0.8713	14004	16757	14424.77
3252419	chr16	rs117751214	13379533	G	A	0.988	0.986	0.844	0.171799729334372	0.1014	0.09021	9146	11724	9494.45
3261917	chr16	rs78409560	13380028	C	T	0.972	0.975	0.761	-0.0401035026973339	0.0612	0.5124	13014	15757	13429.79
3260689	chr16	rs2521798	13380593	A	G	0.978	0.98	0.872	0.0126002819757385	0.0658	0.8479	13147	15808	13524.11
3245435	chr16	rs13333706	13382199	G	T	0.622	0.623	0.904	0.0004998750416509	0.0184	0.9795	14004	16757	14424.77
3249942	chr16	rs2819701	13382549	G	A	0.979	0.98	0.853	0.0305970979773775	0.067	0.6476	13147	15808	13524.11
3269649	chr16	rs9932004	13383197	G	C	0.958	0.957	0.683	0.0209979909956055	0.0509	0.6804	14004	16757	14424.77
3264264	chr16	rs11641476	13383213	T	C	0.617	0.616	0.897	0.0066975214477213	0.0184	0.7137	14004	16757	14424.77
3263564	chr16	rs148406082	13383223	G	C	0.981	0.981	0.594	0.0412954824071715	0.0804	0.6074	14004	16757	14424.77
3256894	chr16	rs7185853	13383450	A	G	0.283	0.285	0.864	0.0116024307308398	0.0201	0.5652	14004	16757	14424.77
3259820	chr16	rs67735303	13383507	C	G	0.979	0.98	0.831	0.0199006617063362	0.0673	0.7679	13147	15808	13524.11
3259312	chr16	rs143696938	13383999	T	C	0.984	0.984	0.949	0.0379988130912113	0.0828	0.6464	9590	12347	10044.04
3269173	chr16	rs28703206	13384846	G	A	0.516	0.521	0.907	-0.0018016219466282	0.0178	0.9184	14004	16757	14424.77
3257521	chr16	rs8045971	13386119	T	C	0.959	0.962	0.801	-0.0380965452668448	0.0478	0.4253	14004	16757	14424.77
3254795	chr16	rs12444369	13387482	C	G	0.952	0.952	0.778	0.0153023200084426	0.0448	0.7318	14004	16757	14424.77
3254348	chr16	rs6498404	13387776	G	A	0.522	0.526	0.903	0.0001999800026662	0.0179	0.9923	14004	16757	14424.77
3255824	chr16	rs147911669	13388548	G	T	0.987	0.987	0.719	-0.0486966685402845	0.1087	0.6544	8884	11493	9617.8
3250172	chr16	rs729876	13388778	T	C	0.978	0.979	0.787	0.0299956000353805	0.0659	0.6486	14004	16757	14424.77
3251934	chr16	rs142873259	13390577	G	A	0.974	0.973	0.894	0.0404027066313724	0.0565	0.4746	13513	16078	13854.87
3261117	chr16	rs116909680	13391601	C	T	0.973	0.975	0.726	-0.0821975276313988	0.0615	0.1811	14004	16757	14424.77
3269621	chr16	rs4999991	13391917	T	C	0.98	0.981	0.806	0.0524975689577541	0.0674	0.4358	14004	16757	14424.77
3245391	chr16	rs9888948	13392581	C	T	0.636	0.637	0.96	0.0017983819413794	0.0179	0.9183	14004	16757	14424.77
3269134	chr16	rs77390611	13392961	C	G	0.976	0.977	0.791	-0.028399474521698	0.0664	0.6688	12467	15217	12886.31
3260444	chr16	rs2214252	13393603	C	G	0.873	0.874	0.916	-0.0227979086760041	0.0266	0.3909	14004	16757	14424.77
3261466	chr16	rs185061377	13394283	G	A	0.988	0.988	0.562	-0.107897063309823	0.126	0.3918	9295	11399	9461.48
3266725	chr16	rs2903252	13394773	C	T	0.634	0.636	0.965	0.0020977980821461	0.0179	0.9052	14004	16757	14424.77
3264703	chr16	rs886244	13395230	C	T	0.634	0.636	0.966	0.001598721363697	0.0179	0.9285	14004	16757	14424.77
3260222	chr16	rs118115760	13395996	C	T	0.974	0.973	0.916	0.0360040066341877	0.0547	0.5106	14004	16757	14424.77
3253922	chr16	rs9940247	13396492	G	C	0.494	0.497	0.968	-0.0095958936734469	0.0172	0.576	14004	16757	14424.77
3264589	chr16	rs140148099	13397547	T	C	0.969	0.968	0.798	-0.0235962138551867	0.0556	0.6709	13457	16217	13881.29
3263169	chr16	rs2819699	13397881	A	T	0.473	0.476	0.948	-0.0017014466397575	0.0174	0.9244	14004	16757	14424.77
3252858	chr16	rs2819700	13397934	A	G	0.472	0.476	0.977	-0.005304041591906	0.0171	0.7592	14004	16757	14424.77
3247154	chr16	rs9921426	13398302	A	G	0.98	0.981	0.838	0.0641009254065236	0.0665	0.3353	14004	16757	14424.77
3263732	chr16	rs4781444	13398335	G	A	0.634	0.636	0.974	0.0002999550089979	0.0178	0.9868	14004	16757	14424.77
3257406	chr16	rs9926383	13399316	T	A	0.634	0.636	0.974	0.0007996801705642	0.0178	0.9642	14004	16757	14424.77
3252383	chr16	rs2819693	13399322	A	C	0.481	0.485	0.969	-0.0021022080918702	0.0172	0.9046	14004	16757	14424.77
3251557	chr16	rs8047600	13399555	C	A	0.634	0.636	0.975	0.0006997551142732	0.0178	0.9692	14004	16757	14424.77
3266359	chr16	rs929222	13399818	G	C	0.482	0.485	0.969	-0.0029042131473898	0.0172	0.866	14004	16757	14424.77
3246712	chr16	rs11075188	13400726	G	A	0.499	0.502	0.969	-0.0095958936734469	0.0172	0.5763	14004	16757	14424.77
3270486	chr16	rs4780517	13401018	A	G	0.496	0.498	0.967	-0.0080019302190585	0.0172	0.643	14004	16757	14424.77
3263278	chr16	rs11648837	13401609	G	A	0.628	0.629	0.979	-0.0016012813669738	0.0177	0.9292	14004	16757	14424.77
3257360	chr16	rs12923857	13401783	T	C	0.628	0.63	0.979	-0.0019018072895963	0.0177	0.9157	14004	16757	14424.77
3266236	chr16	rs12443738	13402339	G	T	0.872	0.874	0.951	-0.0183982139464423	0.026	0.4806	14004	16757	14424.77
3266367	chr16	rs4781446	13403946	T	A	0.879	0.88	0.939	-0.0191012733024012	0.0268	0.4767	14004	16757	14424.77
3268253	chr16	rs188032272	13403997	G	A	0.98	0.981	0.7	0.0026963615477425	0.077	0.9725	12467	15217	12886.31
3268948	chr16	rs62027641	13405302	G	A	0.878	0.88	0.938	-0.0176040459483609	0.0268	0.5098	14004	16757	14424.77
3262685	chr16	rs28695940	13406838	C	T	0.881	0.883	0.943	-0.0242004837056584	0.027	0.3696	14004	16757	14424.77
3249582	chr16	rs35029439	13407614	G	T	0.79	0.785	0.835	0.0295005481176215	0.0225	0.1893	14004	16757	14424.77
3254369	chr16	rs176077	13407712	C	T	0.505	0.502	0.975	0.007997931111062	0.0171	0.6419	14004	16757	14424.77
3268004	chr16	rs1634292	13408340	T	A	0.506	0.503	0.971	0.0086028888072678	0.0171	0.6176	14004	16757	14424.77
3246111	chr16	rs1634291	13408344	A	G	0.506	0.503	0.971	0.0086028888072678	0.0171	0.6178	14004	16757	14424.77
3263735	chr16	rs176076	13408618	C	T	0.506	0.503	0.971	0.0077995046323818	0.0171	0.6481	14004	16757	14424.77
3245567	chr16	rs145624162	13409811	C	T	0.98	0.978	0.648	0.055302247784655	0.0753	0.4626	13457	16217	13881.29
3260727	chr16	rs176075	13409884	G	A	0.507	0.504	0.967	0.0068961666878413	0.0172	0.6874	14004	16757	14424.77
3270416	chr16	rs176074	13410453	T	A	0.505	0.503	0.968	0.0059025456526138	0.0172	0.7307	14004	16757	14424.77
3256999	chr16	rs176073	13410897	C	T	0.383	0.383	0.96	-0.0019018072895963	0.0177	0.9127	14004	16757	14424.77
3262102	chr16	rs2866325	13412486	G	A	0.77	0.766	0.833	0.0353961009469877	0.0218	0.1046	14004	16757	14424.77
3265630	chr16	rs176072	13414307	G	A	0.518	0.515	0.961	0.0003999200213268	0.0173	0.982	14004	16757	14424.77
3248543	chr16	rs176071	13415218	A	C	0.513	0.51	0.963	0.0017983819413794	0.0173	0.9188	14004	16757	14424.77
3263537	chr16	rs117867407	13415277	A	C	0.975	0.976	0.682	-0.0067024110596754	0.0665	0.9192	14004	16757	14424.77
3245405	chr16	rs59381943	13415503	A	G	0.982	0.982	0.771	0.0509972505709038	0.0779	0.5131	12671	13790	12753.81
3266899	chr16	rs176070	13415882	T	G	0.379	0.377	0.955	-0.0008003201707691	0.0179	0.9635	14004	16757	14424.77
3268797	chr16	rs6362	13416619	A	G	0.376	0.375	0.955	-0.0014009809156281	0.0179	0.9387	14004	16757	14424.77
3256495	chr16	rs12448203	13418588	G	T	0.881	0.882	0.922	-0.0158042315449673	0.0273	0.5642	14004	16757	14424.77
3267781	chr16	rs142460983	13419620	G	A	0.989	0.988	0.522	0.0654037717003168	0.1475	0.6572	7996	9252	8145.1
3263121	chr16	rs151245550	13419640	A	T	0.98	0.979	0.586	-0.0152050125429676	0.0798	0.8485	13414	16167	13834.77
3248398	chr16	rs11640195	13419890	G	A	0.52	0.518	0.944	-0.0003000450090019	0.0175	0.9881	14004	16757	14424.77
3267649	chr16	rs58093903	13420147	T	C	0.88	0.88	0.916	-0.0127003085782322	0.0272	0.6422	14004	16757	14424.77
3248935	chr16	rs12921163	13420579	G	A	0.377	0.375	0.947	0.0007996801705642	0.018	0.9638	14004	16757	14424.77
3248139	chr16	rs12922570	13420717	C	T	0.377	0.375	0.947	0.0007996801705642	0.018	0.9641	14004	16757	14424.77
3251520	chr16	rs12927171	13420985	A	G	0.377	0.375	0.946	0.0007996801705642	0.018	0.9649	14004	16757	14424.77
3263910	chr16	rs12926625	13421017	C	T	0.526	0.523	0.944	0.0006997551142732	0.0175	0.9674	14004	16757	14424.77
3247683	chr16	rs12927696	13421371	A	G	0.377	0.375	0.944	0.0006997551142732	0.018	0.9674	14004	16757	14424.77
3251175	chr16	rs62027645	13421432	T	C	0.377	0.375	0.943	0.0008995952428359	0.018	0.9615	14004	16757	14424.77
3261322	chr16	rs67505493	13423416	C	G	0.982	0.981	0.743	0.0736035592446318	0.0788	0.3501	12671	13790	12753.81
3269859	chr16	rs55671657	13424190	T	G	0.731	0.734	0.834	-0.0267033828345498	0.0208	0.2	14004	16757	14424.77
3260363	chr16	rs1015431	13425208	C	A	0.52	0.519	0.926	0.0014988761237359	0.0176	0.9332	14004	16757	14424.77
3268946	chr16	rs8061642	13426671	A	C	0.376	0.374	0.919	0.0023971245997214	0.0183	0.897	14004	16757	14424.77
3250163	chr16	rs16961706	13426832	C	G	0.983	0.982	0.754	0.0645041455467373	0.0805	0.4231	12671	13790	12753.81
3270653	chr16	rs79244767	13427021	C	T	0.873	0.873	0.879	-0.0073972926304747	0.0271	0.7858	14004	16757	14424.77
3247456	chr16	rs16961707	13427022	A	G	0.856	0.856	0.884	-0.000200020002667	0.0257	0.9924	14004	16757	14424.77
3262217	chr16	rs16961710	13427451	C	T	0.983	0.982	0.753	0.0644010116835795	0.0807	0.4248	12671	13790	12753.81
3264835	chr16	rs16961712	13427718	A	G	0.983	0.982	0.753	0.0639039448366128	0.0807	0.4284	12671	13790	12753.81
3255919	chr16	rs78521537	13429406	T	C	0.985	0.984	0.918	0.0454034834538498	0.0881	0.6064	8819	11430	9206.36
3255443	chr16	rs16961717	13429666	C	T	0.983	0.982	0.719	0.0745971382067833	0.0822	0.3641	12671	13790	12753.81
3257567	chr16	rs66484745	13429717	T	G	0.983	0.982	0.719	0.0736964589223369	0.0823	0.3707	12671	13790	12753.81
3269289	chr16	rs1988632	13431245	G	T	0.453	0.454	0.703	-0.0108991808690006	0.0202	0.589	14004	16757	14424.77
3255308	chr16	rs1988633	13431379	T	C	0.225	0.22	0.857	0.0065981840282271	0.022	0.7634	14004	16757	14424.77
3247042	chr16	rs62029871	13431956	G	A	0.816	0.821	0.957	-0.0318003125497978	0.0226	0.1592	14004	16757	14424.77
3249538	chr16	rs12446852	13432194	A	T	0.814	0.82	0.962	-0.0315009870620622	0.0224	0.1604	14004	16757	14424.77
3265050	chr16	rs1002970	13432333	G	C	0.807	0.813	0.963	-0.0238010101859522	0.0221	0.2816	14004	16757	14424.77
3249037	chr16	rs8044488	13432354	A	C	0.807	0.813	0.964	-0.0235962138551867	0.0221	0.2849	14004	16757	14424.77
3262368	chr16	rs118123300	13432572	T	C	0.979	0.98	0.698	-0.073904915847972	0.0717	0.3031	14004	16757	14424.77
3253484	chr16	rs11075189	13432963	T	C	0.241	0.236	0.957	0.0112959597418516	0.0203	0.5766	14004	16757	14424.77
3269814	chr16	rs11641205	13433129	G	A	0.24	0.235	0.958	0.012096540947233	0.0203	0.5523	14004	16757	14424.77
3246609	chr16	rs11646865	13433307	A	G	0.24	0.235	0.958	0.0118989261570991	0.0203	0.5567	14004	16757	14424.77
3245460	chr16	rs140756356	13433644	A	C	0.976	0.976	0.741	-0.0102018624845967	0.0651	0.8753	13457	16217	13881.29
3256117	chr16	rs16961749	13436812	T	C	0.805	0.811	0.967	-0.0222967349986103	0.0219	0.3092	14004	16757	14424.77
3249203	chr16	rs2214188	13437483	A	G	0.813	0.818	0.973	-0.0309954337025195	0.0222	0.1627	14004	16757	14424.77
3255481	chr16	rs12598965	13438488	A	G	0.244	0.238	0.959	0.0154007965760229	0.0202	0.4482	14004	16757	14424.77
3260550	chr16	rs7189350	13438518	C	T	0.0484	0.0482	0.916	-0.0267033828345498	0.041	0.5158	14004	16757	14424.77
3252569	chr16	rs965299	13438658	C	T	0.0484	0.0481	0.919	-0.0247026126403718	0.041	0.5468	14004	16757	14424.77
3269743	chr16	rs7200108	13438884	T	C	0.809	0.814	0.971	-0.0281011651109099	0.0221	0.2025	14004	16757	14424.77
3264040	chr16	rs2158016	13439150	T	G	0.0483	0.0479	0.922	-0.023401696181619	0.041	0.5672	14004	16757	14424.77
3250841	chr16	rs1987874	13439523	C	T	0.239	0.234	0.962	0.0188021269625962	0.0203	0.3564	14004	16757	14424.77
3260857	chr16	rs79585316	13439620	T	C	0.811	0.816	0.974	-0.0340015566760147	0.0221	0.1241	14004	16757	14424.77
3259055	chr16	rs77274126	13439714	T	C	0.811	0.816	0.974	-0.0340015566760147	0.0221	0.1239	14004	16757	14424.77
3261193	chr16	rs1118517	13439768	T	G	0.048	0.0477	0.925	-0.0242004837056584	0.041	0.5548	14004	16757	14424.77
3256314	chr16	rs4781448	13440276	C	G	0.0481	0.0478	0.927	-0.0238010101859522	0.041	0.5614	14004	16757	14424.77
3269989	chr16	rs17262864	13440384	G	A	0.811	0.817	0.974	-0.0346017967900747	0.0221	0.1179	14004	16757	14424.77
3259986	chr16	rs62029872	13440571	C	A	0.811	0.817	0.974	-0.034198147379977	0.0221	0.1213	14004	16757	14424.77
3252634	chr16	rs6498406	13440670	G	A	0.0479	0.0476	0.931	-0.0246001168682327	0.041	0.5478	14004	16757	14424.77
3253014	chr16	rs62029873	13441340	G	A	0.811	0.817	0.973	-0.034198147379977	0.0221	0.122	14004	16757	14424.77
3264973	chr16	rs2188739	13441841	C	G	0.049	0.0489	0.927	-0.0347985055426955	0.0406	0.3912	14004	16757	14424.77
3252550	chr16	rs2188738	13441954	C	T	0.0479	0.0476	0.936	-0.0246001168682327	0.0409	0.5467	14004	16757	14424.77
3262494	chr16	rs17177820	13442893	G	T	0.811	0.816	0.973	-0.033701571673015	0.0221	0.1266	14004	16757	14424.77
3257587	chr16	rs2188737	13442975	C	T	0.0475	0.0472	0.94	-0.0239956055562207	0.0409	0.5575	14004	16757	14424.77
3256408	chr16	rs12448427	13443059	C	T	0.944	0.945	0.734	0.0112959597418516	0.0435	0.7958	14004	16757	14424.77
3268705	chr16	rs721304	13443724	C	G	0.0493	0.0492	0.928	-0.0363009797263316	0.0405	0.3695	14004	16757	14424.77
3250376	chr16	rs78924092	13443783	G	T	0.966	0.963	0.715	0.109903182107225	0.0534	0.03949	14004	16757	14424.77
3247993	chr16	rs739590	13444962	T	A	0.81	0.816	0.973	-0.0331018715051171	0.0221	0.1342	14004	16757	14424.77
3253698	chr16	rs739589	13444998	A	C	0.81	0.816	0.973	-0.0326988269632397	0.0221	0.138	14004	16757	14424.77
3253453	chr16	rs7189733	13445648	A	C	0.0477	0.0475	0.947	-0.0299026613543135	0.0406	0.462	14004	16757	14424.77
3248185	chr16	rs7194816	13445751	T	C	0.0468	0.0465	0.954	-0.0244976316004002	0.0409	0.5486	14004	16757	14424.77
3263422	chr16	rs7199651	13445883	T	G	0.0478	0.0476	0.946	-0.0300984478240329	0.0406	0.4595	14004	16757	14424.77
3259030	chr16	rs7199849	13446009	T	G	0.0479	0.0475	0.944	-0.0288007896057264	0.0407	0.4797	14004	16757	14424.77
3247598	chr16	rs141904358	13446073	T	C	0.982	0.98	0.635	0.0299956000353805	0.0798	0.707	13457	16217	13881.29
3265008	chr16	rs7199161	13446931	G	A	0.239	0.233	0.966	0.0177023841130051	0.0203	0.3832	14004	16757	14424.77
3263273	chr16	rs62029874	13447219	G	A	0.81	0.816	0.974	-0.0322029950400999	0.022	0.1445	14004	16757	14424.77
3249637	chr16	rs28798247	13447340	T	C	0.0501	0.0496	0.922	-0.0183982139464423	0.0403	0.6469	14004	16757	14424.77
3245416	chr16	rs139734648	13449580	G	A	0.976	0.976	0.741	0.0284027945161868	0.065	0.6619	13457	16217	13881.29
3264975	chr16	rs12934312	13449754	G	T	0.818	0.814	0.938	0.0052959516591825	0.0226	0.8158	14004	16757	14424.77
3245762	chr16	rs12934317	13449766	G	C	0.817	0.813	0.94	0.0072039888485025	0.0225	0.7488	14004	16757	14424.77
3248312	chr16	rs182324463	13450119	G	T	0.811	0.816	0.976	-0.0322959448008212	0.022	0.1433	14004	16757	14424.77
3263611	chr16	rs113166688	13450707	T	C	0.431	0.427	0.939	0.009197572354042	0.0177	0.6008	14004	16757	14424.77
3259095	chr16	rs57700676	13450902	G	A	0.81	0.816	0.976	-0.0332982854015147	0.022	0.1302	14004	16757	14424.77
3250838	chr16	rs60977981	13450939	G	A	0.81	0.816	0.976	-0.0332982854015147	0.022	0.1302	14004	16757	14424.77
3257480	chr16	rs145489684	13451788	A	T	0.961	0.966	0.778	-0.127799281181876	0.0507	0.01162	14004	16757	14424.77
3254843	chr16	rs74010962	13452336	C	A	0.945	0.946	0.756	0.0185960172820726	0.0434	0.6681	14004	16757	14424.77
3261283	chr16	rs9745380	13452681	T	C	0.0469	0.0463	0.971	-0.0164038098256767	0.0406	0.6851	14004	16757	14424.77
3260221	chr16	rs756981	13453438	A	G	0.0471	0.0465	0.975	-0.0177974390305806	0.0404	0.6606	14004	16757	14424.77
3257064	chr16	rs62029878	13454138	C	T	0.812	0.818	0.981	-0.0366017456445608	0.022	0.0965	14004	16757	14424.77
3255781	chr16	rs62029879	13454962	C	T	0.811	0.818	0.983	-0.0369026020501437	0.022	0.09406	14004	16757	14424.77
3258666	chr16	rs2866327	13455860	A	G	0.0468	0.0464	0.981	-0.0231048737150968	0.0404	0.5667	14004	16757	14424.77
3263631	chr16	rs4781450	13456644	G	A	0.236	0.239	0.982	-0.010302892995897	0.0201	0.6083	14004	16757	14424.77
3248665	chr16	rs9933204	13456969	A	G	0.236	0.229	0.986	0.0243022925229648	0.0202	0.2294	14004	16757	14424.77
3250658	chr16	rs8043808	13457145	G	A	0.236	0.229	0.986	0.024097313483794	0.0202	0.2322	14004	16757	14424.77
3261150	chr16	rs8045880	13457223	A	G	0.236	0.229	0.987	0.0242046886968174	0.0202	0.23	14004	16757	14424.77
3263489	chr16	rs1858993	13457439	G	A	0.236	0.23	0.987	0.0246048038572487	0.0202	0.2239	14004	16757	14424.77
3269560	chr16	rs1858992	13457674	C	T	0.438	0.434	0.964	0.0089993837968006	0.0174	0.6056	14004	16757	14424.77
3269336	chr16	rs1018891	13457714	G	A	0.0468	0.0464	0.986	-0.0244976316004002	0.0403	0.5435	14004	16757	14424.77
3254422	chr16	rs28372154	13457732	C	T	0.811	0.808	0.987	0.0069954745123864	0.0217	0.7477	14004	16757	14424.77
3266391	chr16	rs16961800	13458449	A	G	0.812	0.809	0.989	0.0063994795805678	0.0218	0.7683	14004	16757	14424.77
3247374	chr16	rs16961803	13458597	C	T	0.811	0.817	0.987	-0.0361039752308815	0.0219	0.1004	14004	16757	14424.77
3253497	chr16	rs7203476	13458761	G	A	0.812	0.809	0.991	0.0066975214477213	0.0217	0.7581	14004	16757	14424.77
3267848	chr16	rs7500393	13460425	T	C	0.0466	0.0462	0.986	-0.0242004837056584	0.0404	0.5491	14004	16757	14424.77
3262618	chr16	rs7499377	13460498	G	A	0.625	0.628	0.982	-0.0206007457079636	0.0177	0.2434	14004	16757	14424.77
3270491	chr16	rs7499665	13460573	A	G	0.0466	0.0462	0.986	-0.0242004837056584	0.0404	0.5492	14004	16757	14424.77
3258746	chr16	rs4488432	13460598	G	A	0.0466	0.0462	0.986	-0.0239956055562207	0.0404	0.5518	14004	16757	14424.77
3246115	chr16	rs141786954	13460620	G	A	0.972	0.972	0.668	-0.0390007373497326	0.0628	0.534	14004	16757	14424.77
3260281	chr16	rs76034422	13461218	G	A	0.871	0.869	0.721	0.0321960982163169	0.0297	0.2773	14004	16757	14424.77
3260536	chr16	rs2903303	13461760	T	A	0.0467	0.0462	0.986	-0.0244976316004002	0.0404	0.5449	14004	16757	14424.77
3263591	chr16	rs2866471	13461880	A	G	0.0466	0.0461	0.987	-0.023401696181619	0.0404	0.5633	14004	16757	14424.77
3257719	chr16	rs4781452	13462249	A	G	0.624	0.627	0.982	-0.0206007457079636	0.0177	0.244	14004	16757	14424.77
3254497	chr16	rs79015234	13462265	T	C	0.977	0.976	0.913	0.0452027848308288	0.0611	0.4592	12923	15488	13264.87
3248672	chr16	rs9932946	13462671	A	G	0.0466	0.0461	0.987	-0.0232993336544035	0.0404	0.5648	14004	16757	14424.77
3252894	chr16	rs1557722	13463508	C	T	0.0466	0.0461	0.988	-0.023002541565316	0.0404	0.5695	14004	16757	14424.77
3261928	chr16	rs142088314	13464029	G	T	0.975	0.978	0.695	-0.0332982854015147	0.0677	0.6226	13014	15757	13429.79
3247072	chr16	rs8053751	13464115	G	A	0.431	0.427	0.977	0.0153023200084426	0.0173	0.3769	14004	16757	14424.77
3255838	chr16	rs2023769	13464158	T	C	0.0467	0.0461	0.987	-0.0207028323592018	0.0404	0.6082	14004	16757	14424.77
3246279	chr16	rs2023768	13464233	G	A	0.0536	0.0522	0.927	-0.0297996312385195	0.0396	0.452	14004	16757	14424.77
3267282	chr16	rs886218	13464491	T	C	0.0467	0.0461	0.988	-0.0212951405401588	0.0404	0.5986	14004	16757	14424.77
3252525	chr16	rs1468172	13465024	T	G	0.0467	0.046	0.988	-0.0187038311937836	0.0404	0.6443	14004	16757	14424.77
3265950	chr16	rs57217889	13465302	T	G	0.808	0.814	0.981	-0.0372035489975441	0.0219	0.08903	14004	16757	14424.77
3247269	chr16	rs1468171	13466323	C	T	0.0537	0.0521	0.926	-0.0277001306422786	0.0397	0.4845	14004	16757	14424.77
3261306	chr16	rs16961829	13466481	G	C	0.808	0.814	0.981	-0.0356997191343252	0.0219	0.1022	14004	16757	14424.77
3252051	chr16	rs78711479	13467079	T	A	0.987	0.987	0.821	0.0689008672546918	0.0963	0.4742	10643	11571	10645.46
3270596	chr16	rs2051741	13467320	G	A	0.0467	0.046	0.984	-0.019203206984436	0.0405	0.6354	14004	16757	14424.77
3247363	chr16	rs62029901	13467492	G	A	0.619	0.622	0.981	-0.0191012733024012	0.0176	0.2791	14004	16757	14424.77
3265234	chr16	rs2051740	13467567	G	A	0.437	0.433	0.966	0.0099008246772624	0.0174	0.5683	14004	16757	14424.77
3252057	chr16	rs2051739	13467572	T	C	0.0469	0.0461	0.982	-0.019294956182969	0.0405	0.6334	14004	16757	14424.77
3258894	chr16	rs2051738	13467705	T	C	0.491	0.484	0.941	0.0046989426564652	0.0176	0.7913	14004	16757	14424.77
3269172	chr16	rs61538414	13468890	G	A	0.623	0.626	0.979	-0.0207028323592018	0.0177	0.2428	14004	16757	14424.77
3256978	chr16	rs77225405	13469465	C	T	0.815	0.812	0.976	0.0048979852621919	0.0221	0.8256	14004	16757	14424.77
3248475	chr16	rs8057366	13469800	G	A	0.054	0.0526	0.918	-0.0326988269632397	0.0397	0.4105	14004	16757	14424.77
3251210	chr16	rs72771624	13469804	C	A	0.815	0.812	0.975	0.0048979852621919	0.0221	0.823	14004	16757	14424.77
3261385	chr16	rs8058849	13469947	C	G	0.0541	0.0526	0.917	-0.0331018715051171	0.0397	0.4044	14004	16757	14424.77
3263529	chr16	rs59230991	13470661	C	T	0.625	0.627	0.974	-0.0209989425960583	0.0178	0.2369	14004	16757	14424.77
3261950	chr16	rs6498408	13471751	G	A	0.0556	0.0544	0.904	-0.0469972723609114	0.0395	0.2345	14004	16757	14424.77
3249263	chr16	rs7191416	13471817	A	G	0.0471	0.0466	0.972	-0.0264979913062283	0.0405	0.5138	14004	16757	14424.77
3259118	chr16	rs3803619	13473214	C	A	0.0541	0.0527	0.914	-0.0347985055426955	0.0398	0.3819	14004	16757	14424.77
3248696	chr16	rs2106678	13474629	T	C	0.0541	0.0528	0.913	-0.0383043331577141	0.0398	0.336	14004	16757	14424.77
3268377	chr16	rs2158017	13474668	T	C	0.43	0.426	0.952	0.0131037693769772	0.0175	0.4541	14004	16757	14424.77
3264290	chr16	rs58128343	13475024	A	G	0.96	0.958	0.642	0.0459957873421583	0.0535	0.3895	14004	16757	14424.77
3260371	chr16	rs4781453	13475051	G	C	0.624	0.627	0.971	-0.0227979086760041	0.0178	0.1991	14004	16757	14424.77
3257784	chr16	rs9796850	13476360	C	A	0.626	0.629	0.972	-0.0222047099881925	0.0178	0.2123	14004	16757	14424.77
3259579	chr16	rs7195951	13476656	A	G	0.43	0.426	0.958	0.012096540947233	0.0175	0.4883	14004	16757	14424.77
3252305	chr16	rs12446115	13477763	C	T	0.809	0.815	0.972	-0.0369026020501437	0.022	0.09382	14004	16757	14424.77
3270431	chr16	rs34533306	13477801	C	T	0.439	0.435	0.956	0.0112959597418516	0.0175	0.5176	14004	16757	14424.77
3254978	chr16	rs12325165	13478331	A	G	0.0473	0.047	0.964	-0.0329985112635755	0.0406	0.4163	14004	16757	14424.77
3263412	chr16	rs13337653	13478441	G	T	0.056	0.0549	0.897	-0.0486966685402845	0.0396	0.2187	14004	16757	14424.77
3263464	chr16	rs58374387	13479077	G	A	0.627	0.63	0.971	-0.0229002198863326	0.0178	0.1989	14004	16757	14424.77
3265677	chr16	rs57943959	13479096	T	G	0.809	0.816	0.97	-0.0370997639570267	0.022	0.0916	14004	16757	14424.77
3262815	chr16	rs8045427	13479804	A	C	0.0542	0.053	0.91	-0.0423961495190412	0.0399	0.2878	14004	16757	14424.77
3252539	chr16	rs62028634	13480136	C	T	0.627	0.63	0.971	-0.0220002402796674	0.0178	0.2155	14004	16757	14424.77
3255657	chr16	rs13335881	13480322	A	C	0.0544	0.0532	0.909	-0.0438996422900184	0.0399	0.2707	14004	16757	14424.77
3259801	chr16	rs8044617	13480443	G	A	0.0474	0.0471	0.963	-0.0338981034057645	0.0406	0.4039	14004	16757	14424.77
3269211	chr16	rs150352741	13481469	C	A	0.956	0.955	0.651	0.0446960805488528	0.0509	0.3801	14004	16757	14424.77
3265914	chr16	rs7192008	13481597	G	A	0.0544	0.0532	0.909	-0.0440981887217984	0.0399	0.2691	14004	16757	14424.77
3251736	chr16	rs4781454	13481635	A	G	0.0477	0.0475	0.958	-0.0344051267241774	0.0406	0.3972	14004	16757	14424.77
3257733	chr16	rs4781455	13481915	G	C	0.0475	0.0472	0.962	-0.0350988198393953	0.0406	0.3875	14004	16757	14424.77
3252417	chr16	rs141498822	13482394	A	G	0.98	0.982	0.753	-0.128401714804524	0.0769	0.0951	12523	15078	12859.9
3265408	chr16	rs72771636	13482900	G	T	0.817	0.813	0.961	0.003902375817241	0.0223	0.8606	14004	16757	14424.77
3251499	chr16	rs2078954	13483125	C	T	0.0475	0.0473	0.961	-0.0344982814075965	0.0406	0.3956	14004	16757	14424.77
3265586	chr16	rs7204032	13483132	G	C	0.809	0.816	0.969	-0.0361972883118878	0.022	0.1001	14004	16757	14424.77
3249923	chr16	rs2007923	13483480	T	C	0.0476	0.0473	0.96	-0.0347985055426955	0.0406	0.3917	14004	16757	14424.77
3265890	chr16	rs1557721	13483836	T	C	0.0546	0.0533	0.908	-0.0438996422900184	0.0399	0.2709	14004	16757	14424.77
3251024	chr16	rs1158860	13484323	T	C	0.0547	0.0534	0.908	-0.0442027026797326	0.0398	0.2675	14004	16757	14424.77
3251837	chr16	rs6498410	13484822	A	G	0.0476	0.0473	0.962	-0.0335981494309355	0.0406	0.4074	14004	16757	14424.77
3254252	chr16	rs4781456	13484959	G	A	0.44	0.437	0.957	0.0084045823438103	0.0174	0.628	14004	16757	14424.77
3252745	chr16	rs4781457	13485008	A	G	0.0476	0.0473	0.962	-0.0332982854015147	0.0406	0.4117	14004	16757	14424.77
3253536	chr16	rs72771642	13485252	A	T	0.814	0.811	0.964	0.0027960873020011	0.0221	0.9004	14004	16757	14424.77
3264581	chr16	rs72771643	13485358	A	C	0.814	0.811	0.964	0.0027960873020011	0.0221	0.9006	14004	16757	14424.77
3259615	chr16	rs79407150	13486409	G	A	0.988	0.987	0.593	0.0209000641077417	0.1107	0.8505	11466	13742	11734.55
3267951	chr16	rs72771644	13487310	A	G	0.817	0.813	0.967	0.0036034995896235	0.0222	0.8727	14004	16757	14424.77
3256311	chr16	rs72771646	13487562	G	C	0.817	0.814	0.969	0.004001981379298	0.0222	0.8566	14004	16757	14424.77
3249631	chr16	rs11640680	13487752	C	G	0.619	0.621	0.978	-0.0159972768350078	0.0176	0.365	14004	16757	14424.77
3268734	chr16	rs4781458	13489119	A	G	0.427	0.425	0.984	0.0105046326450854	0.0172	0.5423	14004	16757	14424.77
3266460	chr16	rs1989863	13489223	C	T	0.434	0.431	0.961	0.009197572354042	0.0174	0.5958	14004	16757	14424.77
3261829	chr16	rs11862742	13489399	A	G	0.804	0.809	0.977	-0.031397792147416	0.0216	0.1457	14004	16757	14424.77
3248175	chr16	rs734826	13490380	A	C	0.39	0.392	0.904	-0.0021022080918702	0.0184	0.9076	14004	16757	14424.77
3247305	chr16	rs8049989	13490857	A	C	0.0441	0.0445	0.886	-0.0316970867432546	0.0435	0.4662	14004	16757	14424.77
3247027	chr16	rs72771649	13490973	C	G	0.831	0.829	0.878	-0.0001000050003333	0.0241	0.9967	14004	16757	14424.77
3265183	chr16	rs9925642	13491604	C	T	0.794	0.8	0.881	-0.0303045802648556	0.0224	0.1767	14004	16757	14424.77
3265293	chr16	rs12448497	13492184	A	G	0.794	0.8	0.882	-0.02960390325858	0.0224	0.1872	14004	16757	14424.77
3257137	chr16	rs117387879	13492466	C	T	0.973	0.973	0.611	0.0374017521540008	0.0668	0.5759	14004	16757	14424.77
3266358	chr16	rs7202105	13492942	G	C	0.795	0.801	0.872	-0.0293979151845611	0.0226	0.1926	14004	16757	14424.77
3262806	chr16	rs149659802	13493090	T	A	0.987	0.987	0.601	-0.0471020897690825	0.1136	0.6784	10161	13322	11013.5
3265810	chr16	rs9930694	13493513	G	A	0.407	0.412	0.904	-0.015895669405385	0.0182	0.3816	14004	16757	14424.77
3258094	chr16	rs4781459	13494120	A	C	0.214	0.217	0.878	-0.022398994943479	0.022	0.3093	14004	16757	14424.77
3259809	chr16	rs57174503	13494128	A	G	0.829	0.825	0.913	-0.0003000450090019	0.0235	0.9912	14004	16757	14424.77
3267024	chr16	rs4781460	13494176	C	T	0.216	0.218	0.906	-0.0187038311937836	0.0216	0.386	14004	16757	14424.77
3267606	chr16	rs4781461	13494341	A	G	0.184	0.187	0.948	-0.0189993500097828	0.0224	0.3968	14004	16757	14424.77
3261550	chr16	rs11641181	13494541	A	G	0.786	0.785	0.958	-0.0004000800213396	0.0212	0.9839	14004	16757	14424.77
3255077	chr16	rs4781462	13494552	T	G	0.462	0.472	0.947	-0.0372969647443931	0.0174	0.03239	14004	16757	14424.77
3252771	chr16	rs4781463	13495204	G	A	0.181	0.185	0.955	-0.027196494688472	0.0224	0.2257	14004	16757	14424.77
3258419	chr16	rs4781464	13495244	T	C	0.465	0.474	0.947	-0.0380030548002074	0.0174	0.0292	14004	16757	14424.77
3265370	chr16	rs4781465	13495484	C	T	0.861	0.866	0.867	-0.0469972723609114	0.0265	0.07606	14004	16757	14424.77
3259048	chr16	rs4781466	13495489	G	A	0.861	0.866	0.867	-0.0469972723609114	0.0265	0.07603	14004	16757	14424.77
3266135	chr16	rs78715188	13495689	G	A	0.972	0.972	0.745	0.0567961259994112	0.0583	0.3306	14004	16757	14424.77
3245199	chr16	rs74445379	13496586	G	A	0.859	0.864	0.876	-0.0469029460862576	0.0262	0.07311	14004	16757	14424.77
3245301	chr16	rs9922017	13496909	C	T	0.61	0.614	0.905	-0.0163021610829842	0.0182	0.3718	14004	16757	14424.77
3256127	chr16	rs118132823	13497535	T	C	0.977	0.978	0.688	-0.046400022834317	0.0682	0.4959	14004	16757	14424.77
3255211	chr16	rs8044236	13499456	G	T	0.319	0.318	0.928	0.0017983819413794	0.0189	0.9257	14004	16757	14424.77
3258302	chr16	rs11641902	13499662	T	C	0.605	0.608	0.921	-0.0154994990469515	0.018	0.3897	14004	16757	14424.77
3262069	chr16	rs117797675	13501035	A	T	0.984	0.984	0.685	-0.0579045745015309	0.0888	0.5147	11996	14754	12419.35
3247739	chr16	rs78436986	13502125	T	C	0.973	0.972	0.742	0.0732969290614569	0.0588	0.2124	14004	16757	14424.77
3250992	chr16	rs150350410	13502598	C	T	0.959	0.96	0.712	-0.044599955369026	0.0501	0.3733	14004	16757	14424.77
3268990	chr16	rs4781467	13502876	G	A	0.471	0.479	0.945	-0.0331949048576409	0.0174	0.05679	14004	16757	14424.77
3263307	chr16	rs7193022	13503795	G	A	0.473	0.481	0.94	-0.0319035490130083	0.0175	0.06798	14004	16757	14424.77
3246875	chr16	rs4781468	13504208	C	A	0.611	0.615	0.919	-0.0122041688389067	0.0181	0.501	14004	16757	14424.77
3265522	chr16	rs56153775	13506307	G	A	0.93	0.927	0.861	0.0765998648086992	0.0353	0.03016	14004	16757	14424.77
3266073	chr16	rs191713673	13507028	C	A	0.985	0.986	0.629	-0.113695152447884	0.1073	0.2892	9512	12480	10056.5
3251563	chr16	rs11075193	13507760	C	A	0.949	0.949	0.849	0.0450976409030327	0.042	0.2832	14004	16757	14424.77
3252641	chr16	rs8050603	13509129	G	A	0.178	0.182	0.966	-0.0289963604415917	0.0225	0.1962	14004	16757	14424.77
3247288	chr16	rs8051964	13509199	C	A	0.179	0.183	0.97	-0.0275973271921043	0.0224	0.2167	14004	16757	14424.77
3255859	chr16	rs8052750	13509331	A	G	0.179	0.183	0.971	-0.0289963604415917	0.0224	0.1948	14004	16757	14424.77
3263041	chr16	rs8052894	13509385	A	G	0.179	0.183	0.971	-0.0264979913062283	0.0223	0.2353	14004	16757	14424.77
3258672	chr16	rs9937131	13509644	A	C	0.181	0.185	0.968	-0.0292949370570243	0.0223	0.1892	14004	16757	14424.77
3246686	chr16	rs9926098	13509726	G	A	0.181	0.184	0.971	-0.0278029446620889	0.0223	0.2118	14004	16757	14424.77
3252079	chr16	rs12597730	13510493	C	T	0.18	0.184	0.974	-0.0288007896057264	0.0223	0.1961	14004	16757	14424.77
3263969	chr16	rs12597734	13510511	C	T	0.18	0.184	0.974	-0.0288007896057264	0.0223	0.1963	14004	16757	14424.77
3269845	chr16	rs9921892	13510821	A	C	0.179	0.183	0.972	-0.0315009870620622	0.0224	0.1593	14004	16757	14424.77
3269421	chr16	rs78865075	13511052	C	T	0.864	0.87	0.909	-0.0488016642355575	0.0262	0.0624	14004	16757	14424.77
3256963	chr16	rs12598351	13511369	C	G	0.608	0.611	0.933	-0.0117993392160431	0.018	0.5119	14004	16757	14424.77
3253931	chr16	rs12596589	13511372	T	C	0.608	0.611	0.933	-0.0117993392160431	0.018	0.5126	14004	16757	14424.77
3255950	chr16	rs1468173	13511785	G	T	0.181	0.185	0.978	-0.0293979151845611	0.0222	0.185	14004	16757	14424.77
3249708	chr16	rs8049029	13512311	C	G	0.181	0.185	0.979	-0.0292949370570243	0.0222	0.1869	14004	16757	14424.77
3247517	chr16	rs80041025	13512496	T	G	0.606	0.609	0.941	-0.0119005312583873	0.0179	0.5062	14004	16757	14424.77
3268394	chr16	rs2866474	13513064	T	C	0.177	0.181	0.983	-0.0270012755029434	0.0223	0.2267	14004	16757	14424.77
3253345	chr16	rs2866475	13513346	A	G	0.179	0.183	0.982	-0.0275973271921043	0.0222	0.2142	14004	16757	14424.77
3259170	chr16	rs4780519	13513518	G	A	0.179	0.183	0.983	-0.0277001306422786	0.0222	0.2129	14004	16757	14424.77
3250078	chr16	rs11649219	13513784	C	T	0.178	0.182	0.984	-0.0274020297483382	0.0223	0.2176	14004	16757	14424.77
3255704	chr16	rs11645327	13513895	T	G	0.178	0.182	0.984	-0.0275973271921043	0.0223	0.2152	14004	16757	14424.77
3258798	chr16	rs71390339	13514033	G	A	0.947	0.947	0.843	0.0493043176841434	0.0415	0.2343	14004	16757	14424.77
3257428	chr16	rs2903304	13514305	T	G	0.178	0.182	0.985	-0.0286978729475453	0.0222	0.1969	14004	16757	14424.77
3249840	chr16	rs7204469	13514772	A	G	0.177	0.181	0.987	-0.0275048131221902	0.0223	0.217	14004	16757	14424.77
3261930	chr16	rs7191159	13514838	T	G	0.177	0.181	0.987	-0.0275048131221902	0.0223	0.2162	14004	16757	14424.77
3263017	chr16	rs7191163	13514848	T	C	0.177	0.181	0.987	-0.0278029446620889	0.0223	0.2116	14004	16757	14424.77
3260640	chr16	rs4781469	13514930	T	C	0.177	0.181	0.987	-0.0278029446620889	0.0223	0.2124	14004	16757	14424.77
3247791	chr16	rs4781470	13515131	C	T	0.177	0.181	0.987	-0.027998320426861	0.0223	0.2093	14004	16757	14424.77
3255083	chr16	rs11075194	13515170	A	G	0.709	0.705	0.955	0.0188021269625962	0.019	0.3231	14004	16757	14424.77
3245496	chr16	rs12447729	13515399	T	C	0.177	0.181	0.987	-0.0278954863187535	0.0223	0.2109	14004	16757	14424.77
3252153	chr16	rs12447179	13515471	A	G	0.178	0.182	0.986	-0.0286978729475453	0.0222	0.197	14004	16757	14424.77
3249862	chr16	rs2866476	13515907	C	G	0.177	0.181	0.966	-0.0217958123704574	0.0225	0.3323	14004	16757	14424.77
3262294	chr16	rs2866477	13515921	A	G	0.177	0.181	0.987	-0.023401696181619	0.0223	0.2933	14004	16757	14424.77
3259567	chr16	rs2866478	13516003	C	A	0.183	0.189	0.988	-0.0320997276601081	0.0219	0.1438	14004	16757	14424.77
3263775	chr16	rs2903305	13516074	A	G	0.178	0.182	0.993	-0.0267033828345498	0.0222	0.228	14004	16757	14424.77
3269605	chr16	rs2018463	13516317	G	C	0.179	0.183	0.991	-0.0293979151845611	0.0221	0.184	14004	16757	14424.77
3263839	chr16	rs973463	13516605	A	C	0.179	0.184	0.988	-0.0293979151845611	0.0222	0.1844	14004	16757	14424.77
3250540	chr16	rs13332161	13516748	G	A	0.605	0.607	0.965	-0.0099998320783335	0.0176	0.5715	14004	16757	14424.77
3265806	chr16	rs11647297	13517823	C	A	0.18	0.185	0.987	-0.0303973537275885	0.0221	0.1688	14004	16757	14424.77
3250835	chr16	rs11647304	13517876	C	G	0.18	0.185	0.987	-0.0305004454483837	0.0221	0.1681	14004	16757	14424.77
3246941	chr16	rs2188742	13519297	T	C	0.932	0.931	0.929	0.069498077182394	0.0347	0.0451	14004	16757	14424.77
3251417	chr16	rs9989390	13519637	A	C	0.719	0.717	0.974	0.0118989261570991	0.019	0.5303	14004	16757	14424.77
3249299	chr16	rs2866479	13519665	C	T	0.18	0.185	0.987	-0.031397792147416	0.0221	0.1561	14004	16757	14424.77
3245374	chr16	rs11075195	13520243	A	T	0.18	0.185	0.987	-0.0322029950400999	0.0221	0.1455	14004	16757	14424.77
3268868	chr16	rs11075196	13520335	T	C	0.458	0.466	0.985	-0.0302015087331214	0.0171	0.07781	14004	16757	14424.77
3259590	chr16	rs141841770	13520621	A	G	0.985	0.986	0.711	-0.121794822121251	0.0982	0.2151	10910	11930	10956.12
3266967	chr16	rs7191205	13521016	A	T	0.179	0.184	0.987	-0.0310985871020312	0.0222	0.1604	14004	16757	14424.77
3254191	chr16	rs4781471	13521319	A	G	0.598	0.6	0.982	-0.0121029460677457	0.0175	0.4903	14004	16757	14424.77
3263963	chr16	rs9989415	13521452	A	G	0.722	0.719	0.984	0.0117012723076411	0.019	0.5374	14004	16757	14424.77
3257612	chr16	rs2866480	13521920	G	A	0.18	0.185	0.986	-0.0325955083699338	0.0221	0.1412	14004	16757	14424.77
3265121	chr16	rs4781472	13521970	A	G	0.861	0.867	0.971	-0.0391983134041576	0.0251	0.1187	14004	16757	14424.77
3256242	chr16	rs17179855	13522282	G	C	0.722	0.72	0.984	0.0118001041157506	0.019	0.536	14004	16757	14424.77
3256837	chr16	rs9921108	13523134	A	T	0.459	0.467	0.983	-0.0305004454483837	0.0172	0.07568	14004	16757	14424.77
3262290	chr16	rs2097696	13523450	A	G	0.179	0.184	0.985	-0.0319035490130083	0.0222	0.1504	14004	16757	14424.77
3258511	chr16	rs77765575	13523682	G	A	0.988	0.987	0.958	0.134801835270401	0.1001	0.1779	7943	10065	8697.77
3251176	chr16	rs12935245	13523733	G	A	0.721	0.719	0.985	0.0124027667170427	0.019	0.5143	14004	16757	14424.77
3246218	chr16	rs73519196	13523798	G	A	0.861	0.867	0.967	-0.0385017716536664	0.0252	0.1261	14004	16757	14424.77
3260312	chr16	rs77315546	13524134	T	G	0.985	0.986	0.556	0.0185960172820726	0.1107	0.8668	10068	11123	10122.8
3259128	chr16	rs13336109	13524569	C	T	0.46	0.467	0.985	-0.0289963604415917	0.0171	0.09039	14004	16757	14424.77
3260841	chr16	rs79071457	13524616	T	A	0.985	0.987	0.561	-0.236798862137211	0.1281	0.06446	7590	10569	8335.46
3260258	chr16	rs60378429	13524945	C	T	0.481	0.487	0.99	-0.0259949602770859	0.017	0.1272	14004	16757	14424.77
3250573	chr16	rs7193707	13525116	C	A	0.699	0.698	0.996	0.0081963182244858	0.0185	0.6568	14004	16757	14424.77
3251140	chr16	rs7199289	13525138	T	C	0.698	0.697	0.998	0.0090984829852593	0.0184	0.6216	14004	16757	14424.77
3265633	chr16	rs12708770	13525213	A	G	0.698	0.697	0.998	0.007997931111062	0.0184	0.6648	14004	16757	14424.77
3252301	chr16	rs12708771	13525269	C	T	0.698	0.697	0.997	0.0077995046323818	0.0184	0.6704	14004	16757	14424.77
3253462	chr16	rs9929297	13525487	T	C	0.698	0.697	0.996	0.0080971295874548	0.0184	0.6614	14004	16757	14424.77
3258427	chr16	rs149001102	13525490	A	C	0.981	0.983	0.737	-0.140596290346644	0.0761	0.06466	13457	16217	13881.29
3251969	chr16	rs9936394	13525533	G	A	0.698	0.697	0.996	0.0077995046323818	0.0184	0.6724	14004	16757	14424.77
3247748	chr16	rs4781473	13525641	G	A	0.48	0.487	0.991	-0.0259949602770859	0.017	0.1268	14004	16757	14424.77
3268798	chr16	rs13338620	13525823	C	A	0.481	0.487	0.989	-0.0260975991218731	0.0171	0.1256	14004	16757	14424.77
3253219	chr16	rs138059957	13525843	C	T	0.974	0.977	0.722	-0.0383978517965666	0.0666	0.5641	12523	15078	12859.9
3248136	chr16	rs12919223	13526360	T	C	0.698	0.697	0.992	0.0077995046323818	0.0185	0.672	14004	16757	14424.77
3251783	chr16	rs12933565	13526414	A	G	0.699	0.698	0.992	0.0075017910703226	0.0185	0.6848	14004	16757	14424.77
3263056	chr16	rs4781474	13526607	G	T	0.18	0.185	0.979	-0.0335050785573982	0.0222	0.1321	14004	16757	14424.77
3245356	chr16	rs9939995	13526672	C	T	0.698	0.697	0.99	0.0076010387728197	0.0185	0.6806	14004	16757	14424.77
3255908	chr16	rs9934515	13526895	T	A	0.179	0.184	0.981	-0.0323992324466777	0.0223	0.1463	14004	16757	14424.77
3262837	chr16	rs4781476	13527178	G	A	0.18	0.186	0.978	-0.0341050206499513	0.0222	0.1246	14004	16757	14424.77
3264990	chr16	rs11646405	13527189	T	G	0.698	0.698	0.989	0.007997931111062	0.0185	0.6666	14004	16757	14424.77
3263066	chr16	rs4781477	13527257	A	T	0.48	0.486	0.985	-0.0264979913062283	0.0171	0.1208	14004	16757	14424.77
3268270	chr16	rs4781478	13527453	G	A	0.179	0.184	0.98	-0.0322959448008212	0.0223	0.1474	14004	16757	14424.77
3258593	chr16	rs4781479	13527515	T	A	0.48	0.486	0.985	-0.0260975991218731	0.0171	0.1274	14004	16757	14424.77
3249312	chr16	rs13330143	13527600	G	A	0.48	0.486	0.984	-0.0264979913062283	0.0171	0.1205	14004	16757	14424.77
3256594	chr16	rs13330450	13527647	C	T	0.48	0.486	0.984	-0.0263029084210524	0.0171	0.1243	14004	16757	14424.77
3263866	chr16	rs11643610	13527889	G	A	0.481	0.487	0.982	-0.0260975991218731	0.0171	0.1275	14004	16757	14424.77
3245741	chr16	rs13339196	13527920	A	G	0.481	0.487	0.982	-0.0259949602770859	0.0171	0.1289	14004	16757	14424.77
3248486	chr16	rs34390718	13528237	C	T	0.986	0.986	0.406	0.137899339241208	0.1204	0.2519	11905	14485	12254.43
3266928	chr16	rs2097695	13528616	C	A	0.246	0.253	0.97	-0.0530000131617053	0.0199	0.007752	14004	16757	14424.77
3265232	chr16	rs9302498	13529122	A	G	0.182	0.189	0.976	-0.0419997711602818	0.0221	0.05756	14004	16757	14424.77
3245262	chr16	rs12925619	13529326	T	C	0.173	0.18	0.954	-0.0449973659307358	0.0228	0.04797	14004	16757	14424.77
3267925	chr16	rs12446796	13529334	G	A	0.182	0.189	0.975	-0.0414993071780289	0.0221	0.06085	14004	16757	14424.77
3255891	chr16	rs146925762	13529496	T	C	0.971	0.974	0.757	-0.0115969858456632	0.0607	0.8485	13014	15757	13429.79
3258168	chr16	rs35948927	13529662	G	T	0.938	0.937	0.946	0.0635004825618992	0.0359	0.0772	14004	16757	14424.77
3259042	chr16	rs11646588	13530098	G	A	0.764	0.765	0.976	-0.0180010511095525	0.0202	0.3716	14004	16757	14424.77
3261988	chr16	rs34601537	13530104	G	A	0.938	0.938	0.947	0.0627024616114006	0.036	0.08163	14004	16757	14424.77
3245254	chr16	rs4781480	13530316	T	C	0.182	0.189	0.975	-0.0425004857321486	0.0221	0.05495	14004	16757	14424.77
3269664	chr16	rs9302499	13530484	G	T	0.764	0.765	0.976	-0.0176956485356892	0.0202	0.3818	14004	16757	14424.77
3269696	chr16	rs4781481	13530505	T	A	0.859	0.865	0.954	-0.0413012760239546	0.0252	0.1018	14004	16757	14424.77
3266044	chr16	rs149984351	13530592	A	C	0.988	0.987	0.696	0.0310043588626902	0.1206	0.7971	8350	8651	8100.27
3248425	chr16	rs9302500	13530779	C	G	0.764	0.765	0.977	-0.0180010511095525	0.0202	0.3718	14004	16757	14424.77
3247025	chr16	rs999602	13530852	C	T	0.938	0.938	0.952	0.0624018651129649	0.0359	0.08224	14004	16757	14424.77
3263975	chr16	rs4780520	13530926	C	T	0.48	0.486	0.981	-0.026600681797179	0.0171	0.1198	14004	16757	14424.77
3270017	chr16	rs1005130	13530962	G	A	0.182	0.189	0.974	-0.0425004857321486	0.0221	0.05482	14004	16757	14424.77
3255130	chr16	rs12931067	13531160	C	A	0.765	0.766	0.978	-0.0193969096107316	0.0202	0.3378	14004	16757	14424.77
3259338	chr16	rs11075197	13531315	G	A	0.765	0.766	0.978	-0.0194988734340555	0.0202	0.3356	14004	16757	14424.77
3265766	chr16	rs11075198	13531451	C	G	0.765	0.766	0.978	-0.0191012733024012	0.0202	0.3449	14004	16757	14424.77
3249869	chr16	rs1001937	13531512	G	C	0.703	0.703	0.984	0.0007996801705642	0.0187	0.9675	14004	16757	14424.77
3260469	chr16	rs11643580	13531545	A	G	0.765	0.766	0.979	-0.0194988734340555	0.0202	0.3344	14004	16757	14424.77
3270555	chr16	rs7202837	13531879	G	C	0.938	0.938	0.954	0.06259914175652	0.036	0.0818	14004	16757	14424.77
3256319	chr16	rs9921118	13531935	C	G	0.479	0.486	0.982	-0.0270012755029434	0.0171	0.1153	14004	16757	14424.77
3269209	chr16	rs12935001	13532019	G	A	0.938	0.938	0.954	0.0624958112255439	0.0359	0.08204	14004	16757	14424.77
3252036	chr16	rs1858994	13532687	T	C	0.62	0.62	0.972	-0.0099998320783335	0.0177	0.5743	14004	16757	14424.77
3266165	chr16	rs756986	13532803	C	T	0.182	0.189	0.974	-0.04470452178448	0.0221	0.04349	14004	16757	14424.77
3263853	chr16	rs756985	13532854	C	T	0.182	0.189	0.974	-0.044495399886564	0.0221	0.04424	14004	16757	14424.77
3250839	chr16	rs116918983	13533859	C	T	0.98	0.98	0.696	0.0616029666104685	0.0706	0.3833	13457	16217	13881.29
3256902	chr16	rs186024719	13534559	G	A	0.986	0.987	0.542	0.0126002819757385	0.1147	0.9123	10068	11123	10122.8
3268467	chr16	rs149811479	13534586	C	A	0.988	0.988	0.593	-0.092203012053614	0.1199	0.442	10081	13026	10613.94
3256123	chr16	rs6498412	13535357	C	T	0.699	0.7	0.984	0.0012991557316201	0.0186	0.9431	14004	16757	14424.77
3246049	chr16	rs2188741	13535822	C	G	0.479	0.484	0.981	-0.0239034240815591	0.0171	0.1619	14004	16757	14424.77
3245390	chr16	rs11645293	13536712	G	A	0.479	0.484	0.98	-0.0240980393840575	0.0171	0.1587	14004	16757	14424.77
3248414	chr16	rs4780521	13537004	A	C	0.177	0.183	0.978	-0.0393959285025942	0.0223	0.07777	14004	16757	14424.77
3251169	chr16	rs4781482	13537233	A	G	0.169	0.175	0.956	-0.0411032840784537	0.023	0.07378	14004	16757	14424.77
3246122	chr16	rs7192146	13537564	C	T	0.699	0.7	0.984	0.0009995003330834	0.0186	0.9577	14004	16757	14424.77
3245697	chr16	rs12444963	13539270	C	T	0.94	0.94	0.963	0.0627963794896769	0.0362	0.08269	14004	16757	14424.77
3246227	chr16	rs9925937	13539622	G	A	0.627	0.628	0.979	-0.0139975096438537	0.0177	0.4282	14004	16757	14424.77
3256198	chr16	rs756984	13540915	A	G	0.178	0.184	0.979	-0.0411970648503382	0.0223	0.06438	14004	16757	14424.77
3269445	chr16	rs118035099	13540982	A	T	0.978	0.979	0.71	-0.0451019739124202	0.0722	0.5322	13014	15757	13429.79
3263605	chr16	rs756983	13541265	A	G	0.698	0.699	0.988	-0.001501126126267	0.0185	0.9366	14004	16757	14424.77
3263019	chr16	rs756982	13541376	T	C	0.178	0.185	0.98	-0.0413950753663857	0.0222	0.06292	14004	16757	14424.77
3253739	chr16	rs7184709	13541650	A	T	0.697	0.699	0.989	-0.0017014466397575	0.0185	0.9264	14004	16757	14424.77
3257992	chr16	rs7189760	13541739	T	C	0.697	0.699	0.989	-0.0012007205765188	0.0185	0.9475	14004	16757	14424.77
3267228	chr16	rs9924830	13542100	A	G	0.697	0.699	0.99	-0.0023026490626755	0.0185	0.9025	14004	16757	14424.77
3267690	chr16	rs79612412	13542711	G	A	0.797	0.798	0.991	-0.0281011651109099	0.0212	0.1847	14004	16757	14424.77
3268604	chr16	rs9673437	13542776	A	G	0.697	0.699	0.992	-0.0026033858701149	0.0185	0.8895	14004	16757	14424.77
3258785	chr16	rs146420889	13543367	T	C	0.984	0.985	0.58	-0.007004474152883	0.1049	0.9469	10068	11123	10122.8
3265671	chr16	rs76532666	13543380	G	C	0.911	0.911	0.811	-0.015895669405385	0.0331	0.6308	14004	16757	14424.77
3256290	chr16	rs4781483	13543710	A	C	0.853	0.858	0.984	-0.0264979913062283	0.0243	0.2751	14004	16757	14424.77
3270206	chr16	rs7200375	13543831	G	A	0.797	0.798	0.992	-0.0285949668801128	0.0212	0.1764	14004	16757	14424.77
3247881	chr16	rs12934506	13544245	C	G	0.901	0.901	0.996	0.0441986870716702	0.0284	0.1193	14004	16757	14424.77
3254499	chr16	rs12935565	13544524	A	G	0.901	0.901	0.998	0.0439977464776452	0.0284	0.1209	14004	16757	14424.77
3270641	chr16	rs17180814	13544693	G	A	0.852	0.858	0.988	-0.0267033828345498	0.0242	0.2702	14004	16757	14424.77
3265431	chr16	rs12934151	13544710	G	C	0.901	0.901	0.998	0.0428966409523063	0.0284	0.1298	14004	16757	14424.77
3269338	chr16	rs7185395	13544785	C	A	0.698	0.7	0.995	-0.0028039273327342	0.0184	0.8813	14004	16757	14424.77
3248437	chr16	rs78385177	13544846	G	A	0.852	0.858	0.988	-0.0267958227871631	0.0242	0.2678	14004	16757	14424.77
3253211	chr16	rs1034623	13544884	C	T	0.181	0.188	0.985	-0.039104719880761	0.022	0.07619	14004	16757	14424.77
3263047	chr16	rs1034622	13544927	C	A	0.698	0.7	0.996	-0.0032954239497972	0.0184	0.8575	14004	16757	14424.77
3269076	chr16	rs7186403	13545310	C	T	0.697	0.699	0.995	-0.0024028846163103	0.0184	0.8948	14004	16757	14424.77
3260113	chr16	rs17180888	13545593	T	C	0.901	0.901	1.0	0.0428966409523063	0.0283	0.13	14004	16757	14424.77
3264527	chr16	rs76008915	13546013	G	T	0.797	0.798	0.996	-0.0277001306422786	0.0211	0.1901	14004	16757	14424.77
3267380	chr16	rs11648498	13546512	T	C	0.303	0.302	0.994	0.001998002662673	0.0184	0.9117	14004	16757	14424.77
3258698	chr16	rs11642207	13546651	C	T	0.303	0.301	0.994	0.001998002662673	0.0184	0.9115	14004	16757	14424.77
3251885	chr16	rs78920949	13546891	G	A	0.796	0.798	0.997	-0.027196494688472	0.0211	0.1965	14004	16757	14424.77
3251456	chr16	rs4781484	13547079	G	A	0.0992	0.0988	1.0	-0.0437951599996715	0.0283	0.1223	14004	16757	14424.77
3269094	chr16	rs142528417	13547119	G	C	0.989	0.989	0.548	-0.0497996735526059	0.1479	0.7366	7514	9658	8016.59
3260331	chr16	rs117823607	13547458	A	G	0.962	0.966	0.743	-0.200098636896636	0.0523	0.000129	14004	16757	14424.77
3252545	chr16	rs79286476	13547643	T	C	0.851	0.856	0.989	-0.0275973271921043	0.0241	0.2516	14004	16757	14424.77
3245285	chr16	rs77138637	13548104	T	G	0.796	0.798	0.997	-0.0272992569378225	0.0211	0.1949	14004	16757	14424.77
3265818	chr16	rs147153904	13548178	C	G	0.984	0.986	0.663	-0.239095103528279	0.0894	0.007475	12770	15725	13307.91
3252879	chr16	rs77731222	13548505	G	A	0.796	0.798	0.997	-0.0278029446620889	0.0211	0.1877	14004	16757	14424.77
3255141	chr16	rs12445961	13548705	T	C	0.851	0.857	0.993	-0.0281011651109099	0.0241	0.2445	14004	16757	14424.77
3262485	chr16	rs11648829	13548933	C	G	0.629	0.628	0.992	-0.0115969858456632	0.0176	0.5123	14004	16757	14424.77
3258996	chr16	rs11645131	13549552	T	C	0.96	0.961	0.945	0.0221038989069263	0.0449	0.6222	14004	16757	14424.77
3247678	chr16	rs2188744	13549654	G	A	0.0978	0.0974	1.0	-0.0449973659307358	0.0286	0.1148	14004	16757	14424.77
3254536	chr16	rs2188743	13549769	G	A	0.0976	0.0972	0.998	-0.0449973659307358	0.0286	0.116	14004	16757	14424.77
3248081	chr16	rs17266222	13549860	G	A	0.824	0.818	0.996	0.0389033551082361	0.0222	0.07903	14004	16757	14424.77
3249890	chr16	rs2214189	13549949	T	C	0.0978	0.0973	1.0	-0.044599955369026	0.0286	0.1185	14004	16757	14424.77
3256069	chr16	rs9788787	13550057	G	T	0.0978	0.0973	1.0	-0.0440981887217984	0.0286	0.1228	14004	16757	14424.77
3260636	chr16	rs9788886	13550206	A	G	0.796	0.798	0.997	-0.0277001306422786	0.0211	0.189	14004	16757	14424.77
3255756	chr16	rs16961989	13550231	T	A	0.627	0.625	0.993	-0.008395140788382	0.0176	0.6343	14004	16757	14424.77
3268762	chr16	rs35801842	13550405	C	G	0.851	0.856	0.993	-0.0275048131221902	0.0241	0.2534	14004	16757	14424.77
3255889	chr16	rs11075199	13550476	G	T	0.0978	0.0973	0.999	-0.0442967745820927	0.0286	0.121	14004	16757	14424.77
3250857	chr16	rs10852366	13550540	C	T	0.301	0.299	0.992	0.0026963615477425	0.0185	0.8853	14004	16757	14424.77
3265957	chr16	rs78918436	13551281	C	T	0.851	0.857	0.992	-0.0272992569378225	0.0241	0.2572	14004	16757	14424.77
3259706	chr16	rs17266362	13551399	G	C	0.851	0.856	0.991	-0.028399474521698	0.0241	0.2387	14004	16757	14424.77
3259806	chr16	rs2040381	13551441	T	C	0.0978	0.0973	0.996	-0.0442027026797326	0.0286	0.1224	14004	16757	14424.77
3246058	chr16	rs79180713	13551575	C	T	0.797	0.799	0.996	-0.0282965991551138	0.0211	0.1809	14004	16757	14424.77
3258428	chr16	rs75218832	13551660	G	A	0.797	0.799	0.996	-0.0289037168568363	0.0211	0.1715	14004	16757	14424.77
3264039	chr16	rs16961992	13551693	A	G	0.796	0.798	0.997	-0.0277001306422786	0.0211	0.1885	14004	16757	14424.77
3246646	chr16	rs4781485	13551915	G	A	0.0972	0.0966	0.996	-0.0426987545331152	0.0287	0.1367	14004	16757	14424.77
3269834	chr16	rs9938522	13552242	A	T	0.246	0.24	0.992	-0.0014009809156281	0.0199	0.9441	14004	16757	14424.77
3247703	chr16	rs9940690	13552251	T	A	0.628	0.628	0.992	-0.0115969858456632	0.0176	0.5098	14004	16757	14424.77
3259044	chr16	rs2866482	13552630	C	T	0.821	0.814	0.989	0.0477038600690104	0.0221	0.0307	14004	16757	14424.77
3255832	chr16	rs2866483	13552681	A	G	0.821	0.814	0.99	0.0477038600690104	0.0221	0.03042	14004	16757	14424.77
3268586	chr16	rs2866484	13552813	T	C	0.0971	0.0966	0.994	-0.0423961495190412	0.0287	0.1395	14004	16757	14424.77
3246790	chr16	rs9930534	13552841	C	T	0.628	0.628	0.991	-0.0120017335415971	0.0176	0.4964	14004	16757	14424.77
3250077	chr16	rs12600288	13552958	A	G	0.628	0.628	0.991	-0.0117993392160431	0.0176	0.5034	14004	16757	14424.77
3250024	chr16	rs17266493	13553041	T	C	0.85	0.856	0.989	-0.0292949370570243	0.0241	0.2234	14004	16757	14424.77
3249470	chr16	rs11863151	13553636	C	G	0.629	0.628	0.991	-0.0121029460677457	0.0176	0.4913	14004	16757	14424.77
3266551	chr16	rs16961998	13553657	G	A	0.797	0.799	0.997	-0.0285949668801128	0.0211	0.1767	14004	16757	14424.77
3257169	chr16	rs62030179	13553896	C	T	0.822	0.814	0.989	0.0501035869662456	0.0221	0.02311	14004	16757	14424.77
3245436	chr16	rs4781487	13555023	A	G	0.68	0.679	0.999	0.0139029051689914	0.0181	0.4445	14004	16757	14424.77
3261478	chr16	rs113059107	13555739	G	A	0.963	0.964	0.953	0.0171029078996623	0.0464	0.7125	14004	16757	14424.77
3254405	chr16	rs4781488	13556146	T	C	0.85	0.855	0.991	-0.0278029446620889	0.024	0.2469	14004	16757	14424.77
3249608	chr16	rs28634589	13556321	A	G	0.425	0.427	1.0	-0.0328951617042694	0.0172	0.05526	14004	16757	14424.77
3264540	chr16	rs28631167	13556479	C	G	0.629	0.629	0.99	-0.0128015918372089	0.0176	0.4684	14004	16757	14424.77
3248914	chr16	rs4781489	13556494	C	T	0.85	0.855	0.99	-0.0274020297483382	0.024	0.2531	14004	16757	14424.77
3253749	chr16	rs4781490	13556610	G	A	0.68	0.679	0.998	0.0135971385060249	0.0181	0.4531	14004	16757	14424.77
3245433	chr16	rs9939898	13556645	C	T	0.629	0.629	0.99	-0.0132980281439898	0.0176	0.4517	14004	16757	14424.77
3262316	chr16	rs55980182	13556679	C	G	0.831	0.824	0.992	0.0444952398865513	0.0225	0.04811	14004	16757	14424.77
3262080	chr16	rs1235771	13556904	C	T	0.0245	0.0261	0.942	-0.133497107497979	0.0554	0.01602	14004	16757	14424.77
3266355	chr16	rs59891255	13556944	G	C	0.68	0.679	0.998	0.0141001243787816	0.0182	0.436	14004	16757	14424.77
3246349	chr16	rs1235770	13557047	A	G	0.956	0.956	0.983	0.0297044227063309	0.0414	0.4725	14004	16757	14424.77
3263980	chr16	rs16962009	13557161	G	C	0.311	0.31	0.981	0.0001999800026662	0.0184	0.9901	14004	16757	14424.77
3246957	chr16	rs1235769	13557397	A	G	0.0244	0.026	0.945	-0.133097201184984	0.0554	0.01634	14004	16757	14424.77
3255678	chr16	rs80224729	13557566	T	C	0.797	0.799	0.993	-0.031397792147416	0.0212	0.1382	14004	16757	14424.77
3265787	chr16	rs6498413	13558139	C	G	0.831	0.824	0.995	0.0456996792509903	0.0225	0.04243	14004	16757	14424.77
3257550	chr16	rs6498414	13558422	G	C	0.831	0.824	0.996	0.0448012667045393	0.0225	0.04614	14004	16757	14424.77
3263766	chr16	rs6498415	13558439	T	C	0.628	0.623	1.0	0.0046989426564652	0.0175	0.7879	14004	16757	14424.77
3260462	chr16	rs8060409	13558655	C	G	0.831	0.825	0.994	0.0465018336514199	0.0225	0.03895	14004	16757	14424.77
3263669	chr16	rs8044088	13558874	C	T	0.628	0.623	0.998	0.005703702916678	0.0175	0.745	14004	16757	14424.77
3253499	chr16	rs9925592	13559671	T	C	0.626	0.622	0.996	0.0050969882578437	0.0175	0.7703	14004	16757	14424.77
3245986	chr16	rs9925850	13560147	A	G	0.626	0.622	0.995	0.0050969882578437	0.0175	0.7727	14004	16757	14424.77
3254794	chr16	rs8050865	13560320	C	G	0.626	0.622	0.995	0.0050969882578437	0.0175	0.7695	14004	16757	14424.77
3245468	chr16	rs57029522	13560441	T	A	0.626	0.622	0.995	0.0049974917102918	0.0175	0.775	14004	16757	14424.77
3252297	chr16	rs8051802	13560496	A	G	0.626	0.622	0.995	0.0050969882578437	0.0175	0.7728	14004	16757	14424.77
3254358	chr16	rs79274111	13560834	A	G	0.959	0.96	0.704	-0.0068030886197391	0.0512	0.8936	14004	16757	14424.77
3246955	chr16	rs57036036	13561097	T	C	0.626	0.622	0.994	0.0048979852621919	0.0176	0.7794	14004	16757	14424.77
3260071	chr16	rs117314718	13561145	G	A	0.961	0.965	0.741	-0.203304159987953	0.0521	9.573e-05	14004	16757	14424.77
3247510	chr16	rs6498417	13561633	A	G	0.626	0.622	0.994	0.0048979852621919	0.0176	0.7816	14004	16757	14424.77
3247721	chr16	rs6498418	13561896	A	G	0.626	0.622	0.994	0.0044998604248922	0.0176	0.7975	14004	16757	14424.77
3264423	chr16	rs9932015	13562603	A	T	0.628	0.624	0.994	0.0044998604248922	0.0176	0.7969	14004	16757	14424.77
3254169	chr16	rs8063810	13562698	A	C	0.628	0.624	0.994	0.0043007385516922	0.0176	0.8051	14004	16757	14424.77
3247128	chr16	rs8046797	13562809	C	A	0.831	0.824	0.989	0.0443039255565243	0.0226	0.04943	14004	16757	14424.77
3254889	chr16	rs76914846	13563299	A	G	0.798	0.8	0.991	-0.0326988269632397	0.0213	0.124	14004	16757	14424.77
3262755	chr16	rs1981453	13563370	C	T	0.585	0.585	0.983	-0.008395140788382	0.0174	0.6277	14004	16757	14424.77
3248431	chr16	rs11865401	13563385	T	G	0.628	0.624	0.994	0.0046989426564652	0.0176	0.7908	14004	16757	14424.77
3269309	chr16	rs11866333	13563943	T	C	0.629	0.624	0.994	0.0044998604248922	0.0176	0.799	14004	16757	14424.77
3263100	chr16	rs1986070	13564262	G	A	0.629	0.624	0.994	0.0044003044444822	0.0176	0.8012	14004	16757	14424.77
3248915	chr16	rs1013040	13564571	C	A	0.833	0.827	0.988	0.0404027066313724	0.0227	0.0748	14004	16757	14424.77
3255306	chr16	rs916068	13565082	C	G	0.629	0.624	0.993	0.004101577021075	0.0176	0.8146	14004	16757	14424.77
3252414	chr16	rs916069	13565215	G	A	0.629	0.624	0.992	0.004201162744548	0.0176	0.81	14004	16757	14424.77
3268060	chr16	rs916070	13565334	A	G	0.628	0.623	0.99	0.0044003044444822	0.0176	0.8007	14004	16757	14424.77
3258569	chr16	rs717212	13565371	C	T	0.798	0.8	0.991	-0.0335050785573982	0.0213	0.1149	14004	16757	14424.77
3269442	chr16	rs2078548	13565574	A	G	0.629	0.624	0.992	0.0037031349243813	0.0176	0.8339	14004	16757	14424.77
3266138	chr16	rs78082546	13566485	G	T	0.971	0.97	0.875	0.0307037775750057	0.0531	0.5625	14004	16757	14424.77
3247239	chr16	rs62030197	13566939	T	A	0.835	0.829	0.982	0.0374017521540008	0.0229	0.1026	14004	16757	14424.77
3269840	chr16	rs76882602	13567095	C	A	0.987	0.989	0.753	-0.0957952974548668	0.1009	0.3424	11190	12111	11188.94
3247978	chr16	rs28541889	13567502	C	T	0.834	0.829	0.982	0.0371994409891063	0.0229	0.1041	14004	16757	14424.77
3257757	chr16	rs6498419	13567671	C	T	0.835	0.829	0.982	0.0374980764200844	0.0229	0.1015	14004	16757	14424.77
3250710	chr16	rs13331782	13568793	G	A	0.836	0.831	0.985	0.0358978909969844	0.0229	0.1174	14004	16757	14424.77
3263304	chr16	rs8052774	13569545	A	G	0.835	0.83	0.985	0.0363994293800054	0.0229	0.1117	14004	16757	14424.77
3265532	chr16	rs8050988	13569556	G	A	0.835	0.83	0.985	0.03649585023784	0.0229	0.111	14004	16757	14424.77
3252779	chr16	rs79793449	13569593	T	G	0.797	0.8	0.988	-0.0363009797263316	0.0213	0.08799	14004	16757	14424.77
3246788	chr16	rs9939135	13569823	A	G	0.607	0.603	0.989	0.0080971295874548	0.0174	0.6441	14004	16757	14424.77
3269415	chr16	rs7197174	13569827	G	C	0.96	0.96	0.931	0.0232965165504356	0.0449	0.604	14004	16757	14424.77
3255480	chr16	rs9939222	13569881	A	G	0.607	0.603	0.99	0.0076010387728197	0.0174	0.6648	14004	16757	14424.77
3268580	chr16	rs11648953	13570555	A	G	0.625	0.624	0.98	-0.0042992284528324	0.0177	0.8076	14004	16757	14424.77
3268152	chr16	rs59276485	13570845	T	C	0.632	0.63	0.989	-0.0045001103249234	0.0177	0.8002	14004	16757	14424.77
3252820	chr16	rs9931516	13570851	C	T	0.0678	0.0689	0.969	-0.068396620708353	0.034	0.04427	14004	16757	14424.77
3268241	chr16	rs62030199	13570897	A	G	0.975	0.974	0.953	0.114301426326729	0.0546	0.03646	14004	16757	14424.77
3245938	chr16	rs16962113	13571053	C	T	0.632	0.63	0.989	-0.004701032558649	0.0177	0.7892	14004	16757	14424.77
3246883	chr16	rs58361428	13571288	T	A	0.835	0.83	0.988	0.0343048036919902	0.0228	0.1329	14004	16757	14424.77
3268217	chr16	rs8046577	13571838	G	A	0.835	0.83	0.989	0.0338022134084658	0.0228	0.1381	14004	16757	14424.77
3250368	chr16	rs17273968	13572571	T	G	0.836	0.83	0.992	0.0341985075799122	0.0228	0.1335	14004	16757	14424.77
3268413	chr16	rs7200899	13572974	T	C	0.607	0.603	0.996	0.0061013488579762	0.0174	0.7249	14004	16757	14424.77
3250944	chr16	rs60853255	13573000	C	T	0.835	0.83	0.989	0.0339955472579582	0.0228	0.1357	14004	16757	14424.77
3270578	chr16	rs11647961	13573493	C	G	0.96	0.96	0.93	0.0305001066483263	0.045	0.4984	14004	16757	14424.77
3260380	chr16	rs62030202	13573791	G	A	0.835	0.83	0.98	0.0339955472579582	0.0229	0.1376	14004	16757	14424.77
3252760	chr16	rs76579655	13574511	C	T	0.798	0.801	0.983	-0.0378991867540796	0.0214	0.07585	14004	16757	14424.77
3259886	chr16	rs11863010	13574517	A	G	0.633	0.63	0.978	-0.0060985584618694	0.0178	0.7301	14004	16757	14424.77
3252340	chr16	rs75642359	13574645	T	C	0.971	0.971	0.885	0.031799009548949	0.053	0.5489	14004	16757	14424.77
3254681	chr16	rs9889096	13575143	T	G	0.81	0.804	0.971	0.0456041418050158	0.0218	0.03613	14004	16757	14424.77
3246697	chr16	rs9922475	13575263	G	A	0.636	0.634	0.975	0.0008995952428359	0.0178	0.96	14004	16757	14424.77
3262116	chr16	rs4780523	13575342	T	C	0.0411	0.0407	0.957	-0.032502530761974	0.0436	0.4562	14004	16757	14424.77
3264830	chr16	rs369178434	13575409	C	T	0.985	0.986	0.67	-0.222094102178638	0.0908	0.01444	12770	15725	13307.91
3255543	chr16	rs10852367	13575455	T	C	0.0575	0.0572	0.954	-0.0587950465105055	0.0372	0.1137	14004	16757	14424.77
3269371	chr16	rs117949123	13575783	T	C	0.966	0.967	0.718	-0.0188974371044634	0.0552	0.7316	14004	16757	14424.77
3260848	chr16	rs12596711	13575840	G	A	0.801	0.798	0.976	0.0324962313421326	0.0214	0.1297	14004	16757	14424.77
3249277	chr16	rs12599711	13575891	T	C	0.801	0.798	0.977	0.0320024161254944	0.0214	0.1355	14004	16757	14424.77
3256085	chr16	rs12599718	13575967	T	G	0.988	0.987	0.971	0.139501038777557	0.0992	0.1596	7943	10065	8697.77
3248834	chr16	rs2157022	13576246	C	G	0.0395	0.0391	0.964	-0.032502530761974	0.0443	0.4629	14004	16757	14424.77
3258983	chr16	rs7199581	13577210	A	G	0.0395	0.0392	0.966	-0.031397792147416	0.0442	0.4767	14004	16757	14424.77
3249274	chr16	rs62030204	13577323	A	C	0.797	0.794	0.982	0.0269047980491434	0.0212	0.206	14004	16757	14424.77
3245712	chr16	rs7199302	13577456	C	A	0.797	0.794	0.983	0.0264958638039652	0.0212	0.2126	14004	16757	14424.77
3266720	chr16	rs12708772	13577804	T	C	0.243	0.245	0.982	-0.0302015087331214	0.0199	0.1301	14004	16757	14424.77
3270497	chr16	rs1970767	13578472	C	T	0.0571	0.0566	0.946	-0.053200374867981	0.0375	0.1562	14004	16757	14424.77
3262012	chr16	rs147159127	13578972	G	C	0.828	0.83	0.965	-0.0293979151845611	0.0229	0.2002	14004	16757	14424.77
3245221	chr16	rs74946369	13579280	T	G	0.828	0.83	0.966	-0.0289963604415917	0.0229	0.2055	14004	16757	14424.77
3256706	chr16	rs117386234	13580039	C	G	0.977	0.977	0.887	-0.0262002485024742	0.062	0.6727	13014	15757	13429.79
3264041	chr16	rs117739288	13580531	G	T	0.977	0.977	0.888	-0.0264979913062283	0.0619	0.669	13014	15757	13429.79
3250628	chr16	rs12598524	13580539	A	G	0.802	0.798	0.992	0.0262036654966364	0.0213	0.2179	14004	16757	14424.77
3258061	chr16	rs11859355	13580639	G	A	0.623	0.619	0.984	-0.004701032558649	0.0176	0.7893	14004	16757	14424.77
3267224	chr16	rs9937842	13581288	T	G	0.623	0.618	0.985	-0.0046005663955682	0.0176	0.7927	14004	16757	14424.77
3265874	chr16	rs9925478	13581692	C	G	0.623	0.619	0.986	-0.0040983869261633	0.0176	0.815	14004	16757	14424.77
3266861	chr16	rs35899517	13581837	A	G	0.586	0.585	0.984	0.0077002766261879	0.0174	0.6578	14004	16757	14424.77
3246813	chr16	rs10521096	13581877	C	T	0.586	0.585	0.984	0.00730326611012	0.0174	0.6758	14004	16757	14424.77
3257627	chr16	rs10492776	13581912	A	C	0.623	0.619	0.987	-0.0039979812872983	0.0176	0.8217	14004	16757	14424.77
3249686	chr16	rs56247127	13582233	A	G	0.622	0.618	0.988	-0.0040983869261633	0.0176	0.8142	14004	16757	14424.77
3255463	chr16	rs4781494	13582241	G	C	0.041	0.0405	0.954	-0.0255024404124231	0.0438	0.56	14004	16757	14424.77
3250960	chr16	rs4781495	13582306	G	C	0.586	0.585	0.985	0.0077995046323818	0.0173	0.6543	14004	16757	14424.77
3258772	chr16	rs13330735	13583100	T	A	0.622	0.618	0.991	-0.0036968248442897	0.0176	0.8332	14004	16757	14424.77
3261299	chr16	rs13330778	13583186	T	C	0.622	0.618	0.991	-0.0038975857287134	0.0176	0.8242	14004	16757	14424.77
3258718	chr16	rs13339654	13583209	A	G	0.622	0.618	0.991	-0.0036968248442897	0.0176	0.8328	14004	16757	14424.77
3250652	chr16	rs13330788	13583263	T	G	0.848	0.853	0.982	-0.027998320426861	0.024	0.2437	14004	16757	14424.77
3267158	chr16	rs191378576	13583381	G	A	0.987	0.987	0.533	0.0499989570943217	0.1154	0.6648	11190	14135	11722.94
3258496	chr16	rs11859054	13583477	A	G	0.622	0.617	0.993	-0.0038975857287134	0.0176	0.8247	14004	16757	14424.77
3253973	chr16	rs2157023	13583521	C	T	0.588	0.588	0.988	0.00730326611012	0.0173	0.6729	14004	16757	14424.77
3256680	chr16	rs2157024	13583664	A	G	0.588	0.588	0.987	0.0072039888485025	0.0173	0.6801	14004	16757	14424.77
3267444	chr16	rs11864022	13583875	C	A	0.623	0.618	0.993	-0.0034961042567088	0.0176	0.8417	14004	16757	14424.77
3257225	chr16	rs78867626	13584117	C	T	0.97	0.97	0.879	0.0134984841513417	0.0547	0.8045	13014	15757	13429.79
3251747	chr16	rs62030206	13584183	G	C	0.981	0.982	0.892	0.0969996609179504	0.068	0.154	13147	15808	13524.11
3246553	chr16	rs1041863	13584234	T	C	0.588	0.587	0.99	0.0067968490002727	0.0173	0.696	14004	16757	14424.77
3268272	chr16	rs2226995	13584725	C	G	0.981	0.982	0.893	0.0956010465893889	0.068	0.16	13147	15808	13524.11
3248094	chr16	rs1013330	13584828	G	A	0.622	0.618	0.997	-0.0034961042567088	0.0175	0.8413	14004	16757	14424.77
3245380	chr16	rs1013331	13584900	C	A	0.623	0.618	0.997	-0.0040983869261633	0.0175	0.8163	14004	16757	14424.77
3260654	chr16	rs145211873	13585756	A	T	0.8	0.797	0.989	0.0242046886968174	0.0213	0.2542	14004	16757	14424.77
3261738	chr16	rs28437770	13585835	A	G	0.622	0.617	0.998	-0.0039979812872983	0.0175	0.8202	14004	16757	14424.77
3246118	chr16	rs16962129	13585842	G	A	0.981	0.982	0.894	0.0973989059871328	0.068	0.1524	13147	15808	13524.11
3267780	chr16	rs28501162	13585921	C	A	0.622	0.617	0.998	-0.0036968248442897	0.0175	0.8314	14004	16757	14424.77
3256700	chr16	rs143455267	13586202	A	G	0.982	0.982	0.724	0.0277027118389473	0.0754	0.7127	14004	16757	14424.77
3256486	chr16	rs13338621	13586717	G	T	0.621	0.617	1.0	-0.0036968248442897	0.0175	0.8306	14004	16757	14424.77
3247498	chr16	rs9921617	13587395	G	A	0.621	0.616	1.0	-0.0036968248442897	0.0175	0.8344	14004	16757	14424.77
3270260	chr16	rs9934874	13587529	T	A	0.621	0.616	1.0	-0.0036968248442897	0.0175	0.8336	14004	16757	14424.77
3255794	chr16	rs11641984	13587796	A	G	0.588	0.587	0.998	0.0075017910703226	0.0172	0.6646	14004	16757	14424.77
3259636	chr16	rs16962153	13588014	A	G	0.621	0.616	1.0	-0.003596459514405	0.0175	0.8345	14004	16757	14424.77
3245692	chr16	rs16962155	13588335	A	G	0.621	0.616	1.0	-0.0033957590691798	0.0175	0.8447	14004	16757	14424.77
3250403	chr16	rs75480054	13588694	T	C	0.959	0.959	0.712	0.0096037361426946	0.0504	0.8492	14004	16757	14424.77
3247052	chr16	rs75068552	13591265	G	C	0.849	0.854	0.989	-0.0293979151845611	0.024	0.221	14004	16757	14424.77
3268326	chr16	rs56245004	13591849	G	A	0.801	0.798	0.986	0.0236969951765786	0.0213	0.2654	14004	16757	14424.77
3268688	chr16	rs16962157	13592059	T	C	0.85	0.854	0.992	-0.0270012755029434	0.024	0.2602	14004	16757	14424.77
3246475	chr16	rs138119182	13592067	A	G	0.98	0.98	0.657	-0.0243951568347216	0.0748	0.7441	13457	16217	13881.29
3247294	chr16	rs147263917	13592819	T	C	0.983	0.983	0.645	-0.0979987908821025	0.0821	0.2324	14004	16757	14424.77
3255872	chr16	rs8059308	13592883	C	T	0.851	0.857	0.994	-0.0316041926269978	0.0241	0.189	14004	16757	14424.77
3266101	chr16	rs9940829	13593419	A	T	0.619	0.614	1.0	-0.0024028846163103	0.0174	0.8918	14004	16757	14424.77
3253103	chr16	rs2157025	13593929	T	G	0.814	0.816	0.98	-0.0095050300143049	0.022	0.665	14004	16757	14424.77
3268015	chr16	rs1547403	13593986	G	A	0.619	0.613	1.0	-0.0027036515743148	0.0174	0.8787	14004	16757	14424.77
3252612	chr16	rs11645390	13593993	C	T	0.756	0.754	1.0	0.0263010744193707	0.0197	0.1832	14004	16757	14424.77
3249365	chr16	rs1547404	13594079	C	G	0.619	0.613	1.01	-0.002002002670673	0.0174	0.9083	14004	16757	14424.77
3262260	chr16	rs4781497	13594514	G	C	0.831	0.832	0.985	-0.0213972981080803	0.0228	0.349	14004	16757	14424.77
3250885	chr16	rs16962161	13594847	A	G	0.619	0.613	1.01	-0.0016012813669738	0.0174	0.9274	14004	16757	14424.77
3254693	chr16	rs11646516	13594921	G	A	0.955	0.956	0.929	0.0352995739869328	0.0432	0.4134	14004	16757	14424.77
3257572	chr16	rs16962168	13595206	T	A	0.619	0.613	1.01	-0.001300845733048	0.0174	0.9423	14004	16757	14424.77
3257970	chr16	rs1547405	13595351	A	G	0.618	0.613	1.01	-0.0012007205765188	0.0174	0.9453	14004	16757	14424.77
3249796	chr16	rs143190894	13595440	T	C	0.984	0.984	0.719	0.0549994182186046	0.0912	0.5466	10938	11951	10980.59
3257439	chr16	rs13333495	13596038	A	G	0.618	0.613	1.01	-0.0012007205765188	0.0174	0.947	14004	16757	14424.77
3254360	chr16	rs4781498	13596223	G	A	0.851	0.857	0.999	-0.0346949697968869	0.024	0.1486	14004	16757	14424.77
3258668	chr16	rs8056164	13596644	G	T	0.757	0.754	1.0	0.0270021387025708	0.0197	0.1705	14004	16757	14424.77
3249809	chr16	rs11075202	13596691	G	A	0.802	0.799	0.982	0.0222017079836866	0.0214	0.2996	14004	16757	14424.77
3253036	chr16	rs13330029	13597626	C	T	0.619	0.613	1.01	-0.0010005003335835	0.0174	0.9542	14004	16757	14424.77
3248556	chr16	rs13338837	13598086	A	T	0.619	0.613	1.0	-0.0007002451143934	0.0174	0.9684	14004	16757	14424.77
3254718	chr16	rs13333934	13598576	C	A	0.207	0.2	1.0	0.0121953336998771	0.0211	0.5627	14004	16757	14424.77
3262868	chr16	rs13330249	13598688	T	C	0.619	0.613	1.0	-0.0003000450090019	0.0174	0.9859	14004	16757	14424.77
3263237	chr16	rs16962190	13599017	G	C	0.619	0.613	1.0	0.0	0.0174	0.9984	14004	16757	14424.77
3262450	chr16	rs72773529	13599144	T	C	0.619	0.613	1.0	0.0002999550089979	0.0174	0.984	14004	16757	14424.77
3245381	chr16	rs997593	13599178	A	G	0.982	0.981	0.92	0.112596274302389	0.074	0.1281	11409	12194	11346.22
3245604	chr16	rs998231	13599365	G	A	0.588	0.587	0.998	0.007997931111062	0.0172	0.6436	14004	16757	14424.77
3263403	chr16	rs998232	13599566	G	C	0.207	0.202	1.0	0.0099998345783334	0.021	0.6355	14004	16757	14424.77
3265341	chr16	rs12447229	13599794	G	A	0.849	0.855	1.0	-0.0334016766340304	0.0239	0.1625	14004	16757	14424.77
3260833	chr16	rs2213264	13599948	C	T	0.592	0.59	0.999	0.0119977384336167	0.0172	0.487	14004	16757	14424.77
3256571	chr16	rs8047919	13600211	G	T	0.849	0.854	0.998	-0.0355028330426552	0.0239	0.1364	14004	16757	14424.77
3269789	chr16	rs2226996	13600302	A	G	0.592	0.59	1.0	0.0119977384336167	0.0172	0.4849	14004	16757	14424.77
3256718	chr16	rs11646275	13600342	G	A	0.756	0.754	1.0	0.023003381764963	0.0197	0.2431	14004	16757	14424.77
3258477	chr16	rs9935197	13600456	C	A	0.614	0.609	1.0	-0.0043996643446871	0.0174	0.8015	14004	16757	14424.77
3260120	chr16	rs9934680	13600512	G	A	0.613	0.609	1.0	-0.0055956263571598	0.0174	0.7473	14004	16757	14424.77
3260177	chr16	rs78456650	13600610	G	T	0.849	0.855	1.0	-0.0331949048576409	0.0239	0.1642	14004	16757	14424.77
3257738	chr16	rs9937615	13600826	C	G	0.039	0.0392	0.967	-0.0421040660228114	0.0445	0.3441	14004	16757	14424.77
3253236	chr16	rs9929990	13600968	T	C	0.444	0.445	0.996	-0.0180010511095525	0.0171	0.2917	14004	16757	14424.77
3263606	chr16	rs9927913	13601116	A	T	0.831	0.837	0.998	-0.0212951405401588	0.0228	0.3496	14004	16757	14424.77
3268741	chr16	rs9930242	13601213	T	C	0.831	0.837	0.999	-0.0218980211012161	0.0228	0.3358	14004	16757	14424.77
3246768	chr16	rs76693260	13601217	G	T	0.837	0.837	0.987	-0.0122041688389067	0.0231	0.5964	14004	16757	14424.77
3248287	chr16	rs16962221	13602800	G	A	0.612	0.607	1.0	-0.003797200248385	0.0174	0.8267	14004	16757	14424.77
3268867	chr16	rs8046639	13603243	A	C	0.444	0.446	0.995	-0.0182047046548463	0.0171	0.288	14004	16757	14424.77
3258456	chr16	rs8046788	13603325	A	T	0.849	0.855	1.0	-0.0361972883118878	0.0238	0.1292	14004	16757	14424.77
3251705	chr16	rs74009023	13603339	C	G	0.849	0.855	1.0	-0.0364046818937998	0.0239	0.1268	14004	16757	14424.77
3258554	chr16	rs28371844	13603865	G	A	0.849	0.855	1.0	-0.0361972883118878	0.0238	0.1289	14004	16757	14424.77
3249583	chr16	rs2903306	13604222	A	G	0.461	0.462	0.999	-0.0220002402796674	0.017	0.1958	14004	16757	14424.77
3253768	chr16	rs4595785	13604322	A	G	0.461	0.462	0.998	-0.0222047099881925	0.017	0.1911	14004	16757	14424.77
3270552	chr16	rs8055688	13604797	G	T	0.0552	0.0548	0.98	-0.0525045539821493	0.0375	0.1613	14004	16757	14424.77
3258154	chr16	rs2903307	13604890	T	C	0.0552	0.0548	0.98	-0.0527996915922012	0.0375	0.1589	14004	16757	14424.77
3257946	chr16	rs62030248	13605045	C	T	0.869	0.863	0.818	0.0384992991506098	0.0276	0.1635	14004	16757	14424.77
3250228	chr16	rs9928897	13605058	C	T	0.856	0.863	0.965	-0.0313049258284153	0.0247	0.2043	14004	16757	14424.77
3247828	chr16	rs62030249	13606487	A	G	0.981	0.98	0.903	0.0871955266996978	0.0731	0.2329	11409	12194	11346.22
3245193	chr16	rs2866485	13606680	T	G	0.461	0.463	0.994	-0.0239956055562207	0.017	0.1591	14004	16757	14424.77
3247031	chr16	rs58645304	13607435	A	G	0.612	0.607	0.999	-0.0048015088161939	0.0174	0.7836	14004	16757	14424.77
3262637	chr16	rs2105839	13607613	A	T	0.462	0.463	0.993	-0.0239034240815591	0.0171	0.1608	14004	16757	14424.77
3246473	chr16	rs12929346	13607635	T	C	0.594	0.593	0.994	0.0131037693769772	0.0173	0.4487	14004	16757	14424.77
3264548	chr16	rs2866486	13608080	C	G	0.462	0.463	0.992	-0.0244976316004002	0.0171	0.1511	14004	16757	14424.77
3269271	chr16	rs9921860	13608086	G	A	0.612	0.607	0.997	-0.005304041591906	0.0174	0.7594	14004	16757	14424.77
3258734	chr16	rs743655	13608346	C	A	0.462	0.464	0.991	-0.0247026126403718	0.0171	0.1487	14004	16757	14424.77
3250279	chr16	rs743656	13608690	G	A	0.849	0.855	0.997	-0.0369959896867261	0.0239	0.1223	14004	16757	14424.77
3257097	chr16	rs11646812	13608884	A	T	0.594	0.593	0.992	0.0126990249774084	0.0173	0.464	14004	16757	14424.77
3261226	chr16	rs9888835	13608897	C	T	0.85	0.856	0.999	-0.0386992491392765	0.024	0.106	14004	16757	14424.77
3247536	chr16	rs9924884	13609387	G	A	0.942	0.942	0.677	0.0371994409891063	0.0438	0.3947	14004	16757	14424.77
3253930	chr16	rs9302502	13609820	T	C	0.612	0.607	0.997	-0.004701032558649	0.0174	0.7883	14004	16757	14424.77
3265612	chr16	rs9940933	13610201	T	C	0.849	0.856	0.997	-0.0385953087593848	0.024	0.1069	14004	16757	14424.77
3257891	chr16	rs7194750	13613166	A	T	0.0552	0.0552	0.957	-0.0625990697565225	0.0379	0.09871	14004	16757	14424.77
3245772	chr16	rs7195117	13613319	A	G	0.293	0.294	0.973	-0.0231969816042026	0.0189	0.2195	14004	16757	14424.77
3258810	chr16	rs7185053	13615258	A	C	0.0376	0.0385	0.932	-0.0603021738083819	0.0459	0.1891	14004	16757	14424.77
3266133	chr16	rs4309380	13615695	C	T	0.623	0.618	0.989	-0.0094040800752939	0.0176	0.5936	14004	16757	14424.77
3250196	chr16	rs928962	13616086	A	G	0.548	0.545	0.987	0.0234039777790161	0.0172	0.173	14004	16757	14424.77
3261460	chr16	rs2226997	13616128	C	T	0.816	0.814	0.971	-0.0030045090202987	0.0221	0.8908	14004	16757	14424.77
3250134	chr16	rs928963	13616231	C	A	0.556	0.553	0.984	0.0225048553400694	0.0172	0.1905	14004	16757	14424.77
3257036	chr16	rs928964	13616355	C	T	0.575	0.571	0.983	0.0158044491449436	0.0173	0.3595	14004	16757	14424.77
3267103	chr16	rs9924758	13616484	G	C	0.0292	0.028	0.806	-0.0636002947429691	0.0617	0.3029	12671	13790	12753.81
3246537	chr16	rs9927218	13617061	G	A	0.47	0.47	0.992	-0.0267033828345498	0.0171	0.1174	14004	16757	14424.77
3248228	chr16	rs7197159	13617204	C	T	0.574	0.571	0.981	0.0147999386115992	0.0173	0.3926	14004	16757	14424.77
3269014	chr16	rs2866487	13617358	A	G	0.0346	0.0326	0.913	-0.088995161571562	0.0492	0.07062	14004	16757	14424.77
3266034	chr16	rs4436764	13617718	G	A	0.469	0.469	0.995	-0.0262002485024742	0.017	0.1235	14004	16757	14424.77
3259399	chr16	rs7192468	13617960	A	T	0.753	0.75	0.977	0.0221038989069263	0.0198	0.2652	14004	16757	14424.77
3260643	chr16	rs72773536	13618030	A	G	0.814	0.815	0.958	-0.0008003201707691	0.0223	0.9714	14004	16757	14424.77
3260816	chr16	rs4780524	13618710	C	T	0.823	0.822	0.966	-0.0026033858701149	0.0226	0.9069	14004	16757	14424.77
3256828	chr16	rs79857936	13619136	T	C	0.909	0.909	0.677	0.0100988346774146	0.0355	0.7757	14004	16757	14424.77
3261489	chr16	rs117634001	13621225	C	T	0.974	0.975	0.802	-0.0723986646217843	0.0625	0.2472	13014	15757	13429.79
3270114	chr16	rs10492775	13621282	T	C	0.849	0.855	0.973	-0.0416035498550752	0.0242	0.086	14004	16757	14424.77
3249404	chr16	rs10521095	13621435	G	A	0.47	0.47	0.973	-0.0235040691879941	0.0173	0.1728	14004	16757	14424.77
3251925	chr16	rs147474055	13621587	A	T	0.968	0.969	0.681	-0.0633019526702622	0.0584	0.2782	14004	16757	14424.77
3262440	chr16	rs12928054	13622432	G	T	0.752	0.75	0.958	0.0197045832743354	0.0201	0.3267	14004	16757	14424.77
3252218	chr16	rs12933214	13622857	C	A	0.751	0.749	0.954	0.0189983824093147	0.0201	0.3433	14004	16757	14424.77
3268422	chr16	rs28507585	13623592	G	A	0.473	0.473	0.966	-0.0243951568347216	0.0173	0.1592	14004	16757	14424.77
3261173	chr16	rs79743998	13623613	A	G	0.971	0.971	0.673	-0.0411032840784537	0.0617	0.5056	14004	16757	14424.77
3263604	chr16	rs6498423	13623880	G	A	0.471	0.471	0.964	-0.0231048737150968	0.0173	0.1835	14004	16757	14424.77
3249375	chr16	rs62030253	13623967	C	T	0.981	0.979	0.831	0.151097452038904	0.0811	0.06238	10365	9922	9915.6
3270110	chr16	rs6498424	13624028	A	C	0.0194	0.0186	0.781	-0.0598030843707537	0.0791	0.4495	11409	12194	11346.22
3245183	chr16	rs75738180	13624195	C	A	0.849	0.855	0.965	-0.0430014511447026	0.0243	0.07741	14004	16757	14424.77
3264001	chr16	rs77585596	13624489	A	C	0.823	0.822	0.955	0.0001999800026662	0.0227	0.9918	14004	16757	14424.77
3264918	chr16	rs7185999	13624490	C	T	0.478	0.477	0.954	-0.0217958123704574	0.0174	0.2098	14004	16757	14424.77
3266994	chr16	rs6498425	13624588	C	T	0.476	0.475	0.963	-0.0217958123704574	0.0173	0.209	14004	16757	14424.77
3249799	chr16	rs7184849	13624623	G	A	0.626	0.619	0.967	-0.0017014466397575	0.0179	0.9254	14004	16757	14424.77
3257490	chr16	rs11864841	13625515	G	A	0.801	0.8	0.976	-0.0036968248442897	0.0214	0.8631	14004	16757	14424.77
3257653	chr16	rs2027817	13625931	T	C	0.382	0.39	0.935	-0.0138048499765589	0.018	0.4437	14004	16757	14424.77
3261519	chr16	rs35043672	13626052	T	C	0.884	0.888	0.761	0.0061013488579762	0.0299	0.839	14004	16757	14424.77
3267767	chr16	rs35618077	13626147	C	G	0.886	0.891	0.763	0.0043007385516922	0.0302	0.8875	14004	16757	14424.77
3264934	chr16	rs8046896	13627281	T	C	0.0186	0.0176	0.841	-0.0437951599996715	0.0813	0.5902	10862	11654	10802.75
3269313	chr16	rs11639649	13627345	C	A	0.808	0.806	0.963	0.0025966258472659	0.0219	0.9043	14004	16757	14424.77
3246153	chr16	rs11648769	13627857	A	G	0.0195	0.0194	0.813	-0.0318003125497978	0.0849	0.7076	9818	9382	9372.13
3260796	chr16	rs10459785	13628038	A	T	0.0199	0.0197	0.814	-0.0275973271921043	0.0842	0.7432	9818	9382	9372.13
3256788	chr16	rs56280956	13628141	G	A	0.809	0.806	0.962	0.0046989426564652	0.0219	0.8297	14004	16757	14424.77
3261741	chr16	rs10459786	13628242	T	C	0.0197	0.0195	0.813	-0.0290993078252748	0.0846	0.7308	9818	9382	9372.13
3249498	chr16	rs62030255	13628482	G	C	0.979	0.979	0.82	0.0953010888539114	0.0745	0.201	11332	12619	11255.8
3248850	chr16	rs74245962	13628698	T	A	0.644	0.636	0.951	0.0056042667198317	0.0181	0.7566	14004	16757	14424.77
3255451	chr16	rs8062056	13628957	G	C	0.362	0.369	0.941	-0.0099998320783335	0.0182	0.5831	14004	16757	14424.77
3247945	chr16	rs9924727	13629662	T	A	0.402	0.407	0.933	-0.0102018624845967	0.0179	0.5684	14004	16757	14424.77
3246260	chr16	rs10459771	13629865	T	C	0.595	0.602	0.933	-0.0137034650584925	0.0179	0.4449	14004	16757	14424.77
3259162	chr16	rs10459787	13629913	T	C	0.594	0.602	0.933	-0.0140989243795016	0.0179	0.432	14004	16757	14424.77
3257962	chr16	rs9302503	13630087	C	G	0.402	0.407	0.934	-0.009797842480111	0.0179	0.5832	14004	16757	14424.77
3250594	chr16	rs9302504	13630156	C	A	0.0197	0.0194	0.823	-0.0217038334437866	0.0843	0.7969	9818	9382	9372.13
3259895	chr16	rs78223724	13630342	C	G	0.894	0.9	0.811	-0.0499993949944177	0.0308	0.1047	14004	16757	14424.77
3265290	chr16	rs72773545	13630452	G	A	0.806	0.804	0.969	0.0047984689115734	0.0217	0.8254	14004	16757	14424.77
3247836	chr16	rs4781499	13630944	A	G	0.657	0.66	0.968	-0.0187955345843259	0.0182	0.3023	14004	16757	14424.77
3256403	chr16	rs7201449	13630970	T	C	0.633	0.626	0.94	0.0044003044444822	0.0181	0.8074	14004	16757	14424.77
3262131	chr16	rs4781500	13631034	T	C	0.401	0.406	0.937	-0.0095958936734469	0.0179	0.5889	14004	16757	14424.77
3256492	chr16	rs9937896	13631244	C	A	0.807	0.805	0.969	0.0063001125484799	0.0218	0.772	14004	16757	14424.77
3267495	chr16	rs73524919	13631466	G	C	0.979	0.98	0.839	0.091995601745583	0.0743	0.216	11332	12619	11255.8
3261284	chr16	rs34836534	13631608	A	T	0.887	0.892	0.736	-0.0017014466397575	0.0309	0.9566	14004	16757	14424.77
3254610	chr16	rs143546232	13631776	A	G	0.983	0.982	0.718	0.0540998523168248	0.0767	0.4809	14004	16757	14424.77
3265459	chr16	rs56379196	13631984	A	G	0.744	0.745	0.925	0.0109003744682883	0.0202	0.5906	14004	16757	14424.77
3251145	chr16	rs72773548	13632110	C	G	0.799	0.797	0.961	0.0033045340083004	0.0215	0.8792	14004	16757	14424.77
3265192	chr16	rs4781501	13632475	T	C	0.0181	0.0171	0.864	-0.0364980230402006	0.0815	0.6546	10862	11654	10802.75
3249543	chr16	rs4781502	13632492	A	C	0.0182	0.0172	0.867	-0.0338050046123612	0.0812	0.6769	10862	11654	10802.75
3250299	chr16	rs4781503	13632684	A	C	0.808	0.805	0.965	0.0059025456526138	0.0218	0.7887	14004	16757	14424.77
3246605	chr16	rs80141692	13632718	A	C	0.92	0.921	0.689	-0.0437951599996715	0.0372	0.2398	14004	16757	14424.77
3256324	chr16	rs4467059	13633333	C	T	0.0341	0.0316	0.914	-0.0438996422900184	0.05	0.3805	14004	16757	14424.77
3250109	chr16	rs62026962	13634143	A	T	0.979	0.98	0.846	0.0837987219353288	0.074	0.2573	11332	12619	11255.8
3265823	chr16	rs11641807	13634314	G	A	0.798	0.796	0.958	0.0025966258472659	0.0215	0.9045	14004	16757	14424.77
3248080	chr16	rs8057032	13634426	T	C	0.034	0.0315	0.92	-0.0438996422900184	0.0499	0.3793	14004	16757	14424.77
3260818	chr16	rs62026963	13634452	A	G	0.979	0.979	0.838	0.0802980596838212	0.0737	0.2759	11332	12619	11255.8
3257088	chr16	rs9921139	13634910	T	C	0.0342	0.0317	0.912	-0.0440981887217984	0.05	0.3771	14004	16757	14424.77
3245185	chr16	rs9928158	13635049	G	A	0.0343	0.0318	0.911	-0.0437951599996715	0.05	0.3802	14004	16757	14424.77
3266518	chr16	rs34068142	13635424	C	T	0.746	0.747	0.919	0.0100988346774146	0.0203	0.6194	14004	16757	14424.77
3252016	chr16	rs9888939	13635534	C	T	0.806	0.804	0.962	0.0035038543266769	0.0218	0.8734	14004	16757	14424.77
3259071	chr16	rs3919422	13635554	C	T	0.647	0.638	0.959	0.0059025456526138	0.0181	0.7434	14004	16757	14424.77
3268992	chr16	rs4603544	13635786	A	G	0.0339	0.0314	0.903	-0.0430954101055856	0.0504	0.3926	14004	16757	14424.77
3267446	chr16	rs72773552	13636091	A	G	0.8	0.798	0.954	0.0038027603329278	0.0216	0.8612	14004	16757	14424.77
3267687	chr16	rs9932034	13636388	C	G	0.034	0.0314	0.901	-0.0416035498550752	0.0505	0.4101	14004	16757	14424.77
3256485	chr16	rs62026964	13636653	A	G	0.979	0.98	0.816	0.0670042287804738	0.0748	0.3709	11332	12619	11255.8
3270123	chr16	rs916071	13636666	C	A	0.0184	0.0176	0.857	-0.0469972723609114	0.0811	0.562	10862	11654	10802.75
3265477	chr16	rs916072	13637582	A	G	0.034	0.0315	0.897	-0.0418016408837633	0.0505	0.4085	14004	16757	14424.77
3254204	chr16	rs16962265	13637994	G	C	0.646	0.638	0.955	0.0066975214477213	0.0181	0.7118	14004	16757	14424.77
3247440	chr16	rs186072814	13638438	G	A	0.982	0.982	0.693	-0.0460962958929736	0.0795	0.5617	12467	15217	12886.31
3255880	chr16	rs1894379	13638747	C	T	0.648	0.652	0.944	-0.0099998320783335	0.0183	0.585	14004	16757	14424.77
3250037	chr16	rs1894380	13638938	A	G	0.98	0.98	0.817	0.0762014934935767	0.0756	0.3138	11332	12619	11255.8
3245499	chr16	rs72773557	13639046	C	T	0.808	0.806	0.958	0.0052959516591825	0.0219	0.8106	14004	16757	14424.77
3259745	chr16	rs16962268	13639191	A	G	0.98	0.98	0.815	0.0758956590032571	0.0757	0.3156	11332	12619	11255.8
3248173	chr16	rs9924993	13639660	G	A	0.0189	0.0181	0.839	-0.0475004961488543	0.0811	0.5583	10862	11654	10802.75
3269997	chr16	rs12162088	13639892	A	G	0.645	0.637	0.949	0.0061013488579762	0.0181	0.737	14004	16757	14424.77
3251261	chr16	rs16962270	13639925	A	T	0.646	0.638	0.95	0.0067968490002727	0.0182	0.7065	14004	16757	14424.77
3249347	chr16	rs11642938	13639979	C	G	0.809	0.807	0.956	0.0067968490002727	0.022	0.7576	14004	16757	14424.77
3260332	chr16	rs10744978	13640381	G	A	0.019	0.0181	0.825	-0.0471964348309747	0.0816	0.5626	10862	11654	10802.75
3246635	chr16	rs28686928	13640665	T	C	0.381	0.375	0.941	0.009197572354042	0.018	0.6105	14004	16757	14424.77
3268782	chr16	rs28450998	13640699	A	T	0.381	0.375	0.941	0.0092966519050945	0.018	0.6081	14004	16757	14424.77
3254040	chr16	rs16962278	13640950	A	G	0.979	0.98	0.779	0.055302247784655	0.0762	0.4683	11332	12619	11255.8
3263822	chr16	rs72773563	13641264	G	A	0.668	0.67	0.937	-0.0127003085782322	0.0186	0.4964	14004	16757	14424.77
3248221	chr16	rs55726730	13641339	C	G	0.636	0.641	0.932	-0.0114958245134845	0.0183	0.5283	14004	16757	14424.77
3256471	chr16	rs8062888	13641580	A	C	0.381	0.375	0.939	0.0096037361426946	0.0181	0.5961	14004	16757	14424.77
3265557	chr16	rs8051180	13641795	T	C	0.368	0.362	0.939	0.0077002766261879	0.0182	0.6708	14004	16757	14424.77
3259972	chr16	rs11645815	13641930	C	T	0.381	0.375	0.938	0.0098018049722602	0.0181	0.5894	14004	16757	14424.77
3264068	chr16	rs74779535	13642651	A	C	0.859	0.864	0.889	-0.0331949048576409	0.026	0.2009	14004	16757	14424.77
3263039	chr16	rs62027020	13642900	G	A	0.858	0.854	0.736	0.0218006299588528	0.0282	0.4402	14004	16757	14424.77
3258900	chr16	rs79747335	13642979	C	T	0.86	0.864	0.889	-0.0323992324466777	0.026	0.2136	14004	16757	14424.77
3251056	chr16	rs8051094	13643003	G	A	0.393	0.385	0.936	0.0096037361426946	0.018	0.5928	14004	16757	14424.77
3260453	chr16	rs2157027	13643076	G	T	0.978	0.98	0.768	0.0298985503458634	0.0691	0.6651	13147	15808	13524.11
3245887	chr16	rs11647064	13643090	G	T	0.394	0.387	0.935	0.0102968054773682	0.018	0.5683	14004	16757	14424.77
3260238	chr16	rs35440475	13643411	A	G	0.933	0.935	0.659	-0.0959053568870712	0.0417	0.0214	14004	16757	14424.77
3262400	chr16	rs715063	13643566	C	T	0.391	0.383	0.934	0.0106035827841911	0.018	0.5583	14004	16757	14424.77
3250846	chr16	rs4353466	13643794	C	A	0.863	0.868	0.874	-0.0350988198393953	0.0265	0.1853	14004	16757	14424.77
3247887	chr16	rs8056716	13643974	G	A	0.392	0.385	0.933	0.0109992854583691	0.0181	0.5419	14004	16757	14424.77
3261711	chr16	rs79815254	13643983	C	T	0.955	0.957	0.644	-0.106005167845849	0.0511	0.03828	14004	16757	14424.77
3249779	chr16	rs72640403	13644706	T	C	0.642	0.643	0.519	-0.0263953113595316	0.0245	0.28	14004	16757	14424.77
3260449	chr16	rs8059451	13644749	C	G	0.0619	0.06	0.599	-0.0553013157850893	0.045	0.219	14004	16757	14424.77
3254109	chr16	rs113718420	13644797	A	G	0.955	0.954	0.458	-0.0144032303107437	0.0594	0.8087	14004	16757	14424.77
3254947	chr16	rs113695122	13644848	T	C	0.924	0.922	0.42	0.112203052019493	0.0491	0.02225	14004	16757	14424.77
3270494	chr16	rs34289901	13645348	C	A	0.864	0.863	0.809	0.0213015034199157	0.0272	0.4344	14004	16757	14424.77
3255159	chr16	rs16962282	13645415	C	T	0.897	0.898	0.831	0.0297044227063309	0.0301	0.3234	14004	16757	14424.77
3262504	chr16	rs62027022	13646346	C	T	0.978	0.976	0.652	0.140900424493166	0.0716	0.04922	14004	16757	14424.77
3250843	chr16	rs34640498	13647316	G	C	0.969	0.971	0.679	0.0539008916487975	0.0583	0.3546	14004	16757	14424.77
3270622	chr16	rs16962290	13647739	A	G	0.856	0.85	0.924	0.0475036226439669	0.0251	0.0583	14004	16757	14424.77
3247227	chr16	rs4781505	13648242	C	T	0.115	0.109	0.875	0.0469026696862194	0.0294	0.1115	14004	16757	14424.77
3262091	chr16	rs12930773	13648300	T	C	0.137	0.134	0.837	0.0192044091837133	0.0278	0.489	14004	16757	14424.77
3270310	chr16	rs6498427	13648996	G	A	0.0355	0.0352	0.678	0.0189002595004805	0.06	0.7525	14004	16757	14424.77
3252979	chr16	rs2866488	13649118	C	T	0.808	0.806	0.872	0.036997088886122	0.0231	0.1084	14004	16757	14424.77
3255949	chr16	rs9929234	13649578	A	G	0.349	0.35	0.873	-0.022398994943479	0.0191	0.2398	14004	16757	14424.77
3246459	chr16	rs2226992	13650148	C	T	0.33	0.328	0.875	-0.0135007260538548	0.0194	0.4863	14004	16757	14424.77
3245872	chr16	rs1547400	13650784	G	A	0.0371	0.0367	0.71	0.0243022925229648	0.0597	0.6835	13233	15840	13587.08
3250881	chr16	rs11640637	13650836	G	T	0.973	0.973	0.422	-0.0142003494011414	0.0799	0.8593	14004	16757	14424.77
3252481	chr16	rs1547402	13651107	T	C	0.115	0.109	0.912	0.0497991787524836	0.0289	0.08481	14004	16757	14424.77
3255769	chr16	rs186895257	13651334	C	T	0.984	0.984	0.536	-0.022398994943479	0.0954	0.8145	13457	16217	13881.29
3252120	chr16	rs116334803	13651384	G	A	0.977	0.974	0.675	0.126403549801838	0.0681	0.06341	14004	16757	14424.77
3248003	chr16	rs116816655	13651686	C	T	0.978	0.976	0.777	0.0984960087488089	0.0637	0.1222	14004	16757	14424.77
3248364	chr16	rs6498428	13651771	T	G	0.351	0.352	0.897	-0.0188974371044634	0.0188	0.3126	14004	16757	14424.77
3246385	chr16	rs60630319	13652637	A	G	0.816	0.813	0.892	0.0418039122811836	0.0231	0.07081	14004	16757	14424.77
3255059	chr16	rs12596110	13653109	T	C	0.976	0.974	0.675	0.115299955362577	0.0671	0.08602	14004	16757	14424.77
3255364	chr16	rs8060172	13653279	A	G	0.0357	0.0355	0.72	0.026398473854531	0.0604	0.6623	13233	15840	13587.08
3255210	chr16	rs12596697	13653902	T	A	0.976	0.973	0.671	0.116297488332708	0.067	0.08233	14004	16757	14424.77
3249139	chr16	rs72773576	13654982	C	G	0.916	0.923	0.916	-0.0683002542587931	0.0323	0.03456	14004	16757	14424.77
3250686	chr16	rs6498429	13654988	T	C	0.174	0.171	0.851	0.016296487966892	0.0247	0.5073	14004	16757	14424.77
3255032	chr16	rs72773578	13655004	A	G	0.916	0.922	0.917	-0.0688036036849463	0.0323	0.03301	14004	16757	14424.77
3252061	chr16	rs112744672	13655480	T	A	0.979	0.976	0.776	0.103097958003567	0.0644	0.1094	14004	16757	14424.77
3251117	chr16	rs147863675	13655512	G	A	0.984	0.983	0.735	0.141603723515396	0.0957	0.1389	9491	10412	9489.94
3258846	chr16	rs1573628	13655883	T	C	0.143	0.138	0.892	0.0330962274891896	0.0262	0.2071	14004	16757	14424.77
3269724	chr16	rs72773580	13655884	G	A	0.968	0.97	0.629	0.021898468701116	0.0595	0.7135	14004	16757	14424.77
3256750	chr16	rs4356465	13656441	C	G	0.177	0.174	0.846	0.0148984646619666	0.0246	0.5459	14004	16757	14424.77
3251251	chr16	rs12935543	13656831	C	T	0.971	0.97	0.8	0.0720043324830851	0.0562	0.1995	14004	16757	14424.77
3246142	chr16	rs2903308	13656885	A	G	0.215	0.212	0.919	0.0298985503458634	0.022	0.1727	14004	16757	14424.77
3259561	chr16	rs62035241	13657112	C	A	0.952	0.947	0.742	0.113703615012076	0.0448	0.01118	14004	16757	14424.77
3264273	chr16	rs72773581	13657443	C	T	0.916	0.923	0.934	-0.0751007725092503	0.032	0.01889	14004	16757	14424.77
3250809	chr16	rs74557625	13658191	G	C	0.976	0.974	0.816	0.0969996609179504	0.0599	0.1051	14004	16757	14424.77
3256407	chr16	rs2001025	13658506	T	C	0.0386	0.0372	0.771	0.053000336561653	0.0606	0.3816	11689	14399	12113.05
3267518	chr16	rs7188326	13658895	T	C	0.272	0.269	0.943	0.0065981840282271	0.0199	0.7397	14004	16757	14424.77
3265390	chr16	rs8063481	13659177	C	T	0.273	0.27	0.943	0.007997931111062	0.0199	0.6886	14004	16757	14424.77
3262608	chr16	rs8064185	13659188	A	G	0.273	0.27	0.943	0.0086028888072678	0.0199	0.665	14004	16757	14424.77
3246338	chr16	rs8043735	13659346	A	G	0.273	0.27	0.944	0.007997931111062	0.0198	0.6852	14004	16757	14424.77
3265491	chr16	rs8063939	13659436	C	G	0.273	0.27	0.945	0.0086028888072678	0.0198	0.6656	14004	16757	14424.77
3246924	chr16	rs62035242	13659958	T	C	0.95	0.945	0.737	0.109401340517326	0.0444	0.01378	14004	16757	14424.77
3245225	chr16	rs6498432	13660106	G	T	0.275	0.271	0.948	0.0098018049722602	0.0198	0.6194	14004	16757	14424.77
3248799	chr16	rs12708777	13660343	A	C	0.849	0.844	0.952	0.0421011760186353	0.0241	0.08099	14004	16757	14424.77
3251480	chr16	rs1540270	13660549	C	T	0.271	0.269	0.952	0.0069954745123864	0.0198	0.7228	14004	16757	14424.77
3258370	chr16	rs62035243	13660551	C	T	0.974	0.972	0.656	0.114702740860147	0.0656	0.08054	14004	16757	14424.77
3270538	chr16	rs72773585	13660572	G	A	0.915	0.922	0.945	-0.0781994075954536	0.0317	0.01349	14004	16757	14424.77
3269098	chr16	rs1540271	13660575	C	T	0.275	0.271	0.952	0.0105046326450854	0.0197	0.5947	14004	16757	14424.77
3249225	chr16	rs9936808	13660854	G	C	0.275	0.271	0.953	0.0108014536938559	0.0197	0.5821	14004	16757	14424.77
3245139	chr16	rs9936868	13660918	G	T	0.276	0.272	0.953	0.0103957761821204	0.0197	0.5959	14004	16757	14424.77
3258701	chr16	rs9930070	13661190	T	A	0.275	0.271	0.954	0.0109992854583691	0.0197	0.5759	14004	16757	14424.77
3254146	chr16	rs11647658	13661390	G	T	0.272	0.269	0.954	0.0080971295874548	0.0198	0.6831	14004	16757	14424.77
3249992	chr16	rs79603259	13661859	A	T	0.987	0.988	0.598	-0.13920459772055	0.1245	0.2636	9140	11652	9448.97
3257160	chr16	rs16962377	13662670	G	C	0.914	0.921	0.947	-0.0720976864404302	0.0314	0.02179	14004	16757	14424.77
3253437	chr16	rs16962380	13662679	C	T	0.915	0.921	0.946	-0.0754026560491867	0.0316	0.01692	14004	16757	14424.77
3245724	chr16	rs72773589	13662895	T	C	0.914	0.92	0.948	-0.0719042482916749	0.0313	0.02179	14004	16757	14424.77
3259822	chr16	rs28419457	13663029	T	G	0.273	0.27	0.957	0.0097027754613851	0.0197	0.6238	14004	16757	14424.77
3260628	chr16	rs9923278	13663294	C	T	0.85	0.845	0.968	0.0414010268486756	0.024	0.08517	14004	16757	14424.77
3262978	chr16	rs13335916	13663326	A	G	0.273	0.27	0.957	0.0085037404912207	0.0197	0.6647	14004	16757	14424.77
3252768	chr16	rs6498435	13663585	G	T	0.184	0.188	0.935	-0.0315009870620622	0.0228	0.1672	14004	16757	14424.77
3261286	chr16	rs6498436	13663721	T	C	0.27	0.268	0.951	0.0049974917102918	0.0198	0.8002	14004	16757	14424.77
3251244	chr16	rs16962391	13663854	A	G	0.913	0.92	0.945	-0.0730008928844903	0.0313	0.01968	14004	16757	14424.77
3270143	chr16	rs62037169	13664186	G	A	0.974	0.971	0.65	0.119701194812287	0.0652	0.06617	14004	16757	14424.77
3261909	chr16	rs72773590	13664324	G	C	0.914	0.92	0.924	-0.0707014731729843	0.0319	0.02675	14004	16757	14424.77
3255214	chr16	rs115337236	13664682	C	T	0.985	0.984	0.908	0.0636975426142417	0.0728	0.3816	14004	16757	14424.77
3254258	chr16	rs7192382	13664726	G	C	0.0402	0.0378	0.752	0.0686954939412985	0.0601	0.2526	11689	14399	12113.05
3254594	chr16	rs8056758	13664898	C	T	0.97	0.969	0.648	0.0535976373487916	0.0613	0.382	14004	16757	14424.77
3249786	chr16	rs2226994	13664942	G	A	0.749	0.747	0.954	0.0059025456526138	0.02	0.7701	14004	16757	14424.77
3246820	chr16	rs78673226	13665007	G	A	0.985	0.985	0.968	0.0336958638567256	0.0754	0.6548	12348	15108	12772.29
3256539	chr16	rs62037170	13665077	A	G	0.973	0.97	0.661	0.107103994914201	0.0635	0.09168	14004	16757	14424.77
3250117	chr16	rs9929188	13665541	C	T	0.855	0.848	0.887	0.0680043830932363	0.0253	0.007089	14004	16757	14424.77
3267334	chr16	rs114342736	13665544	T	C	0.892	0.886	0.844	0.0648978315778429	0.0292	0.02647	14004	16757	14424.77
3261470	chr16	rs9929189	13665547	C	T	0.892	0.887	0.842	0.0654974362315006	0.0293	0.02537	14004	16757	14424.77
3270441	chr16	rs9929196	13665563	C	T	0.836	0.829	0.969	0.054497654936202	0.023	0.01794	14004	16757	14424.77
3264312	chr16	rs9921600	13665571	T	A	0.869	0.864	0.96	0.0471984218290006	0.0254	0.06302	14004	16757	14424.77
3245922	chr16	rs140017548	13665942	G	A	0.986	0.985	0.971	0.027799974857679	0.0759	0.7143	12348	15108	12772.29
3262319	chr16	rs4632116	13666011	T	C	0.749	0.745	0.984	0.0178988554877579	0.0197	0.3616	14004	16757	14424.77
3253223	chr16	rs62037171	13666119	T	C	0.987	0.985	0.939	0.138900702048937	0.0899	0.1222	9268	12224	10001.9
3247751	chr16	rs16962397	13666585	G	A	0.902	0.905	0.982	-0.0467981495486393	0.0291	0.1085	14004	16757	14424.77
3253928	chr16	rs117986348	13666589	C	T	0.964	0.964	0.343	0.0161980995687726	0.077	0.8336	14004	16757	14424.77
3262019	chr16	rs16962403	13666642	C	A	0.768	0.765	0.987	0.0099008246772624	0.0202	0.6243	14004	16757	14424.77
3266606	chr16	rs146581203	13666700	A	G	0.986	0.985	0.977	0.0632001258860912	0.0733	0.389	13457	16217	13881.29
3252377	chr16	rs72773597	13666799	C	G	0.767	0.764	0.987	0.0097027754613851	0.0202	0.6286	14004	16757	14424.77
3260823	chr16	rs16962405	13666913	T	C	0.865	0.859	0.991	0.0479993753879105	0.0247	0.05198	14004	16757	14424.77
3261075	chr16	rs62037172	13666945	C	T	0.986	0.985	0.945	0.0947009033240091	0.0855	0.2682	9858	12814	10591.9
3259929	chr16	rs16962406	13667093	G	C	0.902	0.906	0.987	-0.044495399886564	0.0291	0.1261	14004	16757	14424.77
3252746	chr16	rs8047115	13667193	G	A	0.748	0.744	0.987	0.0173977771764203	0.0196	0.3736	14004	16757	14424.77
3245462	chr16	rs7189893	13667520	C	A	0.916	0.92	0.989	-0.0628972021721127	0.0313	0.04422	14004	16757	14424.77
3258868	chr16	rs6498437	13667721	A	T	0.767	0.764	0.99	0.0098018049722602	0.0201	0.6275	14004	16757	14424.77
3251887	chr16	rs55760346	13667964	C	T	0.916	0.92	0.987	-0.0620988329318545	0.0313	0.04731	14004	16757	14424.77
3259835	chr16	rs1079716	13668172	C	A	0.748	0.744	0.988	0.017496047616751	0.0196	0.372	14004	16757	14424.77
3257163	chr16	rs4780525	13668509	T	C	0.979	0.979	0.968	0.023198814502523	0.0603	0.7002	14004	16757	14424.77
3253057	chr16	rs2903365	13668618	T	C	0.747	0.743	0.987	0.0172012073197748	0.0196	0.3815	14004	16757	14424.77
3258621	chr16	rs4389129	13668646	A	G	0.865	0.859	0.995	0.0459957873421583	0.0246	0.06201	14004	16757	14424.77
3265748	chr16	rs13335697	13668780	A	G	0.781	0.779	0.991	0.0044003044444822	0.0205	0.8293	14004	16757	14424.77
3246536	chr16	rs13331468	13669189	G	A	0.865	0.859	0.994	0.0465018336514199	0.0246	0.05925	14004	16757	14424.77
3267873	chr16	rs13331516	13669318	G	T	0.865	0.859	0.995	0.0461963268897065	0.0246	0.0607	14004	16757	14424.77
3256648	chr16	rs72775303	13669341	A	G	0.916	0.92	0.989	-0.0623968162257107	0.0312	0.04572	14004	16757	14424.77
3256656	chr16	rs149609104	13669436	G	A	0.985	0.984	0.976	0.042503779526724	0.0803	0.5963	10171	12969	10614.4
3257158	chr16	rs73508214	13669583	G	A	0.865	0.859	0.995	0.0461963268897065	0.0246	0.06067	14004	16757	14424.77
3269485	chr16	rs75031178	13669586	T	C	0.865	0.859	0.995	0.0463013553668425	0.0246	0.06036	14004	16757	14424.77
3253843	chr16	rs16953168	13669616	T	C	0.781	0.779	0.991	0.0049974917102918	0.0205	0.8089	14004	16757	14424.77
3266152	chr16	rs73508215	13669921	A	G	0.865	0.859	0.995	0.0461008368826632	0.0246	0.06115	14004	16757	14424.77
3265348	chr16	rs148374997	13669956	A	C	0.972	0.973	0.363	-0.0540022233826842	0.085	0.5257	14004	16757	14424.77
3262922	chr16	rs12599737	13670002	A	G	0.748	0.744	0.99	0.017496047616751	0.0196	0.3728	14004	16757	14424.77
3249648	chr16	rs141555490	13670027	T	C	0.865	0.859	0.995	0.0467022717525102	0.0246	0.05807	14004	16757	14424.77
3257624	chr16	rs144525887	13670580	C	T	0.985	0.984	0.972	0.0312951579807101	0.0782	0.6893	11189	13972	11624.85
3246029	chr16	rs4352034	13670797	A	G	0.748	0.744	0.99	0.0179970767016546	0.0196	0.3577	14004	16757	14424.77
3267644	chr16	rs2866723	13670907	C	T	0.748	0.744	0.991	0.0176041339483571	0.0196	0.3699	14004	16757	14424.77
3258970	chr16	rs12446286	13671055	C	G	0.865	0.859	0.997	0.0473033451158665	0.0246	0.05454	14004	16757	14424.77
3262357	chr16	rs117368700	13671095	T	C	0.986	0.984	0.968	0.102403146950678	0.0857	0.2323	9268	12224	10001.9
3247693	chr16	rs2903366	13671291	A	G	0.979	0.98	0.983	0.023198814502523	0.0603	0.6999	14004	16757	14424.77
3259582	chr16	rs62037173	13671543	G	A	0.986	0.984	0.968	0.100695652080663	0.0857	0.24	9268	12224	10001.9
3250574	chr16	rs12447070	13671871	C	A	0.865	0.859	0.997	0.0473987203698754	0.0246	0.05454	14004	16757	14424.77
3249790	chr16	rs8051217	13671944	T	C	0.781	0.779	0.992	0.0061013488579762	0.0205	0.7676	14004	16757	14424.77
3267788	chr16	rs6498438	13671953	C	T	0.748	0.744	0.991	0.0173977771764203	0.0196	0.374	14004	16757	14424.77
3256724	chr16	rs8045026	13672022	G	A	0.781	0.779	0.992	0.0060019521956343	0.0205	0.7716	14004	16757	14424.77
3257132	chr16	rs28626863	13672107	A	C	0.865	0.859	0.997	0.0473033451158665	0.0246	0.05483	14004	16757	14424.77
3258872	chr16	rs6498439	13672500	T	C	0.748	0.744	0.991	0.0178006246255066	0.0196	0.3631	14004	16757	14424.77
3270095	chr16	rs12447878	13672982	C	T	0.865	0.859	0.995	0.0473987203698754	0.0246	0.05425	14004	16757	14424.77
3254210	chr16	rs12445096	13673016	A	T	0.865	0.859	0.995	0.0473987203698754	0.0246	0.05428	14004	16757	14424.77
3258705	chr16	rs72775306	13673040	G	A	0.916	0.92	0.989	-0.0611947843281922	0.0312	0.05001	14004	16757	14424.77
3253798	chr16	rs114541652	13673061	A	T	0.985	0.984	0.979	0.0251022847608284	0.0777	0.7463	11189	13972	11624.85
3257929	chr16	rs12447987	13673389	C	T	0.865	0.859	0.995	0.0473987203698754	0.0246	0.05431	14004	16757	14424.77
3248282	chr16	rs72775307	13673701	C	A	0.916	0.92	0.989	-0.0605996221289296	0.0312	0.05231	14004	16757	14424.77
3252643	chr16	rs72775308	13673796	C	T	0.916	0.92	0.988	-0.0605040040910452	0.0312	0.05269	14004	16757	14424.77
3246157	chr16	rs80099829	13673849	T	C	0.986	0.985	0.976	0.0558981756288099	0.0732	0.4449	13457	16217	13881.29
3250003	chr16	rs72775309	13674481	T	C	0.916	0.92	0.989	-0.0603977725486758	0.0312	0.05284	14004	16757	14424.77
3249063	chr16	rs62037174	13674506	T	C	0.986	0.984	0.96	0.0894018508622606	0.0854	0.2951	9268	12224	10001.9
3263508	chr16	rs1015991	13674927	T	A	0.916	0.92	0.988	-0.0613011005766046	0.0312	0.04907	14004	16757	14424.77
3269116	chr16	rs16962423	13675207	G	T	0.865	0.859	0.995	0.0475036226439669	0.0247	0.05431	14004	16757	14424.77
3258043	chr16	rs62037175	13675284	A	G	0.986	0.984	0.96	0.0888987614252172	0.0854	0.2976	9268	12224	10001.9
3259639	chr16	rs7205621	13675335	G	C	0.748	0.744	0.986	0.0166014304974254	0.0196	0.3973	14004	16757	14424.77
3254826	chr16	rs28595324	13675449	T	C	0.852	0.844	0.99	0.0579952857871378	0.0238	0.01461	14004	16757	14424.77
3270256	chr16	rs62037176	13675459	A	G	0.986	0.984	0.941	0.0828970915794702	0.0838	0.3225	9858	12814	10591.9
3260167	chr16	rs12446943	13675687	A	T	0.865	0.859	0.995	0.0475036226439669	0.0247	0.05432	14004	16757	14424.77
3249718	chr16	rs7190295	13675795	A	G	0.748	0.744	0.985	0.0170045988158238	0.0196	0.3852	14004	16757	14424.77
3249548	chr16	rs9924768	13675997	C	G	0.865	0.859	0.995	0.0473987203698754	0.0247	0.05441	14004	16757	14424.77
3263483	chr16	rs375765162	13676302	G	T	0.986	0.984	0.967	0.0967001224772135	0.0857	0.2589	9268	12224	10001.9
3252060	chr16	rs8048665	13676497	G	A	0.916	0.92	0.988	-0.058901107920161	0.0312	0.05911	14004	16757	14424.77
3261570	chr16	rs139886032	13676861	A	C	0.985	0.986	0.578	-0.0193969096107316	0.0939	0.8364	13014	15757	13429.79
3263682	chr16	rs79203644	13676894	G	A	0.865	0.859	0.993	0.0477038600690104	0.0247	0.05318	14004	16757	14424.77
3253266	chr16	rs143276918	13677005	G	A	0.985	0.984	0.938	0.0773961316557046	0.0837	0.3549	9858	12814	10591.9
3254719	chr16	rs151334794	13677330	T	G	0.865	0.859	0.994	0.047598978799279	0.0247	0.05384	14004	16757	14424.77
3268987	chr16	rs28414237	13677910	T	C	0.865	0.859	0.994	0.047598978799279	0.0247	0.0539	14004	16757	14424.77
3251482	chr16	rs10492774	13678681	A	C	0.732	0.73	0.975	0.014504302202808	0.0194	0.4523	14004	16757	14424.77
3246138	chr16	rs12103072	13678756	G	C	0.853	0.844	0.992	0.0584009748744768	0.0238	0.01395	14004	16757	14424.77
3262896	chr16	rs9928670	13679036	A	G	0.852	0.844	0.989	0.0570984120398765	0.0238	0.0162	14004	16757	14424.77
3246155	chr16	rs7500971	13679058	T	A	0.985	0.984	0.938	0.0769980774873111	0.0837	0.3578	9858	12814	10591.9
3261077	chr16	rs9938150	13679190	G	A	0.852	0.844	0.989	0.0577027101282892	0.0238	0.01508	14004	16757	14424.77
3254699	chr16	rs62037178	13679280	C	G	0.986	0.985	0.92	0.095401084763253	0.0739	0.1965	14004	16757	14424.77
3258568	chr16	rs62037179	13679325	A	T	0.985	0.984	0.938	0.0768036213388749	0.0837	0.359	9858	12814	10591.9
3262927	chr16	rs62037180	13679439	C	T	0.985	0.984	0.938	0.0768962242207427	0.0837	0.358	9858	12814	10591.9
3258877	chr16	rs116872625	13679520	C	A	0.984	0.984	0.986	0.0147999386115992	0.086	0.8631	8472	11270	8915.4
3252102	chr16	rs12922497	13680121	T	G	0.983	0.983	0.954	0.0250047589895661	0.0677	0.7121	14004	16757	14424.77
3263827	chr16	rs4781508	13680638	T	C	0.865	0.859	0.994	0.0465972853767823	0.0247	0.05918	14004	16757	14424.77
3250564	chr16	rs10492773	13680933	C	G	0.916	0.92	0.983	-0.0603021738083819	0.0312	0.05332	14004	16757	14424.77
3263370	chr16	rs147655915	13681459	T	C	0.984	0.983	0.544	0.0584952975902863	0.0905	0.5179	14004	16757	14424.77
3250834	chr16	rs77732718	13682083	T	A	0.865	0.859	0.993	0.0465972853767823	0.0247	0.05906	14004	16757	14424.77
3250288	chr16	rs7199844	13683170	G	A	0.977	0.979	0.89	-0.0014009809156281	0.0731	0.9843	10419	11194	10351.25
3252637	chr16	rs35912056	13683436	C	T	0.977	0.979	0.892	-0.0012007205765188	0.073	0.9866	10419	11194	10351.25
3269069	chr16	rs62037184	13683437	G	A	0.987	0.984	0.927	0.140700632102854	0.0753	0.06166	13414	16167	13834.77
3263624	chr16	rs58242525	13683739	C	G	0.915	0.92	0.981	-0.0615031325940498	0.0312	0.04879	14004	16757	14424.77
3254229	chr16	rs61393748	13683891	C	A	0.938	0.943	0.635	-0.0710020313547231	0.0427	0.09638	14004	16757	14424.77
3261008	chr16	rs78295180	13683988	A	C	0.98	0.978	0.632	0.113801787662147	0.0728	0.118	14004	16757	14424.77
3256872	chr16	rs35643467	13684422	C	A	0.978	0.98	0.901	0.0084045823438103	0.0736	0.9088	10419	11194	10351.25
3270261	chr16	rs62037186	13684451	A	C	0.853	0.845	0.99	0.0556995724703668	0.0238	0.01923	14004	16757	14424.77
3262581	chr16	rs62037187	13684745	A	G	0.986	0.984	0.957	0.0743000965537901	0.084	0.3762	9858	12814	10591.9
3267603	chr16	rs62037188	13684862	G	A	0.853	0.845	0.99	0.055500929860874	0.0238	0.0196	14004	16757	14424.77
3265434	chr16	rs62037189	13685115	A	G	0.853	0.845	0.99	0.0553968632202877	0.0238	0.01984	14004	16757	14424.77
3249466	chr16	rs8055911	13685510	T	C	0.732	0.73	0.98	0.0110981866660334	0.0193	0.5644	14004	16757	14424.77
3263684	chr16	rs12930350	13685885	C	T	0.977	0.979	0.939	-0.0066017436345624	0.0713	0.926	10419	11194	10351.25
3248945	chr16	rs62037190	13686035	C	T	0.986	0.984	0.957	0.0744022145744603	0.084	0.3754	9858	12814	10591.9
3246194	chr16	rs147320667	13686057	G	A	0.935	0.937	0.577	-0.026898543868701	0.0453	0.5518	14004	16757	14424.77
3265437	chr16	rs75138743	13686168	G	C	0.865	0.86	0.992	0.0450976409030327	0.0247	0.06799	14004	16757	14424.77
3261049	chr16	rs72775314	13686541	A	T	0.916	0.92	0.98	-0.0606952493104976	0.0313	0.05227	14004	16757	14424.77
3262856	chr16	rs67568710	13686984	G	A	0.915	0.919	0.979	-0.0600048139370291	0.0312	0.05454	14004	16757	14424.77
3252123	chr16	rs117345744	13687750	C	G	0.986	0.984	0.957	0.0739008078395342	0.0839	0.3782	9858	12814	10591.9
3250439	chr16	rs9933519	13687791	G	A	0.866	0.86	0.993	0.0441030061101949	0.0247	0.07423	14004	16757	14424.77
3246019	chr16	rs4781509	13687912	C	T	0.978	0.98	0.972	0.0045994064948955	0.071	0.9486	10419	11194	10351.25
3257229	chr16	rs76529565	13688153	C	T	0.948	0.947	0.553	-0.0243951568347216	0.0509	0.6318	14004	16757	14424.77
3257454	chr16	rs12102475	13688453	A	G	0.866	0.86	0.993	0.0439977464776452	0.0247	0.07503	14004	16757	14424.77
3253113	chr16	rs72775316	13688798	G	C	0.916	0.92	0.981	-0.0618009384055913	0.0312	0.04759	14004	16757	14424.77
3261689	chr16	rs4781510	13689053	C	A	0.866	0.86	0.993	0.0437967654983826	0.0247	0.07639	14004	16757	14424.77
3262599	chr16	rs6498441	13689060	A	T	0.916	0.92	0.98	-0.0600048139370291	0.0312	0.05475	14004	16757	14424.77
3256164	chr16	rs9936823	13689354	G	T	0.866	0.86	0.993	0.0448012667045393	0.0247	0.07032	14004	16757	14424.77
3246043	chr16	rs28613444	13689504	C	T	0.866	0.86	0.993	0.0444952398865513	0.0247	0.07199	14004	16757	14424.77
3259218	chr16	rs16962442	13690225	G	C	0.915	0.919	0.98	-0.0618966805401821	0.0312	0.04739	14004	16757	14424.77
3265091	chr16	rs76682733	13690317	G	T	0.64	0.648	0.652	-0.0326988269632397	0.0216	0.1298	14004	16757	14424.77
3245753	chr16	rs77259549	13690427	C	G	0.986	0.984	0.957	0.0728042655546038	0.084	0.3861	9858	12814	10591.9
3261004	chr16	rs8060039	13690452	C	T	0.733	0.732	0.988	0.0127977582298607	0.0193	0.5066	14004	16757	14424.77
3249622	chr16	rs12920544	13691078	C	T	0.978	0.979	0.974	-0.0036968248442897	0.0707	0.9578	10419	11194	10351.25
3253212	chr16	rs9922731	13691170	C	T	0.866	0.86	0.993	0.0441030061101949	0.0247	0.07455	14004	16757	14424.77
3260391	chr16	rs4780526	13691399	C	G	0.866	0.86	0.993	0.0437967654983826	0.0247	0.0767	14004	16757	14424.77
3269335	chr16	rs4780527	13691414	G	A	0.866	0.86	0.993	0.0437967654983826	0.0247	0.07679	14004	16757	14424.77
3270620	chr16	rs17373093	13691543	A	T	0.978	0.979	0.974	-0.0029042131473898	0.0706	0.9675	10419	11194	10351.25
3269129	chr16	rs4780528	13691585	C	T	0.866	0.86	0.994	0.0437010460710946	0.0247	0.077	14004	16757	14424.77
3259521	chr16	rs55678910	13691784	C	T	0.916	0.92	0.982	-0.0598030843707537	0.0313	0.05568	14004	16757	14424.77
3247205	chr16	rs13337213	13692488	A	G	0.852	0.845	0.99	0.0439977464776452	0.0238	0.06444	14004	16757	14424.77
3263118	chr16	rs11860986	13692626	C	T	0.733	0.731	0.989	0.0124027667170427	0.0192	0.5184	14004	16757	14424.77
3251574	chr16	rs13332243	13692721	C	T	0.866	0.86	0.993	0.0437967654983826	0.0247	0.07683	14004	16757	14424.77
3258743	chr16	rs28854234	13692996	C	A	0.866	0.86	0.993	0.0439020462871288	0.0247	0.07627	14004	16757	14424.77
3251301	chr16	rs117009907	13693089	G	A	0.986	0.984	0.96	0.0733991495697677	0.0838	0.3815	9858	12814	10591.9
3255285	chr16	rs72775321	13693630	G	A	0.916	0.92	0.983	-0.0594952597858765	0.0312	0.05672	14004	16757	14424.77
3259102	chr16	rs9921430	13694048	A	G	0.853	0.845	0.992	0.0540998523168248	0.0238	0.02311	14004	16757	14424.77
3251975	chr16	rs17278552	13694183	A	G	0.977	0.979	0.969	-0.0052035148315978	0.0705	0.9408	10419	11194	10351.25
3264345	chr16	rs62037192	13694281	T	A	0.853	0.845	0.992	0.0540998523168248	0.0238	0.02295	14004	16757	14424.77
3253757	chr16	rs9930829	13694320	G	A	0.866	0.86	0.993	0.043595744117646	0.0248	0.07832	14004	16757	14424.77
3250818	chr16	rs28636593	13694343	C	T	0.853	0.845	0.992	0.0540998523168248	0.0238	0.02307	14004	16757	14424.77
3245779	chr16	rs12598260	13694526	C	G	0.986	0.984	0.96	0.074095829222854	0.0838	0.3764	9858	12814	10591.9
3261830	chr16	rs9922007	13694705	A	C	0.853	0.845	0.992	0.0540998523168248	0.0238	0.02318	14004	16757	14424.77
3257507	chr16	rs16962443	13694911	G	C	0.866	0.86	0.992	0.0434042576072856	0.0248	0.07945	14004	16757	14424.77
3257552	chr16	rs72775323	13694974	T	G	0.916	0.92	0.983	-0.0591026555948241	0.0312	0.05859	14004	16757	14424.77
3268045	chr16	rs13335872	13695212	G	T	0.866	0.86	0.992	0.0432989243951476	0.0248	0.08063	14004	16757	14424.77
3262549	chr16	rs55785159	13695367	G	T	0.916	0.92	0.983	-0.0587950465105055	0.0312	0.05963	14004	16757	14424.77
3263426	chr16	rs116668252	13696755	G	A	0.984	0.984	0.976	-0.0259949602770859	0.0842	0.7571	9062	11860	9505.4
3252751	chr16	rs62037193	13696829	T	A	0.854	0.846	0.991	0.0539956397610122	0.0238	0.02347	14004	16757	14424.77
3247867	chr16	rs9927368	13697975	C	A	0.751	0.75	0.995	0.0105046326450854	0.0196	0.5938	14004	16757	14424.77
3269250	chr16	rs11642792	13698123	C	G	0.977	0.979	0.97	-0.007004474152883	0.0704	0.9207	10419	11194	10351.25
3250242	chr16	rs62037195	13698305	G	C	0.854	0.846	0.991	0.0539956397610122	0.0238	0.02344	14004	16757	14424.77
3261190	chr16	rs9938608	13698706	A	G	0.854	0.846	0.991	0.0539008916487975	0.0238	0.02373	14004	16757	14424.77
3267152	chr16	rs118076452	13698814	G	C	0.969	0.969	0.601	-0.0003000450090019	0.0636	0.9959	13317	16265	13851.39
3262486	chr16	rs6498442	13698827	C	G	0.733	0.731	0.992	0.0131037693769772	0.0192	0.494	14004	16757	14424.77
3254187	chr16	rs16962450	13699212	T	G	0.866	0.86	0.992	0.0428966409523063	0.0248	0.08321	14004	16757	14424.77
3257445	chr16	rs4781511	13699235	C	G	0.751	0.749	0.995	0.0117012723076411	0.0196	0.5498	14004	16757	14424.77
3252899	chr16	rs13335405	13700007	G	A	0.866	0.86	0.992	0.043097802902723	0.0248	0.08223	14004	16757	14424.77
3253406	chr16	rs13335696	13700068	C	T	0.854	0.846	0.99	0.0537966583556417	0.0238	0.02398	14004	16757	14424.77
3256536	chr16	rs72775326	13700227	A	G	0.916	0.919	0.983	-0.0568031828243105	0.0312	0.06851	14004	16757	14424.77
3261788	chr16	rs62037197	13700282	T	A	0.986	0.984	0.961	0.0787002685436651	0.0839	0.3481	9858	12814	10591.9
3264568	chr16	rs28710192	13700395	T	C	0.854	0.846	0.99	0.0537966583556417	0.0238	0.02405	14004	16757	14424.77
3256675	chr16	rs62037198	13700726	A	G	0.854	0.846	0.99	0.0537966583556417	0.0238	0.02406	14004	16757	14424.77
3263183	chr16	rs28638353	13700830	C	G	0.866	0.86	0.991	0.0428966409523063	0.0248	0.08357	14004	16757	14424.77
3264431	chr16	rs78613036	13700868	A	G	0.952	0.955	0.56	-0.0677008493642598	0.0533	0.2045	14004	16757	14424.77
3269251	chr16	rs62037199	13701034	C	T	0.986	0.984	0.961	0.0796980328953936	0.0839	0.3422	9858	12814	10591.9
3250437	chr16	rs62037216	13701316	G	A	0.986	0.984	0.961	0.0801042442416614	0.0839	0.3395	9858	12814	10591.9
3264635	chr16	rs1005410	13701374	C	A	0.0586	0.0563	0.789	-0.0087985943563496	0.0449	0.8448	13513	16078	13854.87
3265927	chr16	rs12447678	13701431	G	C	0.866	0.86	0.991	0.0426954385276174	0.0248	0.08466	14004	16757	14424.77
3259612	chr16	rs67012323	13701941	C	T	0.915	0.919	0.982	-0.0559990861201021	0.0311	0.07216	14004	16757	14424.77
3249016	chr16	rs13338709	13702528	C	G	0.866	0.86	0.991	0.0430020165445429	0.0248	0.08284	14004	16757	14424.77
3253662	chr16	rs13336057	13702864	T	G	0.853	0.845	0.989	0.0539956397610122	0.0238	0.02358	14004	16757	14424.77
3256213	chr16	rs28587370	13703573	A	C	0.852	0.844	0.989	0.0491996041469672	0.0238	0.03827	14004	16757	14424.77
3245648	chr16	rs75131747	13703692	C	G	0.986	0.984	0.962	0.081497034243183	0.0839	0.3315	9858	12814	10591.9
3249378	chr16	rs7184684	13703693	A	G	0.733	0.731	0.993	0.0141001243787816	0.0192	0.462	14004	16757	14424.77
3249681	chr16	rs8052971	13703913	T	C	0.916	0.919	0.983	-0.0564010536507698	0.0311	0.07013	14004	16757	14424.77
3255337	chr16	rs13332543	13705144	G	A	0.866	0.86	0.99	0.043203157300648	0.0248	0.08173	14004	16757	14424.77
3256218	chr16	rs115424654	13705605	G	A	0.985	0.985	0.96	-0.0372035489975441	0.083	0.6544	10080	12863	10515.85
3266082	chr16	rs35677437	13705711	G	A	0.977	0.979	0.938	-0.0123965203365513	0.0709	0.861	10419	11194	10351.25
3247020	chr16	rs28465069	13705713	T	C	0.866	0.86	0.987	0.0437967654983826	0.0249	0.07779	14004	16757	14424.77
3251022	chr16	rs28690748	13705714	A	G	0.866	0.86	0.989	0.0434042576072856	0.0248	0.0799	14004	16757	14424.77
3254878	chr16	rs34081413	13705809	A	C	0.977	0.979	0.936	-0.0127003085782322	0.0709	0.8579	10419	11194	10351.25
3257031	chr16	rs28508351	13706013	G	T	0.866	0.86	0.99	0.043595744117646	0.0248	0.07861	14004	16757	14424.77
3257617	chr16	rs79456095	13706093	G	A	0.985	0.985	0.958	0.0017983819413794	0.0849	0.9826	9484	12477	10041.03
3248186	chr16	rs34871625	13706168	C	A	0.977	0.979	0.935	-0.013004189135254	0.0709	0.8544	10419	11194	10351.25
3250424	chr16	rs9932846	13706824	C	T	0.866	0.86	0.989	0.0439020462871288	0.0248	0.07686	14004	16757	14424.77
3264278	chr16	rs9932322	13706912	G	T	0.866	0.86	0.989	0.0439020462871288	0.0248	0.07658	14004	16757	14424.77
3265736	chr16	rs72775330	13706979	G	A	0.916	0.919	0.983	-0.0568984476340911	0.0311	0.06752	14004	16757	14424.77
3261376	chr16	rs28521735	13707484	C	A	0.866	0.86	0.989	0.0439977464776452	0.0248	0.07581	14004	16757	14424.77
3252801	chr16	rs28651539	13707652	C	T	0.866	0.86	0.989	0.0439977464776452	0.0248	0.07596	14004	16757	14424.77
3266197	chr16	rs2204998	13707965	G	A	0.732	0.73	0.988	0.0147014028528927	0.0192	0.444	14004	16757	14424.77
3251278	chr16	rs1158123	13708865	A	G	0.732	0.73	0.987	0.0147999386115992	0.0192	0.4418	14004	16757	14424.77
3254212	chr16	rs78999145	13709028	T	A	0.983	0.984	0.958	-0.0789025245960416	0.0908	0.3847	7758	9877	7932.03
3270343	chr16	rs12102410	13709116	C	G	0.864	0.859	0.989	0.0389995348490096	0.0247	0.1143	14004	16757	14424.77
3249772	chr16	rs150901947	13709149	C	T	0.977	0.977	0.761	0.0920959287203985	0.0639	0.1493	14004	16757	14424.77
3257688	chr16	rs12447973	13709742	T	C	0.736	0.733	0.984	0.0147014028528927	0.0193	0.4458	14004	16757	14424.77
3269417	chr16	rs12448580	13709785	T	C	0.732	0.729	0.986	0.0149969810059077	0.0192	0.4368	14004	16757	14424.77
3260534	chr16	rs16953178	13710137	G	A	0.864	0.859	0.989	0.0390957053401303	0.0247	0.1134	14004	16757	14424.77
3259332	chr16	rs77989203	13710178	T	A	0.988	0.988	0.529	-0.0698968513822572	0.1343	0.6028	8540	11357	9210.74
3269291	chr16	rs117111974	13710270	A	G	0.959	0.958	0.559	-0.0267033828345498	0.057	0.6401	14004	16757	14424.77
3249721	chr16	rs62037217	13711244	G	A	0.986	0.984	0.974	0.0928981823667306	0.0853	0.2762	9268	12224	10001.9
3262134	chr16	rs13333928	13711313	C	T	0.865	0.859	0.987	0.0392976332717761	0.0247	0.1118	14004	16757	14424.77
3268873	chr16	rs16962479	13711643	T	G	0.917	0.92	0.977	-0.052198967543594	0.0315	0.09732	14004	16757	14424.77
3258461	chr16	rs12920019	13712340	C	T	0.978	0.98	0.963	-0.0095958936734469	0.0722	0.8941	10419	11194	10351.25
3265072	chr16	rs16962487	13712368	T	C	0.917	0.921	0.981	-0.0511985620326965	0.0315	0.1037	14004	16757	14424.77
3265395	chr16	rs12919331	13712592	G	A	0.737	0.734	0.996	0.0139029051689914	0.0192	0.4715	14004	16757	14424.77
3252374	chr16	rs79325846	13712993	G	T	0.946	0.945	0.826	0.0628996789690455	0.0404	0.1194	14004	16757	14424.77
3258205	chr16	rs11075205	13713056	G	T	0.737	0.734	0.996	0.0136957831289865	0.0192	0.4768	14004	16757	14424.77
3259297	chr16	rs12325418	13713211	C	T	0.737	0.735	0.995	0.0139029051689914	0.0193	0.4706	14004	16757	14424.77
3267640	chr16	rs13336383	13713310	G	A	0.864	0.859	0.989	0.0395956428583544	0.0247	0.1087	14004	16757	14424.77
3270436	chr16	rs62037218	13713778	T	C	0.986	0.984	0.974	0.0926976792856023	0.0853	0.2769	9268	12224	10001.9
3257147	chr16	rs12928430	13713789	G	C	0.978	0.98	0.964	-0.009696862978864	0.0721	0.8932	10419	11194	10351.25
3264498	chr16	rs2141998	13713926	T	A	0.872	0.875	0.985	-0.019294956182969	0.0257	0.4524	14004	16757	14424.77
3259075	chr16	rs34861703	13714392	C	T	0.978	0.98	0.964	-0.009797842480111	0.0721	0.8925	10419	11194	10351.25
3264082	chr16	rs76835617	13714570	G	T	0.865	0.859	0.988	0.0397974698740661	0.0247	0.1072	14004	16757	14424.77
3261854	chr16	rs13339073	13714934	G	A	0.865	0.859	0.987	0.0397974698740661	0.0247	0.1072	14004	16757	14424.77
3259810	chr16	rs28636543	13715753	C	T	0.853	0.847	0.985	0.0394995204367644	0.024	0.09929	14004	16757	14424.77
3245342	chr16	rs79097893	13715773	G	C	0.865	0.859	0.987	0.0400953305639422	0.0247	0.1047	14004	16757	14424.77
3247369	chr16	rs16962493	13716064	A	G	0.917	0.92	0.976	-0.0529051189949894	0.0315	0.09289	14004	16757	14424.77
3245328	chr16	rs78751413	13716253	T	A	0.987	0.987	0.553	-0.0913042144088996	0.1364	0.5032	7443	9639	8221.93
3261450	chr16	rs16962495	13717238	T	G	0.917	0.92	0.975	-0.0536012187552047	0.0315	0.08846	14004	16757	14424.77
3248245	chr16	rs13332109	13717267	G	C	0.865	0.859	0.986	0.0404027066313724	0.0247	0.1022	14004	16757	14424.77
3267355	chr16	rs12927880	13717534	C	T	0.736	0.734	0.992	0.0116024307308398	0.0193	0.5461	14004	16757	14424.77
3265949	chr16	rs12926790	13717551	G	A	0.887	0.891	0.976	-0.0282040203730758	0.0273	0.3025	14004	16757	14424.77
3252660	chr16	rs12928566	13717610	A	G	0.764	0.764	0.988	0.0012991557316201	0.0201	0.9502	14004	16757	14424.77
3247446	chr16	rs6498443	13717870	C	G	0.737	0.734	0.992	0.0116024307308398	0.0193	0.5478	14004	16757	14424.77
3264325	chr16	rs28536015	13718641	A	G	0.865	0.859	0.986	0.0409979790340721	0.0248	0.09776	14004	16757	14424.77
3263771	chr16	rs10492772	13718859	A	T	0.979	0.981	0.963	-0.0170952954286372	0.0735	0.8163	10419	11194	10351.25
3252687	chr16	rs16962504	13718897	A	G	0.915	0.919	0.979	-0.0601959637034527	0.0311	0.05316	14004	16757	14424.77
3260208	chr16	rs10492771	13718913	A	C	0.979	0.981	0.963	-0.0174005146801673	0.0735	0.8133	10419	11194	10351.25
3251081	chr16	rs12928218	13718978	C	T	0.979	0.981	0.963	-0.0170952954286372	0.0735	0.8159	10419	11194	10351.25
3257489	chr16	rs4781513	13719066	A	C	0.741	0.739	0.989	0.0105046326450854	0.0194	0.5904	14004	16757	14424.77
3257073	chr16	rs62037219	13719184	G	C	0.985	0.984	0.962	0.0928981823667306	0.0967	0.3368	7000	9979	7745.46
3245565	chr16	rs12927536	13719196	G	A	0.979	0.981	0.962	-0.015702643727291	0.0735	0.8312	10419	11194	10351.25
3268974	chr16	rs2031084	13719517	T	C	0.737	0.735	0.99	0.0108014536938559	0.0193	0.5748	14004	16757	14424.77
3251359	chr16	rs12929771	13719656	A	T	0.979	0.981	0.96	-0.0087985943563496	0.0739	0.9052	10419	11194	10351.25
3257926	chr16	rs117100922	13719700	T	A	0.985	0.984	0.962	0.0930986452544318	0.0967	0.3358	7000	9979	7745.46
3254202	chr16	rs36002603	13719749	C	A	0.979	0.981	0.961	-0.0168003386783461	0.0736	0.8189	10419	11194	10351.25
3261885	chr16	rs62037220	13719936	G	A	0.905	0.906	0.967	-0.0295009039176847	0.0295	0.3177	14004	16757	14424.77
3251184	chr16	rs138502279	13720921	G	T	0.916	0.92	0.972	-0.0546990875223834	0.0315	0.08247	14004	16757	14424.77
3263799	chr16	rs55679320	13721115	A	C	0.915	0.919	0.975	-0.0615031325940498	0.0312	0.04864	14004	16757	14424.77
3263860	chr16	rs10492770	13721383	A	C	0.979	0.981	0.96	-0.0116981574124923	0.0739	0.874	10419	11194	10351.25
3252413	chr16	rs34533497	13721872	G	T	0.985	0.984	0.962	0.0933992642585498	0.0967	0.3341	7000	9979	7745.46
3253771	chr16	rs8050035	13721967	C	G	0.98	0.981	0.953	-0.0058973552660839	0.075	0.9371	10419	11194	10351.25
3262184	chr16	rs74009048	13722061	G	T	0.983	0.982	0.878	0.0102968054773682	0.0797	0.8968	10638	11499	10410.33
3260882	chr16	rs8049095	13722136	G	A	0.98	0.981	0.953	-0.0055956263571598	0.075	0.9404	10419	11194	10351.25
3254329	chr16	rs12925981	13722283	C	G	0.98	0.981	0.953	-0.0062998021485279	0.075	0.9332	10419	11194	10351.25
3249644	chr16	rs3936086	13722438	A	G	0.98	0.981	0.953	-0.0064004391810282	0.075	0.9319	10419	11194	10351.25
3268827	chr16	rs3936087	13722517	G	A	0.899	0.905	0.971	-0.0527996915922012	0.0291	0.06968	14004	16757	14424.77
3246114	chr16	rs3936088	13722565	T	C	0.98	0.981	0.953	-0.0064004391810282	0.075	0.9317	10419	11194	10351.25
3267815	chr16	rs3936089	13722728	G	C	0.98	0.981	0.952	-0.0069037763167944	0.075	0.9271	10419	11194	10351.25
3265440	chr16	rs7500102	13722869	A	T	0.98	0.981	0.949	-0.0076995657264405	0.075	0.9187	10419	11194	10351.25
3265003	chr16	rs34653543	13722914	C	G	0.98	0.981	0.952	-0.0064004391810282	0.075	0.9322	10419	11194	10351.25
3246237	chr16	rs62037221	13722987	A	G	0.986	0.985	0.96	0.0796980328953936	0.0883	0.3668	9268	12224	10001.9
3268121	chr16	rs7500116	13723200	C	T	0.98	0.981	0.952	-0.0065010863423599	0.0751	0.9311	10419	11194	10351.25
3252994	chr16	rs55768401	13723319	G	A	0.916	0.92	0.968	-0.0540022233826842	0.0315	0.08658	14004	16757	14424.77
3254130	chr16	rs12931090	13723380	C	T	0.98	0.981	0.952	-0.0067024110596754	0.0751	0.929	10419	11194	10351.25
3248755	chr16	rs12931801	13723411	A	T	0.98	0.981	0.952	-0.0067024110596754	0.0751	0.9287	10419	11194	10351.25
3268483	chr16	rs74711662	13723451	G	C	0.986	0.985	0.958	0.0801042442416614	0.0883	0.3643	9268	12224	10001.9
3256401	chr16	rs12930200	13723460	G	A	0.98	0.981	0.952	-0.0068030886197391	0.0751	0.928	10419	11194	10351.25
3262394	chr16	rs12930498	13723673	G	A	0.98	0.981	0.95	-0.0068030886197391	0.0751	0.9283	10419	11194	10351.25
3258057	chr16	rs34188780	13723837	T	C	0.98	0.981	0.951	-0.007004474152883	0.0752	0.9258	10419	11194	10351.25
3250352	chr16	rs7500810	13723875	G	T	0.914	0.919	0.969	-0.0615988462189574	0.0312	0.04874	14004	16757	14424.77
3261013	chr16	rs34751546	13723956	A	G	0.98	0.981	0.951	-0.0071958279818024	0.0752	0.9234	10419	11194	10351.25
3269697	chr16	rs7501197	13724105	A	G	0.916	0.92	0.966	-0.0548047153744336	0.0315	0.08234	14004	16757	14424.77
3263289	chr16	rs4781514	13724418	C	T	0.865	0.859	0.977	0.0491996041469672	0.0249	0.0482	14004	16757	14424.77
3251407	chr16	rs4780529	13724482	C	A	0.0172	0.0187	0.882	-0.0033957590691798	0.079	0.9653	10638	11499	10410.33
3262673	chr16	rs4128415	13724856	C	A	0.98	0.981	0.949	-0.007296555232638	0.0753	0.9225	10419	11194	10351.25
3250278	chr16	rs4128416	13724918	T	A	0.98	0.981	0.951	-0.0073972926304747	0.0753	0.9217	10419	11194	10351.25
3249958	chr16	rs72775350	13725288	G	T	0.916	0.92	0.964	-0.05519563546795	0.0315	0.08034	14004	16757	14424.77
3249019	chr16	rs35474878	13725394	C	T	0.899	0.905	0.964	-0.0534007767271153	0.0292	0.06681	14004	16757	14424.77
3255537	chr16	rs72775351	13725442	T	C	0.916	0.92	0.963	-0.0553013157850893	0.0316	0.07957	14004	16757	14424.77
3262984	chr16	rs117998602	13725499	C	T	0.986	0.984	0.967	0.0857005181895291	0.0853	0.3149	9268	12224	10001.9
3246660	chr16	rs4781515	13725511	A	G	0.98	0.981	0.95	-0.007095110875924	0.0753	0.9248	10419	11194	10351.25
3246631	chr16	rs4781516	13726154	G	A	0.834	0.827	0.899	0.0452983606272869	0.0239	0.0581	14004	16757	14424.77
3265011	chr16	rs72775354	13726164	G	A	0.916	0.919	0.962	-0.0559039069452338	0.0316	0.07656	14004	16757	14424.77
3269390	chr16	rs67137433	13726342	G	T	0.98	0.981	0.949	-0.007296555232638	0.0754	0.9233	10419	11194	10351.25
3251271	chr16	rs72775355	13726716	G	A	0.899	0.905	0.962	-0.0542978034078492	0.0292	0.06261	14004	16757	14424.77
3263676	chr16	rs75030819	13726726	G	A	0.98	0.981	0.947	-0.0076995657264405	0.0754	0.9185	10419	11194	10351.25
3266993	chr16	rs77361847	13726811	C	T	0.98	0.981	0.948	-0.007095110875924	0.0754	0.9251	10419	11194	10351.25
3246864	chr16	rs7500279	13726906	G	A	0.916	0.919	0.961	-0.056496280157669	0.0315	0.07325	14004	16757	14424.77
3255120	chr16	rs66534786	13727046	A	G	0.98	0.981	0.948	-0.007095110875924	0.0755	0.9255	10419	11194	10351.25
3247364	chr16	rs72775357	13727305	G	A	0.915	0.919	0.959	-0.057194885093252	0.0316	0.06993	14004	16757	14424.77
3251542	chr16	rs139439701	13727653	C	T	0.915	0.919	0.958	-0.0575020022714588	0.0316	0.06848	14004	16757	14424.77
3256178	chr16	rs144946143	13727719	C	T	0.984	0.983	0.812	0.061302039376164	0.0741	0.4085	14004	16757	14424.77
3255061	chr16	rs67380558	13728014	C	T	0.98	0.981	0.946	-0.0066017436345624	0.0755	0.93	10419	11194	10351.25
3269366	chr16	rs67580377	13728669	T	C	0.98	0.981	0.945	-0.0065010863423599	0.0756	0.9318	10419	11194	10351.25
3262313	chr16	rs67494191	13728740	C	T	0.979	0.981	0.831	0.0032048589489113	0.0744	0.9659	10895	13212	11121.55
3253886	chr16	rs62037223	13728750	G	A	0.987	0.984	0.969	0.134198669945484	0.0811	0.09821	11120	13184	11266.42
3264765	chr16	rs13334199	13728843	C	T	0.866	0.86	0.975	0.0503983940836932	0.025	0.04352	14004	16757	14424.77
3262500	chr16	rs55950621	13728931	T	C	0.913	0.918	0.957	-0.0649972930239685	0.0313	0.0376	14004	16757	14424.77
3255105	chr16	rs66809733	13729013	A	C	0.98	0.981	0.945	-0.0062998021485279	0.0756	0.9333	10419	11194	10351.25
3246810	chr16	rs72775360	13729075	A	G	0.98	0.981	0.943	-0.0069037763167944	0.0757	0.9269	10419	11194	10351.25
3249822	chr16	rs72775361	13729076	T	G	0.98	0.981	0.943	-0.0073972926304747	0.0757	0.9225	10419	11194	10351.25
3253139	chr16	rs3923385	13729403	G	A	0.98	0.981	0.944	-0.0079011318962572	0.0757	0.9165	10419	11194	10351.25
3266995	chr16	rs72775362	13729690	C	T	0.98	0.981	0.944	-0.0060985584618694	0.0756	0.9354	10419	11194	10351.25
3246782	chr16	rs72775363	13729705	T	C	0.98	0.981	0.944	-0.0060985584618694	0.0756	0.9358	10419	11194	10351.25
3249980	chr16	rs67765612	13729821	C	G	0.98	0.981	0.944	-0.0057967688471774	0.0756	0.9393	10419	11194	10351.25
3254866	chr16	rs72775365	13729969	G	C	0.915	0.919	0.953	-0.0596013954910886	0.0315	0.05863	14004	16757	14424.77
3261746	chr16	rs66487018	13730044	G	C	0.979	0.981	0.942	0.0	0.0744	0.9996	10419	11194	10351.25
3247434	chr16	rs66678108	13730196	T	A	0.98	0.981	0.943	-0.0049019951702315	0.0757	0.9484	10419	11194	10351.25
3246593	chr16	rs72775367	13730252	T	A	0.98	0.981	0.943	-0.0049019951702315	0.0757	0.9489	10419	11194	10351.25
3256483	chr16	rs72775368	13730474	G	A	0.98	0.981	0.942	-0.0045001103249234	0.0758	0.9525	10419	11194	10351.25
3263757	chr16	rs72775369	13730475	C	T	0.98	0.981	0.941	-0.0038975857287134	0.0758	0.9585	10419	11194	10351.25
3253900	chr16	rs9926075	13730707	T	C	0.266	0.267	0.976	-0.0105049846451474	0.0194	0.5881	14004	16757	14424.77
3256997	chr16	rs67020884	13730723	A	C	0.898	0.904	0.953	-0.0573960891413091	0.0291	0.04871	14004	16757	14424.77
3270638	chr16	rs143493854	13730807	G	A	0.914	0.918	0.95	-0.0598986354083514	0.0315	0.05744	14004	16757	14424.77
3259141	chr16	rs8051440	13730867	A	G	0.248	0.252	0.97	-0.0129028853555234	0.0199	0.5172	14004	16757	14424.77
3270332	chr16	rs112953558	13730968	G	T	0.98	0.981	0.941	-0.0034961042567088	0.0759	0.9637	10419	11194	10351.25
3249794	chr16	rs28441241	13731088	A	G	0.865	0.859	0.976	0.0452027848308288	0.0249	0.06912	14004	16757	14424.77
3245754	chr16	rs9746505	13731282	G	A	0.253	0.252	0.976	-0.0007002451143934	0.0198	0.9715	14004	16757	14424.77
3246621	chr16	rs4781517	13731460	T	G	0.253	0.252	0.976	-0.0007002451143934	0.0198	0.9731	14004	16757	14424.77
3245407	chr16	rs4780530	13731543	A	T	0.266	0.267	0.978	-0.0101008421794295	0.0194	0.6009	14004	16757	14424.77
3268142	chr16	rs4781518	13731727	C	T	0.253	0.252	0.976	-0.0005001250416822	0.0198	0.978	14004	16757	14424.77
3270059	chr16	rs141167172	13732586	A	G	0.968	0.967	0.586	0.0212036062510236	0.0627	0.7348	13317	16265	13851.39
3266392	chr16	rs111795765	13733470	G	A	0.981	0.982	0.953	0.0025966258472659	0.0774	0.9735	10419	11194	10351.25
3264553	chr16	rs117663432	13733679	T	C	0.987	0.985	0.961	0.124303950424381	0.0753	0.09877	13014	15757	13429.79
3259708	chr16	rs1126142	13733731	T	G	0.261	0.259	0.998	0.0090984829852593	0.0194	0.639	14004	16757	14424.77
3250701	chr16	rs72775373	13733750	T	C	0.9	0.907	0.972	-0.0798010702035548	0.0292	0.00626	14004	16757	14424.77
3253738	chr16	rs1126143	13733761	T	C	0.261	0.259	0.998	0.009197572354042	0.0194	0.6363	14004	16757	14424.77
3258113	chr16	rs1126144	13733866	C	T	0.261	0.259	0.999	0.0090984829852593	0.0194	0.6378	14004	16757	14424.77
3245387	chr16	rs1894391	13734113	G	A	0.274	0.274	1.0	0.0001999800026662	0.019	0.99	14004	16757	14424.77
3263382	chr16	rs12149863	13734795	T	C	0.274	0.274	1.0	-0.000200020002667	0.019	0.9913	14004	16757	14424.77
3261412	chr16	rs150162244	13735065	C	G	0.983	0.982	0.515	0.0967001224772135	0.0889	0.2767	14004	16757	14424.77
3267187	chr16	rs8060141	13735912	A	G	0.274	0.274	1.0	9.99950003332973e-05	0.019	0.9958	14004	16757	14424.77
3258904	chr16	rs189949381	13736090	G	A	0.988	0.987	0.477	0.113203677493852	0.1212	0.3504	11618	14566	12152.39
3246937	chr16	rs11644055	13736117	C	T	0.261	0.259	1.0	0.0086028888072678	0.0193	0.6557	14004	16757	14424.77
3249112	chr16	rs11075207	13736239	C	A	0.261	0.259	1.0	0.0084045823438103	0.0193	0.6638	14004	16757	14424.77
3251013	chr16	rs7202839	13736574	C	T	0.274	0.274	1.0	-0.000200020002667	0.019	0.9937	14004	16757	14424.77
3250328	chr16	rs62037224	13736629	C	T	0.987	0.985	0.966	0.123296696343338	0.075	0.1004	13014	15757	13429.79
3255518	chr16	rs6498447	13736694	T	C	0.274	0.274	1.0	-0.0001000050003333	0.019	0.9947	14004	16757	14424.77
3262307	chr16	rs7403920	13737106	C	T	0.245	0.246	0.997	0.0067968490002727	0.0198	0.732	14004	16757	14424.77
3251999	chr16	rs12598454	13737329	G	A	0.987	0.985	0.966	0.123402770878478	0.075	0.09978	13014	15757	13429.79
3261434	chr16	rs7498490	13737367	A	G	0.245	0.246	0.997	0.0067968490002727	0.0198	0.7296	14004	16757	14424.77
3265768	chr16	rs4781519	13738033	C	T	0.274	0.274	1.0	-0.0003000450090019	0.019	0.9858	14004	16757	14424.77
3247445	chr16	rs4780532	13738304	T	C	0.261	0.259	1.0	0.0078987227933553	0.0193	0.6822	14004	16757	14424.77
3269628	chr16	rs80241351	13738305	G	C	0.981	0.982	0.963	0.0059025456526138	0.0776	0.9398	10419	11194	10351.25
3257474	chr16	rs62037225	13738651	G	A	0.987	0.984	0.967	0.122403456165969	0.0749	0.1025	13014	15757	13429.79
3266976	chr16	rs9940897	13738662	G	T	0.261	0.259	1.0	0.0077995046323818	0.0193	0.6875	14004	16757	14424.77
3255070	chr16	rs62037226	13738765	G	A	0.987	0.984	0.967	0.121597971747488	0.0749	0.1045	13014	15757	13429.79
3260879	chr16	rs76331374	13739117	T	C	0.981	0.982	0.964	0.0068961666878413	0.0776	0.9295	10419	11194	10351.25
3263208	chr16	rs62037227	13739272	G	A	0.987	0.984	0.967	0.121403141824538	0.0749	0.105	13014	15757	13429.79
3261791	chr16	rs7404071	13739415	C	T	0.262	0.259	1.0	0.0098018049722602	0.0193	0.6131	14004	16757	14424.77
3257983	chr16	rs8046122	13739646	G	A	0.261	0.259	1.0	0.0077002766261879	0.0193	0.6913	14004	16757	14424.77
3269689	chr16	rs6498448	13739819	T	C	0.261	0.259	1.0	0.0077002766261879	0.0193	0.6919	14004	16757	14424.77
3255787	chr16	rs6498449	13739893	T	C	0.261	0.259	1.0	0.0076010387728197	0.0193	0.693	14004	16757	14424.77
3267675	chr16	rs77536053	13740276	C	T	0.981	0.982	0.964	0.0060019521956343	0.0776	0.9388	10419	11194	10351.25
3250298	chr16	rs9926158	13740547	G	C	0.74	0.742	0.995	-0.0054950702819798	0.0194	0.7753	14004	16757	14424.77
3258116	chr16	rs12102316	13741529	T	C	0.74	0.741	0.994	-0.0068030886197391	0.0194	0.7279	14004	16757	14424.77
3257957	chr16	rs4781521	13741889	G	A	0.755	0.754	0.986	-0.003797200248385	0.0199	0.8499	14004	16757	14424.77
3257228	chr16	rs28545550	13741891	G	T	0.755	0.754	0.985	-0.003797200248385	0.0199	0.8497	14004	16757	14424.77
3261446	chr16	rs4781522	13742100	G	A	0.756	0.755	0.986	-0.004198802647333	0.0199	0.8347	14004	16757	14424.77
3263541	chr16	rs35807965	13742304	C	T	0.755	0.755	0.985	-0.0043996643446871	0.0199	0.825	14004	16757	14424.77
3249442	chr16	rs34754507	13742318	G	A	0.755	0.755	0.985	-0.0043996643446871	0.0199	0.8243	14004	16757	14424.77
3258293	chr16	rs12920041	13742472	C	T	0.755	0.755	0.985	-0.0043996643446871	0.0199	0.8231	14004	16757	14424.77
3266441	chr16	rs183914106	13742582	T	C	0.986	0.985	0.792	0.0597960433459657	0.0806	0.4579	13457	16217	13881.29
3263424	chr16	rs62037229	13742800	T	G	0.987	0.984	0.971	0.127900569252066	0.0761	0.09284	12424	15167	12839.79
3269698	chr16	rs7188626	13743001	G	C	0.245	0.245	0.984	0.0051964749068174	0.0199	0.7947	14004	16757	14424.77
3256740	chr16	rs4781523	13743189	A	C	0.273	0.273	0.988	-0.0018016219466282	0.0191	0.9262	14004	16757	14424.77
3252838	chr16	rs4781524	13743277	G	T	0.756	0.755	0.982	-0.0038975857287134	0.0199	0.8458	14004	16757	14424.77
3265623	chr16	rs4781525	13743323	C	T	0.273	0.273	0.987	-0.0026033858701149	0.0192	0.8913	14004	16757	14424.77
3251551	chr16	rs6498453	13743698	T	C	0.273	0.273	0.987	-0.0026033858701149	0.0192	0.8915	14004	16757	14424.77
3267176	chr16	rs62037256	13743877	T	C	0.971	0.972	0.969	0.0499038295281839	0.0517	0.3345	14004	16757	14424.77
3262729	chr16	rs7203167	13744590	T	C	0.273	0.273	0.985	-0.002002002670673	0.0192	0.9174	14004	16757	14424.77
3248700	chr16	rs16962563	13744728	T	G	0.981	0.982	0.96	0.0029955089797983	0.0779	0.9689	10419	11194	10351.25
3261135	chr16	rs6498454	13744751	C	T	0.245	0.245	0.98	0.0050969882578437	0.0199	0.7982	14004	16757	14424.77
3266936	chr16	rs62037257	13745756	G	A	0.971	0.972	0.971	0.0477038600690104	0.0517	0.3566	14004	16757	14424.77
3251505	chr16	rs74326746	13746359	A	G	0.981	0.982	0.96	0.0013990209137074	0.0779	0.9858	10419	11194	10351.25
3247957	chr16	rs78445194	13746379	T	C	0.987	0.984	0.963	0.123499995985613	0.0751	0.1	13014	15757	13429.79
3252163	chr16	rs62035060	13746497	C	T	0.971	0.971	0.968	0.047598978799279	0.0517	0.3569	14004	16757	14424.77
3247201	chr16	rs11640541	13746548	G	A	0.129	0.121	0.971	0.0619977962278187	0.026	0.01699	14004	16757	14424.77
3252483	chr16	rs11640905	13746582	C	T	0.142	0.135	0.997	0.0485996698360624	0.0246	0.04811	14004	16757	14424.77
3261213	chr16	rs11642229	13747292	C	A	0.142	0.135	0.999	0.0487044462100383	0.0246	0.04744	14004	16757	14424.77
3253828	chr16	rs1076883	13747664	C	T	0.142	0.135	0.999	0.0485996698360624	0.0246	0.0479	14004	16757	14424.77
3270079	chr16	rs1076884	13747803	C	G	0.113	0.107	0.998	0.0725996924143435	0.0272	0.007655	14004	16757	14424.77
3262562	chr16	rs2007226	13748117	T	C	0.142	0.135	0.999	0.0485044090596151	0.0246	0.04827	14004	16757	14424.77
3256690	chr16	rs113800353	13748241	T	C	0.981	0.982	0.96	0.0006997551142732	0.078	0.9932	10419	11194	10351.25
3263401	chr16	rs80134731	13748622	A	C	0.983	0.982	0.515	0.0960008503274274	0.0922	0.2977	13414	16167	13834.77
3270168	chr16	rs2157064	13748689	A	G	0.981	0.982	0.958	-0.0017014466397575	0.078	0.983	10419	11194	10351.25
3248820	chr16	rs2157065	13748843	C	G	0.142	0.135	1.0	0.0485996698360624	0.0246	0.04776	14004	16757	14424.77
3246943	chr16	rs7499362	13748916	G	C	0.113	0.107	0.997	0.0720043324830851	0.0272	0.008173	14004	16757	14424.77
3248343	chr16	rs80340288	13749001	G	A	0.95	0.952	0.554	-0.0275048131221902	0.0521	0.5976	14004	16757	14424.77
3260729	chr16	rs7499750	13749265	A	C	0.113	0.107	0.998	0.0724043790054573	0.0272	0.007903	14004	16757	14424.77
3268402	chr16	rs74425621	13749679	A	C	0.971	0.972	0.97	0.047598978799279	0.0517	0.3574	14004	16757	14424.77
3262541	chr16	rs7405404	13749859	T	C	0.113	0.106	0.998	0.0723020567553947	0.0272	0.007944	14004	16757	14424.77
3251423	chr16	rs62035061	13749891	A	G	0.987	0.984	0.969	0.127803771071796	0.0763	0.09379	12424	15167	12839.79
3250274	chr16	rs7403809	13750219	T	C	0.113	0.106	0.997	0.0717995956157747	0.0273	0.008445	14004	16757	14424.77
3269128	chr16	rs7403810	13750257	T	G	0.142	0.135	1.0	0.0483996117232768	0.0246	0.0489	14004	16757	14424.77
3254017	chr16	rs77555001	13750285	G	A	0.987	0.984	0.968	0.130501808064158	0.0762	0.08683	12424	15167	12839.79
3263389	chr16	rs76655560	13750368	C	T	0.972	0.972	0.972	0.0461963268897065	0.0517	0.372	14004	16757	14424.77
3268679	chr16	rs7185124	13750694	T	C	0.114	0.107	0.996	0.0728042655546038	0.0272	0.007503	14004	16757	14424.77
3259194	chr16	rs7202384	13750724	C	G	0.142	0.135	0.999	0.0485044090596151	0.0246	0.04876	14004	16757	14424.77
3261178	chr16	rs77590931	13750757	A	C	0.981	0.982	0.959	9.99950003332973e-05	0.0781	0.999	10419	11194	10351.25
3247723	chr16	rs79990141	13750979	G	A	0.981	0.982	0.958	0.0009995003330834	0.0781	0.9897	10419	11194	10351.25
3262002	chr16	rs62035063	13751305	T	C	0.987	0.984	0.97	0.123199451467404	0.0763	0.1061	12424	15167	12839.79
3249113	chr16	rs72775398	13751659	T	C	0.929	0.933	0.847	-0.101302095530325	0.0366	0.005568	14004	16757	14424.77
3265424	chr16	rs11864886	13751825	A	G	0.887	0.894	0.995	-0.0727965247845636	0.0273	0.007633	14004	16757	14424.77
3247640	chr16	rs78639436	13751918	A	T	0.971	0.972	0.971	0.0446960805488528	0.0517	0.3879	14004	16757	14424.77
3266599	chr16	rs12925872	13752356	C	T	0.887	0.894	0.993	-0.0720976864404302	0.0273	0.008288	14004	16757	14424.77
3255635	chr16	rs11865150	13752594	A	T	0.858	0.865	0.996	-0.048896169787829	0.0246	0.04701	14004	16757	14424.77
3256545	chr16	rs62035064	13752731	A	T	0.971	0.972	0.97	0.0448012667045393	0.0517	0.3862	14004	16757	14424.77
3250824	chr16	rs12597362	13753349	G	A	0.971	0.972	0.97	0.0441986870716702	0.0518	0.3933	14004	16757	14424.77
3246682	chr16	rs8055219	13753384	G	A	0.887	0.894	0.992	-0.0726997334182779	0.0273	0.007761	14004	16757	14424.77
3256394	chr16	rs62035065	13754448	T	C	0.987	0.984	0.965	0.128102935174336	0.0766	0.09432	12424	15167	12839.79
3260594	chr16	rs8045231	13754808	G	C	0.981	0.982	0.955	0.004001981379298	0.0769	0.9584	10419	11194	10351.25
3253878	chr16	rs56887639	13755530	A	G	0.858	0.865	0.991	-0.0486966685402845	0.0247	0.04841	14004	16757	14424.77
3257716	chr16	rs8058480	13756431	T	C	0.982	0.981	0.926	0.0416984103556758	0.0854	0.6248	7552	9507	8028.96
3269276	chr16	rs8053520	13756549	C	A	0.958	0.958	0.984	0.0418998134646779	0.0424	0.3224	14004	16757	14424.77
3252146	chr16	rs62035067	13756915	T	C	0.958	0.958	0.983	0.0416984103556758	0.0424	0.3256	14004	16757	14424.77
3248248	chr16	rs62035068	13756954	T	C	0.958	0.957	0.981	0.0412954824071715	0.0424	0.3299	14004	16757	14424.77
3247156	chr16	rs16962588	13757367	A	G	0.982	0.981	0.925	0.0418039122811836	0.0856	0.6256	7552	9507	8028.96
3260065	chr16	rs62035069	13757419	C	G	0.987	0.984	0.964	0.126297793112629	0.0767	0.09977	12424	15167	12839.79
3250085	chr16	rs62035070	13757880	G	C	0.987	0.985	0.963	0.12620083965462	0.0768	0.1005	12424	15167	12839.79
3251424	chr16	rs12928897	13757931	C	A	0.958	0.958	0.982	0.04149696667529	0.0425	0.3282	14004	16757	14424.77
3268255	chr16	rs34646006	13758253	C	T	0.982	0.981	0.917	0.0439977464776452	0.0871	0.6134	7552	9507	8028.96
3254423	chr16	rs74009062	13758457	T	C	0.982	0.981	0.924	0.0387975467079122	0.0861	0.652	7552	9507	8028.96
3254999	chr16	rs7196769	13758667	C	T	0.958	0.958	0.975	0.0421970486997883	0.0427	0.323	14004	16757	14424.77
3264054	chr16	rs144641673	13758783	A	G	0.989	0.987	0.523	0.238000636217375	0.1283	0.06356	10199	12972	10629.87
3248487	chr16	rs7202402	13758829	A	G	0.958	0.958	0.976	0.039701366851552	0.0426	0.3513	14004	16757	14424.77
3270413	chr16	rs62035071	13759150	G	A	0.986	0.984	0.959	0.12150056153085	0.0766	0.1126	12424	15167	12839.79
3263045	chr16	rs75485976	13759336	G	T	0.981	0.982	0.945	-0.0001000050003333	0.0773	0.9988	10419	11194	10351.25
3245490	chr16	rs2866724	13760152	A	G	0.858	0.866	0.983	-0.0507039943747058	0.0248	0.04139	14004	16757	14424.77
3263073	chr16	rs4456522	13760217	G	A	0.859	0.866	0.985	-0.0509986009718156	0.0248	0.04009	14004	16757	14424.77
3268638	chr16	rs2903367	13760368	A	G	0.981	0.981	0.881	0.0404027066313724	0.0874	0.6436	7552	9507	8028.96
3245438	chr16	rs149845640	13760859	A	T	0.962	0.962	0.563	-0.0600048139370291	0.0588	0.3079	14004	16757	14424.77
3248309	chr16	rs1970770	13761304	C	G	0.958	0.958	0.958	0.0288983900426488	0.0432	0.5033	14004	16757	14424.77
3251556	chr16	rs1609679	13761333	C	G	0.859	0.867	0.977	-0.0546990875223834	0.0249	0.0283	14004	16757	14424.77
3248438	chr16	rs1609680	13761373	T	C	0.958	0.958	0.958	0.027196791588428	0.0432	0.529	14004	16757	14424.77
3259640	chr16	rs62035072	13762168	T	C	0.986	0.984	0.959	0.106699618659056	0.0792	0.1779	11710	13774	11856.42
3265616	chr16	rs72777303	13762660	A	G	0.901	0.909	0.984	-0.085503423613941	0.0292	0.003368	14004	16757	14424.77
3264525	chr16	rs8047770	13763411	T	C	0.899	0.907	0.968	-0.0872041228366444	0.0291	0.002732	14004	16757	14424.77
3265590	chr16	rs2903368	13763820	C	A	0.855	0.863	0.985	-0.048203336386541	0.0245	0.04934	14004	16757	14424.77
3266379	chr16	rs7188535	13763942	C	T	0.855	0.863	0.986	-0.047899061319535	0.0245	0.05076	14004	16757	14424.77
3263995	chr16	rs7194698	13764267	T	C	0.984	0.984	0.859	-0.01999864650669	0.0851	0.8142	10357	12633	10625.55
3250828	chr16	rs6498457	13764396	G	T	0.853	0.861	0.989	-0.0438996422900184	0.0244	0.07181	14004	16757	14424.77
3249389	chr16	rs4997735	13764456	C	A	0.853	0.861	0.989	-0.0440981887217984	0.0244	0.07081	14004	16757	14424.77
3251623	chr16	rs2097287	13764680	T	C	0.854	0.861	0.99	-0.043502667649395	0.0244	0.07442	14004	16757	14424.77
3255231	chr16	rs2097288	13764741	T	C	0.854	0.861	0.99	-0.043502667649395	0.0244	0.07427	14004	16757	14424.77
3254448	chr16	rs58826477	13764776	G	A	0.656	0.654	0.66	0.0020977980821461	0.0216	0.9243	14004	16757	14424.77
3256225	chr16	rs2105841	13764812	T	C	0.854	0.861	0.99	-0.043502667649395	0.0244	0.07424	14004	16757	14424.77
3266188	chr16	rs2105842	13764829	C	T	0.853	0.861	0.991	-0.0437951599996715	0.0244	0.07242	14004	16757	14424.77
3255999	chr16	rs7195634	13764965	A	C	0.853	0.861	0.99	-0.0435966737180782	0.0244	0.07366	14004	16757	14424.77
3266895	chr16	rs12927595	13765041	G	T	0.854	0.861	0.99	-0.043502667649395	0.0244	0.07501	14004	16757	14424.77
3250256	chr16	rs7200727	13765063	T	G	0.853	0.861	0.991	-0.0437011352710986	0.0244	0.07271	14004	16757	14424.77
3267960	chr16	rs35304552	13765234	C	A	0.854	0.862	0.99	-0.043502667649395	0.0244	0.0749	14004	16757	14424.77
3251474	chr16	rs12933611	13765383	T	G	0.853	0.861	0.99	-0.0437011352710986	0.0244	0.07303	14004	16757	14424.77
3260379	chr16	rs17794561	13766080	G	A	0.901	0.908	0.986	-0.0788051404425305	0.0291	0.006829	14004	16757	14424.77
3248895	chr16	rs115512264	13766225	C	T	0.985	0.986	0.897	-0.032502530761974	0.0821	0.6918	11466	13742	11734.55
3245236	chr16	rs4781528	13766292	G	A	0.854	0.862	0.994	-0.0460020545617973	0.0244	0.0595	14004	16757	14424.77
3246170	chr16	rs4781529	13766427	C	T	0.966	0.967	0.953	0.052601937740197	0.0484	0.2775	14004	16757	14424.77
3248418	chr16	rs12919797	13767133	G	C	0.854	0.862	0.996	-0.0454995840713661	0.0244	0.06176	14004	16757	14424.77
3247959	chr16	rs78008275	13767566	A	G	0.979	0.978	0.516	0.0017983819413794	0.0823	0.9825	14004	16757	14424.77
3268833	chr16	rs3916993	13767712	A	G	0.854	0.862	0.998	-0.0460020545617973	0.0244	0.05888	14004	16757	14424.77
3257631	chr16	rs140705235	13767754	C	T	0.97	0.969	0.55	-0.0378991867540796	0.0662	0.5669	14004	16757	14424.77
3266507	chr16	rs72777311	13767755	G	A	0.888	0.896	1.0	-0.0740018239414889	0.0274	0.006848	14004	16757	14424.77
3261979	chr16	rs62035096	13767970	C	T	0.981	0.979	0.791	0.0657034673241941	0.0678	0.3325	14004	16757	14424.77
3246706	chr16	rs139283835	13768019	T	C	0.985	0.986	0.896	-0.0369026020501437	0.082	0.6529	11466	13742	11734.55
3257640	chr16	rs12598620	13768271	T	C	0.985	0.984	0.973	0.0459957873421583	0.0847	0.5874	9268	12224	10001.9
3258553	chr16	rs7202586	13768391	G	A	0.888	0.895	1.0	-0.0746050187378346	0.0273	0.006306	14004	16757	14424.77
3246432	chr16	rs7186763	13768459	T	C	0.854	0.862	0.997	-0.0460020545617973	0.0244	0.05882	14004	16757	14424.77
3248014	chr16	rs78698299	13768987	T	G	0.984	0.983	0.845	0.0152038337422728	0.0986	0.8771	7043	10029	7791.98
3256299	chr16	rs2866725	13769573	T	G	0.966	0.967	0.946	0.048904443353603	0.0485	0.313	14004	16757	14424.77
3269675	chr16	rs150649878	13770137	C	T	0.985	0.986	0.898	-0.0305004454483837	0.0818	0.7093	11466	13742	11734.55
3248984	chr16	rs4781530	13770650	C	T	0.888	0.896	0.999	-0.0754026560491867	0.0274	0.005882	14004	16757	14424.77
3252812	chr16	rs4780533	13770981	C	T	0.888	0.896	0.999	-0.0751977965659022	0.0274	0.005978	14004	16757	14424.77
3259185	chr16	rs4780534	13771024	T	G	0.855	0.863	0.995	-0.0480984034910313	0.0244	0.04884	14004	16757	14424.77
3259656	chr16	rs72777316	13771487	T	C	0.888	0.895	0.998	-0.0750037578653527	0.0274	0.006107	14004	16757	14424.77
3269865	chr16	rs62035097	13771735	T	C	0.967	0.968	0.947	0.0491996041469672	0.049	0.3147	14004	16757	14424.77
3267748	chr16	rs35871163	13772118	T	C	0.977	0.978	0.916	0.0255020410123433	0.0683	0.709	11409	12194	11346.22
3251866	chr16	rs35743204	13772156	T	G	0.855	0.863	0.994	-0.0482977854077521	0.0244	0.04782	14004	16757	14424.77
3266865	chr16	rs35113202	13772258	A	G	0.855	0.863	0.994	-0.0484027392281675	0.0244	0.04773	14004	16757	14424.77
3251453	chr16	rs72777318	13772314	C	T	0.888	0.896	0.998	-0.0755967721743758	0.0274	0.005733	14004	16757	14424.77
3256189	chr16	rs72777319	13772353	C	T	0.888	0.896	0.998	-0.0755967721743758	0.0274	0.005706	14004	16757	14424.77
3267706	chr16	rs72777321	13772370	T	C	0.888	0.896	0.998	-0.0757046307503157	0.0274	0.005667	14004	16757	14424.77
3267795	chr16	rs72777322	13772436	A	G	0.888	0.896	0.998	-0.0755967721743758	0.0274	0.005747	14004	16757	14424.77
3267708	chr16	rs139334102	13772582	T	C	0.985	0.985	0.663	-0.0404991299799539	0.0843	0.6308	14004	16757	14424.77
3246904	chr16	rs62035101	13772586	A	C	0.985	0.984	0.97	0.0473987203698754	0.0848	0.5766	9268	12224	10001.9
3252131	chr16	rs2051545	13772599	G	T	0.855	0.863	0.994	-0.0484972070855493	0.0244	0.04725	14004	16757	14424.77
3256513	chr16	rs76873552	13772831	G	A	0.985	0.986	0.897	-0.0349020520092649	0.0819	0.6701	11466	13742	11734.55
3247044	chr16	rs16962629	13773131	A	G	0.967	0.967	0.944	0.0505980527630914	0.049	0.3017	14004	16757	14424.77
3251187	chr16	rs148179245	13773706	C	A	0.983	0.982	0.41	0.163597347795675	0.1083	0.1309	12305	15058	12725.77
3255521	chr16	rs17199394	13773714	T	A	0.888	0.896	0.999	-0.0757046307503157	0.0273	0.005623	14004	16757	14424.77
3262855	chr16	rs10492769	13773829	C	T	0.888	0.896	0.999	-0.0755967721743758	0.0273	0.005734	14004	16757	14424.77
3255951	chr16	rs12599526	13774434	G	A	0.854	0.863	0.992	-0.0482977854077521	0.0244	0.04822	14004	16757	14424.77
3246781	chr16	rs12933148	13774810	G	A	0.977	0.978	0.908	0.0227981362759783	0.0685	0.7389	11409	12194	11346.22
3248494	chr16	rs58267368	13775249	T	C	0.888	0.895	1.0	-0.0752948300371352	0.0273	0.005824	14004	16757	14424.77
3249531	chr16	rs12600156	13775530	G	C	0.985	0.984	0.969	0.0483996117232768	0.0842	0.5654	9268	12224	10001.9
3261046	chr16	rs12596152	13775801	G	A	0.985	0.984	0.968	0.0465972853767823	0.0842	0.58	9268	12224	10001.9
3251658	chr16	rs147599160	13775806	A	G	0.983	0.984	0.544	-0.0659047873877183	0.0935	0.4811	12424	15167	12839.79
3259856	chr16	rs12920803	13776192	G	T	0.854	0.862	0.989	-0.0495999919914836	0.0245	0.04279	14004	16757	14424.77
3269593	chr16	rs62035103	13776290	G	A	0.984	0.983	0.918	0.0639039448366128	0.0723	0.3766	13014	15757	13429.79
3266337	chr16	rs12923271	13776750	A	G	0.855	0.863	0.992	-0.049400350295127	0.0245	0.04365	14004	16757	14424.77
3262740	chr16	rs12448623	13777395	T	G	0.855	0.863	0.99	-0.0486021818392175	0.0245	0.04724	14004	16757	14424.77
3268764	chr16	rs12596988	13777867	T	C	0.856	0.864	0.989	-0.0430954101055856	0.0246	0.0797	14004	16757	14424.77
3261357	chr16	rs117811696	13778155	A	C	0.957	0.959	0.581	-0.0278029446620889	0.0535	0.6035	14004	16757	14424.77
3260530	chr16	rs12445122	13778470	T	A	0.977	0.978	0.9	0.0243998868235351	0.0689	0.7232	11409	12194	11346.22
3258237	chr16	rs72777333	13778688	A	G	0.889	0.896	0.997	-0.0677971580658255	0.0275	0.01381	14004	16757	14424.77
3269001	chr16	rs4780537	13778853	C	G	0.856	0.863	0.989	-0.044599955369026	0.0246	0.06975	14004	16757	14424.77
3258110	chr16	rs17256546	13779428	A	G	0.877	0.882	0.989	-0.050504132173768	0.0262	0.05417	14004	16757	14424.77
3265151	chr16	rs77731192	13779461	G	T	0.985	0.985	0.867	-0.0196008476550609	0.0828	0.8125	11466	13742	11734.55
3262887	chr16	rs72777337	13779882	C	G	0.901	0.909	0.986	-0.0831968434005588	0.0292	0.004361	14004	16757	14424.77
3253188	chr16	rs368239235	13780115	G	A	0.985	0.984	0.967	0.0416984103556758	0.0841	0.62	9268	12224	10001.9
3251046	chr16	rs12933395	13780276	C	T	0.869	0.878	0.988	-0.0617052054366793	0.0258	0.01673	14004	16757	14424.77
3264319	chr16	rs72777338	13780425	G	A	0.89	0.896	0.997	-0.0704975744133774	0.0276	0.01046	14004	16757	14424.77
3250462	chr16	rs2097289	13780935	A	G	0.856	0.864	0.988	-0.0458031298018141	0.0246	0.06268	14004	16757	14424.77
3268013	chr16	rs62034146	13781161	G	T	0.985	0.984	0.967	0.0409979790340721	0.0841	0.6257	9268	12224	10001.9
3262885	chr16	rs62034147	13781229	G	C	0.985	0.984	0.966	0.0421970486997883	0.0842	0.616	9268	12224	10001.9
3254335	chr16	rs2866726	13781491	A	C	0.856	0.863	0.985	-0.046400022834317	0.0246	0.05973	14004	16757	14424.77
3254603	chr16	rs2866727	13781498	T	C	0.856	0.863	0.985	-0.046400022834317	0.0246	0.05952	14004	16757	14424.77
3267162	chr16	rs2866728	13781527	T	C	0.869	0.878	0.985	-0.0630036995790015	0.0258	0.01461	14004	16757	14424.77
3256842	chr16	rs4781531	13781559	A	G	0.89	0.897	0.997	-0.0720009626887629	0.0276	0.008986	14004	16757	14424.77
3263153	chr16	rs568330740	13781574	A	G	0.983	0.986	0.898	-0.168702715635963	0.0936	0.07142	7346	10537	8213.58
3252794	chr16	rs181038573	13781575	T	A	0.983	0.986	0.879	-0.144794584903233	0.096	0.1315	7346	10537	8213.58
3248154	chr16	rs76209857	13781960	C	T	0.982	0.98	0.802	0.091904386669492	0.0691	0.1838	14004	16757	14424.77
3245765	chr16	rs4781532	13782260	T	C	0.889	0.896	0.991	-0.0746050187378346	0.0275	0.006758	14004	16757	14424.77
3267929	chr16	rs4780539	13782309	A	G	0.856	0.864	0.988	-0.0462952789853036	0.0246	0.06035	14004	16757	14424.77
3245562	chr16	rs12930213	13782944	C	G	0.869	0.879	0.987	-0.0628972021721127	0.0258	0.01484	14004	16757	14424.77
3257701	chr16	rs140954063	13783040	T	C	0.983	0.981	0.432	0.179099705534008	0.1042	0.08573	12305	15058	12725.77
3258828	chr16	rs35572675	13783279	A	G	0.856	0.864	0.988	-0.046400022834317	0.0247	0.05962	14004	16757	14424.77
3261912	chr16	rs17199422	13783390	T	C	0.869	0.879	0.986	-0.0633019526702622	0.0258	0.01423	14004	16757	14424.77
3267029	chr16	rs62034149	13783841	G	C	0.985	0.984	0.963	0.0437010460710946	0.0845	0.6046	9268	12224	10001.9
3250933	chr16	rs62034150	13783966	T	A	0.985	0.984	0.963	0.0450020459197846	0.0845	0.5941	9268	12224	10001.9
3249232	chr16	rs62034151	13784232	C	T	0.985	0.984	0.963	0.0428966409523063	0.0846	0.6117	9268	12224	10001.9
3257837	chr16	rs928975	13784579	G	A	0.856	0.864	0.987	-0.0473956369746291	0.0247	0.05487	14004	16757	14424.77
3265012	chr16	rs62034152	13784739	G	T	0.985	0.984	0.962	0.043097802902723	0.0846	0.6104	9268	12224	10001.9
3253091	chr16	rs62034153	13784813	T	C	0.985	0.984	0.963	0.0428008353226943	0.0845	0.6126	9268	12224	10001.9
3252463	chr16	rs12598804	13785400	C	T	0.985	0.984	0.963	0.0430020165445429	0.0846	0.6116	9268	12224	10001.9
3259046	chr16	rs34558857	13785444	G	A	0.869	0.879	0.984	-0.0638027918527484	0.0259	0.01374	14004	16757	14424.77
3257723	chr16	rs34482767	13785448	A	G	0.87	0.879	0.983	-0.0636962093151305	0.0259	0.01389	14004	16757	14424.77
3256522	chr16	rs62034154	13785802	T	C	0.985	0.984	0.962	0.0430020165445429	0.0846	0.6111	9268	12224	10001.9
3250311	chr16	rs12926421	13785959	G	A	0.973	0.976	0.76	-0.0084959889212643	0.0637	0.8937	13513	16078	13854.87
3266913	chr16	rs12927821	13786097	C	T	0.977	0.978	0.881	0.0239020562806236	0.0699	0.7327	11409	12194	11346.22
3256214	chr16	rs8052668	13786155	C	A	0.858	0.865	0.985	-0.0499047851286405	0.0248	0.04431	14004	16757	14424.77
3256255	chr16	rs62034155	13786383	A	G	0.985	0.984	0.962	0.043097802902723	0.0847	0.6108	9268	12224	10001.9
3258175	chr16	rs62034156	13786501	A	G	0.985	0.984	0.961	0.0443995872966845	0.0847	0.6	9268	12224	10001.9
3255846	chr16	rs12599441	13786567	C	A	0.985	0.984	0.951	0.0469026696862194	0.0834	0.5736	9858	12814	10591.9
3247854	chr16	rs72777346	13786685	C	T	0.89	0.897	0.996	-0.0730977134062134	0.0276	0.008119	14004	16757	14424.77
3253995	chr16	rs34020413	13786757	T	G	0.868	0.877	0.979	-0.0689964429219005	0.0258	0.007509	14004	16757	14424.77
3270600	chr16	rs12599960	13786892	C	G	0.876	0.881	0.988	-0.0594952597858765	0.0262	0.02291	14004	16757	14424.77
3247582	chr16	rs62036372	13787075	C	T	0.985	0.984	0.96	0.0439020462871288	0.0848	0.6053	9268	12224	10001.9
3258392	chr16	rs2187676	13787079	C	T	0.89	0.897	0.996	-0.073904915847972	0.0276	0.0075	14004	16757	14424.77
3245498	chr16	rs12926604	13788304	T	C	0.977	0.978	0.847	0.0166014304974254	0.0712	0.8155	11409	12194	11346.22
3252487	chr16	rs3929988	13788717	T	C	0.977	0.978	0.845	0.0173977771764203	0.0712	0.8071	11409	12194	11346.22
3247788	chr16	rs4781533	13789632	A	T	0.857	0.864	0.978	-0.0488016642355575	0.0248	0.04923	14004	16757	14424.77
3260185	chr16	rs12932169	13790245	C	A	0.857	0.865	0.978	-0.0484027392281675	0.0249	0.05154	14004	16757	14424.77
3257131	chr16	rs12932870	13790356	A	T	0.976	0.977	0.818	0.0305970979773775	0.0708	0.666	11409	12194	11346.22
3249247	chr16	rs8058546	13790638	C	T	0.857	0.864	0.979	-0.0484972070855493	0.0248	0.05043	14004	16757	14424.77
3260991	chr16	rs1894392	13791181	T	A	0.857	0.865	0.977	-0.0486966685402845	0.0249	0.05031	14004	16757	14424.77
3269618	chr16	rs8063933	13791415	C	T	0.855	0.852	0.919	0.0382009626151637	0.0246	0.1207	14004	16757	14424.77
3255392	chr16	rs17794609	13791465	C	G	0.903	0.91	0.981	-0.0801043762416702	0.0296	0.006786	14004	16757	14424.77
3258127	chr16	rs17794615	13791699	C	T	0.903	0.91	0.981	-0.0802018870085612	0.0296	0.00672	14004	16757	14424.77
3268259	chr16	rs77136125	13792223	A	C	0.984	0.985	0.903	-0.0686000914922569	0.0844	0.4166	9614	12782	10470.02
3257224	chr16	rs62036374	13792412	C	T	0.985	0.984	0.961	0.0515957486436504	0.0853	0.545	9268	12224	10001.9
3248064	chr16	rs12444468	13792675	G	A	0.979	0.981	0.81	0.0105046326450854	0.0801	0.8958	10419	11194	10351.25
3255438	chr16	rs2213296	13793157	A	G	0.858	0.865	0.981	-0.0486966685402845	0.0248	0.05021	14004	16757	14424.77
3254629	chr16	rs2227011	13793458	A	G	0.858	0.865	0.981	-0.0482977854077521	0.0249	0.05175	14004	16757	14424.77
3249965	chr16	rs1573633	13793585	A	G	0.857	0.864	0.977	-0.0505987987633697	0.0248	0.04158	14004	16757	14424.77
3254282	chr16	rs1573634	13793837	A	T	0.857	0.864	0.975	-0.0465990663783681	0.0249	0.06084	14004	16757	14424.77
3260188	chr16	rs150861360	13793846	T	A	0.978	0.977	0.545	0.0004998750416509	0.0791	0.9946	14004	16757	14424.77
3255084	chr16	rs12446158	13794027	C	T	0.858	0.866	0.98	-0.0475948788076838	0.0249	0.0557	14004	16757	14424.77
3265625	chr16	rs12935140	13794577	C	T	0.983	0.982	0.895	0.0760995590558653	0.0834	0.361	10365	9922	9915.6
3270466	chr16	rs12934302	13794774	G	A	0.856	0.861	0.96	-0.02960390325858	0.0249	0.2333	14004	16757	14424.77
3248043	chr16	rs12919918	13794877	G	T	0.862	0.869	0.988	-0.0499047851286405	0.0251	0.04633	14004	16757	14424.77
3254047	chr16	rs148833083	13794882	G	C	0.984	0.985	0.548	-0.128401714804524	0.0974	0.1871	12424	15167	12839.79
3268795	chr16	rs12926549	13795521	T	C	0.982	0.982	0.896	0.0700016957858908	0.0834	0.4014	10365	9922	9915.6
3260676	chr16	rs79069917	13795635	G	A	0.985	0.984	0.96	0.0539956397610122	0.0857	0.5285	9268	12224	10001.9
3255638	chr16	rs12921137	13795649	G	A	0.864	0.87	0.989	-0.044401309298167	0.0252	0.07724	14004	16757	14424.77
3263793	chr16	rs6498458	13795650	T	C	0.863	0.87	0.988	-0.044495399886564	0.0252	0.07669	14004	16757	14424.77
3246746	chr16	rs4238620	13795867	T	C	0.982	0.982	0.898	0.0727019842157449	0.0832	0.3824	10365	9922	9915.6
3252547	chr16	rs4238621	13795968	G	A	0.864	0.87	0.989	-0.044599955369026	0.0252	0.07605	14004	16757	14424.77
3251864	chr16	rs17256595	13796083	T	C	0.854	0.851	0.86	0.0387013475370749	0.0255	0.1285	14004	16757	14424.77
3259438	chr16	rs12599140	13796521	G	C	0.864	0.87	0.99	-0.0454995840713661	0.0252	0.07041	14004	16757	14424.77
3258086	chr16	rs10852368	13796539	C	T	0.864	0.87	0.99	-0.0456042446050211	0.0251	0.06985	14004	16757	14424.77
3262493	chr16	rs12930131	13796801	G	C	0.864	0.87	0.99	-0.0456984484517478	0.0252	0.06955	14004	16757	14424.77
3252664	chr16	rs12931772	13796834	A	G	0.864	0.87	0.991	-0.0454995840713661	0.0252	0.07039	14004	16757	14424.77
3248807	chr16	rs139201600	13796851	C	A	0.985	0.985	0.891	-0.0259949602770859	0.0809	0.7481	11466	13742	11734.55
3246569	chr16	rs35753216	13797041	G	T	0.864	0.87	0.99	-0.0453949344903922	0.0252	0.07093	14004	16757	14424.77
3248295	chr16	rs62036376	13797170	T	G	0.985	0.984	0.959	0.0540998523168248	0.0859	0.5288	9268	12224	10001.9
3247139	chr16	rs34615785	13797358	G	A	0.982	0.982	0.899	0.0679016096105729	0.0831	0.4139	10365	9922	9915.6
3248353	chr16	rs12918433	13797406	T	A	0.863	0.87	0.99	-0.046400022834317	0.0251	0.06506	14004	16757	14424.77
3251226	chr16	rs68021159	13797720	G	C	0.864	0.87	0.99	-0.0456042446050211	0.0252	0.0702	14004	16757	14424.77
3249011	chr16	rs12927885	13798132	C	T	0.864	0.87	0.99	-0.0453949344903922	0.0252	0.07095	14004	16757	14424.77
3269348	chr16	rs7195018	13798199	A	G	0.864	0.87	0.99	-0.0456984484517478	0.0252	0.06962	14004	16757	14424.77
3251030	chr16	rs12928753	13798352	A	G	0.864	0.87	0.99	-0.0454995840713661	0.0252	0.07057	14004	16757	14424.77
3253904	chr16	rs7195373	13798389	A	T	0.864	0.87	0.989	-0.0458973523870375	0.0252	0.06823	14004	16757	14424.77
3261656	chr16	rs12597034	13798537	G	A	0.985	0.984	0.956	0.0537018913875451	0.0861	0.5327	9268	12224	10001.9
3257776	chr16	rs9937616	13798654	A	T	0.967	0.966	0.75	0.0619038033148151	0.0535	0.2466	14004	16757	14424.77
3263306	chr16	rs1540280	13798897	T	C	0.864	0.87	0.988	-0.0456984484517478	0.0252	0.06937	14004	16757	14424.77
3251799	chr16	rs2157066	13799026	G	C	0.864	0.87	0.987	-0.0467981495486393	0.0252	0.06334	14004	16757	14424.77
3259462	chr16	rs2157067	13799170	G	T	0.864	0.87	0.987	-0.0460020545617973	0.0252	0.06775	14004	16757	14424.77
3263552	chr16	rs72777356	13799627	A	T	0.89	0.897	0.997	-0.0777021156640369	0.0277	0.004991	14004	16757	14424.77
3255728	chr16	rs8063055	13800050	G	C	0.863	0.87	0.985	-0.0475948788076838	0.0252	0.05888	14004	16757	14424.77
3246844	chr16	rs62036377	13800299	C	T	0.986	0.985	0.936	0.0448012667045393	0.0849	0.5979	9858	12814	10591.9
3246880	chr16	rs12919291	13800430	G	C	0.972	0.971	0.911	0.0826025055167839	0.0538	0.125	14004	16757	14424.77
3268446	chr16	rs12925028	13800509	T	C	0.862	0.869	0.985	-0.0527048164320283	0.0251	0.03576	14004	16757	14424.77
3262265	chr16	rs12920548	13800558	C	T	0.863	0.87	0.984	-0.047899061319535	0.0252	0.05705	14004	16757	14424.77
3264610	chr16	rs150764672	13800598	G	A	0.985	0.986	0.854	-0.0708946787765477	0.0875	0.4178	9614	12782	10470.02
3259625	chr16	rs7191035	13801319	C	T	0.889	0.896	0.999	-0.0845997418661506	0.0275	0.002103	14004	16757	14424.77
3246056	chr16	rs7191234	13801388	C	G	0.862	0.869	0.985	-0.0525045539821493	0.0251	0.03644	14004	16757	14424.77
3246929	chr16	rs62036378	13801667	G	T	0.985	0.984	0.943	0.0379988130912113	0.0884	0.6675	8721	11684	9458.42
3263625	chr16	rs12924966	13801758	G	A	0.973	0.973	0.938	0.0837987219353288	0.0542	0.1219	14004	16757	14424.77
3260948	chr16	rs12934939	13802298	T	C	0.862	0.869	0.984	-0.0548047153744336	0.0251	0.02929	14004	16757	14424.77
3262892	chr16	rs12931005	13802325	A	T	0.861	0.869	0.983	-0.0538017009683557	0.0251	0.03199	14004	16757	14424.77
3247196	chr16	rs12930511	13802379	C	T	0.973	0.973	0.935	0.0853975755122285	0.0542	0.1149	14004	16757	14424.77
3247502	chr16	rs12931080	13802732	C	T	0.862	0.869	0.983	-0.0544033888793865	0.0251	0.0303	14004	16757	14424.77
3249006	chr16	rs16962723	13803064	A	G	0.889	0.896	1.0	-0.0862007965078615	0.0275	0.001691	14004	16757	14424.77
3261939	chr16	rs12935538	13803246	C	T	0.973	0.973	0.922	0.0836975590215667	0.0545	0.1246	14004	16757	14424.77
3259665	chr16	rs62036379	13803659	C	A	0.985	0.984	0.931	0.0352030377085245	0.0894	0.6943	8721	11684	9458.42
3247982	chr16	rs12922437	13803861	A	T	0.973	0.972	0.901	0.0821973079313746	0.0549	0.1343	14004	16757	14424.77
3263177	chr16	rs118158720	13804080	G	A	0.985	0.985	0.927	0.0361969153118182	0.0898	0.6869	8721	11684	9458.42
3250997	chr16	rs148418901	13804197	G	A	0.889	0.896	0.982	-0.088700074764719	0.0277	0.001375	14004	16757	14424.77
3259498	chr16	rs143973981	13804202	G	A	0.985	0.985	0.927	0.0360040066341877	0.0899	0.6884	8721	11684	9458.42
3250717	chr16	rs12921545	13804371	G	T	0.981	0.981	0.815	0.0644010116835795	0.0846	0.4463	10365	9922	9915.6
3260173	chr16	rs62036380	13804659	G	A	0.985	0.985	0.923	0.0352995739869328	0.0903	0.6958	8721	11684	9458.42
3248793	chr16	rs16962725	13804770	A	T	0.973	0.972	0.88	0.0808977266559906	0.0553	0.1433	14004	16757	14424.77
3264444	chr16	rs35868343	13804933	G	A	0.972	0.972	0.872	0.0800027068735152	0.0554	0.1489	14004	16757	14424.77
3253289	chr16	rs78321759	13805415	A	T	0.984	0.986	0.869	-0.0648052233661156	0.0861	0.4513	9614	12782	10470.02
3254620	chr16	rs4781534	13805594	G	C	0.864	0.871	0.947	-0.0586996008587778	0.0257	0.02238	14004	16757	14424.77
3262463	chr16	rs4781535	13805697	A	G	0.89	0.897	0.943	-0.0885033985914034	0.0284	0.001799	14004	16757	14424.77
3263665	chr16	rs4781536	13805809	A	G	0.86	0.868	0.927	-0.0649012535836979	0.0257	0.01162	14004	16757	14424.77
3263126	chr16	rs116219386	13806361	C	A	0.984	0.984	0.838	-0.0038975857287134	0.0803	0.961	11466	13742	11734.55
3266869	chr16	rs34270079	13806433	C	T	0.974	0.976	0.609	-0.0654028946007014	0.0733	0.3719	13147	15808	13524.11
3252388	chr16	rs17199457	13806474	C	A	0.856	0.863	0.902	-0.0600048139370291	0.0257	0.01967	14004	16757	14424.77
3252730	chr16	rs62036382	13806624	A	G	0.88	0.886	0.94	-0.0657979805904322	0.0271	0.01538	14004	16757	14424.77
3253810	chr16	rs12598187	13806858	G	A	0.903	0.91	0.949	-0.0870950168509818	0.0298	0.00348	14004	16757	14424.77
3245751	chr16	rs12598393	13807218	C	T	0.903	0.91	0.948	-0.0876952471391608	0.0298	0.003281	14004	16757	14424.77
3245968	chr16	rs71390355	13807399	A	T	0.973	0.976	0.599	-0.0711952950421515	0.0731	0.33	13147	15808	13524.11
3253650	chr16	rs67513538	13807536	A	T	0.856	0.864	0.885	-0.0679041786138728	0.026	0.008984	14004	16757	14424.77
3264193	chr16	rs115831840	13807747	A	C	0.985	0.986	0.808	-0.0740987414270944	0.0901	0.4111	9614	12782	10470.02
3266196	chr16	rs62036385	13807980	G	A	0.896	0.902	0.905	-0.073904915847972	0.0296	0.01246	14004	16757	14424.77
3252650	chr16	rs72777366	13808306	C	T	0.91	0.917	0.863	-0.105104992751029	0.0325	0.00124	14004	16757	14424.77
3256321	chr16	rs7200681	13808317	G	A	0.97	0.972	0.348	-0.0562000496881991	0.09	0.5321	12376	14891	12686.42
3254505	chr16	rs74894873	13808399	C	T	0.981	0.982	0.451	0.0170045988158238	0.0916	0.8527	14004	16757	14424.77
3268667	chr16	rs12934777	13808752	C	A	0.971	0.971	0.583	0.0363994293800054	0.0647	0.5741	14004	16757	14424.77
3265898	chr16	rs75206709	13808882	G	A	0.687	0.68	0.767	0.01600129372694	0.0208	0.442	14004	16757	14424.77
3261399	chr16	rs179589	13809030	T	C	0.952	0.955	0.565	-0.0401035026973339	0.0528	0.4469	14004	16757	14424.77
3250679	chr16	rs6498460	13809079	C	T	0.906	0.907	0.602	-0.0082035573506883	0.039	0.8339	14004	16757	14424.77
3258389	chr16	rs6498461	13809099	G	T	0.863	0.868	0.644	-0.0375045865412751	0.0315	0.2345	14004	16757	14424.77
3245437	chr16	rs179590	13809369	T	C	0.497	0.501	0.934	-0.0255024404124231	0.0175	0.1441	14004	16757	14424.77
3269074	chr16	rs9923293	13809776	C	T	0.523	0.52	0.946	0.0227981362759783	0.0174	0.1885	14004	16757	14424.77
3252202	chr16	rs179591	13809791	G	A	0.977	0.978	0.58	-0.0282040203730758	0.075	0.7073	14004	16757	14424.77
3249062	chr16	rs179592	13809961	G	A	0.977	0.978	0.587	-0.023401696181619	0.0743	0.7525	14004	16757	14424.77
3255452	chr16	rs56001533	13810049	T	G	0.939	0.938	0.454	0.0943005794202359	0.0528	0.07417	14004	16757	14424.77
3261506	chr16	rs56310618	13810056	A	G	0.939	0.938	0.455	0.0931988616307827	0.0528	0.07731	14004	16757	14424.77
3254094	chr16	rs179593	13810108	T	C	0.483	0.488	0.962	-0.0247026126403718	0.0172	0.151	14004	16757	14424.77
3270539	chr16	rs34441615	13810345	A	T	0.941	0.946	0.597	-0.0831968434005588	0.0481	0.08342	14004	16757	14424.77
3263240	chr16	rs179595	13810905	T	C	0.484	0.49	0.973	-0.0253998626327317	0.0171	0.1389	14004	16757	14424.77
3253334	chr16	rs9928240	13810926	C	A	0.644	0.633	0.879	0.0361969153118182	0.0189	0.05539	14004	16757	14424.77
3251504	chr16	rs56002828	13810985	C	G	0.623	0.62	0.893	-0.0054950702819798	0.0186	0.7666	14004	16757	14424.77
3266474	chr16	rs179596	13811042	A	G	0.487	0.492	0.981	-0.0243951568347216	0.0171	0.1527	14004	16757	14424.77
3249240	chr16	rs12599943	13811668	A	G	0.517	0.514	0.972	0.0232965165504356	0.0171	0.1732	14004	16757	14424.77
3262630	chr16	rs9931059	13811854	C	T	0.518	0.514	0.972	0.0235016597850914	0.0171	0.1703	14004	16757	14424.77
3264559	chr16	rs179597	13811906	T	C	0.487	0.492	0.978	-0.0251024465608414	0.0171	0.1416	14004	16757	14424.77
3259539	chr16	rs139776700	13812308	G	T	0.942	0.944	0.734	0.0243998868235351	0.0431	0.5711	14004	16757	14424.77
3263229	chr16	rs2187677	13812690	C	A	0.625	0.622	0.905	-0.0073972926304747	0.0185	0.6893	14004	16757	14424.77
3255140	chr16	rs7193709	13813079	T	C	0.622	0.61	0.929	0.0321960982163169	0.0182	0.07714	14004	16757	14424.77
3267400	chr16	rs17794645	13813090	C	T	0.953	0.958	0.641	-0.0536012187552047	0.0539	0.3194	14004	16757	14424.77
3259158	chr16	rs7188713	13813289	C	T	0.519	0.514	0.987	0.0267977123853779	0.017	0.1153	14004	16757	14424.77
3257769	chr16	rs11075208	13813390	T	C	0.722	0.713	0.802	0.0098018049722602	0.0212	0.6419	14004	16757	14424.77
3266272	chr16	rs8047284	13813704	G	A	0.521	0.515	0.984	0.0288012338056278	0.0171	0.09094	14004	16757	14424.77
3251987	chr16	rs179602	13814116	T	A	0.974	0.976	0.684	-0.0488016642355575	0.0662	0.4603	14004	16757	14424.77
3263709	chr16	rs179603	13814182	C	A	0.505	0.512	0.994	-0.0277001306422786	0.017	0.1025	14004	16757	14424.77
3268277	chr16	rs179604	13814473	C	T	0.505	0.511	0.994	-0.0278029446620889	0.017	0.1013	14004	16757	14424.77
3251436	chr16	rs75193949	13815438	A	G	0.986	0.986	0.84	0.0014988761237359	0.0845	0.9857	11562	15207	12570.24
3250421	chr16	rs179606	13815870	G	A	0.509	0.514	0.966	-0.0243951568347216	0.0172	0.1575	14004	16757	14424.77
3256512	chr16	rs2866729	13816395	C	T	0.634	0.631	0.906	-0.005696192544881	0.0186	0.76	14004	16757	14424.77
3253490	chr16	rs179608	13817970	C	A	0.976	0.978	0.71	-0.0454995840713661	0.0675	0.5005	14004	16757	14424.77
3268648	chr16	rs179609	13818107	G	T	0.512	0.517	0.95	-0.0232993336544035	0.0174	0.1808	14004	16757	14424.77
3266455	chr16	rs78907673	13818165	G	A	0.605	0.603	0.903	-0.0085968472255182	0.0183	0.6376	14004	16757	14424.77
3266282	chr16	rs60471832	13818482	G	C	0.604	0.603	0.898	-0.008395140788382	0.0183	0.6461	14004	16757	14424.77
3263034	chr16	rs76793589	13818923	C	T	0.635	0.632	0.879	-0.0031950988965408	0.0189	0.8649	14004	16757	14424.77
3265442	chr16	rs179612	13819039	G	A	0.976	0.978	0.703	-0.047899061319535	0.0677	0.4789	14004	16757	14424.77
3259502	chr16	rs7192709	13819076	C	T	0.51	0.506	0.906	0.0221038989069263	0.0178	0.2142	14004	16757	14424.77
3254739	chr16	rs181984395	13819357	G	A	0.985	0.986	0.756	-0.0492952917248775	0.1098	0.6536	8061	8089	7823.48
3254544	chr16	rs179613	13819597	A	G	0.0745	0.0733	0.686	-0.0225012653465135	0.0395	0.5686	14004	16757	14424.77
3256445	chr16	rs7206058	13820685	T	G	0.892	0.895	0.65	-0.004701032558649	0.0337	0.89	14004	16757	14424.77
3250318	chr16	rs1573642	13820894	A	G	0.119	0.121	0.93	-0.0218980211012161	0.0271	0.4181	14004	16757	14424.77
3250830	chr16	rs11075209	13821386	C	T	0.121	0.123	0.932	-0.0202027073175195	0.0269	0.4531	14004	16757	14424.77
3259246	chr16	rs179616	13821572	A	C	0.104	0.106	0.958	-0.0259025943231108	0.0283	0.3599	14004	16757	14424.77
3250395	chr16	rs179617	13821628	A	G	0.985	0.986	0.771	-0.0557981629302465	0.1002	0.5777	9957	10803	9721.78
3264466	chr16	rs179618	13822036	C	A	0.985	0.985	0.772	-0.0027036515743148	0.106	0.9795	8392	9260	8167.86
3267995	chr16	rs12708778	13822055	G	T	0.118	0.119	0.946	-0.0169020380753563	0.027	0.5316	14004	16757	14424.77
3248541	chr16	rs179619	13822359	C	T	0.104	0.107	0.969	-0.0249999098013234	0.0281	0.3731	14004	16757	14424.77
3249919	chr16	rs1573635	13822869	C	T	0.118	0.12	0.956	-0.0176040459483609	0.0268	0.5115	14004	16757	14424.77
3247813	chr16	rs1573636	13822902	C	T	0.922	0.923	0.807	-0.005304041591906	0.035	0.8797	14004	16757	14424.77
3251290	chr16	rs179620	13823027	T	C	0.0938	0.0985	0.983	-0.0471964348309747	0.0291	0.1044	14004	16757	14424.77
3257021	chr16	rs179621	13823798	T	C	0.976	0.979	0.811	-0.129903694969462	0.0631	0.03968	14004	16757	14424.77
3255991	chr16	rs179622	13823972	G	A	0.985	0.986	0.809	-0.0270012755029434	0.0966	0.7803	9696	11243	9741.22
3255431	chr16	rs179623	13823984	G	A	0.103	0.106	0.965	-0.0246001168682327	0.0283	0.384	14004	16757	14424.77
3259260	chr16	rs179624	13824196	T	G	0.105	0.107	0.97	-0.0253998626327317	0.028	0.3636	14004	16757	14424.77
3253096	chr16	rs179627	13824368	C	T	0.105	0.108	0.969	-0.0248051189189711	0.028	0.3746	14004	16757	14424.77
3250210	chr16	rs179628	13824393	A	T	0.105	0.108	0.969	-0.0248973835545144	0.028	0.3742	14004	16757	14424.77
3249527	chr16	rs72777383	13824511	C	T	0.923	0.923	0.827	-0.0025031302181184	0.0347	0.9416	14004	16757	14424.77
3254867	chr16	rs117824676	13824813	T	G	0.922	0.923	0.829	-0.0031950988965408	0.0346	0.9254	14004	16757	14424.77
3264658	chr16	rs179629	13824887	G	A	0.106	0.108	0.969	-0.0243951568347216	0.0279	0.3818	14004	16757	14424.77
3253731	chr16	rs179630	13825214	G	A	0.106	0.108	0.968	-0.0243029385231735	0.0279	0.3844	14004	16757	14424.77
3256790	chr16	rs179631	13826155	T	G	0.106	0.109	0.969	-0.0226035462098532	0.0279	0.4186	14004	16757	14424.77
3246320	chr16	rs179632	13826161	A	G	0.106	0.108	0.97	-0.0235040691879941	0.0279	0.4003	14004	16757	14424.77
3260445	chr16	rs6368	13826765	C	G	0.106	0.109	0.968	-0.0225012653465135	0.0279	0.4195	14004	16757	14424.77
3269198	chr16	rs77030362	13826801	A	C	0.934	0.936	0.582	-0.0473012731180131	0.0447	0.2903	14004	16757	14424.77
3264744	chr16	rs12930325	13827060	G	A	0.12	0.121	0.966	-0.0108991808690006	0.0266	0.6814	14004	16757	14424.77
3267634	chr16	rs1547406	13827583	G	A	0.12	0.121	0.967	-0.0113036461713921	0.0266	0.6705	14004	16757	14424.77
3254110	chr16	rs78661928	13828366	G	A	0.924	0.925	0.856	-0.0060985584618694	0.0346	0.8606	14004	16757	14424.77
3259112	chr16	rs2866845	13828469	A	G	0.121	0.122	0.971	-0.0095958936734469	0.0265	0.7166	14004	16757	14424.77
3256174	chr16	rs79813855	13828600	C	T	0.924	0.925	0.86	-0.004701032558649	0.0345	0.8905	14004	16757	14424.77
3270379	chr16	rs2866846	13828966	C	T	0.12	0.121	0.971	-0.0098988321792475	0.0265	0.709	14004	16757	14424.77
3253332	chr16	rs7198787	13829032	G	C	0.12	0.121	0.972	-0.0108991808690006	0.0265	0.6808	14004	16757	14424.77
3247012	chr16	rs1029286	13829989	G	C	0.124	0.126	0.945	-0.0147989665120717	0.0265	0.5765	14004	16757	14424.77
3246082	chr16	rs10492768	13830229	C	T	0.892	0.89	0.977	0.0218006299588528	0.0277	0.4312	14004	16757	14424.77
3246067	chr16	rs1029287	13830450	T	C	0.198	0.198	0.93	-0.0060985584618694	0.0221	0.7835	14004	16757	14424.77
3261900	chr16	rs8054801	13831380	T	G	0.12	0.122	0.971	-0.0119005312583873	0.0265	0.6536	14004	16757	14424.77
3265375	chr16	rs11075210	13831750	G	C	0.0151	0.0147	0.88	0.0361969153118182	0.1006	0.7185	8392	9260	8167.86
3263507	chr16	rs1894395	13832151	G	A	0.892	0.89	0.973	0.0226026252094292	0.0277	0.4144	14004	16757	14424.77
3263889	chr16	rs8061168	13833089	C	T	0.121	0.122	0.963	-0.0122041688389067	0.0266	0.6473	14004	16757	14424.77
3262612	chr16	rs4617884	13833322	T	C	0.892	0.89	0.972	0.0227003855207759	0.0277	0.4117	14004	16757	14424.77
3249118	chr16	rs4636925	13833387	C	T	0.0148	0.0145	0.884	0.0329027196757078	0.0905	0.7165	10519	11372	10287.3
3265659	chr16	rs12918144	13833487	A	T	0.122	0.123	0.972	-0.0120017335415971	0.0264	0.6508	14004	16757	14424.77
3251838	chr16	rs12918319	13833594	A	G	0.122	0.123	0.971	-0.0117993392160431	0.0264	0.6546	14004	16757	14424.77
3264032	chr16	rs2903403	13833660	C	G	0.0149	0.0145	0.886	0.0407003871263756	0.0902	0.6519	10519	11372	10287.3
3259712	chr16	rs12446525	13833739	A	G	0.0144	0.0142	0.895	0.0284999894699013	0.0996	0.775	8723	9771	8604.93
3257056	chr16	rs12926143	13833797	T	C	0.122	0.123	0.971	-0.0122952780941516	0.0264	0.6417	14004	16757	14424.77
3262311	chr16	rs12447128	13833844	A	T	0.122	0.123	0.971	-0.0122952780941516	0.0264	0.6415	14004	16757	14424.77
3261149	chr16	rs4591163	13833892	A	G	0.893	0.891	0.964	0.0207041815582916	0.028	0.46	14004	16757	14424.77
3247391	chr16	rs113759489	13834248	G	A	0.923	0.924	0.864	-0.0049019951702315	0.0342	0.8869	14004	16757	14424.77
3251335	chr16	rs11864432	13834559	A	G	0.122	0.123	0.971	-0.0125990355765152	0.0264	0.6342	14004	16757	14424.77
3266620	chr16	rs117665850	13834590	G	A	0.924	0.925	0.859	-0.0075987978753305	0.0345	0.8266	14004	16757	14424.77
3264699	chr16	rs12444957	13834905	C	T	0.122	0.123	0.971	-0.0128015918372089	0.0264	0.6285	14004	16757	14424.77
3249323	chr16	rs72777391	13835088	C	T	0.893	0.891	0.957	0.0204984635773248	0.028	0.4638	14004	16757	14424.77
3253652	chr16	rs72777392	13835089	C	G	0.893	0.891	0.957	0.0203025023378308	0.028	0.4687	14004	16757	14424.77
3248548	chr16	rs12448610	13835107	T	A	0.122	0.124	0.964	-0.0120017335415971	0.0265	0.6497	14004	16757	14424.77
3251149	chr16	rs12445003	13835127	C	A	0.204	0.205	0.914	-0.0121029460677457	0.022	0.5831	14004	16757	14424.77
3269889	chr16	rs12445004	13835134	C	A	0.123	0.124	0.964	-0.0122041688389067	0.0265	0.645	14004	16757	14424.77
3248930	chr16	rs138564074	13835298	C	T	0.984	0.983	0.832	0.0239020562806236	0.0774	0.7571	12424	15167	12839.79
3270419	chr16	rs7199669	13835466	T	C	0.0148	0.0145	0.893	0.0282958691548473	0.0901	0.7531	10519	11372	10287.3
3253402	chr16	rs141659724	13835494	T	A	0.978	0.978	0.542	-0.112597752503482	0.0787	0.1527	14004	16757	14424.77
3254235	chr16	rs7199833	13835533	T	G	0.122	0.124	0.97	-0.013004189135254	0.0264	0.6232	14004	16757	14424.77
3270410	chr16	rs78817330	13835583	G	A	0.903	0.901	0.915	0.0274984287018097	0.0298	0.3565	14004	16757	14424.77
3264477	chr16	rs4781538	13835599	C	T	0.892	0.89	0.96	0.0203025023378308	0.0279	0.467	14004	16757	14424.77
3270565	chr16	rs77653997	13836233	G	A	0.959	0.963	0.449	-0.12729942317658	0.0645	0.04839	14004	16757	14424.77
3246326	chr16	rs12932802	13836423	C	T	0.124	0.125	0.977	-0.0145046862028817	0.0262	0.5795	14004	16757	14424.77
3245903	chr16	rs11649078	13836452	A	C	0.891	0.889	0.967	0.0234039777790161	0.0277	0.3989	14004	16757	14424.77
3248165	chr16	rs7204475	13836847	G	T	0.207	0.208	0.921	-0.0129028853555234	0.0218	0.5537	14004	16757	14424.77
3266603	chr16	rs11641356	13837388	T	G	0.891	0.889	0.967	0.0231011029079872	0.0277	0.4035	14004	16757	14424.77
3265251	chr16	rs78571331	13837402	C	T	0.981	0.981	0.584	-0.0220002402796674	0.0781	0.7781	14004	16757	14424.77
3257990	chr16	rs9673393	13837476	T	C	0.124	0.125	0.977	-0.0149004625639624	0.0262	0.5703	14004	16757	14424.77
3250951	chr16	rs7184744	13837688	C	G	0.124	0.125	0.978	-0.0147989665120717	0.0261	0.57	14004	16757	14424.77
3263615	chr16	rs7206756	13837945	T	C	0.124	0.125	0.978	-0.0152963956259917	0.0261	0.557	14004	16757	14424.77
3260609	chr16	rs11645320	13838470	T	A	0.889	0.887	0.974	0.0270994698817177	0.0274	0.3241	14004	16757	14424.77
3262249	chr16	rs11649055	13838639	G	T	0.888	0.886	0.972	0.027196791588428	0.0274	0.3198	14004	16757	14424.77
3260900	chr16	rs11645452	13838769	T	G	0.889	0.887	0.974	0.0270021387025708	0.0274	0.3258	14004	16757	14424.77
3249585	chr16	rs8049127	13838824	T	C	0.124	0.125	0.978	-0.0158042315449673	0.0261	0.5456	14004	16757	14424.77
3252722	chr16	rs2157072	13839023	C	A	0.124	0.126	0.977	-0.0154994990469515	0.0261	0.5521	14004	16757	14424.77
3256940	chr16	rs2187678	13839361	T	C	0.124	0.126	0.976	-0.015895669405385	0.0261	0.5436	14004	16757	14424.77
3264526	chr16	rs2187679	13839836	T	C	0.124	0.125	0.969	-0.0152050125429676	0.0262	0.563	14004	16757	14424.77
3259668	chr16	rs7190789	13840422	G	A	0.124	0.125	0.969	-0.0160988945897493	0.0262	0.5406	14004	16757	14424.77
3270149	chr16	rs11642023	13840669	C	T	0.89	0.888	0.962	0.023003381764963	0.0277	0.4068	14004	16757	14424.77
3250662	chr16	rs4291923	13840800	G	C	0.124	0.126	0.968	-0.015895669405385	0.0262	0.5442	14004	16757	14424.77
3258363	chr16	rs141906522	13841413	G	A	0.984	0.984	0.691	0.0735013596301142	0.0958	0.4428	9047	11813	9474.35
3270091	chr16	rs2227013	13841527	T	A	0.13	0.131	0.952	-0.0164038098256767	0.0259	0.5276	14004	16757	14424.77
3265337	chr16	rs74828012	13842622	C	G	0.9	0.899	0.902	0.0280041964095973	0.0297	0.3456	14004	16757	14424.77
3254760	chr16	rs2213299	13843102	G	C	0.922	0.922	0.886	0.0047984689115734	0.0335	0.8869	14004	16757	14424.77
3267066	chr16	rs7189964	13843682	A	G	0.132	0.133	0.951	-0.0182963622831166	0.0258	0.4766	14004	16757	14424.77
3264396	chr16	rs2187682	13843843	T	A	0.881	0.88	0.943	0.022299507494767	0.0271	0.4094	14004	16757	14424.77
3250980	chr16	rs7200304	13844197	T	C	0.0154	0.0156	0.911	-0.0467981495486393	0.0931	0.6152	8723	9771	8604.93
3260200	chr16	rs7193564	13844299	G	A	0.0203	0.019	0.937	-0.004198802647333	0.0631	0.9465	14004	16757	14424.77
3251414	chr16	rs56660805	13845256	C	T	0.922	0.922	0.896	0.0029955089797983	0.0333	0.928	14004	16757	14424.77
3246072	chr16	rs72779404	13845619	C	T	0.921	0.922	0.894	-0.000200020002667	0.0333	0.9956	14004	16757	14424.77
3252846	chr16	rs7200773	13845690	G	A	0.0201	0.0187	0.956	-0.0036968248442897	0.0628	0.9527	14004	16757	14424.77
3255869	chr16	rs7202918	13845708	A	G	0.921	0.921	0.893	0.0064988367398296	0.0332	0.8452	14004	16757	14424.77
3257320	chr16	rs4141382	13845726	T	A	0.02	0.0187	0.956	-0.0033957590691798	0.0629	0.9568	14004	16757	14424.77
3247089	chr16	rs7189641	13845805	T	C	0.0139	0.0143	0.912	-0.0430014511447026	0.0975	0.6596	8723	9771	8604.93
3262198	chr16	rs7185574	13846274	A	T	0.0201	0.0187	0.953	-0.001300845733048	0.0629	0.9838	14004	16757	14424.77
3252105	chr16	rs4781539	13846676	G	A	0.214	0.214	0.941	-0.0153979421800967	0.0214	0.4709	14004	16757	14424.77
3261144	chr16	rs4781540	13846821	T	C	0.0202	0.0189	0.94	-0.0051029981759033	0.0629	0.9352	14004	16757	14424.77
3270516	chr16	rs4781541	13847127	C	T	0.0203	0.0188	0.943	0.0016985566355815	0.0629	0.9781	14004	16757	14424.77
3246847	chr16	rs4781542	13847136	T	C	0.0203	0.0188	0.943	0.0018981972830802	0.0629	0.9761	14004	16757	14424.77
3254675	chr16	rs9925480	13847356	C	T	0.571	0.575	0.871	-0.0129028853555234	0.0185	0.4853	14004	16757	14424.77
3264230	chr16	rs4781543	13847501	A	G	0.0149	0.0149	0.904	-0.0208049294331883	0.0922	0.8212	9410	10263	9178.3
3269155	chr16	rs4781544	13847648	T	C	0.0203	0.0188	0.941	0.0023971245997214	0.0629	0.9691	14004	16757	14424.77
3251948	chr16	rs34040925	13847886	C	T	0.92	0.92	0.911	0.0004998750416509	0.0327	0.9887	14004	16757	14424.77
3245818	chr16	rs11645325	13848179	G	C	0.887	0.885	0.956	0.0221038989069263	0.0274	0.4204	14004	16757	14424.77
3247436	chr16	rs79839839	13848491	G	A	0.921	0.921	0.911	0.0014988761237359	0.0328	0.9642	14004	16757	14424.77
3256428	chr16	rs149222173	13849872	C	A	0.984	0.985	0.562	-0.0635043893695306	0.1041	0.542	10746	13512	11173.35
3256977	chr16	rs7199617	13850026	A	G	0.0149	0.0147	0.888	-0.0098988321792475	0.0982	0.9194	8392	9260	8167.86
3249369	chr16	rs9931262	13850042	T	A	0.134	0.134	0.962	-0.0158042315449673	0.0255	0.537	14004	16757	14424.77
3262798	chr16	rs12918778	13851161	C	T	0.577	0.58	0.905	-0.0112025145079934	0.0181	0.5356	14004	16757	14424.77
3247694	chr16	rs34589696	13851729	C	G	0.134	0.134	0.966	-0.0139975096438537	0.0255	0.583	14004	16757	14424.77
3256280	chr16	rs12924322	13851995	A	C	0.0144	0.0144	0.895	-0.0235962138551867	0.094	0.8019	9313	10361	9194.93
3249258	chr16	rs58130719	13852470	T	C	0.915	0.914	0.924	0.004001981379298	0.0315	0.8986	14004	16757	14424.77
3253185	chr16	rs7342774	13853045	T	G	0.0142	0.0138	0.901	0.016296487966892	0.0983	0.8686	8723	9771	8604.93
3256810	chr16	rs17199520	13853125	A	G	0.877	0.876	0.968	0.0210959082947329	0.0264	0.423	14004	16757	14424.77
3260568	chr16	rs9888892	13853467	C	T	0.643	0.64	0.913	0.0026963615477425	0.0186	0.8853	14004	16757	14424.77
3248244	chr16	rs2157075	13853609	A	G	0.578	0.582	0.924	-0.0111013930711739	0.018	0.5387	14004	16757	14424.77
3262532	chr16	rs3948798	13853855	G	C	0.0146	0.0146	0.893	-0.022398994943479	0.0936	0.8108	9313	10361	9194.93
3252909	chr16	rs2051547	13854320	A	G	0.572	0.575	0.932	-0.0101008421794295	0.0179	0.5734	14004	16757	14424.77
3256032	chr16	rs992979	13855608	C	T	0.0145	0.0145	0.892	-0.0208968257129853	0.0938	0.8236	9313	10361	9194.93
3260663	chr16	rs72779416	13855803	T	C	0.877	0.876	0.96	0.0231011029079872	0.0264	0.3812	14004	16757	14424.77
3269037	chr16	rs4781545	13856006	A	C	0.0145	0.0144	0.895	-0.0172987645783295	0.0938	0.8537	9313	10361	9194.93
3249396	chr16	rs72779418	13856251	A	G	0.89	0.889	0.91	0.03029639423135	0.0283	0.2853	14004	16757	14424.77
3251647	chr16	rs8182167	13856757	A	G	0.0146	0.0145	0.89	-0.017502275136142	0.0938	0.8517	9313	10361	9194.93
3260137	chr16	rs12448531	13857023	C	T	0.58	0.583	0.926	-0.0111013930711739	0.018	0.5384	14004	16757	14424.77
3245749	chr16	rs9931039	13857079	T	C	0.0146	0.0145	0.89	-0.0182047046548463	0.0938	0.8466	9313	10361	9194.93
3270525	chr16	rs7197447	13857267	G	C	0.0146	0.0144	0.892	-0.0138048499765589	0.0939	0.8828	9313	10361	9194.93
3265410	chr16	rs2903404	13857840	C	T	0.224	0.223	0.975	-0.0095958936734469	0.0206	0.6404	14004	16757	14424.77
3252515	chr16	rs2866847	13857900	C	G	0.0201	0.0184	0.941	0.0154007965760229	0.0635	0.8087	14004	16757	14424.77
3269519	chr16	rs2903405	13858060	G	A	0.0201	0.0184	0.939	0.0166014304974254	0.0635	0.7937	14004	16757	14424.77
3247802	chr16	rs2866848	13858108	C	T	0.0201	0.0184	0.939	0.0166997792224134	0.0635	0.7932	14004	16757	14424.77
3257046	chr16	rs6498468	13858299	A	C	0.223	0.222	0.971	-0.0095958936734469	0.0207	0.6445	14004	16757	14424.77
3251021	chr16	rs11642492	13858605	C	A	0.884	0.883	0.953	0.0200967016991224	0.0272	0.4598	14004	16757	14424.77
3270428	chr16	rs2227015	13858785	C	A	0.0201	0.0183	0.937	0.0171029078996623	0.0637	0.7889	14004	16757	14424.77
3266660	chr16	rs722348	13859373	C	T	0.0201	0.0184	0.934	0.0171029078996623	0.0638	0.7881	14004	16757	14424.77
3252187	chr16	rs2213300	13859457	C	A	0.02	0.0183	0.934	0.0179970767016546	0.0638	0.7778	14004	16757	14424.77
3254125	chr16	rs4780541	13860033	A	T	0.0207	0.019	0.912	0.0106035827841911	0.0636	0.8674	14004	16757	14424.77
3247307	chr16	rs12599027	13861193	C	T	0.211	0.209	0.963	-0.0080019302190585	0.0214	0.7089	14004	16757	14424.77
3262209	chr16	rs58723112	13861349	G	A	0.975	0.975	0.574	-0.0603021738083819	0.0708	0.3946	14004	16757	14424.77
3255129	chr16	rs72779427	13861365	C	T	0.977	0.978	0.771	-0.0636962093151305	0.0662	0.3355	14004	16757	14424.77
3259330	chr16	rs77680896	13862217	T	A	0.902	0.903	0.899	0.0298014912367898	0.0302	0.3225	14004	16757	14424.77
3254743	chr16	rs2213302	13863492	C	G	0.119	0.118	0.914	-0.0282965991551138	0.0277	0.3063	14004	16757	14424.77
3259328	chr16	rs1005482	13863740	A	C	0.891	0.892	0.947	0.0209000641077417	0.0282	0.4599	14004	16757	14424.77
3269842	chr16	rs7199244	13865328	T	C	0.201	0.199	0.952	-0.0080019302190585	0.0219	0.7135	14004	16757	14424.77
3261398	chr16	rs1159166	13866145	G	T	0.539	0.537	0.923	0.001598721363697	0.0178	0.9284	14004	16757	14424.77
3248082	chr16	rs183943601	13867943	A	T	0.986	0.985	0.757	0.0809991731914479	0.0948	0.3928	11338	12361	11385.57
3261819	chr16	rs7185370	13869349	C	T	0.502	0.501	0.917	-0.0018016219466282	0.0178	0.9194	14004	16757	14424.77
3251591	chr16	rs60416412	13870088	C	T	0.907	0.908	0.949	0.0077995046323818	0.0303	0.7975	14004	16757	14424.77
3256456	chr16	rs117573007	13870881	C	T	0.976	0.976	0.575	-0.0620988329318545	0.0723	0.391	14004	16757	14424.77
3250010	chr16	rs9938654	13870898	A	G	0.603	0.601	0.926	-0.0039979812872983	0.0181	0.8231	14004	16757	14424.77
3247301	chr16	rs8055755	13870957	C	A	0.907	0.908	0.95	0.0076010387728197	0.0303	0.8011	14004	16757	14424.77
3258922	chr16	rs11861769	13871313	G	A	0.598	0.597	0.931	-0.0007002451143934	0.018	0.9698	14004	16757	14424.77
3260830	chr16	rs72779436	13871324	T	C	0.977	0.978	0.809	-0.0247026126403718	0.0654	0.7061	14004	16757	14424.77
3247613	chr16	rs1158689	13871687	G	C	0.406	0.408	0.927	-0.0008003201707691	0.018	0.9651	14004	16757	14424.77
3267313	chr16	rs9930293	13871791	G	A	0.967	0.969	0.855	0.0068961666878413	0.0531	0.897	14004	16757	14424.77
3268308	chr16	rs9921246	13871974	A	T	0.975	0.976	0.817	-0.0129028853555234	0.0624	0.8357	14004	16757	14424.77
3261106	chr16	rs11862922	13872270	G	A	0.975	0.976	0.815	-0.0116981574124923	0.0624	0.8509	14004	16757	14424.77
3246178	chr16	rs8061117	13872324	G	A	0.131	0.129	0.92	-0.0105959392134034	0.0266	0.691	14004	16757	14424.77
3258253	chr16	rs13335676	13872865	G	A	0.911	0.911	0.938	-0.0064004391810282	0.0309	0.8362	14004	16757	14424.77
3270325	chr16	rs4362413	13873088	C	A	0.37	0.367	0.763	-0.0078003437327339	0.0202	0.6994	14004	16757	14424.77
3248193	chr16	rs117149780	13873205	C	G	0.542	0.54	0.922	-0.005304041591906	0.0178	0.7674	14004	16757	14424.77
3250607	chr16	rs2157076	13873966	A	G	0.532	0.53	0.925	-0.0066017436345624	0.0177	0.7112	14004	16757	14424.77
3257660	chr16	rs9302505	13874454	T	C	0.529	0.528	0.927	-0.0088994831870327	0.0177	0.615	14004	16757	14424.77
3258048	chr16	rs1029288	13874854	G	A	0.477	0.478	0.928	0.0071047017299317	0.0177	0.6896	14004	16757	14424.77
3245200	chr16	rs1029289	13875238	C	A	0.913	0.913	0.976	0.0138042809763971	0.0308	0.6532	14004	16757	14424.77
3266362	chr16	rs16962879	13875363	T	C	0.913	0.911	0.953	0.0066975214477213	0.0308	0.8275	14004	16757	14424.77
3247973	chr16	rs9932661	13875978	A	T	0.913	0.912	0.95	0.0063001125484799	0.0309	0.8393	14004	16757	14424.77
3246369	chr16	rs9921964	13876283	G	A	0.477	0.477	0.932	0.0026963615477425	0.0176	0.8797	14004	16757	14424.77
3262286	chr16	rs8049968	13876611	T	G	0.0938	0.0918	0.958	-0.0017014466397575	0.0303	0.9565	14004	16757	14424.77
3260118	chr16	rs12924365	13877198	G	C	0.569	0.568	0.927	0.001099395443301	0.0179	0.953	14004	16757	14424.77
3263085	chr16	rs12708779	13877366	G	C	0.485	0.484	0.927	0.0002999550089979	0.0177	0.9877	14004	16757	14424.77
3257298	chr16	rs78887454	13877442	A	T	0.985	0.986	0.58	-0.138595622790347	0.0962	0.1495	12467	15217	12886.31
3263937	chr16	rs12921427	13877795	A	C	0.388	0.388	0.925	0.0080971295874548	0.0181	0.6546	14004	16757	14424.77
3255961	chr16	rs12920892	13877798	C	G	0.569	0.569	0.927	0.0004998750416509	0.0179	0.9759	14004	16757	14424.77
3253059	chr16	rs28376131	13877843	A	T	0.916	0.915	0.948	0.0002999550089979	0.0314	0.993	14004	16757	14424.77
3254403	chr16	rs76502326	13878372	G	A	0.977	0.976	0.717	0.13599834718831	0.0657	0.03855	14004	16757	14424.77
3245927	chr16	rs67752954	13878560	G	A	0.916	0.916	0.947	-0.001100605444033	0.0316	0.9716	14004	16757	14424.77
3262239	chr16	rs12446949	13878660	G	C	0.569	0.568	0.925	-0.0004000800213396	0.0179	0.9832	14004	16757	14424.77
3265607	chr16	rs1123765	13878850	T	C	0.57	0.569	0.926	0.0005998200719675	0.0179	0.9739	14004	16757	14424.77
3252126	chr16	rs2866849	13879003	G	C	0.916	0.915	0.948	-0.0016012813669738	0.0315	0.9582	14004	16757	14424.77
3257899	chr16	rs17453992	13879023	G	A	0.911	0.911	0.948	0.0172994970780611	0.0308	0.5755	14004	16757	14424.77
3267573	chr16	rs2866850	13879127	A	G	0.912	0.911	0.949	0.0034041991335623	0.0308	0.9131	14004	16757	14424.77
3254245	chr16	rs74012605	13879368	T	C	0.91	0.911	0.945	0.016296487966892	0.0308	0.5971	14004	16757	14424.77
3261208	chr16	rs138933515	13879491	C	T	0.973	0.971	0.587	0.0183015011699126	0.068	0.7878	14004	16757	14424.77
3262246	chr16	rs183870308	13879505	C	T	0.983	0.982	0.527	0.160902123170546	0.111	0.1471	9577	10444	9552.91
3262995	chr16	rs11862195	13879629	T	A	0.912	0.911	0.948	0.0033045340083004	0.0308	0.9149	14004	16757	14424.77
3251825	chr16	rs8052883	13879696	A	G	0.477	0.477	0.925	0.001998002662673	0.0177	0.9118	14004	16757	14424.77
3264327	chr16	rs11862191	13879806	A	G	0.912	0.911	0.947	0.0027960873020011	0.0308	0.9284	14004	16757	14424.77
3254616	chr16	rs11865876	13879868	G	A	0.916	0.915	0.947	-0.0029042131473898	0.0315	0.9257	14004	16757	14424.77
3251365	chr16	rs8061984	13880016	T	A	0.57	0.57	0.926	0.0004998750416509	0.0179	0.9768	14004	16757	14424.77
3245711	chr16	rs9938321	13880062	G	A	0.916	0.915	0.945	-0.002002002670673	0.0315	0.9494	14004	16757	14424.77
3249424	chr16	rs75629738	13880097	C	T	0.623	0.622	0.923	-0.0065010863423599	0.0183	0.7231	14004	16757	14424.77
3266573	chr16	rs4780543	13880266	G	A	0.909	0.91	0.937	0.0178006246255066	0.0308	0.5636	14004	16757	14424.77
3251266	chr16	rs12932396	13880290	A	G	0.571	0.57	0.925	-0.0005001250416822	0.0179	0.9797	14004	16757	14424.77
3248236	chr16	rs12931108	13880522	G	C	0.57	0.57	0.922	-0.001300845733048	0.0179	0.9412	14004	16757	14424.77
3262050	chr16	rs11862511	13880766	A	G	0.912	0.911	0.937	0.0025966258472659	0.031	0.932	14004	16757	14424.77
3267488	chr16	rs12918580	13881081	C	G	0.57	0.57	0.918	-0.0019018072895963	0.0179	0.9152	14004	16757	14424.77
3257311	chr16	rs11863560	13881410	A	T	0.923	0.923	0.924	0.0065981840282271	0.0331	0.8409	14004	16757	14424.77
3269855	chr16	rs59923549	13881535	G	T	0.626	0.624	0.917	-0.0048015088161939	0.0183	0.7931	14004	16757	14424.77
3267034	chr16	rs4780544	13881649	C	T	0.525	0.522	0.92	0.0032048589489113	0.0177	0.8579	14004	16757	14424.77
3269133	chr16	rs12919542	13881717	C	T	0.573	0.575	0.914	-0.005304041591906	0.018	0.7666	14004	16757	14424.77
3252456	chr16	rs9936934	13882057	T	C	0.563	0.566	0.911	-0.003797200248385	0.018	0.8347	14004	16757	14424.77
3259611	chr16	rs12922829	13882249	G	A	0.572	0.573	0.904	-0.0054950702819798	0.0181	0.7613	14004	16757	14424.77
3263167	chr16	rs72779460	13882452	G	C	0.91	0.909	0.845	0.0304031059110447	0.0322	0.3446	14004	16757	14424.77
3253699	chr16	rs72779461	13882555	A	C	0.894	0.892	0.869	0.0298014912367898	0.0297	0.3158	14004	16757	14424.77
3253324	chr16	rs7194109	13883104	G	A	0.572	0.574	0.89	-0.0055956263571598	0.0182	0.7592	14004	16757	14424.77
3248659	chr16	rs146299360	13883209	T	C	0.984	0.984	0.712	-0.0217038334437866	0.0891	0.8076	11261	12786	11295.15
3270166	chr16	rs72779462	13883497	C	A	0.628	0.626	0.893	-0.0059979518036359	0.0186	0.7487	14004	16757	14424.77
3254659	chr16	rs147022292	13884233	C	A	0.984	0.985	0.403	-0.199500269566734	0.1235	0.1064	10764	12311	10840.43
3265085	chr16	rs4442837	13884604	G	A	0.0839	0.0829	0.874	0.0099008246772624	0.0329	0.7639	14004	16757	14424.77
3252447	chr16	rs10459788	13884706	G	C	0.571	0.573	0.87	-0.0049019951702315	0.0184	0.7914	14004	16757	14424.77
3251755	chr16	rs11863528	13884830	G	T	0.618	0.618	0.877	-0.0043996643446871	0.0187	0.8134	14004	16757	14424.77
3254027	chr16	rs56871096	13884959	T	C	0.898	0.897	0.845	0.0267003518299564	0.0307	0.3844	14004	16757	14424.77
3264533	chr16	rs72779468	13885227	A	G	0.628	0.626	0.875	-0.0048015088161939	0.0188	0.7967	14004	16757	14424.77
3263896	chr16	rs12920090	13885261	G	A	0.19	0.19	0.87	-0.0119005312583873	0.0233	0.6095	14004	16757	14424.77
3254041	chr16	rs147631996	13886522	C	T	0.983	0.984	0.728	-0.006199175242821	0.0922	0.9461	9047	11813	9474.35
3250593	chr16	rs6498472	13886752	T	A	0.439	0.437	0.848	0.0067968490002727	0.0186	0.715	14004	16757	14424.77
3246224	chr16	rs58475167	13887274	G	A	0.927	0.927	0.862	-0.0062998021485279	0.0352	0.8582	14004	16757	14424.77
3247621	chr16	rs8055738	13887287	G	C	0.512	0.51	0.836	0.0069954745123864	0.0186	0.7058	14004	16757	14424.77
3254010	chr16	rs80304366	13887327	T	A	0.951	0.951	0.626	0.0250047589895661	0.0481	0.603	14004	16757	14424.77
3257940	chr16	rs8055949	13887427	G	C	0.437	0.436	0.832	0.0026963615477425	0.0188	0.8854	14004	16757	14424.77
3260085	chr16	rs77458025	13887509	A	G	0.935	0.936	0.823	-0.0360003042410416	0.038	0.3434	14004	16757	14424.77
3254400	chr16	rs8062468	13887515	T	C	0.439	0.437	0.827	0.0044998604248922	0.0188	0.8103	14004	16757	14424.77
3265148	chr16	rs58444623	13887537	A	G	0.931	0.932	0.805	-0.0229002198863326	0.0372	0.5378	14004	16757	14424.77
3263692	chr16	rs8057557	13887669	C	T	0.978	0.978	0.708	-0.0129028853555234	0.0808	0.8733	10841	11940	10685.91
3260560	chr16	rs60582851	13887837	C	G	0.604	0.603	0.817	0.0004998750416509	0.0192	0.9799	14004	16757	14424.77
3265120	chr16	rs79875430	13888513	A	T	0.938	0.94	0.808	-0.0562000496881991	0.0394	0.1535	14004	16757	14424.77
3263159	chr16	rs11642741	13888790	T	C	0.483	0.482	0.91	-0.0049019951702315	0.0178	0.7831	14004	16757	14424.77
3260156	chr16	rs11642795	13888980	T	G	0.419	0.42	0.915	-0.0181028726978536	0.0179	0.3142	14004	16757	14424.77
3252915	chr16	rs79577563	13889031	A	G	0.938	0.94	0.81	-0.0620988329318545	0.0392	0.1127	14004	16757	14424.77
3245518	chr16	rs9935515	13889247	C	T	0.419	0.42	0.927	-0.0174005146801673	0.0178	0.3289	14004	16757	14424.77
3246063	chr16	rs9934964	13889339	G	A	0.42	0.421	0.925	-0.0169020380753563	0.0178	0.3442	14004	16757	14424.77
3268891	chr16	rs67796535	13889961	A	C	0.481	0.48	0.91	-0.0054045784588597	0.0178	0.7622	14004	16757	14424.77
3246961	chr16	rs112286663	13890068	C	G	0.938	0.941	0.806	-0.0628013642021005	0.0395	0.1124	14004	16757	14424.77
3260042	chr16	rs113887824	13890076	G	A	0.939	0.94	0.805	-0.0622052453438987	0.0395	0.1157	14004	16757	14424.77
3259045	chr16	rs72779477	13890344	G	C	0.974	0.976	0.705	-0.0340015566760147	0.0712	0.6335	11885	14212	12116.53
3257908	chr16	rs12600135	13890819	G	T	0.505	0.503	0.915	-0.0067024110596754	0.0178	0.7061	14004	16757	14424.77
3250892	chr16	rs8061632	13891144	C	T	0.974	0.976	0.686	-0.0278954863187535	0.0716	0.6973	11885	14212	12116.53
3249261	chr16	rs56263066	13891191	G	A	0.939	0.941	0.798	-0.0671018035407359	0.0398	0.09225	14004	16757	14424.77
3247602	chr16	rs4781552	13891365	G	T	0.506	0.503	0.917	-0.0060985584618694	0.0177	0.7329	14004	16757	14424.77
3270268	chr16	rs8062820	13891458	A	C	0.42	0.42	0.904	-0.0194988734340555	0.0181	0.2804	14004	16757	14424.77
3252807	chr16	rs78773444	13891467	A	C	0.504	0.502	0.918	-0.0069037763167944	0.0177	0.6961	14004	16757	14424.77
3251730	chr16	rs4781553	13892181	G	C	0.421	0.421	0.904	-0.0196008476550609	0.0181	0.2766	14004	16757	14424.77
3248453	chr16	rs4781554	13892251	A	G	0.505	0.502	0.92	-0.0058973552660839	0.0177	0.7385	14004	16757	14424.77
3253513	chr16	rs7198922	13892805	T	C	0.506	0.503	0.926	-0.0084959889212643	0.0177	0.632	14004	16757	14424.77
3247375	chr16	rs7193571	13892907	C	T	0.504	0.501	0.921	-0.0078003437327339	0.0177	0.6604	14004	16757	14424.77
3259134	chr16	rs2866851	13893405	A	T	0.422	0.423	0.888	-0.021203207651103	0.0182	0.246	14004	16757	14424.77
3247833	chr16	rs7194564	13893415	C	T	0.572	0.57	0.855	-0.0127003085782322	0.0186	0.4964	14004	16757	14424.77
3262725	chr16	rs725457	13893919	A	T	0.483	0.479	0.87	0.0069954745123864	0.0183	0.6998	14004	16757	14424.77
3262691	chr16	rs4781555	13894030	A	G	0.491	0.486	0.873	0.0124027667170427	0.0183	0.497	14004	16757	14424.77
3266012	chr16	rs9302506	13894256	T	C	0.969	0.972	0.487	-0.0236986067778773	0.08	0.7666	10077	12897	10749.19
3258435	chr16	rs1034392	13894417	C	T	0.585	0.583	0.789	-0.0030045090202987	0.0195	0.8769	14004	16757	14424.77
3259331	chr16	rs72779484	13894925	G	C	0.818	0.818	0.86	0.0118001041157506	0.0233	0.6118	14004	16757	14424.77
3270597	chr16	rs7189739	13896419	G	T	0.436	0.436	0.772	-0.0012007205765188	0.0194	0.9504	14004	16757	14424.77
3258653	chr16	rs7197247	13896757	T	C	0.816	0.817	0.915	0.0063994795805678	0.0225	0.7759	14004	16757	14424.77
3249831	chr16	rs7202022	13896880	T	G	0.816	0.816	0.913	0.0064988367398296	0.0225	0.7732	14004	16757	14424.77
3250771	chr16	rs77850656	13896953	T	C	0.933	0.932	0.774	0.0251998010217421	0.0378	0.5051	14004	16757	14424.77
3262339	chr16	rs9302507	13897364	C	T	0.806	0.807	0.919	0.0105046326450854	0.0219	0.6313	14004	16757	14424.77
3251004	chr16	rs74009204	13897613	A	T	0.816	0.817	0.912	0.0063001125484799	0.0225	0.7789	14004	16757	14424.77
3267021	chr16	rs743669	13897896	T	G	0.803	0.804	0.916	0.0099998345783334	0.0218	0.6464	14004	16757	14424.77
3269512	chr16	rs730182	13898369	C	T	0.788	0.787	0.735	0.0062007356416035	0.0241	0.7979	14004	16757	14424.77
3265679	chr16	rs7198557	13898584	T	C	0.831	0.832	0.838	-0.0001000050003333	0.0243	0.9983	14004	16757	14424.77
3259578	chr16	rs7193760	13898661	A	G	0.817	0.819	0.837	0.0044998604248922	0.0236	0.8484	14004	16757	14424.77
3264514	chr16	rs7193266	13898756	C	T	0.633	0.634	0.755	-0.0027036515743148	0.0202	0.8924	14004	16757	14424.77
3269160	chr16	rs147156155	13898846	G	A	0.8	0.8	0.704	-0.0029042131473898	0.0252	0.9082	14004	16757	14424.77
3248234	chr16	rs56231902	13899153	T	G	0.833	0.835	0.806	-0.0074980401773571	0.0249	0.7645	14004	16757	14424.77
3245534	chr16	rs145866504	13899449	C	T	0.832	0.833	0.793	-0.0022024235552	0.0251	0.9297	14004	16757	14424.77
3246668	chr16	rs72779489	13899595	A	C	0.83	0.831	0.786	0.0002999550089979	0.0251	0.9915	14004	16757	14424.77
3257145	chr16	rs10221014	13899752	G	C	0.839	0.84	0.754	0.0121953336998771	0.0262	0.6413	14004	16757	14424.77
3259076	chr16	rs75663598	13900296	T	A	0.888	0.89	0.617	-0.0488016642355575	0.0341	0.1521	14004	16757	14424.77
3269553	chr16	rs9302508	13900989	G	A	0.952	0.952	0.804	-0.0076995657264405	0.0444	0.862	14004	16757	14424.77
3246745	chr16	rs9934303	13901079	C	A	0.952	0.952	0.811	-0.004198802647333	0.0443	0.9247	14004	16757	14424.77
3268473	chr16	rs16962919	13901337	T	C	0.262	0.261	0.912	-0.0075987978753305	0.0213	0.7228	14004	16757	14424.77
3245385	chr16	rs16962922	13901635	C	T	0.269	0.268	0.911	-0.007004474152883	0.0211	0.739	14004	16757	14424.77
3265621	chr16	rs35644981	13901653	C	T	0.165	0.163	0.833	0.001598721363697	0.0272	0.9541	14004	16757	14424.77
3264053	chr16	rs2866852	13901853	C	A	0.172	0.168	0.858	0.0088011559530687	0.0262	0.7379	14004	16757	14424.77
3253854	chr16	rs76933344	13902302	A	T	0.832	0.831	0.645	-0.0332982854015147	0.0283	0.2396	14004	16757	14424.77
3249932	chr16	rs144190131	13902367	G	A	0.98	0.98	0.721	-0.0158042315449673	0.0771	0.8373	11736	14512	12168.32
3248443	chr16	rs9937737	13902645	C	T	0.273	0.272	0.895	-0.001300845733048	0.0212	0.9509	14004	16757	14424.77
3270057	chr16	rs8054568	13902717	C	G	0.886	0.883	0.986	0.0059025456526138	0.0269	0.8257	14004	16757	14424.77
3264080	chr16	rs12446097	13902747	T	C	0.886	0.883	0.986	0.0059025456526138	0.0269	0.8256	14004	16757	14424.77
3258973	chr16	rs12446745	13903011	T	C	0.886	0.884	0.988	0.0051964749068174	0.0269	0.8455	14004	16757	14424.77
3261785	chr16	rs2866853	13903103	A	T	0.267	0.265	0.898	-0.001300845733048	0.0213	0.9531	14004	16757	14424.77
3261810	chr16	rs1573638	13903313	G	A	0.886	0.883	0.994	0.0049974917102918	0.0268	0.852	14004	16757	14424.77
3253793	chr16	rs180773016	13903814	G	A	0.989	0.988	0.556	0.0107025231331357	0.1221	0.9305	10901	13569	11281.63
3263742	chr16	rs12447013	13904298	A	G	0.886	0.884	0.99	0.005703702916678	0.0268	0.8333	14004	16757	14424.77
3250238	chr16	rs77156351	13904332	G	A	0.943	0.94	0.888	0.0277027118389473	0.0386	0.4718	14004	16757	14424.77
3246470	chr16	rs16962936	13904725	G	C	0.891	0.888	0.977	0.0029955089797983	0.0275	0.9121	14004	16757	14424.77
3250801	chr16	rs57985793	13904848	G	C	0.891	0.888	0.976	0.0037031349243813	0.0275	0.8933	14004	16757	14424.77
3264065	chr16	rs60084658	13905029	C	G	0.943	0.939	0.886	0.0311982343370806	0.0385	0.4177	14004	16757	14424.77
3253035	chr16	rs1978027	13905158	G	A	0.259	0.257	0.901	0.0036034995896235	0.0216	0.8676	14004	16757	14424.77
3270513	chr16	rs1002587	13905523	G	C	0.141	0.136	0.859	0.0170045988158238	0.0289	0.556	14004	16757	14424.77
3267234	chr16	rs1573641	13905533	C	T	0.89	0.888	0.972	0.0058031292269501	0.0275	0.8344	14004	16757	14424.77
3256247	chr16	rs11862230	13906768	C	T	0.886	0.883	0.979	0.0087020272939009	0.027	0.7475	14004	16757	14424.77
3267501	chr16	rs743671	13906889	C	A	0.157	0.15	0.868	0.0168964476597299	0.0274	0.5384	14004	16757	14424.77
3264288	chr16	rs743672	13907188	A	G	0.886	0.883	0.977	0.0089993837968006	0.027	0.7384	14004	16757	14424.77
3270030	chr16	rs12935804	13908831	G	C	0.261	0.259	0.893	0.0016985566355815	0.0215	0.9372	14004	16757	14424.77
3255405	chr16	rs57106598	13908958	A	C	0.889	0.886	0.965	0.009504687014246	0.0274	0.7279	14004	16757	14424.77
3247021	chr16	rs57652440	13909141	T	C	0.889	0.886	0.962	0.0097027754613851	0.0274	0.7245	14004	16757	14424.77
3270054	chr16	rs60618461	13909168	A	G	0.893	0.89	0.953	0.0063994795805678	0.028	0.818	14004	16757	14424.77
3267833	chr16	rs62034023	13909267	A	G	0.893	0.89	0.952	0.0064988367398296	0.028	0.8155	14004	16757	14424.77
3259155	chr16	rs58007063	13909521	G	T	0.893	0.89	0.951	0.0067968490002727	0.0281	0.8096	14004	16757	14424.77
3264107	chr16	rs79366003	13910108	C	T	0.988	0.988	0.534	-0.0187038311937836	0.1206	0.8767	10901	13569	11281.63
3249971	chr16	rs28374800	13910174	C	G	0.267	0.265	0.878	0.0036034995896235	0.0215	0.8657	14004	16757	14424.77
3264214	chr16	rs62034024	13910586	T	C	0.878	0.874	0.901	0.001099395443301	0.0272	0.9668	14004	16757	14424.77
3258839	chr16	rs963536	13910684	T	G	0.271	0.271	0.867	0.0084045823438103	0.0215	0.6956	14004	16757	14424.77
3260491	chr16	rs8060590	13911868	A	C	0.879	0.875	0.895	9.99950003332973e-05	0.0274	0.9966	14004	16757	14424.77
3254989	chr16	rs78194917	13911876	C	T	0.879	0.875	0.897	-0.0001000050003333	0.0273	0.9963	14004	16757	14424.77
3248321	chr16	rs57716247	13912455	G	A	0.878	0.874	0.892	0.0045994064948955	0.0273	0.8657	14004	16757	14424.77
3245556	chr16	rs58537316	13912461	C	T	0.882	0.878	0.884	0.0021975835434872	0.0279	0.9368	14004	16757	14424.77
3254946	chr16	rs57127687	13912495	A	G	0.878	0.874	0.893	0.0043007385516922	0.0273	0.876	14004	16757	14424.77
3265360	chr16	rs16962946	13912513	T	A	0.883	0.878	0.884	0.0024968801985871	0.0279	0.9289	14004	16757	14424.77
3245137	chr16	rs61460695	13912666	A	G	0.945	0.941	0.867	0.0437010460710946	0.0394	0.2666	14004	16757	14424.77
3251333	chr16	rs12446950	13912826	C	G	0.878	0.874	0.892	0.0055048206344449	0.0273	0.8415	14004	16757	14424.77
3251629	chr16	rs12444126	13912832	A	G	0.878	0.874	0.892	0.0056042667198317	0.0273	0.8384	14004	16757	14424.77
3258064	chr16	rs6498473	13914473	G	C	0.876	0.872	0.872	0.0017983819413794	0.0274	0.9463	14004	16757	14424.77
3246132	chr16	rs9788857	13914784	A	C	0.272	0.272	0.858	0.0111970780932162	0.0216	0.6044	14004	16757	14424.77
3257802	chr16	rs8058299	13915296	A	C	0.88	0.876	0.884	0.0032048589489113	0.0276	0.909	14004	16757	14424.77
3260099	chr16	rs6498474	13915529	G	C	0.885	0.88	0.88	-0.0007002451143934	0.0282	0.9809	14004	16757	14424.77
3262719	chr16	rs9934011	13915807	T	C	0.273	0.274	0.863	0.0102968054773682	0.0215	0.631	14004	16757	14424.77
3270580	chr16	rs58522433	13915877	T	C	0.88	0.876	0.873	-0.0001000050003333	0.0278	0.9984	14004	16757	14424.77
3269892	chr16	rs62034027	13915914	A	C	0.94	0.94	0.789	-0.0388967656299467	0.0412	0.3447	14004	16757	14424.77
3266118	chr16	rs56947664	13916363	T	G	0.883	0.879	0.868	-0.0017014466397575	0.0283	0.952	14004	16757	14424.77
3245875	chr16	rs59251440	13916428	A	T	0.944	0.941	0.864	0.0339955472579582	0.0394	0.3887	14004	16757	14424.77
3257066	chr16	rs11864581	13916699	T	C	0.893	0.89	0.786	0.0356952753244514	0.031	0.2485	14004	16757	14424.77
3267305	chr16	rs16962950	13917035	T	C	0.487	0.48	0.862	-0.003797200248385	0.0185	0.8376	14004	16757	14424.77
3254132	chr16	rs59724199	13917080	C	G	0.867	0.864	0.839	0.0320992618599997	0.0274	0.2415	14004	16757	14424.77
3265304	chr16	rs61214678	13917203	C	T	0.354	0.345	0.84	0.00730326611012	0.0197	0.7097	14004	16757	14424.77
3252314	chr16	rs57132529	13917204	A	G	0.491	0.484	0.855	-0.0079011318962572	0.0185	0.6683	14004	16757	14424.77
3263018	chr16	rs58101145	13917440	G	C	0.354	0.345	0.839	0.0077995046323818	0.0197	0.6924	14004	16757	14424.77
3247761	chr16	rs79037873	13917863	G	C	0.83	0.825	0.718	0.0082954970241069	0.0264	0.7538	14004	16757	14424.77
3261679	chr16	rs1985309	13918114	A	G	0.354	0.344	0.83	0.0069954745123864	0.0198	0.7252	14004	16757	14424.77
3253270	chr16	rs12444587	13918271	T	C	0.854	0.85	0.841	0.0409019913204257	0.0262	0.1188	14004	16757	14424.77
3256931	chr16	rs9788799	13918336	A	G	0.98	0.98	0.741	0.0312951579807101	0.0771	0.685	11315	14058	11730.79
3269770	chr16	rs6498475	13918628	G	A	0.85	0.846	0.836	0.0387975467079122	0.0261	0.137	14004	16757	14424.77
3254533	chr16	rs8048012	13918873	G	A	0.514	0.509	0.826	-0.0137034650584925	0.0188	0.4669	14004	16757	14424.77
3248088	chr16	rs77806654	13918920	T	G	0.823	0.825	0.788	0.0182033098538737	0.025	0.4659	14004	16757	14424.77
3260032	chr16	rs16962966	13919235	G	A	0.856	0.852	0.854	0.0399031725325864	0.0263	0.1291	14004	16757	14424.77
3262317	chr16	rs75422462	13919429	A	G	0.827	0.822	0.71	0.0060019521956343	0.0264	0.8189	14004	16757	14424.77
3260683	chr16	rs16962967	13919527	G	A	0.855	0.851	0.859	0.0379025370484673	0.0261	0.1476	14004	16757	14424.77
3270096	chr16	rs8055625	13919609	T	A	0.359	0.35	0.814	0.0077995046323818	0.02	0.6958	14004	16757	14424.77
3260385	chr16	rs150754560	13920549	C	T	0.983	0.984	0.541	-0.0773995372615036	0.0981	0.4305	12305	15058	12725.77
3252062	chr16	rs35231659	13920714	C	T	0.494	0.488	0.818	-0.0092022107647994	0.019	0.6267	14004	16757	14424.77
3251360	chr16	rs724877	13921340	A	G	0.492	0.486	0.816	-0.0078003437327339	0.019	0.6823	14004	16757	14424.77
3258530	chr16	rs7203351	13921589	G	C	0.349	0.339	0.802	0.0143958802837323	0.0203	0.4771	14004	16757	14424.77
3264494	chr16	rs36061829	13921672	A	G	0.676	0.677	0.761	-0.0207028323592018	0.0209	0.3223	14004	16757	14424.77
3253889	chr16	rs9936449	13922289	T	A	0.793	0.786	0.691	0.0197045832743354	0.025	0.4299	14004	16757	14424.77
3262312	chr16	rs7193298	13922331	T	G	0.808	0.801	0.737	0.0238044133801613	0.0248	0.3385	14004	16757	14424.77
3261204	chr16	rs62034032	13922351	T	C	0.866	0.862	0.801	0.0452027848308288	0.0278	0.1045	14004	16757	14424.77
3268243	chr16	rs7187942	13922391	C	A	0.808	0.801	0.729	0.0188021269625962	0.025	0.4518	14004	16757	14424.77
3256516	chr16	rs7188652	13922413	A	G	0.642	0.633	0.739	0.0379988130912113	0.0206	0.06508	14004	16757	14424.77
3254262	chr16	rs7186773	13922496	G	A	0.473	0.465	0.787	0.0124027667170427	0.0193	0.5217	14004	16757	14424.77
3262152	chr16	rs7193899	13922627	T	C	0.37	0.364	0.784	0.0027960873020011	0.0202	0.8914	14004	16757	14424.77
3265322	chr16	rs17565087	13922986	G	T	0.935	0.934	0.825	0.0170045988158238	0.0382	0.6556	14004	16757	14424.77
3270639	chr16	rs17565143	13923020	G	A	0.934	0.934	0.828	0.0123039944561641	0.038	0.7468	14004	16757	14424.77
3265723	chr16	rs35374379	13923368	A	T	0.934	0.937	0.806	-0.007296555232638	0.0399	0.8549	14004	16757	14424.77
3258100	chr16	rs34415747	13923373	T	C	0.669	0.67	0.751	-0.001100605444033	0.0212	0.9592	14004	16757	14424.77
3261847	chr16	rs17565177	13923796	G	C	0.939	0.94	0.829	-0.007296555232638	0.0401	0.8551	14004	16757	14424.77
3262200	chr16	rs17455421	13923992	A	T	0.939	0.94	0.83	-0.0094040800752939	0.04	0.815	14004	16757	14424.77
3258915	chr16	rs57155412	13924233	G	A	0.93	0.933	0.802	-0.0127003085782322	0.039	0.7437	14004	16757	14424.77
3269329	chr16	rs61464730	13924253	C	A	0.93	0.933	0.803	-0.0119005312583873	0.039	0.7601	14004	16757	14424.77
3256760	chr16	rs12919408	13924399	T	G	0.933	0.936	0.828	-0.0164953025291975	0.0392	0.6729	14004	16757	14424.77
3264623	chr16	rs12925598	13926623	C	G	0.939	0.941	0.835	-0.0055956263571598	0.0402	0.8898	14004	16757	14424.77
3258551	chr16	rs2002559	13927002	A	T	0.953	0.954	0.427	-0.0668986373554447	0.0617	0.2779	14004	16757	14424.77
3261409	chr16	rs118134016	13927684	C	T	0.911	0.911	0.663	-0.036798848237098	0.0363	0.3105	14004	16757	14424.77
3263485	chr16	rs2011296	13927702	G	C	0.654	0.654	0.753	0.0071047017299317	0.021	0.7355	14004	16757	14424.77
3263825	chr16	rs4141381	13927979	T	G	0.776	0.774	0.851	0.0189002595004805	0.0221	0.3923	14004	16757	14424.77
3265730	chr16	rs11641654	13928389	G	A	0.0694	0.0668	0.831	0.0068961666878413	0.0384	0.8581	14004	16757	14424.77
3263102	chr16	rs78946803	13929383	C	T	0.973	0.974	0.563	-0.0671980545634774	0.0686	0.3275	14004	16757	14424.77
3256684	chr16	rs2269450	13930165	G	A	0.939	0.94	0.846	0.0021975835434872	0.0395	0.9559	14004	16757	14424.77
3248310	chr16	rs2269451	13930197	C	T	0.939	0.94	0.847	0.0002999550089979	0.0395	0.9931	14004	16757	14424.77
3246069	chr16	rs709411	13930318	C	T	0.0658	0.064	0.844	0.0	0.0388	0.9993	14004	16757	14424.77
3266468	chr16	rs857179	13930630	C	T	0.0695	0.0669	0.851	0.0075017910703226	0.0379	0.8441	14004	16757	14424.77
3250608	chr16	rs35565464	13930892	A	C	0.938	0.939	0.847	-0.0012007205765188	0.0393	0.9759	14004	16757	14424.77
3262378	chr16	rs860729	13931000	G	C	0.0694	0.0668	0.846	0.009504687014246	0.038	0.8023	14004	16757	14424.77
3262926	chr16	rs35598616	13931089	G	A	0.939	0.94	0.843	-0.0021022080918702	0.0395	0.9578	14004	16757	14424.77
3250903	chr16	rs860728	13931103	G	T	0.0699	0.0673	0.841	0.009197572354042	0.038	0.8091	14004	16757	14424.77
3263088	chr16	rs860727	13931160	A	G	0.0698	0.067	0.843	0.0117012723076411	0.038	0.7578	14004	16757	14424.77
3250183	chr16	rs35955957	13931388	C	A	0.939	0.941	0.844	-0.010302892995897	0.0397	0.7948	14004	16757	14424.77
3265934	chr16	rs857171	13931428	T	G	0.0657	0.0634	0.837	0.0114047182634362	0.039	0.769	14004	16757	14424.77
3269385	chr16	rs35592944	13931623	C	G	0.939	0.941	0.844	-0.0122952780941516	0.0397	0.7558	14004	16757	14424.77
3269654	chr16	rs857170	13931986	C	T	0.0659	0.0636	0.835	0.0125015292229252	0.0389	0.7477	14004	16757	14424.77
3255370	chr16	rs857169	13932019	T	G	0.0659	0.0636	0.834	0.0125015292229252	0.0389	0.7481	14004	16757	14424.77
3246576	chr16	rs857167	13932324	T	C	0.066	0.0636	0.833	0.0140015196358136	0.0389	0.7194	14004	16757	14424.77
3256380	chr16	rs857166	13932894	T	A	0.0664	0.0639	0.829	0.0176041339483571	0.0389	0.6516	14004	16757	14424.77
3249364	chr16	rs860726	13933122	T	A	0.0701	0.0673	0.827	0.0158044491449436	0.0381	0.6788	14004	16757	14424.77
3251159	chr16	rs722241	13933400	T	G	0.359	0.36	0.807	0.0131037693769772	0.0198	0.5081	14004	16757	14424.77
3265800	chr16	rs722240	13933463	C	G	0.766	0.764	0.846	0.0106035827841911	0.0218	0.6269	14004	16757	14424.77
3261953	chr16	rs722239	13933741	C	G	0.766	0.764	0.848	0.0107025231331357	0.0218	0.6253	14004	16757	14424.77
3248459	chr16	rs1424281	13934065	T	C	0.937	0.94	0.855	-0.0278954863187535	0.0389	0.4739	14004	16757	14424.77
3265033	chr16	rs1424280	13934080	C	T	0.94	0.942	0.85	-0.0253998626327317	0.0396	0.5207	14004	16757	14424.77
3268323	chr16	rs79404925	13934182	C	G	0.766	0.764	0.846	0.0119977384336167	0.0218	0.5836	14004	16757	14424.77
3270558	chr16	rs6498477	13934412	C	G	0.937	0.94	0.856	-0.0285023604727122	0.0389	0.4637	14004	16757	14424.77
3249186	chr16	rs231140	13935187	T	C	0.578	0.578	0.81	-0.019294956182969	0.0192	0.3159	14004	16757	14424.77
3258292	chr16	rs8055691	13935375	T	C	0.937	0.94	0.853	-0.0282040203730758	0.0389	0.4685	14004	16757	14424.77
3251653	chr16	rs7197279	13935870	C	G	0.935	0.938	0.846	-0.0319964709431669	0.0385	0.4048	14004	16757	14424.77
3248308	chr16	rs77444829	13937091	T	C	0.986	0.986	0.54	-0.0654028946007014	0.1089	0.5485	11758	14518	12182.29
3252234	chr16	rs34209055	13937323	C	T	0.941	0.942	0.851	-0.0239956055562207	0.0397	0.5451	14004	16757	14424.77
3259120	chr16	rs34974729	13937464	G	T	0.941	0.942	0.851	-0.0246001168682327	0.0397	0.5346	14004	16757	14424.77
3246540	chr16	rs117828628	13938274	G	T	0.949	0.95	0.621	-0.0243029385231735	0.0485	0.6159	14004	16757	14424.77
3260295	chr16	rs139158316	13938417	G	T	0.982	0.981	0.718	-0.0238010101859522	0.0789	0.7624	12305	15058	12725.77
3266390	chr16	rs231137	13938610	T	A	0.651	0.648	0.818	-0.0071958279818024	0.0198	0.7168	14004	16757	14424.77
3269193	chr16	rs172993	13938841	C	T	0.651	0.649	0.819	-0.0071958279818024	0.0198	0.7175	14004	16757	14424.77
3263332	chr16	rs62034058	13939070	G	A	0.656	0.657	0.765	0.0024968801985871	0.0208	0.9051	14004	16757	14424.77
3257466	chr16	rs1424276	13939834	A	T	0.422	0.422	0.831	0.0134984841513417	0.0189	0.4746	14004	16757	14424.77
3265062	chr16	rs117142535	13940545	C	G	0.929	0.929	0.674	-0.0366951051877892	0.0399	0.3577	14004	16757	14424.77
3257476	chr16	rs928974	13940730	A	C	0.42	0.42	0.838	0.0135971385060249	0.0189	0.4708	14004	16757	14424.77
3253084	chr16	rs865657	13940934	C	T	0.65	0.647	0.829	-0.0079011318962572	0.0196	0.6886	14004	16757	14424.77
3260127	chr16	rs1029290	13941352	C	T	0.426	0.426	0.844	0.0150954876453349	0.0188	0.4217	14004	16757	14424.77
3257074	chr16	rs1812004	13944034	C	T	0.652	0.649	0.806	-0.0079011318962572	0.0199	0.6933	14004	16757	14424.77
3255297	chr16	rs179564	13944889	C	A	0.693	0.691	0.799	-0.0114958245134845	0.0206	0.5767	14004	16757	14424.77
3260484	chr16	rs78517892	13948862	G	A	0.776	0.775	0.816	0.0158044491449436	0.0226	0.4835	14004	16757	14424.77
3251416	chr16	rs11646379	13949185	G	A	0.621	0.622	0.78	0.005703702916678	0.0202	0.7762	14004	16757	14424.77
3261838	chr16	rs9935605	13949528	C	A	0.941	0.942	0.854	-0.023002541565316	0.0394	0.559	14004	16757	14424.77
3256141	chr16	rs12926383	13949594	A	G	0.941	0.942	0.852	-0.020498669477346	0.0393	0.6029	14004	16757	14424.77
3251530	chr16	rs1646314	13949650	T	C	0.36	0.363	0.875	0.0112959597418516	0.019	0.5504	14004	16757	14424.77
3247114	chr16	rs11861915	13950054	A	G	0.737	0.737	0.877	0.0183996828453635	0.0206	0.3724	14004	16757	14424.77
3265141	chr16	rs1794336	13950359	A	C	0.362	0.364	0.93	0.014504302202808	0.0183	0.4304	14004	16757	14424.77
3267955	chr16	rs35125092	13950580	A	T	0.938	0.939	0.856	-0.0293979151845611	0.0383	0.4422	14004	16757	14424.77
3250195	chr16	rs10852370	13950801	T	C	0.359	0.362	0.924	0.0138042809763971	0.0184	0.4538	14004	16757	14424.77
3261924	chr16	rs75098945	13950976	C	G	0.798	0.796	0.896	0.031799009548949	0.0223	0.1541	14004	16757	14424.77
3259437	chr16	rs4277365	13951536	C	G	0.798	0.797	0.899	0.031799009548949	0.0223	0.1538	14004	16757	14424.77
3257646	chr16	rs62035678	13951983	C	A	0.957	0.958	0.424	-0.0236986067778773	0.0636	0.7096	14004	16757	14424.77
3258358	chr16	rs10492767	13952327	G	A	0.8	0.798	0.898	0.0326994961630157	0.0224	0.1441	14004	16757	14424.77
3265423	chr16	rs12927725	13952766	T	C	0.94	0.941	0.877	-0.0220002402796674	0.0386	0.5689	14004	16757	14424.77
3249128	chr16	rs12927127	13952896	C	T	0.63	0.632	0.898	9.99950003332973e-05	0.019	0.9972	14004	16757	14424.77
3255684	chr16	rs59859821	13954217	C	T	0.8	0.799	0.914	0.0312951579807101	0.0222	0.1582	14004	16757	14424.77
3262531	chr16	rs2006860	13954597	T	C	0.791	0.788	0.893	0.0369007163483657	0.022	0.09374	14004	16757	14424.77
3264050	chr16	rs1987724	13954613	T	G	0.728	0.726	0.887	0.0242046886968174	0.0202	0.2311	14004	16757	14424.77
3269900	chr16	rs34446241	13954974	G	T	0.94	0.94	0.879	-0.0238010101859522	0.0383	0.5347	14004	16757	14424.77
3245614	chr16	rs231128	13955581	T	C	0.626	0.629	0.914	-0.001300845733048	0.0188	0.9433	14004	16757	14424.77
3253214	chr16	rs56691732	13956169	T	G	0.953	0.954	0.429	-0.0135007260538548	0.061	0.8244	14004	16757	14424.77
3249815	chr16	rs7190999	13956228	A	G	0.363	0.364	0.921	0.0166014304974254	0.0185	0.3683	14004	16757	14424.77
3254584	chr16	rs1834113	13956336	A	T	0.798	0.796	0.923	0.0324962313421326	0.022	0.1394	14004	16757	14424.77
3255827	chr16	rs9925691	13956685	A	G	0.737	0.736	0.919	0.0204984635773248	0.0201	0.3086	14004	16757	14424.77
3249558	chr16	rs231129	13957196	G	T	0.631	0.633	0.922	-0.0007002451143934	0.0188	0.9718	14004	16757	14424.77
3270434	chr16	rs11865632	13957323	G	A	0.8	0.798	0.936	0.0315955615897506	0.0219	0.1491	14004	16757	14424.77
3265317	chr16	rs12598052	13957709	T	C	0.939	0.94	0.878	-0.020498669477346	0.0381	0.5905	14004	16757	14424.77
3266794	chr16	rs12599678	13958044	T	G	0.939	0.939	0.884	-0.0231048737150968	0.0379	0.5422	14004	16757	14424.77
3264666	chr16	rs231130	13958272	T	C	0.628	0.631	0.927	-0.0024028846163103	0.0187	0.898	14004	16757	14424.77
3255158	chr16	rs857164	13958817	T	G	0.365	0.366	0.924	0.0158044491449436	0.0184	0.3894	14004	16757	14424.77
3268159	chr16	rs7198092	13959101	C	T	0.802	0.801	0.929	0.031498667059371	0.0221	0.1544	14004	16757	14424.77
3266988	chr16	rs12600305	13959259	T	G	0.938	0.939	0.885	-0.0238010101859522	0.0378	0.5281	14004	16757	14424.77
3255705	chr16	rs231131	13959607	T	C	0.606	0.611	0.915	-0.0016012813669738	0.0186	0.9332	14004	16757	14424.77
3256600	chr16	rs12934929	13960057	G	A	0.918	0.918	0.892	-0.0282040203730758	0.0328	0.3892	14004	16757	14424.77
3251694	chr16	rs6498478	13960148	G	A	0.346	0.345	0.924	0.0127977582298607	0.0186	0.4911	14004	16757	14424.77
3260894	chr16	rs34074959	13960528	C	T	0.72	0.718	0.921	0.0143958802837323	0.0196	0.4635	14004	16757	14424.77
3264598	chr16	rs67806726	13960630	T	C	0.918	0.917	0.895	-0.0296966117368367	0.0327	0.3635	14004	16757	14424.77
3267627	chr16	rs170748	13960656	G	A	0.341	0.342	0.925	0.0123039944561641	0.0186	0.5103	14004	16757	14424.77
3269168	chr16	rs9933979	13960869	C	T	0.72	0.718	0.922	0.0158044491449436	0.0196	0.4206	14004	16757	14424.77
3251193	chr16	rs231127	13961264	T	C	0.621	0.623	0.933	-0.0008003201707691	0.0185	0.9664	14004	16757	14424.77
3250113	chr16	rs77983733	13961466	C	T	0.804	0.802	0.927	0.0344980404075674	0.0221	0.1194	14004	16757	14424.77
3260356	chr16	rs116859292	13961765	T	C	0.984	0.985	0.741	-0.0478046499481398	0.1085	0.6595	7322	10102	7787.6
3259624	chr16	rs28623662	13962093	T	C	0.804	0.802	0.926	0.0347008987793103	0.0222	0.1168	14004	16757	14424.77
3265789	chr16	rs12928504	13962260	C	T	0.918	0.917	0.898	-0.0305004454483837	0.0326	0.349	14004	16757	14424.77
3269481	chr16	rs80051517	13963095	A	G	0.981	0.98	0.567	0.0481042146741464	0.0853	0.5731	12895	15648	13315.77
3267894	chr16	rs12920418	13963608	T	C	0.915	0.914	0.899	-0.0286978729475453	0.0322	0.3734	14004	16757	14424.77
3263965	chr16	rs231126	13964099	G	A	0.625	0.628	0.926	-0.0012007205765188	0.0186	0.9478	14004	16757	14424.77
3267279	chr16	rs35286406	13964105	A	G	0.915	0.914	0.898	-0.0292949370570243	0.0322	0.3637	14004	16757	14424.77
3270356	chr16	rs13330331	13964491	G	A	0.802	0.8	0.921	0.0344980404075674	0.0221	0.1192	14004	16757	14424.77
3247354	chr16	rs12920998	13964528	C	G	0.915	0.914	0.899	-0.0292949370570243	0.0322	0.3625	14004	16757	14424.77
3269058	chr16	rs9925068	13964801	C	T	0.717	0.714	0.924	0.0166997792224134	0.0195	0.3941	14004	16757	14424.77
3254958	chr16	rs9924480	13964860	G	C	0.804	0.802	0.924	0.0358014124633833	0.0222	0.107	14004	16757	14424.77
3262049	chr16	rs864480	13965349	G	A	0.427	0.428	0.924	0.0222017079836866	0.0179	0.2153	14004	16757	14424.77
3247817	chr16	rs34839787	13966131	C	G	0.914	0.913	0.9	-0.0316970867432546	0.0319	0.3205	14004	16757	14424.77
3263978	chr16	rs231125	13966386	C	T	0.341	0.341	0.932	0.0135971385060249	0.0186	0.4638	14004	16757	14424.77
3251544	chr16	rs231124	13966418	T	C	0.341	0.341	0.931	0.0138042809763971	0.0186	0.4573	14004	16757	14424.77
3260692	chr16	rs79763970	13966788	C	T	0.805	0.803	0.916	0.0384030712829451	0.0224	0.08596	14004	16757	14424.77
3248379	chr16	rs34467043	13966897	A	G	0.915	0.913	0.902	-0.0318003125497978	0.032	0.321	14004	16757	14424.77
3258112	chr16	rs1646311	13967246	C	T	0.626	0.629	0.928	0.0003999200213268	0.0186	0.9847	14004	16757	14424.77
3260240	chr16	rs1794337	13967303	T	G	0.536	0.538	0.922	-0.0122952780941516	0.0181	0.4969	14004	16757	14424.77
3268043	chr16	rs72781433	13967658	C	G	0.96	0.961	0.424	-0.0203966036652218	0.0663	0.7581	14004	16757	14424.77
3266436	chr16	rs34511462	13967977	C	T	0.912	0.911	0.91	-0.0315009870620622	0.0315	0.3178	14004	16757	14424.77
3256900	chr16	rs16963063	13968029	A	C	0.678	0.676	0.891	-0.0143017847108596	0.0193	0.4595	14004	16757	14424.77
3268406	chr16	rs11643773	13968487	A	G	0.714	0.711	0.932	0.0166997792224134	0.0194	0.3893	14004	16757	14424.77
3253412	chr16	rs1862867	13968740	A	G	0.714	0.711	0.932	0.0167981182758809	0.0194	0.3871	14004	16757	14424.77
3267650	chr16	rs7205134	13968810	C	T	0.627	0.63	0.927	-0.0004000800213396	0.0186	0.9837	14004	16757	14424.77
3249195	chr16	rs1862866	13968853	C	T	0.714	0.711	0.933	0.0167981182758809	0.0194	0.3866	14004	16757	14424.77
3269340	chr16	rs62035682	13968975	C	G	0.678	0.676	0.891	-0.0132980281439898	0.0193	0.4925	14004	16757	14424.77
3251465	chr16	rs192388974	13969504	G	C	0.982	0.982	0.574	0.0587970705084571	0.0884	0.5062	12305	15058	12725.77
3266459	chr16	rs2866858	13969670	C	T	0.34	0.34	0.936	0.01600129372694	0.0186	0.3882	14004	16757	14424.77
3256416	chr16	rs34089846	13969893	C	A	0.627	0.63	0.929	-0.0003000450090019	0.0186	0.9854	14004	16757	14424.77
3253988	chr16	rs12598949	13970047	A	G	0.713	0.71	0.936	0.0178988554877579	0.0194	0.3557	14004	16757	14424.77
3256672	chr16	rs35010943	13970181	G	A	0.715	0.712	0.933	0.0187039847937718	0.0194	0.3358	14004	16757	14424.77
3245719	chr16	rs74795371	13970562	G	A	0.971	0.971	0.618	0.0745043221681052	0.0635	0.2408	14004	16757	14424.77
3265896	chr16	rs11075216	13970830	G	A	0.914	0.912	0.907	-0.0305004454483837	0.0318	0.3377	14004	16757	14424.77
3245812	chr16	rs9927346	13971106	C	A	0.716	0.712	0.93	0.0194986595340326	0.0195	0.3172	14004	16757	14424.77
3268087	chr16	rs7195983	13971273	C	A	0.342	0.341	0.932	0.0178988554877579	0.0186	0.3365	14004	16757	14424.77
3264234	chr16	rs9926929	13971339	G	A	0.716	0.712	0.93	0.0194986595340326	0.0195	0.3167	14004	16757	14424.77
3265487	chr16	rs9940584	13971704	T	C	0.716	0.712	0.93	0.0194005857039748	0.0195	0.3196	14004	16757	14424.77
3257697	chr16	rs2903407	13972028	A	G	0.716	0.712	0.929	0.0194005857039748	0.0195	0.3192	14004	16757	14424.77
3260974	chr16	rs4781558	13972097	C	T	0.34	0.339	0.932	0.0166997792224134	0.0186	0.3692	14004	16757	14424.77
3248140	chr16	rs7200851	13972133	G	A	0.341	0.341	0.932	0.0155977206230546	0.0186	0.4003	14004	16757	14424.77
3268650	chr16	rs7203127	13972183	A	G	0.34	0.34	0.932	0.0156961681063242	0.0186	0.3983	14004	16757	14424.77
3255505	chr16	rs56381936	13972497	A	G	0.625	0.628	0.929	-0.0027036515743148	0.0186	0.8861	14004	16757	14424.77
3270015	chr16	rs11640548	13972719	T	C	0.716	0.712	0.925	0.0189002595004805	0.0196	0.3335	14004	16757	14424.77
3268785	chr16	rs8043819	13973050	G	A	0.716	0.712	0.923	0.0189983824093147	0.0196	0.3314	14004	16757	14424.77
3249266	chr16	rs8043956	13973103	G	T	0.716	0.712	0.923	0.0185960172820726	0.0196	0.3431	14004	16757	14424.77
3253306	chr16	rs9302509	13973151	C	A	0.72	0.716	0.917	0.0194005857039748	0.0197	0.3251	14004	16757	14424.77
3246708	chr16	rs889822	13973155	A	G	0.344	0.343	0.922	0.0167981182758809	0.0187	0.3682	14004	16757	14424.77
3254895	chr16	rs9925549	13973267	T	C	0.717	0.713	0.919	0.0193025022544974	0.0196	0.3247	14004	16757	14424.77
3266469	chr16	rs8046250	13973309	A	G	0.714	0.711	0.924	0.0177023841130051	0.0195	0.3659	14004	16757	14424.77
3247346	chr16	rs1862865	13973363	C	T	0.627	0.63	0.931	-0.0012007205765188	0.0186	0.9475	14004	16757	14424.77
3248614	chr16	rs1862864	13973465	G	A	0.341	0.341	0.927	0.0150954876453349	0.0186	0.4176	14004	16757	14424.77
3264379	chr16	rs933731	13973566	A	G	0.341	0.341	0.925	0.0147014028528927	0.0187	0.4301	14004	16757	14424.77
3259289	chr16	rs8045998	13973573	C	T	0.344	0.343	0.921	0.0161980995687726	0.0187	0.385	14004	16757	14424.77
3262866	chr16	rs1862863	13973600	G	A	0.627	0.63	0.931	-0.001100605444033	0.0186	0.9508	14004	16757	14424.77
3257391	chr16	rs754438	13973766	C	G	0.343	0.342	0.923	0.0165030720990143	0.0187	0.378	14004	16757	14424.77
3263988	chr16	rs1974906	13974228	C	A	0.341	0.341	0.925	0.0165030720990143	0.0187	0.3757	14004	16757	14424.77
3251364	chr16	rs9938046	13974798	G	T	0.718	0.714	0.917	0.0200967016991224	0.0197	0.3069	14004	16757	14424.77
3246402	chr16	rs9938053	13974807	G	A	0.718	0.714	0.917	0.0200967016991224	0.0197	0.3075	14004	16757	14424.77
3264904	chr16	rs78954327	13974946	A	C	0.806	0.803	0.898	0.0439977464776452	0.0227	0.05215	14004	16757	14424.77
3269542	chr16	rs9921251	13975800	C	T	0.718	0.715	0.915	0.0189002595004805	0.0197	0.3371	14004	16757	14424.77
3263595	chr16	rs9940944	13975853	G	A	0.719	0.715	0.915	0.0192044091837133	0.0197	0.3312	14004	16757	14424.77
3254389	chr16	rs9921504	13976091	C	T	0.716	0.713	0.919	0.0178006246255066	0.0196	0.3631	14004	16757	14424.77
3261875	chr16	rs2113334	13976356	T	C	0.627	0.629	0.936	-0.001501126126267	0.0185	0.9341	14004	16757	14424.77
3260342	chr16	rs4780547	13977147	G	T	0.627	0.63	0.923	-0.0009004052431641	0.0187	0.9618	14004	16757	14424.77
3256219	chr16	rs9923843	13977266	G	T	0.719	0.716	0.907	0.0180952882690919	0.0198	0.363	14004	16757	14424.77
3258383	chr16	rs8049031	13977699	C	T	0.719	0.715	0.904	0.0172994970780611	0.0199	0.3851	14004	16757	14424.77
3255948	chr16	rs8049074	13977766	C	G	0.343	0.342	0.909	0.0131037693769772	0.0188	0.4869	14004	16757	14424.77
3262416	chr16	rs8048606	13978091	T	G	0.344	0.343	0.907	0.0134984841513417	0.0189	0.4729	14004	16757	14424.77
3268893	chr16	rs11644833	13978116	G	A	0.626	0.629	0.911	-0.0014009809156281	0.0188	0.9412	14004	16757	14424.77
3253706	chr16	rs9935529	13979558	C	T	0.915	0.916	0.879	-0.0488016642355575	0.0327	0.1357	14004	16757	14424.77
3253479	chr16	rs11647585	13979785	G	A	0.57	0.571	0.891	-0.0093031403261444	0.0184	0.6133	14004	16757	14424.77
3254812	chr16	rs8054265	13980348	G	A	0.605	0.595	0.763	-0.0026033858701149	0.0202	0.8966	14004	16757	14424.77
3246661	chr16	rs9928570	13980581	A	C	0.581	0.598	0.581	-0.0290993078252748	0.0227	0.1991	14004	16757	14424.77
3252081	chr16	rs61139367	13980739	A	G	0.781	0.784	0.588	0.0217027816432335	0.0258	0.4006	14004	16757	14424.77
3253078	chr16	rs55880088	13982143	G	A	0.902	0.903	0.666	0.042503779526724	0.0348	0.2214	14004	16757	14424.77
3264509	chr16	rs56268707	13983345	G	A	0.901	0.903	0.721	0.0318958749835631	0.0334	0.3402	14004	16757	14424.77
3246333	chr16	rs142087293	13983591	A	C	0.932	0.934	0.659	-0.0185000759845861	0.0421	0.6607	14004	16757	14424.77
3260665	chr16	rs13337642	13983596	A	G	0.754	0.759	0.843	0.0088011559530687	0.0213	0.6788	14004	16757	14424.77
3260359	chr16	rs56287200	13984383	G	C	0.895	0.898	0.754	0.0247999239054771	0.0319	0.4356	14004	16757	14424.77
3258318	chr16	rs10163216	13984764	T	C	0.754	0.759	0.893	0.0044003044444822	0.0207	0.832	14004	16757	14424.77
3258082	chr16	rs10163236	13984783	T	G	0.753	0.759	0.894	0.004101577021075	0.0207	0.8439	14004	16757	14424.77
3246041	chr16	rs10163219	13984994	A	G	0.755	0.761	0.908	0.0055048206344449	0.0205	0.7873	14004	16757	14424.77
3256406	chr16	rs11863480	13985000	C	A	0.895	0.898	0.783	0.0210959082947329	0.0314	0.5003	14004	16757	14424.77
3253688	chr16	rs77028989	13985496	A	C	0.944	0.946	0.749	-0.0225012653465135	0.0444	0.6124	14004	16757	14424.77
3260179	chr16	rs7190291	13985758	T	C	0.755	0.761	0.938	0.003902375817241	0.0202	0.8473	14004	16757	14424.77
3249864	chr16	rs7194972	13985835	T	A	0.754	0.761	0.939	0.0035038543266769	0.0202	0.8633	14004	16757	14424.77
3249426	chr16	rs9927170	13986055	T	C	0.755	0.761	0.943	0.0037031349243813	0.0202	0.8538	14004	16757	14424.77
3261459	chr16	rs9302510	13986153	A	C	0.755	0.761	0.945	0.0034041991335623	0.0202	0.8651	14004	16757	14424.77
3265481	chr16	rs9302511	13986154	T	C	0.755	0.762	0.945	0.0034041991335623	0.0201	0.8653	14004	16757	14424.77
3255354	chr16	rs1895560	13986424	C	T	0.2	0.193	0.694	-0.004701032558649	0.0248	0.849	14004	16757	14424.77
3266309	chr16	rs2216774	13986553	A	G	0.811	0.815	0.872	0.0109003744682883	0.0229	0.6321	14004	16757	14424.77
3246570	chr16	rs7189580	13986590	G	C	0.92	0.921	0.748	0.003902375817241	0.0346	0.9097	14004	16757	14424.77
3247988	chr16	rs1364363	13986727	C	G	0.758	0.764	0.963	0.0014988761237359	0.02	0.9423	14004	16757	14424.77
3252647	chr16	rs6498482	13987719	T	C	0.758	0.764	0.972	0.0044998604248922	0.0199	0.8207	14004	16757	14424.77
3252488	chr16	rs12149464	13988519	G	A	0.901	0.904	0.836	0.0187039847937718	0.0311	0.5488	14004	16757	14424.77
3247534	chr16	rs12148976	13988520	A	G	0.901	0.904	0.836	0.0184978548821194	0.0311	0.5533	14004	16757	14424.77
3246930	chr16	rs7184192	13988639	A	C	0.757	0.763	0.95	0.0014988761237359	0.0202	0.9392	14004	16757	14424.77
3246552	chr16	rs9924452	13988722	T	C	0.836	0.842	0.915	9.99950003332973e-05	0.0243	0.9977	14004	16757	14424.77
3266387	chr16	rs7188980	13989121	C	T	0.837	0.843	0.918	0.0006997551142732	0.0244	0.9778	14004	16757	14424.77
3248113	chr16	rs55678530	13989720	T	G	0.895	0.898	0.837	0.0219962978718961	0.0304	0.4689	14004	16757	14424.77
3250301	chr16	rs8044430	13991338	T	C	0.833	0.84	0.885	-0.0030045090202987	0.0246	0.9035	14004	16757	14424.77
3268101	chr16	rs12444117	13992564	C	G	0.882	0.885	0.78	0.021497269010823	0.0303	0.4786	14004	16757	14424.77
3264450	chr16	rs12444144	13992644	C	G	0.755	0.762	0.83	-0.0042992284528324	0.0216	0.8401	14004	16757	14424.77
3258394	chr16	rs11860604	13993126	G	C	0.819	0.826	0.74	-0.0147989665120717	0.0259	0.5685	14004	16757	14424.77
3250167	chr16	rs7197466	13993158	T	G	0.805	0.811	0.758	-0.0022024235552	0.0243	0.9275	14004	16757	14424.77
3260514	chr16	rs62035691	13993590	C	T	0.788	0.793	0.681	-0.0054950702819798	0.0251	0.8263	14004	16757	14424.77
3246606	chr16	rs9928497	13994089	C	T	0.752	0.755	0.797	-0.0226035462098532	0.022	0.3025	14004	16757	14424.77
3250320	chr16	rs117733663	13994663	G	A	0.973	0.97	0.567	0.113400111327533	0.0684	0.09713	14004	16757	14424.77
3255316	chr16	rs7204841	13995092	C	T	0.762	0.765	0.819	-0.0238010101859522	0.022	0.2803	14004	16757	14424.77
3265563	chr16	rs11644737	13995250	C	T	0.762	0.765	0.819	-0.023401696181619	0.022	0.2869	14004	16757	14424.77
3255271	chr16	rs3888364	13996140	A	G	0.402	0.397	0.757	-0.005696192544881	0.0197	0.7707	14004	16757	14424.77
3269283	chr16	rs117489293	13996222	A	G	0.978	0.977	0.623	0.0142973047008244	0.0727	0.8446	14004	16757	14424.77
3261005	chr16	rs12708786	13997103	T	C	0.739	0.741	0.825	-0.0159972768350078	0.0212	0.4516	14004	16757	14424.77
3247555	chr16	rs7195297	13997326	C	T	0.755	0.758	0.827	-0.0208049294331883	0.0217	0.3378	14004	16757	14424.77
3261100	chr16	rs7195395	13998024	T	C	0.744	0.746	0.849	-0.0152963956259917	0.0211	0.4691	14004	16757	14424.77
3266481	chr16	rs7190692	13998083	A	G	0.729	0.732	0.859	-0.0144032303107437	0.0206	0.4843	14004	16757	14424.77
3258196	chr16	rs9925151	13998522	C	T	0.748	0.75	0.859	-0.015702643727291	0.021	0.4551	14004	16757	14424.77
3249161	chr16	rs12929613	13998564	T	A	0.749	0.751	0.861	-0.0169020380753563	0.021	0.423	14004	16757	14424.77
3269422	chr16	rs12933628	13998880	T	A	0.76	0.761	0.878	-0.0122952780941516	0.0212	0.5603	14004	16757	14424.77
3264992	chr16	rs6498483	13998971	T	C	0.745	0.747	0.858	-0.0138961051921114	0.021	0.5084	14004	16757	14424.77
3256802	chr16	rs8053927	13999376	G	A	0.753	0.755	0.885	-0.0144032303107437	0.0209	0.4916	14004	16757	14424.77
3251540	chr16	rs8056001	13999400	A	G	0.753	0.755	0.885	-0.0145046862028817	0.0209	0.4864	14004	16757	14424.77
3251846	chr16	rs118065536	13999516	G	A	0.987	0.986	0.584	0.0746992259002006	0.1002	0.4562	13414	16167	13834.77
3254487	chr16	rs753684	13999591	T	C	0.977	0.977	0.596	0.0266029817945341	0.0724	0.7136	14004	16757	14424.77
3266098	chr16	rs2866859	14000002	G	C	0.758	0.76	0.9	-0.0153979421800967	0.0209	0.4603	14004	16757	14424.77
3251331	chr16	rs2866860	14000045	C	A	0.75	0.752	0.888	-0.0152050125429676	0.0208	0.4648	14004	16757	14424.77
3247037	chr16	rs889817	14000201	A	G	0.754	0.756	0.901	-0.0142003494011414	0.0207	0.4935	14004	16757	14424.77
3249094	chr16	rs753192	14000394	C	T	0.754	0.756	0.904	-0.0145046862028817	0.0207	0.483	14004	16757	14424.77
3253494	chr16	rs753191	14000581	T	A	0.68	0.674	0.775	0.0077002766261879	0.0207	0.7106	14004	16757	14424.77
3248821	chr16	rs4078751	14000718	A	T	0.754	0.756	0.906	-0.0145960053074092	0.0207	0.481	14004	16757	14424.77
3263627	chr16	rs3893789	14000925	G	T	0.761	0.763	0.91	-0.0128015918372089	0.0209	0.5393	14004	16757	14424.77
3268414	chr16	rs9928336	14001867	T	C	0.751	0.753	0.919	-0.0127003085782322	0.0205	0.5349	14004	16757	14424.77
3249427	chr16	rs2081273	14002252	G	T	0.75	0.752	0.941	-0.0138961051921114	0.0202	0.4902	14004	16757	14424.77
3248648	chr16	rs11642435	14002524	A	G	0.749	0.75	0.947	-0.0091012913892029	0.0201	0.6513	14004	16757	14424.77
3270159	chr16	rs11642513	14002686	A	C	0.753	0.754	0.952	-0.009696862978864	0.0201	0.6295	14004	16757	14424.77
3245695	chr16	rs7197700	14002972	G	A	0.747	0.749	0.962	-0.0114958245134845	0.0199	0.5625	14004	16757	14424.77
3248077	chr16	rs9931851	14003511	T	G	0.753	0.755	0.953	-0.0113036461713921	0.0202	0.5749	14004	16757	14424.77
3269162	chr16	rs7200442	14003656	C	T	0.759	0.76	0.948	-0.0102018624845967	0.0204	0.6188	14004	16757	14424.77
3264217	chr16	rs138410273	14004001	A	G	0.982	0.984	0.595	-0.02960390325858	0.0937	0.7519	10746	13512	11173.35
3260472	chr16	rs12924220	14005133	C	T	0.762	0.763	0.954	-0.0124977728299804	0.0205	0.5438	14004	16757	14424.77
3256385	chr16	rs4781560	14005751	T	C	0.756	0.757	0.954	-0.0144032303107437	0.0203	0.477	14004	16757	14424.77
3246977	chr16	rs11075219	14006583	C	G	0.759	0.761	0.958	-0.0159972768350078	0.0203	0.4321	14004	16757	14424.77
3253589	chr16	rs12597883	14007563	G	A	0.819	0.814	0.735	0.0308977113278438	0.0261	0.2351	14004	16757	14424.77
3255023	chr16	rs11648436	14008674	C	T	0.751	0.753	0.966	-0.0138048499765589	0.02	0.4925	14004	16757	14424.77
3256631	chr16	rs7186212	14008797	T	C	0.75	0.753	0.965	-0.0144032303107437	0.02	0.4709	14004	16757	14424.77
3269911	chr16	rs7202291	14008909	G	C	0.751	0.753	0.965	-0.0143017847108596	0.02	0.4766	14004	16757	14424.77
3266642	chr16	rs11649492	14009418	G	C	0.752	0.755	0.962	-0.0156010662286512	0.0201	0.4374	14004	16757	14424.77
3259287	chr16	rs11639593	14009476	C	G	0.755	0.758	0.966	-0.0163021610829842	0.0202	0.419	14004	16757	14424.77
3258809	chr16	rs12926685	14009819	T	C	0.749	0.753	0.968	-0.0149004625639624	0.02	0.457	14004	16757	14424.77
3266324	chr16	rs12921111	14009823	G	A	0.75	0.753	0.968	-0.0162005226717083	0.02	0.4171	14004	16757	14424.77
3252676	chr16	rs6498485	14010994	G	A	0.749	0.752	0.968	-0.0142003494011414	0.02	0.477	14004	16757	14424.77
3255399	chr16	rs3136038	14013379	C	T	0.757	0.759	0.963	-0.0145960053074092	0.0202	0.4706	14004	16757	14424.77
3264798	chr16	rs6498486	14013666	A	C	0.758	0.76	0.957	-0.0145960053074092	0.0203	0.4736	14004	16757	14424.77
3269073	chr16	rs1799797	14013993	T	A	0.763	0.764	0.956	-0.0125990355765152	0.0204	0.5365	14004	16757	14424.77
3267563	chr16	rs762521	14014240	G	A	0.762	0.764	0.961	-0.0146974807605841	0.0204	0.472	14004	16757	14424.77
3250931	chr16	rs1799798	14014278	G	A	0.869	0.867	0.65	-0.0158042315449673	0.0314	0.6143	14004	16757	14424.77
3265780	chr16	rs744154	14015081	G	C	0.763	0.764	0.958	-0.0130953713122409	0.0204	0.5198	14004	16757	14424.77
3257606	chr16	rs2238462	14015310	C	G	0.763	0.764	0.957	-0.0125990355765152	0.0204	0.538	14004	16757	14424.77
3255614	chr16	rs3136064	14017381	C	T	0.764	0.766	0.963	-0.0098988321792475	0.0204	0.6259	14004	16757	14424.77
3269658	chr16	rs3136065	14017448	G	A	0.761	0.763	0.959	-0.0092022107647994	0.0204	0.6504	14004	16757	14424.77
3267608	chr16	rs3136067	14017559	T	C	0.768	0.77	0.961	-0.0091012913892029	0.0205	0.6575	14004	16757	14424.77
3266427	chr16	rs3136070	14017719	A	T	0.762	0.764	0.955	-0.0099998320783335	0.0204	0.6237	14004	16757	14424.77
3256770	chr16	rs2238463	14017902	C	G	0.761	0.763	0.958	-0.0099998320783335	0.0204	0.6252	14004	16757	14424.77
3266640	chr16	rs3136079	14019237	T	G	0.765	0.766	0.955	-0.009000382197299	0.0205	0.6613	14004	16757	14424.77
3264136	chr16	rs3136085	14019581	G	C	0.769	0.77	0.942	-0.009696862978864	0.0208	0.6403	14004	16757	14424.77
3270120	chr16	rs957078	14019704	T	G	0.76	0.761	0.94	-0.0062998021485279	0.0205	0.7589	14004	16757	14424.77
3264004	chr16	rs3136106	14023561	G	A	0.982	0.982	0.298	-0.0557030028762507	0.1204	0.6437	14004	16757	14424.77
3267954	chr16	rs3136112	14024407	C	T	0.768	0.77	0.948	-0.0120017335415971	0.0207	0.5625	14004	16757	14424.77
3250575	chr16	rs254942	14026007	G	A	0.16	0.157	0.731	0.0152038337422728	0.0262	0.5622	14004	16757	14424.77
3252027	chr16	rs3136130	14026951	G	T	0.772	0.774	0.957	-0.0129028853555234	0.0207	0.5347	14004	16757	14424.77
3259990	chr16	rs3136155	14030360	C	T	0.773	0.775	0.96	-0.0113036461713921	0.0207	0.5845	14004	16757	14424.77
3260975	chr16	rs3136160	14031063	G	A	0.771	0.773	0.978	-0.009696862978864	0.0204	0.6341	14004	16757	14424.77
3261196	chr16	rs31869	14031520	G	A	0.0201	0.0206	0.721	-0.0231969816042026	0.0714	0.7453	13457	16217	13881.29
3250241	chr16	rs3136166	14032093	T	G	0.767	0.769	0.975	-0.0088994831870327	0.0204	0.6633	14004	16757	14424.77
3264170	chr16	rs3136168	14032454	T	G	0.765	0.768	0.972	-0.010302892995897	0.0204	0.6144	14004	16757	14424.77
3249115	chr16	rs3136172	14032876	A	G	0.771	0.772	0.978	-0.0086977157031958	0.0205	0.6721	14004	16757	14424.77
3264694	chr16	rs3136173	14033067	G	T	0.771	0.773	0.979	-0.0088994831870327	0.0205	0.6638	14004	16757	14424.77
3250720	chr16	rs3136176	14033296	A	T	0.771	0.773	0.979	-0.0092022107647994	0.0205	0.6525	14004	16757	14424.77
3245512	chr16	rs3136187	14034499	A	G	0.77	0.772	0.982	-0.008395140788382	0.0204	0.679	14004	16757	14424.77
3255289	chr16	rs3136189	14034701	T	C	0.77	0.772	0.981	-0.0085968472255182	0.0204	0.672	14004	16757	14424.77
3259862	chr16	rs31870	14037730	A	G	0.15	0.147	0.716	0.021898468701116	0.0272	0.4209	14004	16757	14424.77
3251476	chr16	rs3136202	14038174	G	A	0.772	0.775	0.994	-0.0104039337153929	0.0203	0.6082	14004	16757	14424.77
3267049	chr16	rs1799799	14038545	T	C	0.772	0.775	0.992	-0.009696862978864	0.0204	0.6327	14004	16757	14424.77
3249733	chr16	rs1799800	14038552	G	A	0.778	0.78	0.983	-0.0105959392134034	0.0206	0.6075	14004	16757	14424.77
3269163	chr16	rs3136211	14039648	C	G	0.773	0.775	0.985	-0.008395140788382	0.0204	0.682	14004	16757	14424.77
3264731	chr16	rs3136213	14040153	C	T	0.776	0.778	0.99	-0.0095050300143049	0.0205	0.6441	14004	16757	14424.77
3253615	chr16	rs3136214	14040238	A	G	0.979	0.979	0.578	0.004001981379298	0.0768	0.9586	14004	16757	14424.77
3269907	chr16	rs3136218	14040598	T	G	0.77	0.772	0.978	-0.0082035573506883	0.0204	0.6874	14004	16757	14424.77
3248827	chr16	rs3136220	14040910	C	T	0.987	0.987	0.185	0.026398473854531	0.2342	0.9102	7065	9402	7680.28
3260512	chr16	rs1799801	14041958	T	C	0.772	0.773	0.973	-0.005304041591906	0.0205	0.7971	14004	16757	14424.77
3266385	chr16	rs3743538	14042688	G	T	0.772	0.774	0.982	-0.0093031403261444	0.0205	0.6489	14004	16757	14424.77
3262981	chr16	rs2276464	14042930	G	C	0.773	0.774	0.973	-0.0067024110596754	0.0206	0.7443	14004	16757	14424.77
3260769	chr16	rs2276465	14043014	G	A	0.776	0.778	0.988	-0.0105959392134034	0.0205	0.6059	14004	16757	14424.77
3259671	chr16	rs2276466	14043175	C	G	0.774	0.775	0.974	-0.0066017436345624	0.0206	0.749	14004	16757	14424.77
3246696	chr16	rs11075223	14044717	C	A	0.777	0.778	0.988	-0.0085968472255182	0.0205	0.6763	14004	16757	14424.77
3268424	chr16	rs4781562	14045236	G	T	0.78	0.781	0.991	-0.0080019302190585	0.0206	0.6965	14004	16757	14424.77
3251595	chr16	rs4781563	14045399	G	A	0.78	0.781	0.993	-0.0075987978753305	0.0206	0.7135	14004	16757	14424.77
3269758	chr16	rs3784872	14046264	T	C	0.779	0.781	0.99	-0.0091012913892029	0.0206	0.657	14004	16757	14424.77
3251231	chr16	rs42272	14047251	A	G	0.147	0.146	0.707	0.0100988346774146	0.0277	0.7143	14004	16757	14424.77
3266348	chr16	rs9646271	14047418	C	T	0.78	0.781	0.991	-0.0095050300143049	0.0206	0.6432	14004	16757	14424.77
3248574	chr16	rs9646272	14048844	G	C	0.776	0.778	0.974	-0.0150019689183474	0.0206	0.4689	14004	16757	14424.77
3251397	chr16	rs9646273	14049179	C	T	0.777	0.778	0.97	-0.0114047880634385	0.0207	0.5819	14004	16757	14424.77
3258167	chr16	rs1646332	14049727	C	A	0.774	0.775	0.958	-0.0108991808690006	0.0208	0.6006	14004	16757	14424.77
3261206	chr16	rs1646331	14050006	T	C	0.772	0.774	0.946	-0.0106970095483354	0.0208	0.6066	14004	16757	14424.77
3250516	chr16	rs11648736	14050892	G	A	0.778	0.78	0.923	-0.0119005312583873	0.0213	0.5778	14004	16757	14424.77
3259169	chr16	rs8060520	14051776	C	G	0.731	0.733	0.832	-0.0087985943563496	0.021	0.6743	14004	16757	14424.77
3253085	chr16	rs117264067	14051918	G	C	0.98	0.98	0.277	-0.0285023604727122	0.118	0.8088	14004	16757	14424.77
3265473	chr16	rs35320671	14052381	G	A	0.949	0.952	0.884	-0.0247026126403718	0.0421	0.5575	14004	16757	14424.77
3262776	chr16	rs8055701	14053831	C	G	0.949	0.952	0.9	-0.0302015087331214	0.0417	0.4696	14004	16757	14424.77
3247844	chr16	rs182094267	14053967	A	T	0.984	0.986	0.856	-0.108699416923341	0.0883	0.2182	10277	12839	10617.42
3250517	chr16	rs8054783	14054080	G	A	0.951	0.954	0.916	-0.0309954337025195	0.0419	0.4588	14004	16757	14424.77
3245629	chr16	rs35022565	14054467	G	T	0.948	0.951	0.903	-0.0347985055426955	0.041	0.3964	14004	16757	14424.77
3245497	chr16	rs7189139	14056665	C	T	0.944	0.947	0.906	-0.0251024465608414	0.0396	0.5254	14004	16757	14424.77
3262707	chr16	rs9788820	14056770	A	C	0.847	0.854	0.565	0.0118989261570991	0.0311	0.7024	14004	16757	14424.77
3248448	chr16	rs254940	14058621	A	G	0.0642	0.0638	0.914	0.0025966258472659	0.0364	0.943	14004	16757	14424.77
3248426	chr16	rs254938	14061628	T	C	0.0555	0.0561	0.884	0.001598721363697	0.0395	0.9682	14004	16757	14424.77
3249707	chr16	rs117691731	14063101	C	G	0.973	0.973	0.576	0.0204984635773248	0.066	0.756	14004	16757	14424.77
3245312	chr16	rs185297	14063377	C	T	0.0642	0.064	0.922	0.0024968801985871	0.0362	0.9458	14004	16757	14424.77
3255417	chr16	rs254936	14063584	A	G	0.0642	0.064	0.924	0.0032048589489113	0.0362	0.9302	14004	16757	14424.77
3263342	chr16	rs3974346	14064111	G	T	0.0669	0.0665	0.907	0.0006997551142732	0.0359	0.9836	14004	16757	14424.77
3266818	chr16	rs79051169	14064161	G	A	0.984	0.986	0.84	-0.154994368966203	0.0918	0.09132	9590	12347	10044.04
3254752	chr16	rs149796809	14065417	T	C	0.976	0.976	0.661	-0.0332982854015147	0.0697	0.6327	13457	16217	13881.29
3266301	chr16	rs148871394	14065632	G	A	0.972	0.973	0.646	0.004201162744548	0.0625	0.9459	14004	16757	14424.77
3255202	chr16	rs836876	14067003	A	G	0.0649	0.065	0.934	-0.0009004052431641	0.0357	0.9789	14004	16757	14424.77
3265711	chr16	rs62035728	14067361	G	A	0.864	0.871	0.572	0.0099998345783334	0.0326	0.7592	14004	16757	14424.77
3259387	chr16	rs836874	14067862	C	T	0.0673	0.0674	0.938	0.0002999550089979	0.0352	0.9937	14004	16757	14424.77
3263129	chr16	rs1651197	14070129	G	A	0.0674	0.0676	0.944	-0.0010005003335835	0.035	0.9765	14004	16757	14424.77
3259253	chr16	rs72781482	14070238	A	C	0.525	0.517	0.709	0.0	0.0201	0.9981	14004	16757	14424.77
3246156	chr16	rs1651196	14070393	T	G	0.0661	0.0663	0.948	0.0008995952428359	0.0353	0.9806	14004	16757	14424.77
3261096	chr16	rs11860979	14071253	G	A	0.0664	0.0666	0.954	0.0013990209137074	0.0351	0.9684	14004	16757	14424.77
3266588	chr16	rs1651195	14071841	C	T	0.0665	0.0666	0.957	0.001598721363697	0.0351	0.9633	14004	16757	14424.77
3245286	chr16	rs1646333	14071946	T	C	0.0641	0.0642	0.953	0.0032048589489113	0.0357	0.9276	14004	16757	14424.77
3245817	chr16	rs254933	14072323	T	G	0.0661	0.0662	0.962	0.0035038543266769	0.0351	0.9208	14004	16757	14424.77
3252819	chr16	rs254932	14072428	C	T	0.0662	0.0663	0.962	0.0030952049073025	0.035	0.9295	14004	16757	14424.77
3259861	chr16	rs12446734	14073191	C	G	0.0682	0.0682	0.95	0.0	0.0348	0.9997	14004	16757	14424.77
3262695	chr16	rs254930	14073795	G	A	0.0662	0.0663	0.969	0.0022973590486834	0.0349	0.9478	14004	16757	14424.77
3266770	chr16	rs56960460	14073945	A	G	0.529	0.52	0.722	0.0038027603329278	0.0199	0.8475	14004	16757	14424.77
3245470	chr16	rs187613	14074596	T	C	0.0657	0.066	0.967	0.0001999800026662	0.035	0.9951	14004	16757	14424.77
3255318	chr16	rs836873	14075379	G	T	0.0666	0.067	0.96	-0.0012007205765188	0.0349	0.9731	14004	16757	14424.77
3253561	chr16	rs8060706	14075411	T	C	0.0656	0.0659	0.963	0.0009995003330834	0.0351	0.9767	14004	16757	14424.77
3261279	chr16	rs857048	14075537	T	C	0.0665	0.0669	0.958	-0.0007002451143934	0.035	0.9837	14004	16757	14424.77
3270187	chr16	rs1613736	14075585	T	C	0.0648	0.0651	0.928	0.0017983819413794	0.0359	0.9597	14004	16757	14424.77
3262661	chr16	rs8054626	14075586	G	A	0.0686	0.0687	0.924	0.0036034995896235	0.0352	0.9181	14004	16757	14424.77
3254007	chr16	rs13334552	14075969	A	G	0.0658	0.0659	0.959	0.004001981379298	0.0352	0.9086	14004	16757	14424.77
3260319	chr16	rs34056976	14076045	A	G	0.0658	0.0659	0.958	0.0043007385516922	0.0352	0.9033	14004	16757	14424.77
3265610	chr16	rs12448995	14076222	G	A	0.066	0.0661	0.954	0.0043007385516922	0.0353	0.902	14004	16757	14424.77
3264952	chr16	rs12448998	14076257	G	A	0.0658	0.0659	0.954	0.0049974917102918	0.0353	0.8865	14004	16757	14424.77
3247065	chr16	rs9933278	14076270	T	C	0.0659	0.066	0.953	0.0045994064948955	0.0353	0.8959	14004	16757	14424.77
3245141	chr16	rs9931427	14076673	A	G	0.0648	0.0647	0.958	0.0101978249764461	0.0355	0.774	14004	16757	14424.77
3248778	chr16	rs9933628	14076826	A	G	0.0821	0.0828	0.87	-0.0031048149534787	0.0332	0.9247	14004	16757	14424.77
3261115	chr16	rs12926471	14077128	T	C	0.0661	0.0658	0.95	0.0112959597418516	0.0353	0.7499	14004	16757	14424.77
3245559	chr16	rs60385662	14077417	C	T	0.066	0.0656	0.947	0.0133011462391285	0.0354	0.7063	14004	16757	14424.77
3247644	chr16	rs13337232	14077508	T	G	0.0664	0.0657	0.94	0.0152038337422728	0.0355	0.6688	14004	16757	14424.77
3264726	chr16	rs9936499	14077661	T	A	0.0646	0.0639	0.951	0.0178006246255066	0.0357	0.6189	14004	16757	14424.77
3255157	chr16	rs9923340	14077747	G	A	0.0664	0.0657	0.937	0.0116024307308398	0.0355	0.7446	14004	16757	14424.77
3245591	chr16	rs9930502	14077852	G	A	0.0664	0.0658	0.936	0.0118001041157506	0.0355	0.74	14004	16757	14424.77
3267868	chr16	rs56205108	14078225	G	A	0.0656	0.065	0.944	0.0114047182634362	0.0356	0.7496	14004	16757	14424.77
3252513	chr16	rs7188103	14078419	T	G	0.0636	0.0629	0.96	0.0170045988158238	0.0358	0.6346	14004	16757	14424.77
3253121	chr16	rs12445168	14079388	T	C	0.063	0.0621	0.97	0.0200967016991224	0.0358	0.5746	14004	16757	14424.77
3262298	chr16	rs12447216	14079484	G	A	0.0649	0.0641	0.954	0.0141001243787816	0.0356	0.6925	14004	16757	14424.77
3252591	chr16	rs8053423	14079834	A	C	0.0627	0.0619	0.971	0.0198026272961797	0.0359	0.5808	14004	16757	14424.77
3249866	chr16	rs6498487	14080040	C	T	0.0614	0.0607	0.964	0.0155977206230546	0.0362	0.6668	14004	16757	14424.77
3253405	chr16	rs28668974	14080176	A	G	0.0628	0.0621	0.967	0.0185960172820726	0.0359	0.6036	14004	16757	14424.77
3248422	chr16	rs12599365	14080454	G	A	0.0648	0.064	0.947	0.0140015196358136	0.0358	0.6963	14004	16757	14424.77
3254509	chr16	rs12931919	14080843	G	A	0.0647	0.0639	0.945	0.0136957831289865	0.0358	0.7016	14004	16757	14424.77
3252359	chr16	rs147363318	14080862	T	G	0.985	0.987	0.853	-0.129505222820239	0.1087	0.2334	7322	10102	7787.6
3253781	chr16	rs113272855	14081106	C	T	0.983	0.983	0.619	0.0943005794202359	0.0849	0.2664	13014	15757	13429.79
3257199	chr16	rs181694808	14081320	A	G	0.979	0.979	0.584	-0.0421040660228114	0.078	0.5894	14004	16757	14424.77
3245404	chr16	rs11075227	14081455	G	A	0.0658	0.0654	0.894	0.0100988346774146	0.0364	0.7811	14004	16757	14424.77
3251354	chr16	rs11649283	14081592	C	G	0.063	0.0625	0.935	0.0126990249774084	0.0364	0.7261	14004	16757	14424.77
3263154	chr16	rs140432669	14081874	T	G	0.984	0.986	0.844	-0.102398240862713	0.0866	0.2369	10768	13518	11187.31
3257283	chr16	rs11639944	14082166	G	A	0.0639	0.063	0.923	0.0209979909956055	0.0364	0.5648	14004	16757	14424.77
3259545	chr16	rs11641800	14083309	C	T	0.0621	0.0617	0.931	0.0131037693769772	0.0367	0.7215	14004	16757	14424.77
3246993	chr16	rs11075228	14084001	C	T	0.062	0.0617	0.928	0.0116024307308398	0.0367	0.7532	14004	16757	14424.77
3267623	chr16	rs11640708	14084989	T	C	0.062	0.0617	0.925	0.0118001041157506	0.0368	0.7493	14004	16757	14424.77
3259849	chr16	rs9931041	14085006	C	T	0.0592	0.0589	0.943	0.0126002819757385	0.0371	0.7348	14004	16757	14424.77
3261517	chr16	rs11644661	14085287	C	G	0.0627	0.0626	0.922	0.0056042667198317	0.0366	0.8793	14004	16757	14424.77
3261800	chr16	rs1978610	14086102	C	T	0.0621	0.062	0.922	0.0082954970241069	0.0368	0.8211	14004	16757	14424.77
3247760	chr16	rs6498489	14087829	C	A	0.0586	0.0586	0.949	0.0071047017299317	0.0371	0.849	14004	16757	14424.77
3245317	chr16	rs9302512	14088552	G	A	0.0582	0.0582	0.958	0.0074025335167413	0.037	0.8423	14004	16757	14424.77
3262045	chr16	rs12922544	14089420	C	T	0.804	0.807	0.852	0.0349037160078804	0.0241	0.1476	14004	16757	14424.77
3262234	chr16	rs11642211	14089855	A	G	0.784	0.788	0.862	0.0314017631395316	0.023	0.1714	14004	16757	14424.77
3247324	chr16	rs8053013	14090683	C	T	0.798	0.802	0.885	0.0332026408277183	0.0234	0.1552	14004	16757	14424.77
3256377	chr16	rs8057299	14090822	C	G	0.761	0.767	0.877	0.0231011029079872	0.022	0.2946	14004	16757	14424.77
3270429	chr16	rs12918451	14091078	T	G	0.973	0.974	0.718	0.0023971245997214	0.065	0.9703	13233	15840	13587.08
3248147	chr16	rs6498490	14091756	T	C	0.963	0.965	0.679	-0.028399474521698	0.0566	0.615	14004	16757	14424.77
3267764	chr16	rs4522405	14091796	G	A	0.748	0.754	0.894	0.0209000641077417	0.0214	0.3274	14004	16757	14424.77
3262686	chr16	rs2099071	14091969	G	A	0.963	0.965	0.68	-0.0302015087331214	0.0567	0.5946	14004	16757	14424.77
3256356	chr16	rs8064105	14091992	A	G	0.964	0.966	0.681	-0.0331949048576409	0.0572	0.5623	14004	16757	14424.77
3255751	chr16	rs12446816	14092341	A	G	0.78	0.784	0.876	0.0287040681283552	0.0226	0.2046	14004	16757	14424.77
3267590	chr16	rs6498491	14092411	A	G	0.964	0.966	0.682	-0.0299953975354009	0.0572	0.6005	14004	16757	14424.77
3253956	chr16	rs66937875	14094752	G	A	0.971	0.972	0.711	0.0182033098538737	0.068	0.7892	11929	13857	12013.71
3260389	chr16	rs8060734	14094867	A	G	0.972	0.973	0.713	0.012096540947233	0.0688	0.861	11929	13857	12013.71
3265960	chr16	rs8044564	14094911	T	C	0.972	0.973	0.712	0.0126002819757385	0.0689	0.8552	11929	13857	12013.71
3249440	chr16	rs118105992	14097341	T	C	0.977	0.976	0.661	0.0995013844227929	0.0692	0.1503	14004	16757	14424.77
3250189	chr16	rs12926918	14097785	T	C	0.974	0.976	0.746	0.0558036076154242	0.0678	0.4108	13233	15840	13587.08
3260824	chr16	rs1560150	14098140	T	C	0.751	0.758	0.921	0.0317021347305135	0.0212	0.1355	14004	16757	14424.77
3269748	chr16	rs17256168	14098247	A	C	0.777	0.782	0.913	0.0295976364389436	0.0221	0.1796	14004	16757	14424.77
3245429	chr16	rs12922334	14098421	G	A	0.974	0.976	0.73	0.0371994409891063	0.0717	0.6042	11885	14212	12116.53
3258189	chr16	rs9925917	14098821	G	T	0.971	0.971	0.62	-0.0222967349986103	0.0753	0.7672	10594	11854	10513.15
3250589	chr16	rs7195205	14099521	C	A	0.975	0.976	0.71	0.101102463005078	0.0734	0.1685	12376	14891	12686.42
3266065	chr16	rs1630367	14101300	T	C	0.74	0.744	0.914	0.0260965047212743	0.0205	0.2026	14004	16757	14424.77
3263230	chr16	rs1794242	14102548	G	A	0.754	0.756	0.941	0.0259990758686168	0.0205	0.2064	14004	16757	14424.77
3265321	chr16	rs1651193	14103118	C	T	0.74	0.744	0.953	0.0208021276292633	0.0201	0.299	14004	16757	14424.77
3267186	chr16	rs1794243	14103157	G	A	0.724	0.728	0.945	0.0275957115907991	0.0198	0.164	14004	16757	14424.77
3266656	chr16	rs1651192	14103607	A	T	0.74	0.743	0.956	0.0208021276292633	0.02	0.2974	14004	16757	14424.77
3246274	chr16	rs1651191	14103822	C	T	0.739	0.743	0.959	0.0208021276292633	0.0199	0.2975	14004	16757	14424.77
3266652	chr16	rs1794244	14104302	G	A	0.724	0.728	0.953	0.025696986087186	0.0198	0.1925	14004	16757	14424.77
3250520	chr16	rs1794245	14104502	C	T	0.739	0.742	0.96	0.0198026272961797	0.0199	0.3202	14004	16757	14424.77
3269843	chr16	rs1651190	14106741	A	G	0.714	0.717	0.953	0.0307037775750057	0.0196	0.1176	14004	16757	14424.77
3265428	chr16	rs79122094	14106910	T	C	0.948	0.948	0.655	-0.032502530761974	0.0471	0.4903	14004	16757	14424.77
3248856	chr16	rs1651189	14107366	T	C	0.712	0.716	0.947	0.0289955368412525	0.0196	0.1396	14004	16757	14424.77
3266912	chr16	rs1651188	14107717	A	C	0.716	0.72	0.941	0.0251998010217421	0.0197	0.2016	14004	16757	14424.77
3268078	chr16	rs7194562	14108370	G	A	0.719	0.723	0.935	0.0242046886968174	0.0198	0.2229	14004	16757	14424.77
3249162	chr16	rs1794225	14109740	G	A	0.877	0.884	0.814	0.0166997792224134	0.0305	0.5843	14004	16757	14424.77
3268170	chr16	rs61546970	14109921	G	T	0.972	0.972	0.65	0.0275957115907991	0.0702	0.6942	10768	13518	11187.31
3269367	chr16	rs1794226	14110368	G	A	0.731	0.734	0.928	0.0192044091837133	0.0201	0.3397	14004	16757	14424.77
3254074	chr16	rs72783406	14110579	G	A	0.538	0.537	0.821	-0.0202027073175195	0.0188	0.284	14004	16757	14424.77
3264161	chr16	rs67174119	14111399	A	G	0.54	0.54	0.819	-0.0213972981080803	0.0188	0.2555	14004	16757	14424.77
3253263	chr16	rs55995804	14111807	G	A	0.652	0.654	0.813	-0.0120017335415971	0.0199	0.5472	14004	16757	14424.77
3256008	chr16	rs1794228	14111850	G	A	0.6	0.601	0.905	0.0121953336998771	0.0182	0.502	14004	16757	14424.77
3250384	chr16	rs76229406	14112151	A	G	0.985	0.984	0.596	0.0677988255644351	0.0905	0.4538	12867	15627	13291.29
3250198	chr16	rs1651186	14113801	A	G	0.62	0.62	0.909	0.0029955089797983	0.0183	0.8714	14004	16757	14424.77
3253441	chr16	rs117505909	14113857	G	A	0.946	0.947	0.657	0.0450976409030327	0.0459	0.3254	14004	16757	14424.77
3259273	chr16	rs140517178	14113992	C	T	0.972	0.972	0.646	0.0885967862306421	0.0624	0.1555	14004	16757	14424.77
3268362	chr16	rs3909878	14114137	A	G	0.708	0.715	0.912	-0.0105049846451474	0.0199	0.597	14004	16757	14424.77
3256256	chr16	rs55863630	14114408	G	T	0.709	0.716	0.913	-0.0102018624845967	0.0199	0.6095	14004	16757	14424.77
3264597	chr16	rs1628132	14114416	C	T	0.306	0.313	0.909	-0.0003000450090019	0.0193	0.9894	14004	16757	14424.77
3262775	chr16	rs1794229	14115203	T	C	0.305	0.312	0.911	-0.0001000050003333	0.0193	0.9946	14004	16757	14424.77
3262114	chr16	rs76974848	14115347	G	C	0.712	0.719	0.917	-0.0110002818588653	0.0199	0.5786	14004	16757	14424.77
3249441	chr16	rs1651185	14115390	A	G	0.607	0.609	0.943	0.0034041991335623	0.0179	0.847	14004	16757	14424.77
3252721	chr16	rs1651184	14115453	C	A	0.618	0.618	0.927	0.0048979852621919	0.0181	0.7874	14004	16757	14424.77
3265397	chr16	rs9806993	14115988	C	T	0.7	0.706	0.924	-0.005696192544881	0.0195	0.7714	14004	16757	14424.77
3246632	chr16	rs1794230	14116131	C	A	0.606	0.607	0.95	0.0025966258472659	0.0178	0.8819	14004	16757	14424.77
3259520	chr16	rs1794231	14116159	T	C	0.304	0.311	0.916	-0.0009004052431641	0.0193	0.9646	14004	16757	14424.77
3264034	chr16	rs191595191	14116503	C	T	0.987	0.987	0.804	0.0715017216887108	0.1066	0.5028	7813	10781	8357.5
3253839	chr16	rs117999701	14116804	C	T	0.888	0.886	0.809	-0.0244976316004002	0.0295	0.4061	14004	16757	14424.77
3266980	chr16	rs1794232	14117955	T	C	0.603	0.605	0.955	0.0034041991335623	0.0177	0.8471	14004	16757	14424.77
3261386	chr16	rs1428402	14118381	C	G	0.303	0.31	0.923	0.0002999550089979	0.0192	0.989	14004	16757	14424.77
3262273	chr16	rs67950516	14119519	T	C	0.715	0.72	0.926	-0.0113036461713921	0.0198	0.5665	14004	16757	14424.77
3261295	chr16	rs8063309	14121470	T	C	0.705	0.71	0.94	-0.007004474152883	0.0194	0.7179	14004	16757	14424.77
3256906	chr16	rs7189421	14122388	T	G	0.704	0.708	0.941	-0.004198802647333	0.0194	0.828	14004	16757	14424.77
3252540	chr16	rs7184976	14122666	A	C	0.719	0.724	0.935	-0.0120017335415971	0.0197	0.5437	14004	16757	14424.77
3258655	chr16	rs1651198	14122958	G	C	0.306	0.313	0.939	-0.001300845733048	0.019	0.9474	14004	16757	14424.77
3259950	chr16	rs1794234	14123030	C	T	0.603	0.604	0.965	0.0035038543266769	0.0176	0.843	14004	16757	14424.77
3246167	chr16	rs1794236	14123737	C	T	0.602	0.603	0.976	0.0044003044444822	0.0175	0.8022	14004	16757	14424.77
3264401	chr16	rs1630373	14124066	G	C	0.601	0.602	0.971	0.0051964749068174	0.0176	0.767	14004	16757	14424.77
3270255	chr16	rs1629592	14124153	T	C	0.609	0.609	0.963	0.0077002766261879	0.0177	0.6649	14004	16757	14424.77
3263546	chr16	rs1428404	14125331	C	T	0.318	0.321	0.925	0.0059025456526138	0.019	0.7568	14004	16757	14424.77
3261789	chr16	rs9923144	14125513	T	C	0.75	0.752	0.914	-0.0136020904182857	0.0206	0.5085	14004	16757	14424.77
3257043	chr16	rs1794237	14125798	T	G	0.316	0.32	0.928	0.0059025456526138	0.019	0.7575	14004	16757	14424.77
3246011	chr16	rs1794238	14126330	C	A	0.737	0.739	0.905	-0.0092022107647994	0.0205	0.6533	14004	16757	14424.77
3262890	chr16	rs1794239	14126346	A	T	0.316	0.32	0.929	0.0059025456526138	0.019	0.7544	14004	16757	14424.77
3268871	chr16	rs66859427	14126422	A	C	0.745	0.749	0.911	-0.0164953025291975	0.0206	0.4219	14004	16757	14424.77
3253902	chr16	rs8047493	14128075	A	G	0.317	0.321	0.925	0.0043007385516922	0.019	0.82	14004	16757	14424.77
3259603	chr16	rs1794241	14128278	G	C	0.316	0.32	0.925	0.0048979852621919	0.019	0.7982	14004	16757	14424.77
3267000	chr16	rs4781564	14128524	C	T	0.591	0.591	0.935	0.0125015292229252	0.0179	0.4839	14004	16757	14424.77
3256145	chr16	rs67986457	14129058	C	A	0.732	0.734	0.884	-0.0140989243795016	0.0206	0.4915	14004	16757	14424.77
3252386	chr16	rs12232443	14129639	A	G	0.685	0.683	0.908	-0.0107980900995126	0.0192	0.5754	14004	16757	14424.77
3265903	chr16	rs12920252	14130761	T	C	0.591	0.592	0.904	0.0223972974420383	0.0183	0.2203	14004	16757	14424.77
3267033	chr16	rs12919705	14130933	C	G	0.601	0.601	0.894	0.0223972974420383	0.0185	0.2256	14004	16757	14424.77
3246217	chr16	rs61185203	14131534	G	T	0.692	0.69	0.905	-0.0165969709073694	0.0194	0.3903	14004	16757	14424.77
3260450	chr16	rs9935021	14132484	G	A	0.421	0.418	0.939	-0.0239956055562207	0.0179	0.1806	14004	16757	14424.77
3266139	chr16	rs12599691	14133151	C	T	0.608	0.609	0.914	0.0166014304974254	0.0184	0.3652	14004	16757	14424.77
3254482	chr16	rs72640404	14134609	C	T	0.732	0.733	0.864	-0.0182047046548463	0.0208	0.3819	14004	16757	14424.77
3248533	chr16	rs9940941	14134616	G	A	0.0358	0.0346	0.607	-0.0857975684987579	0.0802	0.2846	9823	10937	9675.46
3257705	chr16	rs11640959	14135410	C	T	0.343	0.343	0.877	0.0123039944561641	0.0193	0.5219	14004	16757	14424.77
3270560	chr16	rs12445197	14136658	C	G	0.0414	0.037	0.575	-0.110898041715977	0.0837	0.1854	7971	9977	8410.94
3260531	chr16	rs7200856	14137090	A	G	0.682	0.681	0.907	-0.0188974371044634	0.0192	0.3252	14004	16757	14424.77
3264167	chr16	rs11075230	14137684	C	G	0.745	0.746	0.801	0.0267003518299564	0.0219	0.2229	14004	16757	14424.77
3249003	chr16	rs11645155	14138923	T	C	0.328	0.327	0.796	0.0194986595340326	0.0203	0.3356	14004	16757	14424.77
3250223	chr16	rs79578185	14139828	A	G	0.972	0.973	0.605	0.0387013475370749	0.0643	0.5472	14004	16757	14424.77
3254679	chr16	rs6498498	14140929	C	T	0.142	0.134	0.742	0.0116024307308398	0.0312	0.7104	14004	16757	14424.77
3257058	chr16	rs7190485	14141090	G	A	0.717	0.713	0.935	-0.0114958245134845	0.0195	0.5543	14004	16757	14424.77
3262824	chr16	rs7197898	14141933	C	T	0.712	0.709	0.928	-0.0163021610829842	0.0194	0.4008	14004	16757	14424.77
3246407	chr16	rs7197464	14142391	G	T	0.712	0.708	0.927	-0.0154994990469515	0.0195	0.4258	14004	16757	14424.77
3254899	chr16	rs72783420	14142696	C	T	0.712	0.708	0.925	-0.0144032303107437	0.0195	0.4607	14004	16757	14424.77
3261823	chr16	rs72783422	14144421	A	G	0.709	0.705	0.923	-0.0145046862028817	0.0194	0.4548	14004	16757	14424.77
3245680	chr16	rs57076835	14144788	C	T	0.692	0.688	0.936	-0.0074980401773571	0.0189	0.6928	14004	16757	14424.77
3255761	chr16	rs8051983	14145054	G	C	0.692	0.687	0.936	-0.0062998021485279	0.0189	0.7405	14004	16757	14424.77
3265001	chr16	rs11862729	14146098	A	G	0.688	0.684	0.943	-0.004198802647333	0.0188	0.8218	14004	16757	14424.77
3267891	chr16	rs57405319	14148331	T	C	0.651	0.646	0.918	-0.0016012813669738	0.0185	0.9304	14004	16757	14424.77
3253923	chr16	rs72783425	14148431	C	A	0.976	0.977	0.655	-0.0689000186550519	0.0725	0.3422	14004	16757	14424.77
3253789	chr16	rs13334256	14148480	G	T	0.654	0.648	0.925	-0.0028039273327342	0.0185	0.8809	14004	16757	14424.77
3259506	chr16	rs8050579	14148948	T	C	0.685	0.678	0.914	0.0004998750416509	0.0191	0.9782	14004	16757	14424.77
3268220	chr16	rs8056362	14149919	T	A	0.688	0.68	0.914	-0.0003000450090019	0.0191	0.9857	14004	16757	14424.77
3262041	chr16	rs4780552	14150034	T	C	0.652	0.645	0.922	0.001598721363697	0.0185	0.9318	14004	16757	14424.77
3267319	chr16	rs8052279	14150099	A	G	0.686	0.678	0.915	0.0006997551142732	0.0191	0.9729	14004	16757	14424.77
3259477	chr16	rs7205210	14151240	T	C	0.678	0.67	0.937	0.0035038543266769	0.0188	0.854	14004	16757	14424.77
3265007	chr16	rs2011209	14151672	T	C	0.141	0.13	0.712	0.027799974857679	0.0325	0.3929	14004	16757	14424.77
3253152	chr16	rs9927341	14154732	G	A	0.0412	0.0409	0.395	0.0428966409523063	0.0729	0.556	14004	16757	14424.77
3246074	chr16	rs13338264	14154779	A	G	0.78	0.777	0.788	-0.0054950702819798	0.023	0.8093	14004	16757	14424.77
3266535	chr16	rs140186748	14155051	T	C	0.987	0.988	0.637	-0.0299026613543135	0.1072	0.7804	10824	13379	11160.9
3261808	chr16	rs8045434	14156153	C	T	0.74	0.738	0.827	-0.0166986496230515	0.0212	0.4297	14004	16757	14424.77
3251429	chr16	rs916079	14156674	A	G	0.735	0.733	0.829	-0.0122041688389067	0.021	0.5619	14004	16757	14424.77
3266918	chr16	rs916080	14156833	G	A	0.735	0.733	0.831	-0.0131966945943914	0.021	0.5288	14004	16757	14424.77
3255340	chr16	rs76837660	14156997	G	C	0.976	0.977	0.731	-0.0106970095483354	0.0723	0.8829	10768	13518	11187.31
3249974	chr16	rs2097269	14163017	G	A	0.732	0.73	0.857	-0.0105049846451474	0.0207	0.6107	14004	16757	14424.77
3252055	chr16	rs77014198	14163110	G	C	0.735	0.734	0.864	-0.0137034650584925	0.0207	0.5071	14004	16757	14424.77
3250767	chr16	rs7201789	14163964	G	C	0.73	0.729	0.864	-0.0114958245134845	0.0205	0.5765	14004	16757	14424.77
3268636	chr16	rs78205965	14164912	C	T	0.735	0.733	0.872	-0.0138961051921114	0.0206	0.4985	14004	16757	14424.77
3263399	chr16	rs6498499	14165611	G	A	0.73	0.729	0.877	-0.0112025145079934	0.0204	0.5841	14004	16757	14424.77
3267235	chr16	rs762770	14165715	A	G	0.73	0.729	0.879	-0.0111013930711739	0.0204	0.5863	14004	16757	14424.77
3268730	chr16	rs72783431	14165948	G	A	0.732	0.731	0.886	-0.0142003494011414	0.0203	0.4859	14004	16757	14424.77
3262374	chr16	rs7200498	14167014	A	G	0.725	0.724	0.883	-0.0121029460677457	0.0202	0.5511	14004	16757	14424.77
3250665	chr16	rs72783434	14167482	A	G	0.731	0.73	0.893	-0.0153979421800967	0.0202	0.4462	14004	16757	14424.77
3255122	chr16	rs58621680	14168353	A	C	0.729	0.727	0.892	-0.0119005312583873	0.0202	0.5549	14004	16757	14424.77
3250047	chr16	rs59631893	14168538	C	G	0.729	0.727	0.892	-0.0125990355765152	0.0202	0.5328	14004	16757	14424.77
3248212	chr16	rs60788707	14168573	A	T	0.727	0.726	0.89	-0.0123965203365513	0.0202	0.5391	14004	16757	14424.77
3267425	chr16	rs9673242	14170569	G	A	0.729	0.727	0.903	-0.009696862978864	0.0201	0.6296	14004	16757	14424.77
3267535	chr16	rs58500597	14172255	C	T	0.732	0.731	0.913	-0.0138048499765589	0.02	0.4895	14004	16757	14424.77
3261865	chr16	rs61402929	14172607	A	C	0.732	0.731	0.914	-0.0136020904182857	0.02	0.4964	14004	16757	14424.77
3252087	chr16	rs13334806	14173256	C	A	0.729	0.727	0.912	-0.0105959392134034	0.02	0.5965	14004	16757	14424.77
3254746	chr16	rs72783441	14174262	T	C	0.731	0.73	0.914	-0.013399371963117	0.02	0.5024	14004	16757	14424.77
3252008	chr16	rs66802536	14174664	G	C	0.729	0.727	0.913	-0.0114047880634385	0.0199	0.5668	14004	16757	14424.77
3246914	chr16	rs9929749	14175551	T	C	0.728	0.726	0.912	-0.0104039337153929	0.0199	0.601	14004	16757	14424.77
3245343	chr16	rs9937524	14175588	C	T	0.729	0.728	0.915	-0.0113036461713921	0.0199	0.5699	14004	16757	14424.77
3247492	chr16	rs72783444	14175689	C	T	0.731	0.73	0.917	-0.0135007260538548	0.02	0.4994	14004	16757	14424.77
3267793	chr16	rs9939089	14175863	G	T	0.727	0.726	0.912	-0.0112025145079934	0.0199	0.5742	14004	16757	14424.77
3251067	chr16	rs9929833	14175880	A	G	0.727	0.726	0.912	-0.0114958245134845	0.0199	0.5633	14004	16757	14424.77
3248627	chr16	rs58485805	14176761	T	C	0.662	0.654	0.656	0.022299507494767	0.0223	0.3166	14004	16757	14424.77
3269754	chr16	rs72783446	14176989	T	G	0.73	0.729	0.916	-0.0135007260538548	0.0199	0.4971	14004	16757	14424.77
3266717	chr16	rs140194702	14178267	C	T	0.984	0.984	0.702	0.0495993604912842	0.1025	0.6286	8500	11273	8930.87
3247074	chr16	rs9941083	14178270	A	G	0.726	0.725	0.914	-0.0105049846451474	0.0199	0.5975	14004	16757	14424.77
3257632	chr16	rs4781568	14179891	T	C	0.73	0.729	0.92	-0.0152050125429676	0.0199	0.4461	14004	16757	14424.77
3252897	chr16	rs1894384	14181390	G	A	0.729	0.728	0.923	-0.0129028853555234	0.0198	0.5164	14004	16757	14424.77
3260227	chr16	rs9921648	14182068	C	A	0.729	0.728	0.923	-0.0127003085782322	0.0198	0.5232	14004	16757	14424.77
3250826	chr16	rs6498500	14185472	T	A	0.731	0.73	0.926	-0.0151034855773182	0.0198	0.4457	14004	16757	14424.77
3269039	chr16	rs72783454	14186337	C	A	0.731	0.731	0.928	-0.0162005226717083	0.0198	0.4152	14004	16757	14424.77
3269736	chr16	rs9932955	14186664	G	C	0.728	0.727	0.925	-0.0127003085782322	0.0198	0.5197	14004	16757	14424.77
3270035	chr16	rs142189685	14187195	A	G	0.981	0.98	0.797	0.0037031349243813	0.0706	0.9579	13457	16217	13881.29
3264066	chr16	rs8051619	14187411	C	T	0.729	0.728	0.926	-0.013399371963117	0.0198	0.4989	14004	16757	14424.77
3270215	chr16	rs9935930	14187771	G	T	0.729	0.728	0.927	-0.0131966945943914	0.0198	0.5029	14004	16757	14424.77
3249625	chr16	rs56979470	14187967	C	T	0.731	0.73	0.927	-0.0153979421800967	0.0198	0.4373	14004	16757	14424.77
3249610	chr16	rs2867049	14189022	T	C	0.725	0.725	0.924	-0.0137034650584925	0.0197	0.4881	14004	16757	14424.77
3249178	chr16	rs2187665	14189862	G	A	0.727	0.726	0.927	-0.0140989243795016	0.0197	0.4745	14004	16757	14424.77
3252993	chr16	rs2903462	14190960	A	G	0.725	0.725	0.926	-0.0139975096438537	0.0197	0.4771	14004	16757	14424.77
3266701	chr16	rs72783463	14191604	C	G	0.729	0.729	0.93	-0.0164038098256767	0.0197	0.405	14004	16757	14424.77
3254951	chr16	rs4781569	14191686	G	A	0.725	0.725	0.927	-0.013399371963117	0.0197	0.4973	14004	16757	14424.77
3248667	chr16	rs28813467	14193167	T	C	0.726	0.725	0.927	-0.0122952780941516	0.0197	0.5325	14004	16757	14424.77
3247026	chr16	rs72783466	14195023	G	T	0.729	0.729	0.934	-0.0168003386783461	0.0197	0.3948	14004	16757	14424.77
3257452	chr16	rs73513200	14195044	A	G	0.726	0.726	0.933	-0.0143017847108596	0.0197	0.4657	14004	16757	14424.77
3250812	chr16	rs960602	14195345	C	G	0.727	0.726	0.933	-0.0138048499765589	0.0197	0.483	14004	16757	14424.77
3253191	chr16	rs73514903	14196013	T	A	0.723	0.723	0.926	-0.013399371963117	0.0197	0.4958	14004	16757	14424.77
3253526	chr16	rs187113497	14196014	A	T	0.966	0.964	0.667	0.0669013524517588	0.0547	0.221	14004	16757	14424.77
3259783	chr16	rs56007264	14196390	A	C	0.724	0.724	0.93	-0.0123965203365513	0.0196	0.5291	14004	16757	14424.77
3263940	chr16	rs72783469	14197239	C	G	0.733	0.734	0.932	-0.017502275136142	0.0198	0.3775	14004	16757	14424.77
3247804	chr16	rs4781570	14199590	A	T	0.735	0.735	0.938	-0.0159972768350078	0.0198	0.4182	14004	16757	14424.77
3265804	chr16	rs72783471	14200287	C	T	0.736	0.736	0.939	-0.0168003386783461	0.0198	0.3966	14004	16757	14424.77
3270401	chr16	rs9931690	14201192	C	G	0.733	0.733	0.94	-0.0147989665120717	0.0197	0.4529	14004	16757	14424.77
3268577	chr16	rs4780553	14201813	C	T	0.732	0.732	0.939	-0.0140989243795016	0.0197	0.4739	14004	16757	14424.77
3259203	chr16	rs4781571	14202163	T	C	0.732	0.732	0.94	-0.0140989243795016	0.0197	0.475	14004	16757	14424.77
3264580	chr16	rs7188521	14202606	G	T	0.733	0.732	0.94	-0.0144032303107437	0.0197	0.4641	14004	16757	14424.77
3251095	chr16	rs8060542	14204222	A	G	0.733	0.734	0.945	-0.0170952954286372	0.0197	0.3849	14004	16757	14424.77
3246873	chr16	rs4486903	14204643	T	C	0.732	0.732	0.945	-0.0146974807605841	0.0196	0.453	14004	16757	14424.77
3263540	chr16	rs1004637	14205744	A	C	0.73	0.731	0.948	-0.0145046862028817	0.0196	0.4584	14004	16757	14424.77
3262153	chr16	rs1122454	14205836	G	A	0.732	0.733	0.949	-0.015895669405385	0.0196	0.4179	14004	16757	14424.77
3256276	chr16	rs201655327	14205994	T	A	0.906	0.906	0.656	-0.0085968472255182	0.0358	0.8099	14004	16757	14424.77
3268683	chr16	rs72783475	14206094	A	G	0.733	0.734	0.948	-0.0169020380753563	0.0196	0.3894	14004	16757	14424.77
3263365	chr16	rs56858849	14206655	T	C	0.731	0.731	0.947	-0.0143017847108596	0.0196	0.465	14004	16757	14424.77
3263796	chr16	rs12596849	14206749	G	A	0.701	0.695	0.809	0.0152038337422728	0.0208	0.4643	14004	16757	14424.77
3248628	chr16	rs57951383	14206893	T	A	0.733	0.734	0.948	-0.0165969709073694	0.0196	0.3982	14004	16757	14424.77
3246662	chr16	rs8052197	14207814	A	G	0.732	0.733	0.949	-0.0156010662286512	0.0196	0.427	14004	16757	14424.77
3258783	chr16	rs4781573	14208231	G	A	0.733	0.733	0.948	-0.0170037478161859	0.0196	0.3852	14004	16757	14424.77
3260121	chr16	rs7197916	14208811	G	A	0.732	0.733	0.949	-0.015895669405385	0.0196	0.4171	14004	16757	14424.77
3249768	chr16	rs28583129	14209296	A	G	0.732	0.732	0.949	-0.0156010662286512	0.0196	0.4266	14004	16757	14424.77
3254355	chr16	rs28595614	14209417	A	G	0.732	0.732	0.949	-0.0156010662286512	0.0196	0.4269	14004	16757	14424.77
3262419	chr16	rs28666554	14209451	G	A	0.732	0.733	0.949	-0.015895669405385	0.0196	0.4186	14004	16757	14424.77
3255917	chr16	rs75307671	14209809	C	G	0.733	0.734	0.948	-0.0163021610829842	0.0196	0.4053	14004	16757	14424.77
3252516	chr16	rs72783479	14209821	C	T	0.733	0.734	0.948	-0.0168003386783461	0.0196	0.3932	14004	16757	14424.77
3255234	chr16	rs118128869	14209943	G	A	0.962	0.96	0.7	0.0736964589223369	0.0501	0.1415	14004	16757	14424.77
3260720	chr16	rs9932737	14210481	A	G	0.732	0.732	0.948	-0.0147989665120717	0.0196	0.4501	14004	16757	14424.77
3257594	chr16	rs28662214	14210770	T	C	0.731	0.731	0.946	-0.0145960053074092	0.0196	0.4561	14004	16757	14424.77
3246911	chr16	rs72783482	14211202	G	A	0.733	0.733	0.947	-0.0163021610829842	0.0196	0.4063	14004	16757	14424.77
3251955	chr16	rs72783483	14211338	T	C	0.733	0.734	0.948	-0.0162005226717083	0.0196	0.4085	14004	16757	14424.77
3264159	chr16	rs28434642	14211411	T	C	0.732	0.732	0.947	-0.0150019689183474	0.0196	0.4445	14004	16757	14424.77
3267986	chr16	rs72783484	14212350	A	C	0.732	0.733	0.946	-0.0160988945897493	0.0196	0.4105	14004	16757	14424.77
3266619	chr16	rs73514931	14212463	G	A	0.731	0.731	0.945	-0.0152963956259917	0.0196	0.4342	14004	16757	14424.77
3262119	chr16	rs9940704	14212516	T	G	0.732	0.732	0.947	-0.0150019689183474	0.0196	0.4453	14004	16757	14424.77
3264909	chr16	rs72783487	14213200	A	G	0.734	0.734	0.944	-0.015895669405385	0.0197	0.4203	14004	16757	14424.77
3261539	chr16	rs2097267	14213286	C	T	0.731	0.731	0.946	-0.0135007260538548	0.0196	0.4918	14004	16757	14424.77
3248060	chr16	rs2097268	14213331	T	C	0.73	0.73	0.945	-0.0132980281439898	0.0196	0.4959	14004	16757	14424.77
3255672	chr16	rs72783490	14214356	G	A	0.733	0.733	0.947	-0.0152963956259917	0.0196	0.4369	14004	16757	14424.77
3260315	chr16	rs58760630	14215301	C	T	0.733	0.733	0.947	-0.0152050125429676	0.0196	0.4378	14004	16757	14424.77
3256621	chr16	rs9931672	14216315	T	C	0.725	0.724	0.946	-0.0112025145079934	0.0195	0.565	14004	16757	14424.77
3251773	chr16	rs143458734	14217219	A	G	0.984	0.986	0.598	-0.206397059835598	0.1131	0.06808	8500	11273	8930.87
3252805	chr16	rs9932289	14217226	A	G	0.725	0.724	0.946	-0.0112025145079934	0.0195	0.5658	14004	16757	14424.77
3253256	chr16	rs112833654	14217563	C	T	0.727	0.727	0.948	-0.0135007260538548	0.0195	0.4886	14004	16757	14424.77
3254077	chr16	rs762767	14219837	C	A	0.732	0.732	0.945	-0.0144032303107437	0.0196	0.4622	14004	16757	14424.77
3264439	chr16	rs56758109	14220021	A	G	0.727	0.726	0.948	-0.0137034650584925	0.0195	0.482	14004	16757	14424.77
3250171	chr16	rs57510480	14220185	C	T	0.733	0.733	0.946	-0.0152050125429676	0.0196	0.4384	14004	16757	14424.77
3252229	chr16	rs12597459	14220857	A	G	0.977	0.98	0.592	-0.0786969469491816	0.0713	0.2696	14004	16757	14424.77
3258802	chr16	rs8056211	14221373	C	T	0.726	0.726	0.947	-0.0138048499765589	0.0195	0.4772	14004	16757	14424.77
3260111	chr16	rs66463938	14223268	A	G	0.724	0.723	0.947	-0.0117993392160431	0.0194	0.5454	14004	16757	14424.77
3260498	chr16	rs67893324	14223506	T	C	0.724	0.723	0.946	-0.0114958245134845	0.0194	0.5548	14004	16757	14424.77
3268963	chr16	rs7194302	14224276	C	T	0.724	0.723	0.946	-0.0112025145079934	0.0194	0.564	14004	16757	14424.77
3266755	chr16	rs6498502	14225294	G	A	0.724	0.723	0.947	-0.0117993392160431	0.0194	0.5446	14004	16757	14424.77
3264722	chr16	rs78078031	14225383	G	A	0.98	0.981	0.622	0.0558981756288099	0.0802	0.4856	12305	15058	12725.77
3245251	chr16	rs6498505	14225901	C	A	0.722	0.722	0.943	-0.0107980900995126	0.0194	0.58	14004	16757	14424.77
3265296	chr16	rs72783494	14226031	C	G	0.726	0.726	0.949	-0.0132980281439898	0.0195	0.4932	14004	16757	14424.77
3267972	chr16	rs8063151	14226116	G	T	0.723	0.722	0.942	-0.0105959392134034	0.0195	0.5846	14004	16757	14424.77
3270663	chr16	rs8044295	14226119	A	G	0.723	0.722	0.943	-0.0114047880634385	0.0195	0.5578	14004	16757	14424.77
3248963	chr16	rs59506255	14226400	A	G	0.726	0.725	0.948	-0.0124977728299804	0.0194	0.5189	14004	16757	14424.77
3248406	chr16	rs11075232	14226576	A	T	0.728	0.729	0.941	-0.0127003085782322	0.0196	0.5176	14004	16757	14424.77
3251901	chr16	rs7195762	14226920	T	C	0.723	0.722	0.943	-0.0114958245134845	0.0195	0.5541	14004	16757	14424.77
3258736	chr16	rs7190279	14226980	C	G	0.726	0.726	0.949	-0.0135007260538548	0.0195	0.4865	14004	16757	14424.77
3257303	chr16	rs72783498	14228128	T	C	0.726	0.726	0.949	-0.0135007260538548	0.0195	0.4886	14004	16757	14424.77
3267076	chr16	rs28668960	14228478	A	G	0.723	0.722	0.943	-0.0130953713122409	0.0194	0.5	14004	16757	14424.77
3259672	chr16	rs724015	14229099	C	A	0.723	0.722	0.944	-0.0115969858456632	0.0194	0.5504	14004	16757	14424.77
3248750	chr16	rs72783500	14229464	C	T	0.732	0.732	0.948	-0.0152050125429676	0.0196	0.4372	14004	16757	14424.77
3256441	chr16	rs72783501	14230247	T	G	0.732	0.732	0.948	-0.0152050125429676	0.0196	0.4385	14004	16757	14424.77
3263353	chr16	rs117064764	14230470	G	C	0.983	0.985	0.691	-0.077097050384967	0.1002	0.4415	8500	11273	8930.87
3255887	chr16	rs72783502	14230675	G	A	0.733	0.733	0.946	-0.0166986496230515	0.0196	0.3954	14004	16757	14424.77
3268279	chr16	rs7206863	14231672	A	C	0.727	0.726	0.949	-0.0146974807605841	0.0195	0.4502	14004	16757	14424.77
3253837	chr16	rs4486904	14232390	T	C	0.726	0.726	0.949	-0.0152963956259917	0.0195	0.433	14004	16757	14424.77
3266026	chr16	rs2867051	14232738	A	T	0.727	0.726	0.947	-0.0137034650584925	0.0195	0.481	14004	16757	14424.77
3262297	chr16	rs57989611	14234818	T	C	0.726	0.726	0.949	-0.0135007260538548	0.0194	0.4884	14004	16757	14424.77
3262713	chr16	rs3752415	14235578	G	A	0.723	0.723	0.947	-0.0110002818588653	0.0194	0.5712	14004	16757	14424.77
3256669	chr16	rs147239838	14235913	G	T	0.978	0.979	0.588	0.0360040066341877	0.0775	0.6423	13014	15757	13429.79
3256557	chr16	rs9935889	14235949	A	G	0.723	0.723	0.948	-0.0108991808690006	0.0194	0.5731	14004	16757	14424.77
3261509	chr16	rs9936251	14236352	A	G	0.723	0.723	0.948	-0.0108991808690006	0.0194	0.5741	14004	16757	14424.77
3252058	chr16	rs79481665	14236353	C	T	0.726	0.726	0.95	-0.0131966945943914	0.0194	0.4976	14004	16757	14424.77
3252378	chr16	rs74865954	14236393	C	A	0.967	0.969	0.69	-0.0777021156640369	0.0572	0.1745	14004	16757	14424.77
3262168	chr16	rs72785404	14237089	G	A	0.732	0.732	0.948	-0.0150019689183474	0.0196	0.4429	14004	16757	14424.77
3269836	chr16	rs9935670	14237978	G	A	0.729	0.73	0.945	-0.0128015918372089	0.0196	0.5113	14004	16757	14424.77
3260774	chr16	rs9928733	14238114	T	C	0.725	0.724	0.951	-0.0112025145079934	0.0194	0.563	14004	16757	14424.77
3250213	chr16	rs9926565	14238139	A	G	0.725	0.724	0.951	-0.0112025145079934	0.0194	0.5641	14004	16757	14424.77
3257777	chr16	rs13337521	14238774	C	G	0.729	0.729	0.947	-0.0114958245134845	0.0195	0.5551	14004	16757	14424.77
3254644	chr16	rs200183007	14238856	T	C	0.915	0.915	0.616	-0.0132980281439898	0.0384	0.7293	14004	16757	14424.77
3266661	chr16	rs140573788	14239032	T	C	0.984	0.984	0.564	-0.0127003085782322	0.097	0.8956	12208	15156	12742.39
3269666	chr16	rs8059531	14239683	A	G	0.73	0.73	0.947	-0.0144032303107437	0.0195	0.4606	14004	16757	14424.77
3253783	chr16	rs72785407	14241166	A	C	0.725	0.725	0.949	-0.0138961051921114	0.0194	0.4756	14004	16757	14424.77
3260083	chr16	rs4781577	14242253	A	G	0.723	0.723	0.945	-0.013399371963117	0.0194	0.4915	14004	16757	14424.77
3251808	chr16	rs13339439	14243066	A	G	0.722	0.722	0.944	-0.0127003085782322	0.0194	0.5132	14004	16757	14424.77
3248000	chr16	rs9932473	14243808	G	A	0.728	0.729	0.94	-0.0142003494011414	0.0196	0.4687	14004	16757	14424.77
3268408	chr16	rs6498506	14245365	C	T	0.728	0.729	0.94	-0.0151034855773182	0.0196	0.4409	14004	16757	14424.77
3264721	chr16	rs933198	14246630	T	C	0.718	0.718	0.928	-0.0130953713122409	0.0195	0.5023	14004	16757	14424.77
3247106	chr16	rs1003067	14248851	A	G	0.722	0.723	0.921	-0.0146974807605841	0.0197	0.4541	14004	16757	14424.77
3268803	chr16	rs4781578	14248926	A	T	0.724	0.724	0.943	-0.015702643727291	0.0195	0.421	14004	16757	14424.77
3248602	chr16	rs4781579	14249098	A	G	0.725	0.726	0.943	-0.0170037478161859	0.0195	0.3834	14004	16757	14424.77
3257949	chr16	rs68105689	14249278	T	G	0.723	0.723	0.941	-0.0164953025291975	0.0195	0.3986	14004	16757	14424.77
3247654	chr16	rs928968	14249677	A	G	0.727	0.728	0.936	-0.0166986496230515	0.0196	0.3936	14004	16757	14424.77
3261183	chr16	rs762768	14249940	A	G	0.727	0.728	0.936	-0.0168003386783461	0.0196	0.3912	14004	16757	14424.77
3263112	chr16	rs762769	14249996	C	G	0.727	0.728	0.936	-0.0168003386783461	0.0196	0.3923	14004	16757	14424.77
3257477	chr16	rs4781580	14250915	T	C	0.721	0.721	0.938	-0.0150019689183474	0.0195	0.4404	14004	16757	14424.77
3266668	chr16	rs1557519	14251303	T	C	0.72	0.72	0.936	-0.0151034855773182	0.0195	0.4377	14004	16757	14424.77
3254155	chr16	rs1557520	14251359	A	C	0.724	0.724	0.942	-0.0169020380753563	0.0195	0.3869	14004	16757	14424.77
3250326	chr16	rs28699649	14252434	C	T	0.727	0.728	0.935	-0.0169020380753563	0.0196	0.3891	14004	16757	14424.77
3260644	chr16	rs72785408	14253324	T	G	0.724	0.724	0.941	-0.0169020380753563	0.0195	0.3858	14004	16757	14424.77
