## Supplementary material for "Characterization of shared and ancestry-specific signals driving complex traits using multi-ancestry fine-mapping": s1_gwas_temp.txt

Unnamed: 0	chrom	ID	pos	A1	A2	FCAS	FCON	IMPINFO	BETA	SE	P	NCAS	NCON	NEFF
3642924	chr16	rs6498382	13253526	C	T	0.561	0.562	0.998	-0.0043996643446871	0.0087	0.6132	53386	77258	58749.13
3632887	chr16	rs153092	13253878	A	G	0.77	0.769	0.995	0.0160997014894237	0.0102	0.1142	53386	77258	58749.13
3638017	chr16	rs153091	13253956	G	T	0.226	0.226	0.997	0.0110981866660334	0.0103	0.2795	53386	77258	58749.13
3643466	chr16	rs153090	13254855	G	A	0.77	0.77	0.995	0.0184978548821194	0.0102	0.0702	53386	77258	58749.13
3649642	chr16	rs1149419	13255107	C	A	0.226	0.226	0.994	0.0110981866660334	0.0103	0.2828	53386	77258	58749.13
3649474	chr16	rs153089	13255874	A	G	0.219	0.22	0.989	0.0081963182244858	0.0104	0.4319	53386	77258	58749.13
3647141	chr16	rs153088	13256727	G	C	0.262	0.263	0.979	-0.0110002818588653	0.0099	0.2663	53386	77258	58749.13
3648870	chr16	rs2819632	13257674	G	T	0.223	0.223	0.985	0.0101978249764461	0.0104	0.3291	53386	77258	58749.13
3636248	chr16	rs2819631	13257970	A	G	0.213	0.213	0.982	0.0078987227933553	0.0106	0.454	53386	77258	58749.13
3636033	chr16	rs6498385	13259887	G	A	0.562	0.563	0.988	-0.0051029981759033	0.0087	0.5587	53386	77258	58749.13
3633317	chr16	rs185192	13260055	A	T	0.758	0.759	0.989	0.0129951954948113	0.0101	0.1993	53386	77258	58749.13
3643358	chr16	rs11648487	13260589	C	G	0.561	0.562	0.984	-0.0029042131473898	0.0087	0.7352	53386	77258	58749.13
3648933	chr16	rs28607043	13261090	T	G	0.564	0.565	0.983	-0.0029042131473898	0.0087	0.7402	53386	77258	58749.13
3653094	chr16	rs153095	13261569	A	G	0.144	0.145	0.975	-0.0122041688389067	0.0124	0.3226	53386	77258	58749.13
3633120	chr16	rs12918496	13261676	C	A	0.567	0.568	0.982	-0.0028039273327342	0.0087	0.7516	53386	77258	58749.13
3650463	chr16	rs153094	13262039	G	A	0.784	0.783	0.992	0.0176041339483571	0.0105	0.09299	53386	77258	58749.13
3627224	chr16	rs743657	13262651	C	T	0.545	0.545	0.978	0.0002999550089979	0.0087	0.9761	53386	77258	58749.13
3637640	chr16	rs28691684	13262981	C	T	0.568	0.568	0.978	-0.000200020002667	0.0088	0.9804	53386	77258	58749.13
3646507	chr16	rs129123	13263166	C	T	0.933	0.933	0.959	-0.0421979407001862	0.0176	0.01632	53386	77258	58749.13
3639832	chr16	rs17832654	13263581	T	C	0.892	0.894	0.963	-0.0125990355765152	0.0142	0.375	53386	77258	58749.13
3638822	chr16	rs9940177	13264185	A	G	0.556	0.557	0.974	-0.005696192544881	0.0088	0.5173	53386	77258	58749.13
3649112	chr16	rs150080	13264349	A	G	0.362	0.364	0.978	-0.0186019483996616	0.009	0.03912	53386	77258	58749.13
3641888	chr16	rs150079	13265483	G	C	0.481	0.481	0.94	-0.005696192544881	0.0089	0.5222	53386	77258	58749.13
3640096	chr16	rs17243899	13266122	T	C	0.732	0.731	0.964	0.0093957216403621	0.0099	0.3406	53386	77258	58749.13
3641573	chr16	rs16961259	13266144	T	C	0.845	0.843	0.973	0.0135971385060249	0.012	0.2564	53386	77258	58749.13
3649856	chr16	rs1438701	13266309	C	T	0.85	0.847	0.979	0.0182033098538737	0.0121	0.1326	53386	77258	58749.13
3633325	chr16	rs71390326	13267266	C	T	0.942	0.941	0.746	0.0022973590486834	0.0213	0.9122	53386	77258	58749.13
3625920	chr16	rs2550566	13267393	A	C	0.805	0.805	0.964	0.0101978249764461	0.0111	0.359	53386	77258	58749.13
3626111	chr16	rs16961280	13268344	A	G	0.837	0.834	0.98	0.0178006246255066	0.0117	0.129	53386	77258	58749.13
3639889	chr16	rs150078	13268467	A	G	0.731	0.735	0.951	-0.0263953113595316	0.0099	0.007884	53386	77258	58749.13
3650421	chr16	rs150077	13268801	A	T	0.737	0.741	0.952	-0.0263953113595316	0.01	0.008214	53386	77258	58749.13
3639659	chr16	rs150076	13269429	A	C	0.7	0.704	0.954	-0.0226035462098532	0.0096	0.01874	53386	77258	58749.13
3637387	chr16	rs150075	13269909	A	G	0.59	0.593	0.956	-0.0131966945943914	0.0089	0.139	53386	77258	58749.13
3644802	chr16	rs153093	13269967	A	T	0.356	0.356	0.953	-0.0025031302181184	0.0092	0.785	53386	77258	58749.13
3629547	chr16	rs7194732	13271194	T	C	0.53	0.527	1.0	0.0149969810059077	0.0086	0.08061	53386	77258	58749.13
3650748	chr16	rs7190058	13271303	A	G	0.719	0.719	0.991	0.0038027603329278	0.0096	0.6941	53386	77258	58749.13
3652073	chr16	rs12925052	13271583	A	G	0.862	0.861	0.985	0.0147999386115992	0.0125	0.2378	53386	77258	58749.13
3636504	chr16	rs4781422	13272590	G	A	0.729	0.728	0.993	0.0077002766261879	0.0097	0.4257	53386	77258	58749.13
3644788	chr16	rs1898680	13272681	G	T	0.709	0.706	0.992	0.0126990249774084	0.0095	0.1811	53386	77258	58749.13
3627746	chr16	rs1898681	13272767	A	C	0.593	0.59	0.997	0.0146028573839336	0.0088	0.09531	53386	77258	58749.13
3627579	chr16	rs12934335	13273020	A	C	0.861	0.86	0.986	0.014504302202808	0.0125	0.2451	53386	77258	58749.13
3647564	chr16	rs1438706	13273066	T	C	0.568	0.564	0.999	0.0155977206230546	0.0087	0.07242	53386	77258	58749.13
3634571	chr16	rs1438705	13273144	A	G	0.564	0.56	0.999	0.0152038337422728	0.0087	0.08	53386	77258	58749.13
3632842	chr16	rs12934993	13273412	A	C	0.835	0.832	0.989	0.0148984646619666	0.0116	0.1978	53386	77258	58749.13
3636798	chr16	rs34059757	13273852	G	C	0.863	0.861	0.988	0.0152038337422728	0.0125	0.2241	53386	77258	58749.13
3635951	chr16	rs153098	13273876	C	A	0.476	0.474	1.0	0.0154007965760229	0.0086	0.07237	53386	77258	58749.13
3631953	chr16	rs7185907	13274284	C	G	0.595	0.592	0.998	0.0150954876453349	0.0088	0.0856	53386	77258	58749.13
3645572	chr16	rs12930725	13275813	C	A	0.865	0.863	0.99	0.0188021269625962	0.0126	0.1365	53386	77258	58749.13
3652631	chr16	rs4781423	13275861	C	T	0.555	0.55	0.998	0.0234039777790161	0.0086	0.006691	53386	77258	58749.13
3650532	chr16	rs928971	13276377	T	G	0.844	0.84	0.979	0.0305970979773775	0.0119	0.01024	53386	77258	58749.13
3652536	chr16	rs928972	13276390	T	C	0.541	0.537	0.998	0.0203025023378308	0.0086	0.01846	53386	77258	58749.13
3645759	chr16	rs12918029	13277065	C	T	0.865	0.863	0.991	0.0183996828453635	0.0126	0.1434	53386	77258	58749.13
3646337	chr16	rs12918845	13277560	C	T	0.838	0.835	0.994	0.0178988554877579	0.0117	0.1247	53386	77258	58749.13
3630520	chr16	rs71390327	13277818	A	G	0.865	0.863	0.991	0.0190964956909883	0.0126	0.129	53386	77258	58749.13
3635714	chr16	rs1438704	13277964	C	A	0.576	0.572	0.995	0.021898468701116	0.0087	0.01195	53386	77258	58749.13
3627438	chr16	rs916087	13278107	A	T	0.838	0.835	0.979	0.027799974857679	0.0118	0.01806	53386	77258	58749.13
3649281	chr16	rs6498387	13278542	C	G	0.575	0.571	0.994	0.0215951374365897	0.0087	0.01293	53386	77258	58749.13
3641625	chr16	rs445244	13279736	T	A	0.939	0.94	0.988	-0.0186019483996616	0.0182	0.3066	53386	77258	58749.13
3640795	chr16	rs11075184	13279908	A	G	0.695	0.69	0.99	0.0254045542217263	0.0094	0.006736	53386	77258	58749.13
3626605	chr16	rs422852	13280942	C	G	0.51	0.508	0.984	0.0141001243787816	0.0087	0.1048	53386	77258	58749.13
3645846	chr16	rs12928835	13281237	G	A	0.865	0.864	0.989	0.0187039847937718	0.0126	0.1381	53386	77258	58749.13
3624500	chr16	rs8059579	13282158	G	A	0.711	0.705	0.984	0.0323994240466592	0.0095	0.0006853	53386	77258	58749.13
3648571	chr16	rs4781424	13284914	T	C	0.838	0.835	0.976	0.0243022925229648	0.0118	0.03892	53386	77258	58749.13
3651403	chr16	rs4781425	13286011	A	G	0.834	0.831	0.981	0.0221038989069263	0.0116	0.05748	53386	77258	58749.13
3628839	chr16	rs7187632	13286788	G	A	0.573	0.57	0.985	0.016296487966892	0.0087	0.06255	53386	77258	58749.13
3641370	chr16	rs35924714	13286821	A	G	0.573	0.57	0.984	0.0160997014894237	0.0087	0.065	53386	77258	58749.13
3640418	chr16	rs72786645	13286959	G	A	0.851	0.847	0.981	0.0247999239054771	0.0122	0.04113	53386	77258	58749.13
3634879	chr16	rs8049091	13287021	A	G	0.566	0.563	0.984	0.014504302202808	0.0087	0.0977	53386	77258	58749.13
3641732	chr16	rs8049110	13287055	A	G	0.574	0.57	0.984	0.0164047040252769	0.0087	0.06003	53386	77258	58749.13
3643146	chr16	rs6498393	13287125	C	T	0.574	0.57	0.984	0.0164047040252769	0.0087	0.06147	53386	77258	58749.13
3642215	chr16	rs6498394	13287150	A	T	0.574	0.57	0.984	0.0166014304974254	0.0088	0.05748	53386	77258	58749.13
3649487	chr16	rs8049342	13287492	C	T	0.581	0.577	0.981	0.0190964956909883	0.0088	0.02924	53386	77258	58749.13
3633578	chr16	rs8054294	13287529	T	G	0.574	0.571	0.984	0.016296487966892	0.0087	0.06236	53386	77258	58749.13
3648139	chr16	rs12708766	13288042	C	T	0.574	0.571	0.984	0.0161980995687726	0.0087	0.06407	53386	77258	58749.13
3627561	chr16	rs4781426	13288383	C	T	0.574	0.571	0.984	0.0161980995687726	0.0088	0.06409	53386	77258	58749.13
3640697	chr16	rs4780510	13288602	A	T	0.57	0.567	0.984	0.0155977206230546	0.0087	0.07404	53386	77258	58749.13
3633923	chr16	rs7187511	13288993	T	C	0.569	0.566	0.984	0.0154007965760229	0.0087	0.07796	53386	77258	58749.13
3636443	chr16	rs7187533	13289038	T	C	0.569	0.566	0.984	0.0154007965760229	0.0087	0.07883	53386	77258	58749.13
3639281	chr16	rs2550565	13289386	A	G	0.569	0.566	0.983	0.0154007965760229	0.0087	0.0777	53386	77258	58749.13
3652279	chr16	rs2819692	13289537	G	A	0.842	0.838	0.985	0.0255995183002125	0.0118	0.03027	53386	77258	58749.13
3635546	chr16	rs35818265	13289703	A	G	0.569	0.566	0.983	0.01600129372694	0.0087	0.06715	53386	77258	58749.13
3642880	chr16	rs35306247	13290034	C	T	0.569	0.566	0.983	0.01600129372694	0.0087	0.06712	53386	77258	58749.13
3651910	chr16	rs2819688	13290299	A	G	0.569	0.566	0.983	0.0158044491449436	0.0087	0.06993	53386	77258	58749.13
3647737	chr16	rs2578579	13290366	C	G	0.569	0.566	0.983	0.0159028762794155	0.0087	0.06977	53386	77258	58749.13
3642345	chr16	rs2578580	13290706	T	C	0.569	0.566	0.982	0.0160997014894237	0.0087	0.06572	53386	77258	58749.13
3633338	chr16	rs2819687	13290724	G	C	0.57	0.566	0.983	0.0160997014894237	0.0087	0.06634	53386	77258	58749.13
3626250	chr16	rs10438542	13291654	A	G	0.842	0.838	0.988	0.0266029817945341	0.0118	0.02419	53386	77258	58749.13
3628438	chr16	rs203322	13291950	G	T	0.938	0.94	0.974	-0.0208968257129853	0.0183	0.2517	53386	77258	58749.13
3649591	chr16	rs9674386	13292049	A	T	0.721	0.722	0.974	0.0035038543266769	0.0097	0.7179	53386	77258	58749.13
3642317	chr16	rs77735973	13292850	T	C	0.969	0.969	0.944	-0.001501126126267	0.0256	0.9544	53386	77258	58749.13
3643036	chr16	rs10438543	13292905	A	G	0.841	0.837	0.988	0.027799974857679	0.0118	0.01823	53386	77258	58749.13
3649361	chr16	rs75033753	13292985	A	T	0.866	0.864	0.984	0.0173977771764203	0.0127	0.1709	53386	77258	58749.13
3641011	chr16	rs762780	13294127	T	C	0.54	0.537	0.985	0.0139029051689914	0.0087	0.1094	53386	77258	58749.13
3631762	chr16	rs984811	13294610	A	G	0.682	0.681	0.879	0.0089993837968006	0.0099	0.3629	53386	77258	58749.13
3647446	chr16	rs4781429	13297096	A	G	0.572	0.569	0.98	0.0177023841130051	0.0088	0.04303	53386	77258	58749.13
3646763	chr16	rs13331224	13297242	C	T	0.734	0.735	0.969	0.001598721363697	0.0099	0.8726	53386	77258	58749.13
3627171	chr16	rs13331427	13297688	C	T	0.734	0.735	0.969	0.001598721363697	0.0099	0.8739	53386	77258	58749.13
3639487	chr16	rs9926866	13298863	T	C	0.734	0.735	0.967	0.001598721363697	0.0099	0.8727	53386	77258	58749.13
3642254	chr16	rs420619	13299853	T	C	0.471	0.47	0.973	0.0115035793834154	0.0087	0.1874	53386	77258	58749.13
3649617	chr16	rs372941	13300207	C	T	0.928	0.931	0.976	-0.0146974807605841	0.017	0.3887	53386	77258	58749.13
3648861	chr16	rs395137	13300401	C	A	0.472	0.47	0.973	0.0117012723076411	0.0087	0.1784	53386	77258	58749.13
3628062	chr16	rs366242	13300423	A	G	0.471	0.47	0.973	0.0117012723076411	0.0087	0.179	53386	77258	58749.13
3625695	chr16	rs2550563	13300886	T	C	0.809	0.804	0.987	0.0207041815582916	0.011	0.05967	53386	77258	58749.13
3644852	chr16	rs149227	13300982	A	C	0.928	0.931	0.976	-0.0146974807605841	0.017	0.3876	53386	77258	58749.13
3642720	chr16	rs2550562	13301699	T	C	0.809	0.804	0.988	0.0207041815582916	0.011	0.05875	53386	77258	58749.13
3647530	chr16	rs2819643	13301767	G	C	0.809	0.804	0.988	0.0207041815582916	0.011	0.05856	53386	77258	58749.13
3635809	chr16	rs2550561	13301769	A	G	0.839	0.835	0.989	0.0289955368412525	0.0117	0.0135	53386	77258	58749.13
3626215	chr16	rs1438707	13302108	G	C	0.809	0.804	0.988	0.0208021276292633	0.011	0.05744	53386	77258	58749.13
3651653	chr16	rs12922227	13302210	A	G	0.735	0.736	0.963	0.001099395443301	0.0099	0.9105	53386	77258	58749.13
3626230	chr16	rs1438708	13302359	C	T	0.809	0.804	0.988	0.0205964297986501	0.011	0.05986	53386	77258	58749.13
3652305	chr16	rs55878502	13302832	A	G	0.809	0.805	0.988	0.0190964956909883	0.011	0.08188	53386	77258	58749.13
3627884	chr16	rs4781430	13304020	A	G	0.809	0.804	0.99	0.0209000641077417	0.011	0.05611	53386	77258	58749.13
3642712	chr16	rs4781431	13304389	G	C	0.809	0.805	0.99	0.0190964956909883	0.011	0.08217	53386	77258	58749.13
3630779	chr16	rs149228	13304474	A	C	0.798	0.799	0.987	0.0055048206344449	0.0108	0.6114	53386	77258	58749.13
3626461	chr16	rs153077	13304591	A	C	0.474	0.473	0.969	0.0098018049722602	0.0087	0.2603	53386	77258	58749.13
3633308	chr16	rs4781432	13304674	T	A	0.809	0.805	0.99	0.0190964956909883	0.011	0.08203	53386	77258	58749.13
3648683	chr16	rs4781433	13304975	G	A	0.81	0.805	0.99	0.0194005857039748	0.011	0.07764	53386	77258	58749.13
3628467	chr16	rs6498397	13305664	T	C	0.84	0.836	0.992	0.026398473854531	0.0117	0.02443	53386	77258	58749.13
3627082	chr16	rs6498398	13305841	C	T	0.81	0.805	0.992	0.0193025022544974	0.011	0.07778	53386	77258	58749.13
3647772	chr16	rs8047055	13306167	G	T	0.81	0.805	0.992	0.0194005857039748	0.011	0.07659	53386	77258	58749.13
3641293	chr16	rs59426483	13306495	G	A	0.841	0.836	0.992	0.0270994698817177	0.0117	0.02093	53386	77258	58749.13
3633031	chr16	rs60256156	13306573	T	C	0.841	0.836	0.992	0.027196791588428	0.0117	0.02074	53386	77258	58749.13
3626186	chr16	rs7195991	13307302	C	A	0.81	0.806	0.992	0.0189983824093147	0.011	0.0827	53386	77258	58749.13
3631781	chr16	rs7197051	13307517	A	G	0.84	0.836	0.995	0.0259016375226531	0.0117	0.02683	53386	77258	58749.13
3632340	chr16	rs2098745	13307800	A	C	0.839	0.835	0.996	0.0275957115907991	0.0117	0.01833	53386	77258	58749.13
3627444	chr16	rs16961369	13308412	C	A	0.81	0.806	0.991	0.0203025023378308	0.011	0.06399	53386	77258	58749.13
3643424	chr16	rs35818065	13309006	G	T	0.873	0.871	0.981	0.0156961681063242	0.013	0.2265	53386	77258	58749.13
3651602	chr16	rs34522947	13309018	T	C	0.865	0.864	0.978	0.0152038337422728	0.0127	0.2304	53386	77258	58749.13
3652674	chr16	rs403898	13309375	C	T	0.39	0.389	0.927	0.0165030720990143	0.0092	0.07231	53386	77258	58749.13
3628465	chr16	rs386013	13309859	C	T	0.657	0.653	0.99	0.0199006617063362	0.0091	0.02851	53386	77258	58749.13
3649737	chr16	rs369978	13310075	T	G	0.622	0.619	0.993	0.0170045988158238	0.0089	0.05538	53386	77258	58749.13
3633539	chr16	rs377027	13310168	C	G	0.622	0.618	0.993	0.0176041339483571	0.0089	0.04826	53386	77258	58749.13
3639182	chr16	rs410055	13310535	C	T	0.622	0.618	0.993	0.0176041339483571	0.0089	0.04769	53386	77258	58749.13
3632997	chr16	rs1149413	13311010	C	G	0.613	0.61	0.991	0.0173977771764203	0.0089	0.04952	53386	77258	58749.13
3632367	chr16	rs636844	13311152	A	T	0.314	0.316	0.872	-0.0160988945897493	0.0099	0.105	53386	77258	58749.13
3625026	chr16	rs436065	13311526	A	G	0.613	0.61	0.988	0.0173977771764203	0.0089	0.05008	53386	77258	58749.13
3635543	chr16	rs396357	13312029	A	G	0.62	0.616	0.988	0.0183996828453635	0.0089	0.03877	53386	77258	58749.13
3636276	chr16	rs436812	13312905	C	T	0.94	0.941	0.977	-0.0064004391810282	0.0184	0.7303	53386	77258	58749.13
3636147	chr16	rs384061	13313229	A	G	0.94	0.941	0.976	-0.006199175242821	0.0184	0.7363	53386	77258	58749.13
3637297	chr16	rs1149412	13313634	A	G	0.94	0.941	0.975	-0.006199175242821	0.0184	0.7363	53386	77258	58749.13
3637635	chr16	rs1149411	13313806	C	A	0.644	0.641	0.978	0.0193025022544974	0.0091	0.03374	53386	77258	58749.13
3629967	chr16	rs2856620	13314377	T	C	0.839	0.836	0.979	0.023198814502523	0.0118	0.04945	53386	77258	58749.13
3637812	chr16	rs1149410	13314864	A	G	0.622	0.618	0.98	0.0166014304974254	0.009	0.06388	53386	77258	58749.13
3639036	chr16	rs407146	13315655	C	A	0.622	0.619	0.979	0.0161980995687726	0.009	0.06968	53386	77258	58749.13
3624325	chr16	rs1149409	13315776	T	C	0.622	0.619	0.978	0.0160997014894237	0.009	0.07151	53386	77258	58749.13
3629895	chr16	rs1149408	13315855	G	A	0.622	0.619	0.978	0.0161980995687726	0.009	0.07077	53386	77258	58749.13
3652685	chr16	rs1149407	13315880	G	A	0.622	0.619	0.977	0.0164047040252769	0.009	0.06814	53386	77258	58749.13
3629940	chr16	rs1149406	13315970	T	C	0.622	0.619	0.977	0.016296487966892	0.009	0.06985	53386	77258	58749.13
3637738	chr16	rs1149405	13315986	T	C	0.622	0.619	0.977	0.0161980995687726	0.009	0.07014	53386	77258	58749.13
3650389	chr16	rs56289035	13316068	A	T	0.622	0.619	0.977	0.0164047040252769	0.009	0.06755	53386	77258	58749.13
3647740	chr16	rs387090	13316118	G	A	0.622	0.619	0.977	0.016296487966892	0.009	0.06855	53386	77258	58749.13
3633227	chr16	rs447922	13316192	C	G	0.611	0.607	0.969	0.0184978548821194	0.009	0.03858	53386	77258	58749.13
3625428	chr16	rs395879	13316313	T	C	0.749	0.746	0.987	0.0133011462391285	0.01	0.1812	53386	77258	58749.13
3651327	chr16	rs436339	13316396	A	G	0.721	0.718	0.968	0.0119977384336167	0.0097	0.2178	53386	77258	58749.13
3641237	chr16	rs415232	13316427	G	A	0.749	0.746	0.987	0.0133011462391285	0.01	0.184	53386	77258	58749.13
3629498	chr16	rs12930638	13316631	C	T	0.874	0.873	0.95	0.0112959597418516	0.0133	0.3937	53386	77258	58749.13
3648801	chr16	rs643670	13316783	T	C	0.751	0.748	0.978	0.0156961681063242	0.0101	0.1175	53386	77258	58749.13
3648874	chr16	rs591066	13316788	A	G	0.398	0.397	0.911	0.0171029078996623	0.0092	0.06292	53386	77258	58749.13
3641280	chr16	rs2819681	13317042	G	T	0.841	0.837	0.968	0.0251022847608284	0.0119	0.03527	53386	77258	58749.13
3628569	chr16	rs385140	13317146	G	T	0.751	0.748	0.971	0.0148984646619666	0.0101	0.1409	53386	77258	58749.13
3641821	chr16	rs431176	13317154	T	G	0.398	0.396	0.907	0.0171029078996623	0.0092	0.06393	53386	77258	58749.13
3625458	chr16	rs407593	13317459	G	A	0.94	0.941	0.953	-0.0093031403261444	0.0187	0.6191	53386	77258	58749.13
3647346	chr16	rs400844	13317570	T	A	0.909	0.91	0.949	-0.0113036461713921	0.0154	0.4618	53386	77258	58749.13
3627663	chr16	rs384971	13317710	T	C	0.524	0.524	0.868	0.0171029078996623	0.0093	0.06535	53386	77258	58749.13
3650326	chr16	rs204022	13318321	T	A	0.351	0.349	0.87	0.0112959597418516	0.0097	0.2421	53386	77258	58749.13
3639349	chr16	rs204023	13318443	G	T	0.536	0.533	0.881	-0.004701032558649	0.0092	0.612	53386	77258	58749.13
3629024	chr16	rs12932100	13318479	A	G	0.839	0.841	0.906	0.0133011462391285	0.0124	0.2837	53386	77258	58749.13
3628680	chr16	rs204024	13318551	A	C	0.283	0.282	0.892	0.004101577021075	0.0101	0.6839	53386	77258	58749.13
3651955	chr16	rs76403603	13319055	C	G	0.959	0.958	0.964	-0.0116981574124923	0.022	0.5936	53386	77258	58749.13
3637184	chr16	rs78313985	13319059	A	G	0.959	0.958	0.965	-0.0122952780941516	0.022	0.575	53386	77258	58749.13
3642175	chr16	rs4635326	13319101	G	A	0.788	0.795	0.926	-0.0226035462098532	0.011	0.04011	53386	77258	58749.13
3643330	chr16	rs204025	13319168	T	C	0.193	0.195	0.949	-0.0046005663955682	0.0112	0.6842	53386	77258	58749.13
3632462	chr16	rs7204584	13319729	G	A	0.787	0.793	0.93	-0.0213972981080803	0.0109	0.05064	53386	77258	58749.13
3629613	chr16	rs204026	13319738	G	C	0.21	0.212	0.958	-0.007095110875924	0.0108	0.5076	53386	77258	58749.13
3627215	chr16	rs204027	13319858	A	G	0.209	0.211	0.959	-0.0066017436345624	0.0108	0.5387	53386	77258	58749.13
3650390	chr16	rs204028	13319871	C	T	0.212	0.214	0.959	-0.0083043861636152	0.0107	0.4399	53386	77258	58749.13
3639441	chr16	rs204029	13320154	A	G	0.206	0.208	0.957	-0.0060985584618694	0.0109	0.5726	53386	77258	58749.13
3629550	chr16	rs204030	13320781	G	A	0.697	0.7	0.961	-0.0036968248442897	0.0095	0.6985	53386	77258	58749.13
3638475	chr16	rs204031	13321014	T	C	0.21	0.212	0.962	-0.007095110875924	0.0108	0.5112	53386	77258	58749.13
3651345	chr16	rs204032	13321026	G	A	0.21	0.212	0.962	-0.0071958279818024	0.0108	0.5051	53386	77258	58749.13
3625777	chr16	rs8053943	13321172	A	G	0.785	0.792	0.932	-0.0203047533403643	0.0109	0.06284	53386	77258	58749.13
3635598	chr16	rs1898685	13321338	G	A	0.896	0.894	0.984	0.014504302202808	0.0142	0.3066	53386	77258	58749.13
3642594	chr16	rs2014956	13321621	C	T	0.834	0.832	0.987	0.0064988367398296	0.0116	0.5768	53386	77258	58749.13
3635671	chr16	rs1961448	13321734	T	G	0.895	0.894	0.986	0.0158044491449436	0.0141	0.2645	53386	77258	58749.13
3636435	chr16	rs169443	13322176	T	C	0.671	0.674	0.952	-0.0043996643446871	0.0094	0.6419	53386	77258	58749.13
3631380	chr16	rs79466768	13322222	G	A	0.959	0.959	0.983	-0.0107980900995126	0.0218	0.6218	53386	77258	58749.13
3632223	chr16	rs2819641	13322280	T	C	0.834	0.832	0.989	0.0064988367398296	0.0116	0.5777	53386	77258	58749.13
3632241	chr16	rs2550560	13322306	C	T	0.854	0.852	0.995	0.0096037361426946	0.0122	0.4302	53386	77258	58749.13
3640005	chr16	rs2856621	13322452	G	A	0.889	0.888	0.987	0.0107025231331357	0.0138	0.4373	53386	77258	58749.13
3633206	chr16	rs58502776	13322891	C	T	0.959	0.958	0.985	-0.0112025145079934	0.0218	0.6083	53386	77258	58749.13
3649259	chr16	rs204033	13323157	G	A	0.67	0.673	0.952	-0.003596459514405	0.0094	0.7046	53386	77258	58749.13
3629843	chr16	rs55734996	13323264	G	A	0.895	0.894	0.989	0.01600129372694	0.0141	0.2574	53386	77258	58749.13
3629372	chr16	rs16961449	13323316	C	T	0.854	0.852	0.994	0.0093957216403621	0.0122	0.4392	53386	77258	58749.13
3638070	chr16	rs204034	13323341	A	G	0.203	0.205	0.942	0.0108014536938559	0.011	0.3288	53386	77258	58749.13
3627334	chr16	rs16961453	13323560	C	G	0.857	0.856	0.99	0.0097027754613851	0.0123	0.4331	53386	77258	58749.13
3639455	chr16	rs16961456	13323620	G	A	0.958	0.958	0.983	-0.0129028853555234	0.0217	0.5528	53386	77258	58749.13
3643631	chr16	rs16961458	13323930	C	A	0.854	0.852	0.994	0.0089993837968006	0.0122	0.4627	53386	77258	58749.13
3648261	chr16	rs4781437	13324133	A	T	0.827	0.827	0.988	0.0027960873020011	0.0115	0.8041	53386	77258	58749.13
3643389	chr16	rs4780511	13324203	G	A	0.85	0.85	0.989	0.0060019521956343	0.0121	0.6191	53386	77258	58749.13
3637563	chr16	rs4781438	13324276	G	A	0.827	0.827	0.988	0.0028958031120254	0.0115	0.8027	53386	77258	58749.13
3636560	chr16	rs112490622	13324591	T	C	0.827	0.827	0.987	0.0027960873020011	0.0115	0.8072	53386	77258	58749.13
3649537	chr16	rs11864853	13324690	G	C	0.827	0.827	0.987	0.0026963615477425	0.0115	0.8122	53386	77258	58749.13
3645736	chr16	rs153083	13324789	T	C	0.196	0.199	0.94	0.0074025335167413	0.0112	0.5055	53386	77258	58749.13
3632305	chr16	rs11865718	13324941	G	C	0.827	0.827	0.987	0.0024968801985871	0.0115	0.8306	53386	77258	58749.13
3647812	chr16	rs11862050	13325029	A	G	0.827	0.826	0.987	0.0023971245997214	0.0115	0.8351	53386	77258	58749.13
3640675	chr16	rs4386121	13325076	A	G	0.827	0.826	0.987	0.0025966258472659	0.0115	0.8201	53386	77258	58749.13
3630455	chr16	rs2578582	13326067	C	T	0.847	0.846	0.99	0.0050969882578437	0.012	0.6705	53386	77258	58749.13
3634050	chr16	rs153084	13326516	A	G	0.195	0.198	0.939	0.0089002747867194	0.0112	0.4246	53386	77258	58749.13
3651041	chr16	rs57933157	13326535	G	A	0.886	0.886	0.987	0.0106035827841911	0.0137	0.4372	53386	77258	58749.13
3646004	chr16	rs2819682	13326578	A	C	0.846	0.846	0.984	0.0051964749068174	0.012	0.6653	53386	77258	58749.13
3642062	chr16	rs2856624	13326647	T	G	0.845	0.845	0.989	0.005703702916678	0.012	0.6307	53386	77258	58749.13
3628374	chr16	rs2578583	13327407	G	A	0.825	0.825	0.984	0.0028958031120254	0.0114	0.8	53386	77258	58749.13
3635998	chr16	rs7188910	13327594	C	T	0.789	0.795	0.929	-0.023002541565316	0.011	0.03663	53386	77258	58749.13
3638838	chr16	rs2578584	13327970	G	T	0.832	0.831	0.983	0.0059025456526138	0.0116	0.6129	53386	77258	58749.13
3635199	chr16	rs16961475	13328520	C	G	0.959	0.958	0.976	-0.009696862978864	0.0219	0.6577	53386	77258	58749.13
3624387	chr16	rs2578585	13328597	G	C	0.887	0.887	0.987	0.0096037361426946	0.0137	0.4823	53386	77258	58749.13
3627524	chr16	rs2819684	13328615	T	C	0.826	0.825	0.982	0.0026963615477425	0.0115	0.8158	53386	77258	58749.13
3626705	chr16	rs12598852	13329469	G	A	0.909	0.913	0.944	-0.0286978729475453	0.0155	0.06411	53386	77258	58749.13
3633267	chr16	rs78747450	13329719	G	C	0.795	0.801	0.927	-0.0232993336544035	0.0111	0.03589	53386	77258	58749.13
3642503	chr16	rs11647787	13330774	G	A	0.909	0.913	0.947	-0.0297996312385195	0.0155	0.05425	53386	77258	58749.13
3644806	chr16	rs4781439	13331026	C	T	0.859	0.859	0.986	0.0012991557316201	0.0124	0.9186	53386	77258	58749.13
3649162	chr16	rs4780513	13331148	G	C	0.865	0.864	0.984	0.0048979852621919	0.0127	0.6994	53386	77258	58749.13
3642333	chr16	rs10521099	13333811	C	T	0.96	0.96	0.971	-0.0220002402796674	0.0224	0.325	53386	77258	58749.13
3625965	chr16	rs2042416	13334971	G	A	0.857	0.857	0.993	0.001998002662673	0.0123	0.8732	53386	77258	58749.13
3633666	chr16	rs149419033	13335094	G	A	0.967	0.968	0.957	-0.0416973775562091	0.0247	0.09112	53386	77258	58749.13
3636446	chr16	rs62027602	13335304	G	A	0.759	0.766	0.931	-0.0257999754904126	0.0104	0.01372	53386	77258	58749.13
3641861	chr16	rs8048671	13336444	C	G	0.758	0.765	0.929	-0.0256973671872587	0.0104	0.0139	53386	77258	58749.13
3647165	chr16	rs204036	13336497	C	T	0.729	0.73	0.955	0.001998002662673	0.0099	0.842	53386	77258	58749.13
3641799	chr16	rs204037	13336934	G	A	0.354	0.357	0.938	-0.0003000450090019	0.0093	0.9759	53386	77258	58749.13
3644599	chr16	rs431089	13337072	T	C	0.213	0.215	0.924	0.0067968490002727	0.0109	0.5312	53386	77258	58749.13
3627655	chr16	rs2819685	13338487	G	C	0.852	0.853	0.955	-0.0030045090202987	0.0124	0.8082	53386	77258	58749.13
3635498	chr16	rs67981434	13338546	G	A	0.829	0.829	0.902	-0.0187955345843259	0.012	0.1184	53386	77258	58749.13
3638098	chr16	rs67525003	13339081	C	T	0.862	0.862	0.935	-0.0080019302190585	0.0129	0.5369	53386	77258	58749.13
3625145	chr16	rs76951937	13339092	A	G	0.868	0.872	0.901	-0.0194988734340555	0.0135	0.1472	53386	77258	58749.13
3641129	chr16	rs34522561	13339102	A	G	0.66	0.66	0.914	-0.0156010662286512	0.0095	0.1011	53386	77258	58749.13
3643816	chr16	rs2214255	13339235	C	G	0.849	0.849	0.942	-0.0068030886197391	0.0124	0.5843	53386	77258	58749.13
3632197	chr16	rs2521804	13339987	T	G	0.384	0.382	0.908	-0.0036968248442897	0.0093	0.691	53386	77258	58749.13
3643748	chr16	rs11644359	13340018	C	T	0.855	0.855	0.922	-0.0129028853555234	0.0127	0.3113	53386	77258	58749.13
3641479	chr16	rs8045753	13340216	T	C	0.822	0.823	0.888	-0.0239034240815591	0.012	0.04634	53386	77258	58749.13
3634334	chr16	rs2856625	13340565	C	T	0.98	0.98	0.873	0.0254045542217263	0.0343	0.458	52116	73704	56949.18
3649829	chr16	rs112531655	13340973	T	C	0.877	0.879	0.926	-0.007095110875924	0.0137	0.6034	53386	77258	58749.13
3629780	chr16	rs12103085	13342045	G	T	0.904	0.903	0.951	0.004101577021075	0.015	0.7847	53386	77258	58749.13
3638513	chr16	rs7192217	13342175	G	A	0.884	0.884	0.939	0.0008995952428359	0.0139	0.9508	53386	77258	58749.13
3630799	chr16	rs6363	13342829	T	C	0.803	0.808	0.966	-0.0121029460677457	0.0111	0.274	53386	77258	58749.13
3651869	chr16	rs9938966	13343272	G	A	0.844	0.843	0.968	-0.0082035573506883	0.0121	0.4969	53386	77258	58749.13
3652196	chr16	rs61064919	13343332	G	T	0.816	0.821	0.964	-0.013004189135254	0.0114	0.2533	53386	77258	58749.13
3634020	chr16	rs36035351	13343837	C	T	0.856	0.854	0.957	0.0254045542217263	0.0125	0.04145	53386	77258	58749.13
3648364	chr16	rs9302495	13344572	T	A	0.844	0.843	0.975	-0.0112025145079934	0.012	0.3496	53386	77258	58749.13
3637325	chr16	rs419008	13344678	T	C	0.19	0.189	0.978	0.0341018649449722	0.0111	0.002153	53386	77258	58749.13
3632373	chr16	rs2903251	13345450	C	T	0.844	0.843	0.98	-0.0105049846451474	0.012	0.3789	53386	77258	58749.13
3637704	chr16	rs16961532	13345908	A	C	0.902	0.902	0.971	0.0052959516591825	0.0147	0.7169	53386	77258	58749.13
3642014	chr16	rs8054644	13345984	C	G	0.399	0.401	0.986	-0.0001000050003333	0.0088	0.9871	53386	77258	58749.13
3647361	chr16	rs28542731	13346479	A	C	0.542	0.546	0.979	-0.0122952780941516	0.0087	0.1591	53386	77258	58749.13
3644386	chr16	rs4780514	13347071	C	T	0.399	0.401	0.993	-0.000200020002667	0.0088	0.9794	53386	77258	58749.13
3642619	chr16	rs4780515	13347408	T	G	0.383	0.384	0.979	0.0022973590486834	0.0089	0.7945	53386	77258	58749.13
3638965	chr16	rs75238659	13347595	G	A	0.944	0.946	0.943	-0.0396039865931634	0.0194	0.04127	53386	77258	58749.13
3624746	chr16	rs36080936	13348803	C	A	0.881	0.883	0.946	-0.0521041493573948	0.0137	0.0001415	53386	77258	58749.13
3645214	chr16	rs11639570	13349094	C	T	0.3	0.296	0.98	0.0330962274891896	0.0095	0.0004879	53386	77258	58749.13
3642578	chr16	rs4781440	13349182	G	A	0.3	0.296	0.98	0.0332026408277183	0.0095	0.000472	53386	77258	58749.13
3632868	chr16	rs6498399	13350262	T	C	0.295	0.29	0.979	0.0341985075799122	0.0095	0.000343	53386	77258	58749.13
3639465	chr16	rs6498400	13350329	T	G	0.295	0.29	0.98	0.0343048036919902	0.0095	0.0003188	53386	77258	58749.13
3652551	chr16	rs7194260	13350936	C	T	0.483	0.476	0.999	0.0255995183002125	0.0086	0.002878	53386	77258	58749.13
3632238	chr16	rs28583411	13351483	C	T	0.826	0.827	0.998	-0.0147989665120717	0.0114	0.1945	53386	77258	58749.13
3630939	chr16	rs4781441	13351518	C	G	0.383	0.376	0.998	0.0291995144044279	0.0089	0.0009661	53386	77258	58749.13
3649719	chr16	rs7194266	13351647	G	C	0.826	0.827	0.998	-0.0142003494011414	0.0114	0.2116	53386	77258	58749.13
3647318	chr16	rs8059366	13351740	T	C	0.826	0.827	0.999	-0.0145960053074092	0.0114	0.2005	53386	77258	58749.13
3649625	chr16	rs17175665	13352182	C	A	0.812	0.809	0.998	0.0251998010217421	0.011	0.02181	53386	77258	58749.13
3638492	chr16	rs143174500	13353011	G	A	0.947	0.949	0.923	-0.0403950023610502	0.0202	0.04542	53386	77258	58749.13
3625316	chr16	rs55764394	13353033	G	A	0.806	0.803	0.998	0.0222017079836866	0.0108	0.04071	53386	77258	58749.13
3630215	chr16	rs12445437	13354002	T	C	0.899	0.898	0.992	0.0097027754613851	0.0143	0.4967	53386	77258	58749.13
3648417	chr16	rs11861824	13354331	T	C	0.485	0.479	1.0	0.0235993322503244	0.0086	0.005956	53386	77258	58749.13
3630434	chr16	rs6498401	13354786	C	T	0.485	0.479	1.0	0.0232965165504356	0.0086	0.006587	53386	77258	58749.13
3630840	chr16	rs28557183	13355119	G	A	0.485	0.479	1.0	0.0239020562806236	0.0086	0.005408	53386	77258	58749.13
3643775	chr16	rs2214254	13355189	C	T	0.485	0.479	1.0	0.0235016597850914	0.0086	0.006154	53386	77258	58749.13
3638330	chr16	rs16961540	13355706	A	T	0.827	0.827	0.997	-0.0139975096438537	0.0114	0.2199	53386	77258	58749.13
3634935	chr16	rs10492781	13356687	C	T	0.806	0.803	1.0	0.0227981362759783	0.0108	0.03495	53386	77258	58749.13
3626043	chr16	rs6498403	13356921	T	G	0.384	0.376	1.0	0.0298985503458634	0.0088	0.0007089	53386	77258	58749.13
3637849	chr16	rs4306495	13356985	A	T	0.384	0.377	1.0	0.0295005481176215	0.0088	0.0008451	53386	77258	58749.13
3631345	chr16	rs2866322	13357304	G	T	0.384	0.377	1.0	0.0297044227063309	0.0088	0.0007816	53386	77258	58749.13
3638868	chr16	rs2866323	13357328	A	G	0.415	0.409	1.0	0.0270994698817177	0.0087	0.001878	53386	77258	58749.13
3650698	chr16	rs714718	13357408	C	T	0.384	0.377	1.0	0.0297044227063309	0.0088	0.0007656	53386	77258	58749.13
3651306	chr16	rs721664	13357630	G	C	0.483	0.477	1.0	0.0246048038572487	0.0086	0.004117	53386	77258	58749.13
3643471	chr16	rs721665	13357806	C	T	0.483	0.477	1.0	0.0246048038572487	0.0086	0.004132	53386	77258	58749.13
3649614	chr16	rs1468190	13357888	T	C	0.383	0.376	1.0	0.0304031059110447	0.0088	0.0005898	53386	77258	58749.13
3648749	chr16	rs11863059	13357889	G	A	0.811	0.809	0.997	0.026398473854531	0.011	0.01603	53386	77258	58749.13
3637734	chr16	rs72788319	13357933	A	G	0.825	0.826	0.995	-0.0152050125429676	0.0114	0.18	53386	77258	58749.13
3644870	chr16	rs2106779	13358159	A	G	0.483	0.477	1.0	0.0243022925229648	0.0086	0.004569	53386	77258	58749.13
3635893	chr16	rs11863466	13358305	C	T	0.805	0.803	0.998	0.0226026252094292	0.0108	0.03651	53386	77258	58749.13
3643116	chr16	rs2158070	13358425	C	T	0.483	0.477	1.0	0.0243998868235351	0.0086	0.004535	53386	77258	58749.13
3640429	chr16	rs111218241	13359183	C	G	0.805	0.802	0.998	0.0226026252094292	0.0108	0.03636	53386	77258	58749.13
3624534	chr16	rs11864580	13359272	C	T	0.48	0.474	1.0	0.0254045542217263	0.0086	0.003131	53386	77258	58749.13
3641557	chr16	rs11861471	13359373	T	C	0.48	0.474	1.0	0.0254045542217263	0.0086	0.003137	53386	77258	58749.13
3633248	chr16	rs2521802	13359847	G	A	0.48	0.474	1.0	0.0254045542217263	0.0086	0.003073	53386	77258	58749.13
3624327	chr16	rs2819703	13360265	C	G	0.48	0.474	1.0	0.025297307774162	0.0086	0.003244	53386	77258	58749.13
3624286	chr16	rs1468189	13360445	G	T	0.486	0.48	1.0	0.027196791588428	0.0086	0.001513	53386	77258	58749.13
3634008	chr16	rs1859057	13361049	C	G	0.486	0.48	1.0	0.0270021387025708	0.0086	0.00169	53386	77258	58749.13
3646228	chr16	rs11649112	13361411	G	A	0.765	0.771	0.966	-0.0350988198393953	0.0103	0.0006732	53386	77258	58749.13
3651019	chr16	rs2214253	13361468	T	G	0.626	0.624	0.985	0.0121953336998771	0.0089	0.172	53386	77258	58749.13
3637084	chr16	rs17261077	13361685	A	C	0.899	0.899	0.995	0.0110981866660334	0.0143	0.4377	53386	77258	58749.13
3640806	chr16	rs757054	13362109	G	A	0.486	0.48	1.0	0.0267977123853779	0.0086	0.001812	53386	77258	58749.13
3632063	chr16	rs2010289	13362322	T	C	0.48	0.474	1.0	0.0246048038572487	0.0086	0.004143	53386	77258	58749.13
3640186	chr16	rs886248	13362713	C	T	0.486	0.48	0.999	0.0267977123853779	0.0086	0.001807	53386	77258	58749.13
3630554	chr16	rs886247	13362724	G	T	0.813	0.81	0.994	0.0284027945161868	0.011	0.009839	53386	77258	58749.13
3649512	chr16	rs886246	13362736	C	T	0.486	0.48	0.999	0.0267977123853779	0.0086	0.001785	53386	77258	58749.13
3631519	chr16	rs4461059	13363603	T	C	0.575	0.57	0.995	0.0139029051689914	0.0087	0.1108	53386	77258	58749.13
3635410	chr16	rs4781443	13364121	C	T	0.676	0.672	0.996	0.0105046326450854	0.0092	0.2536	53386	77258	58749.13
3625087	chr16	rs9302496	13364255	A	G	0.898	0.898	0.996	0.0098018049722602	0.0142	0.4903	53386	77258	58749.13
3636372	chr16	rs9931129	13365359	G	A	0.388	0.381	1.0	0.0321960982163169	0.0088	0.0002671	53386	77258	58749.13
3647473	chr16	rs7186876	13365793	G	A	0.388	0.381	1.0	0.0318958749835631	0.0088	0.0002933	53386	77258	58749.13
3644573	chr16	rs16961600	13366892	A	G	0.676	0.672	0.995	0.0110981866660334	0.0092	0.2274	53386	77258	58749.13
3629034	chr16	rs7195552	13366964	A	C	0.38	0.373	1.0	0.0305001066483263	0.0088	0.0005715	53386	77258	58749.13
3626556	chr16	rs12232403	13367049	T	C	0.38	0.373	1.0	0.0307037775750057	0.0088	0.0005145	53386	77258	58749.13
3638683	chr16	rs17176182	13367060	A	C	0.899	0.898	0.995	0.0112959597418516	0.0143	0.4298	53386	77258	58749.13
3647992	chr16	rs2521801	13367789	T	C	0.706	0.703	0.996	0.023003381764963	0.0094	0.01457	53386	77258	58749.13
3648755	chr16	rs4780516	13367939	A	G	0.899	0.898	0.995	0.0116024307308398	0.0143	0.4174	53386	77258	58749.13
3626118	chr16	rs17261392	13369085	T	C	0.899	0.898	0.994	0.0114047182634362	0.0143	0.4275	53386	77258	58749.13
3650701	chr16	rs2819695	13369327	A	G	0.704	0.701	0.995	0.0213015034199157	0.0094	0.02374	53386	77258	58749.13
3630832	chr16	rs2521800	13370418	T	C	0.704	0.7	0.994	0.0213015034199157	0.0094	0.02372	53386	77258	58749.13
3627721	chr16	rs34621967	13370540	T	C	0.678	0.674	0.992	0.0125015292229252	0.0092	0.1767	53386	77258	58749.13
3633534	chr16	rs2866324	13370842	T	C	0.899	0.899	0.992	0.0101978249764461	0.0143	0.4777	53386	77258	58749.13
3653078	chr16	rs7187663	13371163	A	T	0.124	0.123	0.951	0.0161980995687726	0.0134	0.2256	53386	77258	58749.13
3637516	chr16	rs11860101	13371220	A	T	0.704	0.701	0.994	0.0209979909956055	0.0094	0.02603	53386	77258	58749.13
3628184	chr16	rs62027636	13371488	G	C	0.705	0.702	0.993	0.0205964297986501	0.0094	0.02864	53386	77258	58749.13
3650876	chr16	rs11646840	13371783	G	A	0.482	0.476	0.995	0.0239996896478807	0.0086	0.005335	53386	77258	58749.13
3651610	chr16	rs2106778	13374593	T	C	0.38	0.373	0.996	0.0307037775750057	0.0089	0.0005466	53386	77258	58749.13
3642964	chr16	rs2106777	13374762	T	C	0.381	0.374	0.995	0.0304031059110447	0.0089	0.0006118	53386	77258	58749.13
3632517	chr16	rs73509242	13375372	A	G	0.95	0.952	0.943	-0.0032954239497972	0.0205	0.8737	53386	77258	58749.13
3634019	chr16	rs62027637	13375820	A	G	0.899	0.898	0.989	0.0111970780932162	0.0143	0.4354	53386	77258	58749.13
3642966	chr16	rs78896404	13375994	T	C	0.899	0.899	0.989	0.0105046326450854	0.0144	0.4661	53386	77258	58749.13
3636029	chr16	rs9930759	13377411	C	A	0.702	0.7	0.961	0.0126990249774084	0.0096	0.1846	53386	77258	58749.13
3645647	chr16	rs7186399	13377546	T	A	0.38	0.372	0.992	0.0327962744150825	0.0089	0.0002314	53386	77258	58749.13
3634704	chr16	rs2819702	13378289	G	A	0.394	0.387	0.986	0.0323026073786261	0.0089	0.000266	53386	77258	58749.13
3641863	chr16	rs2521798	13380593	A	G	0.809	0.806	0.989	0.0218006299588528	0.011	0.04674	53386	77258	58749.13
3624624	chr16	rs13333706	13382199	G	T	0.688	0.685	0.981	0.0109003744682883	0.0093	0.2454	53386	77258	58749.13
3629739	chr16	rs2819701	13382549	G	A	0.814	0.812	0.986	0.025297307774162	0.0111	0.02245	53386	77258	58749.13
3645916	chr16	rs11641476	13383213	T	C	0.68	0.676	0.98	0.0133011462391285	0.0093	0.1535	53386	77258	58749.13
3637560	chr16	rs7185853	13383450	A	G	0.127	0.127	0.943	0.0176041339483571	0.0133	0.1858	53386	77258	58749.13
3640867	chr16	rs67735303	13383507	C	G	0.809	0.807	0.984	0.0227981362759783	0.011	0.03806	53386	77258	58749.13
3651421	chr16	rs28703206	13384846	G	A	0.394	0.388	0.984	0.031799009548949	0.0089	0.000327	53386	77258	58749.13
3635187	chr16	rs12444369	13387482	C	G	0.895	0.893	0.978	0.0156961681063242	0.0141	0.2658	53386	77258	58749.13
3634672	chr16	rs6498404	13387776	G	A	0.395	0.389	0.984	0.031799009548949	0.0089	0.0003268	53386	77258	58749.13
3629997	chr16	rs729876	13388778	T	C	0.806	0.803	0.978	0.0221038989069263	0.0109	0.04352	53386	77258	58749.13
3651915	chr16	rs4999991	13391917	T	C	0.821	0.82	0.983	0.0301993737308422	0.0113	0.007406	53386	77258	58749.13
3624572	chr16	rs9888948	13392581	C	T	0.678	0.673	0.994	0.0140015196358136	0.0092	0.1271	53386	77258	58749.13
3641583	chr16	rs2214252	13393603	C	G	0.876	0.876	0.983	-0.004198802647333	0.0132	0.752	53386	77258	58749.13
3648656	chr16	rs2903252	13394773	C	T	0.679	0.674	0.994	0.0141987193998129	0.0092	0.1228	53386	77258	58749.13
3646408	chr16	rs886244	13395230	C	T	0.679	0.674	0.995	0.0142973047008244	0.0092	0.1213	53386	77258	58749.13
3634193	chr16	rs9940247	13396492	G	C	0.525	0.52	0.994	0.0171029078996623	0.0086	0.04691	53386	77258	58749.13
3644666	chr16	rs2819699	13397881	A	T	0.372	0.365	0.995	0.0338988850054592	0.0089	0.0001446	53386	77258	58749.13
3632995	chr16	rs2819700	13397934	A	G	0.345	0.338	1.0	0.0389033551082361	0.009	1.69e-05	53386	77258	58749.13
3626551	chr16	rs9921426	13398302	A	G	0.82	0.818	0.988	0.0301023438164435	0.0112	0.007394	53386	77258	58749.13
3645318	chr16	rs4781444	13398335	G	A	0.679	0.674	0.996	0.0146028573839336	0.0092	0.1112	53386	77258	58749.13
3638150	chr16	rs9926383	13399316	T	A	0.678	0.673	0.997	0.0147014028528927	0.0092	0.109	53386	77258	58749.13
3632441	chr16	rs2819693	13399322	A	C	0.344	0.337	0.999	0.0389995348490096	0.0091	1.647e-05	53386	77258	58749.13
3631542	chr16	rs8047600	13399555	C	A	0.679	0.674	0.997	0.0143958802837323	0.0092	0.1175	53386	77258	58749.13
3648249	chr16	rs929222	13399818	G	C	0.344	0.337	0.998	0.0389995348490096	0.0091	1.639e-05	53386	77258	58749.13
3626051	chr16	rs11075188	13400726	G	A	0.554	0.548	0.995	0.0139029051689914	0.0087	0.1094	53386	77258	58749.13
3652918	chr16	rs4780517	13401018	A	G	0.551	0.545	0.994	0.0135971385060249	0.0087	0.1157	53386	77258	58749.13
3644791	chr16	rs11648837	13401609	G	A	0.678	0.673	0.997	0.0142973047008244	0.0092	0.1187	53386	77258	58749.13
3638093	chr16	rs12923857	13401783	T	C	0.678	0.673	0.998	0.014504302202808	0.0092	0.1144	53386	77258	58749.13
3648118	chr16	rs12443738	13402339	G	T	0.876	0.875	0.991	0.0013990209137074	0.0131	0.9132	53386	77258	58749.13
3648257	chr16	rs4781446	13403946	T	A	0.877	0.876	0.989	0.0014988761237359	0.0131	0.9079	53386	77258	58749.13
3651174	chr16	rs62027641	13405302	G	A	0.877	0.876	0.99	0.0016985566355815	0.0131	0.8987	53386	77258	58749.13
3644110	chr16	rs28695940	13406838	C	T	0.877	0.876	0.99	0.0028958031120254	0.0131	0.8223	53386	77258	58749.13
3629331	chr16	rs35029439	13407614	G	T	0.788	0.793	0.961	-0.0390007373497326	0.0108	0.000286	53386	77258	58749.13
3634695	chr16	rs176077	13407712	C	T	0.476	0.481	0.997	-0.0176040459483609	0.0086	0.04102	53386	77258	58749.13
3650090	chr16	rs1634292	13408340	T	A	0.477	0.482	0.995	-0.0177974390305806	0.0086	0.03891	53386	77258	58749.13
3625380	chr16	rs1634291	13408344	A	G	0.476	0.482	0.995	-0.0177974390305806	0.0086	0.03895	53386	77258	58749.13
3645321	chr16	rs176076	13408618	C	T	0.476	0.481	0.996	-0.017502275136142	0.0086	0.04268	53386	77258	58749.13
3641909	chr16	rs176075	13409884	G	A	0.477	0.482	0.995	-0.017502275136142	0.0086	0.04275	53386	77258	58749.13
3652838	chr16	rs176074	13410453	T	A	0.477	0.482	0.995	-0.0180010511095525	0.0086	0.03733	53386	77258	58749.13
3637684	chr16	rs176073	13410897	C	T	0.329	0.334	0.991	-0.0114047880634385	0.0092	0.2123	53386	77258	58749.13
3643462	chr16	rs2866325	13412486	G	A	0.606	0.61	0.972	-0.0095050300143049	0.0089	0.2872	53386	77258	58749.13
3647458	chr16	rs176072	13414307	G	A	0.655	0.661	0.993	-0.0390007373497326	0.0091	1.776e-05	53386	77258	58749.13
3628113	chr16	rs176071	13415218	A	C	0.518	0.52	0.99	-0.0140989243795016	0.0086	0.1037	53386	77258	58749.13
3624588	chr16	rs59381943	13415503	A	G	0.927	0.929	0.969	0.0143958802837323	0.0169	0.3952	53386	77258	58749.13
3648862	chr16	rs176070	13415882	T	G	0.328	0.333	0.989	-0.009797842480111	0.0092	0.2847	53386	77258	58749.13
3651004	chr16	rs6362	13416619	A	G	0.328	0.333	0.989	-0.0105049846451474	0.0092	0.2531	53386	77258	58749.13
3637088	chr16	rs12448203	13418588	G	T	0.884	0.884	0.983	0.0028958031120254	0.0135	0.8274	53386	77258	58749.13
3627940	chr16	rs11640195	13419890	G	A	0.658	0.663	0.987	-0.035596090043474	0.0091	9.775e-05	53386	77258	58749.13
3649693	chr16	rs58093903	13420147	T	C	0.882	0.882	0.98	0.0032048589489113	0.0135	0.8103	53386	77258	58749.13
3628572	chr16	rs12921163	13420579	G	A	0.328	0.333	0.984	-0.010302892995897	0.0092	0.2628	53386	77258	58749.13
3627641	chr16	rs12922570	13420717	C	T	0.329	0.333	0.984	-0.0106970095483354	0.0092	0.2462	53386	77258	58749.13
3631496	chr16	rs12927171	13420985	A	G	0.328	0.333	0.984	-0.0105959392134034	0.0092	0.2505	53386	77258	58749.13
3645504	chr16	rs12926625	13421017	C	T	0.655	0.661	0.988	-0.0380965452668448	0.0091	2.919e-05	53386	77258	58749.13
3627113	chr16	rs12927696	13421371	A	G	0.329	0.333	0.983	-0.0106970095483354	0.0092	0.2446	53386	77258	58749.13
3631110	chr16	rs62027645	13421432	T	C	0.328	0.333	0.983	-0.0105959392134034	0.0092	0.2492	53386	77258	58749.13
3642571	chr16	rs67505493	13423416	C	G	0.926	0.927	0.969	0.0115035793834154	0.0168	0.4949	53386	77258	58749.13
3652195	chr16	rs55671657	13424190	T	G	0.871	0.873	0.946	-0.0229002198863326	0.0132	0.0829	53386	77258	58749.13
3641497	chr16	rs1015431	13425208	C	A	0.52	0.523	0.979	-0.0145046862028817	0.0087	0.09537	53386	77258	58749.13
3651170	chr16	rs8061642	13426671	A	C	0.323	0.327	0.975	-0.0135007260538548	0.0093	0.1475	53386	77258	58749.13
3629988	chr16	rs16961706	13426832	C	G	0.927	0.929	0.97	0.0124027667170427	0.017	0.4658	53386	77258	58749.13
3653107	chr16	rs79244767	13427021	C	T	0.879	0.878	0.963	0.0020977980821461	0.0134	0.877	53386	77258	58749.13
3626883	chr16	rs16961707	13427022	A	G	0.805	0.806	0.969	0.0075017910703226	0.0111	0.4977	53386	77258	58749.13
3643600	chr16	rs16961710	13427451	C	T	0.927	0.929	0.97	0.0131037693769772	0.017	0.4408	53386	77258	58749.13
3646561	chr16	rs16961712	13427718	A	G	0.927	0.929	0.97	0.013202462677756	0.017	0.4361	53386	77258	58749.13
3635919	chr16	rs16961717	13429666	C	T	0.926	0.928	0.961	0.0108014536938559	0.0169	0.5242	53386	77258	58749.13
3638326	chr16	rs66484745	13429717	T	G	0.927	0.928	0.961	0.0115035793834154	0.0169	0.4981	53386	77258	58749.13
3651545	chr16	rs1988632	13431245	G	T	0.374	0.372	0.901	0.0133011462391285	0.0094	0.1545	53386	77258	58749.13
3635765	chr16	rs1988633	13431379	T	C	0.471	0.472	0.973	-0.0286978729475453	0.0087	0.001019	53386	77258	58749.13
3626418	chr16	rs62029871	13431956	G	A	0.915	0.916	0.986	0.005703702916678	0.0156	0.7123	53386	77258	58749.13
3629278	chr16	rs12446852	13432194	A	T	0.915	0.916	0.988	0.0055048206344449	0.0156	0.7214	53386	77258	58749.13
3646806	chr16	rs1002970	13432333	G	C	0.712	0.709	0.988	0.0289955368412525	0.0095	0.002306	53386	77258	58749.13
3628689	chr16	rs8044488	13432354	A	C	0.712	0.71	0.988	0.0291023874205329	0.0095	0.002251	53386	77258	58749.13
3633712	chr16	rs11075189	13432963	T	C	0.478	0.478	0.993	-0.0231048737150968	0.0086	0.007406	53386	77258	58749.13
3652138	chr16	rs11641205	13433129	G	A	0.478	0.479	0.992	-0.0229002198863326	0.0086	0.008073	53386	77258	58749.13
3625942	chr16	rs11646865	13433307	A	G	0.479	0.479	0.992	-0.0229002198863326	0.0086	0.008182	53386	77258	58749.13
3636664	chr16	rs16961749	13436812	T	C	0.712	0.71	0.99	0.0285971749776749	0.0095	0.002658	53386	77258	58749.13
3628883	chr16	rs2214188	13437483	A	G	0.915	0.916	0.991	0.0030952049073025	0.0155	0.8422	53386	77258	58749.13
3635964	chr16	rs12598965	13438488	A	G	0.477	0.477	0.991	-0.0239034240815591	0.0086	0.005704	53386	77258	58749.13
3641705	chr16	rs7189350	13438518	C	T	0.192	0.19	0.983	0.0004998750416509	0.011	0.9628	53386	77258	58749.13
3632651	chr16	rs965299	13438658	C	T	0.192	0.19	0.984	9.99950003332973e-05	0.011	0.9899	53386	77258	58749.13
3652060	chr16	rs7200108	13438884	T	C	0.886	0.889	0.989	0.0027960873020011	0.0137	0.8397	53386	77258	58749.13
3645650	chr16	rs2158016	13439150	T	G	0.192	0.19	0.984	0.0004998750416509	0.011	0.9654	53386	77258	58749.13
3630728	chr16	rs1987874	13439523	C	T	0.306	0.301	0.989	-0.0009004052431641	0.0094	0.9229	53386	77258	58749.13
3642054	chr16	rs79585316	13439620	T	C	0.917	0.918	0.993	0.0049974917102918	0.0158	0.7495	53386	77258	58749.13
3639992	chr16	rs77274126	13439714	T	C	0.917	0.918	0.992	0.0051964749068174	0.0158	0.7411	53386	77258	58749.13
3642428	chr16	rs1118517	13439768	T	G	0.192	0.19	0.985	0.0006997551142732	0.011	0.9463	53386	77258	58749.13
3636890	chr16	rs4781448	13440276	C	G	0.192	0.19	0.985	-0.0004000800213396	0.011	0.9687	53386	77258	58749.13
3652337	chr16	rs17262864	13440384	G	A	0.917	0.919	0.993	0.0034041991335623	0.0158	0.8296	53386	77258	58749.13
3641071	chr16	rs62029872	13440571	C	A	0.918	0.919	0.993	0.004101577021075	0.0158	0.7972	53386	77258	58749.13
3632722	chr16	rs6498406	13440670	G	A	0.192	0.19	0.986	9.99950003332973e-05	0.011	0.9935	53386	77258	58749.13
3633173	chr16	rs62029873	13441340	G	A	0.918	0.919	0.993	0.004101577021075	0.0158	0.7946	53386	77258	58749.13
3646713	chr16	rs2188739	13441841	C	G	0.207	0.205	0.987	-0.0014009809156281	0.0107	0.8991	53386	77258	58749.13
3632635	chr16	rs2188738	13441954	C	T	0.192	0.19	0.987	0.0002999550089979	0.011	0.9765	53386	77258	58749.13
3643911	chr16	rs17177820	13442893	G	T	0.918	0.919	0.993	0.0047984689115734	0.0158	0.7624	53386	77258	58749.13
3638348	chr16	rs2188737	13442975	C	T	0.191	0.189	0.988	-0.000200020002667	0.011	0.9833	53386	77258	58749.13
3636991	chr16	rs12448427	13443059	C	T	0.812	0.81	0.961	-0.008395140788382	0.0112	0.4523	53386	77258	58749.13
3650890	chr16	rs721304	13443724	C	G	0.221	0.217	0.99	0.0022973590486834	0.0104	0.8256	53386	77258	58749.13
3627465	chr16	rs739590	13444962	T	A	0.918	0.919	0.994	0.0044998604248922	0.0158	0.7737	53386	77258	58749.13
3633939	chr16	rs739589	13444998	A	C	0.917	0.919	0.994	0.0038027603329278	0.0158	0.8076	53386	77258	58749.13
3633681	chr16	rs7189733	13445648	A	C	0.203	0.201	0.991	-0.0003000450090019	0.0107	0.9793	53386	77258	58749.13
3627697	chr16	rs7194816	13445751	T	C	0.189	0.186	0.99	0.0016985566355815	0.0111	0.8799	53386	77258	58749.13
3644963	chr16	rs7199651	13445883	T	G	0.204	0.201	0.991	-0.000200020002667	0.0107	0.9869	53386	77258	58749.13
3639961	chr16	rs7199849	13446009	T	G	0.204	0.201	0.989	0.0056042667198317	0.0107	0.5994	53386	77258	58749.13
3646761	chr16	rs7199161	13446931	G	A	0.302	0.297	0.991	-0.0001000050003333	0.0094	0.9949	53386	77258	58749.13
3644786	chr16	rs62029874	13447219	G	A	0.918	0.919	0.994	0.0045994064948955	0.0158	0.7725	53386	77258	58749.13
3629398	chr16	rs28798247	13447340	T	C	0.189	0.187	0.99	0.0024968801985871	0.011	0.8227	53386	77258	58749.13
3646717	chr16	rs12934312	13449754	G	T	0.969	0.97	0.978	-0.0615988462189574	0.0253	0.01491	53386	77258	58749.13
3624977	chr16	rs12934317	13449766	G	C	0.954	0.956	0.984	-0.0315009870620622	0.021	0.1328	53386	77258	58749.13
3627848	chr16	rs182324463	13450119	G	T	0.92	0.921	0.995	0.0034041991335623	0.016	0.8308	53386	77258	58749.13
3645179	chr16	rs113166688	13450707	T	C	0.349	0.342	0.989	0.0111970780932162	0.0091	0.2185	53386	77258	58749.13
3640033	chr16	rs57700676	13450902	G	A	0.92	0.921	0.995	0.0043007385516922	0.016	0.7874	53386	77258	58749.13
3630726	chr16	rs60977981	13450939	G	A	0.92	0.921	0.995	0.0026963615477425	0.0159	0.8635	53386	77258	58749.13
3635248	chr16	rs74010962	13452336	C	A	0.809	0.807	0.962	-0.0073972926304747	0.0111	0.5072	53386	77258	58749.13
3642530	chr16	rs9745380	13452681	T	C	0.192	0.189	0.994	0.0029955089797983	0.011	0.7836	53386	77258	58749.13
3641330	chr16	rs756981	13453438	A	G	0.193	0.19	0.995	0.0028958031120254	0.0109	0.792	53386	77258	58749.13
3637754	chr16	rs62029878	13454138	C	T	0.92	0.921	0.997	0.0043007385516922	0.016	0.7896	53386	77258	58749.13
3636297	chr16	rs62029879	13454962	C	T	0.92	0.921	0.997	0.0029955089797983	0.0159	0.8494	53386	77258	58749.13
3639557	chr16	rs2866327	13455860	A	G	0.192	0.19	0.996	0.0022973590486834	0.0109	0.8347	53386	77258	58749.13
3645203	chr16	rs4781450	13456644	G	A	0.244	0.24	0.999	0.0117012723076411	0.01	0.2454	53386	77258	58749.13
3628252	chr16	rs9933204	13456969	A	G	0.273	0.27	0.998	-0.0008003201707691	0.0097	0.9355	53386	77258	58749.13
3630533	chr16	rs8043808	13457145	G	A	0.273	0.27	0.999	-0.0010005003335835	0.0097	0.9148	53386	77258	58749.13
3642386	chr16	rs8045880	13457223	A	G	0.273	0.27	0.999	-0.001100605444033	0.0097	0.9131	53386	77258	58749.13
3645040	chr16	rs1858993	13457439	G	A	0.273	0.27	0.999	-0.0010005003335835	0.0097	0.92	53386	77258	58749.13
3651842	chr16	rs1858992	13457674	C	T	0.523	0.521	0.993	-0.0158042315449673	0.0086	0.0681	53386	77258	58749.13
3651593	chr16	rs1018891	13457714	G	A	0.193	0.19	0.997	0.0017983819413794	0.0109	0.8706	53386	77258	58749.13
3634748	chr16	rs28372154	13457732	C	T	0.953	0.955	1.0	-0.0316041926269978	0.0205	0.1235	53386	77258	58749.13
3648284	chr16	rs16961800	13458449	A	G	0.953	0.955	0.999	-0.0325955083699338	0.0205	0.1124	53386	77258	58749.13
3626801	chr16	rs16961803	13458597	C	T	0.92	0.921	0.998	0.0035038543266769	0.0159	0.8241	53386	77258	58749.13
3633727	chr16	rs7203476	13458761	G	A	0.953	0.955	1.0	-0.0319964709431669	0.0205	0.1186	53386	77258	58749.13
3649906	chr16	rs7500393	13460425	T	C	0.192	0.19	0.997	0.0011992805754821	0.0109	0.9098	53386	77258	58749.13
3644039	chr16	rs7499377	13460498	G	A	0.889	0.891	0.995	-0.0117993392160431	0.0138	0.3931	53386	77258	58749.13
3652926	chr16	rs7499665	13460573	A	G	0.192	0.19	0.997	0.0012991557316201	0.0109	0.9025	53386	77258	58749.13
3639651	chr16	rs4488432	13460598	G	A	0.193	0.19	0.997	0.0022973590486834	0.0109	0.836	53386	77258	58749.13
3641399	chr16	rs76034422	13461218	G	A	0.939	0.941	0.929	-0.0349020520092649	0.0188	0.0637	53386	77258	58749.13
3641692	chr16	rs2903303	13461760	T	A	0.193	0.19	0.998	0.0012991557316201	0.0109	0.9025	53386	77258	58749.13
3645158	chr16	rs2866471	13461880	A	G	0.193	0.19	0.997	0.0023971245997214	0.0109	0.8288	53386	77258	58749.13
3638482	chr16	rs4781452	13462249	A	G	0.886	0.889	0.994	-0.0145960053074092	0.0137	0.2836	53386	77258	58749.13
3628261	chr16	rs9932946	13462671	A	G	0.193	0.191	0.998	0.0017983819413794	0.0109	0.8661	53386	77258	58749.13
3633029	chr16	rs1557722	13463508	C	T	0.193	0.191	0.998	0.001598721363697	0.0109	0.8803	53386	77258	58749.13
3626453	chr16	rs8053751	13464115	G	A	0.492	0.492	0.996	-0.0201006717070029	0.0086	0.01945	53386	77258	58749.13
3636359	chr16	rs2023769	13464158	T	C	0.193	0.191	0.999	0.0007996801705642	0.0109	0.9411	53386	77258	58749.13
3625583	chr16	rs2023768	13464233	G	A	0.208	0.205	0.994	0.0053954185169075	0.0106	0.6087	53386	77258	58749.13
3649290	chr16	rs886218	13464491	T	C	0.193	0.19	0.999	0.0011992805754821	0.0109	0.9131	53386	77258	58749.13
3632602	chr16	rs1468172	13465024	T	G	0.192	0.19	0.998	0.0012991557316201	0.0109	0.9049	53386	77258	58749.13
3647807	chr16	rs57217889	13465302	T	G	0.92	0.921	0.996	0.0061013488579762	0.016	0.7031	53386	77258	58749.13
3626681	chr16	rs1468171	13466323	C	T	0.209	0.205	0.994	0.005703702916678	0.0106	0.5904	53386	77258	58749.13
3642552	chr16	rs16961829	13466481	G	C	0.92	0.921	0.996	0.0058031292269501	0.016	0.7155	53386	77258	58749.13
3632084	chr16	rs78711479	13467079	T	A	0.937	0.939	0.95	-0.0174005146801673	0.0182	0.3405	53386	77258	58749.13
3653047	chr16	rs2051741	13467320	G	A	0.193	0.19	0.998	0.0014988761237359	0.0109	0.8906	53386	77258	58749.13
3626787	chr16	rs62029901	13467492	G	A	0.757	0.755	0.987	0.0235016597850914	0.0101	0.01927	53386	77258	58749.13
3647013	chr16	rs2051740	13467567	G	A	0.484	0.48	0.989	-0.0120017335415971	0.0087	0.1679	53386	77258	58749.13
3632091	chr16	rs2051739	13467572	T	C	0.193	0.19	0.997	0.001598721363697	0.0109	0.8852	53386	77258	58749.13
3639810	chr16	rs2051738	13467705	T	C	0.677	0.675	0.976	-0.0073972926304747	0.0093	0.4263	53386	77258	58749.13
3651420	chr16	rs61538414	13468890	G	A	0.888	0.89	0.992	-0.0135007260538548	0.0138	0.3271	53386	77258	58749.13
3637657	chr16	rs77225405	13469465	C	T	0.97	0.97	0.993	-0.0546990875223834	0.0253	0.03042	53386	77258	58749.13
3628023	chr16	rs8057366	13469800	G	A	0.209	0.205	0.992	0.0050969882578437	0.0106	0.6341	53386	77258	58749.13
3631155	chr16	rs72771624	13469804	C	A	0.97	0.97	0.992	-0.056496280157669	0.0253	0.02581	53386	77258	58749.13
3642640	chr16	rs8058849	13469947	C	G	0.209	0.205	0.992	0.0049974917102918	0.0107	0.6402	53386	77258	58749.13
3645086	chr16	rs59230991	13470661	C	T	0.89	0.892	0.989	-0.0111013930711739	0.0139	0.4244	53386	77258	58749.13
3643296	chr16	rs6498408	13471751	G	A	0.225	0.22	0.991	0.0026963615477425	0.0104	0.7962	53386	77258	58749.13
3628945	chr16	rs7191416	13471817	A	G	0.193	0.191	0.995	0.0007996801705642	0.0109	0.9387	53386	77258	58749.13
3640056	chr16	rs3803619	13473214	C	A	0.208	0.205	0.991	0.0046989426564652	0.0107	0.6581	53386	77258	58749.13
3628295	chr16	rs2106678	13474629	T	C	0.208	0.205	0.99	0.0030952049073025	0.0107	0.7701	53386	77258	58749.13
3650516	chr16	rs2158017	13474668	T	C	0.319	0.313	0.991	0.0071047017299317	0.0093	0.4482	53386	77258	58749.13
3641502	chr16	rs4781453	13475051	G	C	0.889	0.891	0.989	-0.0114047880634385	0.0139	0.4091	53386	77258	58749.13
3638552	chr16	rs9796850	13476360	C	A	0.889	0.891	0.988	-0.0117993392160431	0.0139	0.3963	53386	77258	58749.13
3640610	chr16	rs7195951	13476656	A	G	0.335	0.329	0.991	0.004201162744548	0.0092	0.6497	53386	77258	58749.13
3632365	chr16	rs12446115	13477763	C	T	0.92	0.921	0.991	0.004101577021075	0.016	0.7975	53386	77258	58749.13
3652854	chr16	rs34533306	13477801	C	T	0.523	0.521	0.989	-0.0201006717070029	0.0087	0.02016	53386	77258	58749.13
3635396	chr16	rs12325165	13478331	A	G	0.193	0.191	0.993	-0.0016012813669738	0.0109	0.8813	53386	77258	58749.13
3644952	chr16	rs13337653	13478441	G	T	0.224	0.22	0.99	-0.0005001250416822	0.0104	0.9636	53386	77258	58749.13
3645011	chr16	rs58374387	13479077	G	A	0.889	0.891	0.987	-0.0122041688389067	0.0138	0.3791	53386	77258	58749.13
3647509	chr16	rs57943959	13479096	T	G	0.92	0.921	0.991	0.003902375817241	0.016	0.8088	53386	77258	58749.13
3644262	chr16	rs8045427	13479804	A	C	0.208	0.204	0.99	0.001598721363697	0.0107	0.8788	53386	77258	58749.13
3632620	chr16	rs62028634	13480136	C	T	0.889	0.891	0.988	-0.0120017335415971	0.0138	0.3873	53386	77258	58749.13
3636158	chr16	rs13335881	13480322	A	C	0.208	0.205	0.989	0.0020977980821461	0.0107	0.8442	53386	77258	58749.13
3640845	chr16	rs8044617	13480443	G	A	0.193	0.191	0.993	-0.001300845733048	0.0109	0.9022	53386	77258	58749.13
3647765	chr16	rs7192008	13481597	G	A	0.208	0.205	0.989	0.0021975835434872	0.0107	0.8358	53386	77258	58749.13
3631741	chr16	rs4781454	13481635	A	G	0.193	0.191	0.993	-0.001501126126267	0.0109	0.8896	53386	77258	58749.13
3638498	chr16	rs4781455	13481915	G	C	0.193	0.191	0.993	-0.001501126126267	0.0109	0.89	53386	77258	58749.13
3647205	chr16	rs72771636	13482900	G	T	0.97	0.97	0.987	-0.0517986852338873	0.0254	0.04125	53386	77258	58749.13
3631471	chr16	rs2078954	13483125	C	T	0.195	0.193	0.994	-0.0019018072895963	0.0109	0.8629	53386	77258	58749.13
3647406	chr16	rs7204032	13483132	G	C	0.921	0.922	0.99	0.0035038543266769	0.0162	0.8307	53386	77258	58749.13
3629723	chr16	rs2007923	13483480	T	C	0.195	0.193	0.994	-0.002002002670673	0.0109	0.8578	53386	77258	58749.13
3647738	chr16	rs1557721	13483836	T	C	0.208	0.204	0.99	0.0018981972830802	0.0107	0.8598	53386	77258	58749.13
3630938	chr16	rs1158860	13484323	T	C	0.208	0.205	0.99	0.001998002662673	0.0107	0.8513	53386	77258	58749.13
3631847	chr16	rs6498410	13484822	A	G	0.192	0.19	0.993	-0.0018016219466282	0.0109	0.8694	53386	77258	58749.13
3634566	chr16	rs4781456	13484959	G	A	0.526	0.524	0.991	-0.0187955345843259	0.0087	0.0294	53386	77258	58749.13
3632858	chr16	rs4781457	13485008	A	G	0.193	0.191	0.993	-0.0016012813669738	0.0109	0.885	53386	77258	58749.13
3633766	chr16	rs72771642	13485252	A	T	0.968	0.969	0.986	-0.0564010536507698	0.0249	0.02356	53386	77258	58749.13
3646267	chr16	rs72771643	13485358	A	C	0.968	0.969	0.985	-0.057194885093252	0.0249	0.02175	53386	77258	58749.13
3650029	chr16	rs72771644	13487310	A	G	0.968	0.969	0.985	-0.0587950465105055	0.0249	0.01834	53386	77258	58749.13
3636887	chr16	rs72771646	13487562	G	C	0.969	0.97	0.987	-0.0517986852338873	0.0253	0.041	53386	77258	58749.13
3629390	chr16	rs11640680	13487752	C	G	0.684	0.682	0.987	0.0244974716003874	0.0093	0.008256	53386	77258	58749.13
3650928	chr16	rs4781458	13489119	A	G	0.508	0.51	0.999	-0.0256050287153947	0.0086	0.002955	53386	77258	58749.13
3648369	chr16	rs1989863	13489223	C	T	0.507	0.508	0.995	-0.0220002402796674	0.0086	0.01058	53386	77258	58749.13
3643148	chr16	rs11862742	13489399	A	G	0.747	0.743	0.997	0.0361969153118182	0.0099	0.000241	53386	77258	58749.13
3627686	chr16	rs734826	13490380	A	C	0.401	0.403	0.98	-0.0018016219466282	0.0088	0.8417	53386	77258	58749.13
3626722	chr16	rs8049989	13490857	A	C	0.134	0.134	0.958	0.004201162744548	0.0129	0.7443	53386	77258	58749.13
3626401	chr16	rs72771649	13490973	C	G	0.968	0.969	0.971	-0.0428031223253094	0.0249	0.08531	53386	77258	58749.13
3646951	chr16	rs9925642	13491604	C	T	0.674	0.675	0.977	0.0217027816432335	0.0093	0.01985	53386	77258	58749.13
3647077	chr16	rs12448497	13492184	A	G	0.674	0.675	0.979	0.0213993910058902	0.0093	0.02114	53386	77258	58749.13
3648248	chr16	rs7202105	13492942	G	C	0.674	0.675	0.978	0.0219962978718961	0.0093	0.01796	53386	77258	58749.13
3647659	chr16	rs9930694	13493513	G	A	0.355	0.355	0.971	0.0209979909956055	0.0091	0.02139	53386	77258	58749.13
3638920	chr16	rs4781459	13494120	A	C	0.386	0.392	0.958	-0.0145046862028817	0.009	0.1071	53386	77258	58749.13
3640855	chr16	rs57174503	13494128	A	G	0.969	0.969	0.95	-0.0267958227871631	0.0255	0.2937	53386	77258	58749.13
3648993	chr16	rs4781460	13494176	C	T	0.293	0.297	0.983	-0.0194988734340555	0.0095	0.03971	53386	77258	58749.13
3649648	chr16	rs4781461	13494341	A	G	0.289	0.292	0.985	-0.0189993500097828	0.0095	0.04578	53386	77258	58749.13
3642834	chr16	rs11641181	13494541	A	G	0.804	0.806	0.978	-0.0316041926269978	0.011	0.004021	53386	77258	58749.13
3635510	chr16	rs4781462	13494552	T	G	0.707	0.714	0.98	-0.007095110875924	0.0096	0.4587	53386	77258	58749.13
3632891	chr16	rs4781463	13495204	G	A	0.288	0.291	0.987	-0.0187038311937836	0.0095	0.04971	53386	77258	58749.13
3639276	chr16	rs4781464	13495244	T	C	0.703	0.71	0.979	-0.0076995657264405	0.0095	0.4213	53386	77258	58749.13
3647163	chr16	rs4781465	13495484	C	T	0.9	0.904	0.962	-0.0032954239497972	0.0148	0.825	53386	77258	58749.13
3639983	chr16	rs4781466	13495489	G	A	0.9	0.904	0.962	-0.0031950988965408	0.0148	0.8281	53386	77258	58749.13
3624364	chr16	rs74445379	13496586	G	A	0.9	0.903	0.964	-0.0029042131473898	0.0147	0.8444	53386	77258	58749.13
3624474	chr16	rs9922017	13496909	C	T	0.821	0.825	0.971	-0.0138048499765589	0.0114	0.227	53386	77258	58749.13
3635654	chr16	rs8044236	13499456	G	T	0.381	0.381	0.978	-0.0166986496230515	0.009	0.06269	53386	77258	58749.13
3639148	chr16	rs11641902	13499662	T	C	0.808	0.812	0.972	-0.0153979421800967	0.0111	0.1668	53386	77258	58749.13
3651225	chr16	rs4781467	13502876	G	A	0.705	0.712	0.978	-0.0073972926304747	0.0096	0.4412	53386	77258	58749.13
3644824	chr16	rs7193022	13503795	G	A	0.708	0.716	0.977	-0.0075987978753305	0.0096	0.426	53386	77258	58749.13
3626226	chr16	rs4781468	13504208	C	A	0.814	0.818	0.973	-0.0144032303107437	0.0112	0.1998	53386	77258	58749.13
3647334	chr16	rs56153775	13506307	G	A	0.759	0.753	0.973	0.0082954970241069	0.0101	0.4151	53386	77258	58749.13
3631549	chr16	rs11075193	13507760	C	A	0.833	0.834	0.97	-0.0263953113595316	0.0117	0.0241	53386	77258	58749.13
3632733	chr16	rs8050603	13509129	G	A	0.262	0.266	0.991	-0.0222967349986103	0.0098	0.02264	53386	77258	58749.13
3626703	chr16	rs8051964	13509199	C	A	0.266	0.27	0.992	-0.0235040691879941	0.0097	0.01588	53386	77258	58749.13
3636381	chr16	rs8052750	13509331	A	G	0.264	0.269	0.993	-0.0235962138551867	0.0097	0.01567	53386	77258	58749.13
3644526	chr16	rs8052894	13509385	A	G	0.265	0.269	0.993	-0.0231969816042026	0.0097	0.01739	53386	77258	58749.13
3639564	chr16	rs9937131	13509644	A	C	0.287	0.291	0.992	-0.0193969096107316	0.0095	0.04154	53386	77258	58749.13
3626024	chr16	rs9926098	13509726	G	A	0.288	0.292	0.993	-0.0182047046548463	0.0095	0.05525	53386	77258	58749.13
3632115	chr16	rs12597730	13510493	C	T	0.287	0.291	0.992	-0.0178992398878318	0.0095	0.05972	53386	77258	58749.13
3645570	chr16	rs12597734	13510511	C	T	0.287	0.291	0.992	-0.0177974390305806	0.0095	0.06149	53386	77258	58749.13
3652177	chr16	rs9921892	13510821	A	C	0.283	0.287	0.993	-0.0170952954286372	0.0095	0.07308	53386	77258	58749.13
3651692	chr16	rs78865075	13511052	C	T	0.911	0.915	0.968	0.0005998200719675	0.0155	0.9711	53386	77258	58749.13
3637639	chr16	rs12598351	13511369	C	G	0.808	0.811	0.972	-0.0154994990469515	0.0111	0.1627	53386	77258	58749.13
3634205	chr16	rs12596589	13511372	T	C	0.808	0.811	0.972	-0.0154994990469515	0.0111	0.1627	53386	77258	58749.13
3636476	chr16	rs1468173	13511785	G	T	0.287	0.29	0.996	-0.0182047046548463	0.0095	0.05532	53386	77258	58749.13
3629471	chr16	rs8049029	13512311	C	G	0.287	0.291	0.996	-0.0182047046548463	0.0095	0.05443	53386	77258	58749.13
3626948	chr16	rs80041025	13512496	T	G	0.806	0.81	0.979	-0.0136020904182857	0.011	0.2174	53386	77258	58749.13
3650541	chr16	rs2866474	13513064	T	C	0.262	0.267	0.998	-0.0217038334437866	0.0097	0.02625	53386	77258	58749.13
3633556	chr16	rs2866475	13513346	A	G	0.286	0.289	0.997	-0.017502275136142	0.0095	0.0649	53386	77258	58749.13
3640112	chr16	rs4780519	13513518	G	A	0.286	0.289	0.997	-0.0170952954286372	0.0095	0.07154	53386	77258	58749.13
3629892	chr16	rs11649219	13513784	C	T	0.285	0.289	0.997	-0.0171970248285215	0.0095	0.07065	53386	77258	58749.13
3636210	chr16	rs11645327	13513895	T	G	0.285	0.289	0.997	-0.0171970248285215	0.0095	0.07055	53386	77258	58749.13
3639705	chr16	rs71390339	13514033	G	A	0.83	0.831	0.972	-0.0274020297483382	0.0116	0.01834	53386	77258	58749.13
3638171	chr16	rs2903304	13514305	T	G	0.286	0.289	0.998	-0.0170037478161859	0.0095	0.07322	53386	77258	58749.13
3629622	chr16	rs7204469	13514772	A	G	0.262	0.267	0.999	-0.0217038334437866	0.0097	0.02612	53386	77258	58749.13
3643274	chr16	rs7191159	13514838	T	G	0.262	0.267	0.999	-0.0217958123704574	0.0097	0.02516	53386	77258	58749.13
3644497	chr16	rs7191163	13514848	T	C	0.262	0.267	0.999	-0.0212951405401588	0.0097	0.02857	53386	77258	58749.13
3641809	chr16	rs4781469	13514930	T	C	0.263	0.267	0.999	-0.0216016445577609	0.0097	0.02633	53386	77258	58749.13
3627238	chr16	rs4781470	13515131	C	T	0.262	0.267	0.999	-0.0214994661132367	0.0097	0.02721	53386	77258	58749.13
3635517	chr16	rs11075194	13515170	A	G	0.56	0.557	0.989	-0.0122041688389067	0.0087	0.1622	53386	77258	58749.13
3624689	chr16	rs12447729	13515399	T	C	0.262	0.267	0.999	-0.0214994661132367	0.0097	0.02718	53386	77258	58749.13
3632195	chr16	rs12447179	13515471	A	G	0.262	0.267	0.999	-0.0212951405401588	0.0097	0.02833	53386	77258	58749.13
3629647	chr16	rs2866476	13515907	C	G	0.267	0.271	0.996	-0.0203047533403643	0.0097	0.03668	53386	77258	58749.13
3643685	chr16	rs2866477	13515921	A	G	0.264	0.268	0.999	-0.021203207651103	0.0097	0.02904	53386	77258	58749.13
3640596	chr16	rs2866478	13516003	C	A	0.264	0.268	1.0	-0.0214994661132367	0.0097	0.02702	53386	77258	58749.13
3645363	chr16	rs2903305	13516074	A	G	0.264	0.268	1.0	-0.0212951405401588	0.0097	0.02792	53386	77258	58749.13
3651897	chr16	rs2018463	13516317	G	C	0.264	0.268	1.0	-0.0214994661132367	0.0097	0.02663	53386	77258	58749.13
3645430	chr16	rs973463	13516605	A	C	0.264	0.269	0.999	-0.0212951405401588	0.0097	0.02816	53386	77258	58749.13
3630407	chr16	rs13332161	13516748	G	A	0.8	0.804	0.993	-0.0132980281439898	0.0108	0.2201	53386	77258	58749.13
3647655	chr16	rs11647297	13517823	C	A	0.288	0.292	0.998	-0.0168003386783461	0.0095	0.07574	53386	77258	58749.13
3630721	chr16	rs11647304	13517876	C	G	0.288	0.291	0.998	-0.0168003386783461	0.0095	0.0756	53386	77258	58749.13
3626297	chr16	rs2188742	13519297	T	C	0.741	0.738	0.984	0.0026963615477425	0.0099	0.7805	53386	77258	58749.13
3631383	chr16	rs9989390	13519637	A	C	0.603	0.602	0.992	-0.0152050125429676	0.0088	0.08479	53386	77258	58749.13
3628993	chr16	rs2866479	13519665	C	T	0.287	0.291	0.998	-0.0177974390305806	0.0095	0.0599	53386	77258	58749.13
3624554	chr16	rs11075195	13520243	A	T	0.288	0.291	0.998	-0.0174005146801673	0.0095	0.06617	53386	77258	58749.13
3651086	chr16	rs11075196	13520335	T	C	0.681	0.685	0.992	-0.0006001800720324	0.0093	0.9453	53386	77258	58749.13
3648934	chr16	rs7191205	13521016	A	T	0.265	0.269	0.998	-0.0218980211012161	0.0097	0.02423	53386	77258	58749.13
3634504	chr16	rs4781471	13521319	A	G	0.788	0.791	0.995	-0.0071958279818024	0.0106	0.4953	53386	77258	58749.13
3645562	chr16	rs9989415	13521452	A	G	0.607	0.607	0.995	-0.0162005226717083	0.0088	0.06632	53386	77258	58749.13
3638381	chr16	rs2866480	13521920	G	A	0.288	0.291	0.998	-0.017502275136142	0.0095	0.06475	53386	77258	58749.13
3646881	chr16	rs4781472	13521970	A	G	0.907	0.908	0.993	0.0086028888072678	0.0149	0.5631	53386	77258	58749.13
3636806	chr16	rs17179855	13522282	G	C	0.607	0.607	0.995	-0.0162005226717083	0.0088	0.06567	53386	77258	58749.13
3637494	chr16	rs9921108	13523134	A	T	0.696	0.699	0.992	-0.0016012813669738	0.0094	0.8607	53386	77258	58749.13
3643681	chr16	rs2097696	13523450	A	G	0.265	0.269	0.998	-0.0217038334437866	0.0097	0.02528	53386	77258	58749.13
3631111	chr16	rs12935245	13523733	G	A	0.584	0.584	0.996	-0.0185000759845861	0.0087	0.0345	53386	77258	58749.13
3625511	chr16	rs73519196	13523798	G	A	0.907	0.908	0.992	0.0068961666878413	0.0149	0.6457	53386	77258	58749.13
3640068	chr16	rs13336109	13524569	C	T	0.696	0.699	0.993	-0.0025031302181184	0.0094	0.7878	53386	77258	58749.13
3641374	chr16	rs60378429	13524945	C	T	0.697	0.7	0.993	-0.0026033858701149	0.0094	0.7791	53386	77258	58749.13
3630445	chr16	rs7193707	13525116	C	A	0.606	0.606	0.996	-0.0154994990469515	0.0088	0.07874	53386	77258	58749.13
3631073	chr16	rs7199289	13525138	T	C	0.583	0.583	0.998	-0.0183982139464423	0.0087	0.03524	53386	77258	58749.13
3647460	chr16	rs12708770	13525213	A	G	0.583	0.583	0.998	-0.0185000759845861	0.0087	0.0335	53386	77258	58749.13
3632361	chr16	rs12708771	13525269	C	T	0.583	0.584	0.997	-0.0183982139464423	0.0087	0.03501	53386	77258	58749.13
3633692	chr16	rs9929297	13525487	T	C	0.582	0.583	0.997	-0.0176956485356892	0.0087	0.04231	53386	77258	58749.13
3631990	chr16	rs9936394	13525533	G	A	0.585	0.586	0.995	-0.0194988734340555	0.0087	0.02587	53386	77258	58749.13
3627186	chr16	rs4781473	13525641	G	A	0.682	0.686	0.993	-0.0004000800213396	0.0093	0.9643	53386	77258	58749.13
3651006	chr16	rs13338620	13525823	C	A	0.695	0.699	0.993	-0.0028039273327342	0.0094	0.768	53386	77258	58749.13
3627638	chr16	rs12919223	13526360	T	C	0.572	0.573	0.995	-0.0176040459483609	0.0087	0.04293	53386	77258	58749.13
3631783	chr16	rs12933565	13526414	A	G	0.585	0.586	0.994	-0.0196008476550609	0.0087	0.02501	53386	77258	58749.13
3644542	chr16	rs4781474	13526607	G	T	0.266	0.271	0.996	-0.0239956055562207	0.0097	0.0133	53386	77258	58749.13
3624531	chr16	rs9939995	13526672	C	T	0.573	0.574	0.995	-0.0169020380753563	0.0087	0.05293	53386	77258	58749.13
3636438	chr16	rs9934515	13526895	T	A	0.267	0.271	0.996	-0.0238010101859522	0.0097	0.0143	53386	77258	58749.13
3644288	chr16	rs4781476	13527178	G	A	0.29	0.294	0.995	-0.0194988734340555	0.0095	0.03896	53386	77258	58749.13
3646739	chr16	rs11646405	13527189	T	G	0.573	0.574	0.995	-0.0165969709073694	0.0087	0.05606	53386	77258	58749.13
3644552	chr16	rs4781477	13527257	A	T	0.694	0.698	0.992	-0.003596459514405	0.0094	0.6981	53386	77258	58749.13
3650399	chr16	rs4781478	13527453	G	A	0.267	0.272	0.996	-0.0236986067778773	0.0097	0.01443	53386	77258	58749.13
3639477	chr16	rs4781479	13527515	T	A	0.695	0.699	0.992	-0.0038975857287134	0.0094	0.6796	53386	77258	58749.13
3629005	chr16	rs13330143	13527600	G	A	0.695	0.699	0.992	-0.003797200248385	0.0094	0.682	53386	77258	58749.13
3637192	chr16	rs13330450	13527647	C	T	0.694	0.698	0.992	-0.0036968248442897	0.0094	0.6959	53386	77258	58749.13
3645458	chr16	rs11643610	13527889	G	A	0.694	0.698	0.991	-0.004198802647333	0.0094	0.6507	53386	77258	58749.13
3624957	chr16	rs13339196	13527920	A	G	0.695	0.699	0.991	-0.0038975857287134	0.0094	0.6775	53386	77258	58749.13
3628036	chr16	rs34390718	13528237	C	T	0.958	0.958	0.848	-0.0515986041477272	0.0233	0.02694	53386	77258	58749.13
3648895	chr16	rs2097695	13528616	C	A	0.556	0.564	0.987	-0.0226956079321885	0.0087	0.009022	53386	77258	58749.13
3647009	chr16	rs9302498	13529122	A	G	0.265	0.27	0.994	-0.0256973671872587	0.0097	0.008294	53386	77258	58749.13
3624430	chr16	rs12925619	13529326	T	C	0.0941	0.0938	0.983	0.0101978249764461	0.0149	0.493	53386	77258	58749.13
3649992	chr16	rs12446796	13529334	G	A	0.265	0.27	0.994	-0.0256973671872587	0.0097	0.008188	53386	77258	58749.13
3638998	chr16	rs35948927	13529662	G	T	0.733	0.729	0.987	0.0034041991335623	0.0097	0.7274	53386	77258	58749.13
3639974	chr16	rs11646588	13530098	G	A	0.836	0.84	0.982	-0.0364046818937998	0.0118	0.002012	53386	77258	58749.13
3643339	chr16	rs34601537	13530104	G	A	0.733	0.73	0.988	0.0043007385516922	0.0097	0.6584	53386	77258	58749.13
3624422	chr16	rs4781480	13530316	T	C	0.265	0.27	0.993	-0.0259025943231108	0.0097	0.007898	53386	77258	58749.13
3651964	chr16	rs9302499	13530484	G	T	0.837	0.841	0.982	-0.0369959896867261	0.0118	0.001727	53386	77258	58749.13
3652001	chr16	rs4781481	13530505	T	A	0.917	0.919	0.989	-0.009696862978864	0.0158	0.5405	53386	77258	58749.13
3627966	chr16	rs9302500	13530779	C	G	0.838	0.841	0.983	-0.0370997639570267	0.0118	0.0017	53386	77258	58749.13
3626399	chr16	rs999602	13530852	C	T	0.731	0.728	0.989	0.0044003044444822	0.0097	0.654	53386	77258	58749.13
3645576	chr16	rs4780520	13530926	C	T	0.696	0.701	0.991	-0.0062998021485279	0.0094	0.5046	53386	77258	58749.13
3652366	chr16	rs1005130	13530962	G	A	0.265	0.27	0.993	-0.0259025943231108	0.0097	0.007808	53386	77258	58749.13
3635564	chr16	rs12931067	13531160	C	A	0.861	0.864	0.98	-0.0396039865931634	0.0126	0.001682	53386	77258	58749.13
3640326	chr16	rs11075197	13531315	G	A	0.861	0.864	0.98	-0.0382004338153035	0.0126	0.002457	53386	77258	58749.13
3647607	chr16	rs11075198	13531451	C	G	0.861	0.864	0.98	-0.0385953087593848	0.0126	0.002181	53386	77258	58749.13
3629655	chr16	rs1001937	13531512	G	C	0.592	0.592	0.993	-0.0145046862028817	0.0088	0.0989	53386	77258	58749.13
3641617	chr16	rs11643580	13531545	A	G	0.861	0.864	0.98	-0.0396039865931634	0.0126	0.001673	53386	77258	58749.13
3653000	chr16	rs7202837	13531879	G	C	0.732	0.729	0.989	0.0045994064948955	0.0097	0.6345	53386	77258	58749.13
3636894	chr16	rs9921118	13531935	C	G	0.696	0.701	0.991	-0.0062998021485279	0.0094	0.4999	53386	77258	58749.13
3651457	chr16	rs12935001	13532019	G	A	0.732	0.728	0.989	0.0044003044444822	0.0097	0.6516	53386	77258	58749.13
3632068	chr16	rs1858994	13532687	T	C	0.78	0.782	0.993	-0.0038975857287134	0.0104	0.7092	53386	77258	58749.13
3648042	chr16	rs756986	13532803	C	T	0.288	0.292	0.992	-0.022398994943479	0.0095	0.0182	53386	77258	58749.13
3645445	chr16	rs756985	13532854	C	T	0.288	0.292	0.992	-0.0225012653465135	0.0095	0.01755	53386	77258	58749.13
3636671	chr16	rs6498412	13535357	C	T	0.556	0.557	0.994	-0.0166986496230515	0.0087	0.05427	53386	77258	58749.13
3625305	chr16	rs2188741	13535822	C	G	0.708	0.712	0.993	-0.0027036515743148	0.0095	0.7732	53386	77258	58749.13
3624570	chr16	rs11645293	13536712	G	A	0.708	0.712	0.992	-0.0028039273327342	0.0095	0.7711	53386	77258	58749.13
3627955	chr16	rs4780521	13537004	A	C	0.263	0.267	0.993	-0.0238010101859522	0.0098	0.01484	53386	77258	58749.13
3631105	chr16	rs4781482	13537233	A	G	0.092	0.0914	0.984	0.0152038337422728	0.015	0.3107	53386	77258	58749.13
3625397	chr16	rs7192146	13537564	C	T	0.555	0.556	0.993	-0.0170952954286372	0.0087	0.0494	53386	77258	58749.13
3624907	chr16	rs12444963	13539270	C	T	0.734	0.731	0.989	0.0037031349243813	0.0097	0.7012	53386	77258	58749.13
3625520	chr16	rs9925937	13539622	G	A	0.791	0.793	0.993	0.0003999200213268	0.0106	0.9706	53386	77258	58749.13
3636754	chr16	rs756984	13540915	A	G	0.29	0.294	0.993	-0.0183982139464423	0.0095	0.05225	53386	77258	58749.13
3645171	chr16	rs756983	13541265	A	G	0.582	0.583	0.995	-0.0143017847108596	0.0087	0.101	53386	77258	58749.13
3644499	chr16	rs756982	13541376	T	C	0.29	0.294	0.994	-0.0183982139464423	0.0095	0.05197	53386	77258	58749.13
3633993	chr16	rs7184709	13541650	A	T	0.56	0.56	0.996	-0.0156010662286512	0.0087	0.0722	53386	77258	58749.13
3638792	chr16	rs7189760	13541739	T	C	0.561	0.562	0.996	-0.0162005226717083	0.0087	0.06169	53386	77258	58749.13
3649226	chr16	rs9924830	13542100	A	G	0.559	0.559	0.997	-0.0154994990469515	0.0087	0.074	53386	77258	58749.13
3649735	chr16	rs79612412	13542711	G	A	0.981	0.982	0.993	-0.0509986009718156	0.0329	0.1204	51804	72432	56441.28
3650778	chr16	rs9673437	13542776	A	G	0.559	0.559	0.998	-0.015895669405385	0.0087	0.06593	53386	77258	58749.13
3636863	chr16	rs4781483	13543710	A	C	0.917	0.919	0.994	-0.0081027387031859	0.0157	0.6075	53386	77258	58749.13
3652598	chr16	rs7200375	13543831	G	A	0.98	0.981	0.993	-0.0454995840713661	0.0325	0.1608	51804	72432	56441.28
3627346	chr16	rs12934506	13544245	C	G	0.578	0.578	0.997	-0.0127003085782322	0.0087	0.1458	53386	77258	58749.13
3634841	chr16	rs12935565	13544524	A	G	0.578	0.578	0.998	-0.0127003085782322	0.0087	0.1457	53386	77258	58749.13
3653092	chr16	rs17180814	13544693	G	A	0.917	0.919	0.995	-0.0079011318962572	0.0157	0.6168	53386	77258	58749.13
3647231	chr16	rs12934151	13544710	G	C	0.578	0.578	0.998	-0.0125990355765152	0.0087	0.1474	53386	77258	58749.13
3651596	chr16	rs7185395	13544785	C	A	0.559	0.56	0.999	-0.0158042315449673	0.0087	0.06839	53386	77258	58749.13
3627978	chr16	rs78385177	13544846	G	A	0.917	0.919	0.995	-0.0078003437327339	0.0157	0.6181	53386	77258	58749.13
3633398	chr16	rs1034623	13544884	C	T	0.282	0.288	0.997	-0.0272992569378225	0.0095	0.004184	53386	77258	58749.13
3644531	chr16	rs1034622	13544927	C	A	0.559	0.56	1.0	-0.015702643727291	0.0087	0.07064	53386	77258	58749.13
3651322	chr16	rs7186403	13545310	C	T	0.559	0.56	1.0	-0.0158042315449673	0.0087	0.06885	53386	77258	58749.13
3641207	chr16	rs17180888	13545593	T	C	0.578	0.578	0.998	-0.0124977728299804	0.0087	0.1529	53386	77258	58749.13
3646212	chr16	rs76008915	13546013	G	T	0.981	0.982	0.997	-0.0460962958929736	0.0328	0.1598	51804	72432	56441.28
3649397	chr16	rs11648498	13546512	T	C	0.467	0.465	1.0	0.0213015034199157	0.0086	0.01336	53386	77258	58749.13
3639599	chr16	rs11642207	13546651	C	T	0.461	0.459	1.0	0.0227981362759783	0.0086	0.008152	53386	77258	58749.13
3631901	chr16	rs78920949	13546891	G	A	0.981	0.982	0.997	-0.0451961304529691	0.0328	0.1683	51804	72432	56441.28
3631419	chr16	rs4781484	13547079	G	A	0.442	0.441	1.0	0.0195967237465575	0.0087	0.02342	53386	77258	58749.13
3632627	chr16	rs79286476	13547643	T	C	0.917	0.919	0.996	-0.0083043861636152	0.0157	0.5972	53386	77258	58749.13
3624459	chr16	rs77138637	13548104	T	G	0.981	0.982	0.996	-0.0465047776557534	0.0328	0.156	51804	72432	56441.28
3633016	chr16	rs77731222	13548505	G	A	0.981	0.982	0.996	-0.0458973523870375	0.0328	0.1614	51804	72432	56441.28
3635577	chr16	rs12445961	13548705	T	C	0.917	0.919	0.997	-0.0080019302190585	0.0157	0.6099	53386	77258	58749.13
3643900	chr16	rs11648829	13548933	C	G	0.807	0.81	0.998	-0.0081027387031859	0.0109	0.4587	53386	77258	58749.13
3639922	chr16	rs11645131	13549552	T	C	0.819	0.821	0.985	-0.0275973271921043	0.0113	0.01453	53386	77258	58749.13
3627108	chr16	rs2188744	13549654	G	A	0.442	0.441	0.999	0.0189002595004805	0.0087	0.02944	53386	77258	58749.13
3634889	chr16	rs2188743	13549769	G	A	0.442	0.441	0.999	0.0188021269625962	0.0087	0.02967	53386	77258	58749.13
3627576	chr16	rs17266222	13549860	G	A	0.737	0.731	1.0	0.0363029992242924	0.0097	0.0001797	53386	77258	58749.13
3629681	chr16	rs2214189	13549949	T	C	0.442	0.441	0.999	0.0189002595004805	0.0087	0.02882	53386	77258	58749.13
3636615	chr16	rs9788787	13550057	G	T	0.442	0.441	0.999	0.0189002595004805	0.0087	0.0287	53386	77258	58749.13
3641802	chr16	rs9788886	13550206	A	G	0.981	0.982	0.996	-0.0519040071504222	0.033	0.1158	51804	72432	56441.28
3636269	chr16	rs16961989	13550231	T	A	0.807	0.809	0.998	-0.0075987978753305	0.0109	0.4848	53386	77258	58749.13
3650961	chr16	rs35801842	13550405	C	G	0.917	0.919	0.997	-0.0078003437327339	0.0157	0.6184	53386	77258	58749.13
3636417	chr16	rs11075199	13550476	G	T	0.442	0.441	0.999	0.0190964956909883	0.0087	0.02771	53386	77258	58749.13
3630748	chr16	rs10852366	13550540	C	T	0.461	0.459	1.0	0.0221038989069263	0.0086	0.01024	53386	77258	58749.13
3647813	chr16	rs78918436	13551281	C	T	0.917	0.919	0.997	-0.0076995657264405	0.0157	0.6221	53386	77258	58749.13
3640748	chr16	rs17266362	13551399	G	C	0.917	0.919	0.997	-0.0075987978753305	0.0157	0.6261	53386	77258	58749.13
3640852	chr16	rs2040381	13551441	T	C	0.441	0.441	0.998	0.0188021269625962	0.0087	0.02964	53386	77258	58749.13
3625313	chr16	rs79180713	13551575	C	T	0.981	0.982	0.995	-0.0492952917248775	0.033	0.1352	51804	72432	56441.28
3639284	chr16	rs75218832	13551660	G	A	0.981	0.982	0.995	-0.0497996735526059	0.0329	0.1298	51804	72432	56441.28
3645649	chr16	rs16961992	13551693	A	G	0.981	0.982	0.995	-0.0484027392281675	0.0329	0.1409	51804	72432	56441.28
3625982	chr16	rs4781485	13551915	G	A	0.419	0.418	0.998	0.0178006246255066	0.0087	0.04114	53386	77258	58749.13
3652164	chr16	rs9938522	13552242	A	T	0.502	0.5	0.998	0.0195967237465575	0.0086	0.02257	53386	77258	58749.13
3627135	chr16	rs9940690	13552251	T	A	0.807	0.81	0.997	-0.0078003437327339	0.0109	0.4764	53386	77258	58749.13
3639976	chr16	rs2866482	13552630	C	T	0.714	0.708	1.0	0.0332026408277183	0.0095	0.00045	53386	77258	58749.13
3636350	chr16	rs2866483	13552681	A	G	0.714	0.708	1.0	0.0330962274891896	0.0095	0.0004616	53386	77258	58749.13
3650763	chr16	rs2866484	13552813	T	C	0.419	0.418	0.998	0.0179970767016546	0.0087	0.03902	53386	77258	58749.13
3626138	chr16	rs9930534	13552841	C	T	0.807	0.809	0.997	-0.0086977157031958	0.0109	0.4273	53386	77258	58749.13
3629890	chr16	rs12600288	13552958	A	G	0.807	0.809	0.997	-0.0083043861636152	0.0109	0.4475	53386	77258	58749.13
3629835	chr16	rs17266493	13553041	T	C	0.917	0.919	0.997	-0.0082035573506883	0.0157	0.6027	53386	77258	58749.13
3629193	chr16	rs11863151	13553636	C	G	0.807	0.81	0.997	-0.0082035573506883	0.0109	0.4527	53386	77258	58749.13
3648472	chr16	rs16961998	13553657	G	A	0.981	0.982	0.995	-0.0505987987633697	0.033	0.1255	51299	71927	55936.28
3637875	chr16	rs62030179	13553896	C	T	0.714	0.708	1.0	0.0339955472579582	0.0095	0.0003253	53386	77258	58749.13
3624625	chr16	rs4781487	13555023	A	G	0.645	0.642	1.0	0.0227981362759783	0.0089	0.01091	53386	77258	58749.13
3642753	chr16	rs113059107	13555739	G	A	0.866	0.868	0.99	-0.0325955083699338	0.0127	0.01045	53386	77258	58749.13
3634731	chr16	rs4781488	13556146	T	C	0.917	0.919	0.997	-0.007296555232638	0.0157	0.6429	53386	77258	58749.13
3629365	chr16	rs28634589	13556321	A	G	0.774	0.776	0.996	-0.003596459514405	0.0103	0.73	53386	77258	58749.13
3646226	chr16	rs28631167	13556479	C	G	0.808	0.81	0.997	-0.0086977157031958	0.0109	0.4278	53386	77258	58749.13
3628546	chr16	rs4781489	13556494	C	T	0.917	0.919	0.996	-0.0074980401773571	0.0157	0.6345	53386	77258	58749.13
3634004	chr16	rs4781490	13556610	G	A	0.629	0.625	1.0	0.0287040681283552	0.0089	0.001193	53386	77258	58749.13
3624622	chr16	rs9939898	13556645	C	T	0.808	0.81	0.997	-0.0086977157031958	0.0109	0.4294	53386	77258	58749.13
3643709	chr16	rs55980182	13556679	C	G	0.712	0.706	1.0	0.0347974835421732	0.0094	0.0002207	53386	77258	58749.13
3643439	chr16	rs1235771	13556904	C	T	0.0834	0.0819	0.988	0.0439020462871288	0.0157	0.005197	53386	77258	58749.13
3648245	chr16	rs59891255	13556944	G	C	0.629	0.625	1.0	0.0284999894699013	0.0089	0.001295	53386	77258	58749.13
3625654	chr16	rs1235770	13557047	A	G	0.8	0.797	0.995	0.0128964817350202	0.0107	0.2302	53386	77258	58749.13
3645585	chr16	rs16962009	13557161	G	C	0.437	0.435	0.999	0.0226026252094292	0.0087	0.009179	53386	77258	58749.13
3626318	chr16	rs1235769	13557397	A	G	0.0831	0.0816	0.99	0.0437010460710946	0.0157	0.005386	53386	77258	58749.13
3636184	chr16	rs80224729	13557566	T	C	0.981	0.982	0.996	-0.0486966685402845	0.0334	0.1445	51299	71927	55936.28
3647633	chr16	rs6498413	13558139	C	G	0.735	0.728	1.0	0.0377966226945664	0.0097	9.224e-05	53386	77258	58749.13
3638306	chr16	rs6498414	13558422	G	C	0.734	0.728	1.0	0.0379025370484673	0.0097	8.929e-05	53386	77258	58749.13
3645352	chr16	rs6498415	13558439	T	C	0.716	0.71	1.0	0.0323994240466592	0.0095	0.0006311	53386	77258	58749.13
3641606	chr16	rs8060409	13558655	C	G	0.735	0.728	1.0	0.0379025370484673	0.0097	9.038e-05	53386	77258	58749.13
3645247	chr16	rs8044088	13558874	C	T	0.716	0.71	1.0	0.0321960982163169	0.0095	0.0006891	53386	77258	58749.13
3633729	chr16	rs9925592	13559671	T	C	0.687	0.682	1.0	0.0299956000353805	0.0092	0.001152	53386	77258	58749.13
3625230	chr16	rs9925850	13560147	A	G	0.688	0.682	1.0	0.0301993737308422	0.0092	0.001083	53386	77258	58749.13
3635186	chr16	rs8050865	13560320	C	G	0.687	0.682	1.0	0.0310043588626902	0.0092	0.0007722	53386	77258	58749.13
3624657	chr16	rs57029522	13560441	T	A	0.687	0.682	1.0	0.0310043588626902	0.0092	0.0007909	53386	77258	58749.13
3632356	chr16	rs8051802	13560496	A	G	0.687	0.682	1.0	0.0299956000353805	0.0092	0.001134	53386	77258	58749.13
3626316	chr16	rs57036036	13561097	T	C	0.687	0.682	1.0	0.0299956000353805	0.0092	0.001166	53386	77258	58749.13
3641162	chr16	rs117314718	13561145	G	A	0.978	0.978	0.983	-0.0116981574124923	0.0298	0.6944	52926	76574	58299.51
3626940	chr16	rs6498417	13561633	A	G	0.687	0.682	1.0	0.0298985503458634	0.0092	0.001178	53386	77258	58749.13
3627155	chr16	rs6498418	13561896	A	G	0.687	0.682	1.0	0.0298985503458634	0.0092	0.001191	53386	77258	58749.13
3646091	chr16	rs9932015	13562603	A	T	0.725	0.719	0.998	0.0321960982163169	0.0096	0.000779	53386	77258	58749.13
3634472	chr16	rs8063810	13562698	A	C	0.724	0.719	0.998	0.0329994782631079	0.0096	0.0005685	53386	77258	58749.13
3626518	chr16	rs8046797	13562809	C	A	0.743	0.737	0.999	0.0376040223973664	0.0098	0.0001253	53386	77258	58749.13
3635298	chr16	rs76914846	13563299	A	G	0.981	0.982	0.997	-0.0458973523870375	0.0335	0.1704	51299	71927	55936.28
3644194	chr16	rs1981453	13563370	C	T	0.651	0.656	0.998	-0.0246001168682327	0.009	0.006458	53386	77258	58749.13
3627972	chr16	rs11865401	13563385	T	G	0.725	0.72	0.998	0.0321960982163169	0.0096	0.0007822	53386	77258	58749.13
3651563	chr16	rs11866333	13563943	T	C	0.725	0.719	0.998	0.0320992618599997	0.0096	0.0008	53386	77258	58749.13
3644592	chr16	rs1986070	13564262	G	A	0.725	0.72	0.998	0.0320024161254944	0.0096	0.0008387	53386	77258	58749.13
3628548	chr16	rs1013040	13564571	C	A	0.743	0.737	0.999	0.0374017521540008	0.0098	0.0001337	53386	77258	58749.13
3635762	chr16	rs916068	13565082	C	G	0.725	0.719	0.998	0.0321960982163169	0.0096	0.0007943	53386	77258	58749.13
3632473	chr16	rs916069	13565215	G	A	0.725	0.72	0.998	0.0320024161254944	0.0096	0.0008492	53386	77258	58749.13
3650156	chr16	rs916070	13565334	A	G	0.697	0.692	0.997	0.0298014912367898	0.0093	0.001417	53386	77258	58749.13
3639448	chr16	rs717212	13565371	C	T	0.981	0.982	0.997	-0.0471964348309747	0.0335	0.1589	51299	71927	55936.28
3651712	chr16	rs2078548	13565574	A	G	0.725	0.72	0.997	0.0320992618599997	0.0096	0.0008327	53386	77258	58749.13
3648017	chr16	rs78082546	13566485	G	T	0.978	0.978	0.946	-0.009000382197299	0.0304	0.7682	53241	77113	58604.13
3626644	chr16	rs62030197	13566939	T	A	0.738	0.732	0.999	0.0347974835421732	0.0097	0.0003445	53386	77258	58749.13
3627448	chr16	rs28541889	13567502	C	T	0.738	0.732	0.999	0.0347974835421732	0.0097	0.000346	53386	77258	58749.13
3638522	chr16	rs6498419	13567671	C	T	0.738	0.732	0.999	0.0346043046869299	0.0097	0.0003727	53386	77258	58749.13
3630591	chr16	rs13331782	13568793	G	A	0.754	0.749	0.999	0.0282958691548473	0.0099	0.00446	53386	77258	58749.13
3644821	chr16	rs8052774	13569545	A	G	0.754	0.75	0.995	0.0275957115907991	0.01	0.005663	53386	77258	58749.13
3647347	chr16	rs8050988	13569556	G	A	0.754	0.75	0.995	0.0275957115907991	0.01	0.005543	53386	77258	58749.13
3632899	chr16	rs79793449	13569593	T	G	0.98	0.981	0.993	-0.0393023164827424	0.0319	0.2181	52741	75658	57868.05
3626134	chr16	rs9939135	13569823	A	G	0.653	0.651	0.995	0.004001981379298	0.009	0.6571	53386	77258	58749.13
3651686	chr16	rs7197174	13569827	G	C	0.837	0.84	0.991	-0.0303973537275885	0.0117	0.009697	53386	77258	58749.13
3635963	chr16	rs9939222	13569881	A	G	0.653	0.651	0.995	0.0038027603329278	0.009	0.6777	53386	77258	58749.13
3650756	chr16	rs11648953	13570555	A	G	0.791	0.791	0.996	0.0082954970241069	0.0106	0.4337	53386	77258	58749.13
3650265	chr16	rs59276485	13570845	T	C	0.733	0.73	0.999	0.0213993910058902	0.0097	0.02687	53386	77258	58749.13
3632943	chr16	rs9931516	13570851	C	T	0.277	0.279	0.997	0.0047984689115734	0.0096	0.6144	53386	77258	58749.13
3650370	chr16	rs62030199	13570897	A	G	0.919	0.921	0.993	-0.0476997588774203	0.0159	0.002651	53386	77258	58749.13
3625179	chr16	rs16962113	13571053	C	T	0.729	0.726	0.999	0.0205964297986501	0.0096	0.03234	53386	77258	58749.13
3626236	chr16	rs58361428	13571288	T	A	0.753	0.748	1.0	0.0259016375226531	0.0099	0.00902	53386	77258	58749.13
3650342	chr16	rs8046577	13571838	G	A	0.753	0.748	1.0	0.0260965047212743	0.0099	0.008469	53386	77258	58749.13
3630228	chr16	rs17273968	13572571	T	G	0.753	0.749	1.0	0.0263010744193707	0.0099	0.008051	53386	77258	58749.13
3650565	chr16	rs7200899	13572974	T	C	0.652	0.651	0.998	0.0033045340083004	0.009	0.7132	53386	77258	58749.13
3630841	chr16	rs60853255	13573000	C	T	0.753	0.748	1.0	0.0263010744193707	0.0099	0.008002	53386	77258	58749.13
3653026	chr16	rs11647961	13573493	C	G	0.839	0.841	0.991	-0.0282040203730758	0.0118	0.01678	53386	77258	58749.13
3641511	chr16	rs62030202	13573791	G	A	0.753	0.748	1.0	0.026398473854531	0.0099	0.007837	53386	77258	58749.13
3632879	chr16	rs76579655	13574511	C	T	0.981	0.982	0.993	-0.050798679887367	0.033	0.123	51645	72776	56416.44
3640945	chr16	rs11863010	13574517	A	G	0.734	0.73	1.0	0.0213015034199157	0.0097	0.02807	53386	77258	58749.13
3632403	chr16	rs75642359	13574645	T	C	0.978	0.978	0.946	-0.0098988321792475	0.0305	0.7446	53241	77113	58604.13
3635046	chr16	rs9889096	13575143	T	G	0.672	0.67	0.995	0.0063994795805678	0.0092	0.4872	53386	77258	58749.13
3626035	chr16	rs9922475	13575263	G	A	0.83	0.828	0.992	0.0215951374365897	0.0115	0.05938	53386	77258	58749.13
3643478	chr16	rs4780523	13575342	T	C	0.185	0.189	0.985	-0.0158042315449673	0.0111	0.155	53386	77258	58749.13
3636034	chr16	rs10852367	13575455	T	C	0.277	0.279	0.998	0.0048979852621919	0.0096	0.6124	53386	77258	58749.13
3642044	chr16	rs12596711	13575840	G	A	0.753	0.749	1.0	0.0258041896815329	0.0099	0.009296	53386	77258	58749.13
3628963	chr16	rs12599711	13575891	T	C	0.752	0.748	1.0	0.0270021387025708	0.0099	0.006494	53386	77258	58749.13
3628452	chr16	rs2157022	13576246	C	G	0.177	0.182	0.997	-0.019294956182969	0.0112	0.08578	53386	77258	58749.13
3639906	chr16	rs7199581	13577210	A	G	0.177	0.182	0.998	-0.019203206984436	0.0112	0.08729	53386	77258	58749.13
3628960	chr16	rs62030204	13577323	A	C	0.752	0.748	1.0	0.0263010744193707	0.0099	0.007999	53386	77258	58749.13
3624925	chr16	rs7199302	13577456	C	A	0.752	0.747	1.0	0.0270021387025708	0.0099	0.006313	53386	77258	58749.13
3648650	chr16	rs12708772	13577804	T	C	0.426	0.435	1.0	-0.0325955083699338	0.0087	0.0001674	53386	77258	58749.13
3652932	chr16	rs1970767	13578472	C	T	0.268	0.271	0.999	0.0046989426564652	0.0097	0.628	53386	77258	58749.13
3643367	chr16	rs147159127	13578972	G	C	0.942	0.944	0.994	-0.0437951599996715	0.0186	0.0186	53386	77258	58749.13
3624391	chr16	rs74946369	13579280	T	G	0.942	0.944	0.994	-0.0426987545331152	0.0186	0.02147	53386	77258	58749.13
3630504	chr16	rs12598524	13580539	A	G	0.934	0.935	0.997	-0.0114958245134845	0.0174	0.5081	53386	77258	58749.13
3638880	chr16	rs11859355	13580639	G	A	0.661	0.654	0.999	0.0384992991506098	0.0091	2.156e-05	53386	77258	58749.13
3649221	chr16	rs9937842	13581288	T	G	0.66	0.653	0.999	0.0384992991506098	0.0091	2.189e-05	53386	77258	58749.13
3647725	chr16	rs9925478	13581692	C	G	0.661	0.654	0.999	0.0385955177593629	0.0091	2.052e-05	53386	77258	58749.13
3648813	chr16	rs35899517	13581837	A	G	0.711	0.716	0.999	-0.0344982814075965	0.0095	0.0002794	53386	77258	58749.13
3626167	chr16	rs10521096	13581877	C	T	0.711	0.716	0.998	-0.0346017967900747	0.0095	0.0002748	53386	77258	58749.13
3638393	chr16	rs10492776	13581912	A	C	0.661	0.653	1.0	0.0387975467079122	0.0091	1.847e-05	53386	77258	58749.13
3629449	chr16	rs56247127	13582233	A	G	0.66	0.653	1.0	0.0387013475370749	0.0091	1.902e-05	53386	77258	58749.13
3635943	chr16	rs4781494	13582241	G	C	0.186	0.19	0.996	-0.0182963622831166	0.011	0.09639	53386	77258	58749.13
3630859	chr16	rs4781495	13582306	G	C	0.71	0.716	0.999	-0.0347985055426955	0.0095	0.0002524	53386	77258	58749.13
3639681	chr16	rs13330735	13583100	T	A	0.661	0.654	1.0	0.0387013475370749	0.0091	1.988e-05	53386	77258	58749.13
3642546	chr16	rs13330778	13583186	T	C	0.66	0.653	1.0	0.0389995348490096	0.0091	1.678e-05	53386	77258	58749.13
3639620	chr16	rs13339654	13583209	A	G	0.661	0.654	1.0	0.0385955177593629	0.0091	2.041e-05	53386	77258	58749.13
3630527	chr16	rs13330788	13583263	T	G	0.916	0.919	0.993	-0.0150019689183474	0.0157	0.3411	53386	77258	58749.13
3639366	chr16	rs11859054	13583477	A	G	0.66	0.653	1.0	0.0389033551082361	0.0091	1.749e-05	53386	77258	58749.13
3634254	chr16	rs2157023	13583521	C	T	0.71	0.716	0.999	-0.0350988198393953	0.0095	0.0002162	53386	77258	58749.13
3637295	chr16	rs2157024	13583664	A	G	0.71	0.715	0.999	-0.0349952529972629	0.0095	0.0002306	53386	77258	58749.13
3649462	chr16	rs11864022	13583875	C	A	0.661	0.654	1.0	0.0385955177593629	0.0091	2.064e-05	53386	77258	58749.13
3637937	chr16	rs78867626	13584117	C	T	0.97	0.97	0.949	-0.0101008421794295	0.0259	0.6962	53386	77258	58749.13
3631751	chr16	rs62030206	13584183	G	C	0.899	0.902	0.99	-0.0401035026973339	0.0144	0.005492	53386	77258	58749.13
3625883	chr16	rs1041863	13584234	T	C	0.708	0.714	1.0	-0.0341050206499513	0.0095	0.0003248	53386	77258	58749.13
3650401	chr16	rs2226995	13584725	C	G	0.9	0.903	0.99	-0.0418016408837633	0.0145	0.003889	53386	77258	58749.13
3627587	chr16	rs1013330	13584828	G	A	0.661	0.653	1.0	0.0389033551082361	0.0091	1.781e-05	53386	77258	58749.13
3624560	chr16	rs1013331	13584900	C	A	0.661	0.654	1.0	0.0387975467079122	0.0091	1.861e-05	53386	77258	58749.13
3641822	chr16	rs145211873	13585756	A	T	0.934	0.935	0.995	-0.0108991808690006	0.0175	0.5342	53386	77258	58749.13
3643045	chr16	rs28437770	13585835	A	G	0.66	0.653	1.0	0.0387975467079122	0.0091	1.877e-05	53386	77258	58749.13
3625390	chr16	rs16962129	13585842	G	A	0.899	0.902	0.99	-0.0399994162638657	0.0145	0.00564	53386	77258	58749.13
3649830	chr16	rs28501162	13585921	C	A	0.66	0.653	1.0	0.0387013475370749	0.0091	1.892e-05	53386	77258	58749.13
3637077	chr16	rs13338621	13586717	G	T	0.66	0.653	1.0	0.0389995348490096	0.0091	1.636e-05	53386	77258	58749.13
3626925	chr16	rs9921617	13587395	G	A	0.66	0.653	1.0	0.0389995348490096	0.0091	1.664e-05	53386	77258	58749.13
3652668	chr16	rs9934874	13587529	T	A	0.66	0.653	1.0	0.0389033551082361	0.0091	1.704e-05	53386	77258	58749.13
3636313	chr16	rs11641984	13587796	A	G	0.709	0.714	1.0	-0.0344051267241774	0.0095	0.0002842	53386	77258	58749.13
3640670	chr16	rs16962153	13588014	A	G	0.66	0.653	1.0	0.0389033551082361	0.0091	1.704e-05	53386	77258	58749.13
3624900	chr16	rs16962155	13588335	A	G	0.66	0.653	1.0	0.0394995204367644	0.0091	1.304e-05	53386	77258	58749.13
3626427	chr16	rs75068552	13591265	G	C	0.899	0.903	0.996	-0.0138048499765589	0.0144	0.3394	53386	77258	58749.13
3650462	chr16	rs56245004	13591849	G	A	0.934	0.935	0.993	-0.0101008421794295	0.0174	0.5619	53386	77258	58749.13
3650874	chr16	rs16962157	13592059	T	C	0.917	0.92	0.996	-0.0156010662286512	0.0158	0.3217	53386	77258	58749.13
3636396	chr16	rs8059308	13592883	C	T	0.917	0.92	0.997	-0.0164038098256767	0.0158	0.2976	53386	77258	58749.13
3647975	chr16	rs9940829	13593419	A	T	0.661	0.653	1.0	0.0392976332717761	0.0091	1.421e-05	53386	77258	58749.13
3633277	chr16	rs2157025	13593929	T	G	0.842	0.847	0.991	-0.0456984484517478	0.0119	0.000125	53386	77258	58749.13
3650104	chr16	rs1547403	13593986	G	A	0.66	0.652	1.0	0.0402970567645369	0.009	8.265e-06	53386	77258	58749.13
3632696	chr16	rs11645390	13593993	C	T	0.766	0.769	0.995	-0.0267958227871631	0.0102	0.008541	53386	77258	58749.13
3629062	chr16	rs1547404	13594079	C	G	0.66	0.653	1.0	0.0397974698740661	0.009	1.069e-05	53386	77258	58749.13
3643650	chr16	rs4781497	13594514	G	C	0.942	0.944	1.0	-0.0460962958929736	0.0186	0.01319	53386	77258	58749.13
3630781	chr16	rs16962161	13594847	A	G	0.66	0.653	1.0	0.0395956428583544	0.009	1.226e-05	53386	77258	58749.13
3635058	chr16	rs11646516	13594921	G	A	0.832	0.835	0.994	-0.0307994715535284	0.0116	0.00781	53386	77258	58749.13
3638332	chr16	rs16962168	13595206	T	A	0.66	0.653	1.0	0.0394033887747662	0.009	1.318e-05	53386	77258	58749.13
3638761	chr16	rs1547405	13595351	A	G	0.66	0.653	1.0	0.0394033887747662	0.009	1.339e-05	53386	77258	58749.13
3638183	chr16	rs13333495	13596038	A	G	0.66	0.653	1.0	0.0394033887747662	0.009	1.329e-05	53386	77258	58749.13
3634683	chr16	rs4781498	13596223	G	A	0.917	0.92	0.997	-0.0163021610829842	0.0158	0.3017	53386	77258	58749.13
3639560	chr16	rs8056164	13596644	G	T	0.766	0.77	0.995	-0.0270012755029434	0.0102	0.008061	53386	77258	58749.13
3629585	chr16	rs11075202	13596691	G	A	0.934	0.935	0.99	-0.0107980900995126	0.0174	0.5346	53386	77258	58749.13
3633199	chr16	rs13330029	13597626	C	T	0.66	0.653	1.0	0.0392976332717761	0.0091	1.406e-05	53386	77258	58749.13
3628128	chr16	rs13338837	13598086	A	T	0.66	0.653	1.0	0.0402970567645369	0.009	8.307e-06	53386	77258	58749.13
3635093	chr16	rs13333934	13598576	C	A	0.369	0.367	1.0	0.0077002766261879	0.0089	0.3861	53386	77258	58749.13
3644324	chr16	rs13330249	13598688	T	C	0.66	0.653	1.0	0.0394033887747662	0.009	1.35e-05	53386	77258	58749.13
3644748	chr16	rs16962190	13599017	G	C	0.66	0.653	1.0	0.0392976332717761	0.009	1.39e-05	53386	77258	58749.13
3643855	chr16	rs72773529	13599144	T	C	0.66	0.653	1.0	0.0394033887747662	0.009	1.324e-05	53386	77258	58749.13
3624561	chr16	rs997593	13599178	A	G	0.899	0.902	0.99	-0.0383043331577141	0.0144	0.008038	53386	77258	58749.13
3624807	chr16	rs998231	13599365	G	A	0.709	0.714	1.0	-0.0344982814075965	0.0095	0.0002774	53386	77258	58749.13
3644940	chr16	rs998232	13599566	G	C	0.37	0.368	1.0	0.0085037404912207	0.0089	0.3384	53386	77258	58749.13
3647135	chr16	rs12447229	13599794	G	A	0.917	0.92	0.997	-0.0121029460677457	0.0157	0.4426	53386	77258	58749.13
3642029	chr16	rs2213264	13599948	C	T	0.709	0.714	1.0	-0.0343016316970211	0.0095	0.0002899	53386	77258	58749.13
3637166	chr16	rs8047919	13600211	G	T	0.917	0.92	0.997	-0.0122952780941516	0.0157	0.4355	53386	77258	58749.13
3652104	chr16	rs2226996	13600302	A	G	0.709	0.714	1.0	-0.0344051267241774	0.0095	0.0002856	53386	77258	58749.13
3637341	chr16	rs11646275	13600342	G	A	0.766	0.77	0.996	-0.026898543868701	0.0102	0.008304	53386	77258	58749.13
3639342	chr16	rs9935197	13600456	C	A	0.661	0.654	1.0	0.0402970567645369	0.0091	8.396e-06	53386	77258	58749.13
3641217	chr16	rs9934680	13600512	G	A	0.661	0.653	1.0	0.0397974698740661	0.0091	1.086e-05	53386	77258	58749.13
3641282	chr16	rs78456650	13600610	G	T	0.918	0.921	0.996	-0.0127003085782322	0.0158	0.4239	53386	77258	58749.13
3638504	chr16	rs9937615	13600826	C	G	0.183	0.186	0.997	-0.0138048499765589	0.0111	0.2129	53386	77258	58749.13
3633424	chr16	rs9929990	13600968	T	C	0.474	0.472	0.997	0.0205964297986501	0.0086	0.0172	53386	77258	58749.13
3645172	chr16	rs9927913	13601116	A	T	0.813	0.819	0.996	-0.0278954863187535	0.0111	0.01213	53386	77258	58749.13
3650937	chr16	rs9930242	13601213	T	C	0.813	0.819	0.996	-0.0285949668801128	0.0111	0.01011	53386	77258	58749.13
3626105	chr16	rs76693260	13601217	G	T	0.942	0.944	1.0	-0.0456984484517478	0.0186	0.01396	53386	77258	58749.13
3627826	chr16	rs16962221	13602800	G	A	0.661	0.653	1.0	0.039701366851552	0.0091	1.163e-05	53386	77258	58749.13
3651085	chr16	rs8046639	13603243	A	C	0.475	0.473	0.996	0.0199986865066891	0.0086	0.02037	53386	77258	58749.13
3639318	chr16	rs8046788	13603325	A	T	0.917	0.92	0.998	-0.0120017335415971	0.0157	0.4454	53386	77258	58749.13
3631704	chr16	rs74009023	13603339	C	G	0.917	0.92	0.997	-0.0117993392160431	0.0158	0.4529	53386	77258	58749.13
3639434	chr16	rs28371844	13603865	G	A	0.917	0.92	0.998	-0.0121029460677457	0.0157	0.4424	53386	77258	58749.13
3629332	chr16	rs2903306	13604222	A	G	0.578	0.573	1.0	0.0332993704009261	0.0087	0.0001264	53386	77258	58749.13
3634025	chr16	rs4595785	13604322	A	G	0.578	0.573	1.0	0.0333960906184285	0.0087	0.0001234	53386	77258	58749.13
3652997	chr16	rs8055688	13604797	G	T	0.267	0.269	1.0	0.0048979852621919	0.0097	0.61	53386	77258	58749.13
3638987	chr16	rs2903307	13604890	T	C	0.267	0.269	1.0	0.0048979852621919	0.0097	0.6103	53386	77258	58749.13
3638737	chr16	rs62030248	13605045	C	T	0.865	0.868	0.948	-0.0227979086760041	0.013	0.07869	53386	77258	58749.13
3630061	chr16	rs9928897	13605058	C	T	0.932	0.934	0.981	-0.0079011318962572	0.0174	0.648	53386	77258	58749.13
3627282	chr16	rs62030249	13606487	A	G	0.897	0.899	0.986	-0.036798848237098	0.0143	0.01015	53386	77258	58749.13
3624357	chr16	rs2866485	13606680	T	G	0.577	0.573	1.0	0.0330962274891896	0.0087	0.000142	53386	77258	58749.13
3626408	chr16	rs58645304	13607435	A	G	0.661	0.653	1.0	0.0395956428583544	0.0091	1.255e-05	53386	77258	58749.13
3644055	chr16	rs2105839	13607613	A	T	0.578	0.573	0.999	0.0329027196757078	0.0087	0.0001546	53386	77258	58749.13
3625789	chr16	rs12929346	13607635	T	C	0.708	0.714	0.998	-0.0353992243518656	0.0095	0.0001882	53386	77258	58749.13
3646234	chr16	rs2866486	13608080	C	G	0.577	0.573	0.999	0.0332026408277183	0.0087	0.0001371	53386	77258	58749.13
3651528	chr16	rs9921860	13608086	G	A	0.66	0.653	0.999	0.0389995348490096	0.0091	1.654e-05	53386	77258	58749.13
3639639	chr16	rs743655	13608346	C	A	0.578	0.574	0.998	0.0335024720540013	0.0087	0.0001172	53386	77258	58749.13
3630121	chr16	rs743656	13608690	G	A	0.917	0.92	0.995	-0.0122041688389067	0.0157	0.4376	53386	77258	58749.13
3637790	chr16	rs11646812	13608884	A	T	0.708	0.713	0.997	-0.0352023974087295	0.0095	0.0002084	53386	77258	58749.13
3642462	chr16	rs9888835	13608897	C	T	0.917	0.92	0.996	-0.013004189135254	0.0158	0.4077	53386	77258	58749.13
3634204	chr16	rs9302502	13609820	T	C	0.66	0.653	1.0	0.0394033887747662	0.0091	1.39e-05	53386	77258	58749.13
3647436	chr16	rs9940933	13610201	T	C	0.917	0.92	0.996	-0.0119005312583873	0.0157	0.4476	53386	77258	58749.13
3638676	chr16	rs7194750	13613166	A	T	0.267	0.269	1.0	0.004101577021075	0.0097	0.6692	53386	77258	58749.13
3624988	chr16	rs7195117	13613319	A	G	0.413	0.413	0.993	0.0097027754613851	0.0088	0.2681	53386	77258	58749.13
3639715	chr16	rs7185053	13615258	A	C	0.163	0.167	0.992	-0.0213972981080803	0.0116	0.06569	53386	77258	58749.13
3648012	chr16	rs4309380	13615695	C	T	0.844	0.843	0.996	0.0199986865066891	0.0118	0.09127	53386	77258	58749.13
3630028	chr16	rs928962	13616086	A	G	0.402	0.404	0.989	-0.0201006717070029	0.0088	0.02259	53386	77258	58749.13
3642728	chr16	rs2226997	13616128	C	T	0.943	0.944	1.0	-0.0469029460862576	0.0187	0.01191	53386	77258	58749.13
3629953	chr16	rs928963	13616231	C	A	0.584	0.591	0.989	-0.0438996422900184	0.0088	5.606e-07	53386	77258	58749.13
3637726	chr16	rs928964	13616355	C	T	0.707	0.713	0.993	-0.036798848237098	0.0095	0.0001097	53386	77258	58749.13
3649088	chr16	rs9924758	13616484	G	C	0.345	0.355	0.992	-0.0388032003238938	0.0091	1.767e-05	53386	77258	58749.13
3625861	chr16	rs9927218	13617061	G	A	0.762	0.764	0.997	0.0092966519050945	0.0101	0.3579	53386	77258	58749.13
3627748	chr16	rs7197159	13617204	C	T	0.688	0.694	0.991	-0.0350988198393953	0.0093	0.0001694	53386	77258	58749.13
3651251	chr16	rs2866487	13617358	A	G	0.267	0.27	0.998	0.0012991557316201	0.0097	0.8896	53386	77258	58749.13
3647903	chr16	rs4436764	13617718	G	A	0.761	0.763	0.997	0.0099998345783334	0.0101	0.3218	53386	77258	58749.13
3640397	chr16	rs7192468	13617960	A	T	0.765	0.768	0.983	-0.0286978729475453	0.0102	0.005176	53386	77258	58749.13
3641813	chr16	rs72773536	13618030	A	G	0.76	0.757	0.992	0.0179970767016546	0.0101	0.07368	53386	77258	58749.13
3642010	chr16	rs4780524	13618710	C	T	0.942	0.944	0.997	-0.0475948788076838	0.0185	0.01026	53386	77258	58749.13
3652483	chr16	rs10492775	13621282	T	C	0.918	0.92	0.989	-0.0144032303107437	0.0159	0.3635	53386	77258	58749.13
3629104	chr16	rs10521095	13621435	G	A	0.736	0.736	0.986	0.0152038337422728	0.0098	0.1218	53386	77258	58749.13
3643844	chr16	rs12928054	13622432	G	T	0.765	0.769	0.976	-0.0290993078252748	0.0103	0.004633	53386	77258	58749.13
3632268	chr16	rs12933214	13622857	C	A	0.765	0.769	0.975	-0.029202265808213	0.0103	0.004512	53386	77258	58749.13
3650572	chr16	rs28507585	13623592	G	A	0.762	0.764	0.987	0.0081963182244858	0.0102	0.4216	53386	77258	58749.13
3645170	chr16	rs6498423	13623880	G	A	0.735	0.736	0.982	0.0159028762794155	0.0098	0.1063	53386	77258	58749.13
3629070	chr16	rs62030253	13623967	C	T	0.898	0.9	0.97	-0.0388032003238938	0.0145	0.007414	53386	77258	58749.13
3652475	chr16	rs6498424	13624028	A	C	0.137	0.14	0.978	-0.0122952780941516	0.0126	0.3276	53386	77258	58749.13
3624343	chr16	rs75738180	13624195	C	A	0.918	0.921	0.984	-0.0153979421800967	0.0159	0.3321	53386	77258	58749.13
3645609	chr16	rs77585596	13624489	A	C	0.942	0.944	0.99	-0.0454995840713661	0.0186	0.0146	53386	77258	58749.13
3646651	chr16	rs7185999	13624490	C	T	0.77	0.771	0.979	0.0099008246772624	0.0103	0.3367	53386	77258	58749.13
3648963	chr16	rs6498425	13624588	C	T	0.762	0.764	0.984	0.0071047017299317	0.0102	0.4833	53386	77258	58749.13
3629574	chr16	rs7184849	13624623	G	A	0.845	0.844	0.985	0.0194005857039748	0.0119	0.1043	53386	77258	58749.13
3638241	chr16	rs11864841	13625515	G	A	0.925	0.926	1.0	-0.0418016408837633	0.0164	0.01073	53386	77258	58749.13
3638421	chr16	rs2027817	13625931	T	C	0.443	0.446	0.979	-0.009797842480111	0.0087	0.2609	53386	77258	58749.13
3642800	chr16	rs35043672	13626052	T	C	0.93	0.93	0.892	-0.0334016766340304	0.0179	0.06224	53386	77258	58749.13
3649816	chr16	rs35618077	13626147	C	G	0.93	0.931	0.892	-0.0344982814075965	0.018	0.05491	53386	77258	58749.13
3646668	chr16	rs8046896	13627281	T	C	0.192	0.194	0.979	-0.0146974807605841	0.011	0.1814	53386	77258	58749.13
3651569	chr16	rs11639649	13627345	C	A	0.925	0.927	0.993	-0.0517039049923374	0.0165	0.00172	53386	77258	58749.13
3625435	chr16	rs11648769	13627857	A	G	0.194	0.196	0.981	-0.0138048499765589	0.0109	0.2089	53386	77258	58749.13
3641984	chr16	rs10459785	13628038	A	T	0.195	0.198	0.983	-0.0115969858456632	0.0109	0.2888	53386	77258	58749.13
3637436	chr16	rs56280956	13628141	G	A	0.926	0.928	0.992	-0.048896169787829	0.0166	0.003285	53386	77258	58749.13
3643050	chr16	rs10459786	13628242	T	C	0.195	0.198	0.983	-0.0110002818588653	0.0109	0.3143	53386	77258	58749.13
3629231	chr16	rs62030255	13628482	G	C	0.881	0.883	0.965	-0.035596090043474	0.0136	0.00888	53386	77258	58749.13
3628473	chr16	rs74245962	13628698	T	A	0.842	0.841	0.977	0.0232965165504356	0.0119	0.04991	53386	77258	58749.13
3635927	chr16	rs8062056	13628957	G	C	0.354	0.358	0.975	-0.0231048737150968	0.0091	0.01095	53386	77258	58749.13
3627419	chr16	rs9924727	13629662	T	A	0.614	0.621	0.97	-0.0302015087331214	0.009	0.000758	53386	77258	58749.13
3625558	chr16	rs10459771	13629865	T	C	0.689	0.693	0.963	-0.0183982139464423	0.0095	0.05182	53386	77258	58749.13
3640103	chr16	rs10459787	13629913	T	C	0.689	0.693	0.963	-0.0177974390305806	0.0095	0.06045	53386	77258	58749.13
3638754	chr16	rs9302503	13630087	C	G	0.614	0.621	0.97	-0.0299953975354009	0.009	0.0008259	53386	77258	58749.13
3630464	chr16	rs9302504	13630156	C	A	0.195	0.197	0.983	-0.0113036461713921	0.0109	0.3018	53386	77258	58749.13
3640955	chr16	rs78223724	13630342	C	G	0.982	0.981	0.943	0.0298985503458634	0.0337	0.3755	52157	75265	57240.45
3647075	chr16	rs72773545	13630452	G	A	0.926	0.928	0.989	-0.050104527566688	0.0167	0.002646	53386	77258	58749.13
3627294	chr16	rs4781499	13630944	A	G	0.85	0.853	0.987	-0.0252049938352247	0.0122	0.03844	53386	77258	58749.13
3636984	chr16	rs7201449	13630970	T	C	0.699	0.692	0.973	0.0421970486997883	0.0095	8.502e-06	53386	77258	58749.13
3643498	chr16	rs4781500	13631034	T	C	0.614	0.621	0.97	-0.0306035477981776	0.009	0.0006486	53386	77258	58749.13
3637085	chr16	rs9937896	13631244	C	A	0.926	0.928	0.989	-0.0503043099097479	0.0166	0.002463	53386	77258	58749.13
3649514	chr16	rs73524919	13631466	G	C	0.883	0.885	0.966	-0.0372035489975441	0.0137	0.006508	53386	77258	58749.13
3642531	chr16	rs34836534	13631608	A	T	0.936	0.936	0.874	-0.0295009039176847	0.019	0.1194	53386	77258	58749.13
3647263	chr16	rs56379196	13631984	A	G	0.765	0.767	0.962	-0.0235040691879941	0.0103	0.02304	53386	77258	58749.13
3631080	chr16	rs72773548	13632110	C	G	0.926	0.928	0.988	-0.0488016642355575	0.0166	0.003368	53386	77258	58749.13
3646960	chr16	rs4781501	13632475	T	C	0.195	0.197	0.984	-0.0112025145079934	0.0109	0.3033	53386	77258	58749.13
3629284	chr16	rs4781502	13632492	A	C	0.195	0.197	0.984	-0.0111013930711739	0.0109	0.3103	53386	77258	58749.13
3630141	chr16	rs4781503	13632684	A	C	0.926	0.928	0.988	-0.0482977854077521	0.0167	0.003777	53386	77258	58749.13
3636899	chr16	rs4467059	13633333	C	T	0.316	0.316	0.994	0.0080971295874548	0.0093	0.3817	53386	77258	58749.13
3629927	chr16	rs62026962	13634143	A	T	0.879	0.881	0.969	-0.0363009797263316	0.0135	0.007055	53386	77258	58749.13
3647672	chr16	rs11641807	13634314	G	A	0.926	0.928	0.986	-0.0492007484476219	0.0167	0.003132	53386	77258	58749.13
3627575	chr16	rs8057032	13634426	T	C	0.316	0.316	0.995	0.0082954970241069	0.0093	0.3723	53386	77258	58749.13
3642012	chr16	rs62026963	13634452	A	G	0.879	0.881	0.969	-0.0378991867540796	0.0135	0.004802	53386	77258	58749.13
3637784	chr16	rs9921139	13634910	T	C	0.316	0.316	0.994	0.0085037404912207	0.0093	0.3572	53386	77258	58749.13
3624344	chr16	rs9928158	13635049	G	A	0.316	0.316	0.994	0.0087020272939009	0.0093	0.3489	53386	77258	58749.13
3648437	chr16	rs34068142	13635424	C	T	0.767	0.77	0.963	-0.0225012653465135	0.0104	0.0299	53386	77258	58749.13
3632047	chr16	rs9888939	13635534	C	T	0.925	0.927	0.984	-0.0488016642355575	0.0166	0.003241	53386	77258	58749.13
3640008	chr16	rs3919422	13635554	C	T	0.841	0.839	0.975	0.0244974716003874	0.0119	0.03897	53386	77258	58749.13
3651228	chr16	rs4603544	13635786	A	G	0.301	0.301	0.99	0.0066975214477213	0.0094	0.4757	53386	77258	58749.13
3649464	chr16	rs72773552	13636091	A	G	0.926	0.928	0.984	-0.048203336386541	0.0167	0.00386	53386	77258	58749.13
3649733	chr16	rs9932034	13636388	C	G	0.302	0.303	0.991	0.0048979852621919	0.0094	0.6034	53386	77258	58749.13
3637075	chr16	rs62026964	13636653	A	G	0.893	0.894	0.966	-0.0343016316970211	0.0142	0.01573	53386	77258	58749.13
3652496	chr16	rs916071	13636666	C	A	0.195	0.197	0.985	-0.0110002818588653	0.0109	0.3142	53386	77258	58749.13
3647286	chr16	rs916072	13637582	A	G	0.3	0.301	0.99	0.0055048206344449	0.0094	0.5608	53386	77258	58749.13
3634519	chr16	rs16962265	13637994	G	C	0.841	0.839	0.973	0.0244974716003874	0.0119	0.03879	53386	77258	58749.13
3636407	chr16	rs1894379	13638747	C	T	0.739	0.744	0.98	-0.036798848237098	0.0099	0.000207	53386	77258	58749.13
3629850	chr16	rs1894380	13638938	A	G	0.901	0.903	0.967	-0.0403012967735257	0.0147	0.006219	53386	77258	58749.13
3624692	chr16	rs72773557	13639046	C	T	0.927	0.928	0.983	-0.0478046499481398	0.0167	0.004266	53386	77258	58749.13
3640788	chr16	rs16962268	13639191	A	G	0.901	0.903	0.967	-0.0396039865931634	0.0147	0.007249	53386	77258	58749.13
3627684	chr16	rs9924993	13639660	G	A	0.195	0.198	0.984	-0.0108991808690006	0.0109	0.3173	53386	77258	58749.13
3652344	chr16	rs12162088	13639892	A	G	0.842	0.841	0.971	0.023198814502523	0.0119	0.05181	53386	77258	58749.13
3631216	chr16	rs16962270	13639925	A	T	0.843	0.841	0.971	0.0228958774769045	0.0119	0.05469	53386	77258	58749.13
3629041	chr16	rs11642938	13639979	C	G	0.927	0.928	0.982	-0.0467981495486393	0.0167	0.005096	53386	77258	58749.13
3641462	chr16	rs10744978	13640381	G	A	0.195	0.197	0.983	-0.0104039337153929	0.0109	0.3408	53386	77258	58749.13
3625970	chr16	rs28686928	13640665	T	C	0.61	0.612	0.984	-0.0039979812872983	0.0089	0.6498	53386	77258	58749.13
3650985	chr16	rs28450998	13640699	A	T	0.61	0.612	0.984	-0.0039979812872983	0.0089	0.6549	53386	77258	58749.13
3634332	chr16	rs16962278	13640950	A	G	0.9	0.901	0.96	-0.0369959896867261	0.0147	0.01173	53386	77258	58749.13
3645410	chr16	rs72773563	13641264	G	A	0.837	0.841	0.976	-0.027196494688472	0.0118	0.0214	53386	77258	58749.13
3627741	chr16	rs55726730	13641339	C	G	0.593	0.593	0.976	-0.004701032558649	0.0089	0.5932	53386	77258	58749.13
3637061	chr16	rs8062888	13641580	A	C	0.61	0.612	0.984	-0.0040983869261633	0.0089	0.644	53386	77258	58749.13
3647368	chr16	rs8051180	13641795	T	C	0.457	0.454	0.99	0.0198026272961797	0.0087	0.02229	53386	77258	58749.13
3641053	chr16	rs11645815	13641930	C	T	0.61	0.612	0.984	-0.0040983869261633	0.0089	0.6418	53386	77258	58749.13
3645683	chr16	rs74779535	13642651	A	C	0.911	0.913	0.955	-0.0085968472255182	0.0155	0.5779	53386	77258	58749.13
3644523	chr16	rs62027020	13642900	G	A	0.83	0.833	0.926	-0.021203207651103	0.0119	0.07546	53386	77258	58749.13
3639817	chr16	rs79747335	13642979	C	T	0.911	0.913	0.954	-0.0085968472255182	0.0156	0.58	53386	77258	58749.13
3630984	chr16	rs8051094	13643003	G	A	0.603	0.605	0.985	-0.0030045090202987	0.0089	0.7309	53386	77258	58749.13
3641596	chr16	rs2157027	13643076	G	T	0.9	0.901	0.952	-0.0344982814075965	0.0148	0.01951	53386	77258	58749.13
3625120	chr16	rs11647064	13643090	G	T	0.611	0.613	0.984	-0.0049019951702315	0.0089	0.5805	53386	77258	58749.13
3643801	chr16	rs715063	13643566	C	T	0.61	0.612	0.984	-0.0040983869261633	0.0089	0.6471	53386	77258	58749.13
3630733	chr16	rs4353466	13643794	C	A	0.911	0.913	0.952	-0.007095110875924	0.0156	0.6466	53386	77258	58749.13
3627352	chr16	rs8056716	13643974	G	A	0.606	0.608	0.986	-0.0040983869261633	0.0089	0.6404	53386	77258	58749.13
3629551	chr16	rs72640403	13644706	T	C	0.927	0.93	0.828	-0.0442027026797326	0.0184	0.01607	53386	77258	58749.13
3641592	chr16	rs8059451	13644749	C	G	0.326	0.33	0.915	-0.0111013930711739	0.0096	0.2478	53386	77258	58749.13
3634402	chr16	rs113718420	13644797	A	G	0.958	0.961	0.807	-0.0421979407001862	0.0244	0.08354	53386	77258	58749.13
3635365	chr16	rs113695122	13644848	T	C	0.828	0.832	0.825	-0.0497996735526059	0.0126	8e-05	53386	77258	58749.13
3652929	chr16	rs34289901	13645348	C	A	0.802	0.799	0.952	0.0281986543586787	0.011	0.01046	53386	77258	58749.13
3635595	chr16	rs16962282	13645415	C	T	0.895	0.898	0.944	-0.0549948736289312	0.0145	0.0001502	53386	77258	58749.13
3643922	chr16	rs62027022	13646346	C	T	0.967	0.966	0.925	0.031799009548949	0.025	0.2041	53386	77258	58749.13
3630730	chr16	rs34640498	13647316	G	C	0.876	0.871	0.967	0.0295976364389436	0.0132	0.02485	53386	77258	58749.13
3653073	chr16	rs16962290	13647739	A	G	0.939	0.94	0.963	0.025297307774162	0.0185	0.1707	53386	77258	58749.13
3626633	chr16	rs4781505	13648242	C	T	0.347	0.345	0.969	0.0185960172820726	0.0092	0.04336	53386	77258	58749.13
3643452	chr16	rs12930773	13648300	T	C	0.38	0.379	0.966	0.0118001041157506	0.009	0.1899	53386	77258	58749.13
3652721	chr16	rs6498427	13648996	G	A	0.224	0.226	0.967	-0.0092022107647994	0.0105	0.3789	53386	77258	58749.13
3633129	chr16	rs2866488	13649118	C	T	0.619	0.618	0.964	0.0109003744682883	0.009	0.2276	53386	77258	58749.13
3636475	chr16	rs9929234	13649578	A	G	0.761	0.761	0.968	0.0013990209137074	0.0103	0.8922	53386	77258	58749.13
3625769	chr16	rs2226992	13650148	C	T	0.734	0.733	0.964	0.0075017910703226	0.0099	0.448	53386	77258	58749.13
3625104	chr16	rs1547400	13650784	G	A	0.224	0.226	0.974	-0.0095050300143049	0.0105	0.3637	53386	77258	58749.13
3630776	chr16	rs11640637	13650836	G	T	0.959	0.958	0.903	-0.0132980281439898	0.0228	0.5601	53386	77258	58749.13
3632546	chr16	rs1547402	13651107	T	C	0.347	0.345	0.981	0.0170045988158238	0.0091	0.06257	53386	77258	58749.13
3632157	chr16	rs116334803	13651384	G	A	0.967	0.966	0.939	0.0321960982163169	0.0248	0.194	53386	77258	58749.13
3627902	chr16	rs6498428	13651771	T	G	0.765	0.765	0.98	0.0013990209137074	0.0103	0.8883	53386	77258	58749.13
3625688	chr16	rs60630319	13652637	A	G	0.719	0.714	0.97	0.0232965165504356	0.0097	0.01618	53386	77258	58749.13
3635490	chr16	rs12596110	13653109	T	C	0.967	0.966	0.942	0.031498667059371	0.0247	0.2031	53386	77258	58749.13
3635825	chr16	rs8060172	13653279	A	G	0.224	0.225	0.977	-0.0086977157031958	0.0105	0.4051	53386	77258	58749.13
3635653	chr16	rs12596697	13653902	T	A	0.967	0.966	0.943	0.0320024161254944	0.0247	0.1957	53386	77258	58749.13
3628808	chr16	rs72773576	13654982	C	G	0.877	0.881	0.977	-0.0536961790038609	0.0133	5.449e-05	53386	77258	58749.13
3630562	chr16	rs6498429	13654988	T	C	0.589	0.586	0.98	0.0090984829852593	0.0088	0.3036	53386	77258	58749.13
3635460	chr16	rs72773578	13655004	A	G	0.877	0.881	0.977	-0.0538017009683557	0.0133	5.308e-05	53386	77258	58749.13
3639758	chr16	rs1573628	13655883	T	C	0.454	0.456	0.985	0.0023971245997214	0.0087	0.7858	53386	77258	58749.13
3652034	chr16	rs72773580	13655884	G	A	0.889	0.887	0.965	0.0008995952428359	0.0139	0.9498	53386	77258	58749.13
3637388	chr16	rs4356465	13656441	C	G	0.597	0.595	0.977	0.0106035827841911	0.0089	0.2296	53386	77258	58749.13
3631200	chr16	rs12935543	13656831	C	T	0.889	0.894	0.988	-0.0322029950400999	0.0139	0.02059	53386	77258	58749.13
3625422	chr16	rs2903308	13656885	A	G	0.53	0.531	0.993	-0.005696192544881	0.0086	0.5105	53386	77258	58749.13
3640589	chr16	rs62035241	13657112	C	A	0.963	0.962	0.949	0.0291023874205329	0.0232	0.2109	53386	77258	58749.13
3645925	chr16	rs72773581	13657443	C	T	0.881	0.884	0.985	-0.0513038207587421	0.0135	0.0001374	53386	77258	58749.13
3636989	chr16	rs2001025	13658506	T	C	0.241	0.243	0.99	-0.009696862978864	0.0101	0.3394	53386	77258	58749.13
3649542	chr16	rs7188326	13658895	T	C	0.638	0.634	0.995	0.0068961666878413	0.0089	0.442	53386	77258	58749.13
3647184	chr16	rs8063481	13659177	C	T	0.639	0.635	0.995	0.0067968490002727	0.009	0.4508	53386	77258	58749.13
3644026	chr16	rs8064185	13659188	A	G	0.639	0.635	0.995	0.0067968490002727	0.009	0.4489	53386	77258	58749.13
3625644	chr16	rs8043735	13659346	A	G	0.639	0.635	0.996	0.0066975214477213	0.009	0.4523	53386	77258	58749.13
3647301	chr16	rs8063939	13659436	C	G	0.639	0.635	0.996	0.0066975214477213	0.0089	0.4561	53386	77258	58749.13
3626278	chr16	rs62035242	13659958	T	C	0.963	0.962	0.95	0.0288012338056278	0.0233	0.2167	53386	77258	58749.13
3624395	chr16	rs6498432	13660106	G	T	0.639	0.635	0.997	0.0060019521956343	0.0089	0.5018	53386	77258	58749.13
3628407	chr16	rs12708777	13660343	A	C	0.83	0.827	0.984	0.0350002811846215	0.0115	0.002319	53386	77258	58749.13
3631446	chr16	rs1540270	13660549	C	T	0.532	0.533	0.994	-0.0068030886197391	0.0086	0.4302	53386	77258	58749.13
3639227	chr16	rs62035243	13660551	C	T	0.967	0.966	0.948	0.0308977113278438	0.0246	0.2093	53386	77258	58749.13
3652981	chr16	rs72773585	13660572	G	A	0.882	0.884	0.988	-0.0511038386512114	0.0134	0.0001452	53386	77258	58749.13
3651342	chr16	rs1540271	13660575	C	T	0.639	0.635	0.998	0.0062007356416035	0.0089	0.4854	53386	77258	58749.13
3628904	chr16	rs9936808	13660854	G	C	0.639	0.635	0.998	0.0063994795805678	0.0089	0.4768	53386	77258	58749.13
3624300	chr16	rs9936868	13660918	G	T	0.64	0.636	0.998	0.0059025456526138	0.0089	0.5105	53386	77258	58749.13
3639601	chr16	rs9930070	13661190	T	A	0.639	0.635	0.999	0.0059025456526138	0.0089	0.5092	53386	77258	58749.13
3634441	chr16	rs11647658	13661390	G	T	0.531	0.533	0.994	-0.0062998021485279	0.0086	0.4624	53386	77258	58749.13
3637860	chr16	rs16962377	13662670	G	C	0.882	0.884	0.99	-0.0515986041477272	0.0134	0.0001214	53386	77258	58749.13
3633664	chr16	rs16962380	13662679	C	T	0.881	0.884	0.989	-0.050903896528528	0.0134	0.000147	53386	77258	58749.13
3624938	chr16	rs72773589	13662895	T	C	0.881	0.884	0.989	-0.050798679887367	0.0134	0.0001513	53386	77258	58749.13
3640869	chr16	rs28419457	13663029	T	G	0.638	0.634	0.999	0.0059025456526138	0.0089	0.5062	53386	77258	58749.13
3641790	chr16	rs9923278	13663294	C	T	0.831	0.827	0.986	0.0347974835421732	0.0115	0.002445	53386	77258	58749.13
3644454	chr16	rs13335916	13663326	A	G	0.638	0.634	0.999	0.0067968490002727	0.0089	0.4447	53386	77258	58749.13
3632888	chr16	rs6498435	13663585	G	T	0.412	0.417	0.993	-0.027196494688472	0.0088	0.001869	53386	77258	58749.13
3642533	chr16	rs6498436	13663721	T	C	0.53	0.532	0.994	-0.0059979518036359	0.0086	0.4859	53386	77258	58749.13
3631192	chr16	rs16962391	13663854	A	G	0.881	0.884	0.99	-0.0517039049923374	0.0134	0.0001169	53386	77258	58749.13
3652520	chr16	rs62037169	13664186	G	A	0.967	0.966	0.948	0.0315955615897506	0.0246	0.2001	53386	77258	58749.13
3643252	chr16	rs72773590	13664324	G	C	0.882	0.885	0.989	-0.0511038386512114	0.0134	0.0001425	53386	77258	58749.13
3634572	chr16	rs7192382	13664726	G	C	0.243	0.244	0.989	-0.0078003437327339	0.0101	0.4386	53386	77258	58749.13
3634952	chr16	rs8056758	13664898	C	T	0.852	0.857	0.977	-0.021203207651103	0.0123	0.08489	53386	77258	58749.13
3629559	chr16	rs2226994	13664942	G	A	0.615	0.62	0.999	-0.0138961051921114	0.0089	0.1179	53386	77258	58749.13
3637136	chr16	rs62037170	13665077	A	G	0.967	0.966	0.948	0.03029639423135	0.0247	0.2194	53386	77258	58749.13
3629934	chr16	rs9929188	13665541	C	T	0.77	0.776	0.972	-0.0010005003335835	0.0105	0.9246	53386	77258	58749.13
3649346	chr16	rs114342736	13665544	T	C	0.958	0.957	0.849	0.056900047132812	0.0233	0.01454	53386	77258	58749.13
3642742	chr16	rs9929189	13665547	C	T	0.958	0.957	0.85	0.0579952857871378	0.0233	0.01269	53386	77258	58749.13
3652865	chr16	rs9929196	13665563	C	T	0.76	0.765	0.997	0.0023971245997214	0.0102	0.8155	53386	77258	58749.13
3645974	chr16	rs9921600	13665571	T	A	0.945	0.944	0.983	0.0524026787930484	0.0191	0.00595	53386	77258	58749.13
3643714	chr16	rs4632116	13666011	T	C	0.633	0.642	1.0	-0.0225012653465135	0.009	0.01188	53386	77258	58749.13
3627190	chr16	rs16962397	13666585	G	A	0.871	0.875	0.992	-0.0532952970582236	0.013	3.918e-05	53386	77258	58749.13
3634202	chr16	rs117986348	13666589	C	T	0.983	0.983	0.773	-0.0146974807605841	0.04	0.7131	51041	70273	55453.28
3643376	chr16	rs16962403	13666642	C	A	0.814	0.817	0.998	-0.020498669477346	0.0111	0.06533	53386	77258	58749.13
3632437	chr16	rs72773597	13666799	C	G	0.814	0.817	0.998	-0.0212951405401588	0.0111	0.05486	53386	77258	58749.13
3642018	chr16	rs16962405	13666913	T	C	0.943	0.942	1.0	0.0485996698360624	0.0186	0.008872	53386	77258	58749.13
3640998	chr16	rs16962406	13667093	G	C	0.871	0.875	0.993	-0.0536961790038609	0.0129	3.34e-05	53386	77258	58749.13
3632860	chr16	rs8047115	13667193	G	A	0.631	0.641	1.01	-0.0236986067778773	0.0089	0.007926	53386	77258	58749.13
3624653	chr16	rs7189893	13667520	C	A	0.875	0.879	0.995	-0.0548997899816623	0.0131	2.826e-05	53386	77258	58749.13
3639783	chr16	rs6498437	13667721	A	T	0.814	0.817	1.0	-0.021203207651103	0.0111	0.05631	53386	77258	58749.13
3631903	chr16	rs55760346	13667964	C	T	0.876	0.879	0.994	-0.0549948736289312	0.0131	2.848e-05	53386	77258	58749.13
3640887	chr16	rs1079716	13668172	C	A	0.631	0.64	1.01	-0.0246001168682327	0.0089	0.005854	53386	77258	58749.13
3637865	chr16	rs4780525	13668509	T	C	0.82	0.826	0.997	-0.0207028323592018	0.0113	0.06622	53386	77258	58749.13
3633223	chr16	rs2903365	13668618	T	C	0.631	0.64	1.01	-0.0252049938352247	0.0089	0.004783	53386	77258	58749.13
3639504	chr16	rs4389129	13668646	A	G	0.943	0.942	1.01	0.0477038600690104	0.0185	0.009871	53386	77258	58749.13
3647586	chr16	rs13335697	13668780	A	G	0.817	0.821	1.0	-0.0209989425960583	0.0112	0.05979	53386	77258	58749.13
3625859	chr16	rs13331468	13669189	G	A	0.943	0.942	1.0	0.0503033045092425	0.0185	0.00665	53386	77258	58749.13
3649934	chr16	rs13331516	13669318	G	T	0.943	0.942	1.0	0.0499989570943217	0.0185	0.007054	53386	77258	58749.13
3637255	chr16	rs72775303	13669341	A	G	0.875	0.879	0.994	-0.0548047153744336	0.0131	2.916e-05	53386	77258	58749.13
3637855	chr16	rs73508214	13669583	G	A	0.943	0.942	1.0	0.0487044462100383	0.0185	0.008501	53386	77258	58749.13
3651757	chr16	rs75031178	13669586	T	C	0.943	0.942	1.0	0.0487044462100383	0.0185	0.008562	53386	77258	58749.13
3634107	chr16	rs16953168	13669616	T	C	0.817	0.82	1.0	-0.021203207651103	0.0112	0.0571	53386	77258	58749.13
3648031	chr16	rs73508215	13669921	A	G	0.943	0.942	1.0	0.0483043318863239	0.0185	0.009045	53386	77258	58749.13
3647142	chr16	rs148374997	13669956	A	C	0.961	0.96	0.865	0.0060019521956343	0.0237	0.801	53386	77258	58749.13
3644388	chr16	rs12599737	13670002	A	G	0.63	0.64	1.01	-0.0256050287153947	0.0089	0.004228	53386	77258	58749.13
3629410	chr16	rs141555490	13670027	T	C	0.943	0.942	1.0	0.0495041949030891	0.0185	0.007591	53386	77258	58749.13
3625284	chr16	rs4352034	13670797	A	G	0.63	0.64	1.01	-0.0256050287153947	0.0089	0.004136	53386	77258	58749.13
3649688	chr16	rs2866723	13670907	C	T	0.63	0.64	1.01	-0.0255024404124231	0.0089	0.004356	53386	77258	58749.13
3639894	chr16	rs12446286	13671055	C	G	0.943	0.942	1.0	0.0501986955327459	0.0185	0.006774	53386	77258	58749.13
3627124	chr16	rs2903366	13671291	A	G	0.821	0.827	0.997	-0.0203047533403643	0.0113	0.07282	53386	77258	58749.13
3630446	chr16	rs12447070	13671871	C	A	0.943	0.942	1.0	0.0501035869662456	0.0185	0.006929	53386	77258	58749.13
3629563	chr16	rs8051217	13671944	T	C	0.817	0.82	1.0	-0.0216016445577609	0.0112	0.05263	53386	77258	58749.13
3649836	chr16	rs6498438	13671953	C	T	0.63	0.64	1.01	-0.0256973671872587	0.0089	0.004011	53386	77258	58749.13
3637347	chr16	rs8045026	13672022	G	A	0.817	0.82	0.999	-0.0216016445577609	0.0112	0.05276	53386	77258	58749.13
3637829	chr16	rs28626863	13672107	A	C	0.943	0.942	1.0	0.0495993604912842	0.0185	0.007416	53386	77258	58749.13
3639788	chr16	rs6498439	13672500	T	C	0.631	0.64	1.01	-0.0257999754904126	0.0089	0.003884	53386	77258	58749.13
3652455	chr16	rs12447878	13672982	C	T	0.942	0.942	1.0	0.0479040574070545	0.0185	0.009516	53386	77258	58749.13
3634524	chr16	rs12445096	13673016	A	T	0.942	0.942	1.0	0.0479993753879105	0.0185	0.009497	53386	77258	58749.13
3639606	chr16	rs72775306	13673040	G	A	0.875	0.879	0.993	-0.0561048513847726	0.0131	1.905e-05	53386	77258	58749.13
3638719	chr16	rs12447987	13673389	C	T	0.942	0.942	1.0	0.0483996117232768	0.0185	0.00883	53386	77258	58749.13
3627820	chr16	rs72775307	13673701	C	A	0.875	0.879	0.994	-0.0566973436785452	0.0131	1.588e-05	53386	77258	58749.13
3632735	chr16	rs72775308	13673796	C	T	0.875	0.879	0.993	-0.0562000496881991	0.0131	1.922e-05	53386	77258	58749.13
3629811	chr16	rs72775309	13674481	T	C	0.875	0.879	0.993	-0.0559990861201021	0.0131	1.968e-05	53386	77258	58749.13
3645060	chr16	rs1015991	13674927	T	A	0.859	0.861	0.994	-0.0440981887217984	0.0124	0.0003932	53386	77258	58749.13
3651359	chr16	rs16962423	13675207	G	T	0.943	0.942	1.0	0.0497991787524836	0.0185	0.007225	53386	77258	58749.13
3640673	chr16	rs7205621	13675335	G	C	0.631	0.641	1.0	-0.0249999098013234	0.0089	0.005182	53386	77258	58749.13
3635225	chr16	rs28595324	13675449	T	C	0.936	0.935	1.0	0.0463013553668425	0.0176	0.008545	53386	77258	58749.13
3641271	chr16	rs12446943	13675687	A	T	0.943	0.942	1.0	0.0497991787524836	0.0185	0.007224	53386	77258	58749.13
3629484	chr16	rs7190295	13675795	A	G	0.631	0.641	1.0	-0.0249999098013234	0.0089	0.005181	53386	77258	58749.13
3629291	chr16	rs9924768	13675997	C	G	0.943	0.942	1.0	0.0497991787524836	0.0185	0.007219	53386	77258	58749.13
3632094	chr16	rs8048665	13676497	G	A	0.875	0.879	0.992	-0.056496280157669	0.0131	1.654e-05	53386	77258	58749.13
3645259	chr16	rs79203644	13676894	G	A	0.942	0.942	1.0	0.0479993753879105	0.0185	0.009437	53386	77258	58749.13
3635094	chr16	rs151334794	13677330	T	G	0.943	0.942	1.0	0.0499989570943217	0.0185	0.006964	53386	77258	58749.13
3651222	chr16	rs28414237	13677910	T	C	0.943	0.942	1.0	0.0501035869662456	0.0185	0.006923	53386	77258	58749.13
3631449	chr16	rs10492774	13678681	A	C	0.522	0.529	0.991	-0.0220002402796674	0.0087	0.01098	53386	77258	58749.13
3625415	chr16	rs12103072	13678756	G	C	0.936	0.936	1.0	0.0459957873421583	0.0176	0.009029	53386	77258	58749.13
3644358	chr16	rs9928670	13679036	A	G	0.936	0.936	1.0	0.0465018336514199	0.0176	0.008328	53386	77258	58749.13
3642299	chr16	rs9938150	13679190	G	A	0.936	0.936	1.0	0.0465018336514199	0.0176	0.008349	53386	77258	58749.13
3632138	chr16	rs12922497	13680121	T	G	0.883	0.89	0.992	-0.0398016818829366	0.0136	0.003416	53386	77258	58749.13
3645416	chr16	rs4781508	13680638	T	C	0.943	0.942	1.0	0.0495993604912842	0.0185	0.007421	53386	77258	58749.13
3630436	chr16	rs10492773	13680933	C	G	0.858	0.861	0.992	-0.0453949344903922	0.0124	0.0002542	53386	77258	58749.13
3630720	chr16	rs77732718	13682083	T	A	0.943	0.942	1.0	0.0485044090596151	0.0185	0.008834	53386	77258	58749.13
3630129	chr16	rs7199844	13683170	G	A	0.845	0.843	0.991	0.0050969882578437	0.0119	0.6656	53386	77258	58749.13
3632726	chr16	rs35912056	13683436	C	T	0.845	0.843	0.991	0.0059025456526138	0.0119	0.6219	53386	77258	58749.13
3645195	chr16	rs58242525	13683739	C	G	0.858	0.861	0.992	-0.0453949344903922	0.0124	0.0002524	53386	77258	58749.13
3637536	chr16	rs35643467	13684422	C	A	0.85	0.848	0.986	0.0062007356416035	0.0121	0.6103	53386	77258	58749.13
3652669	chr16	rs62037186	13684451	A	C	0.936	0.936	1.0	0.0459957873421583	0.0176	0.00902	53386	77258	58749.13
3649645	chr16	rs62037188	13684862	G	A	0.936	0.936	1.0	0.0463968262292078	0.0176	0.008404	53386	77258	58749.13
3647236	chr16	rs62037189	13685115	A	G	0.936	0.936	1.0	0.0463968262292078	0.0176	0.008431	53386	77258	58749.13
3629187	chr16	rs8055911	13685510	T	C	0.532	0.539	0.991	-0.0253998626327317	0.0087	0.003403	53386	77258	58749.13
3645261	chr16	rs12930350	13685885	C	T	0.829	0.826	0.994	0.0103957761821204	0.0114	0.3616	53386	77258	58749.13
3647239	chr16	rs75138743	13686168	G	C	0.945	0.944	1.0	0.052601937740197	0.0188	0.005233	53386	77258	58749.13
3642269	chr16	rs72775314	13686541	A	T	0.875	0.879	0.991	-0.0553013157850893	0.0131	2.589e-05	53386	77258	58749.13
3644311	chr16	rs67568710	13686984	G	A	0.874	0.878	0.99	-0.05519563546795	0.0131	2.563e-05	53386	77258	58749.13
3630302	chr16	rs9933519	13687791	G	A	0.943	0.942	1.0	0.0481995135792341	0.0185	0.00932	53386	77258	58749.13
3625269	chr16	rs4781509	13687912	C	T	0.843	0.842	0.996	0.0030952049073025	0.0118	0.7901	53386	77258	58749.13
3638199	chr16	rs12102475	13688453	A	G	0.943	0.942	1.0	0.0479993753879105	0.0185	0.009593	53386	77258	58749.13
3633289	chr16	rs72775316	13688798	G	C	0.859	0.861	0.993	-0.0435966737180782	0.0124	0.000463	53386	77258	58749.13
3642985	chr16	rs4781510	13689053	C	A	0.943	0.942	1.0	0.0495041949030891	0.0185	0.007616	53386	77258	58749.13
3644019	chr16	rs6498441	13689060	A	T	0.874	0.878	0.991	-0.0546040319940407	0.0131	3.084e-05	53386	77258	58749.13
3636720	chr16	rs9936823	13689354	G	T	0.943	0.942	1.0	0.0485044090596151	0.0185	0.008825	53386	77258	58749.13
3625297	chr16	rs28613444	13689504	C	T	0.943	0.942	1.0	0.0499989570943217	0.0185	0.006947	53386	77258	58749.13
3640172	chr16	rs16962442	13690225	G	C	0.859	0.861	0.992	-0.0425004857321486	0.0124	0.0006374	53386	77258	58749.13
3646843	chr16	rs76682733	13690317	G	T	0.875	0.872	0.875	0.0044003044444822	0.0139	0.7519	53386	77258	58749.13
3642219	chr16	rs8060039	13690452	C	T	0.533	0.54	0.992	-0.0247026126403718	0.0087	0.004311	53386	77258	58749.13
3629380	chr16	rs12920544	13691078	C	T	0.83	0.826	0.996	0.0100988346774146	0.0114	0.3762	53386	77258	58749.13
3633399	chr16	rs9922731	13691170	C	T	0.943	0.942	1.0	0.0483996117232768	0.0185	0.009004	53386	77258	58749.13
3641524	chr16	rs4780526	13691399	C	G	0.943	0.942	1.0	0.0505029821731068	0.0186	0.006485	53386	77258	58749.13
3651592	chr16	rs4780527	13691414	G	A	0.943	0.942	1.0	0.0505980527630914	0.0186	0.006386	53386	77258	58749.13
3653071	chr16	rs17373093	13691543	A	T	0.829	0.826	0.996	0.0086028888072678	0.0114	0.4507	53386	77258	58749.13
3651373	chr16	rs4780528	13691585	C	T	0.943	0.942	1.0	0.0499989570943217	0.0186	0.00701	53386	77258	58749.13
3640538	chr16	rs55678910	13691784	C	T	0.875	0.879	0.992	-0.05519563546795	0.0131	2.713e-05	53386	77258	58749.13
3626608	chr16	rs13337213	13692488	A	G	0.939	0.938	1.0	0.0456996792509903	0.018	0.01089	53386	77258	58749.13
3644610	chr16	rs11860986	13692626	C	T	0.525	0.533	0.994	-0.0232993336544035	0.0086	0.007058	53386	77258	58749.13
3631558	chr16	rs13332243	13692721	C	T	0.943	0.942	1.0	0.0487996879336047	0.0185	0.00836	53386	77258	58749.13
3639648	chr16	rs28854234	13692996	C	A	0.945	0.944	1.0	0.0522982892110339	0.0188	0.005516	53386	77258	58749.13
3635733	chr16	rs72775321	13693630	G	A	0.876	0.879	0.992	-0.0553013157850893	0.0132	2.653e-05	53386	77258	58749.13
3640040	chr16	rs9921430	13694048	A	G	0.938	0.938	1.0	0.0509022179271191	0.0179	0.004476	53386	77258	58749.13
3631996	chr16	rs17278552	13694183	A	G	0.827	0.824	0.996	0.00730326611012	0.0113	0.5197	53386	77258	58749.13
3646009	chr16	rs62037192	13694281	T	A	0.938	0.937	1.0	0.0511017760490843	0.0179	0.004255	53386	77258	58749.13
3634014	chr16	rs9930829	13694320	G	A	0.945	0.944	1.0	0.0548952993715794	0.0189	0.00361	53386	77258	58749.13
3630700	chr16	rs28636593	13694343	C	T	0.938	0.938	1.0	0.0509022179271191	0.0179	0.004437	53386	77258	58749.13
3643149	chr16	rs9922007	13694705	A	C	0.938	0.938	1.0	0.0513012943555507	0.0179	0.004096	53386	77258	58749.13
3638261	chr16	rs16962443	13694911	G	C	0.945	0.944	1.0	0.053000336561653	0.0188	0.004897	53386	77258	58749.13
3638308	chr16	rs72775323	13694974	T	G	0.876	0.879	0.992	-0.0553964376203783	0.0132	2.54e-05	53386	77258	58749.13
3650140	chr16	rs13335872	13695212	G	T	0.945	0.944	1.0	0.0542987734073789	0.0189	0.004037	53386	77258	58749.13
3643970	chr16	rs55785159	13695367	G	T	0.875	0.879	0.992	-0.05519563546795	0.0131	2.668e-05	53386	77258	58749.13
3632867	chr16	rs62037193	13696829	T	A	0.938	0.938	1.0	0.0507976715868588	0.0179	0.004513	53386	77258	58749.13
3627330	chr16	rs9927368	13697975	C	A	0.64	0.64	0.994	-0.0068030886197391	0.009	0.4461	53386	77258	58749.13
3651502	chr16	rs11642792	13698123	C	G	0.827	0.824	0.996	0.0078987227933553	0.0113	0.4863	53386	77258	58749.13
3630078	chr16	rs62037195	13698305	G	C	0.938	0.938	1.0	0.0515007728624032	0.0179	0.003996	53386	77258	58749.13
3642426	chr16	rs9938608	13698706	A	G	0.938	0.938	1.0	0.0522982892110339	0.0179	0.003487	53386	77258	58749.13
3649141	chr16	rs118076452	13698814	G	C	0.955	0.955	0.957	0.0603045706055096	0.0212	0.00452	53386	77258	58749.13
3643901	chr16	rs6498442	13698827	C	G	0.522	0.529	0.996	-0.0220002402796674	0.0086	0.01097	53386	77258	58749.13
3634499	chr16	rs16962450	13699212	T	G	0.943	0.942	1.0	0.0503033045092425	0.0185	0.006646	53386	77258	58749.13
3638188	chr16	rs4781511	13699235	C	G	0.64	0.64	0.993	-0.0071958279818024	0.009	0.4225	53386	77258	58749.13
3633033	chr16	rs13335405	13700007	G	A	0.945	0.944	1.0	0.0546018151915836	0.0189	0.003837	53386	77258	58749.13
3633631	chr16	rs13335696	13700068	C	T	0.938	0.938	1.0	0.0517002115855168	0.0179	0.003885	53386	77258	58749.13
3637131	chr16	rs72775326	13700227	A	G	0.875	0.879	0.992	-0.0557030028762507	0.0131	2.269e-05	53386	77258	58749.13
3646254	chr16	rs28710192	13700395	T	C	0.938	0.938	1.0	0.0524026787930484	0.0179	0.003462	53386	77258	58749.13
3637290	chr16	rs62037198	13700726	A	G	0.938	0.938	1.0	0.0520989697439806	0.0179	0.003634	53386	77258	58749.13
3644680	chr16	rs28638353	13700830	C	G	0.945	0.944	1.0	0.0546018151915836	0.0189	0.003841	53386	77258	58749.13
3646331	chr16	rs1005410	13701374	C	A	0.421	0.426	0.98	-0.0129028853555234	0.0088	0.1419	53386	77258	58749.13
3647782	chr16	rs12447678	13701431	G	C	0.945	0.944	1.0	0.0542987734073789	0.0189	0.004049	53386	77258	58749.13
3640644	chr16	rs67012323	13701941	C	T	0.875	0.878	0.992	-0.0548997899816623	0.0131	2.893e-05	53386	77258	58749.13
3628664	chr16	rs13338709	13702528	C	G	0.945	0.944	1.0	0.054402954379292	0.0189	0.003963	53386	77258	58749.13
3633894	chr16	rs13336057	13702864	T	G	0.936	0.936	1.0	0.047598978799279	0.0177	0.007002	53386	77258	58749.13
3636769	chr16	rs28587370	13703573	A	C	0.938	0.938	1.0	0.0515007728624032	0.0179	0.00402	53386	77258	58749.13
3629073	chr16	rs7184684	13703693	A	G	0.522	0.529	0.997	-0.0209989425960583	0.0086	0.01496	53386	77258	58749.13
3629443	chr16	rs8052971	13703913	T	C	0.875	0.879	0.991	-0.0557030028762507	0.0132	2.27e-05	53386	77258	58749.13
3635803	chr16	rs13332543	13705144	G	A	0.945	0.944	1.0	0.0548006364661149	0.0189	0.003781	53386	77258	58749.13
3647957	chr16	rs35677437	13705711	G	A	0.827	0.824	0.993	0.0082954970241069	0.0114	0.4661	53386	77258	58749.13
3626392	chr16	rs28465069	13705713	T	C	0.946	0.945	0.995	0.054497654936202	0.0191	0.004266	53386	77258	58749.13
3630936	chr16	rs28690748	13705714	A	G	0.945	0.944	0.999	0.0546018151915836	0.0189	0.003943	53386	77258	58749.13
3635284	chr16	rs34081413	13705809	A	C	0.827	0.824	0.992	0.0084045823438103	0.0114	0.4604	53386	77258	58749.13
3637722	chr16	rs28508351	13706013	G	T	0.945	0.944	1.0	0.0546964969190277	0.0189	0.003791	53386	77258	58749.13
3627698	chr16	rs34871625	13706168	C	A	0.827	0.824	0.991	0.0084045823438103	0.0114	0.4614	53386	77258	58749.13
3630286	chr16	rs9932846	13706824	C	T	0.945	0.944	1.0	0.0546964969190277	0.0189	0.003817	53386	77258	58749.13
3645932	chr16	rs9932322	13706912	G	T	0.945	0.944	1.0	0.0542040540135122	0.0189	0.004189	53386	77258	58749.13
3647577	chr16	rs72775330	13706979	G	A	0.875	0.879	0.991	-0.0559990861201021	0.0132	2.116e-05	53386	77258	58749.13
3642629	chr16	rs28521735	13707484	C	A	0.945	0.944	1.0	0.0551035262260241	0.0189	0.003534	53386	77258	58749.13
3632922	chr16	rs28651539	13707652	C	T	0.945	0.944	1.0	0.0546018151915836	0.0189	0.003868	53386	77258	58749.13
3648077	chr16	rs2204998	13707965	G	A	0.525	0.532	0.991	-0.0222967349986103	0.0087	0.01016	53386	77258	58749.13
3631234	chr16	rs1158123	13708865	A	G	0.525	0.533	0.992	-0.0236986067778773	0.0087	0.006284	53386	77258	58749.13
3652756	chr16	rs12102410	13709116	C	G	0.945	0.944	1.0	0.0546964969190277	0.0189	0.003845	53386	77258	58749.13
3638453	chr16	rs12447973	13709742	T	C	0.635	0.636	0.985	-0.0075987978753305	0.009	0.3958	53386	77258	58749.13
3651688	chr16	rs12448580	13709785	T	C	0.525	0.532	0.991	-0.0236986067778773	0.0087	0.006332	53386	77258	58749.13
3641690	chr16	rs16953178	13710137	G	A	0.945	0.944	1.0	0.0546018151915836	0.0189	0.003866	53386	77258	58749.13
3643501	chr16	rs13333928	13711313	C	T	0.945	0.944	0.997	0.054402954379292	0.0189	0.00391	53386	77258	58749.13
3651091	chr16	rs16962479	13711643	T	G	0.876	0.88	0.989	-0.0566020980240563	0.0132	1.807e-05	53386	77258	58749.13
3639324	chr16	rs12920019	13712340	C	T	0.919	0.918	1.0	0.0124027667170427	0.0157	0.4307	53386	77258	58749.13
3646825	chr16	rs16962487	13712368	T	C	0.876	0.88	0.99	-0.0559990861201021	0.0132	2.269e-05	53386	77258	58749.13
3647189	chr16	rs12919331	13712592	G	A	0.624	0.633	1.0	-0.0292949370570243	0.0089	0.0009851	53386	77258	58749.13
3639038	chr16	rs11075205	13713056	G	T	0.624	0.633	1.0	-0.0293979151845611	0.0089	0.0009698	53386	77258	58749.13
3640278	chr16	rs12325418	13713211	C	T	0.624	0.633	1.0	-0.0295009039176847	0.0089	0.0009154	53386	77258	58749.13
3649682	chr16	rs13336383	13713310	G	A	0.944	0.944	0.999	0.0531994764675775	0.0188	0.00472	53386	77258	58749.13
3637844	chr16	rs12928430	13713789	G	C	0.918	0.918	1.0	0.0099008246772624	0.0157	0.5266	53386	77258	58749.13
3646173	chr16	rs2141998	13713926	T	A	0.679	0.689	0.998	-0.0453949344903922	0.0093	9.48e-07	53386	77258	58749.13
3640012	chr16	rs34861703	13714392	C	T	0.918	0.918	1.0	0.0098018049722602	0.0157	0.5335	53386	77258	58749.13
3645701	chr16	rs76835617	13714570	G	T	0.945	0.944	0.998	0.0533037720223111	0.0188	0.004625	53386	77258	58749.13
3643178	chr16	rs13339073	13714934	G	A	0.945	0.944	0.998	0.0531046528867784	0.0188	0.004805	53386	77258	58749.13
3640856	chr16	rs28636543	13715753	C	T	0.941	0.94	0.995	0.0473033451158665	0.0183	0.009554	53386	77258	58749.13
3624515	chr16	rs79097893	13715773	G	C	0.945	0.944	0.997	0.0528960093534967	0.0188	0.004966	53386	77258	58749.13
3626796	chr16	rs16962493	13716064	A	G	0.876	0.88	0.989	-0.0564010536507698	0.0132	2.008e-05	53386	77258	58749.13
3642716	chr16	rs16962495	13717238	T	G	0.876	0.88	0.989	-0.0564010536507698	0.0132	1.969e-05	53386	77258	58749.13
3627776	chr16	rs13332109	13717267	G	C	0.945	0.944	0.997	0.0533037720223111	0.0188	0.004645	53386	77258	58749.13
3649370	chr16	rs12927880	13717534	C	T	0.624	0.633	1.0	-0.0292949370570243	0.0089	0.0009849	53386	77258	58749.13
3647806	chr16	rs12926790	13717551	G	A	0.788	0.791	0.994	-0.0306963490025976	0.0106	0.003683	53386	77258	58749.13
3632753	chr16	rs12928566	13717610	A	G	0.739	0.741	0.998	-0.0116981574124923	0.0098	0.2348	53386	77258	58749.13
3626874	chr16	rs6498443	13717870	C	G	0.623	0.633	1.0	-0.0293979151845611	0.0089	0.0009641	53386	77258	58749.13
3645987	chr16	rs28536015	13718641	A	G	0.945	0.944	0.996	0.0535028515173065	0.0189	0.004517	53386	77258	58749.13
3645359	chr16	rs10492772	13718859	A	T	0.918	0.918	1.0	0.0093957216403621	0.0157	0.5474	53386	77258	58749.13
3632784	chr16	rs16962504	13718897	A	G	0.876	0.88	0.989	-0.0566973436785452	0.0132	1.801e-05	53386	77258	58749.13
3641315	chr16	rs10492771	13718913	A	C	0.918	0.918	1.0	0.0092966519050945	0.0157	0.5519	53386	77258	58749.13
3631013	chr16	rs12928218	13718978	C	T	0.918	0.918	1.0	0.009197572354042	0.0157	0.5564	53386	77258	58749.13
3638239	chr16	rs4781513	13719066	A	C	0.728	0.731	0.997	-0.0119005312583873	0.0097	0.2207	53386	77258	58749.13
3624766	chr16	rs12927536	13719196	G	A	0.918	0.918	1.0	0.009197572354042	0.0157	0.5577	53386	77258	58749.13
3651203	chr16	rs2031084	13719517	T	C	0.623	0.633	1.0	-0.0293979151845611	0.0089	0.000979	53386	77258	58749.13
3631320	chr16	rs12929771	13719656	A	T	0.918	0.918	1.0	0.0090984829852593	0.0157	0.5604	53386	77258	58749.13
3634517	chr16	rs36002603	13719749	C	A	0.918	0.918	1.0	0.009197572354042	0.0157	0.5555	53386	77258	58749.13
3643221	chr16	rs62037220	13719936	G	A	0.869	0.874	0.988	-0.0534957179427506	0.0129	3.504e-05	53386	77258	58749.13
3631122	chr16	rs138502279	13720921	G	T	0.876	0.88	0.988	-0.0570043080677942	0.0132	1.617e-05	53386	77258	58749.13
3645387	chr16	rs55679320	13721115	A	C	0.876	0.88	0.988	-0.0570995920405728	0.0132	1.547e-05	53386	77258	58749.13
3645454	chr16	rs10492770	13721383	A	C	0.918	0.918	1.0	0.0090984829852593	0.0157	0.5636	53386	77258	58749.13
3634029	chr16	rs8050035	13721967	C	G	0.921	0.92	1.0	0.0102968054773682	0.0159	0.518	53386	77258	58749.13
3643561	chr16	rs74009048	13722061	G	T	0.89	0.897	0.987	-0.0523043316292892	0.014	0.0001922	53386	77258	58749.13
3642081	chr16	rs8049095	13722136	G	A	0.921	0.92	1.0	0.0101978249764461	0.0159	0.5196	53386	77258	58749.13
3634648	chr16	rs12925981	13722283	C	G	0.921	0.92	1.0	0.0099008246772624	0.0159	0.5331	53386	77258	58749.13
3629409	chr16	rs3936086	13722438	A	G	0.921	0.92	1.0	0.0101978249764461	0.0159	0.5217	53386	77258	58749.13
3651039	chr16	rs3936087	13722517	G	A	0.797	0.8	0.993	-0.0334016766340304	0.0107	0.001872	53386	77258	58749.13
3625383	chr16	rs3936088	13722565	T	C	0.921	0.92	0.999	0.0097027754613851	0.0159	0.5426	53386	77258	58749.13
3649869	chr16	rs3936089	13722728	G	C	0.921	0.92	0.999	0.0100988346774146	0.0159	0.5252	53386	77258	58749.13
3647242	chr16	rs7500102	13722869	A	T	0.921	0.92	0.999	0.0098018049722602	0.0159	0.5363	53386	77258	58749.13
3646756	chr16	rs34653543	13722914	C	G	0.921	0.92	1.0	0.0102968054773682	0.0159	0.5168	53386	77258	58749.13
3650228	chr16	rs7500116	13723200	C	T	0.921	0.92	1.0	0.0102968054773682	0.0159	0.5151	53386	77258	58749.13
3633147	chr16	rs55768401	13723319	G	A	0.876	0.88	0.988	-0.0584981343943099	0.0132	9.797e-06	53386	77258	58749.13
3634426	chr16	rs12931090	13723380	C	T	0.921	0.92	1.0	0.0103957761821204	0.0159	0.5136	53386	77258	58749.13
3628364	chr16	rs12931801	13723411	A	T	0.921	0.92	0.999	0.0105046326450854	0.0159	0.5099	53386	77258	58749.13
3636982	chr16	rs12930200	13723460	G	A	0.921	0.92	0.999	0.0105046326450854	0.0159	0.5091	53386	77258	58749.13
3643794	chr16	rs12930498	13723673	G	A	0.921	0.92	0.999	0.0105046326450854	0.0159	0.5102	53386	77258	58749.13
3638875	chr16	rs34188780	13723837	T	C	0.921	0.92	0.999	0.0103957761821204	0.0159	0.5109	53386	77258	58749.13
3630209	chr16	rs7500810	13723875	G	T	0.876	0.88	0.988	-0.0586996008587778	0.0132	9.146e-06	53386	77258	58749.13
3642229	chr16	rs34751546	13723956	A	G	0.921	0.92	0.999	0.0105046326450854	0.0159	0.5097	53386	77258	58749.13
3652002	chr16	rs7501197	13724105	A	G	0.876	0.88	0.988	-0.0586041643160532	0.0132	9.325e-06	53386	77258	58749.13
3644804	chr16	rs4781514	13724418	C	T	0.944	0.943	0.992	0.0539008916487975	0.0188	0.004135	53386	77258	58749.13
3631370	chr16	rs4780529	13724482	C	A	0.11	0.103	0.987	0.052601937740197	0.014	0.0001774	53386	77258	58749.13
3644095	chr16	rs4128415	13724856	C	A	0.921	0.92	0.999	0.0106035827841911	0.0159	0.5042	53386	77258	58749.13
3630120	chr16	rs4128416	13724918	T	A	0.921	0.92	0.999	0.0107025231331357	0.0159	0.502	53386	77258	58749.13
3629758	chr16	rs72775350	13725288	G	T	0.876	0.88	0.987	-0.0587950465105055	0.0132	8.799e-06	53386	77258	58749.13
3628667	chr16	rs35474878	13725394	C	T	0.797	0.8	0.993	-0.0335050785573982	0.0108	0.001812	53386	77258	58749.13
3636027	chr16	rs72775351	13725442	T	C	0.876	0.88	0.987	-0.0589965728077175	0.0132	8.096e-06	53386	77258	58749.13
3625995	chr16	rs4781515	13725511	A	G	0.921	0.92	0.999	0.0105046326450854	0.0159	0.5095	53386	77258	58749.13
3625966	chr16	rs4781516	13726154	G	A	0.755	0.761	0.93	-0.0135007260538548	0.0104	0.1931	53386	77258	58749.13
3646765	chr16	rs72775354	13726164	G	A	0.876	0.88	0.987	-0.0589965728077175	0.0132	8.197e-06	53386	77258	58749.13
3651657	chr16	rs67137433	13726342	G	T	0.921	0.92	0.999	0.0105046326450854	0.0159	0.5086	53386	77258	58749.13
3631226	chr16	rs72775355	13726716	G	A	0.797	0.8	0.992	-0.0335981494309355	0.0108	0.001763	53386	77258	58749.13
3645254	chr16	rs75030819	13726726	G	A	0.921	0.92	0.998	0.0102968054773682	0.0159	0.5183	53386	77258	58749.13
3648962	chr16	rs77361847	13726811	C	T	0.921	0.92	0.998	0.0105046326450854	0.0159	0.51	53386	77258	58749.13
3626218	chr16	rs7500279	13726906	G	A	0.876	0.88	0.987	-0.0589965728077175	0.0132	8.249e-06	53386	77258	58749.13
3635552	chr16	rs66534786	13727046	A	G	0.921	0.92	0.998	0.0103957761821204	0.0159	0.5119	53386	77258	58749.13
3626788	chr16	rs72775357	13727305	G	A	0.876	0.88	0.987	-0.0587950465105055	0.0132	8.64e-06	53386	77258	58749.13
3631523	chr16	rs139439701	13727653	C	T	0.876	0.88	0.987	-0.058901107920161	0.0132	8.623e-06	53386	77258	58749.13
3635492	chr16	rs67380558	13728014	C	T	0.921	0.92	0.997	0.0102968054773682	0.0159	0.5157	53386	77258	58749.13
3651630	chr16	rs67580377	13728669	T	C	0.921	0.92	0.997	0.0102968054773682	0.0159	0.5169	53386	77258	58749.13
3643706	chr16	rs67494191	13728740	C	T	0.897	0.896	0.944	-0.0075987978753305	0.0145	0.6022	53386	77258	58749.13
3646485	chr16	rs13334199	13728843	C	T	0.944	0.943	0.992	0.0548006364661149	0.0188	0.003561	53386	77258	58749.13
3643917	chr16	rs55950621	13728931	T	C	0.876	0.88	0.985	-0.0587950465105055	0.0132	8.938e-06	53386	77258	58749.13
3635537	chr16	rs66809733	13729013	A	C	0.921	0.92	0.997	0.0102968054773682	0.0159	0.5178	53386	77258	58749.13
3626164	chr16	rs72775360	13729075	A	G	0.921	0.92	0.995	0.0098018049722602	0.0159	0.5366	53386	77258	58749.13
3629602	chr16	rs72775361	13729076	T	G	0.921	0.92	0.995	0.0096037361426946	0.0159	0.5451	53386	77258	58749.13
3633314	chr16	rs3923385	13729403	G	A	0.921	0.92	0.997	0.0108014536938559	0.0159	0.4979	53386	77258	58749.13
3648964	chr16	rs72775362	13729690	C	T	0.921	0.92	0.996	0.0103957761821204	0.0159	0.5117	53386	77258	58749.13
3626125	chr16	rs72775363	13729705	T	C	0.921	0.92	0.997	0.0103957761821204	0.0159	0.5148	53386	77258	58749.13
3629782	chr16	rs67765612	13729821	C	G	0.921	0.92	0.997	0.0102968054773682	0.0159	0.5166	53386	77258	58749.13
3635269	chr16	rs72775365	13729969	G	C	0.876	0.88	0.986	-0.0587950465105055	0.0132	8.797e-06	53386	77258	58749.13
3643056	chr16	rs66487018	13730044	G	C	0.921	0.92	0.996	0.0102968054773682	0.0159	0.5171	53386	77258	58749.13
3626862	chr16	rs66678108	13730196	T	A	0.921	0.92	0.996	0.0100988346774146	0.0159	0.5237	53386	77258	58749.13
3625925	chr16	rs72775367	13730252	T	A	0.921	0.92	0.996	0.0101978249764461	0.0159	0.5214	53386	77258	58749.13
3637072	chr16	rs72775368	13730474	G	A	0.921	0.92	0.996	0.0103957761821204	0.0159	0.5134	53386	77258	58749.13
3645339	chr16	rs72775369	13730475	C	T	0.921	0.92	0.995	0.0106035827841911	0.0159	0.5044	53386	77258	58749.13
3634167	chr16	rs9926075	13730707	T	C	0.377	0.367	0.999	0.0298985503458634	0.0089	0.0008136	53386	77258	58749.13
3637682	chr16	rs67020884	13730723	A	C	0.797	0.8	0.99	-0.0335050785573982	0.0108	0.001869	53386	77258	58749.13
3653090	chr16	rs143493854	13730807	G	A	0.876	0.88	0.986	-0.058901107920161	0.0132	8.676e-06	53386	77258	58749.13
3640082	chr16	rs8051440	13730867	A	G	0.295	0.285	0.997	0.0385955177593629	0.0095	4.77e-05	53386	77258	58749.13
3652743	chr16	rs112953558	13730968	G	T	0.921	0.92	0.996	0.0100988346774146	0.0159	0.5259	53386	77258	58749.13
3629567	chr16	rs28441241	13731088	A	G	0.944	0.943	0.99	0.054402954379292	0.0188	0.003795	53386	77258	58749.13
3624969	chr16	rs9746505	13731282	G	A	0.369	0.36	0.999	0.03029639423135	0.0089	0.0007063	53386	77258	58749.13
3625956	chr16	rs4781517	13731460	T	G	0.369	0.36	0.999	0.0301993737308422	0.009	0.0007371	53386	77258	58749.13
3624590	chr16	rs4780530	13731543	A	T	0.376	0.367	0.999	0.0295005481176215	0.0089	0.0009319	53386	77258	58749.13
3650252	chr16	rs4781518	13731727	C	T	0.369	0.36	0.999	0.0301993737308422	0.009	0.0007291	53386	77258	58749.13
3652413	chr16	rs141167172	13732586	A	G	0.953	0.953	0.957	0.056900047132812	0.0209	0.006438	53386	77258	58749.13
3648286	chr16	rs111795765	13733470	G	A	0.96	0.959	0.99	0.0107025231331357	0.022	0.6266	53386	77258	58749.13
3640750	chr16	rs1126142	13733731	T	G	0.33	0.319	1.0	0.0377003271828256	0.0092	4.099e-05	53386	77258	58749.13
3630582	chr16	rs72775373	13733750	T	C	0.867	0.872	0.985	-0.0577986187273719	0.0128	6.789e-06	53386	77258	58749.13
3633992	chr16	rs1126143	13733761	T	C	0.33	0.319	1.0	0.0376040223973664	0.0092	4.141e-05	53386	77258	58749.13
3638942	chr16	rs1126144	13733866	C	T	0.33	0.319	1.0	0.0377003271828256	0.0092	3.964e-05	53386	77258	58749.13
3624567	chr16	rs1894391	13734113	G	A	0.337	0.326	1.0	0.0361969153118182	0.0091	7.298e-05	53386	77258	58749.13
3644914	chr16	rs12149863	13734795	T	C	0.338	0.327	1.0	0.0366983037826737	0.0091	5.853e-05	53386	77258	58749.13
3649177	chr16	rs8060141	13735912	A	G	0.337	0.326	1.0	0.0366019024445485	0.0091	6.152e-05	53386	77258	58749.13
3626292	chr16	rs11644055	13736117	C	T	0.33	0.319	1.0	0.0374980764200844	0.0092	4.326e-05	53386	77258	58749.13
3628775	chr16	rs11075207	13736239	C	A	0.33	0.319	1.0	0.0376040223973664	0.0092	4.059e-05	53386	77258	58749.13
3630923	chr16	rs7202839	13736574	C	T	0.337	0.326	1.0	0.0366983037826737	0.0091	5.834e-05	53386	77258	58749.13
3636005	chr16	rs6498447	13736694	T	C	0.337	0.326	1.0	0.0366019024445485	0.0091	5.972e-05	53386	77258	58749.13
3643699	chr16	rs7403920	13737106	C	T	0.29	0.278	1.0	0.043203157300648	0.0095	5.604e-06	53386	77258	58749.13
3642696	chr16	rs7498490	13737367	A	G	0.29	0.278	1.0	0.043203157300648	0.0095	5.6e-06	53386	77258	58749.13
3647610	chr16	rs4781519	13738033	C	T	0.337	0.326	1.0	0.0366019024445485	0.0091	6.182e-05	53386	77258	58749.13
3626872	chr16	rs4780532	13738304	T	C	0.33	0.319	1.01	0.0374980764200844	0.0092	4.192e-05	53386	77258	58749.13
3651923	chr16	rs80241351	13738305	G	C	0.96	0.959	0.991	0.0110981866660334	0.022	0.6135	53386	77258	58749.13
3648945	chr16	rs9940897	13738662	G	T	0.33	0.319	1.0	0.0372957847436969	0.0092	4.739e-05	53386	77258	58749.13
3642078	chr16	rs76331374	13739117	T	C	0.96	0.959	0.991	0.0118001041157506	0.022	0.5934	53386	77258	58749.13
3643105	chr16	rs7404071	13739415	C	T	0.33	0.319	1.0	0.0372957847436969	0.0092	4.657e-05	53386	77258	58749.13
3638775	chr16	rs8046122	13739646	G	A	0.329	0.319	1.0	0.0377003271828256	0.0092	3.968e-05	53386	77258	58749.13
3651993	chr16	rs6498448	13739819	T	C	0.329	0.319	1.0	0.0379988130912113	0.0092	3.432e-05	53386	77258	58749.13
3636304	chr16	rs6498449	13739893	T	C	0.329	0.319	1.0	0.0379988130912113	0.0092	3.413e-05	53386	77258	58749.13
3649722	chr16	rs77536053	13740276	C	T	0.96	0.959	0.991	0.0117012723076411	0.022	0.5955	53386	77258	58749.13
3630140	chr16	rs9926158	13740547	G	C	0.662	0.672	1.0	-0.0377018671840115	0.0091	3.595e-05	53386	77258	58749.13
3638945	chr16	rs12102316	13741529	T	C	0.661	0.672	1.0	-0.0380965452668448	0.0091	2.937e-05	53386	77258	58749.13
3638749	chr16	rs4781521	13741889	G	A	0.701	0.713	0.995	-0.0437011352710986	0.0095	3.85e-06	53386	77258	58749.13
3637939	chr16	rs28545550	13741891	G	T	0.701	0.713	0.995	-0.0435966737180782	0.0095	4.061e-06	53386	77258	58749.13
3642711	chr16	rs4781522	13742100	G	A	0.702	0.713	0.997	-0.0438996422900184	0.0095	3.533e-06	53386	77258	58749.13
3645102	chr16	rs35807965	13742304	C	T	0.701	0.713	0.996	-0.0438996422900184	0.0095	3.526e-06	53386	77258	58749.13
3629159	chr16	rs34754507	13742318	G	A	0.701	0.713	0.996	-0.0438996422900184	0.0095	3.506e-06	53386	77258	58749.13
3639138	chr16	rs12920041	13742472	C	T	0.701	0.713	0.996	-0.0440041354980549	0.0095	3.248e-06	53386	77258	58749.13
3652003	chr16	rs7188626	13743001	G	C	0.299	0.288	0.995	0.043203157300648	0.0095	4.915e-06	53386	77258	58749.13
3637370	chr16	rs4781523	13743189	A	C	0.345	0.334	0.996	0.0366983037826737	0.0091	5.496e-05	53386	77258	58749.13
3632966	chr16	rs4781524	13743277	G	T	0.702	0.713	0.996	-0.0440041354980549	0.0095	3.283e-06	53386	77258	58749.13
3647449	chr16	rs4781525	13743323	C	T	0.346	0.335	0.997	0.03649585023784	0.0091	5.939e-05	53386	77258	58749.13
3631536	chr16	rs6498453	13743698	T	C	0.346	0.335	0.997	0.03649585023784	0.0091	5.895e-05	53386	77258	58749.13
3649167	chr16	rs62037256	13743877	T	C	0.953	0.952	0.99	0.0125015292229252	0.0205	0.5424	53386	77258	58749.13
3644166	chr16	rs7203167	13744590	T	C	0.347	0.337	0.996	0.0366983037826737	0.0091	5.493e-05	53386	77258	58749.13
3628302	chr16	rs16962563	13744728	T	G	0.96	0.959	0.991	0.0114047182634362	0.022	0.6053	53386	77258	58749.13
3642371	chr16	rs6498454	13744751	C	T	0.3	0.288	0.995	0.0437967654983826	0.0095	3.521e-06	53386	77258	58749.13
3648902	chr16	rs62037257	13745756	G	A	0.953	0.952	0.99	0.0116024307308398	0.0205	0.5724	53386	77258	58749.13
3631477	chr16	rs74326746	13746359	A	G	0.96	0.959	0.99	0.0102968054773682	0.022	0.6405	53386	77258	58749.13
3632205	chr16	rs62035060	13746497	C	T	0.953	0.952	0.988	0.0101978249764461	0.0204	0.6181	53386	77258	58749.13
3626602	chr16	rs11640541	13746548	G	A	0.29	0.279	0.997	0.0546964969190277	0.0095	1.018e-08	53386	77258	58749.13
3632550	chr16	rs11640905	13746582	C	T	0.291	0.279	0.997	0.0537018913875451	0.0095	1.833e-08	53386	77258	58749.13
3642448	chr16	rs11642229	13747292	C	A	0.29	0.279	0.997	0.0548006364661149	0.0095	9.443e-09	53386	77258	58749.13
3634093	chr16	rs1076883	13747664	C	T	0.29	0.279	0.997	0.0548006364661149	0.0095	9.117e-09	53386	77258	58749.13
3652434	chr16	rs1076884	13747803	C	G	0.242	0.23	0.996	0.0657971037900478	0.0101	8.129e-11	53386	77258	58749.13
3643980	chr16	rs2007226	13748117	T	C	0.29	0.279	0.997	0.0548952993715794	0.0095	8.855e-09	53386	77258	58749.13
3637309	chr16	rs113800353	13748241	T	C	0.96	0.959	0.991	0.0102968054773682	0.022	0.6409	53386	77258	58749.13
3652550	chr16	rs2157064	13748689	A	G	0.96	0.959	0.99	0.0098018049722602	0.022	0.656	53386	77258	58749.13
3628439	chr16	rs2157065	13748843	C	G	0.289	0.277	0.998	0.055500929860874	0.0096	6.476e-09	53386	77258	58749.13
3626301	chr16	rs7499362	13748916	G	C	0.243	0.231	0.996	0.0660030731575139	0.0101	6.717e-11	53386	77258	58749.13
3641911	chr16	rs7499750	13749265	A	C	0.242	0.229	0.997	0.0663025892540632	0.0101	5.94e-11	53386	77258	58749.13
3650550	chr16	rs74425621	13749679	A	C	0.953	0.952	0.99	0.0118001041157506	0.0205	0.5643	53386	77258	58749.13
3643959	chr16	rs7405404	13749859	T	C	0.242	0.229	0.997	0.0661996407142037	0.0101	6.53e-11	53386	77258	58749.13
3630115	chr16	rs7403809	13750219	T	C	0.241	0.229	0.997	0.0660030731575139	0.0101	7.663e-11	53386	77258	58749.13
3651372	chr16	rs7403810	13750257	T	G	0.289	0.278	0.998	0.0542987734073789	0.0095	1.303e-08	53386	77258	58749.13
3644924	chr16	rs76655560	13750368	C	T	0.953	0.952	0.99	0.0111970780932162	0.0205	0.583	53386	77258	58749.13
3650863	chr16	rs7185124	13750694	T	C	0.243	0.231	0.994	0.0657971037900478	0.0101	7.949e-11	53386	77258	58749.13
3640143	chr16	rs7202384	13750724	C	G	0.289	0.278	0.998	0.054402954379292	0.0095	1.254e-08	53386	77258	58749.13
3642413	chr16	rs77590931	13750757	A	C	0.96	0.959	0.99	0.0099998345783334	0.022	0.6486	53386	77258	58749.13
3627157	chr16	rs79990141	13750979	G	A	0.96	0.959	0.989	0.0099008246772624	0.022	0.652	53386	77258	58749.13
3628776	chr16	rs72775398	13751659	T	C	0.951	0.952	0.936	-0.050903896528528	0.0207	0.0138	53386	77258	58749.13
3647225	chr16	rs11864886	13751825	A	G	0.758	0.771	0.995	-0.0660009232598249	0.0101	7.501e-11	53386	77258	58749.13
3627066	chr16	rs78639436	13751918	A	T	0.953	0.952	0.989	0.0121953336998771	0.0205	0.5502	53386	77258	58749.13
3648528	chr16	rs12925872	13752356	C	T	0.758	0.771	0.995	-0.0660970683749259	0.0101	7.097e-11	53386	77258	58749.13
3636137	chr16	rs11865150	13752594	A	T	0.711	0.722	0.997	-0.0544984253364989	0.0096	1.171e-08	53386	77258	58749.13
3637144	chr16	rs62035064	13752731	A	T	0.953	0.952	0.988	0.0126002819757385	0.0205	0.5368	53386	77258	58749.13
3630708	chr16	rs12597362	13753349	G	A	0.953	0.952	0.989	0.0129951954948113	0.0205	0.5246	53386	77258	58749.13
3626018	chr16	rs8055219	13753384	G	A	0.758	0.771	0.995	-0.066503116358279	0.0101	5.693e-11	53386	77258	58749.13
3641750	chr16	rs8045231	13754808	G	C	0.96	0.959	0.987	0.0102968054773682	0.022	0.6413	53386	77258	58749.13
3634144	chr16	rs56887639	13755530	A	G	0.71	0.722	0.996	-0.0544033888793865	0.0096	1.29e-08	53386	77258	58749.13
3638479	chr16	rs8058480	13756431	T	C	0.893	0.9	0.989	-0.0542027860143161	0.0142	0.0001306	53386	77258	58749.13
3651532	chr16	rs8053520	13756549	C	A	0.846	0.852	0.992	-0.0334016766340304	0.0121	0.005592	53386	77258	58749.13
3632188	chr16	rs62035067	13756915	T	C	0.846	0.853	0.992	-0.0331949048576409	0.0121	0.005864	53386	77258	58749.13
3627780	chr16	rs62035068	13756954	T	C	0.845	0.852	0.992	-0.033701571673015	0.0121	0.005192	53386	77258	58749.13
3626553	chr16	rs16962588	13757367	A	G	0.893	0.9	0.989	-0.0542027860143161	0.0142	0.0001294	53386	77258	58749.13
3631392	chr16	rs12928897	13757931	C	A	0.846	0.852	0.991	-0.0332982854015147	0.0121	0.005725	53386	77258	58749.13
3650386	chr16	rs34646006	13758253	C	T	0.894	0.901	0.987	-0.056496280157669	0.0142	7.127e-05	53386	77258	58749.13
3634750	chr16	rs74009062	13758457	T	C	0.893	0.901	0.987	-0.0568031828243105	0.0142	6.328e-05	53386	77258	58749.13
3635424	chr16	rs7196769	13758667	C	T	0.846	0.853	0.99	-0.0340015566760147	0.0121	0.004877	53386	77258	58749.13
3628037	chr16	rs7202402	13758829	A	G	0.845	0.852	0.99	-0.0340015566760147	0.0121	0.004774	53386	77258	58749.13
3644529	chr16	rs75485976	13759336	G	T	0.96	0.959	0.983	0.0098018049722602	0.022	0.6563	53386	77258	58749.13
3624681	chr16	rs2866724	13760152	A	G	0.709	0.721	0.991	-0.0546990875223834	0.0096	1.098e-08	53386	77258	58749.13
3644564	chr16	rs4456522	13760217	G	A	0.71	0.722	0.992	-0.0548997899816623	0.0096	9.929e-09	53386	77258	58749.13
3650813	chr16	rs2903367	13760368	A	G	0.893	0.901	0.985	-0.0582013104087528	0.0142	4.203e-05	53386	77258	58749.13
3627845	chr16	rs1970770	13761304	C	G	0.846	0.853	0.987	-0.0366951051877892	0.0121	0.00239	53386	77258	58749.13
3631541	chr16	rs1609679	13761333	C	G	0.709	0.721	0.991	-0.0553964376203783	0.0096	7.211e-09	53386	77258	58749.13
3627979	chr16	rs1609680	13761373	T	C	0.845	0.853	0.987	-0.0361039752308815	0.0121	0.00279	53386	77258	58749.13
3647439	chr16	rs72777303	13762660	A	G	0.865	0.87	0.985	-0.0584027170759943	0.0128	4.756e-06	53386	77258	58749.13
3646210	chr16	rs8047770	13763411	T	C	0.844	0.848	0.984	-0.0462952789853036	0.012	0.0001136	53386	77258	58749.13
3647409	chr16	rs2903368	13763820	C	A	0.664	0.671	0.993	-0.0328021562323804	0.0092	0.0003391	53386	77258	58749.13
3648271	chr16	rs7188535	13763942	C	T	0.665	0.672	0.993	-0.0329985112635755	0.0092	0.0003167	53386	77258	58749.13
3630712	chr16	rs6498457	13764396	G	T	0.611	0.62	0.996	-0.0319964709431669	0.0088	0.0003007	53386	77258	58749.13
3629087	chr16	rs4997735	13764456	C	A	0.611	0.619	0.997	-0.0316041926269978	0.0088	0.000349	53386	77258	58749.13
3631613	chr16	rs2097287	13764680	T	C	0.613	0.621	0.997	-0.0319964709431669	0.0089	0.0002973	53386	77258	58749.13
3635676	chr16	rs2097288	13764741	T	C	0.613	0.621	0.997	-0.0319964709431669	0.0088	0.0002945	53386	77258	58749.13
3634777	chr16	rs58826477	13764776	G	A	0.894	0.895	0.814	0.0045994064948955	0.0155	0.7652	53386	77258	58749.13
3636781	chr16	rs2105841	13764812	T	C	0.613	0.621	0.997	-0.0322029950400999	0.0088	0.0002753	53386	77258	58749.13
3648067	chr16	rs2105842	13764829	C	T	0.611	0.62	0.997	-0.0315009870620622	0.0088	0.0003714	53386	77258	58749.13
3636530	chr16	rs7195634	13764965	A	C	0.611	0.619	0.996	-0.0315009870620622	0.0088	0.0003754	53386	77258	58749.13
3648857	chr16	rs12927595	13765041	G	T	0.613	0.621	0.997	-0.0322029950400999	0.0089	0.0002807	53386	77258	58749.13
3630095	chr16	rs7200727	13765063	T	G	0.611	0.619	0.997	-0.0316970867432546	0.0088	0.000338	53386	77258	58749.13
3650043	chr16	rs35304552	13765234	C	A	0.613	0.621	0.997	-0.0320997276601081	0.0089	0.0002905	53386	77258	58749.13
3631441	chr16	rs12933611	13765383	T	G	0.611	0.619	0.997	-0.0310985871020312	0.0088	0.0004361	53386	77258	58749.13
3641509	chr16	rs17794561	13766080	G	A	0.817	0.818	0.993	-0.0244976316004002	0.0112	0.02828	53386	77258	58749.13
3624404	chr16	rs4781528	13766292	G	A	0.611	0.62	0.997	-0.0313049258284153	0.0088	0.0003973	53386	77258	58749.13
3625451	chr16	rs4781529	13766427	C	T	0.799	0.806	0.994	-0.0249999098013234	0.0108	0.02091	53386	77258	58749.13
3627960	chr16	rs12919797	13767133	G	C	0.612	0.62	0.998	-0.0312017511432645	0.0088	0.0004121	53386	77258	58749.13
3651045	chr16	rs3916993	13767712	A	G	0.611	0.62	0.998	-0.0315009870620622	0.0088	0.0003665	53386	77258	58749.13
3648427	chr16	rs72777311	13767755	G	A	0.814	0.815	0.994	-0.0244976316004002	0.0111	0.02696	53386	77258	58749.13
3639433	chr16	rs7202586	13768391	G	A	0.812	0.813	0.995	-0.0235040691879941	0.0111	0.03367	53386	77258	58749.13
3625739	chr16	rs7186763	13768459	T	C	0.611	0.62	0.998	-0.0313049258284153	0.0088	0.0003968	53386	77258	58749.13
3636875	chr16	rs2866725	13769573	T	G	0.798	0.805	0.993	-0.0238010101859522	0.0108	0.02747	53386	77258	58749.13
3628624	chr16	rs4781530	13770650	C	T	0.814	0.815	0.995	-0.0238010101859522	0.0111	0.03155	53386	77258	58749.13
3632934	chr16	rs4780533	13770981	C	T	0.814	0.815	0.995	-0.0240980393840575	0.0111	0.02992	53386	77258	58749.13
3640131	chr16	rs4780534	13771024	T	G	0.611	0.619	0.997	-0.0309954337025195	0.0088	0.0004531	53386	77258	58749.13
3640689	chr16	rs72777316	13771487	T	C	0.814	0.815	0.995	-0.0242004837056584	0.0111	0.02874	53386	77258	58749.13
3652201	chr16	rs62035097	13771735	T	C	0.799	0.806	0.993	-0.0247026126403718	0.0108	0.02278	53386	77258	58749.13
3649798	chr16	rs35871163	13772118	T	C	0.806	0.812	0.993	-0.0257999754904126	0.011	0.01869	53386	77258	58749.13
3631881	chr16	rs35743204	13772156	T	G	0.611	0.619	0.996	-0.0310985871020312	0.0088	0.0004389	53386	77258	58749.13
3648818	chr16	rs35113202	13772258	A	G	0.611	0.619	0.996	-0.0310985871020312	0.0088	0.0004407	53386	77258	58749.13
3631416	chr16	rs72777318	13772314	C	T	0.814	0.815	0.994	-0.0243029385231735	0.0111	0.0282	53386	77258	58749.13
3636746	chr16	rs72777319	13772353	C	T	0.814	0.815	0.994	-0.0242004837056584	0.0111	0.02886	53386	77258	58749.13
3649750	chr16	rs72777321	13772370	T	C	0.814	0.815	0.994	-0.0243951568347216	0.0111	0.02773	53386	77258	58749.13
3649845	chr16	rs72777322	13772436	A	G	0.814	0.815	0.994	-0.0243029385231735	0.0111	0.02828	53386	77258	58749.13
3632169	chr16	rs2051545	13772599	G	T	0.611	0.619	0.996	-0.0310985871020312	0.0088	0.0004408	53386	77258	58749.13
3626420	chr16	rs16962629	13773131	A	G	0.798	0.805	0.992	-0.0259025943231108	0.0108	0.01638	53386	77258	58749.13
3636011	chr16	rs17199394	13773714	T	A	0.814	0.815	0.995	-0.0239034240815591	0.0111	0.03101	53386	77258	58749.13
3644310	chr16	rs10492769	13773829	C	T	0.814	0.815	0.995	-0.0236986067778773	0.0111	0.0322	53386	77258	58749.13
3636477	chr16	rs12599526	13774434	G	A	0.611	0.619	0.996	-0.0319035490130083	0.0088	0.0003121	53386	77258	58749.13
3626123	chr16	rs12933148	13774810	G	A	0.805	0.812	0.992	-0.0267958227871631	0.011	0.01448	53386	77258	58749.13
3628044	chr16	rs58267368	13775249	T	C	0.813	0.814	0.994	-0.0231048737150968	0.0111	0.03691	53386	77258	58749.13
3640912	chr16	rs12920803	13776192	G	T	0.624	0.631	0.995	-0.031397792147416	0.0089	0.0004145	53386	77258	58749.13
3648228	chr16	rs12923271	13776750	A	G	0.622	0.63	0.995	-0.0309026047398165	0.0089	0.0005135	53386	77258	58749.13
3644177	chr16	rs12448623	13777395	T	G	0.611	0.62	0.996	-0.0319035490130083	0.0088	0.0003087	53386	77258	58749.13
3650964	chr16	rs12596988	13777867	T	C	0.611	0.62	0.996	-0.0319964709431669	0.0088	0.0002998	53386	77258	58749.13
3641686	chr16	rs12445122	13778470	T	A	0.804	0.811	0.992	-0.026898543868701	0.0109	0.01409	53386	77258	58749.13
3639076	chr16	rs72777333	13778688	A	G	0.811	0.812	0.992	-0.0227979086760041	0.011	0.03867	53386	77258	58749.13
3651237	chr16	rs4780537	13778853	C	G	0.61	0.619	0.996	-0.0315009870620622	0.0088	0.0003693	53386	77258	58749.13
3638938	chr16	rs17256546	13779428	A	G	0.808	0.809	0.994	-0.021203207651103	0.011	0.05331	53386	77258	58749.13
3644347	chr16	rs72777337	13779882	C	G	0.816	0.817	0.994	-0.0235962138551867	0.0111	0.03463	53386	77258	58749.13
3630972	chr16	rs12933395	13780276	C	T	0.618	0.626	0.996	-0.0322029950400999	0.0089	0.0002887	53386	77258	58749.13
3645981	chr16	rs72777338	13780425	G	A	0.814	0.815	0.995	-0.0229002198863326	0.0111	0.03929	53386	77258	58749.13
3630326	chr16	rs2097289	13780935	A	G	0.61	0.618	0.995	-0.0310985871020312	0.0088	0.0004439	53386	77258	58749.13
3634656	chr16	rs2866726	13781491	A	C	0.61	0.618	0.994	-0.0309954337025195	0.0089	0.0004712	53386	77258	58749.13
3634961	chr16	rs2866727	13781498	T	C	0.61	0.618	0.994	-0.0309026047398165	0.0089	0.0004879	53386	77258	58749.13
3649149	chr16	rs2866728	13781527	T	C	0.617	0.625	0.995	-0.0322029950400999	0.0089	0.000294	53386	77258	58749.13
3637499	chr16	rs4781531	13781559	A	G	0.814	0.815	0.996	-0.0227979086760041	0.0111	0.03984	53386	77258	58749.13
3624981	chr16	rs4781532	13782260	T	C	0.814	0.815	0.996	-0.0222967349986103	0.0111	0.04423	53386	77258	58749.13
3649999	chr16	rs4780539	13782309	A	G	0.61	0.618	0.995	-0.0312017511432645	0.0088	0.0004146	53386	77258	58749.13
3624765	chr16	rs12930213	13782944	C	G	0.618	0.626	0.996	-0.0323992324466777	0.0089	0.0002615	53386	77258	58749.13
3639742	chr16	rs35572675	13783279	A	G	0.61	0.618	0.995	-0.031397792147416	0.0088	0.0003915	53386	77258	58749.13
3643256	chr16	rs17199422	13783390	T	C	0.618	0.626	0.995	-0.0322029950400999	0.0089	0.0002809	53386	77258	58749.13
3638612	chr16	rs928975	13784579	G	A	0.61	0.618	0.995	-0.0316041926269978	0.0088	0.000352	53386	77258	58749.13
3639981	chr16	rs34558857	13785444	G	A	0.618	0.626	0.995	-0.0326988269632397	0.0089	0.0002323	53386	77258	58749.13
3638487	chr16	rs34482767	13785448	A	G	0.619	0.626	0.995	-0.0325955083699338	0.0089	0.0002403	53386	77258	58749.13
3630153	chr16	rs12926421	13785959	G	A	0.779	0.786	0.982	-0.0288007896057264	0.0105	0.006119	53386	77258	58749.13
3648877	chr16	rs12927821	13786097	C	T	0.804	0.811	0.993	-0.0281011651109099	0.0109	0.01015	53386	77258	58749.13
3636770	chr16	rs8052668	13786155	C	A	0.622	0.629	0.995	-0.0310985871020312	0.0089	0.0004668	53386	77258	58749.13
3627314	chr16	rs72777346	13786685	C	T	0.814	0.815	0.996	-0.0229002198863326	0.0111	0.03871	53386	77258	58749.13
3634278	chr16	rs34020413	13786757	T	G	0.615	0.623	0.989	-0.032502530761974	0.0089	0.0002549	53386	77258	58749.13
3653052	chr16	rs12599960	13786892	C	G	0.808	0.809	0.995	-0.0218980211012161	0.0109	0.04514	53386	77258	58749.13
3639250	chr16	rs2187676	13787079	C	T	0.814	0.815	0.997	-0.023002541565316	0.0111	0.03779	53386	77258	58749.13
3624691	chr16	rs12926604	13788304	T	C	0.813	0.819	0.986	-0.0264979913062283	0.0112	0.01779	53386	77258	58749.13
3632555	chr16	rs3929988	13788717	T	C	0.813	0.819	0.986	-0.0264979913062283	0.0112	0.01752	53386	77258	58749.13
3627235	chr16	rs4781533	13789632	A	T	0.619	0.627	0.989	-0.0312017511432645	0.0089	0.0004613	53386	77258	58749.13
3641289	chr16	rs12932169	13790245	C	A	0.621	0.628	0.99	-0.0313049258284153	0.0089	0.0004464	53386	77258	58749.13
3637827	chr16	rs12932870	13790356	A	T	0.801	0.808	0.982	-0.0275048131221902	0.0109	0.01202	53386	77258	58749.13
3628926	chr16	rs8058546	13790638	C	T	0.619	0.627	0.99	-0.0307994715535284	0.0089	0.0005413	53386	77258	58749.13
3642204	chr16	rs1894392	13791181	T	A	0.621	0.628	0.99	-0.0315009870620622	0.0089	0.0004063	53386	77258	58749.13
3651912	chr16	rs8063933	13791415	C	T	0.954	0.954	0.907	0.0624958112255439	0.0217	0.003997	53386	77258	58749.13
3635856	chr16	rs17794609	13791465	C	G	0.817	0.817	0.997	-0.0244976316004002	0.0111	0.02791	53386	77258	58749.13
3638958	chr16	rs17794615	13791699	C	T	0.817	0.817	0.997	-0.0243951568347216	0.0111	0.02866	53386	77258	58749.13
3627555	chr16	rs12444468	13792675	G	A	0.907	0.906	0.98	0.0066975214477213	0.0149	0.6534	53386	77258	58749.13
3635916	chr16	rs2213296	13793157	A	G	0.623	0.631	0.997	-0.0312017511432645	0.0089	0.0004504	53386	77258	58749.13
3634985	chr16	rs2227011	13793458	A	G	0.623	0.631	0.997	-0.0312017511432645	0.0089	0.0004579	53386	77258	58749.13
3629767	chr16	rs1573633	13793585	A	G	0.623	0.631	0.997	-0.0312017511432645	0.0089	0.0004503	53386	77258	58749.13
3634598	chr16	rs1573634	13793837	A	T	0.611	0.62	0.994	-0.0322959448008212	0.0089	0.000265	53386	77258	58749.13
3635518	chr16	rs12446158	13794027	C	T	0.625	0.632	0.998	-0.0316041926269978	0.0089	0.0003779	53386	77258	58749.13
3647452	chr16	rs12935140	13794577	C	T	0.818	0.825	1.0	-0.0271040176920589	0.0112	0.01565	53386	77258	58749.13
3652898	chr16	rs12934302	13794774	G	A	0.626	0.633	0.998	-0.0313049258284153	0.0089	0.0004433	53386	77258	58749.13
3627527	chr16	rs12919918	13794877	G	T	0.626	0.633	0.998	-0.0313049258284153	0.0089	0.0004423	53386	77258	58749.13
3651002	chr16	rs12926549	13795521	T	C	0.818	0.824	0.999	-0.0263953113595316	0.0112	0.01837	53386	77258	58749.13
3636139	chr16	rs12921137	13795649	G	A	0.626	0.633	0.998	-0.0313049258284153	0.0089	0.0004329	53386	77258	58749.13
3645380	chr16	rs6498458	13795650	T	C	0.624	0.632	0.998	-0.0309954337025195	0.0089	0.0004978	53386	77258	58749.13
3626080	chr16	rs4238620	13795867	T	C	0.818	0.824	1.0	-0.0263953113595316	0.0112	0.01849	53386	77258	58749.13
3632632	chr16	rs4238621	13795968	G	A	0.626	0.633	0.999	-0.0312017511432645	0.0089	0.0004548	53386	77258	58749.13
3631879	chr16	rs17256595	13796083	T	C	0.95	0.95	0.893	0.0483043318863239	0.021	0.02135	53386	77258	58749.13
3640445	chr16	rs12599140	13796521	G	C	0.626	0.633	0.999	-0.0310985871020312	0.0089	0.0004824	53386	77258	58749.13
3638913	chr16	rs10852368	13796539	C	T	0.625	0.632	0.998	-0.0309954337025195	0.0089	0.0004927	53386	77258	58749.13
3643910	chr16	rs12930131	13796801	G	C	0.624	0.632	0.998	-0.0310985871020312	0.0089	0.0004628	53386	77258	58749.13
3632758	chr16	rs12931772	13796834	A	G	0.626	0.633	0.999	-0.0312017511432645	0.0089	0.0004606	53386	77258	58749.13
3625899	chr16	rs35753216	13797041	G	T	0.626	0.633	0.999	-0.0309954337025195	0.0089	0.0004908	53386	77258	58749.13
3626529	chr16	rs34615785	13797358	G	A	0.818	0.824	0.999	-0.0267958227871631	0.0112	0.01696	53386	77258	58749.13
3627891	chr16	rs12918433	13797406	T	A	0.624	0.632	0.998	-0.0310985871020312	0.0089	0.0004633	53386	77258	58749.13
3631173	chr16	rs68021159	13797720	G	C	0.624	0.632	0.998	-0.0309954337025195	0.0089	0.0004918	53386	77258	58749.13
3628657	chr16	rs12927885	13798132	C	T	0.625	0.632	0.998	-0.0306963490025976	0.0089	0.000558	53386	77258	58749.13
3651608	chr16	rs7195018	13798199	A	G	0.625	0.632	0.998	-0.0306963490025976	0.0089	0.0005664	53386	77258	58749.13
3630948	chr16	rs12928753	13798352	A	G	0.626	0.633	0.998	-0.0309954337025195	0.0089	0.0004935	53386	77258	58749.13
3634171	chr16	rs7195373	13798389	A	T	0.625	0.632	0.997	-0.0306963490025976	0.0089	0.0005616	53386	77258	58749.13
3644823	chr16	rs1540280	13798897	T	C	0.626	0.633	0.997	-0.0309954337025195	0.0089	0.0005037	53386	77258	58749.13
3631804	chr16	rs2157066	13799026	G	C	0.625	0.632	0.996	-0.0306035477981776	0.0089	0.0005891	53386	77258	58749.13
3640471	chr16	rs2157067	13799170	G	T	0.625	0.633	0.996	-0.0309954337025195	0.0089	0.0005005	53386	77258	58749.13
3645115	chr16	rs72777356	13799627	A	T	0.814	0.815	1.0	-0.0231969816042026	0.0111	0.03638	53386	77258	58749.13
3636237	chr16	rs8063055	13800050	G	C	0.625	0.632	0.995	-0.0305004454483837	0.0089	0.0006315	53386	77258	58749.13
3626231	chr16	rs12919291	13800430	G	C	0.799	0.806	0.986	-0.0252049938352247	0.0109	0.02048	53386	77258	58749.13
3650600	chr16	rs12925028	13800509	T	C	0.629	0.635	0.994	-0.0313049258284153	0.0089	0.0004599	53386	77258	58749.13
3643655	chr16	rs12920548	13800558	C	T	0.629	0.636	0.993	-0.0312017511432645	0.0089	0.0004771	53386	77258	58749.13
3640657	chr16	rs7191035	13801319	C	T	0.814	0.815	1.0	-0.0226035462098532	0.0111	0.04086	53386	77258	58749.13
3625311	chr16	rs7191234	13801388	C	G	0.629	0.636	0.993	-0.0310985871020312	0.0089	0.0005034	53386	77258	58749.13
3645196	chr16	rs12924966	13801758	G	A	0.815	0.821	0.991	-0.0255024404124231	0.0112	0.02275	53386	77258	58749.13
3642150	chr16	rs12934939	13802298	T	C	0.629	0.636	0.992	-0.0309954337025195	0.0089	0.0005277	53386	77258	58749.13
3644353	chr16	rs12931005	13802325	A	T	0.628	0.635	0.991	-0.0305004454483837	0.0089	0.000658	53386	77258	58749.13
3626598	chr16	rs12930511	13802379	C	T	0.815	0.821	0.99	-0.0256050287153947	0.0112	0.02212	53386	77258	58749.13
3626928	chr16	rs12931080	13802732	C	T	0.629	0.636	0.992	-0.0309954337025195	0.0089	0.000536	53386	77258	58749.13
3628648	chr16	rs16962723	13803064	A	G	0.814	0.815	1.0	-0.0227979086760041	0.0111	0.03932	53386	77258	58749.13
3643285	chr16	rs12935538	13803246	C	T	0.815	0.821	0.987	-0.0255024404124231	0.0112	0.02273	53386	77258	58749.13
3627452	chr16	rs12922437	13803861	A	T	0.816	0.821	0.983	-0.0257999754904126	0.0112	0.02159	53386	77258	58749.13
3630903	chr16	rs148418901	13804197	G	A	0.814	0.815	0.994	-0.023002541565316	0.0111	0.03834	53386	77258	58749.13
3630595	chr16	rs12921545	13804371	G	T	0.822	0.828	0.979	-0.0267958227871631	0.0114	0.01871	53386	77258	58749.13
3628402	chr16	rs16962725	13804770	A	T	0.816	0.822	0.978	-0.0263953113595316	0.0113	0.01931	53386	77258	58749.13
3646116	chr16	rs35868343	13804933	G	A	0.816	0.822	0.976	-0.026600681797179	0.0113	0.01862	53386	77258	58749.13
3634978	chr16	rs4781534	13805594	G	C	0.646	0.653	0.975	-0.0316970867432546	0.0091	0.0005159	53386	77258	58749.13
3643871	chr16	rs4781535	13805697	A	G	0.827	0.828	0.98	-0.0281011651109099	0.0115	0.0146	53386	77258	58749.13
3645242	chr16	rs4781536	13805809	A	G	0.643	0.65	0.967	-0.0328951617042694	0.0091	0.0003175	53386	77258	58749.13
3648823	chr16	rs34270079	13806433	C	T	0.845	0.849	0.921	-0.0312017511432645	0.0124	0.01202	53386	77258	58749.13
3632447	chr16	rs17199457	13806474	C	A	0.657	0.662	0.949	-0.0299026613543135	0.0093	0.001319	53386	77258	58749.13
3632843	chr16	rs62036382	13806624	A	G	0.812	0.813	0.981	-0.0181028726978536	0.0111	0.1034	53386	77258	58749.13
3634073	chr16	rs12598187	13806858	G	A	0.821	0.822	0.983	-0.01999864650669	0.0114	0.07823	53386	77258	58749.13
3624967	chr16	rs12598393	13807218	C	T	0.821	0.822	0.983	-0.0202027073175195	0.0114	0.07576	53386	77258	58749.13
3625213	chr16	rs71390355	13807399	A	T	0.845	0.849	0.918	-0.0319964709431669	0.0124	0.01014	53386	77258	58749.13
3633880	chr16	rs67513538	13807536	A	T	0.658	0.663	0.944	-0.0303973537275885	0.0093	0.001138	53386	77258	58749.13
3648076	chr16	rs62036385	13807980	G	A	0.816	0.818	0.971	-0.0203966036652218	0.0113	0.0708	53386	77258	58749.13
3632743	chr16	rs72777366	13808306	C	T	0.838	0.838	0.956	-0.0188974371044634	0.0119	0.1135	53386	77258	58749.13
3636895	chr16	rs7200681	13808317	G	A	0.896	0.895	0.864	0.0178988554877579	0.0151	0.2358	53386	77258	58749.13
3634850	chr16	rs74894873	13808399	C	T	0.947	0.947	0.894	-0.009000382197299	0.0204	0.6597	53386	77258	58749.13
3650849	chr16	rs12934777	13808752	C	A	0.939	0.942	0.906	-0.0169020380753563	0.0191	0.3766	53386	77258	58749.13
3647747	chr16	rs75206709	13808882	G	A	0.934	0.936	0.848	-0.0135007260538548	0.019	0.4756	53386	77258	58749.13
3642655	chr16	rs179589	13809030	T	C	0.853	0.854	0.924	-0.0131966945943914	0.0126	0.2947	53386	77258	58749.13
3630555	chr16	rs6498460	13809079	C	T	0.696	0.697	0.864	-0.013004189135254	0.0101	0.1972	53386	77258	58749.13
3639248	chr16	rs6498461	13809099	G	T	0.633	0.631	0.865	-0.0069037763167944	0.0096	0.4759	53386	77258	58749.13
3624627	chr16	rs179590	13809369	T	C	0.542	0.544	0.976	-0.001100605444033	0.0088	0.8994	53386	77258	58749.13
3651320	chr16	rs9923293	13809776	C	T	0.554	0.553	0.978	0.0063001125484799	0.0088	0.4693	53386	77258	58749.13
3632249	chr16	rs179591	13809791	G	A	0.929	0.93	0.948	-0.0065010863423599	0.0173	0.7066	53386	77258	58749.13
3628718	chr16	rs179592	13809961	G	A	0.928	0.93	0.948	-0.0069037763167944	0.0172	0.6886	53386	77258	58749.13
3635929	chr16	rs56001533	13810049	T	G	0.868	0.866	0.868	0.0106035827841911	0.0136	0.4382	53386	77258	58749.13
3642784	chr16	rs56310618	13810056	A	G	0.868	0.866	0.868	0.0102968054773682	0.0136	0.4478	53386	77258	58749.13
3634384	chr16	rs179593	13810108	T	C	0.543	0.546	0.992	-0.0033957590691798	0.0087	0.6985	53386	77258	58749.13
3652982	chr16	rs34441615	13810345	A	T	0.843	0.839	0.889	0.0231011029079872	0.0125	0.06528	53386	77258	58749.13
3644753	chr16	rs179595	13810905	T	C	0.544	0.546	0.996	-0.0031950988965408	0.0087	0.7148	53386	77258	58749.13
3633542	chr16	rs9928240	13810926	C	A	0.811	0.811	0.922	0.0023971245997214	0.0114	0.8337	53386	77258	58749.13
3631476	chr16	rs56002828	13810985	C	G	0.901	0.904	0.929	-0.0102018624845967	0.0151	0.4994	53386	77258	58749.13
3648389	chr16	rs179596	13811042	A	G	0.544	0.546	0.998	-0.0032954239497972	0.0086	0.7058	53386	77258	58749.13
3628921	chr16	rs12599943	13811668	A	G	0.552	0.551	0.989	0.0061013488579762	0.0087	0.4842	53386	77258	58749.13
3644048	chr16	rs9931059	13811854	C	T	0.553	0.551	0.989	0.0064988367398296	0.0087	0.4572	53386	77258	58749.13
3646246	chr16	rs179597	13811906	T	C	0.544	0.547	0.996	-0.003797200248385	0.0087	0.6594	53386	77258	58749.13
3640561	chr16	rs139776700	13812308	G	T	0.911	0.912	0.864	-0.0285023604727122	0.0163	0.08159	53386	77258	58749.13
3644740	chr16	rs2187677	13812690	C	A	0.901	0.905	0.932	-0.0117993392160431	0.0151	0.4331	53386	77258	58749.13
3635576	chr16	rs7193709	13813079	T	C	0.8	0.801	0.938	0.0044003044444822	0.0111	0.691	53386	77258	58749.13
3649419	chr16	rs17794645	13813090	C	T	0.843	0.839	0.896	0.0246048038572487	0.0125	0.0487	53386	77258	58749.13
3640099	chr16	rs7188713	13813289	C	T	0.552	0.55	0.995	0.0075017910703226	0.0087	0.3842	53386	77258	58749.13
3638534	chr16	rs11075208	13813390	T	C	0.979	0.98	0.786	0.0326027085440124	0.0351	0.3524	53092	76337	58312.52
3648156	chr16	rs8047284	13813704	G	A	0.552	0.55	0.993	0.0081963182244858	0.0087	0.347	53386	77258	58749.13
3632012	chr16	rs179602	13814116	T	A	0.929	0.93	0.96	-0.0058973552660839	0.0172	0.7335	53386	77258	58749.13
3645290	chr16	rs179603	13814182	C	A	0.638	0.64	1.0	0.0027960873020011	0.009	0.755	53386	77258	58749.13
3650407	chr16	rs179604	13814473	C	T	0.638	0.64	1.0	0.0029955089797983	0.009	0.7343	53386	77258	58749.13
3630283	chr16	rs179606	13815870	G	A	0.659	0.66	0.987	0.001099395443301	0.0091	0.9038	53386	77258	58749.13
3637107	chr16	rs2866729	13816395	C	T	0.922	0.925	0.936	-0.0177974390305806	0.0167	0.2855	53386	77258	58749.13
3633720	chr16	rs179608	13817970	C	A	0.935	0.935	0.964	0.0075017910703226	0.0178	0.6721	53386	77258	58749.13
3650827	chr16	rs179609	13818107	G	T	0.659	0.66	0.981	0.0016985566355815	0.0092	0.8528	53386	77258	58749.13
3648361	chr16	rs78907673	13818165	G	A	0.807	0.809	0.953	-0.0085968472255182	0.0112	0.4424	53386	77258	58749.13
3648166	chr16	rs60471832	13818482	G	C	0.806	0.809	0.951	-0.0093031403261444	0.0112	0.4028	53386	77258	58749.13
3644516	chr16	rs76793589	13818923	C	T	0.918	0.922	0.932	-0.0299953975354009	0.0164	0.06706	53386	77258	58749.13
3647244	chr16	rs179612	13819039	G	A	0.935	0.934	0.964	0.0117012723076411	0.0178	0.5109	53386	77258	58749.13
3640514	chr16	rs7192709	13819076	C	T	0.53	0.529	0.964	0.0090984829852593	0.0088	0.2976	53386	77258	58749.13
3634899	chr16	rs179613	13819597	A	G	0.26	0.26	0.905	0.0197045832743354	0.0103	0.05597	53386	77258	58749.13
3637033	chr16	rs7206058	13820685	T	G	0.812	0.81	0.872	0.0023971245997214	0.0118	0.8364	53386	77258	58749.13
3630161	chr16	rs1573642	13820894	A	G	0.245	0.247	0.992	-0.0138048499765589	0.01	0.1684	53386	77258	58749.13
3630715	chr16	rs11075209	13821386	C	T	0.246	0.249	0.994	-0.0139975096438537	0.01	0.1613	53386	77258	58749.13
3640207	chr16	rs179616	13821572	A	C	0.207	0.208	1.0	-0.0124977728299804	0.0106	0.239	53386	77258	58749.13
3630255	chr16	rs179617	13821628	A	G	0.962	0.961	0.975	0.0038027603329278	0.0227	0.8677	53386	77258	58749.13
3646141	chr16	rs179618	13822036	C	A	0.962	0.961	0.976	0.0034041991335623	0.0227	0.8811	53386	77258	58749.13
3650080	chr16	rs12708778	13822055	G	T	0.252	0.254	0.995	-0.0099998320783335	0.0099	0.3136	53386	77258	58749.13
3628108	chr16	rs179619	13822359	C	T	0.208	0.21	1.0	-0.0137034650584925	0.0106	0.1937	53386	77258	58749.13
3629716	chr16	rs1573635	13822869	C	T	0.249	0.252	0.998	-0.0132980281439898	0.0099	0.1805	53386	77258	58749.13
3627267	chr16	rs1573636	13822902	C	T	0.923	0.921	0.945	0.017496047616751	0.0165	0.2881	53386	77258	58749.13
3631246	chr16	rs179620	13823027	T	C	0.208	0.21	1.01	-0.0140989243795016	0.0106	0.1826	53386	77258	58749.13
3637713	chr16	rs179621	13823798	T	C	0.961	0.961	0.978	0.004201162744548	0.0226	0.8528	53386	77258	58749.13
3636522	chr16	rs179622	13823972	G	A	0.961	0.961	0.979	0.0034041991335623	0.0226	0.8815	53386	77258	58749.13
3635908	chr16	rs179623	13823984	G	A	0.186	0.188	1.0	-0.0143017847108596	0.011	0.1957	53386	77258	58749.13
3640227	chr16	rs179624	13824196	T	G	0.208	0.21	1.01	-0.0140989243795016	0.0106	0.1823	53386	77258	58749.13
3633271	chr16	rs179627	13824368	C	T	0.213	0.214	1.0	-0.0101008421794295	0.0105	0.334	53386	77258	58749.13
3630042	chr16	rs179628	13824393	A	T	0.213	0.214	1.0	-0.0101008421794295	0.0105	0.3333	53386	77258	58749.13
3629265	chr16	rs72777383	13824511	C	T	0.923	0.921	0.947	0.0160997014894237	0.0165	0.3311	53386	77258	58749.13
3635271	chr16	rs117824676	13824813	T	G	0.922	0.92	0.949	0.014504302202808	0.0164	0.3739	53386	77258	58749.13
3646362	chr16	rs179629	13824887	G	A	0.213	0.214	1.0	-0.0098988321792475	0.0105	0.3443	53386	77258	58749.13
3633982	chr16	rs179630	13825214	G	A	0.213	0.214	1.0	-0.009696862978864	0.0105	0.3565	53386	77258	58749.13
3637439	chr16	rs179631	13826155	T	G	0.213	0.214	1.0	-0.0095958936734469	0.0105	0.3623	53386	77258	58749.13
3625625	chr16	rs179632	13826161	A	G	0.208	0.21	1.0	-0.0139975096438537	0.0106	0.1864	53386	77258	58749.13
3641587	chr16	rs6368	13826765	C	G	0.213	0.214	1.0	-0.0092022107647994	0.0105	0.3786	53386	77258	58749.13
3646458	chr16	rs12930325	13827060	G	A	0.252	0.254	0.999	-0.0101008421794295	0.0099	0.3068	53386	77258	58749.13
3649676	chr16	rs1547406	13827583	G	A	0.252	0.254	0.999	-0.0102018624845967	0.0099	0.3038	53386	77258	58749.13
3634403	chr16	rs78661928	13828366	G	A	0.922	0.92	0.95	0.0164047040252769	0.0164	0.3156	53386	77258	58749.13
3640050	chr16	rs2866845	13828469	A	G	0.254	0.256	0.999	-0.0095958936734469	0.0099	0.3311	53386	77258	58749.13
3636731	chr16	rs79813855	13828600	C	T	0.922	0.92	0.951	0.0147999386115992	0.0163	0.3661	53386	77258	58749.13
3652798	chr16	rs2866846	13828966	C	T	0.251	0.253	0.999	-0.0102018624845967	0.0099	0.3015	53386	77258	58749.13
3633540	chr16	rs7198787	13829032	G	C	0.251	0.253	0.999	-0.010302892995897	0.0099	0.2975	53386	77258	58749.13
3626381	chr16	rs1029286	13829989	G	C	0.261	0.262	0.99	-0.0092022107647994	0.0098	0.3497	53386	77258	58749.13
3625347	chr16	rs10492768	13830229	C	T	0.787	0.786	1.0	0.0100988346774146	0.0105	0.3365	53386	77258	58749.13
3625327	chr16	rs1029287	13830450	T	C	0.333	0.337	0.983	-0.0139975096438537	0.0092	0.1288	53386	77258	58749.13
3643239	chr16	rs8054801	13831380	T	G	0.251	0.252	0.998	-0.0095958936734469	0.0099	0.3355	53386	77258	58749.13
3647167	chr16	rs11075210	13831750	G	C	0.0389	0.0395	0.986	-0.0004000800213396	0.0224	0.9843	53386	77258	58749.13
3645059	chr16	rs1894395	13832151	G	A	0.788	0.787	1.0	0.0090984829852593	0.0105	0.3843	53386	77258	58749.13
3645482	chr16	rs8061168	13833089	C	T	0.248	0.249	0.986	-0.0092022107647994	0.01	0.3584	53386	77258	58749.13
3644029	chr16	rs4617884	13833322	T	C	0.788	0.787	1.0	0.0092966519050945	0.0105	0.3776	53386	77258	58749.13
3628783	chr16	rs4636925	13833387	C	T	0.0409	0.0416	0.987	-0.0007002451143934	0.0219	0.9739	53386	77258	58749.13
3647488	chr16	rs12918144	13833487	A	T	0.253	0.255	0.998	-0.009000382197299	0.0099	0.3639	53386	77258	58749.13
3631849	chr16	rs12918319	13833594	A	G	0.253	0.255	0.998	-0.009000382197299	0.0099	0.3608	53386	77258	58749.13
3645644	chr16	rs2903403	13833660	C	G	0.0409	0.0416	0.987	-0.0003000450090019	0.0219	0.9897	53386	77258	58749.13
3640756	chr16	rs12446525	13833739	A	G	0.0385	0.0392	0.988	-0.002002002670673	0.0225	0.9282	53386	77258	58749.13
3637745	chr16	rs12926143	13833797	T	C	0.253	0.255	0.998	-0.009000382197299	0.0099	0.3617	53386	77258	58749.13
3643704	chr16	rs12447128	13833844	A	T	0.253	0.255	0.998	-0.009000382197299	0.0099	0.3616	53386	77258	58749.13
3642385	chr16	rs4591163	13833892	A	G	0.809	0.808	1.0	0.0097027754613851	0.0109	0.377	53386	77258	58749.13
3626817	chr16	rs113759489	13834248	G	A	0.921	0.919	0.953	0.016296487966892	0.0163	0.3149	53386	77258	58749.13
3631293	chr16	rs11864432	13834559	A	G	0.253	0.255	0.998	-0.0091012913892029	0.0099	0.3575	53386	77258	58749.13
3648549	chr16	rs117665850	13834590	G	A	0.922	0.92	0.953	0.0143958802837323	0.0163	0.3772	53386	77258	58749.13
3646404	chr16	rs12444957	13834905	C	T	0.253	0.255	0.998	-0.0088994831870327	0.0099	0.3699	53386	77258	58749.13
3629017	chr16	rs72777391	13835088	C	T	0.81	0.808	0.992	0.0096037361426946	0.011	0.38	53386	77258	58749.13
3633882	chr16	rs72777392	13835089	C	G	0.81	0.808	0.992	0.0097027754613851	0.011	0.3782	53386	77258	58749.13
3628120	chr16	rs12448610	13835107	T	A	0.253	0.255	0.991	-0.0087985943563496	0.0099	0.3733	53386	77258	58749.13
3631083	chr16	rs12445003	13835127	C	A	0.333	0.336	0.977	-0.0130953713122409	0.0092	0.1553	53386	77258	58749.13
3652228	chr16	rs12445004	13835134	C	A	0.253	0.255	0.991	-0.0084959889212643	0.0099	0.3894	53386	77258	58749.13
3652842	chr16	rs7199669	13835466	T	C	0.0409	0.0415	0.99	-0.0012007205765188	0.0219	0.9562	53386	77258	58749.13
3634547	chr16	rs7199833	13835533	T	G	0.253	0.255	0.998	-0.0091012913892029	0.0099	0.3566	53386	77258	58749.13
3652832	chr16	rs78817330	13835583	G	A	0.902	0.9	0.985	0.0239020562806236	0.0146	0.1004	53386	77258	58749.13
3646152	chr16	rs4781538	13835599	C	T	0.808	0.806	0.998	0.009504687014246	0.0109	0.3831	53386	77258	58749.13
3653013	chr16	rs77653997	13836233	G	A	0.956	0.956	0.763	0.0101978249764461	0.0241	0.6705	53386	77258	58749.13
3625631	chr16	rs12932802	13836423	C	T	0.253	0.255	0.998	-0.0091012913892029	0.0099	0.3575	53386	77258	58749.13
3625138	chr16	rs11649078	13836452	A	C	0.809	0.808	1.0	0.0098018049722602	0.0109	0.3712	53386	77258	58749.13
3627673	chr16	rs7204475	13836847	G	T	0.333	0.336	0.983	-0.0136020904182857	0.0092	0.1401	53386	77258	58749.13
3648532	chr16	rs11641356	13837388	T	G	0.809	0.808	1.0	0.0096037361426946	0.0109	0.3819	53386	77258	58749.13
3638790	chr16	rs9673393	13837476	T	C	0.251	0.253	0.996	-0.009696862978864	0.0099	0.3264	53386	77258	58749.13
3630849	chr16	rs7184744	13837688	C	G	0.254	0.255	0.998	-0.0087985943563496	0.0099	0.3729	53386	77258	58749.13
3645183	chr16	rs7206756	13837945	T	C	0.251	0.253	0.996	-0.0095050300143049	0.0099	0.337	53386	77258	58749.13
3641769	chr16	rs11645320	13838470	T	A	0.79	0.789	1.0	0.0092966519050945	0.0106	0.3772	53386	77258	58749.13
3643636	chr16	rs11649055	13838639	G	T	0.787	0.786	1.0	0.0090984829852593	0.0105	0.3887	53386	77258	58749.13
3642100	chr16	rs11645452	13838769	T	G	0.79	0.789	1.0	0.0092966519050945	0.0106	0.3778	53386	77258	58749.13
3629337	chr16	rs8049127	13838824	T	C	0.251	0.253	0.996	-0.0094040800752939	0.0099	0.3453	53386	77258	58749.13
3632831	chr16	rs2157072	13839023	C	A	0.251	0.253	0.996	-0.0093031403261444	0.0099	0.3473	53386	77258	58749.13
3637614	chr16	rs2187678	13839361	T	C	0.251	0.253	0.996	-0.0092022107647994	0.0099	0.3516	53386	77258	58749.13
3646211	chr16	rs2187679	13839836	T	C	0.251	0.252	0.992	-0.0083043861636152	0.01	0.4021	53386	77258	58749.13
3640704	chr16	rs7190789	13840422	G	A	0.251	0.253	0.995	-0.0091012913892029	0.0099	0.3614	53386	77258	58749.13
3652528	chr16	rs11642023	13840669	C	T	0.811	0.81	0.996	0.0096037361426946	0.011	0.382	53386	77258	58749.13
3630537	chr16	rs4291923	13840800	G	C	0.251	0.253	0.995	-0.0088994831870327	0.0099	0.3703	53386	77258	58749.13
3652450	chr16	rs2227013	13841527	T	A	0.248	0.249	0.993	-0.0087985943563496	0.01	0.3771	53386	77258	58749.13
3647131	chr16	rs74828012	13842622	C	G	0.903	0.902	0.98	0.0232965165504356	0.0147	0.1131	53386	77258	58749.13
3635147	chr16	rs2213299	13843102	G	C	0.921	0.919	0.969	0.0246048038572487	0.0161	0.1276	53386	77258	58749.13
3649042	chr16	rs7189964	13843682	A	G	0.248	0.249	0.995	-0.007296555232638	0.01	0.4622	53386	77258	58749.13
3646064	chr16	rs2187682	13843843	T	A	0.814	0.813	0.995	0.0077002766261879	0.0111	0.4889	53386	77258	58749.13
3630879	chr16	rs7200304	13844197	T	C	0.0622	0.0621	1.0	-0.0029042131473898	0.0179	0.8719	53386	77258	58749.13
3641305	chr16	rs7193564	13844299	G	A	0.0642	0.0642	1.0	-0.0023026490626755	0.0176	0.8967	53386	77258	58749.13
3631378	chr16	rs56660805	13845256	C	T	0.914	0.913	0.973	0.0178988554877579	0.0155	0.2485	53386	77258	58749.13
3625333	chr16	rs72779404	13845619	C	T	0.914	0.912	0.974	0.0178988554877579	0.0155	0.2484	53386	77258	58749.13
3632975	chr16	rs7200773	13845690	G	A	0.0642	0.0641	1.0	-0.0012007205765188	0.0176	0.9477	53386	77258	58749.13
3636393	chr16	rs7202918	13845708	A	G	0.914	0.913	0.97	0.0187039847937718	0.0156	0.2289	53386	77258	58749.13
3638051	chr16	rs4141382	13845726	T	A	0.0642	0.0641	1.0	-0.0012007205765188	0.0176	0.9472	53386	77258	58749.13
3626475	chr16	rs7189641	13845805	T	C	0.06	0.0599	1.0	-0.0029042131473898	0.0182	0.8726	53386	77258	58749.13
3643579	chr16	rs7185574	13846274	A	T	0.0642	0.0641	1.0	-0.0017014466397575	0.0176	0.923	53386	77258	58749.13
3632141	chr16	rs4781539	13846676	G	A	0.335	0.338	0.99	-0.013004189135254	0.0091	0.1544	53386	77258	58749.13
3642379	chr16	rs4781540	13846821	T	C	0.0645	0.0643	1.0	0.0002999550089979	0.0176	0.9868	53386	77258	58749.13
3652952	chr16	rs4781541	13847127	C	T	0.0645	0.0643	1.0	-0.0012007205765188	0.0176	0.9446	53386	77258	58749.13
3626199	chr16	rs4781542	13847136	T	C	0.0645	0.0643	1.0	-0.0010005003335835	0.0176	0.9568	53386	77258	58749.13
3635038	chr16	rs9925480	13847356	C	T	0.396	0.395	0.986	-0.009000382197299	0.0089	0.3076	53386	77258	58749.13
3645870	chr16	rs4781543	13847501	A	G	0.0624	0.0622	1.0	-0.0031950988965408	0.0179	0.8584	53386	77258	58749.13
3651402	chr16	rs4781544	13847648	T	C	0.0644	0.0643	1.0	-0.0024028846163103	0.0176	0.8907	53386	77258	58749.13
3631968	chr16	rs34040925	13847886	C	T	0.913	0.911	0.977	0.0180952882690919	0.0154	0.2408	53386	77258	58749.13
3625048	chr16	rs11645325	13848179	G	C	0.816	0.815	0.996	0.0077002766261879	0.0111	0.489	53386	77258	58749.13
3626864	chr16	rs79839839	13848491	G	A	0.914	0.912	0.977	0.0182033098538737	0.0155	0.2389	53386	77258	58749.13
3637655	chr16	rs7199617	13850026	A	G	0.0618	0.0616	1.0	-0.0025031302181184	0.018	0.8889	53386	77258	58749.13
3629066	chr16	rs9931262	13850042	T	A	0.248	0.248	0.996	-0.0066017436345624	0.01	0.5069	53386	77258	58749.13
3644243	chr16	rs12918778	13851161	C	T	0.392	0.392	0.992	-0.0083043861636152	0.0089	0.347	53386	77258	58749.13
3627125	chr16	rs34589696	13851729	C	G	0.243	0.244	0.998	-0.006199175242821	0.01	0.5355	53386	77258	58749.13
3636850	chr16	rs12924322	13851995	A	C	0.0617	0.0615	1.0	-0.0026033858701149	0.018	0.8871	53386	77258	58749.13
3628940	chr16	rs58130719	13852470	T	C	0.914	0.912	0.981	0.0194986595340326	0.0154	0.2061	53386	77258	58749.13
3633365	chr16	rs7342774	13853045	T	G	0.0598	0.0595	1.0	-0.0009004052431641	0.0182	0.9621	53386	77258	58749.13
3637462	chr16	rs17199520	13853125	A	G	0.818	0.817	1.0	0.0053954185169075	0.0112	0.6294	53386	77258	58749.13
3641725	chr16	rs9888892	13853467	C	T	0.939	0.942	0.984	-0.0156010662286512	0.0182	0.3936	53386	77258	58749.13
3627775	chr16	rs2157075	13853609	A	G	0.392	0.391	0.995	-0.0084959889212643	0.0088	0.3364	53386	77258	58749.13
3643950	chr16	rs3948798	13853855	G	C	0.062	0.0618	1.0	-0.0014009809156281	0.0179	0.9361	53386	77258	58749.13
3633042	chr16	rs2051547	13854320	A	G	0.391	0.391	0.996	-0.0084959889212643	0.0088	0.3358	53386	77258	58749.13
3636567	chr16	rs992979	13855608	C	T	0.062	0.0618	1.0	-0.001300845733048	0.0179	0.9433	53386	77258	58749.13
3641832	chr16	rs72779416	13855803	T	C	0.818	0.817	1.0	0.0050969882578437	0.0112	0.6449	53386	77258	58749.13
3651276	chr16	rs4781545	13856006	A	C	0.0617	0.0615	1.0	-0.0030045090202987	0.018	0.8671	53386	77258	58749.13
3629096	chr16	rs72779418	13856251	A	G	0.901	0.9	0.98	0.0208021276292633	0.0146	0.1539	53386	77258	58749.13
3631636	chr16	rs8182167	13856757	A	G	0.062	0.0618	1.0	-0.001100605444033	0.0179	0.9491	53386	77258	58749.13
3641234	chr16	rs12448531	13857023	C	T	0.392	0.391	0.997	-0.0080019302190585	0.0088	0.3642	53386	77258	58749.13
3624963	chr16	rs9931039	13857079	T	C	0.062	0.0618	1.0	-0.001501126126267	0.0179	0.9354	53386	77258	58749.13
3652963	chr16	rs7197447	13857267	G	C	0.0617	0.0616	1.0	-0.0031048149534787	0.018	0.8615	53386	77258	58749.13
3647207	chr16	rs2903404	13857840	C	T	0.331	0.334	1.0	-0.0122041688389067	0.0091	0.1805	53386	77258	58749.13
3632589	chr16	rs2866847	13857900	C	G	0.064	0.0638	1.0	-0.001100605444033	0.0177	0.952	53386	77258	58749.13
3651795	chr16	rs2903405	13858060	G	A	0.064	0.0639	1.0	-0.002002002670673	0.0177	0.908	53386	77258	58749.13
3627254	chr16	rs2866848	13858108	C	T	0.064	0.0639	1.0	-0.0012007205765188	0.0177	0.948	53386	77258	58749.13
3637735	chr16	rs6498468	13858299	A	C	0.331	0.333	1.0	-0.0122952780941516	0.0091	0.1777	53386	77258	58749.13
3630932	chr16	rs11642492	13858605	C	A	0.82	0.82	1.0	0.0051964749068174	0.0112	0.6429	53386	77258	58749.13
3652851	chr16	rs2227015	13858785	C	A	0.064	0.0639	1.0	-0.0012007205765188	0.0177	0.9473	53386	77258	58749.13
3648589	chr16	rs722348	13859373	C	T	0.064	0.0639	0.999	-0.0012007205765188	0.0177	0.9467	53386	77258	58749.13
3632231	chr16	rs2213300	13859457	C	A	0.064	0.0639	0.999	-0.001100605444033	0.0177	0.9521	53386	77258	58749.13
3634421	chr16	rs4780541	13860033	A	T	0.0636	0.0639	0.995	-0.0095958936734469	0.0178	0.5894	53386	77258	58749.13
3626726	chr16	rs12599027	13861193	C	T	0.32	0.323	0.997	-0.013399371963117	0.0092	0.1469	53386	77258	58749.13
3635563	chr16	rs72779427	13861365	C	T	0.939	0.937	0.981	0.0346043046869299	0.018	0.05494	53386	77258	58749.13
3640319	chr16	rs77680896	13862217	T	A	0.895	0.894	0.981	0.0176041339483571	0.0142	0.2153	53386	77258	58749.13
3635124	chr16	rs2213302	13863492	C	G	0.255	0.255	0.987	-0.0021022080918702	0.0099	0.8337	53386	77258	58749.13
3640317	chr16	rs1005482	13863740	A	C	0.816	0.815	0.998	0.0038027603329278	0.0111	0.7291	53386	77258	58749.13
3652175	chr16	rs7199244	13865328	T	C	0.317	0.321	0.994	-0.0147989665120717	0.0093	0.1099	53386	77258	58749.13
3642654	chr16	rs1159166	13866145	G	T	0.761	0.763	0.997	-0.0027036515743148	0.0101	0.7891	53386	77258	58749.13
3643139	chr16	rs7185370	13869349	C	T	0.368	0.369	0.996	-0.010302892995897	0.0089	0.2502	53386	77258	58749.13
3631577	chr16	rs60416412	13870088	C	T	0.818	0.817	1.0	0.0025966258472659	0.0112	0.8124	53386	77258	58749.13
3629818	chr16	rs9938654	13870898	A	G	0.88	0.88	0.996	0.0126990249774084	0.0132	0.335	53386	77258	58749.13
3626718	chr16	rs8055755	13870957	C	A	0.818	0.817	1.0	0.0024968801985871	0.0112	0.8209	53386	77258	58749.13
3639839	chr16	rs11861769	13871313	G	A	0.875	0.875	0.999	0.0108014536938559	0.013	0.4074	53386	77258	58749.13
3642025	chr16	rs72779436	13871324	T	C	0.939	0.936	0.987	0.0343048036919902	0.0179	0.05566	53386	77258	58749.13
3627040	chr16	rs1158689	13871687	G	C	0.185	0.185	0.999	-0.0120017335415971	0.0111	0.2784	53386	77258	58749.13
3649324	chr16	rs9930293	13871791	G	A	0.933	0.93	0.991	0.0356952753244514	0.0172	0.03759	53386	77258	58749.13
3650443	chr16	rs9921246	13871974	A	T	0.937	0.935	0.989	0.0371994409891063	0.0177	0.03561	53386	77258	58749.13
3642339	chr16	rs11862922	13872270	G	A	0.937	0.935	0.989	0.0371994409891063	0.0177	0.03573	53386	77258	58749.13
3625460	chr16	rs8061117	13872324	G	A	0.31	0.314	0.995	-0.015895669405385	0.0093	0.08861	53386	77258	58749.13
3639091	chr16	rs13335676	13872865	G	A	0.926	0.923	0.993	0.0311013012983478	0.0164	0.05737	53386	77258	58749.13
3652735	chr16	rs4362413	13873088	C	A	0.578	0.582	0.866	-0.0218980211012161	0.0094	0.01925	53386	77258	58749.13
3627709	chr16	rs117149780	13873205	C	G	0.869	0.87	0.996	0.0100988346774146	0.0128	0.4294	53386	77258	58749.13
3630482	chr16	rs2157076	13873966	A	G	0.868	0.868	0.996	0.0107025231331357	0.0127	0.3989	53386	77258	58749.13
3638426	chr16	rs9302505	13874454	T	C	0.867	0.868	0.995	0.0103957761821204	0.0127	0.4112	53386	77258	58749.13
3638861	chr16	rs1029288	13874854	G	A	0.199	0.199	0.996	-0.0136020904182857	0.0108	0.2085	53386	77258	58749.13
3624365	chr16	rs1029289	13875238	C	A	0.818	0.817	1.0	0.0048979852621919	0.0111	0.6574	53386	77258	58749.13
3648252	chr16	rs16962879	13875363	T	C	0.928	0.926	0.992	0.029296631955588	0.0166	0.07824	53386	77258	58749.13
3627442	chr16	rs9932661	13875978	A	T	0.928	0.926	0.991	0.029296631955588	0.0167	0.07803	53386	77258	58749.13
3625673	chr16	rs9921964	13876283	G	A	0.304	0.302	0.997	-0.0012007205765188	0.0094	0.8941	53386	77258	58749.13
3643678	chr16	rs8049968	13876611	T	G	0.245	0.246	0.998	-0.0082035573506883	0.01	0.4122	53386	77258	58749.13
3641215	chr16	rs12924365	13877198	G	C	0.379	0.38	0.998	-0.0105049846451474	0.0089	0.2353	53386	77258	58749.13
3644575	chr16	rs12708779	13877366	G	C	0.306	0.305	0.996	-0.0018016219466282	0.0094	0.8449	53386	77258	58749.13
3645535	chr16	rs12921427	13877795	A	C	0.12	0.117	0.986	0.004001981379298	0.0134	0.7672	53386	77258	58749.13
3636487	chr16	rs12920892	13877798	C	G	0.379	0.38	0.998	-0.0108991808690006	0.0089	0.2186	53386	77258	58749.13
3633226	chr16	rs28376131	13877843	A	T	0.927	0.925	0.99	0.029296631955588	0.0166	0.07665	53386	77258	58749.13
3625165	chr16	rs67752954	13878560	G	A	0.928	0.926	0.988	0.0291995144044279	0.0167	0.07975	53386	77258	58749.13
3643627	chr16	rs12446949	13878660	G	C	0.379	0.38	0.998	-0.0106970095483354	0.0089	0.2298	53386	77258	58749.13
3647428	chr16	rs1123765	13878850	T	C	0.379	0.38	0.998	-0.0106970095483354	0.0089	0.228	53386	77258	58749.13
3632163	chr16	rs2866849	13879003	G	C	0.927	0.925	0.988	0.029403450369242	0.0166	0.0764	53386	77258	58749.13
3638685	chr16	rs17453992	13879023	G	A	0.817	0.817	1.0	0.004101577021075	0.0111	0.7105	53386	77258	58749.13
3649612	chr16	rs2866850	13879127	A	G	0.927	0.925	0.988	0.0295005481176215	0.0166	0.07517	53386	77258	58749.13
3634558	chr16	rs74012605	13879368	T	C	0.817	0.817	1.0	0.004101577021075	0.0111	0.713	53386	77258	58749.13
3644471	chr16	rs11862195	13879629	T	A	0.927	0.925	0.988	0.0297044227063309	0.0166	0.07362	53386	77258	58749.13
3631835	chr16	rs8052883	13879696	A	G	0.302	0.3	0.997	-0.001300845733048	0.0094	0.89	53386	77258	58749.13
3645989	chr16	rs11862191	13879806	A	G	0.927	0.925	0.987	0.0297044227063309	0.0166	0.07354	53386	77258	58749.13
3634973	chr16	rs11865876	13879868	G	A	0.927	0.925	0.987	0.029296631955588	0.0166	0.07701	53386	77258	58749.13
3631328	chr16	rs8061984	13880016	T	A	0.379	0.38	0.999	-0.0106970095483354	0.0089	0.2267	53386	77258	58749.13
3624923	chr16	rs9938321	13880062	G	A	0.927	0.925	0.986	0.0287040681283552	0.0166	0.08398	53386	77258	58749.13
3629133	chr16	rs75629738	13880097	C	T	0.943	0.946	0.989	-0.0242004837056584	0.0187	0.1954	53386	77258	58749.13
3648496	chr16	rs4780543	13880266	G	A	0.817	0.816	1.0	0.0038027603329278	0.0111	0.733	53386	77258	58749.13
3631221	chr16	rs12932396	13880290	A	G	0.379	0.38	0.999	-0.0105049846451474	0.0089	0.2368	53386	77258	58749.13
3627763	chr16	rs12931108	13880522	G	C	0.379	0.38	0.998	-0.0102018624845967	0.0089	0.2492	53386	77258	58749.13
3643414	chr16	rs11862511	13880766	A	G	0.928	0.925	0.984	0.0291995144044279	0.0166	0.07926	53386	77258	58749.13
3649506	chr16	rs12918580	13881081	C	G	0.379	0.379	0.995	-0.0107980900995126	0.0089	0.2259	53386	77258	58749.13
3638037	chr16	rs11863560	13881410	A	T	0.954	0.955	0.977	-0.0058973552660839	0.021	0.7808	53386	77258	58749.13
3652190	chr16	rs59923549	13881535	G	T	0.942	0.945	0.987	-0.0256973671872587	0.0186	0.168	53386	77258	58749.13
3649008	chr16	rs4780544	13881649	C	T	0.732	0.732	1.0	0.0068961666878413	0.0097	0.4793	53386	77258	58749.13
3651377	chr16	rs12919542	13881717	C	T	0.381	0.382	0.994	-0.0114047880634385	0.0089	0.1995	53386	77258	58749.13
3632520	chr16	rs9936934	13882057	T	C	0.376	0.377	0.991	-0.0099998320783335	0.0089	0.263	53386	77258	58749.13
3640643	chr16	rs12922829	13882249	G	A	0.378	0.379	0.986	-0.0117993392160431	0.0089	0.1861	53386	77258	58749.13
3644664	chr16	rs72779460	13882452	G	C	0.872	0.869	0.983	0.0323994240466592	0.013	0.01242	53386	77258	58749.13
3633940	chr16	rs72779461	13882555	A	C	0.765	0.762	0.991	0.0161980995687726	0.0102	0.1118	53386	77258	58749.13
3633531	chr16	rs7194109	13883104	G	A	0.381	0.382	0.987	-0.0112025145079934	0.0089	0.2112	53386	77258	58749.13
3652548	chr16	rs72779462	13883497	C	A	0.942	0.945	0.978	-0.0244976316004002	0.0187	0.1921	53386	77258	58749.13
3635021	chr16	rs147022292	13884233	C	A	0.985	0.986	0.88	-0.0193969096107316	0.0444	0.6628	40533	58133	44112.99
3646834	chr16	rs4442837	13884604	G	A	0.0828	0.0842	0.962	-0.0058973552660839	0.016	0.7116	53386	77258	58749.13
3632511	chr16	rs10459788	13884706	G	C	0.38	0.381	0.981	-0.010302892995897	0.0089	0.2517	53386	77258	58749.13
3631759	chr16	rs11863528	13884830	G	T	0.937	0.94	0.971	-0.0176040459483609	0.0181	0.3307	53386	77258	58749.13
3634316	chr16	rs56871096	13884959	T	C	0.791	0.788	0.985	0.0133998200630165	0.0106	0.2078	53386	77258	58749.13
3646217	chr16	rs72779468	13885227	A	G	0.942	0.945	0.97	-0.0253998626327317	0.0188	0.1758	53386	77258	58749.13
3645490	chr16	rs12920090	13885261	G	A	0.318	0.321	0.974	-0.0152963956259917	0.0094	0.1029	53386	77258	58749.13
3630463	chr16	rs6498472	13886752	T	A	0.66	0.662	0.978	0.0068961666878413	0.0092	0.4543	53386	77258	58749.13
3625518	chr16	rs58475167	13887274	G	A	0.956	0.956	0.947	-0.0138048499765589	0.0217	0.5267	53386	77258	58749.13
3627048	chr16	rs8055738	13887287	G	C	0.706	0.707	0.981	0.0088011559530687	0.0095	0.359	53386	77258	58749.13
3634297	chr16	rs80304366	13887327	T	A	0.982	0.982	0.829	-0.0527996915922012	0.0362	0.1442	52391	75333	57448.48
3638730	chr16	rs8055949	13887427	G	C	0.661	0.662	0.976	0.0076010387728197	0.0092	0.4104	53386	77258	58749.13
3641179	chr16	rs77458025	13887509	A	G	0.976	0.975	0.915	0.0147999386115992	0.0293	0.6134	53386	77258	58749.13
3634727	chr16	rs8062468	13887515	T	C	0.661	0.662	0.976	0.0077995046323818	0.0092	0.3973	53386	77258	58749.13
3646908	chr16	rs58444623	13887537	A	G	0.952	0.951	0.94	0.0139029051689914	0.0209	0.505	53386	77258	58749.13
3645268	chr16	rs8057557	13887669	C	T	0.925	0.925	0.97	-0.0105049846451474	0.0166	0.5265	53386	77258	58749.13
3641716	chr16	rs60582851	13887837	C	G	0.846	0.849	0.964	-0.0088994831870327	0.0122	0.4672	53386	77258	58749.13
3646879	chr16	rs79875430	13888513	A	T	0.974	0.974	0.934	-0.0012007205765188	0.0285	0.9672	52493	75664	57604.43
3644653	chr16	rs11642741	13888790	T	C	0.607	0.607	0.989	0.014504302202808	0.0088	0.1005	53386	77258	58749.13
3641257	chr16	rs11642795	13888980	T	G	0.581	0.581	0.987	0.0147014028528927	0.0088	0.09437	53386	77258	58749.13
3633050	chr16	rs79577563	13889031	A	G	0.975	0.974	0.933	-0.002002002670673	0.0289	0.9445	52493	75664	57604.43
3624715	chr16	rs9935515	13889247	C	T	0.582	0.582	0.993	0.0142973047008244	0.0087	0.1017	53386	77258	58749.13
3625320	chr16	rs9934964	13889339	G	A	0.583	0.583	0.992	0.0141987193998129	0.0087	0.1037	53386	77258	58749.13
3651110	chr16	rs67796535	13889961	A	C	0.605	0.605	0.984	0.0147014028528927	0.0089	0.09634	53386	77258	58749.13
3626322	chr16	rs112286663	13890068	C	G	0.975	0.974	0.929	-0.0027036515743148	0.029	0.9266	52493	75664	57604.43
3641132	chr16	rs113887824	13890076	G	A	0.975	0.974	0.929	-0.0028039273327342	0.029	0.9224	52493	75664	57604.43
3639980	chr16	rs72779477	13890344	G	C	0.908	0.909	0.971	-0.0049019951702315	0.0152	0.7472	53386	77258	58749.13
3638696	chr16	rs12600135	13890819	G	T	0.7	0.699	0.988	0.0177023841130051	0.0094	0.06068	53386	77258	58749.13
3630788	chr16	rs8061632	13891144	C	T	0.908	0.91	0.966	-0.005696192544881	0.0153	0.7088	53386	77258	58749.13
3628943	chr16	rs56263066	13891191	G	A	0.975	0.974	0.925	-0.0026033858701149	0.029	0.9298	52493	75664	57604.43
3627029	chr16	rs4781552	13891365	G	T	0.701	0.7	0.989	0.0179970767016546	0.0094	0.05638	53386	77258	58749.13
3652676	chr16	rs8062820	13891458	A	C	0.581	0.581	0.982	0.0147014028528927	0.0088	0.0947	53386	77258	58749.13
3632928	chr16	rs78773444	13891467	A	C	0.701	0.7	0.989	0.0182033098538737	0.0094	0.05412	53386	77258	58749.13
3631732	chr16	rs4781553	13892181	G	C	0.583	0.583	0.985	0.0146028573839336	0.0088	0.09684	53386	77258	58749.13
3627995	chr16	rs4781554	13892251	A	G	0.701	0.699	0.989	0.0185960172820726	0.0094	0.04887	53386	77258	58749.13
3633743	chr16	rs7198922	13892805	T	C	0.701	0.7	0.99	0.0184978548821194	0.0094	0.04919	53386	77258	58749.13
3626802	chr16	rs7193571	13892907	C	T	0.696	0.694	0.986	0.0200967016991224	0.0094	0.0326	53386	77258	58749.13
3640074	chr16	rs2866851	13893405	A	T	0.585	0.585	0.977	0.0152038337422728	0.0088	0.08506	53386	77258	58749.13
3627289	chr16	rs7194564	13893415	C	T	0.833	0.834	0.956	0.0024968801985871	0.0118	0.8285	53386	77258	58749.13
3644161	chr16	rs725457	13893919	A	T	0.757	0.756	0.964	0.0179970767016546	0.0102	0.07842	53386	77258	58749.13
3644115	chr16	rs4781555	13894030	A	G	0.768	0.767	0.961	0.0193025022544974	0.0104	0.06334	53386	77258	58749.13
3647880	chr16	rs9302506	13894256	T	C	0.964	0.964	0.884	0.0366983037826737	0.0247	0.138	53386	77258	58749.13
3639294	chr16	rs1034392	13894417	C	T	0.69	0.688	0.944	0.0128964817350202	0.0096	0.1787	53386	77258	58749.13
3640320	chr16	rs72779484	13894925	G	C	0.843	0.842	0.964	0.0140015196358136	0.012	0.2452	53386	77258	58749.13
3653048	chr16	rs7189739	13896419	G	T	0.632	0.632	0.937	0.0026963615477425	0.0092	0.767	53386	77258	58749.13
3639542	chr16	rs7197247	13896757	T	C	0.841	0.839	0.98	0.0127977582298607	0.0118	0.2786	53386	77258	58749.13
3629611	chr16	rs7202022	13896880	T	G	0.84	0.839	0.978	0.0106035827841911	0.0118	0.3688	53386	77258	58749.13
3630656	chr16	rs77850656	13896953	T	C	0.986	0.986	0.887	-0.0057967688471774	0.0404	0.8854	51304	73147	56143.63
3643731	chr16	rs9302507	13897364	C	T	0.835	0.833	0.985	0.0154007965760229	0.0117	0.1873	53386	77258	58749.13
3630912	chr16	rs74009204	13897613	A	T	0.841	0.839	0.979	0.0112959597418516	0.0119	0.3416	53386	77258	58749.13
3648990	chr16	rs743669	13897896	T	G	0.825	0.823	0.985	0.016296487966892	0.0114	0.1523	53386	77258	58749.13
3651785	chr16	rs730182	13898369	C	T	0.979	0.979	0.866	0.0189983824093147	0.0333	0.5685	53012	75761	58150.65
3647511	chr16	rs7198557	13898584	T	C	0.845	0.843	0.951	0.0141001243787816	0.0122	0.2463	53386	77258	58749.13
3640609	chr16	rs7193760	13898661	A	G	0.842	0.84	0.95	0.0168964476597299	0.0121	0.1616	53386	77258	58749.13
3646194	chr16	rs7193266	13898756	C	T	0.839	0.838	0.925	0.0141001243787816	0.0122	0.2483	53386	77258	58749.13
3651410	chr16	rs147156155	13898846	G	A	0.985	0.985	0.856	-0.0278954863187535	0.0444	0.5298	40364	59702	44742.31
3627758	chr16	rs56231902	13899153	T	G	0.847	0.846	0.935	0.0118989261570991	0.0123	0.3354	53386	77258	58749.13
3624736	chr16	rs145866504	13899449	C	T	0.847	0.845	0.927	0.0194986595340326	0.0124	0.1149	53386	77258	58749.13
3626004	chr16	rs72779489	13899595	A	C	0.846	0.845	0.925	0.0199006617063362	0.0124	0.1086	53386	77258	58749.13
3637842	chr16	rs10221014	13899752	G	C	0.862	0.86	0.897	0.0281986543586787	0.0132	0.0325	53386	77258	58749.13
3640013	chr16	rs75663598	13900296	T	A	0.972	0.972	0.782	0.0387975467079122	0.0298	0.1928	53386	77258	58749.13
3651835	chr16	rs9302508	13900989	G	A	0.965	0.966	0.927	0.0118989261570991	0.0249	0.6333	53386	77258	58749.13
3626079	chr16	rs9934303	13901079	C	A	0.965	0.966	0.93	0.0093957216403621	0.025	0.7074	53386	77258	58749.13
3650630	chr16	rs16962919	13901337	T	C	0.776	0.774	0.988	0.0335024720540013	0.0104	0.001213	53386	77258	58749.13
3624565	chr16	rs16962922	13901635	C	T	0.777	0.775	0.987	0.0333960906184285	0.0104	0.00129	53386	77258	58749.13
3647447	chr16	rs35644981	13901653	C	T	0.711	0.709	0.955	0.0363029992242924	0.0097	0.0001859	53386	77258	58749.13
3645670	chr16	rs2866852	13901853	C	A	0.71	0.708	0.983	0.0332993704009261	0.0096	0.000494	53386	77258	58749.13
3634118	chr16	rs76933344	13902302	A	T	0.889	0.888	0.93	0.0219962978718961	0.0141	0.1196	53386	77258	58749.13
3627983	chr16	rs9937737	13902645	C	T	0.776	0.774	0.978	0.0308007491527123	0.0104	0.003043	53386	77258	58749.13
3652408	chr16	rs8054568	13902717	C	G	0.93	0.93	0.99	0.0213993910058902	0.0171	0.2111	53386	77258	58749.13
3645699	chr16	rs12446097	13902747	T	C	0.93	0.93	0.991	0.0212036062510236	0.0171	0.2152	53386	77258	58749.13
3639896	chr16	rs12446745	13903011	T	C	0.932	0.933	0.996	0.0165030720990143	0.0173	0.3404	53386	77258	58749.13
3643097	chr16	rs2866853	13903103	A	T	0.773	0.772	0.976	0.0320024161254944	0.0104	0.002009	53386	77258	58749.13
3643130	chr16	rs1573638	13903313	G	A	0.933	0.933	1.0	0.0180952882690919	0.0174	0.2964	53386	77258	58749.13
3645327	chr16	rs12447013	13904298	A	G	0.933	0.933	0.995	0.0193025022544974	0.0174	0.2675	53386	77258	58749.13
3630071	chr16	rs77156351	13904332	G	A	0.982	0.98	0.964	0.0666020156675811	0.0328	0.04207	53134	76460	58387.93
3625786	chr16	rs16962936	13904725	G	C	0.937	0.937	0.988	0.0244974716003874	0.018	0.1722	53386	77258	58749.13
3630685	chr16	rs57985793	13904848	G	C	0.936	0.936	0.99	0.0239996896478807	0.0179	0.18	53386	77258	58749.13
3645679	chr16	rs60084658	13905029	C	G	0.982	0.98	0.964	0.0701974789892495	0.0327	0.03158	53134	76460	58387.93
3633198	chr16	rs1978027	13905158	G	A	0.775	0.773	0.977	0.0320992618599997	0.0104	0.001984	53386	77258	58749.13
3652949	chr16	rs1002587	13905523	G	C	0.699	0.697	0.974	0.0356952753244514	0.0095	0.0001695	53386	77258	58749.13
3649232	chr16	rs1573641	13905533	C	T	0.934	0.933	0.984	0.0297044227063309	0.0176	0.09097	53386	77258	58749.13
3636811	chr16	rs11862230	13906768	C	T	0.93	0.93	0.987	0.0275957115907991	0.0171	0.1068	53386	77258	58749.13
3649519	chr16	rs743671	13906889	C	A	0.707	0.706	0.98	0.0360040066341877	0.0095	0.0001639	53386	77258	58749.13
3645944	chr16	rs743672	13907188	A	G	0.93	0.93	0.986	0.0282958691548473	0.0171	0.09914	53386	77258	58749.13
3652379	chr16	rs12935804	13908831	G	C	0.773	0.772	0.972	0.0307037775750057	0.0104	0.003151	53386	77258	58749.13
3635873	chr16	rs57106598	13908958	A	C	0.93	0.929	0.983	0.0255020410123433	0.0171	0.1357	53386	77258	58749.13
3626393	chr16	rs57652440	13909141	T	C	0.93	0.93	0.982	0.025297307774162	0.0171	0.1392	53386	77258	58749.13
3652404	chr16	rs60618461	13909168	A	G	0.933	0.933	0.978	0.0285971749776749	0.0176	0.1035	53386	77258	58749.13
3649885	chr16	rs62034023	13909267	A	G	0.933	0.933	0.978	0.0282958691548473	0.0176	0.1064	53386	77258	58749.13
3640095	chr16	rs58007063	13909521	G	T	0.933	0.933	0.977	0.0288012338056278	0.0176	0.1011	53386	77258	58749.13
3629772	chr16	rs28374800	13910174	C	G	0.776	0.775	0.974	0.0321960982163169	0.0104	0.002011	53386	77258	58749.13
3645851	chr16	rs62034024	13910586	T	C	0.886	0.885	0.954	0.0311982343370806	0.0139	0.0244	53386	77258	58749.13
3639752	chr16	rs963536	13910684	T	G	0.817	0.816	0.971	0.0260965047212743	0.0113	0.02037	53386	77258	58749.13
3641643	chr16	rs8060590	13911868	A	C	0.886	0.885	0.952	0.0321960982163169	0.0139	0.02035	53386	77258	58749.13
3635408	chr16	rs78194917	13911876	C	T	0.886	0.885	0.952	0.0321960982163169	0.0139	0.0203	53386	77258	58749.13
3627860	chr16	rs57716247	13912455	G	A	0.887	0.886	0.946	0.0327962744150825	0.014	0.0191	53386	77258	58749.13
3624758	chr16	rs58537316	13912461	C	T	0.891	0.889	0.943	0.0350002811846215	0.0142	0.01376	53386	77258	58749.13
3635364	chr16	rs57127687	13912495	A	G	0.887	0.885	0.949	0.0326994961630157	0.0139	0.01875	53386	77258	58749.13
3647153	chr16	rs16962946	13912513	T	A	0.89	0.888	0.948	0.0352030377085245	0.0141	0.01258	53386	77258	58749.13
3624297	chr16	rs61460695	13912666	A	G	0.979	0.977	0.955	0.0819025156196343	0.031	0.008189	53195	76703	58485.45
3631291	chr16	rs12446950	13912826	C	G	0.886	0.885	0.951	0.0327962744150825	0.0139	0.01803	53386	77258	58749.13
3631620	chr16	rs12444126	13912832	A	G	0.886	0.885	0.95	0.0327962744150825	0.0139	0.01822	53386	77258	58749.13
3638883	chr16	rs6498473	13914473	G	C	0.883	0.882	0.945	0.0330962274891896	0.0138	0.01658	53386	77258	58749.13
3625408	chr16	rs9788857	13914784	A	C	0.817	0.817	0.976	0.0262036654966364	0.0112	0.01964	53386	77258	58749.13
3638570	chr16	rs8058299	13915296	A	C	0.886	0.885	0.946	0.0338022134084658	0.0139	0.01523	53386	77258	58749.13
3641194	chr16	rs6498474	13915529	G	C	0.895	0.893	0.952	0.0344980404075674	0.0144	0.01642	53386	77258	58749.13
3644151	chr16	rs9934011	13915807	T	C	0.818	0.818	0.98	0.0244974716003874	0.0112	0.02903	53386	77258	58749.13
3653029	chr16	rs58522433	13915877	T	C	0.884	0.883	0.93	0.0277027118389473	0.0139	0.04692	53386	77258	58749.13
3652230	chr16	rs62034027	13915914	A	C	0.914	0.914	0.943	0.0247999239054771	0.0159	0.1182	53386	77258	58749.13
3647995	chr16	rs56947664	13916363	T	G	0.895	0.893	0.95	0.0320024161254944	0.0144	0.02636	53386	77258	58749.13
3625107	chr16	rs59251440	13916428	A	T	0.981	0.979	0.965	0.0644010116835795	0.0321	0.04519	53134	76460	58387.93
3637756	chr16	rs11864581	13916699	T	C	0.912	0.913	0.926	0.0200967016991224	0.0159	0.2047	53386	77258	58749.13
3649317	chr16	rs16962950	13917035	T	C	0.828	0.827	0.979	0.026398473854531	0.0115	0.02175	53386	77258	58749.13
3634428	chr16	rs59724199	13917080	C	G	0.881	0.88	0.943	0.0353961009469877	0.0137	0.009701	53386	77258	58749.13
3647089	chr16	rs61214678	13917203	C	T	0.708	0.706	0.956	0.0381047060335456	0.0097	8.206e-05	53386	77258	58749.13
3632375	chr16	rs57132529	13917204	A	G	0.83	0.829	0.974	0.0288012338056278	0.0116	0.01284	53386	77258	58749.13
3644498	chr16	rs58101145	13917440	G	C	0.707	0.705	0.956	0.0387013475370749	0.0097	6.125e-05	53386	77258	58749.13
3627200	chr16	rs79037873	13917863	G	C	0.98	0.978	0.922	0.0787002685436651	0.0321	0.01421	52935	75863	58088.36
3642974	chr16	rs1985309	13918114	A	G	0.702	0.7	0.949	0.0399031725325864	0.0096	3.451e-05	53386	77258	58749.13
3633464	chr16	rs12444587	13918271	T	C	0.878	0.878	0.939	0.0332026408277183	0.0136	0.01442	53386	77258	58749.13
3652084	chr16	rs6498475	13918628	G	A	0.877	0.877	0.942	0.0338022134084658	0.0135	0.01255	53386	77258	58749.13
3634885	chr16	rs8048012	13918873	G	A	0.828	0.826	0.964	0.0333960906184285	0.0116	0.003944	53386	77258	58749.13
3641119	chr16	rs16962966	13919235	G	A	0.882	0.881	0.947	0.0358014124633833	0.0137	0.008931	53386	77258	58749.13
3643710	chr16	rs75422462	13919429	A	G	0.977	0.975	0.911	0.0917036842102131	0.0304	0.002529	53195	76703	58485.45
3641855	chr16	rs16962967	13919527	G	A	0.881	0.88	0.947	0.0349037160078804	0.0136	0.01048	53386	77258	58749.13
3652456	chr16	rs8055625	13919609	T	A	0.705	0.703	0.948	0.0411035548784171	0.0097	2.163e-05	53386	77258	58749.13
3632095	chr16	rs35231659	13920714	C	T	0.83	0.828	0.958	0.0308977113278438	0.0117	0.008096	53386	77258	58749.13
3631322	chr16	rs724877	13921340	A	G	0.827	0.824	0.953	0.0330962274891896	0.0116	0.004407	53386	77258	58749.13
3639402	chr16	rs7203351	13921589	G	C	0.693	0.691	0.935	0.0374980764200844	0.0096	9.934e-05	53386	77258	58749.13
3646170	chr16	rs36061829	13921672	A	G	0.85	0.85	0.949	0.0202045073158995	0.0124	0.1024	53386	77258	58749.13
3634155	chr16	rs9936449	13922289	T	A	0.951	0.95	0.732	0.0614995330875717	0.0236	0.009241	53386	77258	58749.13
3643705	chr16	rs7193298	13922331	T	G	0.971	0.97	0.879	0.0669013524517588	0.0279	0.0163	53330	77032	58659.37
3642437	chr16	rs62034032	13922351	T	C	0.879	0.879	0.913	0.0344980404075674	0.0138	0.01253	53386	77258	58749.13
3650375	chr16	rs7187942	13922391	C	A	0.973	0.972	0.862	0.0648041108654969	0.0293	0.02692	53330	77032	58659.37
3637110	chr16	rs7188652	13922413	A	G	0.771	0.767	0.919	0.0511967897311259	0.0107	1.552e-06	53386	77258	58749.13
3634577	chr16	rs7186773	13922496	G	A	0.793	0.795	0.894	0.0142973047008244	0.0113	0.2049	53386	77258	58749.13
3643522	chr16	rs7193899	13922627	T	C	0.657	0.657	0.889	0.0212036062510236	0.0096	0.02743	53386	77258	58749.13
3647110	chr16	rs17565087	13922986	G	T	0.917	0.914	0.966	0.0437010460710946	0.0158	0.005633	53386	77258	58749.13
3653091	chr16	rs17565143	13923020	G	A	0.919	0.917	0.967	0.0384030712829451	0.016	0.01632	53386	77258	58749.13
3647559	chr16	rs35374379	13923368	A	T	0.869	0.865	0.945	0.0361969153118182	0.013	0.005522	53386	77258	58749.13
3638926	chr16	rs34415747	13923373	T	C	0.325	0.326	0.871	-0.0189993500097828	0.0099	0.05436	53386	77258	58749.13
3643171	chr16	rs17565177	13923796	G	C	0.911	0.909	0.962	0.0315955615897506	0.0153	0.03872	53386	77258	58749.13
3643582	chr16	rs17455421	13923992	A	T	0.911	0.909	0.963	0.0315955615897506	0.0153	0.03872	53386	77258	58749.13
3639833	chr16	rs57155412	13924233	G	A	0.865	0.862	0.956	0.0332993704009261	0.0128	0.009343	53386	77258	58749.13
3651585	chr16	rs61464730	13924253	C	A	0.865	0.862	0.956	0.0332993704009261	0.0128	0.009432	53386	77258	58749.13
3637398	chr16	rs12919408	13924399	T	G	0.866	0.864	0.959	0.0346043046869299	0.0129	0.007227	53386	77258	58749.13
3646313	chr16	rs12925598	13926623	C	G	0.91	0.908	0.964	0.0314017631395316	0.0152	0.03859	53386	77258	58749.13
3639430	chr16	rs2002559	13927002	A	T	0.906	0.905	0.617	-0.0256050287153947	0.0188	0.1732	53386	77258	58749.13
3645036	chr16	rs2011296	13927702	G	C	0.307	0.309	0.914	-0.0189993500097828	0.0098	0.05188	53386	77258	58749.13
3645414	chr16	rs4141381	13927979	T	G	0.981	0.981	0.917	9.99950003332973e-05	0.0339	0.997	52660	76136	57957.78
3647570	chr16	rs11641654	13928389	G	A	0.136	0.139	0.966	-0.0326988269632397	0.0127	0.01026	53386	77258	58749.13
3637300	chr16	rs2269450	13930165	G	A	0.916	0.914	0.97	0.0363994293800054	0.0157	0.02009	53386	77258	58749.13
3627846	chr16	rs2269451	13930197	C	T	0.917	0.914	0.971	0.03649585023784	0.0157	0.01988	53386	77258	58749.13
3625329	chr16	rs709411	13930318	C	T	0.127	0.131	0.973	-0.0375980304153185	0.013	0.003923	53386	77258	58749.13
3648379	chr16	rs857179	13930630	C	T	0.136	0.138	0.969	-0.032502530761974	0.0127	0.0107	53386	77258	58749.13
3630483	chr16	rs35565464	13930892	A	C	0.917	0.914	0.97	0.0361969153118182	0.0157	0.02073	53386	77258	58749.13
3643781	chr16	rs860729	13931000	G	C	0.136	0.138	0.968	-0.032502530761974	0.0127	0.01061	53386	77258	58749.13
3644391	chr16	rs35598616	13931089	G	A	0.917	0.915	0.963	0.0361004656247227	0.0158	0.02221	53386	77258	58749.13
3630798	chr16	rs860728	13931103	G	T	0.136	0.138	0.968	-0.0326988269632397	0.0127	0.01016	53386	77258	58749.13
3644580	chr16	rs860727	13931160	A	G	0.136	0.138	0.968	-0.032502530761974	0.0127	0.01073	53386	77258	58749.13
3630012	chr16	rs35955957	13931388	C	A	0.917	0.915	0.971	0.03649585023784	0.0157	0.02037	53386	77258	58749.13
3647790	chr16	rs857171	13931428	T	G	0.127	0.13	0.972	-0.0380030548002074	0.013	0.003594	53386	77258	58749.13
3651651	chr16	rs35592944	13931623	C	G	0.917	0.915	0.971	0.0368043345220483	0.0157	0.01926	53386	77258	58749.13
3651948	chr16	rs857170	13931986	C	T	0.127	0.13	0.971	-0.0380030548002074	0.0131	0.003576	53386	77258	58749.13
3635830	chr16	rs857169	13932019	T	G	0.127	0.13	0.971	-0.0383978517965666	0.0131	0.003232	53386	77258	58749.13
3625906	chr16	rs857167	13932324	T	C	0.127	0.13	0.971	-0.0380965452668448	0.0131	0.003499	53386	77258	58749.13
3636961	chr16	rs857166	13932894	T	A	0.127	0.13	0.97	-0.0383978517965666	0.0131	0.003306	53386	77258	58749.13
3629061	chr16	rs860726	13933122	T	A	0.135	0.138	0.966	-0.032502530761974	0.0127	0.01079	53386	77258	58749.13
3631094	chr16	rs722241	13933400	T	G	0.196	0.196	0.909	-0.006199175242821	0.0114	0.585	53386	77258	58749.13
3647645	chr16	rs722240	13933463	C	G	0.98	0.98	0.915	0.0038027603329278	0.0333	0.9094	52741	76459	58087.3
3643303	chr16	rs722239	13933741	C	G	0.98	0.981	0.919	0.0058031292269501	0.0334	0.8628	52741	76459	58087.3
3628001	chr16	rs1424281	13934065	T	C	0.908	0.907	0.967	0.0278972284172359	0.0151	0.06446	53386	77258	58749.13
3646792	chr16	rs1424280	13934080	C	T	0.916	0.914	0.969	0.0338988850054592	0.0156	0.03041	53386	77258	58749.13
3650459	chr16	rs79404925	13934182	C	G	0.98	0.98	0.916	0.0081963182244858	0.0332	0.8061	52741	76459	58087.3
3653005	chr16	rs6498477	13934412	C	G	0.908	0.907	0.967	0.0270021387025708	0.0151	0.07327	53386	77258	58749.13
3628864	chr16	rs231140	13935187	T	C	0.756	0.756	0.917	0.0102968054773682	0.0104	0.3263	53386	77258	58749.13
3639137	chr16	rs8055691	13935375	T	C	0.908	0.907	0.966	0.026398473854531	0.0151	0.08067	53386	77258	58749.13
3631646	chr16	rs7197279	13935870	C	G	0.909	0.907	0.967	0.0260965047212743	0.0151	0.08484	53386	77258	58749.13
3632285	chr16	rs34209055	13937323	C	T	0.918	0.916	0.97	0.0363029992242924	0.0158	0.02169	53386	77258	58749.13
3640058	chr16	rs34974729	13937464	G	T	0.918	0.916	0.97	0.03649585023784	0.0158	0.02124	53386	77258	58749.13
3648283	chr16	rs231137	13938610	T	A	0.848	0.849	0.9	-0.0050024916227914	0.0126	0.6899	53386	77258	58749.13
3651440	chr16	rs172993	13938841	C	T	0.848	0.849	0.901	-0.0046005663955682	0.0126	0.7164	53386	77258	58749.13
3644851	chr16	rs62034058	13939070	G	A	0.309	0.31	0.927	-0.0182963622831166	0.0097	0.05834	53386	77258	58749.13
3638213	chr16	rs1424276	13939834	A	T	0.285	0.287	0.93	-0.0158042315449673	0.0099	0.1103	53386	77258	58749.13
3638226	chr16	rs928974	13940730	A	C	0.284	0.286	0.934	-0.0153979421800967	0.0099	0.1175	53386	77258	58749.13
3633255	chr16	rs865657	13940934	C	T	0.85	0.851	0.908	-0.0054045784588597	0.0127	0.6691	53386	77258	58749.13
3641225	chr16	rs1029290	13941352	C	T	0.287	0.288	0.933	-0.0156010662286512	0.0098	0.1134	53386	77258	58749.13
3637764	chr16	rs1812004	13944034	C	T	0.851	0.852	0.897	-0.0065010863423599	0.0128	0.6116	53386	77258	58749.13
3635753	chr16	rs179564	13944889	C	A	0.879	0.879	0.893	-0.0025031302181184	0.014	0.8599	53386	77258	58749.13
3641637	chr16	rs78517892	13948862	G	A	0.979	0.979	0.933	0.0227981362759783	0.0319	0.476	53321	76996	58644.97
3631382	chr16	rs11646379	13949185	G	A	0.279	0.281	0.93	-0.0170952954286372	0.0099	0.08468	53386	77258	58749.13
3643160	chr16	rs9935605	13949528	C	A	0.919	0.916	0.974	0.0330962274891896	0.0158	0.03668	53386	77258	58749.13
3636692	chr16	rs12926383	13949594	A	G	0.918	0.916	0.974	0.0326027085440124	0.0158	0.03877	53386	77258	58749.13
3631509	chr16	rs1646314	13949650	T	C	0.14	0.14	0.964	-0.0062998021485279	0.0126	0.619	53386	77258	58749.13
3626503	chr16	rs11861915	13950054	A	G	0.899	0.896	0.975	0.0324962313421326	0.0144	0.02391	53386	77258	58749.13
3646901	chr16	rs1794336	13950359	A	C	0.134	0.134	0.987	0.0006997551142732	0.0127	0.9529	53386	77258	58749.13
3650036	chr16	rs35125092	13950580	A	T	0.921	0.92	0.979	0.0238044133801613	0.016	0.1368	53386	77258	58749.13
3630026	chr16	rs10852370	13950801	T	C	0.137	0.137	0.985	-0.0029042131473898	0.0126	0.8169	53386	77258	58749.13
3643269	chr16	rs75098945	13950976	C	G	0.979	0.98	0.968	0.0235993322503244	0.0318	0.4567	52660	76136	57957.78
3640444	chr16	rs4277365	13951536	C	G	0.98	0.98	0.973	0.022299507494767	0.0319	0.4851	52660	76136	57957.78
3638413	chr16	rs62035678	13951983	C	A	0.921	0.92	0.563	-0.0187038311937836	0.0213	0.3797	53386	77258	58749.13
3639216	chr16	rs10492767	13952327	G	A	0.98	0.98	0.973	0.0231011029079872	0.032	0.47	52660	76136	57957.78
3647224	chr16	rs12927725	13952766	T	C	0.921	0.92	0.983	0.021497269010823	0.016	0.1784	53386	77258	58749.13
3628796	chr16	rs12927127	13952896	C	T	0.246	0.246	0.979	-0.0106970095483354	0.0101	0.2908	53386	77258	58749.13
3636189	chr16	rs59859821	13954217	C	T	0.98	0.98	0.982	0.0227981362759783	0.0319	0.4746	52660	76136	57957.78
3643948	chr16	rs2006860	13954597	T	C	0.98	0.98	0.98	0.0222017079836866	0.0319	0.4868	52660	76136	57957.78
3645667	chr16	rs1987724	13954613	T	G	0.893	0.893	0.982	0.0173977771764203	0.0141	0.2162	53386	77258	58749.13
3652239	chr16	rs34446241	13954974	G	T	0.921	0.92	0.983	0.0213015034199157	0.016	0.1838	53386	77258	58749.13
3624818	chr16	rs231128	13955581	T	C	0.244	0.244	0.982	-0.0115969858456632	0.0101	0.2526	53386	77258	58749.13
3633401	chr16	rs56691732	13956169	T	G	0.918	0.917	0.559	-0.0176040459483609	0.0211	0.404	53386	77258	58749.13
3629593	chr16	rs7190999	13956228	A	G	0.137	0.137	0.986	-0.0024028846163103	0.0126	0.8481	53386	77258	58749.13
3634941	chr16	rs1834113	13956336	A	T	0.973	0.973	0.972	-0.0009004052431641	0.0273	0.9748	53240	76673	58515.45
3636344	chr16	rs9925691	13956685	A	G	0.895	0.895	0.984	0.0164047040252769	0.0142	0.2475	53386	77258	58749.13
3629302	chr16	rs231129	13957196	G	T	0.246	0.246	0.984	-0.0101008421794295	0.0101	0.3171	53386	77258	58749.13
3652858	chr16	rs11865632	13957323	G	A	0.98	0.98	0.992	0.0235993322503244	0.0317	0.4563	52660	76136	57957.78
3647103	chr16	rs12598052	13957709	T	C	0.923	0.922	0.981	0.0203025023378308	0.0162	0.2101	53386	77258	58749.13
3648731	chr16	rs12599678	13958044	T	G	0.921	0.92	0.985	0.0204984635773248	0.016	0.1997	53386	77258	58749.13
3646370	chr16	rs231130	13958272	T	C	0.244	0.244	0.985	-0.0108991808690006	0.0101	0.2791	53386	77258	58749.13
3635594	chr16	rs857164	13958817	T	G	0.14	0.14	0.989	-0.0022024235552	0.0124	0.8616	53386	77258	58749.13
3650274	chr16	rs7198092	13959101	C	T	0.98	0.98	0.989	0.0270021387025708	0.0317	0.394	52660	76136	57957.78
3648957	chr16	rs12600305	13959259	T	G	0.921	0.92	0.985	0.0204984635773248	0.016	0.2007	53386	77258	58749.13
3636211	chr16	rs231131	13959607	T	C	0.176	0.175	0.983	0.0012991557316201	0.0114	0.9071	53386	77258	58749.13
3637198	chr16	rs12934929	13960057	G	A	0.924	0.923	0.985	0.0190964956909883	0.0163	0.2401	53386	77258	58749.13
3631690	chr16	rs6498478	13960148	G	A	0.139	0.14	0.988	-0.0033957590691798	0.0125	0.7878	53386	77258	58749.13
3642094	chr16	rs34074959	13960528	C	T	0.897	0.896	0.99	0.0194986595340326	0.0142	0.1708	53386	77258	58749.13
3646287	chr16	rs67806726	13960630	T	C	0.923	0.922	0.985	0.0210959082947329	0.0162	0.1948	53386	77258	58749.13
3649667	chr16	rs170748	13960656	G	A	0.139	0.14	0.989	-0.0031950988965408	0.0125	0.7957	53386	77258	58749.13
3651416	chr16	rs9933979	13960869	C	T	0.897	0.896	0.99	0.0199006617063362	0.0142	0.1624	53386	77258	58749.13
3631132	chr16	rs231127	13961264	T	C	0.242	0.243	0.988	-0.0135007260538548	0.0101	0.1809	53386	77258	58749.13
3629930	chr16	rs77983733	13961466	C	T	0.98	0.98	0.987	0.0227981362759783	0.0318	0.4733	52660	76136	57957.78
3640655	chr16	rs28623662	13962093	T	C	0.98	0.98	0.986	0.0260965047212743	0.0319	0.4127	52660	76136	57957.78
3647635	chr16	rs12928504	13962260	C	T	0.924	0.922	0.985	0.022299507494767	0.0163	0.1704	53386	77258	58749.13
3649959	chr16	rs12920418	13963608	T	C	0.912	0.911	0.98	0.021898468701116	0.0153	0.1525	53386	77258	58749.13
3645564	chr16	rs231126	13964099	G	A	0.254	0.255	0.981	-0.0140989243795016	0.01	0.1557	53386	77258	58749.13
3649287	chr16	rs35286406	13964105	A	G	0.912	0.911	0.98	0.0221038989069263	0.0153	0.1486	53386	77258	58749.13
3652769	chr16	rs13330331	13964491	G	A	0.973	0.974	0.972	0.0126990249774084	0.0277	0.6464	53321	76996	58644.97
3626777	chr16	rs12920998	13964528	C	G	0.912	0.911	0.98	0.021898468701116	0.0153	0.1531	53386	77258	58749.13
3651302	chr16	rs9925068	13964801	C	T	0.885	0.885	0.985	0.0204004877576787	0.0136	0.1333	53386	77258	58749.13
3635378	chr16	rs9924480	13964860	G	C	0.98	0.98	0.982	0.0251998010217421	0.0319	0.4305	52660	76136	57957.78
3643413	chr16	rs864480	13965349	G	A	0.227	0.229	0.978	-0.0132980281439898	0.0103	0.1976	53386	77258	58749.13
3627271	chr16	rs34839787	13966131	C	G	0.912	0.911	0.98	0.0219962978718961	0.0153	0.1498	53386	77258	58749.13
3645579	chr16	rs231125	13966386	C	T	0.134	0.134	0.99	-0.001501126126267	0.0127	0.9059	53386	77258	58749.13
3631525	chr16	rs231124	13966418	T	C	0.133	0.134	0.989	-0.0016012813669738	0.0127	0.9019	53386	77258	58749.13
3641866	chr16	rs79763970	13966788	C	T	0.98	0.981	0.976	0.0133998200630165	0.0324	0.6795	52315	75921	57692.87
3627919	chr16	rs34467043	13966897	A	G	0.912	0.911	0.98	0.0228958774769045	0.0153	0.1339	53386	77258	58749.13
3638941	chr16	rs1646311	13967246	C	T	0.241	0.241	0.984	-0.0121029460677457	0.0101	0.2337	53386	77258	58749.13
3641348	chr16	rs1794337	13967303	T	G	0.142	0.143	0.987	-0.0054950702819798	0.0124	0.6575	53386	77258	58749.13
3650138	chr16	rs72781433	13967658	C	G	0.932	0.931	0.549	-0.0142003494011414	0.0231	0.5402	53386	77258	58749.13
3648337	chr16	rs34511462	13967977	C	T	0.905	0.904	0.983	0.0182033098538737	0.0148	0.2185	53386	77258	58749.13
3637569	chr16	rs16963063	13968029	A	C	0.921	0.921	0.952	-0.0111013930711739	0.0163	0.498	53386	77258	58749.13
3650555	chr16	rs11643773	13968487	A	G	0.883	0.883	0.989	0.0170045988158238	0.0135	0.2086	53386	77258	58749.13
3633637	chr16	rs1862867	13968740	A	G	0.883	0.883	0.99	0.0170045988158238	0.0135	0.2072	53386	77258	58749.13
3649694	chr16	rs7205134	13968810	C	T	0.241	0.242	0.985	-0.0129028853555234	0.0101	0.2035	53386	77258	58749.13
3628875	chr16	rs1862866	13968853	C	T	0.883	0.883	0.99	0.0171029078996623	0.0135	0.2058	53386	77258	58749.13
3651599	chr16	rs62035682	13968975	C	G	0.923	0.923	0.949	-0.0124977728299804	0.0165	0.4482	53386	77258	58749.13
3648367	chr16	rs2866858	13969670	C	T	0.124	0.125	0.989	-0.0033957590691798	0.0131	0.7948	53386	77258	58749.13
3636999	chr16	rs34089846	13969893	C	A	0.241	0.242	0.987	-0.0128015918372089	0.0101	0.2051	53386	77258	58749.13
3634271	chr16	rs12598949	13970047	A	G	0.883	0.883	0.992	0.0176041339483571	0.0135	0.1912	53386	77258	58749.13
3637286	chr16	rs35010943	13970181	G	A	0.885	0.884	0.99	0.0194005857039748	0.0135	0.1511	53386	77258	58749.13
3647744	chr16	rs11075216	13970830	G	A	0.912	0.911	0.983	0.023003381764963	0.0152	0.1306	53386	77258	58749.13
3625039	chr16	rs9927346	13971106	C	A	0.885	0.885	0.988	0.0187039847937718	0.0136	0.1687	53386	77258	58749.13
3650185	chr16	rs7195983	13971273	C	A	0.124	0.125	0.989	-0.0034961042567088	0.0131	0.7894	53386	77258	58749.13
3645876	chr16	rs9926929	13971339	G	A	0.885	0.885	0.989	0.0194986595340326	0.0136	0.1502	53386	77258	58749.13
3647297	chr16	rs9940584	13971704	T	C	0.885	0.885	0.989	0.0194986595340326	0.0136	0.1504	53386	77258	58749.13
3638463	chr16	rs2903407	13972028	A	G	0.885	0.885	0.988	0.0195967237465575	0.0136	0.1483	53386	77258	58749.13
3642179	chr16	rs4781558	13972097	C	T	0.124	0.125	0.989	-0.0031048149534787	0.0131	0.8116	53386	77258	58749.13
3627642	chr16	rs7200851	13972133	G	A	0.124	0.125	0.989	-0.0036968248442897	0.0131	0.7792	53386	77258	58749.13
3650829	chr16	rs7203127	13972183	A	G	0.124	0.125	0.989	-0.0036968248442897	0.0131	0.7793	53386	77258	58749.13
3635990	chr16	rs56381936	13972497	A	G	0.239	0.24	0.986	-0.0142003494011414	0.0101	0.1614	53386	77258	58749.13
3652363	chr16	rs11640548	13972719	T	C	0.885	0.885	0.987	0.0194005857039748	0.0136	0.1529	53386	77258	58749.13
3650990	chr16	rs8043819	13973050	G	A	0.89	0.89	0.985	0.0210959082947329	0.0139	0.1278	53386	77258	58749.13
3628952	chr16	rs8043956	13973103	G	T	0.89	0.89	0.985	0.0209979909956055	0.0139	0.1298	53386	77258	58749.13
3633502	chr16	rs9302509	13973151	C	A	0.903	0.902	0.978	0.0227003855207759	0.0147	0.1223	53386	77258	58749.13
3626046	chr16	rs889822	13973155	A	G	0.131	0.132	0.984	-0.0006001800720324	0.0128	0.9637	53386	77258	58749.13
3635301	chr16	rs9925549	13973267	T	C	0.892	0.891	0.984	0.0227981362759783	0.0139	0.1016	53386	77258	58749.13
3648381	chr16	rs8046250	13973309	A	G	0.883	0.883	0.986	0.0177023841130051	0.0135	0.1905	53386	77258	58749.13
3626770	chr16	rs1862865	13973363	C	T	0.24	0.241	0.987	-0.0132980281439898	0.0101	0.1882	53386	77258	58749.13
3628193	chr16	rs1862864	13973465	G	A	0.124	0.125	0.988	-0.0040983869261633	0.0131	0.7542	53386	77258	58749.13
3646047	chr16	rs933731	13973566	A	G	0.123	0.125	0.988	-0.004198802647333	0.0131	0.7512	53386	77258	58749.13
3640268	chr16	rs8045998	13973573	C	T	0.132	0.132	0.984	-0.0004000800213396	0.0128	0.9769	53386	77258	58749.13
3644322	chr16	rs1862863	13973600	G	A	0.24	0.241	0.987	-0.0130953713122409	0.0101	0.1951	53386	77258	58749.13
3638135	chr16	rs754438	13973766	C	G	0.129	0.129	0.985	-0.0027036515743148	0.0129	0.8337	53386	77258	58749.13
3645595	chr16	rs1974906	13974228	C	A	0.123	0.125	0.988	-0.0045001103249234	0.0131	0.7296	53386	77258	58749.13
3631327	chr16	rs9938046	13974798	G	T	0.893	0.892	0.983	0.0226026252094292	0.014	0.1079	53386	77258	58749.13
3625703	chr16	rs9938053	13974807	G	A	0.893	0.892	0.983	0.0225048553400694	0.014	0.1083	53386	77258	58749.13
3646634	chr16	rs78954327	13974946	A	C	0.98	0.98	0.961	0.0127977582298607	0.0325	0.6949	52315	75921	57692.87
3651822	chr16	rs9921251	13975800	C	T	0.892	0.892	0.983	0.0213993910058902	0.014	0.1271	53386	77258	58749.13
3645162	chr16	rs9940944	13975853	G	A	0.893	0.892	0.982	0.0227981362759783	0.014	0.1043	53386	77258	58749.13
3634717	chr16	rs9921504	13976091	C	T	0.886	0.886	0.985	0.0183015011699126	0.0136	0.1805	53386	77258	58749.13
3643209	chr16	rs2113334	13976356	T	C	0.238	0.239	0.99	-0.013399371963117	0.0101	0.1846	53386	77258	58749.13
3641472	chr16	rs4780547	13977147	G	T	0.239	0.24	0.98	-0.0135007260538548	0.0102	0.184	53386	77258	58749.13
3636774	chr16	rs9923843	13977266	G	T	0.893	0.892	0.973	0.0217027816432335	0.0141	0.1239	53386	77258	58749.13
3639242	chr16	rs8049031	13977699	C	T	0.892	0.892	0.971	0.021497269010823	0.0141	0.1281	53386	77258	58749.13
3636474	chr16	rs8049074	13977766	C	G	0.123	0.124	0.973	-0.003596459514405	0.0132	0.7871	53386	77258	58749.13
3643817	chr16	rs8048606	13978091	T	G	0.128	0.129	0.969	-0.0028039273327342	0.013	0.8324	53386	77258	58749.13
3651112	chr16	rs11644833	13978116	G	A	0.238	0.239	0.967	-0.0140989243795016	0.0103	0.1686	53386	77258	58749.13
3633947	chr16	rs9935529	13979558	C	T	0.913	0.912	0.95	0.0238044133801613	0.0156	0.1288	53386	77258	58749.13
3633707	chr16	rs11647585	13979785	G	A	0.178	0.179	0.889	0.0033045340083004	0.0119	0.7802	53386	77258	58749.13
3635207	chr16	rs8054265	13980348	G	A	0.746	0.745	0.803	-0.0095958936734469	0.0111	0.3872	53386	77258	58749.13
3625997	chr16	rs9928570	13980581	A	C	0.895	0.895	0.497	0.0117012723076411	0.0201	0.5611	53386	77258	58749.13
3632117	chr16	rs61139367	13980739	A	G	0.931	0.932	0.538	-0.0262002485024742	0.0234	0.2626	53386	77258	58749.13
3633247	chr16	rs55880088	13982143	G	A	0.809	0.807	0.8	0.005703702916678	0.0122	0.6403	53386	77258	58749.13
3646187	chr16	rs56268707	13983345	G	A	0.812	0.809	0.845	0.009197572354042	0.012	0.4398	53386	77258	58749.13
3625639	chr16	rs142087293	13983591	A	C	0.819	0.824	0.83	-0.0418016408837633	0.0123	0.0006994	53386	77258	58749.13
3641834	chr16	rs13337642	13983596	A	G	0.592	0.596	0.889	-0.0247026126403718	0.0093	0.007824	53386	77258	58749.13
3641491	chr16	rs56287200	13984383	G	C	0.801	0.799	0.862	0.004001981379298	0.0116	0.7281	53386	77258	58749.13
3639166	chr16	rs10163216	13984764	T	C	0.594	0.598	0.924	-0.0267033828345498	0.0091	0.003431	53386	77258	58749.13
3638909	chr16	rs10163236	13984783	T	G	0.594	0.598	0.925	-0.026600681797179	0.0091	0.003459	53386	77258	58749.13
3625295	chr16	rs10163219	13984994	A	G	0.594	0.598	0.931	-0.0263953113595316	0.0091	0.003634	53386	77258	58749.13
3636987	chr16	rs11863480	13985000	C	A	0.801	0.799	0.875	0.0030952049073025	0.0115	0.7901	53386	77258	58749.13
3633926	chr16	rs77028989	13985496	A	C	0.847	0.85	0.867	-0.0328021562323804	0.0129	0.01096	53386	77258	58749.13
3641284	chr16	rs7190291	13985758	T	C	0.594	0.599	0.949	-0.0253998626327317	0.009	0.004805	53386	77258	58749.13
3629650	chr16	rs7194972	13985835	T	A	0.594	0.598	0.95	-0.0253998626327317	0.009	0.004762	53386	77258	58749.13
3629136	chr16	rs9927170	13986055	T	C	0.594	0.598	0.954	-0.0248973835545144	0.009	0.005538	53386	77258	58749.13
3642727	chr16	rs9302510	13986153	A	C	0.595	0.6	0.955	-0.0248973835545144	0.009	0.005471	53386	77258	58749.13
3647290	chr16	rs9302511	13986154	T	C	0.595	0.6	0.956	-0.0248051189189711	0.009	0.005649	53386	77258	58749.13
3635814	chr16	rs1895560	13986424	C	T	0.0281	0.0282	0.651	-0.0202027073175195	0.0325	0.5339	53386	77258	58749.13
3648194	chr16	rs2216774	13986553	A	G	0.746	0.747	0.91	-0.0107980900995126	0.0104	0.3015	53386	77258	58749.13
3625900	chr16	rs7189580	13986590	G	C	0.955	0.957	0.827	-0.0587950465105055	0.0234	0.01199	53386	77258	58749.13
3627461	chr16	rs1364363	13986727	C	G	0.602	0.606	0.971	-0.0221024699079472	0.0089	0.01306	53386	77258	58749.13
3632740	chr16	rs6498482	13987719	T	C	0.604	0.608	0.984	-0.0216016445577609	0.0089	0.01487	53386	77258	58749.13
3632556	chr16	rs12149464	13988519	G	A	0.813	0.811	0.898	0.0055048206344449	0.0116	0.634	53386	77258	58749.13
3626963	chr16	rs12148976	13988520	A	G	0.813	0.811	0.898	0.0062007356416035	0.0116	0.5945	53386	77258	58749.13
3626282	chr16	rs7184192	13988639	A	C	0.593	0.598	0.976	-0.0243951568347216	0.0089	0.005892	53386	77258	58749.13
3625882	chr16	rs9924452	13988722	T	C	0.643	0.645	0.962	-0.0159972768350078	0.0091	0.0808	53386	77258	58749.13
3648280	chr16	rs7188980	13989121	C	T	0.645	0.647	0.962	-0.0152050125429676	0.0092	0.09726	53386	77258	58749.13
3627611	chr16	rs55678530	13989720	T	G	0.793	0.792	0.908	-0.0025031302181184	0.0112	0.8247	53386	77258	58749.13
3630143	chr16	rs8044430	13991338	T	C	0.639	0.642	0.951	-0.0176956485356892	0.0092	0.05315	53386	77258	58749.13
3650204	chr16	rs12444117	13992564	C	G	0.759	0.756	0.873	0.0001999800026662	0.0108	0.9856	53386	77258	58749.13
3646122	chr16	rs12444144	13992644	C	G	0.592	0.594	0.904	-0.0185000759845861	0.0092	0.04478	53386	77258	58749.13
3639251	chr16	rs11860604	13993126	G	C	0.573	0.574	0.905	-0.0176956485356892	0.0091	0.05293	53386	77258	58749.13
3629991	chr16	rs7197466	13993158	T	G	0.684	0.681	0.861	-0.0082035573506883	0.01	0.4103	53386	77258	58749.13
3641670	chr16	rs62035691	13993590	C	T	0.582	0.579	0.851	-0.0087985943563496	0.0095	0.3528	53386	77258	58749.13
3625937	chr16	rs9928497	13994089	C	T	0.676	0.68	0.89	-0.0203047533403643	0.0098	0.03833	53386	77258	58749.13
3635775	chr16	rs7204841	13995092	C	T	0.697	0.701	0.904	-0.0220002402796674	0.0099	0.02585	53386	77258	58749.13
3647374	chr16	rs11644737	13995250	C	T	0.697	0.701	0.904	-0.0220002402796674	0.0099	0.02583	53386	77258	58749.13
3635718	chr16	rs3888364	13996140	A	G	0.345	0.351	0.887	-0.0145046862028817	0.0097	0.1333	53386	77258	58749.13
3642220	chr16	rs12708786	13997103	T	C	0.65	0.656	0.923	-0.0243029385231735	0.0094	0.01002	53386	77258	58749.13
3626980	chr16	rs7195297	13997326	C	T	0.684	0.689	0.911	-0.0198048272985997	0.0097	0.04217	53386	77258	58749.13
3642332	chr16	rs7195395	13998024	T	C	0.652	0.658	0.93	-0.0246001168682327	0.0094	0.00894	53386	77258	58749.13
3648399	chr16	rs7190692	13998083	A	G	0.627	0.633	0.94	-0.0218980211012161	0.0092	0.01732	53386	77258	58749.13
3639029	chr16	rs9925151	13998522	C	T	0.654	0.66	0.934	-0.0253998626327317	0.0094	0.006781	53386	77258	58749.13
3628832	chr16	rs12929613	13998564	T	A	0.655	0.66	0.935	-0.0253998626327317	0.0094	0.006757	53386	77258	58749.13
3651693	chr16	rs12933628	13998880	T	A	0.719	0.724	0.924	-0.0198048272985997	0.01	0.04658	53386	77258	58749.13
3646741	chr16	rs6498483	13998971	T	C	0.654	0.66	0.938	-0.0255024404124231	0.0094	0.006545	53386	77258	58749.13
3637454	chr16	rs8053927	13999376	G	A	0.655	0.66	0.941	-0.0249999098013234	0.0094	0.007586	53386	77258	58749.13
3631521	chr16	rs8056001	13999400	A	G	0.655	0.66	0.942	-0.0252049938352247	0.0094	0.007052	53386	77258	58749.13
3647971	chr16	rs2866859	14000002	G	C	0.67	0.675	0.951	-0.0259025943231108	0.0094	0.005857	53386	77258	58749.13
3631289	chr16	rs2866860	14000045	C	A	0.655	0.661	0.947	-0.0246001168682327	0.0093	0.008418	53386	77258	58749.13
3626413	chr16	rs889817	14000201	A	G	0.655	0.661	0.949	-0.0247026126403718	0.0093	0.008141	53386	77258	58749.13
3628756	chr16	rs753192	14000394	C	T	0.655	0.661	0.95	-0.0246001168682327	0.0093	0.008108	53386	77258	58749.13
3633724	chr16	rs753191	14000581	T	A	0.733	0.733	0.875	0.0135971385060249	0.0104	0.1926	53386	77258	58749.13
3628440	chr16	rs4078751	14000718	A	T	0.655	0.661	0.951	-0.0246001168682327	0.0093	0.008117	53386	77258	58749.13
3645199	chr16	rs3893789	14000925	G	T	0.72	0.725	0.941	-0.0198966317144566	0.0099	0.04443	53386	77258	58749.13
3650566	chr16	rs9928336	14001867	T	C	0.649	0.656	0.96	-0.0259949602770859	0.0092	0.004767	53386	77258	58749.13
3629138	chr16	rs2081273	14002252	G	T	0.641	0.646	0.972	-0.0216016445577609	0.0091	0.01784	53386	77258	58749.13
3628235	chr16	rs11642435	14002524	A	G	0.689	0.695	0.961	-0.0182963622831166	0.0095	0.05407	53386	77258	58749.13
3652540	chr16	rs11642513	14002686	A	C	0.691	0.697	0.964	-0.0194988734340555	0.0095	0.03955	53386	77258	58749.13
3624904	chr16	rs7197700	14002972	G	A	0.627	0.633	0.982	-0.0249999098013234	0.009	0.005496	53386	77258	58749.13
3627572	chr16	rs9931851	14003511	T	G	0.719	0.723	0.971	-0.0282965991551138	0.0097	0.003708	53386	77258	58749.13
3651412	chr16	rs7200442	14003656	C	T	0.782	0.785	0.958	-0.0189993500097828	0.0107	0.07483	53386	77258	58749.13
3641621	chr16	rs12924220	14005133	C	T	0.795	0.798	0.968	-0.0203966036652218	0.0108	0.06009	53386	77258	58749.13
3636970	chr16	rs4781560	14005751	T	C	0.728	0.732	0.975	-0.0262002485024742	0.0098	0.007746	53386	77258	58749.13
3626342	chr16	rs11075219	14006583	C	G	0.73	0.734	0.977	-0.0275048131221902	0.0098	0.005159	53386	77258	58749.13
3633818	chr16	rs12597883	14007563	G	A	0.802	0.803	0.862	0.0016985566355815	0.0117	0.8816	53386	77258	58749.13
3635447	chr16	rs11648436	14008674	C	T	0.647	0.652	0.987	-0.0227979086760041	0.0091	0.01205	53386	77258	58749.13
3637235	chr16	rs7186212	14008797	T	C	0.646	0.652	0.987	-0.0227979086760041	0.0091	0.01198	53386	77258	58749.13
3652249	chr16	rs7202291	14008909	G	C	0.646	0.652	0.987	-0.0235962138551867	0.0091	0.009351	53386	77258	58749.13
3648569	chr16	rs11649492	14009418	G	C	0.648	0.654	0.986	-0.021101069908054	0.0091	0.02006	53386	77258	58749.13
3640265	chr16	rs11639593	14009476	C	G	0.651	0.656	0.987	-0.0220002402796674	0.0091	0.01534	53386	77258	58749.13
3639714	chr16	rs12926685	14009819	T	C	0.639	0.645	0.988	-0.0232993336544035	0.009	0.009743	53386	77258	58749.13
3648210	chr16	rs12921111	14009823	G	A	0.64	0.646	0.988	-0.0238010101859522	0.009	0.008253	53386	77258	58749.13
3632774	chr16	rs6498485	14010994	G	A	0.641	0.647	0.988	-0.0232993336544035	0.009	0.01003	53386	77258	58749.13
3635865	chr16	rs3136038	14013379	C	T	0.662	0.668	0.986	-0.0264979913062283	0.0092	0.003845	53386	77258	58749.13
3646521	chr16	rs6498486	14013666	A	C	0.718	0.723	0.979	-0.0203047533403643	0.0097	0.03564	53386	77258	58749.13
3651319	chr16	rs1799797	14013993	T	A	0.723	0.727	0.981	-0.0188974371044634	0.0097	0.05139	53386	77258	58749.13
3649598	chr16	rs762521	14014240	G	A	0.722	0.727	0.98	-0.019203206984436	0.0097	0.04798	53386	77258	58749.13
3630827	chr16	rs1799798	14014278	G	A	0.908	0.908	0.787	0.0089002747867194	0.017	0.602	53386	77258	58749.13
3647624	chr16	rs744154	14015081	G	C	0.722	0.727	0.981	-0.019203206984436	0.0097	0.04755	53386	77258	58749.13
3638373	chr16	rs2238462	14015310	C	G	0.722	0.727	0.981	-0.0191012733024012	0.0097	0.04909	53386	77258	58749.13
3636121	chr16	rs3136064	14017381	C	T	0.655	0.661	0.988	-0.0267958227871631	0.0091	0.003303	53386	77258	58749.13
3651953	chr16	rs3136065	14017448	G	A	0.655	0.661	0.985	-0.0275048131221902	0.0091	0.002566	53386	77258	58749.13
3649649	chr16	rs3136067	14017559	T	C	0.714	0.719	0.984	-0.0214994661132367	0.0096	0.02521	53386	77258	58749.13
3648328	chr16	rs3136070	14017719	A	T	0.643	0.648	0.981	-0.0252972953741621	0.0091	0.005235	53386	77258	58749.13
3637412	chr16	rs2238463	14017902	C	G	0.649	0.656	0.988	-0.0275048131221902	0.0091	0.002484	53386	77258	58749.13
3648567	chr16	rs3136079	14019237	T	G	0.709	0.715	0.982	-0.0207028323592018	0.0096	0.03085	53386	77258	58749.13
3645755	chr16	rs3136085	14019581	G	C	0.718	0.723	0.98	-0.0194988734340555	0.0097	0.04369	53386	77258	58749.13
3652494	chr16	rs957078	14019704	T	G	0.696	0.701	0.972	-0.0188974371044634	0.0095	0.04686	53386	77258	58749.13
3645612	chr16	rs3136106	14023561	G	A	0.98	0.979	0.602	-0.0062998021485279	0.0397	0.8741	52493	75664	57604.43
3650034	chr16	rs3136112	14024407	C	T	0.661	0.668	0.983	-0.0292949370570243	0.0092	0.001423	53386	77258	58749.13
3630447	chr16	rs254942	14026007	G	A	0.0194	0.0188	0.76	0.0371030879515023	0.0371	0.3172	53316	77188	58679.13
3632058	chr16	rs3136130	14026951	G	T	0.661	0.668	0.991	-0.0278029446620889	0.0091	0.002329	53386	77258	58749.13
3641076	chr16	rs3136155	14030360	C	T	0.662	0.668	0.992	-0.027998320426861	0.0091	0.002215	53386	77258	58749.13
3642182	chr16	rs3136160	14031063	G	A	0.652	0.658	0.998	-0.0296966117368367	0.0091	0.001034	53386	77258	58749.13
3630077	chr16	rs3136166	14032093	T	G	0.649	0.656	0.997	-0.0282965991551138	0.009	0.001763	53386	77258	58749.13
3645798	chr16	rs3136168	14032454	T	G	0.649	0.656	0.998	-0.0282965991551138	0.009	0.001744	53386	77258	58749.13
3628780	chr16	rs3136172	14032876	A	G	0.711	0.716	0.995	-0.0213972981080803	0.0095	0.02457	53386	77258	58749.13
3646399	chr16	rs3136173	14033067	G	T	0.711	0.716	0.996	-0.0217958123704574	0.0095	0.02221	53386	77258	58749.13
3630600	chr16	rs3136176	14033296	A	T	0.711	0.716	0.996	-0.0217958123704574	0.0095	0.02185	53386	77258	58749.13
3624707	chr16	rs3136187	14034499	A	G	0.71	0.716	0.996	-0.021101069908054	0.0095	0.02636	53386	77258	58749.13
3635741	chr16	rs3136189	14034701	T	C	0.711	0.716	0.997	-0.0216016445577609	0.0095	0.02333	53386	77258	58749.13
3640919	chr16	rs31870	14037730	A	G	0.0193	0.0186	0.757	0.0448968808822823	0.0373	0.2282	53316	77188	58679.13
3631442	chr16	rs3136202	14038174	G	A	0.652	0.659	1.0	-0.0293979151845611	0.009	0.001143	53386	77258	58749.13
3649024	chr16	rs1799799	14038545	T	C	0.654	0.66	1.0	-0.0278954863187535	0.0091	0.002086	53386	77258	58749.13
3629503	chr16	rs1799800	14038552	G	A	0.722	0.727	0.997	-0.0208049294331883	0.0096	0.0304	53386	77258	58749.13
3651413	chr16	rs3136211	14039648	C	G	0.712	0.718	0.997	-0.0217958123704574	0.0095	0.02228	53386	77258	58749.13
3646439	chr16	rs3136213	14040153	C	T	0.713	0.719	0.999	-0.0232993336544035	0.0095	0.01425	53386	77258	58749.13
3652245	chr16	rs3136218	14040598	T	G	0.654	0.659	0.993	-0.026600681797179	0.0091	0.003385	53386	77258	58749.13
3628445	chr16	rs3136220	14040910	C	T	0.966	0.965	0.687	0.0446960805488528	0.0287	0.1197	53386	77258	58749.13
3641668	chr16	rs1799801	14041958	T	C	0.708	0.713	0.993	-0.0231048737150968	0.0095	0.01505	53386	77258	58749.13
3648277	chr16	rs3743538	14042688	G	T	0.653	0.66	0.997	-0.0277001306422786	0.0091	0.002215	53386	77258	58749.13
3644457	chr16	rs2276464	14042930	G	C	0.708	0.713	0.993	-0.0226956079321885	0.0095	0.01706	53386	77258	58749.13
3641953	chr16	rs2276465	14043014	G	A	0.657	0.663	0.998	-0.0278954863187535	0.0091	0.002091	53386	77258	58749.13
3640709	chr16	rs2276466	14043175	C	G	0.709	0.714	0.993	-0.022398994943479	0.0095	0.01851	53386	77258	58749.13
3626034	chr16	rs11075223	14044717	C	A	0.657	0.663	0.998	-0.0278029446620889	0.0091	0.002205	53386	77258	58749.13
3650574	chr16	rs4781562	14045236	G	T	0.713	0.719	0.999	-0.0243951568347216	0.0095	0.01025	53386	77258	58749.13
3631581	chr16	rs4781563	14045399	G	A	0.715	0.72	1.0	-0.023002541565316	0.0095	0.01596	53386	77258	58749.13
3652074	chr16	rs3784872	14046264	T	C	0.714	0.72	1.0	-0.0226956079321885	0.0095	0.0172	53386	77258	58749.13
3631177	chr16	rs42272	14047251	A	G	0.0194	0.0189	0.754	0.0339955472579582	0.0371	0.3602	53316	77188	58679.13
3648240	chr16	rs9646271	14047418	C	T	0.714	0.72	1.0	-0.0225012653465135	0.0095	0.01838	53386	77258	58749.13
3628148	chr16	rs9646272	14048844	G	C	0.714	0.72	0.997	-0.0225012653465135	0.0095	0.01816	53386	77258	58749.13
3631363	chr16	rs9646273	14049179	C	T	0.715	0.72	0.996	-0.0226035462098532	0.0095	0.01791	53386	77258	58749.13
3638997	chr16	rs1646332	14049727	C	A	0.654	0.661	0.99	-0.0285949668801128	0.0091	0.001698	53386	77258	58749.13
3642441	chr16	rs1646331	14050006	T	C	0.653	0.659	0.989	-0.0288007896057264	0.0091	0.001561	53386	77258	58749.13
3630383	chr16	rs11648736	14050892	G	A	0.668	0.674	0.981	-0.026600681797179	0.0092	0.003962	53386	77258	58749.13
3640111	chr16	rs8060520	14051776	C	G	0.657	0.663	0.976	-0.0267033828345498	0.0092	0.003658	53386	77258	58749.13
3633257	chr16	rs117264067	14051918	G	C	0.979	0.979	0.611	-0.0168003386783461	0.0388	0.6653	52493	75664	57604.43
3647282	chr16	rs35320671	14052381	G	A	0.815	0.818	0.981	-0.0226956079321885	0.0112	0.04262	53386	77258	58749.13
3644221	chr16	rs8055701	14053831	C	G	0.768	0.771	0.984	-0.0213972981080803	0.0103	0.03747	53386	77258	58749.13
3630384	chr16	rs8054783	14054080	G	A	0.824	0.827	0.989	-0.0187038311937836	0.0114	0.1003	53386	77258	58749.13
3624834	chr16	rs35022565	14054467	G	T	0.768	0.771	0.985	-0.0212951405401588	0.0103	0.03871	53386	77258	58749.13
3624690	chr16	rs7189139	14056665	C	T	0.754	0.759	0.987	-0.0285023604727122	0.0101	0.0047	53386	77258	58749.13
3644133	chr16	rs9788820	14056770	A	C	0.729	0.724	0.854	0.0189983824093147	0.0105	0.06899	53386	77258	58749.13
3627990	chr16	rs254940	14058621	A	G	0.189	0.186	0.99	0.025696986087186	0.0111	0.02032	53386	77258	58749.13
3627967	chr16	rs254938	14061628	T	C	0.0983	0.0971	0.953	0.0298014912367898	0.0148	0.04483	53386	77258	58749.13
3624487	chr16	rs185297	14063377	C	T	0.189	0.185	0.991	0.0259990758686168	0.0111	0.01868	53386	77258	58749.13
3635892	chr16	rs254936	14063584	A	G	0.189	0.186	0.991	0.0260965047212743	0.0111	0.01826	53386	77258	58749.13
3644867	chr16	rs3974346	14064111	G	T	0.243	0.239	0.988	0.0263010744193707	0.0101	0.009307	53386	77258	58749.13
3635644	chr16	rs836876	14067003	A	G	0.191	0.187	0.993	0.0278972284172359	0.011	0.01115	53386	77258	58749.13
3647545	chr16	rs62035728	14067361	G	A	0.748	0.744	0.85	0.0126990249774084	0.0107	0.2369	53386	77258	58749.13
3640383	chr16	rs836874	14067862	C	T	0.244	0.24	0.992	0.0277027118389473	0.0101	0.005935	53386	77258	58749.13
3644618	chr16	rs1651197	14070129	G	A	0.244	0.24	0.993	0.0278972284172359	0.0101	0.005647	53386	77258	58749.13
3640217	chr16	rs72781482	14070238	A	C	0.659	0.657	0.89	0.0148984646619666	0.0096	0.1228	53386	77258	58749.13
3625438	chr16	rs1651196	14070393	T	G	0.243	0.239	0.993	0.027196791588428	0.0101	0.007064	53386	77258	58749.13
3642326	chr16	rs11860979	14071253	G	A	0.244	0.24	0.995	0.0275957115907991	0.0101	0.006108	53386	77258	58749.13
3648516	chr16	rs1651195	14071841	C	T	0.244	0.24	0.996	0.0274984287018097	0.0101	0.006207	53386	77258	58749.13
3624461	chr16	rs1646333	14071946	T	C	0.191	0.187	0.996	0.0282958691548473	0.011	0.01005	53386	77258	58749.13
3625046	chr16	rs254933	14072323	T	G	0.242	0.238	0.996	0.0267977123853779	0.0101	0.007908	53386	77258	58749.13
3632942	chr16	rs254932	14072428	C	T	0.243	0.239	0.996	0.0267977123853779	0.0101	0.00778	53386	77258	58749.13
3640918	chr16	rs12446734	14073191	C	G	0.246	0.241	0.996	0.0295976364389436	0.01	0.003209	53386	77258	58749.13
3644120	chr16	rs254930	14073795	G	A	0.243	0.239	0.997	0.0277027118389473	0.0101	0.005996	53386	77258	58749.13
3648702	chr16	rs56960460	14073945	A	G	0.658	0.656	0.894	0.0139029051689914	0.0096	0.1469	53386	77258	58749.13
3624659	chr16	rs187613	14074596	T	C	0.242	0.238	0.996	0.0274011363479391	0.0101	0.006663	53386	77258	58749.13
3635778	chr16	rs836873	14075379	G	T	0.242	0.238	0.994	0.0269047980491434	0.0101	0.007676	53386	77258	58749.13
3633792	chr16	rs8060706	14075411	T	C	0.242	0.238	0.994	0.027196791588428	0.0101	0.007026	53386	77258	58749.13
3642525	chr16	rs857048	14075537	T	C	0.243	0.239	0.993	0.027196791588428	0.0101	0.006923	53386	77258	58749.13
3652572	chr16	rs1613736	14075585	T	C	0.191	0.188	0.983	0.0273038345273452	0.011	0.0135	53386	77258	58749.13
3644083	chr16	rs8054626	14075586	G	A	0.246	0.242	0.979	0.0275957115907991	0.0101	0.00644	53386	77258	58749.13
3634292	chr16	rs13334552	14075969	A	G	0.243	0.239	0.99	0.0278972284172359	0.0101	0.005759	53386	77258	58749.13
3641449	chr16	rs34056976	14076045	A	G	0.243	0.239	0.99	0.0277027118389473	0.0101	0.006164	53386	77258	58749.13
3647431	chr16	rs12448995	14076222	G	A	0.243	0.239	0.989	0.0274011363479391	0.0101	0.006807	53386	77258	58749.13
3646692	chr16	rs12448998	14076257	G	A	0.243	0.24	0.989	0.0270994698817177	0.0101	0.007238	53386	77258	58749.13
3626445	chr16	rs9933278	14076270	T	C	0.243	0.239	0.988	0.0270021387025708	0.0101	0.007573	53386	77258	58749.13
3624302	chr16	rs9931427	14076673	A	G	0.212	0.207	0.994	0.0304031059110447	0.0106	0.004146	53386	77258	58749.13
3628388	chr16	rs9933628	14076826	A	G	0.208	0.203	0.99	0.0304031059110447	0.0107	0.004467	53386	77258	58749.13
3642349	chr16	rs12926471	14077128	T	C	0.215	0.209	0.993	0.0335024720540013	0.0106	0.001557	53386	77258	58749.13
3624762	chr16	rs60385662	14077417	C	T	0.215	0.209	0.992	0.0333960906184285	0.0106	0.001567	53386	77258	58749.13
3627072	chr16	rs13337232	14077508	T	G	0.226	0.22	0.992	0.0339955472579582	0.0104	0.00106	53386	77258	58749.13
3646435	chr16	rs9936499	14077661	T	A	0.225	0.22	0.994	0.0326994961630157	0.0104	0.001608	53386	77258	58749.13
3635593	chr16	rs9923340	14077747	G	A	0.227	0.221	0.993	0.0338022134084658	0.0104	0.001111	53386	77258	58749.13
3624793	chr16	rs9930502	14077852	G	A	0.227	0.221	0.992	0.0339955472579582	0.0104	0.001017	53386	77258	58749.13
3649928	chr16	rs56205108	14078225	G	A	0.227	0.221	0.995	0.0332993704009261	0.0103	0.001285	53386	77258	58749.13
3632587	chr16	rs7188103	14078419	T	G	0.226	0.22	0.996	0.0333960906184285	0.0104	0.001281	53386	77258	58749.13
3633297	chr16	rs12445168	14079388	T	C	0.225	0.219	1.0	0.0335024720540013	0.0103	0.001192	53386	77258	58749.13
3643691	chr16	rs12447216	14079484	G	A	0.227	0.221	0.999	0.0335024720540013	0.0103	0.00117	53386	77258	58749.13
3632673	chr16	rs8053423	14079834	A	C	0.224	0.219	1.0	0.0329027196757078	0.0103	0.001493	53386	77258	58749.13
3629652	chr16	rs6498487	14080040	C	T	0.204	0.2	0.998	0.0298985503458634	0.0107	0.005222	53386	77258	58749.13
3633629	chr16	rs28668974	14080176	A	G	0.226	0.22	1.0	0.0332993704009261	0.0103	0.001279	53386	77258	58749.13
3627964	chr16	rs12599365	14080454	G	A	0.227	0.221	0.999	0.0338022134084658	0.0103	0.001085	53386	77258	58749.13
3634854	chr16	rs12931919	14080843	G	A	0.227	0.221	0.998	0.0335024720540013	0.0103	0.001196	53386	77258	58749.13
3634039	chr16	rs113272855	14081106	C	T	0.978	0.979	0.967	-0.0589965728077175	0.0312	0.05851	51697	73662	56629.75
3624586	chr16	rs11075227	14081455	G	A	0.224	0.218	0.981	0.0347974835421732	0.0105	0.0009	53386	77258	58749.13
3631316	chr16	rs11649283	14081592	C	G	0.222	0.217	0.995	0.0339955472579582	0.0104	0.001112	53386	77258	58749.13
3638008	chr16	rs11639944	14082166	G	A	0.223	0.217	0.994	0.0350002811846215	0.0104	0.0007971	53386	77258	58749.13
3640566	chr16	rs11641800	14083309	C	T	0.223	0.217	0.994	0.0347974835421732	0.0104	0.0008372	53386	77258	58749.13
3626358	chr16	rs11075228	14084001	C	T	0.223	0.217	0.993	0.0352030377085245	0.0104	0.0007372	53386	77258	58749.13
3649663	chr16	rs11640708	14084989	T	C	0.222	0.217	0.992	0.0356952753244514	0.0104	0.0006336	53386	77258	58749.13
3640903	chr16	rs9931041	14085006	C	T	0.2	0.196	0.993	0.031498667059371	0.0108	0.003568	53386	77258	58749.13
3642798	chr16	rs11644661	14085287	C	G	0.223	0.217	0.993	0.0352995739869328	0.0104	0.0007053	53386	77258	58749.13
3643117	chr16	rs1978610	14086102	C	T	0.223	0.217	0.993	0.0355022698424966	0.0104	0.0006588	53386	77258	58749.13
3627199	chr16	rs6498489	14087829	C	A	0.2	0.196	0.995	0.0310043588626902	0.0108	0.004049	53386	77258	58749.13
3624494	chr16	rs9302512	14088552	G	A	0.201	0.197	0.996	0.0311013012983478	0.0108	0.003947	53386	77258	58749.13
3643405	chr16	rs12922544	14089420	C	T	0.638	0.635	0.937	0.0172012073197748	0.0093	0.063	53386	77258	58749.13
3643622	chr16	rs11642211	14089855	A	G	0.595	0.592	0.948	0.0117012723076411	0.009	0.1939	53386	77258	58749.13
3626742	chr16	rs8053013	14090683	C	T	0.634	0.631	0.948	0.0160997014894237	0.0092	0.07889	53386	77258	58749.13
3636958	chr16	rs8057299	14090822	C	G	0.387	0.39	0.964	-0.0088994831870327	0.009	0.3223	53386	77258	58749.13
3652852	chr16	rs12918451	14091078	T	G	0.785	0.79	0.974	-0.0303045802648556	0.0106	0.004453	53386	77258	58749.13
3627656	chr16	rs6498490	14091756	T	C	0.753	0.759	0.968	-0.0322029950400999	0.0102	0.00157	53386	77258	58749.13
3649813	chr16	rs4522405	14091796	G	A	0.386	0.39	0.966	-0.0095050300143049	0.009	0.2925	53386	77258	58749.13
3644111	chr16	rs2099071	14091969	G	A	0.753	0.759	0.968	-0.0323992324466777	0.0102	0.001484	53386	77258	58749.13
3636936	chr16	rs8064105	14091992	A	G	0.754	0.76	0.967	-0.0319035490130083	0.0102	0.001762	53386	77258	58749.13
3636263	chr16	rs12446816	14092341	A	G	0.625	0.622	0.948	0.0149969810059077	0.0091	0.1007	53386	77258	58749.13
3649632	chr16	rs6498491	14092411	A	G	0.754	0.76	0.967	-0.0316970867432546	0.0102	0.001895	53386	77258	58749.13
3634233	chr16	rs66937875	14094752	G	A	0.784	0.789	0.973	-0.0312017511432645	0.0106	0.003334	53386	77258	58749.13
3641521	chr16	rs8060734	14094867	A	G	0.785	0.79	0.973	-0.0305004454483837	0.0106	0.004137	53386	77258	58749.13
3647817	chr16	rs8044564	14094911	T	C	0.785	0.79	0.973	-0.0305004454483837	0.0106	0.004094	53386	77258	58749.13
3630020	chr16	rs12926918	14097785	T	C	0.784	0.789	0.973	-0.0316970867432546	0.0106	0.002862	53386	77258	58749.13
3642019	chr16	rs1560150	14098140	T	C	0.375	0.377	0.972	-0.0091012913892029	0.009	0.3102	53386	77258	58749.13
3652065	chr16	rs17256168	14098247	A	C	0.593	0.589	0.965	0.0136957831289865	0.0089	0.1249	53386	77258	58749.13
3624615	chr16	rs12922334	14098421	G	A	0.784	0.789	0.972	-0.0316970867432546	0.0106	0.002874	53386	77258	58749.13
3639019	chr16	rs9925917	14098821	G	T	0.867	0.87	0.956	-0.0281011651109099	0.013	0.03139	53386	77258	58749.13
3630459	chr16	rs7195205	14099521	C	A	0.823	0.829	0.963	-0.0331949048576409	0.0116	0.004123	53386	77258	58749.13
3647937	chr16	rs1630367	14101300	T	C	0.561	0.558	0.977	0.0127977582298607	0.0088	0.1439	53386	77258	58749.13
3644741	chr16	rs1794242	14102548	G	A	0.57	0.569	0.979	0.0116024307308398	0.0088	0.1879	53386	77258	58749.13
3647108	chr16	rs1651193	14103118	C	T	0.489	0.491	0.996	0.0017983819413794	0.0086	0.8381	53386	77258	58749.13
3649176	chr16	rs1794243	14103157	G	A	0.384	0.388	0.988	-0.0092022107647994	0.0089	0.3008	53386	77258	58749.13
3648584	chr16	rs1651192	14103607	A	T	0.489	0.491	0.998	0.0018981972830802	0.0086	0.828	53386	77258	58749.13
3625577	chr16	rs1651191	14103822	C	T	0.488	0.49	0.998	0.0012991557316201	0.0086	0.8762	53386	77258	58749.13
3648580	chr16	rs1794244	14104302	G	A	0.391	0.394	0.989	-0.0073972926304747	0.0089	0.402	53386	77258	58749.13
3630387	chr16	rs1794245	14104502	C	T	0.494	0.496	0.997	0.0034041991335623	0.0086	0.6923	53386	77258	58749.13
3652176	chr16	rs1651190	14106741	A	G	0.381	0.384	0.989	-0.0069037763167944	0.0089	0.4346	53386	77258	58749.13
3628479	chr16	rs1651189	14107366	T	C	0.381	0.383	0.988	-0.0068030886197391	0.0089	0.4469	53386	77258	58749.13
3648876	chr16	rs1651188	14107717	A	C	0.424	0.426	0.98	-0.0048015088161939	0.0088	0.586	53386	77258	58749.13
3650176	chr16	rs7194562	14108370	G	A	0.433	0.435	0.98	-0.004701032558649	0.0088	0.5883	53386	77258	58749.13
3628834	chr16	rs1794225	14109740	G	A	0.727	0.723	0.892	0.0221038989069263	0.0102	0.02998	53386	77258	58749.13
3651631	chr16	rs1794226	14110368	G	A	0.535	0.536	0.986	0.0060019521956343	0.0087	0.4874	53386	77258	58749.13
3634365	chr16	rs72783406	14110579	G	A	0.61	0.606	0.97	0.0088011559530687	0.0089	0.324	53386	77258	58749.13
3645785	chr16	rs67174119	14111399	A	G	0.607	0.603	0.966	0.0111970780932162	0.009	0.2119	53386	77258	58749.13
3633453	chr16	rs55995804	14111807	G	A	0.61	0.607	0.97	0.0069954745123864	0.009	0.4355	53386	77258	58749.13
3636540	chr16	rs1794228	14111850	G	A	0.43	0.432	0.978	-0.003797200248385	0.0088	0.665	53386	77258	58749.13
3630029	chr16	rs1651186	14113801	A	G	0.611	0.609	0.966	0.012096540947233	0.009	0.1774	53386	77258	58749.13
3650499	chr16	rs3909878	14114137	A	G	0.623	0.619	0.978	0.005703702916678	0.009	0.5288	53386	77258	58749.13
3636822	chr16	rs55863630	14114408	G	T	0.624	0.62	0.978	0.0055048206344449	0.009	0.5406	53386	77258	58749.13
3646286	chr16	rs1628132	14114416	C	T	0.0638	0.0623	0.975	0.0017983819413794	0.018	0.9186	53386	77258	58749.13
3644220	chr16	rs1794229	14115203	T	C	0.0637	0.0623	0.976	0.0012991557316201	0.018	0.9416	53386	77258	58749.13
3643476	chr16	rs76974848	14115347	G	C	0.631	0.628	0.977	0.0056042667198317	0.009	0.537	53386	77258	58749.13
3629156	chr16	rs1651185	14115390	A	G	0.537	0.537	0.986	0.0058031292269501	0.0087	0.5081	53386	77258	58749.13
3632829	chr16	rs1651184	14115453	C	A	0.612	0.609	0.971	0.0134984841513417	0.009	0.133	53386	77258	58749.13
3647192	chr16	rs9806993	14115988	C	T	0.528	0.526	0.986	-0.0055956263571598	0.0087	0.5227	53386	77258	58749.13
3625967	chr16	rs1794230	14116131	C	A	0.537	0.538	0.987	0.0051964749068174	0.0087	0.5504	53386	77258	58749.13
3640536	chr16	rs1794231	14116159	T	C	0.0638	0.0624	0.977	0.0004998750416509	0.018	0.9759	53386	77258	58749.13
3648949	chr16	rs1794232	14117955	T	C	0.537	0.537	0.988	0.0052959516591825	0.0087	0.5409	53386	77258	58749.13
3642642	chr16	rs1428402	14118381	C	G	0.0636	0.0622	0.981	-0.0009004052431641	0.018	0.9579	53386	77258	58749.13
3643663	chr16	rs67950516	14119519	T	C	0.631	0.628	0.98	0.0063001125484799	0.009	0.4871	53386	77258	58749.13
3642543	chr16	rs8063309	14121470	T	C	0.529	0.527	0.991	-0.0038975857287134	0.0087	0.6522	53386	77258	58749.13
3637578	chr16	rs7189421	14122388	T	G	0.522	0.519	0.995	-0.0049019951702315	0.0087	0.5718	53386	77258	58749.13
3632621	chr16	rs7184976	14122666	A	C	0.632	0.628	0.982	0.0068961666878413	0.009	0.4424	53386	77258	58749.13
3639543	chr16	rs1651198	14122958	G	C	0.0658	0.0641	0.985	0.0004998750416509	0.0177	0.9788	53386	77258	58749.13
3641028	chr16	rs1794234	14123030	C	T	0.538	0.539	0.99	0.0035038543266769	0.0087	0.6833	53386	77258	58749.13
3625448	chr16	rs1794236	14123737	C	T	0.546	0.545	0.993	0.004201162744548	0.0087	0.6271	53386	77258	58749.13
3646068	chr16	rs1630373	14124066	G	C	0.541	0.54	0.99	0.0023971245997214	0.0087	0.7804	53386	77258	58749.13
3652663	chr16	rs1629592	14124153	T	C	0.567	0.568	0.981	0.0006997551142732	0.0088	0.9362	53386	77258	58749.13
3645108	chr16	rs1428404	14125331	C	T	0.0984	0.0977	0.969	-0.004701032558649	0.0148	0.7515	53386	77258	58749.13
3643102	chr16	rs9923144	14125513	T	C	0.783	0.778	0.941	0.0158044491449436	0.0108	0.1418	53386	77258	58749.13
3637733	chr16	rs1794237	14125798	T	G	0.0985	0.0978	0.97	-0.004701032558649	0.0148	0.7511	53386	77258	58749.13
3625259	chr16	rs1794238	14126330	C	A	0.689	0.684	0.94	0.0086028888072678	0.0096	0.3733	53386	77258	58749.13
3644351	chr16	rs1794239	14126346	A	T	0.0986	0.0979	0.971	-0.004701032558649	0.0147	0.7512	53386	77258	58749.13
3651089	chr16	rs66859427	14126422	A	C	0.761	0.756	0.944	0.0124027667170427	0.0104	0.2334	53386	77258	58749.13
3634169	chr16	rs8047493	14128075	A	G	0.0996	0.0989	0.972	-0.0054045784588597	0.0147	0.7134	53386	77258	58749.13
3640632	chr16	rs1794241	14128278	G	C	0.0991	0.0985	0.972	-0.0059979518036359	0.0147	0.6823	53386	77258	58749.13
3648970	chr16	rs4781564	14128524	C	T	0.445	0.448	0.944	-0.005696192544881	0.0089	0.5251	53386	77258	58749.13
3636696	chr16	rs67986457	14129058	C	A	0.769	0.765	0.926	0.0046989426564652	0.0106	0.6592	53386	77258	58749.13
3632444	chr16	rs12232443	14129639	A	G	0.897	0.897	0.954	0.0077002766261879	0.0146	0.5956	53386	77258	58749.13
3647754	chr16	rs12920252	14130761	T	C	0.356	0.356	0.96	0.0038027603329278	0.0092	0.6789	53386	77258	58749.13
3649006	chr16	rs12919705	14130933	C	G	0.427	0.425	0.955	0.0111970780932162	0.0089	0.2071	53386	77258	58749.13
3625510	chr16	rs61185203	14131534	G	T	0.908	0.908	0.976	0.0063994795805678	0.0151	0.6708	53386	77258	58749.13
3641593	chr16	rs9935021	14132484	G	A	0.744	0.744	0.986	-0.0021022080918702	0.0099	0.8289	53386	77258	58749.13
3648018	chr16	rs12599691	14133151	C	T	0.428	0.426	0.959	0.0108014536938559	0.0089	0.2253	53386	77258	58749.13
3634819	chr16	rs72640404	14134609	C	T	0.824	0.823	0.936	-0.0028039273327342	0.0117	0.8141	53386	77258	58749.13
3628095	chr16	rs9940941	14134616	G	A	0.172	0.17	0.946	0.0173977771764203	0.0117	0.1386	53386	77258	58749.13
3638468	chr16	rs11640959	14135410	C	T	0.268	0.266	0.95	0.0099998345783334	0.01	0.3149	53386	77258	58749.13
3653007	chr16	rs12445197	14136658	C	G	0.171	0.17	0.946	0.0172994970780611	0.0118	0.1408	53386	77258	58749.13
3641687	chr16	rs7200856	14137090	A	G	0.9	0.901	0.968	0.0090984829852593	0.0147	0.5362	53386	77258	58749.13
3645793	chr16	rs11075230	14137684	C	G	0.59	0.59	0.865	0.0024968801985871	0.0094	0.7874	53386	77258	58749.13
3628643	chr16	rs11645155	14138923	T	C	0.273	0.273	0.914	0.0022973590486834	0.0101	0.8179	53386	77258	58749.13
3635044	chr16	rs6498498	14140929	C	T	0.379	0.38	0.825	-0.0085968472255182	0.0098	0.3795	53386	77258	58749.13
3637747	chr16	rs7190485	14141090	G	A	0.912	0.914	0.958	-0.0065010863423599	0.0156	0.6776	53386	77258	58749.13
3644273	chr16	rs7197898	14141933	C	T	0.911	0.913	0.956	-0.0071958279818024	0.0156	0.6429	53386	77258	58749.13
3625709	chr16	rs7197464	14142391	G	T	0.911	0.913	0.956	-0.0074980401773571	0.0156	0.6303	53386	77258	58749.13
3635307	chr16	rs72783420	14142696	C	T	0.911	0.913	0.954	-0.0068030886197391	0.0156	0.661	53386	77258	58749.13
3643143	chr16	rs72783422	14144421	A	G	0.909	0.911	0.953	-0.0052035148315978	0.0155	0.7378	53386	77258	58749.13
3624885	chr16	rs57076835	14144788	C	T	0.814	0.818	0.98	-0.0104039337153929	0.0112	0.3565	53386	77258	58749.13
3636275	chr16	rs8051983	14145054	G	C	0.814	0.818	0.98	-0.0095050300143049	0.0112	0.3955	53386	77258	58749.13
3646752	chr16	rs11862729	14146098	A	G	0.81	0.815	0.986	-0.0116981574124923	0.0111	0.2933	53386	77258	58749.13
3649955	chr16	rs57405319	14148331	T	C	0.794	0.798	0.966	-0.0099998320783335	0.0109	0.3564	53386	77258	58749.13
3634194	chr16	rs72783425	14148431	C	A	0.943	0.943	0.876	-0.0113036461713921	0.0197	0.565	53386	77258	58749.13
3634051	chr16	rs13334256	14148480	G	T	0.796	0.799	0.966	-0.0081027387031859	0.0109	0.4587	53386	77258	58749.13
3640518	chr16	rs8050579	14148948	T	C	0.913	0.915	0.954	-0.0021022080918702	0.0158	0.8939	53386	77258	58749.13
3650346	chr16	rs8056362	14149919	T	A	0.914	0.916	0.953	-0.0010005003335835	0.0159	0.95	53386	77258	58749.13
3643398	chr16	rs4780552	14150034	T	C	0.794	0.798	0.964	-0.0085968472255182	0.0109	0.431	53386	77258	58749.13
3649330	chr16	rs8052279	14150099	A	G	0.913	0.915	0.953	-0.0018016219466282	0.0158	0.9073	53386	77258	58749.13
3640490	chr16	rs7205210	14151240	T	C	0.856	0.859	0.968	-0.0068030886197391	0.0125	0.5881	53386	77258	58749.13
3646760	chr16	rs2011209	14151672	T	C	0.378	0.379	0.82	-0.0083043861636152	0.0098	0.3956	53386	77258	58749.13
3633330	chr16	rs9927341	14154732	G	A	0.105	0.106	0.685	-0.0057967688471774	0.0169	0.7316	53386	77258	58749.13
3625339	chr16	rs13338264	14154779	A	G	0.963	0.965	0.887	0.0078987227933553	0.025	0.7504	53386	77258	58749.13
3643128	chr16	rs8045434	14156153	C	T	0.965	0.965	0.905	0.0459957873421583	0.025	0.06553	53386	77258	58749.13
3631396	chr16	rs916079	14156674	A	G	0.923	0.926	0.925	0.0052959516591825	0.017	0.7573	53386	77258	58749.13
3648885	chr16	rs916080	14156833	G	A	0.924	0.927	0.926	0.0027960873020011	0.0171	0.8723	53386	77258	58749.13
3629774	chr16	rs2097269	14163017	G	A	0.923	0.926	0.926	0.0060019521956343	0.017	0.7256	53386	77258	58749.13
3632089	chr16	rs77014198	14163110	G	C	0.966	0.966	0.917	0.0515957486436504	0.025	0.03891	53386	77258	58749.13
3630650	chr16	rs7201789	14163964	G	C	0.922	0.925	0.928	0.0052959516591825	0.0169	0.7561	53386	77258	58749.13
3650811	chr16	rs78205965	14164912	C	T	0.966	0.966	0.919	0.0528011569911275	0.025	0.03446	53386	77258	58749.13
3644937	chr16	rs6498499	14165611	G	A	0.925	0.927	0.936	0.0047984689115734	0.017	0.778	53386	77258	58749.13
3649234	chr16	rs762770	14165715	A	G	0.924	0.927	0.937	0.0046989426564652	0.017	0.784	53386	77258	58749.13
3650926	chr16	rs72783431	14165948	G	A	0.965	0.965	0.925	0.0487996879336047	0.0246	0.04724	53386	77258	58749.13
3643771	chr16	rs7200498	14167014	A	G	0.92	0.923	0.932	0.0037031349243813	0.0167	0.8245	53386	77258	58749.13
3630540	chr16	rs72783434	14167482	A	G	0.965	0.965	0.927	0.047598978799279	0.0244	0.05124	53386	77258	58749.13
3635554	chr16	rs58621680	14168353	A	C	0.924	0.927	0.94	0.0061013488579762	0.0169	0.7187	53386	77258	58749.13
3629860	chr16	rs59631893	14168538	C	G	0.924	0.927	0.94	0.0062007356416035	0.0169	0.715	53386	77258	58749.13
3627732	chr16	rs60788707	14168573	A	T	0.922	0.925	0.94	0.0044003044444822	0.0168	0.7931	53386	77258	58749.13
3649443	chr16	rs9673242	14170569	G	A	0.923	0.926	0.945	0.003902375817241	0.0168	0.8181	53386	77258	58749.13
3649566	chr16	rs58500597	14172255	C	T	0.965	0.965	0.934	0.048904443353603	0.0243	0.04462	53386	77258	58749.13
3643193	chr16	rs61402929	14172607	A	C	0.965	0.965	0.934	0.0479040574070545	0.0243	0.04902	53386	77258	58749.13
3632122	chr16	rs13334806	14173256	C	A	0.923	0.926	0.948	0.004101577021075	0.0168	0.8064	53386	77258	58749.13
3635127	chr16	rs72783441	14174262	T	C	0.965	0.965	0.934	0.0489996660319079	0.0243	0.04384	53386	77258	58749.13
3632035	chr16	rs66802536	14174664	G	C	0.924	0.927	0.948	0.0064988367398296	0.0169	0.702	53386	77258	58749.13
3626268	chr16	rs9929749	14175551	T	C	0.923	0.926	0.949	0.0035038543266769	0.0167	0.8351	53386	77258	58749.13
3624516	chr16	rs9937524	14175588	C	T	0.924	0.927	0.949	0.0058031292269501	0.0169	0.732	53386	77258	58749.13
3626917	chr16	rs72783444	14175689	C	T	0.965	0.965	0.937	0.0479040574070545	0.0243	0.04859	53386	77258	58749.13
3649843	chr16	rs9939089	14175863	G	T	0.923	0.926	0.949	0.003902375817241	0.0167	0.8168	53386	77258	58749.13
3630996	chr16	rs9929833	14175880	A	G	0.923	0.926	0.95	0.0038027603329278	0.0168	0.8227	53386	77258	58749.13
3628206	chr16	rs58485805	14176761	T	C	0.733	0.733	0.74	0.0099998345783334	0.0113	0.3736	53386	77258	58749.13
3652070	chr16	rs72783446	14176989	T	G	0.965	0.965	0.938	0.048904443353603	0.0242	0.04359	53386	77258	58749.13
3626455	chr16	rs9941083	14178270	A	G	0.922	0.925	0.952	0.0035038543266769	0.0167	0.8338	53386	77258	58749.13
3638399	chr16	rs4781568	14179891	T	C	0.965	0.966	0.956	0.0399031725325864	0.0243	0.1007	53386	77258	58749.13
3633032	chr16	rs1894384	14181390	G	A	0.924	0.927	0.965	0.0007996801705642	0.0168	0.9639	53386	77258	58749.13
3641335	chr16	rs9921648	14182068	C	A	0.923	0.927	0.965	-0.001300845733048	0.0167	0.9357	53386	77258	58749.13
3630710	chr16	rs6498500	14185472	T	A	0.964	0.964	0.95	0.0437010460710946	0.0239	0.06705	53386	77258	58749.13
3651279	chr16	rs72783454	14186337	C	A	0.966	0.966	0.966	0.0384030712829451	0.0242	0.1128	53386	77258	58749.13
3652053	chr16	rs9932955	14186664	G	C	0.922	0.925	0.963	0.0009995003330834	0.0165	0.9526	53386	77258	58749.13
3645681	chr16	rs8051619	14187411	C	T	0.923	0.926	0.963	0.0025966258472659	0.0166	0.8756	53386	77258	58749.13
3652608	chr16	rs9935930	14187771	G	T	0.924	0.927	0.971	0.0	0.0167	0.9982	53386	77258	58749.13
3629383	chr16	rs56979470	14187967	C	T	0.964	0.964	0.953	0.042503779526724	0.0238	0.07435	53386	77258	58749.13
3629367	chr16	rs2867049	14189022	T	C	0.921	0.924	0.963	0.0009995003330834	0.0165	0.9525	53386	77258	58749.13
3628854	chr16	rs2187665	14189862	G	A	0.923	0.926	0.965	0.0018981972830802	0.0166	0.9093	53386	77258	58749.13
3633146	chr16	rs2903462	14190960	A	G	0.922	0.925	0.965	0.0008995952428359	0.0165	0.9586	53386	77258	58749.13
3648628	chr16	rs72783463	14191604	C	G	0.965	0.965	0.957	0.0471030274686428	0.024	0.05027	53386	77258	58749.13
3635371	chr16	rs4781569	14191686	G	A	0.922	0.925	0.967	0.0004998750416509	0.0165	0.978	53386	77258	58749.13
3628254	chr16	rs28813467	14193167	T	C	0.922	0.925	0.968	-0.0006001800720324	0.0165	0.97	53386	77258	58749.13
3626400	chr16	rs72783466	14195023	G	T	0.965	0.965	0.962	0.0450020459197846	0.024	0.06066	53386	77258	58749.13
3638195	chr16	rs73513200	14195044	A	G	0.923	0.926	0.972	0.0004998750416509	0.0165	0.9767	53386	77258	58749.13
3630695	chr16	rs960602	14195345	C	G	0.924	0.927	0.98	-0.0032954239497972	0.0166	0.8414	53386	77258	58749.13
3633371	chr16	rs73514903	14196013	T	A	0.923	0.927	0.979	-0.0040983869261633	0.0165	0.804	53386	77258	58749.13
3640828	chr16	rs56007264	14196390	A	C	0.921	0.924	0.97	0.0014988761237359	0.0164	0.9283	53386	77258	58749.13
3645538	chr16	rs72783469	14197239	C	G	0.964	0.964	0.964	0.0399992561638529	0.0237	0.09134	53386	77258	58749.13
3627256	chr16	rs4781570	14199590	A	T	0.932	0.934	0.987	0.0058031292269501	0.0173	0.7348	53386	77258	58749.13
3647651	chr16	rs72783471	14200287	C	T	0.966	0.967	0.988	0.0395956428583544	0.0243	0.1027	53386	77258	58749.13
3652819	chr16	rs9931690	14201192	C	G	0.923	0.927	0.989	-0.0046005663955682	0.0165	0.7794	53386	77258	58749.13
3650753	chr16	rs4780553	14201813	C	T	0.923	0.926	0.982	0.0013990209137074	0.0164	0.934	53386	77258	58749.13
3640154	chr16	rs4781571	14202163	T	C	0.923	0.926	0.982	0.0012991557316201	0.0164	0.9368	53386	77258	58749.13
3646266	chr16	rs7188521	14202606	G	T	0.923	0.926	0.983	0.0006997551142732	0.0164	0.9642	53386	77258	58749.13
3631028	chr16	rs8060542	14204222	A	G	0.966	0.967	0.994	0.0363029992242924	0.0241	0.1325	53386	77258	58749.13
3626225	chr16	rs4486903	14204643	T	C	0.928	0.931	0.987	0.0075017910703226	0.0169	0.6559	53386	77258	58749.13
3645101	chr16	rs1004637	14205744	A	C	0.923	0.927	0.996	-0.0026033858701149	0.0164	0.8744	53386	77258	58749.13
3643523	chr16	rs1122454	14205836	G	A	0.931	0.933	0.997	0.0055048206344449	0.0171	0.7456	53386	77258	58749.13
3650867	chr16	rs72783475	14206094	A	G	0.966	0.967	0.998	0.0381047060335456	0.0241	0.114	53386	77258	58749.13
3644892	chr16	rs56858849	14206655	T	C	0.923	0.927	0.996	-0.0023026490626755	0.0164	0.8894	53386	77258	58749.13
3645384	chr16	rs12596849	14206749	G	A	0.802	0.803	0.76	0.0089002747867194	0.0123	0.4704	53386	77258	58749.13
3628207	chr16	rs57951383	14206893	T	A	0.966	0.967	0.998	0.0384030712829451	0.0241	0.1118	53386	77258	58749.13
3625998	chr16	rs8052197	14207814	A	G	0.93	0.933	0.998	0.0058031292269501	0.017	0.7356	53386	77258	58749.13
3639693	chr16	rs4781573	14208231	G	A	0.931	0.933	0.998	0.0060019521956343	0.0171	0.7249	53386	77258	58749.13
3641218	chr16	rs7197916	14208811	G	A	0.931	0.933	0.998	0.0062007356416035	0.017	0.7173	53386	77258	58749.13
3629540	chr16	rs28583129	14209296	A	G	0.93	0.932	0.999	0.0051964749068174	0.017	0.7586	53386	77258	58749.13
3634679	chr16	rs28595614	14209417	A	G	0.93	0.932	0.999	0.0051964749068174	0.017	0.7589	53386	77258	58749.13
3643821	chr16	rs28666554	14209451	G	A	0.931	0.933	0.998	0.0061013488579762	0.017	0.7184	53386	77258	58749.13
3636448	chr16	rs75307671	14209809	C	G	0.966	0.967	0.999	0.0389995348490096	0.0241	0.1059	53386	77258	58749.13
3632590	chr16	rs72783479	14209821	C	T	0.966	0.967	0.999	0.0387975467079122	0.0241	0.1073	53386	77258	58749.13
3641899	chr16	rs9932737	14210481	A	G	0.929	0.932	0.998	0.0044998604248922	0.0169	0.791	53386	77258	58749.13
3638356	chr16	rs28662214	14210770	T	C	0.925	0.928	0.996	-0.0018016219466282	0.0165	0.9112	53386	77258	58749.13
3626265	chr16	rs72783482	14211202	G	A	0.966	0.966	0.998	0.0379988130912113	0.024	0.1129	53386	77258	58749.13
3631975	chr16	rs72783483	14211338	T	C	0.966	0.967	0.999	0.0389033551082361	0.0241	0.1072	53386	77258	58749.13
3645784	chr16	rs28434642	14211411	T	C	0.93	0.932	0.998	0.0046989426564652	0.017	0.7834	53386	77258	58749.13
3650071	chr16	rs72783484	14212350	A	C	0.93	0.932	0.998	0.0045994064948955	0.017	0.7885	53386	77258	58749.13
3648547	chr16	rs73514931	14212463	G	A	0.923	0.927	0.996	-0.0019018072895963	0.0164	0.9067	53386	77258	58749.13
3643483	chr16	rs9940704	14212516	T	G	0.93	0.932	0.998	0.0044998604248922	0.017	0.789	53386	77258	58749.13
3646641	chr16	rs72783487	14213200	A	G	0.967	0.967	0.997	0.0382972099323441	0.0242	0.1134	53386	77258	58749.13
3642821	chr16	rs2097267	14213286	C	T	0.924	0.928	0.996	-0.0022024235552	0.0165	0.8939	53386	77258	58749.13
3627550	chr16	rs2097268	14213331	T	C	0.923	0.927	0.996	-0.0018016219466282	0.0164	0.9121	53386	77258	58749.13
3636178	chr16	rs72783490	14214356	G	A	0.966	0.967	0.998	0.0379025370484673	0.0241	0.1164	53386	77258	58749.13
3641444	chr16	rs58760630	14215301	C	T	0.966	0.967	0.999	0.0389995348490096	0.0241	0.1059	53386	77258	58749.13
3637224	chr16	rs9931672	14216315	T	C	0.924	0.928	0.997	-0.002002002670673	0.0165	0.9019	53386	77258	58749.13
3632926	chr16	rs9932289	14217226	A	G	0.924	0.928	0.997	-0.0021022080918702	0.0165	0.899	53386	77258	58749.13
3633445	chr16	rs112833654	14217563	C	T	0.966	0.967	0.999	0.0389995348490096	0.0241	0.1062	53386	77258	58749.13
3634368	chr16	rs762767	14219837	C	A	0.931	0.933	0.997	0.0062007356416035	0.0171	0.7152	53386	77258	58749.13
3646111	chr16	rs56758109	14220021	A	G	0.966	0.967	0.999	0.0387013475370749	0.0241	0.1086	53386	77258	58749.13
3629996	chr16	rs57510480	14220185	C	T	0.966	0.967	0.999	0.0389033551082361	0.0241	0.1067	53386	77258	58749.13
3639708	chr16	rs8056211	14221373	C	T	0.966	0.967	0.999	0.0387975467079122	0.0241	0.1075	53386	77258	58749.13
3641204	chr16	rs66463938	14223268	A	G	0.924	0.927	0.997	-0.0042992284528324	0.0165	0.795	53386	77258	58749.13
3641651	chr16	rs67893324	14223506	T	C	0.924	0.927	0.997	-0.0042992284528324	0.0165	0.7943	53386	77258	58749.13
3651189	chr16	rs7194302	14224276	C	T	0.923	0.927	0.997	-0.0045001103249234	0.0164	0.7828	53386	77258	58749.13
3648689	chr16	rs6498502	14225294	G	A	0.925	0.928	0.996	-0.0036968248442897	0.0165	0.8221	53386	77258	58749.13
3624418	chr16	rs6498505	14225901	C	A	0.922	0.925	0.992	-0.009696862978864	0.0163	0.5526	53386	77258	58749.13
3647081	chr16	rs72783494	14226031	C	G	0.966	0.966	1.0	0.0333960906184285	0.0238	0.1612	53386	77258	58749.13
3650056	chr16	rs8063151	14226116	G	T	0.923	0.926	0.991	-0.0087985943563496	0.0164	0.5926	53386	77258	58749.13
3653116	chr16	rs8044295	14226119	A	G	0.923	0.926	0.991	-0.0087985943563496	0.0164	0.5916	53386	77258	58749.13
3628603	chr16	rs59506255	14226400	A	G	0.964	0.965	0.998	0.0304031059110447	0.0235	0.1962	53386	77258	58749.13
3627948	chr16	rs11075232	14226576	A	T	0.922	0.925	0.992	-0.0093031403261444	0.0163	0.5693	53386	77258	58749.13
3631919	chr16	rs7195762	14226920	T	C	0.923	0.926	0.991	-0.0083043861636152	0.0164	0.6134	53386	77258	58749.13
3639643	chr16	rs7190279	14226980	C	G	0.966	0.966	1.0	0.0333960906184285	0.0238	0.161	53386	77258	58749.13
3638029	chr16	rs72783498	14228128	T	C	0.966	0.966	1.0	0.0333960906184285	0.0238	0.1609	53386	77258	58749.13
3649055	chr16	rs28668960	14228478	A	G	0.922	0.925	0.992	-0.0092022107647994	0.0163	0.5742	53386	77258	58749.13
3640713	chr16	rs724015	14229099	C	A	0.923	0.926	0.992	-0.0105959392134034	0.0164	0.5169	53386	77258	58749.13
3628358	chr16	rs72783500	14229464	C	T	0.966	0.966	1.0	0.0336958638567256	0.0238	0.1577	53386	77258	58749.13
3637027	chr16	rs72783501	14230247	T	G	0.966	0.966	1.0	0.0333960906184285	0.0238	0.1605	53386	77258	58749.13
3636415	chr16	rs72783502	14230675	G	A	0.966	0.967	0.999	0.0308977113278438	0.024	0.1977	53386	77258	58749.13
3650411	chr16	rs7206863	14231672	A	C	0.966	0.967	1.0	0.0308977113278438	0.024	0.1975	53386	77258	58749.13
3634103	chr16	rs4486904	14232390	T	C	0.966	0.967	1.0	0.0305970979773775	0.024	0.2013	53386	77258	58749.13
3647895	chr16	rs2867051	14232738	A	T	0.966	0.967	0.998	0.03029639423135	0.0241	0.2088	53386	77258	58749.13
3643688	chr16	rs57989611	14234818	T	C	0.966	0.967	0.998	0.0298985503458634	0.024	0.2135	53386	77258	58749.13
3644143	chr16	rs3752415	14235578	G	A	0.924	0.927	0.997	-0.006199175242821	0.0165	0.707	53386	77258	58749.13
3637155	chr16	rs9935889	14235949	A	G	0.924	0.927	0.997	-0.0060985584618694	0.0165	0.7097	53386	77258	58749.13
3642789	chr16	rs9936251	14236352	A	G	0.924	0.927	0.997	-0.0060985584618694	0.0165	0.7106	53386	77258	58749.13
3632092	chr16	rs79481665	14236353	C	T	0.966	0.967	0.999	0.0312951579807101	0.024	0.1923	53386	77258	58749.13
3643545	chr16	rs72785404	14237089	G	A	0.966	0.967	0.999	0.0311982343370806	0.024	0.1929	53386	77258	58749.13
3652166	chr16	rs9935670	14237978	G	A	0.924	0.927	0.997	-0.006199175242821	0.0165	0.7043	53386	77258	58749.13
3641958	chr16	rs9928733	14238114	T	C	0.959	0.961	0.999	0.0117012723076411	0.0222	0.5977	53386	77258	58749.13
3630045	chr16	rs9926565	14238139	A	G	0.959	0.961	1.0	0.0117012723076411	0.0222	0.5983	53386	77258	58749.13
3638543	chr16	rs13337521	14238774	C	G	0.959	0.961	0.999	0.0117012723076411	0.0222	0.5981	53386	77258	58749.13
3651968	chr16	rs8059531	14239683	A	G	0.959	0.961	0.998	0.0111970780932162	0.0222	0.6149	53386	77258	58749.13
3634042	chr16	rs72785407	14241166	A	C	0.966	0.966	0.999	0.0333960906184285	0.0238	0.1607	53386	77258	58749.13
3641176	chr16	rs4781577	14242253	A	G	0.929	0.932	0.997	0.0016985566355815	0.0169	0.9176	53386	77258	58749.13
3631815	chr16	rs13339439	14243066	A	G	0.924	0.927	0.995	-0.0030045090202987	0.0165	0.8581	53386	77258	58749.13
3627472	chr16	rs9932473	14243808	G	A	0.924	0.927	0.995	-0.0031950988965408	0.0165	0.8468	53386	77258	58749.13
3650559	chr16	rs6498506	14245365	C	T	0.924	0.927	0.995	-0.0028039273327342	0.0165	0.8649	53386	77258	58749.13
3646431	chr16	rs933198	14246630	T	C	0.952	0.953	0.932	0.0347974835421732	0.021	0.09777	53386	77258	58749.13
3626495	chr16	rs1003067	14248851	A	G	0.91	0.914	0.96	0.0002999550089979	0.0155	0.9841	53386	77258	58749.13
3651012	chr16	rs4781578	14248926	A	T	0.96	0.961	0.995	0.0158044491449436	0.0224	0.4801	53386	77258	58749.13
3628177	chr16	rs4781579	14249098	A	G	0.965	0.966	0.996	0.0332026408277183	0.0238	0.1635	53386	77258	58749.13
3638740	chr16	rs68105689	14249278	T	G	0.929	0.931	0.995	0.0025966258472659	0.0169	0.8773	53386	77258	58749.13
3627081	chr16	rs928968	14249677	A	G	0.923	0.927	0.994	-0.0050024916227914	0.0164	0.7598	53386	77258	58749.13
3642418	chr16	rs762768	14249940	A	G	0.923	0.927	0.994	-0.0052035148315978	0.0164	0.7513	53386	77258	58749.13
3644603	chr16	rs762769	14249996	C	G	0.923	0.927	0.994	-0.005304041591906	0.0164	0.7464	53386	77258	58749.13
3638228	chr16	rs4781580	14250915	T	C	0.923	0.927	0.994	-0.0052035148315978	0.0164	0.7512	53386	77258	58749.13
3648597	chr16	rs1557519	14251303	T	C	0.922	0.926	0.991	-0.0048015088161939	0.0164	0.7714	53386	77258	58749.13
3634455	chr16	rs1557520	14251359	A	C	0.965	0.966	0.995	0.0327962744150825	0.0238	0.1684	53386	77258	58749.13
3630171	chr16	rs28699649	14252434	C	T	0.923	0.927	0.993	-0.0052035148315978	0.0164	0.751	53386	77258	58749.13
3641814	chr16	rs72785408	14253324	T	G	0.965	0.966	0.994	0.0327962744150825	0.0239	0.1692	53386	77258	58749.13
