## Supplementary material for "Characterization of shared and ancestry-specific signals driving complex traits using multi-ancestry fine-mapping": s1_gwas_temp.txt

locus	alleles	n	sum_x	y_transpose_x	beta	standard_error	t_stat	p_value	p_value_str	chrom	pos	-log10pvalue	rsid
chr16:27996429	['TA', 'T']	98663	42732.33114046202	-762.5427911804934	0.0039897505406213	0.0051738931135068	0.7711312261565293	0.440631	0.440631	chr16	27996429	0.3559249519075895	chr16:27996429:TA:T
chr16:27996509	['ACT', 'A']	98663	146804.81268888284	-4601.6774903481	-0.0029047919235254	0.0048680839688318	-0.5967012775711279	0.550708	0.550708	chr16	27996509	0.2590786145835085	chr16:27996509:ACT:A
chr16:27996712	['A', 'G']	98663	2280.115550690264	269.4623024503757	-0.0032615148218478	0.0207091042359459	-0.1574918347354984	0.874858	0.874858	chr16	27996712	0.0580624324874431	chr16:27996712:A:G
chr16:27997217	['G', 'A']	98663	44482.64100796028	-561.5238318915974	0.0042339258092818	0.0051239599444384	0.8262995525321051	0.408636	0.408636	chr16	27997217	0.3886633755580988	chr16:27997217:G:A
chr16:27997917	['C', 'T']	98663	148420.90459435817	-4468.247454471777	-0.0035706880158161	0.0049363645454678	-0.7233436637280717	0.46947	0.46947	chr16	27997917	0.3283921547306317	chr16:27997917:C:T
chr16:27997922	['C', 'T']	98663	104320.54905882668	-3883.467391346594	-0.0056106281043852	0.0043014864153768	-1.3043463497475007	0.192119	0.192119	chr16	27997922	0.7164296825765492	chr16:27997922:C:T
chr16:27998739	['G', 'A']	98663	102930.16774808388	-3874.5261395415937	-0.0051524947070326	0.0042527873270718	-1.2115571061438997	0.225685	0.225685	chr16	27998739	0.6464973050503368	chr16:27998739:G:A
chr16:27998895	['A', 'G']	98663	46419.46873130924	-677.2827517373894	0.0029456477642547	0.0050405203913503	0.5843935815257378	0.558957	0.558957	chr16	27998895	0.2526216006663762	chr16:27998895:A:G
chr16:27999381	['G', 'A']	98663	44527.76967601978	-663.9829406428066	0.0028581975892562	0.00511580375197	0.5586996155111688	0.576368	0.576368	chr16	27999381	0.2393001392550067	chr16:27999381:G:A
chr16:28000194	['G', 'A']	98663	96983.79576486807	-3360.3862102146345	-0.003521240581669	0.0042566294114995	-0.8272368207944533	0.408105	0.408105	chr16	28000194	0.3892280843271768	chr16:28000194:G:A
chr16:28001381	['G', 'A']	98663	41995.83084314878	-816.2469391754555	0.0043511646357704	0.0052001054587632	0.8367454603132815	0.402738	0.402738	chr16	28001381	0.3949773909743523	chr16:28001381:G:A
chr16:28001933	['T', 'C']	98663	61346.08306132794	-2585.8146514410214	-0.0046312937904212	0.0046006136822063	-1.0066686990767115	0.314096	0.314096	chr16	28001933	0.5029375942891394	chr16:28001933:T:C
chr16:28001983	['G', 'A']	98663	2533.1026971690367	177.06216874260306	-0.0189281393341258	0.0194770387982212	-0.9718181254459696	0.331143	0.331143	chr16	28001983	0.4799844210293076	chr16:28001983:G:A
chr16:28002344	['C', 'G']	98663	46839.868651027	-695.7213926754927	0.0025149196603452	0.0050285759794696	0.500125616200888	0.616988	0.616988	chr16	28002344	0.2097232826190483	chr16:28002344:C:G
chr16:28003018	['A', 'G']	98663	46797.11469061716	-743.2851639026768	0.0022886931015916	0.005022093880965	0.4557248740941092	0.648589	0.648589	chr16	28003018	0.188030421188503	chr16:28003018:A:G
chr16:28003239	['C', 'T']	98663	100347.3072836941	-3527.4424376397883	-0.0032483763382631	0.0042526736124387	-0.763843321707522	0.444962	0.444962	chr16	28003239	0.3516770764235246	chr16:28003239:C:T
chr16:28004590	['CAGAAT', 'C']	98663	138909.54052930453	-4839.478481787997	0.0016512310713992	0.0046438649635819	0.3555725854107548	0.722161	0.722161	chr16	28004590	0.1413659691660972	chr16:28004590:CAGAAT:C
chr16:28004734	['C', 'T']	98663	32787.97271787178	-908.6895766727572	0.0025244935894379	0.0057399959887916	0.4398075528915842	0.660077	0.660077	chr16	28004734	0.1804053997239613	chr16:28004734:C:T
chr16:28004801	['T', 'G']	98663	35579.63706986608	-1498.0796565817068	0.0058300308912508	0.0055417726898858	1.052015522378081	0.292795	0.292795	chr16	28004801	0.5334363439078749	chr16:28004801:T:G
chr16:28005275	['A', 'G']	98663	149443.7790945217	-4453.360125352627	-0.0036074562630619	0.0049617532834039	-0.7270527285441908	0.467195	0.467195	chr16	28005275	0.3305018137638701	chr16:28005275:A:G
chr16:28005283	['C', 'T']	98663	147661.43586026516	-4344.465260427557	-0.002785812756552	0.0049030363906296	-0.5681811299373792	0.569913	0.569913	chr16	28005283	0.2441914364392731	chr16:28005283:C:T
chr16:28005765	['A', 'C']	98663	151009.14165365673	-4451.683544550081	-0.0021970944562161	0.0050158535576023	-0.4380300243985656	0.661365	0.661365	chr16	28005765	0.1795587920486633	chr16:28005765:A:C
chr16:28006259	['C', 'T']	98663	63592.95730186726	-2151.681899923872	-0.0035536992762958	0.0045407241380218	-0.7826283139596466	0.433847	0.433847	chr16	28006259	0.3626634012960756	chr16:28006259:C:T
chr16:28007331	['C', 'A']	98663	33262.02276574394	-1249.3340067383688	0.0019384884529443	0.0057060044578508	0.3397278195738534	0.734062	0.734062	chr16	28007331	0.1342672573581399	chr16:28007331:C:A
chr16:28007874	['G', 'A']	98663	145039.46088499168	-4203.291598290632	0.0010929628915668	0.0048405477866486	0.2257932241845711	0.821363	0.821363	chr16	28007874	0.0854648647374837	chr16:28007874:G:A
chr16:28009454	['T', 'C']	98663	48892.4510501561	-1039.978928167276	0.0071552736126039	0.0049274107463171	1.452136625295937	0.146467	0.146467	chr16	28009454	0.8342602137555903	chr16:28009454:T:C
chr16:28010290	['T', 'C']	98663	11968.819651690856	-696.6612186870568	0.0009882056077757	0.0089040989333742	0.1109832241499206	0.91163	0.91163	chr16	28010290	0.040181391455596	chr16:28010290:T:C
chr16:28010342	['G', 'A']	98663	22577.830702954736	-1509.7794235094564	-0.004165774929896	0.006706499777753	-0.6211548599039468	0.534499	0.534499	chr16	28010342	0.2720531029807189	chr16:28010342:G:A
chr16:28010543	['C', 'T']	98663	12189.617740071764	88.35063204446483	-1.1999018573706358e-05	0.0088970047205418	-0.001348658222694	0.998924	0.998924	chr16	28010543	0.0004675524508808	chr16:28010543:C:T
chr16:28011108	['A', 'G']	98663	48270.87099978712	-1023.9515933658228	0.0081539445526365	0.0049518818105669	1.646635534643957	0.0996362	0.0996362	chr16	28011108	1.0015828442678212	chr16:28011108:A:G
chr16:28011735	['C', 'T']	98663	112237.61412756988	-5055.630299106316	-0.0046927238001504	0.0043288963641576	-1.084046233817285	0.278347	0.278347	chr16	28011735	0.5554134551203511	chr16:28011735:C:T
chr16:28012440	['C', 'T']	98663	161115.96292016382	-6126.3315466418935	0.0016043603705345	0.0055171606002034	0.2907945747447417	0.771209	0.771209	chr16	28012440	0.1128279108641337	chr16:28012440:C:T
chr16:28013372	['C', 'T']	98663	161360.71926125648	-6081.8486124472765	0.0011755651979449	0.0055264186739351	0.2127173613337344	0.831548	0.831548	chr16	28013372	0.0801126766507613	chr16:28013372:C:T
chr16:28013397	['C', 'CAAAGG']	98663	162802.20066899803	-5912.759369904326	0.0006407929949223	0.0055959670873852	0.114509786229241	0.908834	0.908834	chr16	28013397	0.0415154341240567	chr16:28013397:C:CAAAGG
chr16:28013896	['C', 'G']	98663	162373.1658811008	-5879.583584385396	0.0012680448355384	0.005568716972789	0.2277086161380773	0.819873	0.819873	chr16	28013896	0.0862534155075309	chr16:28013896:C:G
chr16:28014505	['A', 'C']	98663	13217.152840863007	54.789518461554266	-0.0004122266930162	0.0085592999315808	-0.048161262756468	0.961588	0.961588	chr16	28014505	0.017010965023429	chr16:28014505:A:C
chr16:28014781	['T', 'G']	98663	163368.0187359329	-5861.247308796037	0.0007015966411122	0.00562852276237	0.1246502271968836	0.900801	0.900801	chr16	28014781	0.0453711403721241	chr16:28014781:T:G
chr16:28015686	['A', 'G']	98663	113799.60809358714	-5001.352718234328	-0.0036268289997908	0.0043390792012176	-0.835852223848109	0.40324	0.40324	chr16	28015686	0.3944363939295011	chr16:28015686:A:G
chr16:28016097	['T', 'G']	98663	3439.453188038522	-146.23630940856503	-0.0185682352435392	0.0162162289828467	-1.145040271889375	0.252195	0.252195	chr16	28016097	0.5982635279688654	chr16:28016097:T:G
chr16:28018218	['C', 'T']	98663	13115.329305748428	64.6001946010947	0.0001367036268716	0.008590457620876	0.0159134277712353	0.987303	0.987303	chr16	28018218	0.0055495433450582	chr16:28018218:C:T
chr16:28021192	['C', 'T']	98663	113084.38504354532	-5038.772208442483	-0.0036147109954195	0.0043403657589077	-0.8328125315248064	0.404952	0.404952	chr16	28021192	0.3925964517743573	chr16:28021192:C:T
chr16:28021860	['C', 'T']	98663	163030.91441053344	-5798.096525806381	0.0032830749519564	0.0056120735516982	0.5850021247428072	0.558548	0.558548	chr16	28021860	0.252939498932656	chr16:28021860:C:T
chr16:28023011	['G', 'T']	98663	47456.12563756752	-1057.5951422039184	0.0066014952123475	0.0049817060254542	1.3251474853427372	0.185125	0.185125	chr16	28023011	0.7325349284707351	chr16:28023011:G:T
chr16:28023093	['T', 'C']	98663	47505.07422952149	-1046.786346280061	0.0070158166416278	0.0049790626277528	1.40906374676276	0.158819	0.158819	chr16	28023093	0.7990975428311218	chr16:28023093:T:C
chr16:28027331	['G', 'T']	98663	13235.609796150064	98.92983583024404	0.0004991938873482	0.008558158670669	0.0583295901090438	0.953486	0.953486	chr16	28027331	0.0206856793011256	chr16:28027331:G:T
chr16:28028162	['G', 'A']	98663	46542.37807808111	-995.4305195173636	0.0071531752933137	0.005015301611963	1.4262702119950608	0.153794	0.153794	chr16	28028162	0.8130606074326401	chr16:28028162:G:A
chr16:28028265	['G', 'A']	98663	46540.151247554095	-995.9968402404232	0.0071165715704624	0.0050157429095873	1.4188469582161995	0.155947	0.155947	chr16	28028265	0.8070229754818782	chr16:28028265:G:A
chr16:28029215	['T', 'A']	98663	13383.511139279031	107.86772360271704	-0.0001658355494105	0.0085179239314382	-0.019469010376873	0.984467	0.984467	chr16	28029215	0.0067988371267817	chr16:28029215:T:A
chr16:28030610	['T', 'C']	98663	48080.34602118244	-955.0664875849452	0.006679485422893	0.0049625980783444	1.3459654232408391	0.178317	0.178317	chr16	28030610	0.748807251024036	chr16:28030610:T:C
chr16:28030710	['G', 'A']	98663	47509.67651818497	-986.2713190945452	0.0074319342928264	0.0050539606965018	1.470516836027337	0.141425	0.141425	chr16	28030710	0.8494738125875532	chr16:28030710:G:A
chr16:28032294	['A', 'G']	98663	48109.87618217389	-956.4758388875432	0.0066479292875137	0.0049584683693911	1.34072233445146	0.180014	0.180014	chr16	28032294	0.744693717750529	chr16:28032294:A:G
chr16:28032451	['G', 'A']	98663	113488.80320523866	-5026.899254547231	-0.0025612087699165	0.0043409883537597	-0.5900059067650426	0.555188	0.555188	chr16	28032451	0.2555599294229858	chr16:28032451:G:A
chr16:28033891	['C', 'T']	98663	11383.153740889786	-593.3400876580206	0.0080846895835627	0.0091144236964956	0.88702147856822	0.375069	0.375069	chr16	28033891	0.4258888294384463	chr16:28033891:C:T
chr16:28037007	['T', 'G']	98663	54037.90807418143	-2326.0982345376924	0.00430436949343	0.0047950866949016	0.8976624964897291	0.369368	0.369368	chr16	28037007	0.4325407321372541	chr16:28037007:T:G
chr16:28037306	['G', 'A']	98663	12751.29240874581	283.8076163981575	0.0054375387649321	0.0087324022622813	0.6226853277727542	0.533493	0.533493	chr16	28037306	0.2728712746112408	chr16:28037306:G:A
chr16:28038353	['G', 'A']	98663	55296.40686075743	-464.2349252653518	0.0072627825573169	0.004798405938849	1.5135823541971776	0.130135	0.130135	chr16	28038353	0.8856058835874463	chr16:28038353:G:A
chr16:28040016	['A', 'T']	98663	53570.3162888772	-2311.498276557288	0.0051628290506517	0.0048083470748816	1.0737222106161846	0.28295	0.28295	chr16	28040016	0.5482903017286531	chr16:28040016:A:T
chr16:28041642	['T', 'C']	98663	166744.59045939258	-4802.752114900298	0.0123829519733647	0.0058822715330663	2.10513096917674	0.0352824	0.0352824	chr16	28041642	1.4524418807027586	chr16:28041642:T:C
chr16:28041690	['A', 'C']	98663	166740.13997993048	-4805.740630057144	0.0121966221208375	0.0058817885838693	2.073624705635699	0.0381168	0.0381168	chr16	28041690	1.418883566603402	chr16:28041690:A:C
chr16:28042293	['G', 'A']	98663	55292.05405103976	-514.6316437339335	0.0064297737783672	0.0047990712397279	1.3397954431557395	0.180315	0.180315	chr16	28042293	0.7439681437919565	chr16:28042293:G:A
chr16:28043411	['C', 'T']	98663	52852.35685686192	-2494.0089031176435	0.0010183615932329	0.0048315368030899	0.2107738458251402	0.833064	0.833064	chr16	28043411	0.0793216327118831	chr16:28043411:C:T
chr16:28043697	['C', 'T']	98663	53907.91745899811	-2482.586274347513	0.0014521216557081	0.0047983415455882	0.3026299070026223	0.762173	0.762173	chr16	28043697	0.1179464401856109	chr16:28043697:C:T
chr16:28043857	['G', 'A']	98663	98091.47071616614	-3070.816796829793	0.0052241839011712	0.0042575098461153	1.227051513677168	0.219806	0.219806	chr16	28043857	0.6579604569019434	chr16:28043857:G:A
chr16:28044401	['T', 'C']	98663	98135.91452350304	-3083.4142237057854	0.005116890050418	0.0042473648524377	1.204721098419703	0.228314	0.228314	chr16	28044401	0.6414674571636012	chr16:28044401:T:C
chr16:28044715	['T', 'C']	98663	98327.23770050512	-3039.974682128278	0.0060653835753856	0.0042552532261863	1.4253872220952526	0.154048	0.154048	chr16	28044715	0.8123439357410829	chr16:28044715:T:C
chr16:28044844	['T', 'C']	98663	173451.16032561872	-5177.1615102726455	0.0107205257754046	0.0065171059735161	1.6449825764641588	0.0999766	0.0999766	chr16	28044844	1.000101636800735	chr16:28044844:T:C
chr16:28045195	['C', 'A']	98663	54685.3139546671	-2412.0116708542823	0.0010805967024233	0.004769524057172	0.2265627952538414	0.820764	0.820764	chr16	28045195	0.0857817006535827	chr16:28045195:C:A
chr16:28046261	['A', 'C']	98663	96698.05246916742	-2892.8586686557287	0.0065431740847785	0.0042516765909603	1.5389632642074005	0.123816	0.123816	chr16	28046261	0.9072232304150856	chr16:28046261:A:C
chr16:28047199	['G', 'A']	98663	10829.76835671424	298.9379116350139	0.004440513980185	0.0094657064059913	0.4691159634292525	0.638988	0.638988	chr16	28047199	0.1945072976830991	chr16:28047199:G:A
chr16:28048635	['G', 'C']	98663	96305.40261359722	-2956.0601595613507	0.0064065122365835	0.004247686528193	1.5082356464070183	0.131497	0.131497	chr16	28048635	0.8810841551461451	chr16:28048635:G:C
chr16:28048695	['C', 'T']	98663	42972.66214901165	-653.6266915185656	0.0074394537289166	0.0051806061380501	1.4360199425846698	0.151	0.151	chr16	28048695	0.8210230527068306	chr16:28048695:C:T
chr16:28048721	['T', 'C']	98663	42998.40878494822	-660.2154662232824	0.0072666558536417	0.0051790901074253	1.403075772561548	0.160597	0.160597	chr16	28048721	0.7942625717323987	chr16:28048721:T:C
chr16:28048833	['T', 'C']	98663	52857.10747521441	-2340.309389250704	0.0025328550733824	0.0048214159847664	0.5253342755292484	0.599352	0.599352	chr16	28048833	0.2223180411198635	chr16:28048833:T:C
chr16:28049155	['A', 'G']	98663	96302.21038223668	-2944.958109297652	0.0066291620414069	0.0042471797852378	1.5608385744461153	0.118565	0.118565	chr16	28049155	0.9260434943628718	chr16:28049155:A:G
chr16:28049643	['C', 'T']	98663	42973.11990178977	-655.2280085150228	0.0073533430692558	0.0051833284720408	1.4186527265096651	0.156003	0.156003	chr16	28049643	0.8068670499088836	chr16:28049643:C:T
chr16:28050100	['A', 'G']	98663	53294.34347438209	-2307.86540040453	0.0016758063435793	0.0048031934897234	0.3488941986544575	0.727169	0.727169	chr16	28050100	0.1383646438343684	chr16:28050100:A:G
chr16:28051107	['G', 'A']	98663	97461.80520441572	-2738.0415463561408	0.006592002648283	0.0042429826340357	1.5536247062159363	0.120277	0.120277	chr16	28051107	0.9198174127937856	chr16:28051107:G:A
chr16:28051764	['G', 'A']	98663	74045.50684750988	-2580.2208392916264	-0.0016559633541482	0.0043966959538351	-0.376638132710491	0.706443	0.706443	chr16	28051764	0.1509228738495667	chr16:28051764:G:A
chr16:28051872	['T', 'C']	98663	74138.52577424097	-2561.81217129492	-0.0014988710979975	0.0043952788802319	-0.3410184288279927	0.73309	0.73309	chr16	28051872	0.1348427046167342	chr16:28051872:T:C
chr16:28052121	['A', 'G']	98663	52735.38000263629	-2404.8624873790363	0.0014563290196013	0.0048296619431477	0.3015385003639024	0.763005	0.763005	chr16	28052121	0.1174726160879836	chr16:28052121:A:G
chr16:28052627	['G', 'A']	98663	117499.24555481217	-3091.3077132568465	0.0044013936402138	0.0043696318829368	1.0072687489765626	0.313808	0.313808	chr16	28052627	0.5033359890104956	chr16:28052627:G:A
chr16:28052904	['A', 'G']	98663	51811.67596496918	-2304.5629271055745	0.002870303626538	0.0048545588284237	0.5912594177934865	0.554348	0.554348	chr16	28052904	0.256217514998391	chr16:28052904:A:G
chr16:28052957	['A', 'C']	98663	169197.85962760617	-5406.707523583944	0.0131208659981841	0.0060942346142371	2.152996533400859	0.0313214	0.0313214	chr16	28052957	1.504158834140083	chr16:28052957:A:C
chr16:28053172	['G', 'A']	98663	167393.4830931095	-5380.38013467876	0.0103368940759035	0.0059351349981744	1.741644306167102	0.0815738	0.0815738	chr16	28053172	1.0884493062279392	chr16:28053172:G:A
chr16:28054032	['T', 'C']	98663	168046.21940663105	-5402.356616471149	0.0104535505866666	0.0059887148625139	1.745541543829397	0.0808938	0.0808938	chr16	28054032	1.0920847630474504	chr16:28054032:T:C
chr16:28054073	['T', 'C']	98663	86265.48689719496	-3019.491635197064	-9.727433879546704e-05	0.0042886320450741	-0.0226819036403914	0.981904	0.981904	chr16	28054073	0.007930970775481	chr16:28054073:T:C
chr16:28054254	['T', 'A']	98663	167750.50355810556	-5358.6840008586	0.0111374889531156	0.0059650127203053	1.867135826081796	0.0618856	0.0618856	chr16	28054254	1.2084103940829185	chr16:28054254:T:A
chr16:28054376	['A', 'G']	98663	117666.54876354829	-3144.153769449914	0.0054770919029938	0.004370701116591	1.2531380565472727	0.210158	0.210158	chr16	28054376	0.6774540732306311	chr16:28054376:A:G
chr16:28055097	['C', 'T']	98663	85386.03948662315	-2942.997937757141	-7.646805039006841e-05	0.004291888335422	-0.0178168778900788	0.985785	0.985785	chr16	28055097	0.0062177944860125	chr16:28055097:C:T
chr16:28055931	['A', 'AC']	98663	167943.31972347802	-5392.1692801276495	0.0108749108274707	0.0059842845198049	1.8172449507506512	0.0691826	0.0691826	chr16	28055931	1.1600031204882562	chr16:28055931:A:AC
chr16:28056551	['TG', 'T']	98663	135366.14002554223	-5187.883401350222	0.0017090659822774	0.0046038403236141	0.3712261638422224	0.71047	0.71047	chr16	28056551	0.1484542556809564	chr16:28056551:TG:T
chr16:28058146	['G', 'A']	98663	38731.06606518323	-1426.3661936940516	0.0006514105316839	0.0053638757892471	0.1214440000623844	0.90334	0.90334	chr16	28058146	0.0441487587317559	chr16:28058146:G:A
chr16:28058394	['C', 'T']	98663	77380.62721485627	-2967.9531281842783	0.0017829978196681	0.0043773610447612	0.4073225400957102	0.683772	0.683772	chr16	28058394	0.165088687240019	chr16:28058394:C:T
chr16:28058640	['AC', 'A']	98663	38641.94304223918	-1246.6791875086938	-0.0010850949118805	0.0053975065644288	-0.20103633018839	0.840671	0.840671	chr16	28058640	0.0753739338570192	chr16:28058640:AC:A
chr16:28059233	['C', 'T']	98663	34530.19977496427	-1228.0887463942272	0.0021660605065943	0.0056219311421509	0.3852876265868978	0.700025	0.700025	chr16	28059233	0.1548864497454992	chr16:28059233:C:T
chr16:28060087	['A', 'G']	98663	47708.40776866374	-1797.4766357810345	-0.0011652622235258	0.0049784124121945	-0.2340630158866607	0.814937	0.814937	chr16	28060087	0.088875963787518	chr16:28060087:A:G
chr16:28060632	['G', 'A']	98663	37847.89184037636	-1127.0972482858433	-0.0045870619558616	0.0053866910943322	-0.851554669746727	0.394463	0.394463	chr16	28060632	0.4039937266736363	chr16:28060632:G:A
chr16:28060671	['G', 'A']	98663	84447.96585390584	-3107.193310034804	-0.0040040377642955	0.0043141332254427	-0.9281210280390856	0.353347	0.353347	chr16	28060671	0.4517985915969637	chr16:28060671:G:A
chr16:28061349	['G', 'C']	98663	145928.22774455143	-4109.170880608022	0.0013746525719272	0.0048567658587431	0.2830386746877235	0.777148	0.777148	chr16	28061349	0.1094962663179856	chr16:28061349:G:C
chr16:28062111	['C', 'G']	98663	84214.09618854534	-3127.655170473461	-0.0040590240753353	0.0043150568808741	-0.940665253643909	0.346879	0.346879	chr16	28062111	0.4598219914816117	chr16:28062111:C:G
chr16:28062615	['G', 'A']	98663	45386.760108253846	-2077.64667845956	-0.0018009570994001	0.005070358338399	-0.3551932583859108	0.722446	0.722446	chr16	28062615	0.1411946091644521	chr16:28062615:G:A
chr16:28063001	['C', 'T']	98663	37767.21069010258	-1112.8212868248197	-0.0046884787873368	0.0053920895530465	-0.8695105563830612	0.38457	0.38457	chr16	28063001	0.4150245977434785	chr16:28063001:C:T
chr16:28064056	['C', 'A']	98663	58751.3692349816	-1091.0259819552473	0.0094549161185192	0.0047016695981976	2.010969916334329	0.0443313	0.0443313	chr16	28064056	1.3532895329788452	chr16:28064056:C:A
chr16:28064446	['G', 'A']	98663	37406.4121981876	-1210.7174998367989	-0.0063623750308207	0.0054120703334053	-1.1755898646678296	0.239762	0.239762	chr16	28064446	0.6202196473340955	chr16:28064446:G:A
chr16:28064578	['C', 'T']	98663	144480.8233546896	-4178.8967023297655	0.0010449972948856	0.0048076685371081	0.2173605120277827	0.827928	0.827928	chr16	28064578	0.0820074295947169	chr16:28064578:C:T
chr16:28064980	['T', 'C']	98663	10470.122400981316	-502.95987072940864	0.001965286913579	0.0094677437611125	0.2075771126856158	0.83556	0.83556	chr16	28064980	0.078022358776795	chr16:28064980:T:C
chr16:28065165	['A', 'G']	98663	146796.2692510442	-4201.257028949458	0.0005141721734113	0.0048764386498965	0.1054400988767192	0.916027	0.916027	chr16	28065165	0.038091725264248	chr16:28065165:A:G
chr16:28065537	['T', 'C']	98663	139269.87771571078	-3669.979475624116	0.0022128612198709	0.004685289642802	0.472299769827579	0.636714	0.636714	chr16	28065537	0.1960556008100994	chr16:28065537:T:C
chr16:28065623	['C', 'T']	98663	46346.63696262583	-518.5872405339878	-0.0125822612764025	0.0051056625945096	-2.464373828762776	0.013727	0.013727	chr16	28065623	1.8624243663179592	chr16:28065623:C:T
chr16:28066068	['C', 'A']	98663	45431.06513806108	-414.7420940004221	-0.0117941213638637	0.0051446358417081	-2.292508493652274	0.0218784	0.0218784	chr16	28066068	1.659984441780056	chr16:28066068:C:A
chr16:28066211	['C', 'A']	98663	45472.530648447566	-416.9803401632557	-0.0118978003398378	0.0051434796359527	-2.313181188989795	0.0207147	0.0207147	chr16	28066211	1.6837213519765015	chr16:28066211:C:A
chr16:28067103	['C', 'A']	98663	44770.714159722665	-538.6681176274915	-0.0128007507026307	0.0051645187994431	-2.478595044326489	0.0131918	0.0131918	chr16	28067103	1.8796959416233017	chr16:28067103:C:A
chr16:28067274	['T', 'C']	98663	92606.0791501095	-3149.752587040037	0.0107800866769325	0.004259284542132	2.5309618482395506	0.0113766	0.0113766	chr16	28067274	1.94398751139124	chr16:28067274:T:C
chr16:28067585	['TC', 'T']	98663	9217.027612212629	-440.5662737418231	0.0036861852747147	0.0100512932742986	0.36673741120861	0.713816	0.713816	chr16	28067585	0.1464137216733913	chr16:28067585:TC:T
chr16:28068478	['A', 'C']	98663	92725.79646807173	-3408.969243887484	0.0099973128352451	0.0042679590954503	2.342410649132606	0.0191616	0.0191616	chr16	28068478	1.717568230009079	chr16:28068478:A:C
chr16:28069174	['A', 'G']	98663	138224.21265078557	-3789.086591999978	0.0021563833081729	0.0046572854598981	0.4630129131530939	0.643356	0.643356	chr16	28069174	0.1915486444142055	chr16:28069174:A:G
chr16:28069196	['G', 'A']	98663	37200.90165230613	-1191.500341962487	-0.0074495840954884	0.0054247328827477	-1.373262841969649	0.169674	0.169674	chr16	28069196	0.7703847017107506	chr16:28069196:G:A
chr16:28069925	['C', 'T']	98663	92343.65495427912	-3421.3482643593284	0.0103403179917855	0.0042713319681083	2.420864982865026	0.0154854	0.0154854	chr16	28069925	1.810077571995983	chr16:28069925:C:T
chr16:28070295	['A', 'G']	98663	37620.57564545722	-1176.3978117384086	-0.0072484736656801	0.0054000053300393	-1.3423086131708146	0.179499	0.179499	chr16	28070295	0.7459379665602673	chr16:28070295:A:G
chr16:28070354	['A', 'G']	98663	139186.1608446192	-3657.0544857396	0.0024084046230723	0.0046822037199541	0.5143741637743096	0.606992	0.606992	chr16	28070354	0.2168170327777089	chr16:28070354:A:G
chr16:28071330	['G', 'A']	98663	42976.276144519696	-512.5569334968765	-0.0092201114555281	0.0052400294657866	-1.759553360477903	0.0784867	0.0784867	chr16	28071330	1.1052039305920585	chr16:28071330:G:A
chr16:28071452	['A', 'G']	98663	99907.42883938806	-2730.561670730596	0.0057476385040581	0.0042545159214399	1.3509500517071602	0.176715	0.176715	chr16	28071452	0.752726584954238	chr16:28071452:A:G
chr16:28071674	['G', 'A']	98663	36462.32607902365	-1084.8911523688284	-0.0042240381417599	0.0054675340631761	-0.7725673206517102	0.43978	0.43978	chr16	28071674	0.3567645250596768	chr16:28071674:G:A
chr16:28071723	['C', 'T']	98663	35612.887638741064	-1186.2119560564588	-0.0029579469912243	0.005523484259537	-0.5355219372838929	0.59229	0.59229	chr16	28071723	0.2274655997606792	chr16:28071723:C:T
chr16:28071739	['T', 'C']	98663	136590.91953976377	-3781.6925618854966	0.0038945555109641	0.004624290579435	0.8421952392619637	0.399681	0.399681	chr16	28071739	0.3982864967018287	chr16:28071739:T:C
chr16:28071786	['T', 'C']	98663	36511.88159855636	-1078.5658561412808	-0.0040437673668271	0.0054649093002788	-0.7399514144948061	0.459331	0.459331	chr16	28071786	0.3378742432939878	chr16:28071786:T:C
chr16:28072344	['A', 'G']	98663	36674.17765432225	-1044.3793313701633	-0.0038743914623235	0.0054555340675955	-0.7101763849916162	0.477596	0.477596	chr16	28072344	0.3209393192011376	chr16:28072344:A:G
chr16:28072588	['T', 'C']	98663	36481.1765755355	-1065.3429196108978	-0.0035518936115938	0.0054666080016391	-0.6497436089305911	0.515859	0.515859	chr16	28072588	0.2874689880820018	chr16:28072588:T:C
chr16:28073028	['T', 'C']	98663	36533.29482188836	-1064.130746979857	-0.0039805965756114	0.0054629995724082	-0.72864669360695	0.46622	0.46622	chr16	28073028	0.3314090999631665	chr16:28073028:T:C
chr16:28073070	['G', 'T']	98663	36339.52479523151	-1098.1370336750354	-0.0042680251182086	0.0054737038925576	-0.7797325544064716	0.43555	0.43555	chr16	28073070	0.3609619819246286	chr16:28073070:G:T
chr16:28073215	['A', 'G']	98663	35529.48197070304	-1200.575062019587	-0.0031053808950881	0.0055286136754485	-0.5616925105254625	0.574327	0.574327	chr16	28073215	0.2408407663840267	chr16:28073215:A:G
chr16:28073225	['A', 'G']	98663	95362.0632128555	-3628.206013131007	0.0092604299994877	0.0042718008512856	2.167804708569407	0.0301759	0.0301759	chr16	28073225	1.5203397681500876	chr16:28073225:A:G
chr16:28073455	['G', 'T']	98663	35470.31411744433	-1205.461666807379	-0.0031219364994072	0.0055324170952961	-0.5642988309868475	0.572552	0.572552	chr16	28073455	0.2421850639444004	chr16:28073455:G:T
chr16:28073674	['G', 'A']	98663	139359.5996938579	-3987.554670098501	0.0028041510458468	0.004685400239687	0.5984869813457384	0.549516	0.549516	chr16	28073674	0.2600196579073727	chr16:28073674:G:A
chr16:28074805	['T', 'C']	98663	21875.547517917414	-461.874338735896	0.0027320477288768	0.0068092303126716	0.4012270996022398	0.688254	0.688254	chr16	28074805	0.1622512558912183	chr16:28074805:T:C
chr16:28075133	['A', 'G']	98663	140093.75781416323	-3927.4180489100863	0.0038565362750887	0.0047005619148907	0.8204415439932277	0.411966	0.411966	chr16	28075133	0.3851386252816601	chr16:28075133:A:G
chr16:28075434	['T', 'C']	98663	140933.98693248106	-3811.223693948584	0.0042962112627933	0.0047296390571273	0.9083592238014612	0.363691	0.363691	chr16	28075434	0.4392674459859782	chr16:28075434:T:C
chr16:28075549	['G', 'A']	98663	104233.63737656389	-4074.8312675107927	0.0096219172968281	0.0042860226770337	2.2449524936921765	0.0247734	0.0247734	chr16	28075549	1.606014385020682	chr16:28075549:G:A
chr16:28078908	['A', 'T']	98663	21531.87294620866	-447.0029827088776	0.0028677696382537	0.0068615168634704	0.4179498054608338	0.675985	0.675985	chr16	28078908	0.1700629408771584	chr16:28078908:A:T
chr16:28082353	['C', 'T']	98663	131864.7972054918	-4746.131842020045	0.0101641355548816	0.0045449437034452	2.236361156063804	0.0253303	0.0253303	chr16	28082353	1.5963596666021471	chr16:28082353:C:T
chr16:28082995	['T', 'C']	98663	141786.55618968458	-3859.634278706582	0.002845780120947	0.004741369126734	0.6002021873600311	0.548373	0.548373	chr16	28082995	0.2609239365223488	chr16:28082995:T:C
chr16:28084785	['G', 'T']	98663	140364.2051094817	-4074.257436379846	0.0028904945047222	0.0047090227876756	0.613820453850254	0.539335	0.539335	chr16	28084785	0.268141395373536	chr16:28084785:G:T
chr16:28086323	['T', 'C']	98663	141749.49362931424	-3864.887144611164	0.0026437900373938	0.0047407496500847	0.5576734129688806	0.577069	0.577069	chr16	28086323	0.2387722552538921	chr16:28086323:T:C
chr16:28087188	['A', 'G']	98663	141410.46613957733	-3954.2600484776863	0.0019224390019455	0.0047304813380502	0.4063939511783269	0.684454	0.684454	chr16	28087188	0.1646557341150409	chr16:28087188:A:G
chr16:28090564	['T', 'C']	98663	141013.8632290632	-3981.399586724838	0.0023260925226958	0.0047196065541465	0.4928572956260935	0.622115	0.622115	chr16	28090564	0.2061293271275243	chr16:28090564:T:C
chr16:28092158	['C', 'T']	98663	131440.99333042768	-4743.067950035554	0.0100975501030756	0.0045391639157543	2.2245396488171525	0.0261144	0.0261144	chr16	28092158	1.5831199479882971	chr16:28092158:C:T
chr16:28093208	['T', 'C']	98663	108107.05292340757	-4174.898810311204	0.0116728819888142	0.0043229333260195	2.7002225360626646	0.00693049	0.00693049	chr16	28093208	2.159236058783128	chr16:28093208:T:C
chr16:28095076	['AAC', 'A']	98663	11370.059447336636	-3.45955086804159	0.0194388227241913	0.0091439132673565	2.1258756678704707	0.0335161	0.0335161	chr16	28095076	1.474746522470746	chr16:28095076:AAC:A
chr16:28095734	['G', 'C']	98663	13567.83171847685	-736.4884742327976	-0.0088161869011053	0.0086447028169255	-1.019836897555822	0.307808	0.307808	chr16	28095734	0.5117200969453939	chr16:28095734:G:C
chr16:28097207	['G', 'A']	98663	54702.42543032659	-2833.2675913859293	-0.0026221483037116	0.0047756689511361	-0.5490640851660948	0.582963	0.582963	chr16	28097207	0.234359008544171	chr16:28097207:G:A
chr16:28097421	['C', 'A']	98663	54605.50835427297	-2573.095324658277	-0.0020305472014752	0.0047631249442938	-0.4263056764672571	0.669886	0.669886	chr16	28097421	0.1739990984684617	chr16:28097421:C:A
chr16:28103674	['C', 'T']	98663	16093.489347253191	-430.8510734945594	0.0243619629816464	0.007767307063355	3.1364748146217214	0.00171042	0.00171042	chr16	28103674	2.7668972338852647	chr16:28103674:C:T
chr16:28104305	['C', 'T']	98663	131335.64923217273	-4756.158056384088	0.0096392356196039	0.0045375572243945	2.124322657085623	0.0336457	0.0336457	chr16	28104305	1.4730704317550236	chr16:28104305:C:T
chr16:28105034	['C', 'A']	98663	131369.99450638558	-4746.706488657928	0.009865068550106	0.0045384783942694	2.1736510991354123	0.0297337	0.0297337	chr16	28105034	1.526751044727121	chr16:28105034:C:A
chr16:28105631	['A', 'G']	98663	56059.818339398495	-2623.6713456420825	-0.0017122617939279	0.0047271275751363	-0.362220347708411	0.717188	0.717188	chr16	28105631	0.144366985670622	chr16:28105631:A:G
chr16:28105790	['G', 'A']	98663	131379.31075519513	-4745.801898901377	0.0098767860852028	0.0045384395936819	2.176251524632495	0.0295388	0.0295388	chr16	28105790	1.5296071516768772	chr16:28105790:G:A
chr16:28108236	['C', 'T']	98663	194961.97603940728	-6699.726796363099	0.0461001601399903	0.0201108439508377	2.292303607580328	0.0218902	0.0218902	chr16	28108236	1.6597502704786835	chr16:28108236:C:T
chr16:28108435	['C', 'A']	98663	8721.530383044286	116.1764398048607	-0.0039987824621552	0.0104605691763382	-0.3822719772457947	0.70226	0.70226	chr16	28108435	0.1535020678417311	chr16:28108435:C:A
chr16:28108639	['G', 'A']	98663	55583.070265777365	-2722.636330864417	-0.002431667184289	0.0047404126387322	-0.5129652985102475	0.607977	0.607977	chr16	28108639	0.2161128499411153	chr16:28108639:G:A
chr16:28108662	['C', 'T']	98663	131415.6557194263	-4737.831071569719	0.010024278460067	0.0045393383609876	2.208312679710874	0.0272248	0.0272248	chr16	28108662	1.5650353019933232	chr16:28108662:C:T
chr16:28109333	['G', 'A']	98663	131456.25486655626	-4733.746843090261	0.0099815846856437	0.0045415673048067	2.19782819800541	0.0279637	0.0279637	chr16	28109333	1.553405365713515	chr16:28109333:G:A
chr16:28110478	['A', 'T']	98663	131410.65105623807	-4739.339037595066	0.009953390523761	0.0045391396933945	2.1927922901878203	0.0283247	0.0283247	chr16	28110478	1.5478346812539576	chr16:28110478:A:T
chr16:28111905	['G', 'A']	98663	54736.99308695036	-2825.285983492539	-0.00265271366979	0.0047662545638008	-0.5565614749025626	0.577828	0.577828	chr16	28111905	0.2382014172324552	chr16:28111905:G:A
chr16:28112169	['A', 'G']	98663	131436.66088913215	-4741.962971819394	0.009938420657559	0.0045392558497014	2.1894383102932182	0.0285673	0.0285673	chr16	28112169	1.5441308044374362	chr16:28112169:A:G
chr16:28112249	['C', 'G']	98663	131444.32255481335	-4748.854800857998	0.0098240715243125	0.004539605165567	2.164080611862049	0.0304606	0.0304606	chr16	28112249	1.5162615463669242	chr16:28112249:C:G
chr16:28112419	['A', 'G']	98663	131447.3165732359	-4744.939234384437	0.0098689132030099	0.0045396637070383	2.17393045826482	0.0297127	0.0297127	chr16	28112419	1.5270578819619862	chr16:28112419:A:G
chr16:28112760	['A', 'G']	98663	56032.8150550932	-2624.521467921619	-0.0018243614258551	0.0047277126344294	-0.3858866997476256	0.699581	0.699581	chr16	28112760	0.1551619940864545	chr16:28112760:A:G
chr16:28119645	['C', 'A']	98663	131396.94390988274	-4750.021045563058	0.0097652773185898	0.0045379191865814	2.151928431750339	0.0314054	0.0314054	chr16	28119645	1.50299567076217	chr16:28119645:C:A
chr16:28120189	['C', 'A']	98663	55461.80603027344	-2482.080723788063	-0.0018513213236711	0.0047408011092892	-0.3905081189851174	0.696162	0.696162	chr16	28120189	0.1572896863673257	chr16:28120189:C:A
chr16:28121831	['C', 'A']	98663	56007.514972427205	-2612.3923954338748	-0.0015351227606643	0.0047274338450938	-0.3247264395370627	0.745389	0.745389	chr16	28121831	0.1276170205901622	chr16:28121831:C:A
chr16:28124365	['C', 'G']	98663	14428.316145315954	-117.33866868030852	0.0012420417793935	0.00825068848737	0.1505379558681542	0.880341	0.880341	chr16	28124365	0.0553490713356884	chr16:28124365:C:G
chr16:28125927	['C', 'A']	98663	56030.38265585404	-2608.162962622	-0.0015046349222057	0.0047274458971625	-0.3182764974864838	0.750276	0.750276	chr16	28125927	0.1247789456386949	chr16:28125927:C:A
chr16:28127756	['G', 'A']	98663	49428.51278256461	-2412.375361528472	-0.0019973362518585	0.0049147018319365	-0.4064002904264719	0.684449	0.684449	chr16	28127756	0.1646589066881297	chr16:28127756:G:A
chr16:28130609	['C', 'T']	98663	131393.98094291997	-4759.171275561888	0.0095902543571814	0.0045375719279216	2.113521175977047	0.0345587	0.0345587	chr16	28130609	1.4614426028090397	chr16:28130609:C:T
chr16:28132168	['C', 'T']	98663	194955.9759785936	-6699.152958764964	0.0447188011500037	0.0200513014691239	2.2302193809645767	0.0257351	0.0257351	chr16	28132168	1.5894741398535317	chr16:28132168:C:T
chr16:28132766	['C', 'T']	98663	13704.42555990452	-744.70356784562	-0.0086911206640222	0.0085833233221564	-1.012558928263551	0.311273	0.311273	chr16	28132766	0.5068585486382511	chr16:28132766:C:T
chr16:28132789	['TC', 'T']	98663	63237.48343591874	-1971.9657299881253	-0.0077620288790566	0.0045612605518723	-1.7017288950683624	0.0888094	0.0888094	chr16	28132789	1.051541064040387	chr16:28132789:TC:T
chr16:28134356	['T', 'A']	98663	16012.811490198465	-928.6230373470694	-0.010564825029961	0.0077772696739776	-1.3584233892917958	0.174332	0.174332	chr16	28134356	0.7586228874290054	chr16:28134356:T:A
chr16:28136421	['T', 'C']	98663	131507.32498682127	-4748.786385707089	0.0098448090231137	0.004541774358851	2.1676129735349	0.0301905	0.0301905	chr16	28136421	1.520129694348787	chr16:28136421:T:C
chr16:28136672	['T', 'C']	98663	131435.32515001623	-4760.609906210015	0.0095981239999217	0.0045392206343826	2.1144872155409384	0.0344762	0.0344762	chr16	28136672	1.4624806085659376	chr16:28136672:T:C
chr16:28136845	['C', 'T']	98663	194979.0	-6702.839004945332	0.0431760393039099	0.0201663084397201	2.140998657883721	0.0322766	0.0322766	chr16	28136845	1.4911122198919726	chr16:28136845:C:T
chr16:28138094	['A', 'AG']	98663	56037.63128174456	-2613.249329631132	-0.0016789904947147	0.0047278767415267	-0.355125690982503	0.722496	0.722496	chr16	28138094	0.141164552976586	chr16:28138094:A:AG
chr16:28138215	['T', 'A']	98663	131451.64057098253	-4755.45612013378	0.0099027237122901	0.0045399641707756	2.181233890794833	0.0291685	0.0291685	chr16	28138215	1.5350859040449754	chr16:28138215:T:A
chr16:28138351	['G', 'C']	98663	107966.88599292394	-4168.2467212158135	0.0117472691059594	0.00432343000493	2.7171179116034883	0.00658646	0.00658646	chr16	28138351	2.18134794133056	chr16:28138351:G:C
chr16:28143438	['C', 'T']	98663	22351.81237646344	-761.1904696756455	0.019507442223883	0.0067062731841863	2.908835009865434	0.00362859	0.00362859	chr16	28143438	2.4402621006329737	chr16:28143438:C:T
chr16:28145133	['C', 'T']	98663	194979.8811044213	-6702.777778883625	0.0431411293689659	0.0201633216838466	2.139584441760283	0.0323908	0.0323908	chr16	28145133	1.48957832549106	chr16:28145133:C:T
chr16:28145484	['T', 'C']	98663	56023.5174053199	-2611.409077192978	-0.0015809886097925	0.0047274155840982	-0.3344297918529915	0.738056	0.738056	chr16	28145484	0.1319106848323722	chr16:28145484:T:C
chr16:28148860	['G', 'A']	98663	56711.69287314837	-2650.2163300334782	-0.0015284264425985	0.0047130995702197	-0.3242932638758782	0.745717	0.745717	chr16	28148860	0.1274259562495159	chr16:28148860:G:A
chr16:28151665	['C', 'T']	98663	56007.35326378964	-2616.383309260585	-0.001747499141569	0.0047278140169685	-0.3696209570209742	0.711666	0.711666	chr16	28151665	0.1477237821920486	chr16:28151665:C:T
chr16:28153257	['T', 'A']	98663	55575.759465185336	-2713.870742328012	-0.0023427479916655	0.0047401440488032	-0.4942356113116529	0.621141	0.621141	chr16	28153257	0.2068098030905023	chr16:28153257:T:A
chr16:28159143	['T', 'C']	98663	2268.367857106653	117.78109805581852	-0.0356068798274566	0.0204746556978631	-1.7390709935685436	0.0820254	0.0820254	chr16	28159143	1.086051643083101	chr16:28159143:T:C
chr16:28160984	['C', 'T']	98663	55973.34637024423	-2619.36293888452	-0.0016896592874582	0.0047285002126124	-0.3573351404217696	0.720842	0.720842	chr16	28160984	0.1421599170389264	chr16:28160984:C:T
chr16:28161710	['G', 'A']	98663	131462.98133655032	-4749.104789384146	0.0098577797620591	0.0045393518635321	2.171627152601599	0.0298862	0.0298862	chr16	28161710	1.5245293015530572	chr16:28161710:G:A
chr16:28162088	['A', 'G']	98663	65800.00750256001	-1840.2153818450693	-0.0095576868766925	0.0045398827806868	-2.105271730219979	0.0352702	0.0352702	chr16	28162088	1.452592077654594	chr16:28162088:A:G
chr16:28162713	['C', 'A']	98663	55984.66936399776	-2618.217166458897	-0.0016593604035404	0.0047289634268244	-0.3508930507112676	0.725669	0.725669	chr16	28162713	0.1392614292355337	chr16:28162713:C:A
chr16:28162963	['C', 'T']	98663	55299.92345118391	-2735.653410311518	-0.0020972811682597	0.0047468062443654	-0.4418299505587001	0.658613	0.658613	chr16	28162963	0.1813697012394398	chr16:28162963:C:T
chr16:28164087	['A', 'G']	98663	131467.31981712574	-4750.273870602382	0.0098477720096394	0.0045393754629522	2.16941120865884	0.0300539	0.0300539	chr16	28164087	1.5220991629764342	chr16:28164087:A:G
chr16:28165944	['T', 'C']	98663	103003.74792693058	-3898.56204901674	0.0108712140267358	0.004298017532482	2.5293554399388256	0.0114288	0.0114288	chr16	28165944	1.941999367219533	chr16:28165944:T:C
chr16:28168641	['A', 'T']	98663	131507.6343912605	-4759.380166249761	0.0096166085461219	0.0045429226093487	2.1168330110515527	0.0342765	0.0342765	chr16	28168641	1.4650035306312716	chr16:28168641:A:T
chr16:28169165	['C', 'G']	98663	65741.99695906907	-1844.3399845397148	-0.0093998648478652	0.0045391604186541	-2.0708377719446887	0.0383766	0.0383766	chr16	28169165	1.4159335045001504	chr16:28169165:C:G
chr16:28170057	['C', 'G']	98663	65796.00314248644	-1833.2770931145603	-0.0094187674841815	0.0045397947315273	-2.074712193212471	0.0380158	0.0380158	chr16	28170057	1.4200358658393402	chr16:28170057:C:G
chr16:28170085	['C', 'A']	98663	14496.734659125465	-128.16535668980228	0.0007892896488205	0.0082275671175181	0.0959323257466982	0.923575	0.923575	chr16	28170085	0.0345278313947418	chr16:28170085:C:A
chr16:28170863	['T', 'C']	98663	2212.2242202467232	107.8149899044451	-0.0386820744704149	0.0207018036608093	-1.8685364378971487	0.0616903	0.0616903	chr16	28170863	1.2097831177763194	chr16:28170863:T:C
chr16:28172426	['T', 'C']	98663	56019.16905435409	-2630.5721019130688	-0.001844501863887	0.0047276996344694	-0.390147853395522	0.696428	0.696428	chr16	28172426	0.1571237763240376	chr16:28172426:T:C
chr16:28172545	['C', 'T']	98663	7103.359980944272	-429.69270614532536	-0.002223197995022	0.0114187598206551	-0.1946969749727591	0.845631	0.845631	chr16	28172545	0.072819104600626	chr16:28172545:C:T
chr16:28179016	['A', 'G']	98663	193280.58997699	-6389.249200415575	0.0290875660773784	0.0149683717616334	1.943268549217561	0.0519866	0.0519866	chr16	28179016	1.2841085851346714	chr16:28179016:A:G
chr16:28182888	['TGAAAAAAG', 'T']	98663	55952.47635364603	-2625.3146556661554	-0.0018154618987773	0.0047296949585226	-0.3838433376144023	0.701095	0.701095	chr16	28182888	0.1542231301355113	chr16:28182888:TGAAAAAAG:T
chr16:28184958	['G', 'A']	98663	2226.2482058143773	107.81816598733496	-0.0355766385786312	0.0206636742459851	-1.7216995465142717	0.0851271	0.0851271	chr16	28184958	1.0699321613386283	chr16:28184958:G:A
chr16:28185357	['C', 'T']	98663	131474.63507128233	-4734.619464925589	0.0101345463531159	0.00454039251928	2.2320859507369333	0.0256115	0.0256115	chr16	28185357	1.5915649852705065	chr16:28185357:C:T
chr16:28187191	['T', 'A']	98663	131480.31550720823	-4749.831613744875	0.0098043956362577	0.0045398760818039	2.1596174564222794	0.0308047	0.0308047	chr16	28187191	1.511383016345624	chr16:28187191:T:A
chr16:28188151	['A', 'G']	98663	47708.86843038874	-2261.451821162422	-0.002252023668037	0.0049996915083871	-0.450432524538605	0.6524	0.6524	chr16	28188151	0.1854860476317618	chr16:28188151:A:G
chr16:28189239	['C', 'T']	98663	131539.98928614892	-4759.565017998907	0.0094681556121427	0.0045422911768439	2.084444885526139	0.0371223	0.0371223	chr16	28189239	1.4303651238765638	chr16:28189239:C:T
chr16:28189732	['T', 'C']	98663	131492.65490708925	-4761.926300600062	0.009554754807655	0.0045397948467326	2.104666649095768	0.0353229	0.0353229	chr16	28189732	1.4519436481778298	chr16:28189732:T:C
chr16:28189742	['C', 'T']	98663	2280.0462188706783	120.57220956017903	-0.0347071992451748	0.0204319880671767	-1.6986697100186146	0.0893846	0.0893846	chr16	28189742	1.0487372990020118	chr16:28189742:C:T
chr16:28191019	['G', 'T']	98663	22641.917949705552	-782.2869031758532	0.0192920153477435	0.0066741046970285	2.8905772719347493	0.00384619	0.00384619	chr16	28191019	2.414969265621875	chr16:28191019:G:T
chr16:28195036	['C', 'T']	98663	131414.97524456386	-4762.627583433153	0.0095983597135337	0.0045388363308356	2.114718181910413	0.0344565	0.0344565	chr16	28195036	1.4627288391307178	chr16:28195036:C:T
chr16:28198404	['A', 'T']	98663	55294.32959925389	-2728.535129527401	-0.0018251548399254	0.0047473745947062	-0.3844556193144458	0.700642	0.700642	chr16	28198404	0.1545038324457895	chr16:28198404:A:T
chr16:28198763	['T', 'C']	98663	55981.213168432274	-2622.597883651662	-0.0016661170587547	0.0047282838112903	-0.3523724728148407	0.72456	0.72456	chr16	28198763	0.1399256452652962	chr16:28198763:T:C
chr16:28200164	['G', 'A']	98663	194681.7839420356	-6457.293456156924	0.0279529163023062	0.0187502096523838	1.4908055334065242	0.136016	0.136016	chr16	28200164	0.8664100011665857	chr16:28200164:G:A
chr16:28203501	['C', 'T']	98663	65763.33199529661	-1825.9500926460496	-0.00927989808389	0.004539005469627	-2.04447827745239	0.040909	0.040909	chr16	28203501	1.3881811364828025	chr16:28203501:C:T
chr16:28203838	['C', 'A']	98663	2281.092480158932	122.24017457107144	-0.0338787829091128	0.0204183953281483	-1.6592284733760774	0.0970729	0.0970729	chr16	28203838	1.0129019958710404	chr16:28203838:C:A
chr16:28205284	['T', 'C']	98663	65784.33488433386	-1811.8718569685875	-0.0090208275577287	0.0045381447793886	-1.9877787061134933	0.0468389	0.0468389	chr16	28205284	1.3293933127785742	chr16:28205284:T:C
chr16:28205353	['T', 'C']	98663	131478.3216012651	-4769.442457210707	0.0095247351588128	0.004537783926815	2.098983845953659	0.0358209	0.0358209	chr16	28205353	1.4458635067024137	chr16:28205353:T:C
chr16:28206475	['G', 'A']	98663	55952.72790060855	-2629.4808937272496	-0.001881802685451	0.0047281022428078	-0.3980038055043151	0.690628	0.690628	chr16	28206475	0.1607558181108265	chr16:28206475:G:A
chr16:28206512	['C', 'T']	98663	131490.98729750008	-4771.268710356563	0.0094414259600142	0.0045381812936669	2.080442659527474	0.0374875	0.0374875	chr16	28206512	1.4261135212324163	chr16:28206512:C:T
chr16:28207383	['C', 'A']	98663	99721.13942219967	-3703.287842208306	0.0115522721255065	0.0042875358842258	2.694384942178112	0.00705306	0.00705306	chr16	28207383	2.151622421620012	chr16:28207383:C:A
chr16:28207655	['C', 'T']	98663	55939.80374248614	-2639.6764375010875	-0.0022514001714532	0.0047289422007867	-0.476089593795135	0.634012	0.634012	chr16	28207655	0.1979025221112279	chr16:28207655:C:T
chr16:28208585	['A', 'G']	98663	14631.889810150316	-139.38052075530862	0.0008678902721974	0.0081878997715588	0.1059966897997602	0.915585	0.915585	chr16	28208585	0.0383013309719278	chr16:28208585:A:G
chr16:28210173	['A', 'G']	98663	131594.6702346561	-4766.610558317102	0.0100396786466461	0.0045404832597269	2.2111475964894995	0.0270279	0.0270279	chr16	28210173	1.5681876965817725	chr16:28210173:A:G
chr16:28211242	['G', 'T']	98663	2128.237278514374	110.14045812094992	-0.0355853352972947	0.0211378065525825	-1.683492334399622	0.092283	0.092283	chr16	28211242	1.034878295574135	chr16:28211242:G:T
chr16:28213036	['A', 'C']	98663	56011.20251816093	-2634.609991764869	-0.0019413618047721	0.004728114086785	-0.4105996109946294	0.681367	0.681367	chr16	28213036	0.1666189040304755	chr16:28213036:A:C
chr16:28214487	['G', 'A']	98663	2131.388848902631	109.42764243446884	-0.0348889125300671	0.0211304649500764	-1.6511190176125707	0.0987175	0.0987175	chr16	28214487	1.005605851588312	chr16:28214487:G:A
chr16:28216145	['T', 'C']	98663	67964.32715758104	-1846.4328561084224	-0.0082442862261865	0.0046162585811262	-1.7859238344865682	0.0741147	0.0741147	chr16	28216145	1.13009564497986	chr16:28216145:T:C
chr16:28218617	['G', 'A']	98663	2126.7113251546184	108.91631490374353	-0.0361677477596492	0.02115664262993	-1.7095220821324018	0.0873574	0.0873574	chr16	28218617	1.0587003002626936	chr16:28218617:G:A
chr16:28218860	['AG', 'A']	98663	131809.66738135007	-4765.429364389459	0.0090997957174576	0.004620148627438	1.9695893901369337	0.0488882	0.0488882	chr16	28218860	1.3107959526003163	chr16:28218860:AG:A
chr16:28221901	['T', 'G']	98663	15665.130896585302	-835.0980982336956	-0.0054562288611512	0.0078810143186553	-0.692325713485337	0.488734	0.488734	chr16	28221901	0.3109274471417574	chr16:28221901:T:G
chr16:28222556	['T', 'TG']	98663	22405.814457107565	-385.9951168815304	0.0067579436393625	0.0068188014418004	0.9910750000630936	0.321651	0.321651	chr16	28222556	0.4926150940574673	chr16:28222556:T:TG
chr16:28223402	['G', 'A']	98663	55947.26509975114	-2638.7469487977182	-0.0022469105890689	0.0047311681764898	-0.4749166601674266	0.634847	0.634847	chr16	28223402	0.1973309283490578	chr16:28223402:G:A
chr16:28223763	['C', 'T']	98663	54931.35683047341	-2787.738385269477	-0.0030787484791246	0.0047588196533919	-0.6469563260146355	0.517662	0.517662	chr16	28223763	0.2859537140910089	chr16:28223763:C:T
chr16:28223926	['C', 'T']	98663	55886.16087106391	-2631.515971448764	-0.0021312814957022	0.0047277439007612	-0.4508030765708571	0.652132	0.652132	chr16	28223926	0.1856644885175161	chr16:28223926:C:T
chr16:28227119	['C', 'T']	98663	32425.794983155367	-1402.224325857491	0.0157035111409937	0.0057674722565841	2.722771856087683	0.00647481	0.00647481	chr16	28227119	2.188772971209992	chr16:28227119:C:T
chr16:28230243	['T', 'A']	98663	64870.009000050544	-1972.7887405795227	-0.0095976903983439	0.0045450682051856	-2.1116713688462534	0.0347172	0.0347172	chr16	28230243	1.4594553086564102	chr16:28230243:T:A
chr16:28230621	['G', 'T']	98663	56120.89018566028	-2607.668140303521	-0.0025688492155692	0.0047239446061103	-0.5437932553752878	0.586585	0.586585	chr16	28230621	0.2316690468797086	chr16:28230621:G:T
chr16:28231968	['A', 'G']	98663	131620.0210882767	-4731.136249421594	0.010519392733474	0.0045404790592037	2.316802389419883	0.0205165	0.0205165	chr16	28231968	1.687896725447826	chr16:28231968:A:G
chr16:28232606	['C', 'T']	98663	131568.34049866657	-4732.116482600311	0.0106055179842397	0.0045398776317334	2.3360801423606348	0.0194891	0.0194891	chr16	28232606	1.7102082159905665	chr16:28232606:C:T
chr16:28233016	['G', 'A']	98663	131555.6673762532	-4725.083381593011	0.0107538038552427	0.0045396272091609	2.368873777463819	0.0178443	0.0178443	chr16	28233016	1.7485004839705829	chr16:28233016:G:A
chr16:28233706	['G', 'A']	98663	55855.77732937206	-2634.343856601264	-0.0023075103349589	0.0047292595531331	-0.4879221174127002	0.625606	0.625606	chr16	28233706	0.2036990947397751	chr16:28233706:G:A
chr16:28235015	['A', 'G']	98663	131421.30448799185	-4686.870064818558	0.0106797650007261	0.0045370642587416	2.353893264824077	0.0185799	0.0185799	chr16	28235015	1.7309566277786022	chr16:28235015:A:G
chr16:28235553	['T', 'G']	98663	131354.96429621367	-4701.02424561831	0.0104303094408262	0.004535759754761	2.299572729767657	0.0214745	0.0214745	chr16	28235553	1.6680769392438166	chr16:28235553:T:G
chr16:28236344	['A', 'T']	98663	64881.15207363932	-2003.1233315506613	-0.0092170647085074	0.0045404601522392	-2.0299847150870565	0.0423608	0.0423608	chr16	28236344	1.3730358466687838	chr16:28236344:A:T
chr16:28236385	['A', 'T']	98663	63763.69416511231	-1962.619754050921	-0.0080138968073316	0.0045531390948529	-1.7600817019604995	0.0783971	0.0783971	chr16	28236385	1.1057000020769336	chr16:28236385:A:T
chr16:28236561	['G', 'A']	98663	56204.73509166172	-2663.478676353004	-0.0020548981868468	0.0047294349829907	-0.4344912646515331	0.663933	0.663933	chr16	28236561	0.1778757447259875	chr16:28236561:G:A
chr16:28236876	['A', 'T']	98663	131280.2730406221	-4721.405938381901	0.0101883949555878	0.0045353518191479	2.2464398269111334	0.0246781	0.0246781	chr16	28236876	1.607688280266019	chr16:28236876:A:T
chr16:28236942	['C', 'T']	98663	64899.55127217434	-1993.4340664797824	-0.0089755976963895	0.0045398168521185	-1.9770836553023152	0.048035	0.048035	chr16	28236942	1.3184422049623188	chr16:28236942:C:T
chr16:28237079	['G', 'A']	98663	69052.19565636179	-2297.181792715122	-0.0103427727400023	0.0044621431958087	-2.317893506805727	0.0204571	0.0204571	chr16	28237079	1.6891559318781817	chr16:28237079:G:A
chr16:28238590	['A', 'G']	98663	63579.59941203304	-2004.251415686064	-0.008098898115444	0.0045527708878401	-1.778894285472397	0.0752602	0.0752602	chr16	28238590	1.1234346319000108	chr16:28238590:A:G
chr16:28239212	['T', 'C']	98663	56347.711128906376	-2655.347696328102	-0.0029189053186298	0.0047140375126659	-0.6191943341110903	0.53579	0.53579	chr16	28239212	0.2710053963368939	chr16:28239212:T:C
chr16:28239686	['G', 'A']	98663	131313.95681484108	-4726.326621852563	0.0099229883443101	0.0045354798040036	2.1878585669261894	0.0286822	0.0286822	chr16	28239686	1.5423875402003124	chr16:28239686:G:A
chr16:28239956	['C', 'T']	98663	63485.72152334998	-2014.7148683709936	-0.0081820142652884	0.0045547942670335	-1.7963521040912456	0.0724416	0.0724416	chr16	28239956	1.1400119660954549	chr16:28239956:C:T
chr16:28240535	['C', 'T']	98663	132085.4037911809	-4614.329432239529	0.0094860759330942	0.0045371522950749	2.0907554598489897	0.0365525	0.0365525	chr16	28240535	1.4370829142170765	chr16:28240535:C:T
chr16:28242000	['G', 'C']	98663	132420.2379658542	-4560.805146299775	0.0091617817195634	0.0045383591026929	2.0187432312544846	0.0435166	0.0435166	chr16	28242000	1.361345043891706	chr16:28242000:G:C
chr16:28242148	['T', 'C']	98663	132552.52626616927	-4528.478884118392	0.0096815725531674	0.0045399754753179	2.1325164873251685	0.0329669	0.0329669	chr16	28242148	1.481921889259374	chr16:28242148:T:C
chr16:28243306	['G', 'A']	98663	132410.44661936135	-4539.2806457212455	0.0100036991775772	0.0045411535460225	2.202898245169267	0.0276042	0.0276042	chr16	28243306	1.5590248346720048	chr16:28243306:G:A
chr16:28244335	['T', 'C']	98663	132576.37491764565	-4527.016491304914	0.0096463276286605	0.004542865297423	2.123401641279657	0.0337227	0.0337227	chr16	28244335	1.4720776609702455	chr16:28244335:T:C
chr16:28244376	['A', 'G']	98663	132611.19348167675	-4527.930069901382	0.0097379223213351	0.0045441203821472	2.1429719070808826	0.0321178	0.0321178	chr16	28244376	1.4932542106094993	chr16:28244376:A:G
chr16:28244378	['G', 'A']	98663	56088.11633588096	-2730.931453102736	-0.0029623406574718	0.0047230798443413	-0.6272052887314616	0.530526	0.530526	chr16	28244378	0.2752933273520195	chr16:28244378:G:A
chr16:28246830	['C', 'T']	98663	132146.98699929006	-4630.905830948373	0.0093628623311641	0.0045405245004595	2.0620662503233818	0.039204	0.039204	chr16	28246830	1.4066696194769377	chr16:28246830:C:T
chr16:28247097	['C', 'T']	98663	132407.49833745588	-4582.883762326348	0.0099753244847341	0.0045444944331061	2.195035032294258	0.0281634	0.0281634	chr16	28247097	1.5503149165716783	chr16:28247097:C:T
chr16:28247344	['T', 'G']	98663	13811.45946219988	-903.991131808466	-0.0087741469000017	0.0083280248871181	-1.053568765575338	0.292083	0.292083	chr16	28247344	0.5344937193737402	chr16:28247344:T:G
chr16:28247773	['C', 'T']	98663	8698.322429243368	-495.1240686783366	0.006310103899915	0.0103490516875904	0.6097277403186085	0.542044	0.542044	chr16	28247773	0.2659654585140016	chr16:28247773:C:T
chr16:28248680	['A', 'G']	98663	132523.53246661052	-4572.991057776067	0.0104431030853386	0.0045485919722251	2.2958979721871984	0.0216838	0.0216838	chr16	28248680	1.663864607077523	chr16:28248680:A:G
chr16:28248824	['C', 'T']	98663	63769.62182138944	-1999.8961780934883	-0.0079300569788039	0.0045535597533462	-1.7415071742446109	0.0815978	0.0815978	chr16	28248824	1.0883215503238377	chr16:28248824:C:T
chr16:28248945	['A', 'G']	98663	132658.03596472534	-4598.139208696992	0.0099565923523915	0.00455633844424	2.1852179056141696	0.0288752	0.0288752	chr16	28248945	1.5394749990099093	chr16:28248945:A:G
chr16:28249317	['C', 'G']	98663	132459.08833345177	-4602.317308596523	0.0091801964012018	0.0045469372416592	2.018984629278042	0.0434915	0.0434915	chr16	28249317	1.3615956134777134	chr16:28249317:C:G
chr16:28250190	['G', 'A']	98663	131886.04079026057	-4622.393579275077	0.0101030356946734	0.0045365407854097	2.227035129314032	0.0259472	0.0259472	chr16	28250190	1.5859095006347317	chr16:28250190:G:A
chr16:28251535	['T', 'C']	98663	139753.83067238392	-3906.285394524688	0.0046261636871019	0.0046924584074046	0.9858720707682675	0.324198	0.324198	chr16	28251535	0.4891896686720905	chr16:28251535:T:C
chr16:28252041	['C', 'T']	98663	138825.6898460789	-3866.832417207791	0.0053274918667173	0.0046711031203931	1.1405211423097237	0.254072	0.254072	chr16	28252041	0.5950431937277829	chr16:28252041:C:T
chr16:28252156	['C', 'A']	98663	139321.8298629415	-3950.985255957067	0.0043438532422764	0.0046842540103894	0.9273308476956978	0.353757	0.353757	chr16	28252156	0.4512949577396099	chr16:28252156:C:A
chr16:28252570	['G', 'C']	98663	138873.9284917787	-3906.334334585099	0.0048058156431403	0.0046714772886466	1.028757146014636	0.303596	0.303596	chr16	28252570	0.5177039547441844	chr16:28252570:G:C
chr16:28252622	['C', 'A']	98663	56764.63007866352	-2684.743034663461	-0.0024610989820912	0.0047055113509427	-0.5230247678816292	0.600958	0.600958	chr16	28252622	0.2211558790881427	chr16:28252622:C:A
chr16:28252824	['T', 'C']	98663	56575.02783606523	-2786.092004750328	-0.0026939722055439	0.0047129781025446	-0.5716071975996198	0.567589	0.567589	chr16	28252824	0.2459660298558472	chr16:28252824:T:C
chr16:28252889	['G', 'A']	98663	138708.87062472757	-3901.1753440958814	0.0046761881753344	0.0046680550186199	1.0017423009544728	0.316471	0.316471	chr16	28252889	0.4996660806450826	chr16:28252889:G:A
chr16:28253351	['T', 'C']	98663	139486.93051429972	-3907.0585495590144	0.0044415251753581	0.0046861848571515	0.9477912866753404	0.343238	0.343238	chr16	28253351	0.4644046372663928	chr16:28253351:T:C
chr16:28253532	['C', 'T']	98663	131675.40417723136	-4707.84789271761	0.0105292117243975	0.0045994058916274	2.289254736913824	0.0220667	0.0220667	chr16	28253532	1.6562626092464974	chr16:28253532:C:T
chr16:28254464	['C', 'T']	98663	13970.283191940078	-164.5396417303809	0.0010962425753252	0.0083122053876266	0.1318834802803504	0.895077	0.895077	chr16	28254464	0.0481396024084683	chr16:28254464:C:T
chr16:28254835	['T', 'C']	98663	14527.797686630707	-200.7111755215201	-0.0003899639347363	0.0081706503597208	-0.0477274044987598	0.961934	0.961934	chr16	28254835	0.0168547246556462	chr16:28254835:T:C
chr16:28256435	['C', 'G']	98663	146708.63629719854	-4341.585376084207	0.0048334184938565	0.0048872024335728	0.9889949433346832	0.322668	0.322668	chr16	28256435	0.4912441028096794	chr16:28256435:C:G
chr16:28261052	['C', 'T']	98663	54113.32392595748	-2233.5193483274406	-0.0059798867479928	0.0047616376103202	-1.255846672378485	0.209175	0.209175	chr16	28261052	0.6794902223422501	chr16:28261052:C:T
chr16:28261303	['T', 'C']	98663	54788.10610991149	-2289.1188484618788	-0.0057670127198893	0.0047421943689016	-1.216106357366575	0.223947	0.223947	chr16	28261303	0.6498547510008178	chr16:28261303:T:C
chr16:28263483	['A', 'G']	98663	138509.05790284649	-3900.279286818149	0.0043247542360487	0.0046784562139295	0.9243977154626952	0.355282	0.355282	chr16	28263483	0.4494267950400802	chr16:28263483:A:G
chr16:28263743	['G', 'A']	98663	2036.0412726406585	-98.68056465916628	0.003804066072211	0.0211606502194282	0.1797707552822947	0.857333	0.857333	chr16	28263743	0.066850459322286	chr16:28263743:G:A
chr16:28264921	['G', 'A']	98663	143291.3082686185	-4263.621304537312	0.0044307927342869	0.0048078452014623	0.9215755808733792	0.356752	0.356752	chr16	28264921	0.4476335834928414	chr16:28264921:G:A
chr16:28266758	['AC', 'A']	98663	3809.9336765380303	-90.49266337680145	-0.0162542340420243	0.0155234590207854	-1.047075527449163	0.295067	0.295067	chr16	28266758	0.530079358847365	chr16:28266758:AC:A
chr16:28267181	['C', 'G']	98663	52628.735221662406	-2318.9886731060715	-0.0028543948663088	0.0048435155425347	-0.5893229496720089	0.555646	0.555646	chr16	28267181	0.2552018077162634	chr16:28267181:C:G
chr16:28267515	['T', 'C']	98663	195091.0	-6492.38392716772	0.007803170255615	0.0202455765316331	0.3854259345700912	0.699923	0.699923	chr16	28267515	0.1549497350064268	chr16:28267515:T:C
chr16:28268265	['T', 'TA']	98663	50720.45048716936	-2632.4156173929937	-0.0031551115888791	0.0049127004311903	-0.6422356976720064	0.520722	0.520722	chr16	28268265	0.2833940734155976	chr16:28268265:T:TA
chr16:28268717	['C', 'T']	98663	128083.6903082435	-4862.7993734544925	0.0037109019386223	0.004493803465875	0.8257819833025829	0.40893	0.40893	chr16	28268717	0.3883510274829995	chr16:28268717:C:T
chr16:28269597	['G', 'A']	98663	13523.368828665643	-165.21281557150624	0.0398001579274823	0.0085606454110313	4.649200617069744	3.33655e-06	3.33655e-06	chr16	28269597	5.476702362627569	chr16:28269597:G:A
chr16:28270949	['C', 'T']	98663	195094.7286190713	-6493.736610220549	0.0070833255823746	0.0202638997225882	0.3495539199929444	0.726674	0.726674	chr16	28270949	0.1386603783488229	chr16:28270949:C:T
chr16:28272117	['A', 'G']	98663	87143.4313520747	-2350.0640679211697	0.0059024386385323	0.0042919782220606	1.3752256729062733	0.169065	0.169065	chr16	28272117	0.7719462911612717	chr16:28272117:A:G
chr16:28273601	['C', 'T']	98663	195098.97742798645	-6493.526167413533	0.0075716406721947	0.0202819867729654	0.3733184897984096	0.708912	0.708912	chr16	28273601	0.1494076721319946	chr16:28273601:C:T
chr16:28274454	['A', 'G']	98663	85021.9583033424	-2616.781580208022	0.0063624887684142	0.0043078786580204	1.4769424288607893	0.139694	0.139694	chr16	28274454	0.854822246876876	chr16:28274454:A:G
chr16:28275156	['C', 'T']	98663	107393.80512066526	-4236.512853899139	-0.0058496604615639	0.004280867611978	-1.3664660979462158	0.171796	0.171796	chr16	28275156	0.7649869522518731	chr16:28275156:C:T
chr16:28276961	['G', 'A']	98663	70919.59583679758	-3191.340628605342	0.0092442188667037	0.0045033146512631	2.05275881935338	0.0400986	0.0400986	chr16	28276961	1.3968707900453687	chr16:28276961:G:A
chr16:28277230	['T', 'C']	98663	86763.82912463884	-2381.482708276659	0.006644704032381	0.0042895979292079	1.549027237992921	0.121378	0.121378	chr16	28277230	0.9158600228524708	chr16:28277230:T:C
chr16:28278861	['G', 'A']	98663	70284.68556889141	-3176.483589423333	0.0088412280155933	0.0045068379603476	1.9617363866597388	0.049796	0.049796	chr16	28278861	1.3028055417322006	chr16:28278861:G:A
chr16:28279918	['C', 'G']	98663	195116.7984775073	-6491.237744551824	0.0091688188006619	0.0203570114585752	0.4504010237121343	0.652422	0.652422	chr16	28279918	0.1854714027551384	chr16:28279918:C:G
chr16:28280232	['T', 'C']	98663	27809.55517543596	-1051.7720787079895	-0.0036418983591908	0.006203405503412	-0.587080492672567	0.557151	0.557151	chr16	28280232	0.2540270856532525	chr16:28280232:T:C
chr16:28282823	['C', 'CTG']	98663	102329.48310187532	-4327.137980993042	0.0072537530569553	0.0043614729490297	1.663142966086508	0.096287	0.096287	chr16	28282823	1.0164323443331789	chr16:28282823:C:CTG
chr16:28283174	['A', 'G']	98663	116645.00965115924	-3793.599435749351	0.0056899524699089	0.0043424434336198	1.3103112468561775	0.190094	0.190094	chr16	28283174	0.721031590699072	chr16:28283174:A:G
chr16:28286837	['C', 'G']	98663	9858.699460752512	-381.14537009635313	-0.0176113784369403	0.009772678815173	-1.8021034733687311	0.0715322	0.0715322	chr16	28286837	1.1454984178583034	chr16:28286837:C:G
chr16:28287097	['A', 'C']	98663	40639.06627318548	-2211.9491727037403	0.0047033298647745	0.0053022192318421	0.8870493012678563	0.375055	0.375055	chr16	28287097	0.4259050404188904	chr16:28287097:A:C
chr16:28287666	['GTTTGC', 'G']	98663	9867.500182466954	-381.0356537569575	-0.01755377964804	0.0097693635490422	-1.7968191643109492	0.0723674	0.0723674	chr16	28287666	1.1404570303301012	chr16:28287666:GTTTGC:G
chr16:28287811	['G', 'A']	98663	94851.9957115484	-2618.2922063469805	0.0056046129516703	0.0042618183919435	1.315075499759727	0.188488	0.188488	chr16	28287811	0.7247162937323223	chr16:28287811:G:A
chr16:28289127	['T', 'C']	98663	10142.953276428369	-357.9009133142186	-0.0185386082269438	0.0096533200564832	-1.920438576414246	0.0548054	0.0548054	chr16	28289127	1.2611766481823794	chr16:28289127:T:C
chr16:28289601	['T', 'C']	98663	10244.671474407878	-327.61171122338897	-0.0170176279051553	0.0096442528767681	-1.7645356382295627	0.0776449	0.0776449	chr16	28289601	1.109887065042925	chr16:28289601:T:C
chr16:28289813	['T', 'C']	98663	10257.07935748531	-330.1856083346423	-0.0174940868243055	0.0096339029312873	-1.8158878025946543	0.0693906	0.0693906	chr16	28289813	1.158699357277515	chr16:28289813:T:C
chr16:28290166	['T', 'C']	98663	95010.7784345534	-2657.509919957959	0.0054357081388699	0.0042628955825418	1.2751211080870049	0.202269	0.202269	chr16	28290166	0.6940706726447874	chr16:28290166:T:C
chr16:28293676	['T', 'C']	98663	82454.96477973385	-3288.122791305392	0.0083884684669447	0.0043433069288929	1.931355210275898	0.053442	0.053442	chr16	28293676	1.2721172973006492	chr16:28293676:T:C
chr16:28295782	['T', 'C']	98663	18475.80892668883	400.4348455720784	-0.0103075748029342	0.0074848389506464	-1.3771271327145969	0.168476	0.168476	chr16	28295782	0.773461957166125	chr16:28295782:T:C
chr16:28296555	['A', 'G']	98663	4710.957666646388	-318.5267730529773	-0.0074160704032991	0.0139428398658022	-0.5318909544022384	0.594803	0.594803	chr16	28296555	0.2256268496992427	chr16:28296555:A:G
chr16:28298292	['G', 'A']	98663	18688.136482966234	400.7041010978131	-0.0107343287395738	0.0074462843551653	-1.4415684692631556	0.149427	0.149427	chr16	28298292	0.8255709226573995	chr16:28298292:G:A
chr16:28300381	['G', 'A']	98663	18425.24099096816	390.8706171409614	-0.0085221454566823	0.0074872274516784	-1.1382244644874355	0.25503	0.25503	chr16	28300381	0.593408729102848	chr16:28300381:G:A
chr16:28307119	['A', 'G']	98663	77490.12412401248	-3160.404968577471	0.0062026807367415	0.0043746777160014	1.417860043507584	0.156235	0.156235	chr16	28307119	0.8062216682555069	chr16:28307119:A:G
chr16:28308564	['A', 'G']	98663	48389.97840539201	-1560.9140065283375	-0.0071364621304899	0.0051562074740395	-1.3840525553753569	0.166345	0.166345	chr16	28308564	0.778990248627706	chr16:28308564:A:G
chr16:28312727	['C', 'T']	98663	2284.1157534107724	-7.121736703666788	0.0168254007836351	0.0198069138532337	0.8494710942001805	0.395621	0.395621	chr16	28312727	0.4027206636318325	chr16:28312727:C:T
chr16:28315059	['G', 'A']	98663	126105.17210688507	-5536.416344833103	0.013341310583517	0.0045556179692713	2.9285402493156885	0.00340636	0.00340636	chr16	28315059	2.4677094556830164	chr16:28315059:G:A
chr16:28315834	['C', 'G']	98663	2264.895279039585	-7.72086411590087	0.0177083227020576	0.0198877607733614	0.890413098983822	0.373246	0.373246	chr16	28315834	0.4280048378219218	chr16:28315834:C:G
chr16:28315906	['C', 'T']	98663	126071.27848640326	-5515.774380147735	0.0133024560359693	0.0045548715128557	2.920489853209732	0.00349561	0.00349561	chr16	28315906	2.45647702692323	chr16:28315906:C:T
chr16:28316142	['G', 'A']	98663	73725.17554442598	-2873.402495998188	0.0081067105356512	0.0044058190336003	1.840000797542199	0.0657711	0.0657711	chr16	28316142	1.181964894647735	chr16:28316142:G:A
chr16:28316523	['G', 'A']	98663	2283.277706257412	6.833551427719812	0.0214469219351929	0.0198043248781971	1.0829413305981557	0.278837	0.278837	chr16	28316523	0.554649598473382	chr16:28316523:G:A
chr16:28316905	['T', 'A']	98663	73680.36510479506	-2910.6930571424928	0.0079768519718389	0.0044088777901391	1.8092703748060013	0.0704121	0.0704121	chr16	28316905	1.1523527029078258	chr16:28316905:T:A
chr16:28318267	['T', 'C']	98663	2309.561806182138	7.507767824073607	0.018618687211678	0.0196915337973408	0.9455173681895876	0.344397	0.344397	chr16	28318267	0.4629406402878379	chr16:28318267:T:C
chr16:28319647	['C', 'CACCT']	98663	50436.69042840053	-2699.704915755696	0.0063924526279941	0.0049415280489212	1.293618606372101	0.1958	0.1958	chr16	28319647	0.708187312532881	chr16:28319647:C:CACCT
chr16:28320861	['C', 'T']	98663	2292.0464621278925	3.710622800791224	0.0197521902757797	0.0197577823744406	0.999716967291419	0.31745	0.31745	chr16	28320861	0.4983246685896291	chr16:28320861:C:T
chr16:28321069	['C', 'T']	98663	2290.39464347262	0.9113698292256412	0.0187705645000058	0.0197659335248534	0.9496421950627284	0.342296	0.342296	chr16	28321069	0.4655981759076319	chr16:28321069:C:T
chr16:28322090	['G', 'A']	98663	50337.081536668185	-2694.388834397653	0.0062496477753519	0.0049448593578494	1.263867649831388	0.206281	0.206281	chr16	28322090	0.6855407719064454	chr16:28322090:G:A
chr16:28322259	['A', 'G']	98663	2292.5344282238448	4.170153756081959	0.0198765965811659	0.019757660173974	1.006019761760482	0.314409	0.314409	chr16	28322259	0.502505030716619	chr16:28322259:A:G
chr16:28324357	['A', 'G']	98663	139061.86624229644	-4542.484082297079	0.0147657235633641	0.0046778855918296	3.156495231339915	0.00159726	0.00159726	chr16	28324357	2.796624384190517	chr16:28324357:A:G
chr16:28325561	['T', 'C']	98663	64602.44079721016	-1728.7055960458545	0.0055970367844106	0.0045331084032871	1.234701729248745	0.216944	0.216944	chr16	28325561	0.6636523566107075	chr16:28325561:T:C
chr16:28326718	['A', 'G']	98663	91779.46011383008	-1968.4410666533745	0.0084134089416299	0.0045568350147293	1.846327311485868	0.0648477	0.0648477	chr16	28326718	1.1881054227413834	chr16:28326718:A:G
chr16:28328128	['T', 'G']	98663	22403.3579459624	84.99439173547222	0.0082498388639623	0.0067661418711112	1.2192825721236853	0.22274	0.22274	chr16	28328128	0.6522017846751804	chr16:28328128:T:G
chr16:28329533	['G', 'A']	98663	60418.5868598692	-1965.1391428687743	0.0045875115344202	0.0046211484920609	0.99272108271386	0.320848	0.320848	chr16	28329533	0.4937006635308738	chr16:28329533:G:A
chr16:28335840	['C', 'T']	98663	21288.452309750934	118.71907703237332	0.0109251322257297	0.0069269341517791	1.5771959118340433	0.114754	0.114754	chr16	28335840	0.9402321672490828	chr16:28335840:C:T
chr16:28337023	['G', 'A']	98663	73433.86741855647	-2447.3925391767293	0.0081513552807735	0.0044015728350903	1.851918754084673	0.0640405	0.0640405	chr16	28337023	1.193545285959589	chr16:28337023:G:A
chr16:28338507	['C', 'A']	98663	21259.790646963986	107.44995409836552	0.0102410136024284	0.0069313020452566	1.4775021396501853	0.139544	0.139544	chr16	28338507	0.8552888322166324	chr16:28338507:C:A
chr16:28338738	['A', 'G']	98663	82661.19887900844	-1583.7822789897318	0.0083144986681978	0.0043436428784139	1.914176395466883	0.0556005	0.0556005	chr16	28338738	1.254921302909587	chr16:28338738:A:G
chr16:28368122	['A', 'G']	98663	80098.80420675472	-2189.385975655341	0.0061567817017264	0.0043851935125926	1.403993161087753	0.160324	0.160324	chr16	28368122	0.7950014602573556	chr16:28368122:A:G
chr16:28477622	['T', 'C']	98663	8229.41704676762	80.73747489431184	0.0064571619031978	0.0107106719463504	0.6028717839125017	0.546595	0.546595	chr16	28477622	0.2623343453516297	chr16:28477622:T:C
chr16:28478021	['G', 'A']	98663	79937.72251675098	-4042.868134874466	-0.0247310238507459	0.0043300763178083	-5.711452185965944	1.12337e-08	1.12337e-08	chr16	28478021	7.949477178295399	chr16:28478021:G:A
chr16:28478025	['T', 'C']	98663	87456.8197495818	-1860.7885652675795	0.0094334364727305	0.0042922886123931	2.197763786315144	0.0279683	0.0279683	chr16	28478025	1.553333930591536	chr16:28478025:T:C
chr16:28478877	['CT', 'C']	98663	2165.0658321508213	-4.031452573327256	-0.0015434548882976	0.0208121722685451	-0.0741611624381148	0.940882	0.940882	chr16	28478877	0.0264648398695191	chr16:28478877:CT:C
chr16:28479196	['T', 'C']	98663	76725.88718588128	-1993.76423053713	0.0089888964439689	0.0044020801165492	2.0419656630454828	0.0411576	0.0411576	chr16	28479196	1.3855499579413273	chr16:28479196:T:C
chr16:28480985	['G', 'T']	98663	6906.209993918508	-99.18603566077226	0.0063539304149402	0.0116058910391472	0.5474745879922633	0.584054	0.584054	chr16	28480985	0.2335469973775993	chr16:28480985:G:T
chr16:28483100	['A', 'G']	98663	89711.31950570134	-1693.971880082811	0.0067905328049952	0.004306222862366	1.5769116049103558	0.114819	0.114819	chr16	28483100	0.9399862398788952	chr16:28483100:A:G
chr16:28483153	['A', 'C']	98663	2167.615156891569	-5.556496993064561	-0.0027296771076154	0.0208071468370391	-0.1311893999208151	0.895626	0.895626	chr16	28483153	0.0478733073522417	chr16:28483153:A:C
chr16:28483502	['A', 'G']	98663	89527.36964422009	-1726.1422686700214	0.0069825932855029	0.0043135029407798	1.618775594074472	0.105499	0.105499	chr16	28483502	0.9767516569211718	chr16:28483502:A:G
chr16:28484431	['C', 'T']	98663	76190.90020781592	-2030.105090913664	0.0084158501855689	0.0044111285371171	1.907867819936403	0.0564112	0.0564112	chr16	28484431	1.2486346617028077	chr16:28484431:C:T
chr16:28487970	['A', 'G']	98663	79169.06047365116	-1935.381749699039	0.0087429896930942	0.0043618623397479	2.0044166945441426	0.0450282	0.0450282	chr16	28487970	1.346515413589855	chr16:28487970:A:G
chr16:28490211	['G', 'A']	98663	15918.742858301406	-271.511459080018	-0.0093017031813675	0.0078343348034578	-1.1872996769632609	0.235112	0.235112	chr16	28490211	0.6287252041341694	chr16:28490211:G:A
chr16:28492860	['G', 'A']	98663	80465.56470015507	-1717.833523170625	0.0077622189641777	0.0043541057623849	1.7827355116716306	0.0746324	0.0746324	chr16	28492860	1.1270725922802165	chr16:28492860:G:A
chr16:28495107	['C', 'T']	98663	26807.26046365471	-274.5513796003845	0.0470200491764144	0.0062508471796414	7.522188245067823	5.43211e-14	5.43211e-14	chr16	28495107	13.26503144419344	chr16:28495107:C:T
chr16:28495551	['A', 'G']	98663	75884.30194304729	-2171.755219623272	0.0074649585268184	0.004399986230597	1.6965867926831095	0.089778	0.089778	chr16	28495551	1.0468300736797278	chr16:28495551:A:G
chr16:28496323	['C', 'G']	98663	75959.00848454132	-2164.613876065481	0.0071646147160097	0.004398916892945	1.6287224538159109	0.103375	0.103375	chr16	28496323	0.9855844774393968	chr16:28496323:C:G
chr16:28496727	['A', 'G']	98663	76269.8224715912	-2125.2820648613824	0.0072267316640871	0.00439300418136	1.6450545835469252	0.0999617	0.0999617	chr16	28496727	1.000166366647816	chr16:28496727:A:G
chr16:28496748	['C', 'T']	98663	74737.08998388257	-2332.2411033057547	0.0068379427228529	0.004415452405875	1.5486392093717638	0.121472	0.121472	chr16	28496748	0.915523817924839	chr16:28496748:C:T
chr16:28499072	['C', 'T']	98663	89611.17429602449	-1847.0290557349977	0.0141674347144168	0.0042910108061851	3.30165440133491	0.000961505	0.000961505	chr16	28499072	3.0170484530097306	chr16:28499072:C:T
chr16:28499524	['A', 'G']	98663	90506.76797518152	-1849.507178255434	0.0115956956846033	0.0042997598741709	2.696824014350155	0.00700161	0.00700161	chr16	28499524	2.154802083740233	chr16:28499524:A:G
chr16:28501211	['C', 'T']	98663	26087.01347733492	-1353.208518411366	-0.0105703662113709	0.0062999452408087	-1.6778504903344191	0.0933795	0.0933795	chr16	28501211	1.0297484558263128	chr16:28501211:C:T
chr16:28501452	['ACT', 'A']	98663	10479.78270389734	194.0005870488663	0.0216122688998921	0.009550499903258	2.262946350328674	0.0236412	0.0236412	chr16	28501452	1.6263304829451186	chr16:28501452:ACT:A
chr16:28501804	['CACTT', 'C']	98663	10387.527915846698	192.9105660280385	0.0214517078303517	0.0095490171718309	2.246483323292471	0.0246753	0.0246753	chr16	28501804	1.6077375585143518	chr16:28501804:CACTT:C
chr16:28502082	['A', 'G']	98663	60949.03074505827	-1528.9926836902737	0.0141272460243407	0.0046279030374952	3.052623598610824	0.00226911	0.00226911	chr16	28502082	2.6441444502432896	chr16:28502082:A:G
chr16:28502506	['A', 'G']	98663	10358.764198031868	192.48776486949032	0.0231057804780201	0.0095586082822238	2.417274544139452	0.015639	0.015639	chr16	28502506	1.8057910203533185	chr16:28502506:A:G
chr16:28505398	['G', 'A']	98663	27469.67051501667	-438.1116230728833	-0.0004627204999642	0.0061724450635343	-0.0749655112684478	0.940242	0.940242	chr16	28505398	0.0267603530617832	chr16:28505398:G:A
chr16:28505502	['A', 'G']	98663	10485.115008777351	177.0478780271936	0.019538909516568	0.0095135335636242	2.0538015013976136	0.0399975	0.0399975	chr16	28505502	1.3979671529254234	chr16:28505502:A:G
chr16:28507775	['T', 'C']	98663	90401.06913858124	-1850.067403355309	0.0117095730149372	0.0043006008462194	2.7227760570318216	0.00647473	0.00647473	chr16	28507775	2.1887783372011467	chr16:28507775:T:C
chr16:28508372	['G', 'A']	98663	10812.438358385956	196.2872979873728	0.0202893287218398	0.0093789041434069	2.163294177188337	0.030521	0.030521	chr16	28508372	1.5154012411179716	chr16:28508372:G:A
chr16:28508755	['G', 'A']	98663	10537.905599245534	179.7608595093986	0.0209242195524901	0.0095410206611079	2.193079786294088	0.028304	0.028304	chr16	28508755	1.5481521844343522	chr16:28508755:G:A
chr16:28509255	['A', 'G']	98663	90203.81652162624	-1968.7136556899225	0.0104720490164649	0.0044287133124632	2.364580472390174	0.0180524	0.0180524	chr16	28509255	1.7434650520703412	chr16:28509255:A:G
chr16:28510400	['C', 'A']	98663	26965.49177983548	-344.77785015067985	0.0006571113159524	0.0062305150431376	0.1054666125357064	0.916006	0.916006	chr16	28510400	0.0381016816177857	chr16:28510400:C:A
chr16:28511269	['C', 'A']	98663	11071.448859201895	-461.9739099579515	0.022138126375218	0.0092599764323734	2.390732475065671	0.0168167	0.0168167	chr16	28511269	1.7742592233061951	chr16:28511269:C:A
chr16:28511823	['T', 'C']	98663	63421.06866443562	-1404.42425994943	0.0132608111917424	0.0045764872462433	2.8975960115758297	0.00376117	0.00376117	chr16	28511823	2.424677036587336	chr16:28511823:T:C
chr16:28511847	['C', 'G']	98663	2851.17338860902	224.6693079133749	-0.0504814341852043	0.0185207170269213	-2.725673855489796	0.00641817	0.00641817	chr16	28511847	2.1925887837995464	chr16:28511847:C:G
chr16:28511927	['G', 'A']	98663	10837.439371978227	196.49109369969213	0.0201341647925484	0.0093668750633256	2.1495071362038733	0.0315966	0.0315966	chr16	28511927	1.500359647782912	chr16:28511927:G:A
chr16:28513984	['T', 'G']	98663	27369.270629739272	-414.28431051551365	-0.0006881596462902	0.0061851851475595	-0.1112593446878137	0.911411	0.911411	chr16	28513984	0.0402857341357599	chr16:28513984:T:G
chr16:28515576	['T', 'C']	98663	79909.10751074698	-2045.8764615713364	0.0074737697541088	0.0043532747446899	1.7168155451767055	0.086016	0.086016	chr16	28515576	1.0654207572983063	chr16:28515576:T:C
chr16:28515900	['C', 'T']	98663	63362.0460638384	-1425.075563093707	0.0136599060790568	0.0045769071249879	2.984527696548511	0.00284086	0.00284086	chr16	28515900	2.5465501681516187	chr16:28515900:C:T
chr16:28516005	['G', 'A']	98663	63706.64172023244	-1418.603170497984	0.0138802616960524	0.0045901287939963	3.0239373052466694	0.00249572	0.00249572	chr16	28516005	2.602804140654716	chr16:28516005:G:A
chr16:28516989	['G', 'C']	98663	16529.34026658558	-618.6483975843512	-0.0150476227885488	0.0076702285469589	-1.961821958292872	0.049786	0.049786	chr16	28516989	1.3028927652230653	chr16:28516989:G:C
chr16:28517302	['T', 'C']	98663	78502.25322467691	-3807.984967627971	-0.0079107425349748	0.0043796124444652	-1.8062654253738948	0.0708799	0.0708799	chr16	28517302	1.1494769038393864	chr16:28517302:T:C
chr16:28517460	['G', 'A']	98663	63644.60565209004	-1424.6406289871522	0.014265000131134	0.0045744237462079	3.1184256034345936	0.00181872	0.00181872	chr16	28517460	2.74023415734942	chr16:28517460:G:A
chr16:28518628	['T', 'C']	98663	79863.37682805619	-2039.4686302922155	0.0075163039940597	0.0043552915735949	1.7257866361070455	0.0843889	0.0843889	chr16	28518628	1.0737146740588932	chr16:28518628:T:C
chr16:28519302	['C', 'T']	98663	10086.4779886997	-145.92661589879364	-0.012225919871386	0.0097375531629841	-1.2555433245654617	0.209285	0.209285	chr16	28519302	0.6792618975603846	chr16:28519302:C:T
chr16:28519966	['A', 'G']	98663	68668.14348434463	-2029.0314187272468	0.0105705147352368	0.0045013693273479	2.3482887020658154	0.0188619	0.0188619	chr16	28519966	1.7244145619722764	chr16:28519966:A:G
chr16:28520867	['T', 'G']	98663	79936.68557814157	-2041.9003225431177	0.0076833296321659	0.0043532578339465	1.7649608466219422	0.0775734	0.0775734	chr16	28520867	1.110287173247336	chr16:28520867:T:G
chr16:28522310	['G', 'T']	98663	22420.31689683842	-1646.6910221119094	-0.0187751985031521	0.0066931071400859	-2.805154334181342	0.00503023	0.00503023	chr16	28522310	2.298412157002285	chr16:28522310:G:T
chr16:28522717	['C', 'T']	98663	79619.01636385756	-2041.428413737611	0.0078802652962722	0.0043560553626153	1.8090369934006263	0.0704483	0.0704483	chr16	28522717	1.1521294824627466	chr16:28522717:C:T
chr16:28523682	['A', 'G']	98663	80333.35549179828	-1951.597771227389	0.0073125670773825	0.0043484095108857	1.6816647694004747	0.092637	0.092637	chr16	28523682	1.0332155177848394	chr16:28523682:A:G
chr16:28523984	['A', 'G']	98663	80320.58317283326	-1948.6397189137745	0.0073670964210733	0.0043481755553917	1.694295993163882	0.0902122	0.0902122	chr16	28523984	1.0447347259348376	chr16:28523984:A:G
chr16:28524491	['C', 'T']	98663	15709.48351180334	-339.75526796485366	0.0338023739455701	0.0078751836887971	4.292264825981859	1.77028e-05	1.77028e-05	chr16	28524491	4.751958037119733	chr16:28524491:C:T
chr16:28524513	['G', 'A']	98663	70175.16170834102	-1871.8282785401173	0.0112401656095881	0.004468907624132	2.515193097501367	0.0118983	0.0118983	chr16	28524513	1.924515085108311	chr16:28524513:G:A
chr16:28525152	['C', 'T']	98663	79604.71618717434	-2033.54041232928	0.007994759763166	0.0043558596237689	1.8354034458641613	0.0664489	0.0664489	chr16	28525152	1.1775122040046837	chr16:28525152:C:T
chr16:28525198	['A', 'G']	98663	15759.152904082644	-337.581279903046	0.0334887002552387	0.0078626872838696	4.259192696616728	2.05356e-05	2.05356e-05	chr16	28525198	4.687492603602518	chr16:28525198:A:G
chr16:28526650	['T', 'C']	98663	80348.20354691193	-1945.1742620363004	0.0075173412273455	0.0043484844258828	1.7287267220278597	0.0838611	0.0838611	chr16	28526650	1.076439445285695	chr16:28526650:T:C
chr16:28527015	['A', 'C']	98663	23666.196070280734	-422.5909064101716	0.0396067815633213	0.0065604796071587	6.037177757568577	1.5739e-09	1.5739e-09	chr16	28527015	8.803022864624882	chr16:28527015:A:C
chr16:28527319	['A', 'G']	98663	69975.63858365099	-1850.1424685100053	0.011694957416536	0.0044721578723858	2.6150591616518657	0.00892256	0.00892256	chr16	28527319	2.0495105229373003	chr16:28527319:A:G
chr16:28527972	['A', 'G']	98663	84445.20630618752	-2235.3246727886426	0.0089591387730995	0.0045370446118837	1.9746640246016465	0.0483091	0.0483091	chr16	28527972	1.3159710533575002	chr16:28527972:A:G
chr16:28528065	['G', 'A']	98663	72968.6109535347	-1943.8107126916784	0.0106378623911657	0.0045610081097446	2.3323489314649444	0.0196843	0.0196843	chr16	28528065	1.7058800246910084	chr16:28528065:G:A
chr16:28528077	['GTGTA', 'G']	98663	70288.61945967909	-1859.6259175547573	0.0116253584318332	0.0044728810351181	2.59907615260912	0.00934889	0.00934889	chr16	28528077	2.029239950142653	chr16:28528077:GTGTA:G
chr16:28529001	['A', 'T']	98663	23675.197813564813	-435.25356727679616	0.0391240652047024	0.0065605002108468	5.963579597180209	2.47607e-09	2.47607e-09	chr16	28529001	8.606237081710075	chr16:28529001:A:T
chr16:28530073	['T', 'C']	98663	80362.40935055958	-2033.608468722781	0.0085303229587066	0.0043837853193859	1.9458806344790405	0.0516719	0.0516719	chr16	28530073	1.2867455689489256	chr16:28530073:T:C
chr16:28530851	['T', 'C']	98663	104252.27091770984	-2350.23945895093	0.0234981113805528	0.0042737875643601	5.498193587465053	3.84649e-08	3.84649e-08	chr16	28530851	7.414935392291738	chr16:28530851:T:C
chr16:28532060	['G', 'A']	98663	79592.52079679661	-2025.6276291740744	0.0082222229785103	0.0043549847479735	1.8880027036458007	0.0590285	0.0590285	chr16	28532060	1.2289382526927444	chr16:28532060:G:A
chr16:28534128	['A', 'G']	98663	80288.22663030252	-1944.5200516711727	0.0078366099271989	0.0043480672807438	1.8023203003101191	0.0714981	0.0714981	chr16	28534128	1.145705499044786	chr16:28534128:A:G
chr16:28535299	['C', 'T']	98663	10147.221397756704	-56.02124566023842	-0.0128069254752053	0.0097057951994343	-1.319513261103189	0.187001	0.187001	chr16	28535299	0.7281560710393262	chr16:28535299:C:T
chr16:28535930	['C', 'T']	98663	23629.214203139603	-411.40733743908095	0.0402096361023517	0.0065653176407297	6.124553038058734	9.12804e-10	9.12804e-10	chr16	28535930	9.039622465463063	chr16:28535930:C:T
chr16:28538187	['G', 'A']	98663	23711.44196559798	-410.9165026811528	0.0396499585816185	0.0065554490503046	6.04839703235523	1.46818e-09	1.46818e-09	chr16	28538187	8.83322069631742	chr16:28538187:G:A
chr16:28538502	['A', 'C']	98663	103879.26886931132	-2277.449559398742	0.0243731335630826	0.0042685837622312	5.709887616295102	1.13374e-08	1.13374e-08	chr16	28538502	7.945486530550567	chr16:28538502:A:C
chr16:28538948	['C', 'T']	98663	7544.382330880416	-71.52575787779891	0.0466917430021375	0.0110725832460849	4.21687893099805	2.47927e-05	2.47927e-05	chr16	28538948	4.605676174674323	chr16:28538948:C:T
chr16:28542481	['C', 'T']	98663	23454.6149697928	-370.4835782252758	0.0410642117050002	0.0065813739525087	6.2394588122966566	4.40863e-10	4.40863e-10	chr16	28542481	9.355696348372843	chr16:28542481:C:T
chr16:28542787	['G', 'A']	98663	67142.56891308315	-1890.1926217982125	0.0101332381568632	0.0045183207566558	2.2427000433592945	0.0249184	0.0249184	chr16	28542787	1.603479846983946	chr16:28542787:G:A
chr16:28543836	['A', 'T']	98663	10156.853008261947	-57.66477965669465	-0.0131022211307353	0.0096940308801976	-1.351576170187332	0.176514	0.176514	chr16	28543836	0.753220843354791	chr16:28543836:A:T
chr16:28544079	['A', 'G']	98663	67832.93846965063	-1801.7687239211004	0.0100723373791078	0.0045055066334213	2.235561546928463	0.0253827	0.0253827	chr16	28544079	1.5954621831580404	chr16:28544079:A:G
chr16:28544269	['C', 'T']	98663	103735.28525517548	-2312.580308251515	0.024013410421145	0.0042682034814774	5.626116591056436	1.8481e-08	1.8481e-08	chr16	28544269	7.73327453296808	chr16:28544269:C:T
chr16:28544385	['T', 'A']	98663	79869.90468512318	-1918.6179301364489	0.0076642984914336	0.0043525763439167	1.7608648041625956	0.0782644	0.0782644	chr16	28544385	1.1064357398495428	chr16:28544385:T:A
chr16:28544826	['T', 'C']	98663	67188.54040486002	-1885.7633654446888	0.0102993060941556	0.0045193185941863	2.278951102806663	0.0226721	0.0226721	chr16	28544826	1.6445082515464908	chr16:28544826:T:C
chr16:28546760	['C', 'T']	98663	67825.31166369314	-1802.648988621088	0.0099591432829648	0.0045045103612136	2.2109269341943336	0.0270432	0.0270432	chr16	28546760	1.5679419199746585	chr16:28546760:C:T
chr16:28546968	['T', 'A']	98663	80010.92568067738	-1896.294863647088	0.007721628221336	0.0043511862546643	1.7746030092503478	0.0759665	0.0759665	chr16	28546968	1.1193778823584144	chr16:28546968:T:A
chr16:28547940	['C', 'T']	98663	9691.848723563886	-94.24668924898909	-0.0095052903380035	0.0099081401629001	-0.959341529462316	0.337389	0.337389	chr16	28547940	0.4718690809560726	chr16:28547940:C:T
chr16:28548042	['C', 'A']	98663	67902.6468423347	-1789.0077389151177	0.0100870497831483	0.00450295092043	2.240097651827192	0.0250868	0.0250868	chr16	28548042	1.6005547325065967	chr16:28548042:C:A
chr16:28548252	['C', 'T']	98663	67828.31211986051	-1802.105210555001	0.0099758745996377	0.004504400844537	2.21469512681946	0.0267833	0.0267833	chr16	28548252	1.5721359141240354	chr16:28548252:C:T
chr16:28548660	['G', 'A']	98663	67826.31181574891	-1802.0053953754305	0.0099684999960749	0.0045042652172365	2.213124564230417	0.0268913	0.0268913	chr16	28548660	1.570388202269837	chr16:28548660:G:A
chr16:28549023	['C', 'T']	98663	10312.79415403965	-29.453651429884022	-0.0118239931254038	0.0096287386894924	-1.2279898236626794	0.219454	0.219454	chr16	28549023	0.6586564988377106	chr16:28549023:C:T
chr16:28550464	['T', 'A']	98663	67312.95431399284	-1769.387779713583	0.0102151384169562	0.0045726430935618	2.2339680154217354	0.0254874	0.0254874	chr16	28550464	1.5936744651680317	chr16:28550464:T:A
chr16:28550935	['A', 'G']	98663	67954.34515706939	-1787.804343719877	0.0100436421158725	0.0045055004020012	2.229195698531355	0.0258031	0.0258031	chr16	28550935	1.588328114501218	chr16:28550935:A:G
chr16:28551321	['A', 'G']	98663	10241.622824533486	-260.07233220758934	0.0288501933388581	0.0095594657551381	3.017971304866208	0.00254538	0.00254538	chr16	28551321	2.59424737262636	chr16:28551321:A:G
chr16:28551705	['A', 'G']	98663	103992.97239596536	-2252.350939715752	0.0244521249565938	0.0042699055663101	5.726619611806552	1.02748e-08	1.02748e-08	chr16	28551705	7.988226622954738	chr16:28551705:A:G
chr16:28552825	['AG', 'A']	98663	69212.65721673003	-3572.889728070954	-0.0221156881774009	0.0044633883670253	-4.954910117342104	7.24832e-07	7.24832e-07	chr16	28552825	6.13976264160519	chr16:28552825:AG:A
chr16:28554632	['A', 'G']	98663	67953.26489341212	-1794.1252442939738	0.010368634277327	0.0045036140268416	2.3022919405459104	0.0213208	0.0213208	chr16	28554632	1.671196503722989	chr16:28554632:A:G
chr16:28554837	['G', 'T']	98663	80018.5985300826	-1870.3360665567288	0.0080253164377179	0.0043505341176696	1.8446738309954136	0.065088	0.065088	chr16	28554837	1.1864990730933682	chr16:28554837:G:T
chr16:28555612	['A', 'G']	98663	20723.52052183961	-1031.291688355762	-0.0093120537169189	0.0069165142792828	-1.3463506819918634	0.178193	0.178193	chr16	28555612	0.7491093604623555	chr16:28555612:A:G
chr16:28555683	['A', 'G']	98663	23615.914875069688	-423.3257194178557	0.0400681931779505	0.0065658347224528	6.102528447895815	1.04791e-09	1.04791e-09	chr16	28555683	8.97967601523569	chr16:28555683:A:G
chr16:28556433	['C', 'T']	98663	10373.418217761558	-382.2229643885709	0.025888258367646	0.0095523252892764	2.7101525108979043	0.00672639	0.00672639	chr16	28556433	2.17221795564499	chr16:28556433:C:T
chr16:28556894	['C', 'T']	98663	9655.110098254932	-93.96474232860876	-0.0107670497655798	0.0099235300368973	-1.085001982716442	0.277923	0.277923	chr16	28556894	0.5560755109421198	chr16:28556894:C:T
chr16:28558684	['C', 'T']	98663	67903.07641620374	-1810.0639140129888	0.0099949247490271	0.0045029276651044	2.2196503013990645	0.0264448	0.0264448	chr16	28558684	1.57765971316853	chr16:28558684:C:T
chr16:28558729	['A', 'G']	98663	10319.15048858614	-20.477306405752167	-0.0130072413073827	0.0096219850783483	-1.3518251381050277	0.176434	0.176434	chr16	28558729	0.7534177197170158	chr16:28558729:A:G
chr16:28560235	['C', 'A']	98663	1991.19740459464	-50.00121126259178	0.0245623446124572	0.0216775151810465	1.1330793408431323	0.257184	0.257184	chr16	28560235	0.5897560533522227	chr16:28560235:C:A
chr16:28560684	['C', 'T']	98663	9658.069147371734	-97.37389630865393	-0.0103332108685223	0.0099275722545851	-1.040859799710828	0.297943	0.297943	chr16	28560684	0.5258668136192424	chr16:28560684:C:T
chr16:28562642	['C', 'T']	98663	23872.20978531898	-391.9941103654714	0.0396013595614979	0.0065347036671996	6.060161497494245	1.36476e-09	1.36476e-09	chr16	28562642	8.864943714806278	chr16:28562642:C:T
chr16:28563294	['A', 'G']	98663	104011.57210495368	-2269.2881712377016	0.0244338640117211	0.0042695910935066	5.722764423244394	1.05107e-08	1.05107e-08	chr16	28563294	7.9783683595175345	chr16:28563294:A:G
chr16:28565048	['G', 'A']	98663	23873.27610441771	-391.52720545857767	0.0395677423000787	0.0065342464576569	6.055440754566626	1.40537e-09	1.40537e-09	chr16	28565048	8.852209321450228	chr16:28565048:G:A
chr16:28565186	['C', 'T']	98663	3079.530614520608	242.4600573099028	-0.0497696493315802	0.0178278548269316	-2.791679078314895	0.00524454	0.00524454	chr16	28565186	2.280292597884646	chr16:28565186:C:T
chr16:28568515	['AT', 'A']	98663	23740.24541648038	-394.4352657350792	0.0405749752769921	0.0065571947687819	6.187855738274728	6.12268e-10	6.12268e-10	chr16	28568515	9.213058438239567	chr16:28568515:AT:A
chr16:28568594	['GT', 'G']	98663	89234.79309357633	-2311.4171312299886	0.0206059671590252	0.0044429422581899	4.6379101868905135	3.524e-06	3.524e-06	chr16	28568594	5.452964100259989	chr16:28568594:GT:G
chr16:28569364	['A', 'G']	98663	66863.84318833821	-1943.4767002653136	0.0101454049273057	0.0045254672787779	2.2418469303451283	0.0249735	0.0249735	chr16	28569364	1.6025205876379742	chr16:28569364:A:G
chr16:28569717	['G', 'C']	98663	66868.7774928284	-1946.5081908670904	0.0100895674045798	0.0045253549043674	2.229563784012241	0.0257787	0.0257787	chr16	28569717	1.588738987566866	chr16:28569717:G:C
chr16:28571620	['C', 'A']	98663	72959.13053174525	-1950.5701627724188	0.0107806382064872	0.0045874631064108	2.3500217781417585	0.0187743	0.0187743	chr16	28571620	1.7264362466968803	chr16:28571620:C:A
chr16:28571894	['G', 'A']	98663	23888.45273016613	-383.322694750652	0.0400215433406524	0.0065308384536374	6.128086558068502	8.92774e-10	8.92774e-10	chr16	28571894	9.04925846605541	chr16:28571894:G:A
chr16:28572041	['A', 'G']	98663	69716.54548311557	-1845.3277760195488	0.0112489791359072	0.0044762751249617	2.5130222834556832	0.0119718	0.0119718	chr16	28572041	1.921840547062544	chr16:28572041:A:G
chr16:28572544	['C', 'T']	98663	69641.52875579117	-1876.0206304455664	0.0107602931753524	0.004477651411672	2.40311095841519	0.0162581	0.0162581	chr16	28572544	1.7889302095248412	chr16:28572544:C:T
chr16:28573616	['G', 'A']	98663	24124.73354956416	-432.0213553669189	0.0386739726040627	0.0065012663792109	5.948682971633041	2.71216e-09	2.71216e-09	chr16	28573616	8.566684693467431	chr16:28573616:G:A
chr16:28574315	['C', 'T']	98663	69494.74801321817	-1885.140302649659	0.0110192331099392	0.0044798605375104	2.4597268190993726	0.013906	0.013906	chr16	28574315	1.856797774950403	chr16:28574315:C:T
chr16:28576068	['T', 'C']	98663	69726.48056279204	-1853.2801235053648	0.0110611287798965	0.004475972792045	2.4712234175227867	0.0134668	0.0134668	chr16	28576068	1.8707355896849789	chr16:28576068:T:C
chr16:28576276	['G', 'T']	98663	67895.5697198232	-1790.4015613229724	0.0103053648368595	0.0045031647818223	2.288471627433812	0.0221122	0.0221122	chr16	28576276	1.655368046189779	chr16:28576276:G:T
chr16:28577074	['A', 'C']	98663	67888.38550357343	-1790.0938687446671	0.0102932273793447	0.0045032951295315	2.285710148518623	0.0222733	0.0222733	chr16	28577074	1.6522154333648813	chr16:28577074:A:C
chr16:28577122	['C', 'T']	98663	69714.13176809302	-1848.3545961619056	0.0111497181814788	0.0044757288748428	2.4911513841129147	0.0127346	0.0127346	chr16	28577122	1.8950146918877249	chr16:28577122:C:T
chr16:28578134	['G', 'A']	98663	67866.57228598076	-1788.3882499741774	0.0103279031174314	0.0045039023125605	2.293101048978991	0.0218443	0.0218443	chr16	28578134	1.6606618676863063	chr16:28578134:G:A
chr16:28579668	['C', 'T']	98663	66844.910619909	-1922.037664647357	0.0105270922878595	0.0045268306182817	2.3254884433593475	0.0200479	0.0200479	chr16	28579668	1.6979311126286811	chr16:28579668:C:T
chr16:28580209	['G', 'A']	98663	33730.8375860426	-494.540767474432	0.0244676813630803	0.0056413653527229	4.337191412584262	1.44458e-05	1.44458e-05	chr16	28580209	4.840258402178043	chr16:28580209:G:A
chr16:28582026	['T', 'C']	98663	69735.3768971076	-1850.1124746017904	0.0111461976785882	0.0044758302482038	2.49030840324233	0.0127649	0.0127649	chr16	28582026	1.893982583101666	chr16:28582026:T:C
chr16:28582276	['G', 'A']	98663	67895.20381597352	-1787.7121392366776	0.0103499323128554	0.0045032444593093	2.298327884789688	0.0215452	0.0215452	chr16	28582276	1.666649470083702	chr16:28582276:G:A
chr16:28583228	['A', 'G']	98663	69755.36305674376	-1852.447853400372	0.011143167282418	0.0044751504598771	2.490009527573282	0.0127756	0.0127756	chr16	28583228	1.8936186942797373	chr16:28583228:A:G
chr16:28584489	['C', 'G']	98663	70186.67589473513	-1823.0166512287408	0.012198829853945	0.0044916149434671	2.715911761690033	0.0066105	0.0066105	chr16	28584489	2.1797656904344	chr16:28584489:C:G
chr16:28584668	['A', 'G']	98663	14222.399393347345	-1004.9630497808292	-0.0194086583828497	0.0082215156664156	-2.360715368108185	0.0182417	0.0182417	chr16	28584668	1.738934690886116	chr16:28584668:A:G
chr16:28585563	['G', 'A']	98663	23718.68280692508	-402.51343997750166	0.0397735478504043	0.0065516489722107	6.070769056630859	1.27762e-09	1.27762e-09	chr16	28585563	8.893598298324134	chr16:28585563:G:A
chr16:28588090	['A', 'G']	98663	69740.84404209162	-1851.868968304161	0.0111039376734335	0.0044758276599366	2.480868013043825	0.0131079	0.0131079	chr16	28588090	1.882466880504024	chr16:28588090:A:G
chr16:28588770	['C', 'T']	98663	67856.94942099813	-1783.1496062827746	0.0103468970906793	0.0045048018277249	2.29685954818235	0.0216289	0.0216289	chr16	28588770	1.6649655672959016	chr16:28588770:C:T
chr16:28588956	['C', 'T']	98663	10000.405436908948	-86.47941432272526	-0.0139968912698065	0.0097582795101883	-1.434360560710806	0.151473	0.151473	chr16	28588956	0.8196647730760146	chr16:28588956:C:T
chr16:28590481	['G', 'A']	98663	9946.604883586566	-84.0097877872042	-0.014254167043951	0.0097832114476675	-1.4570028584375991	0.145119	0.145119	chr16	28590481	0.8382757229519667	chr16:28590481:G:A
chr16:28591670	['A', 'G']	98663	35568.88407075161	-552.1281228695387	0.0253026680753193	0.0055256857750606	4.579100062026519	4.6755e-06	4.6755e-06	chr16	28591670	5.330171938667479	chr16:28591670:A:G
chr16:28591691	['A', 'G']	98663	23731.01314909062	-406.3355387417848	0.0396932638063236	0.006553419678375	6.056878050600559	1.39288e-09	1.39288e-09	chr16	28591691	8.856086297490391	chr16:28591691:A:G
chr16:28591847	['T', 'A']	98663	67838.43788643598	-1781.0713133162076	0.0104221255319943	0.0045045591504144	2.313683799897586	0.0206871	0.0206871	chr16	28591847	1.684300386196084	chr16:28591847:T:A
chr16:28592021	['A', 'G']	98663	67405.56465853687	-1856.3176144346507	0.0107648849563688	0.0045127031164099	2.3854626991134085	0.0170595	0.0170595	chr16	28592021	1.7680337017982215	chr16:28592021:A:G
chr16:28592334	['T', 'G']	98663	67806.8686902481	-1787.5287597797872	0.0103672109377973	0.0045041076624909	2.301723607571077	0.0213528	0.0213528	chr16	28592334	1.6705451677201288	chr16:28592334:T:G
chr16:28593365	['A', 'G']	98663	103883.00524106888	-2277.304482043699	0.0244943476175939	0.004268554269095	5.738324049183672	9.58969e-09	9.58969e-09	chr16	28593365	8.018195431772552	chr16:28593365:A:G
chr16:28595749	['A', 'G']	98663	69643.17607697219	-1821.300748737673	0.011615866512262	0.0044775223533529	2.594262093088941	0.00948082	0.00948082	chr16	28595749	2.023154098730059	chr16:28595749:A:G
chr16:28595875	['G', 'A']	98663	23577.21314516864	-407.2207453807458	0.0401170532628308	0.0065707704674427	6.105380405784261	1.02937e-09	1.02937e-09	chr16	28595875	8.987428492996974	chr16:28595875:G:A
chr16:28595907	['A', 'G']	98663	68037.12267208568	-1749.0714195607477	0.0108356682771649	0.0045002886687813	2.407771828578998	0.016052	0.016052	chr16	28595907	1.7944708489381989	chr16:28595907:A:G
chr16:28595911	['A', 'G']	98663	67914.21640736972	-1779.232841141459	0.0104521582345238	0.0045030629945338	2.321121922391784	0.0202823	0.0202823	chr16	28595911	1.692882797826364	chr16:28595911:A:G
chr16:28596211	['G', 'A']	98663	63457.65656053544	-1567.9417214448188	0.0106241176780481	0.0045853897238149	2.3169497726376664	0.0205085	0.0205085	chr16	28596211	1.6880661029444386	chr16:28596211:G:A
chr16:28596296	['T', 'C']	98663	73904.70403796618	-4128.242065922407	-0.0169794489538228	0.004414663506887	-3.846147940230176	0.000120065	0.000120065	chr16	28596296	3.920583574796617	chr16:28596296:T:C
chr16:28596909	['G', 'A']	98663	69683.65698817903	-1839.675394220411	0.0112196301422732	0.0044739903779868	2.5077457022430467	0.012152	0.012152	chr16	28596909	1.9153522391452704	chr16:28596909:G:A
chr16:28597020	['T', 'C']	98663	67895.14977946773	-1779.8528827423777	0.0103915509909416	0.0045011740930856	2.3086312095557977	0.0209661	0.0209661	chr16	28597020	1.6784823471217138	chr16:28597020:T:C
chr16:28597035	['C', 'T']	98663	24018.921328724497	-363.9743672959968	0.0387924471025224	0.0065142053551145	5.955054375445082	2.60861e-09	2.60861e-09	chr16	28597035	8.583590845203535	chr16:28597035:C:T
chr16:28597617	['C', 'G']	98663	68411.10806618404	-1743.4881456331675	0.0092693735881223	0.0044911669233866	2.063912062554256	0.0390287	0.0390287	chr16	28597617	1.4086159143151942	chr16:28597617:C:G
chr16:28602644	['A', 'G']	98663	72903.66976739524	-1999.2109512306176	0.0100781155717549	0.0044918808183816	2.2436293346237743	0.0248585	0.0248585	chr16	28602644	1.604525080898596	chr16:28602644:A:G
chr16:28603413	['T', 'C']	98663	75403.961046284	-1699.284894062957	0.009969714219602	0.0044576418705668	2.2365444576045133	0.0253184	0.0253184	chr16	28603413	1.596563743090971	chr16:28603413:T:C
chr16:28604387	['G', 'A']	98663	171581.8521270646	-6304.12618067573	-0.0285211332022754	0.0062868680636963	-4.536620287448248	5.72301e-06	5.72301e-06	chr16	28604387	5.242375495234189	chr16:28604387:G:A
chr16:28605078	['G', 'A']	98663	75212.60806044942	-1728.550049943634	0.0099768943864477	0.0044678345882062	2.2330491851206444	0.0255479	0.0255479	chr16	28605078	1.5926447924331537	chr16:28605078:G:A
chr16:28605344	['C', 'A']	98663	74940.34476141562	-1713.1938180139773	0.0101184385894724	0.0044840117680193	2.25655932966964	0.0240378	0.0240378	chr16	28605344	1.6191052825753445	chr16:28605344:C:A
chr16:28605402	['C', 'T']	98663	74967.7962284314	-1724.3252456147186	0.0099352042973347	0.0044850524373609	2.2151813019115365	0.0267499	0.0267499	chr16	28605402	1.5726778371765608	chr16:28605402:C:T
chr16:28605807	['T', 'C']	98663	65258.887621482	-1537.2162323356536	0.0119087591312966	0.0044923464433743	2.650899542456394	0.00802905	0.00802905	chr16	28605807	2.0953358375563296	chr16:28605807:T:C
chr16:28606274	['A', 'G']	98663	74998.40547883384	-1734.979642767922	0.0097010783760535	0.0044841783147618	2.1634015632513424	0.0305127	0.0305127	chr16	28606274	1.5155193609180826	chr16:28606274:A:G
chr16:28606473	['T', 'C']	98663	75281.85618034904	-1733.7016824305178	0.0098343857342316	0.0044664618274212	2.201829124309276	0.0276797	0.0276797	chr16	28606473	1.5578386211896518	chr16:28606473:T:C
chr16:28606474	['G', 'A']	98663	75052.18725001729	-1728.2894296815932	0.0099281394448213	0.0044826283784975	2.214803148180892	0.0267759	0.0267759	chr16	28606474	1.5722559226076025	chr16:28606474:G:A
chr16:28606492	['A', 'G']	98663	75099.86512650116	-1754.0742428645096	0.009408856589279	0.0044831454707971	2.0987176638740803	0.0358443	0.0358443	chr16	28606492	1.4455798964916644	chr16:28606492:A:G
chr16:28606564	['G', 'A']	98663	75033.57940072093	-1737.5732087358558	0.0098217305229879	0.0044830574143597	2.190855395143456	0.0284646	0.0284646	chr16	28606564	1.5456949147511985	chr16:28606564:G:A
chr16:28606569	['A', 'G']	98663	75057.76552387053	-1732.0484097286417	0.0099165799124021	0.0044830445191473	2.2120190575953256	0.0269676	0.0269676	chr16	28606569	1.5691577021617025	chr16:28606569:A:G
chr16:28606613	['T', 'C']	98663	75024.45287172515	-1741.3511783191675	0.0096743083455412	0.0044835792194737	2.157719953630409	0.030952	0.030952	chr16	28606613	1.5093112832868114	chr16:28606613:T:C
chr16:28606650	['T', 'C']	98663	75034.3008200007	-1730.5367404843971	0.009895048768021	0.0044826019747355	2.2074341696609903	0.027286	0.027286	chr16	28606650	1.5640601252041406	chr16:28606650:T:C
chr16:28606653	['T', 'G']	98663	75040.87281231562	-1728.7786008496817	0.0098910633525383	0.0044826602368653	2.2065164054135247	0.0273502	0.0273502	chr16	28606653	1.563039493514141	chr16:28606653:T:G
chr16:28606672	['C', 'A']	98663	74994.80098391035	-1719.2429479293037	0.0099988785396297	0.0044831887934342	2.230305035173493	0.0257294	0.0257294	chr16	28606672	1.589570341256711	chr16:28606672:C:A
chr16:28606690	['G', 'A']	98663	74979.51326236752	-1728.0646583498149	0.0098261608563024	0.0044833135152862	2.1917184294159253	0.0284022	0.0284022	chr16	28606690	1.5466480187256626	chr16:28606690:G:A
chr16:28606697	['C', 'T']	98663	75623.47154288364	-1636.4284737994565	0.009988587685618	0.0044832319144966	2.2279881737368235	0.0258835	0.0258835	chr16	28606697	1.5869769981767614	chr16:28606697:C:T
chr16:28606744	['A', 'T']	98663	74942.63070731267	-1736.0201205168648	0.0096642603650748	0.0044846214645313	2.154977948865714	0.031166	0.031166	chr16	28606744	1.5063189336680394	chr16:28606744:A:T
chr16:28606747	['G', 'A']	98663	74956.30064957209	-1752.8893401668647	0.0093248994996029	0.0044840104547009	2.0795891521231424	0.0375658	0.0375658	chr16	28606747	1.4252073580052165	chr16:28606747:G:A
chr16:28606916	['T', 'C']	98663	75044.27252162308	-1740.8253507252737	0.0094474472073387	0.0044828964816229	2.1074426425118693	0.0350817	0.0350817	chr16	28606916	1.4549193696181253	chr16:28606916:T:C
chr16:28607125	['T', 'C']	98663	74893.60464493801	-1724.801025607209	0.0098504174576986	0.0044850144234769	2.1962956030055083	0.0280731	0.0280731	chr16	28607125	1.5517096273172106	chr16:28607125:T:C
chr16:28607224	['G', 'T']	98663	65188.66733949375	-1521.529471467455	0.0122790946132845	0.0044914605445668	2.7338756494562	0.00626048	0.00626048	chr16	28607224	2.2033923675308493	chr16:28607224:G:T
chr16:28607612	['T', 'C']	98663	81288.9119910771	-1973.6830060413315	0.0104516724812227	0.004732892220087	2.208305618468232	0.0272253	0.0272253	chr16	28607612	1.5650273259844285	chr16:28607612:T:C
chr16:28607661	['A', 'G']	98663	75040.76014627692	-1720.9787790989865	0.009963358908718	0.004477626875104	2.2251427344505017	0.0260739	0.0260739	chr16	28607661	1.5837940044357368	chr16:28607661:A:G
chr16:28607755	['T', 'C']	98663	76575.57288584237	-1870.338695009132	0.008335381431342	0.00453985059738	1.8360475201876736	0.0663536	0.0663536	chr16	28607755	1.1781355096085662	chr16:28607755:T:C
chr16:28607811	['T', 'C']	98663	74896.35221015576	-1730.4774892231585	0.009760351118491	0.0044850691465779	2.176187434242354	0.0295436	0.0295436	chr16	28607811	1.529536585365498	chr16:28607811:T:C
chr16:28607857	['G', 'A']	98663	63368.53395313794	-1497.3640393839378	0.0107403922248918	0.0045221891236075	2.3750426909000413	0.0175488	0.0175488	chr16	28607857	1.755752575562619	chr16:28607857:G:A
chr16:28607858	['A', 'G']	98663	74918.16390674253	-1722.199708907815	0.0099112801367641	0.0044822980254423	2.2112050739388565	0.0270239	0.0270239	chr16	28607858	1.5682519748456147	chr16:28607858:A:G
chr16:28608599	['A', 'G']	98663	74920.07944572723	-1734.258948029364	0.0097314648950537	0.0044842575875766	2.170139583866501	0.0299987	0.0299987	chr16	28608599	1.5228975651156529	chr16:28608599:A:G
chr16:28608990	['C', 'G']	98663	63397.87088943662	-1531.5998557091643	0.0104587423969547	0.0045261848081538	2.3107192570028365	0.0208504	0.0208504	chr16	28608990	1.680885608981522	chr16:28608990:C:G
chr16:28609196	['G', 'C']	98663	25554.6465518994	-893.661072232978	0.0161475834647321	0.0062687941117994	2.575867571458184	0.0100003	0.0100003	chr16	28609196	1.999986971360972	chr16:28609196:G:C
chr16:28609213	['T', 'G']	98663	7881.598484309103	51.56658924954149	-0.0301599646851008	0.0111980800255111	-2.6933156948683448	0.00707572	0.00707572	chr16	28609213	2.150229361299472	chr16:28609213:T:G
chr16:28615683	['T', 'C']	98663	126049.60850481494	-4811.29508538089	-0.0063122266212516	0.0044532815772973	-1.4174326306764755	0.15636	0.15636	chr16	28615683	0.8058743382397905	chr16:28615683:T:C
chr16:28615742	['C', 'T']	98663	126029.66425088944	-4805.235381258701	-0.0061842434369484	0.0044535174293897	-1.3886200144041825	0.164951	0.164951	chr16	28615742	0.7826450472410049	chr16:28615742:C:T
chr16:28615871	['T', 'C']	98663	28676.06905290475	-792.0273202067731	0.0080306531509976	0.0060294440999277	1.331906062632513	0.182894	0.182894	chr16	28615871	0.7378005417058313	chr16:28615871:T:C
chr16:28616014	['A', 'AC']	98663	195285.9586462736	-6823.061992943342	0.0272528583704596	0.0219001926721193	1.2444118085387752	0.213351	0.213351	chr16	28616014	0.6709053172130867	chr16:28616014:A:AC
chr16:28616080	['G', 'A']	98663	2216.134769960571	105.48226428304012	0.0056165305231893	0.0206184110323745	0.2724036548873911	0.785312	0.785312	chr16	28616080	0.1049577662380312	chr16:28616080:G:A
chr16:28617979	['C', 'T']	98663	126020.54565453203	-4807.030782943948	-0.0061921476644254	0.0044531007933826	-1.3905249289724222	0.164373	0.164373	chr16	28617979	0.7841695183897291	chr16:28617979:C:T
chr16:28618867	['T', 'C']	98663	195257.9371173728	-6821.735726183487	0.0295809767487295	0.0217644995293622	1.3591388448340913	0.174106	0.174106	chr16	28618867	0.7591862620705422	chr16:28618867:T:C
chr16:28618939	['C', 'G']	98663	195260.9162772784	-6824.390071197717	0.0288453112977411	0.0217799950108439	1.324394761494638	0.185375	0.185375	chr16	28618939	0.7319488359635615	chr16:28618939:C:G
chr16:28620039	['A', 'T']	98663	126580.10906804334	-4848.48665959843	-0.006245502001907	0.004459871549494	-1.400377103375449	0.161404	0.161404	chr16	28620039	0.792085706563133	chr16:28620039:A:T
chr16:28620209	['A', 'T']	98663	68571.20508089698	-1981.737887806328	0.0077391650483703	0.0044938784830833	1.7221571694702975	0.0850442	0.0850442	chr16	28620209	1.0703552998513843	chr16:28620209:A:T
chr16:28620438	['T', 'C']	98663	126625.52340231257	-4855.647587549699	-0.0062451006978773	0.0044623303553314	-1.3995155447009564	0.161662	0.161662	chr16	28620438	0.7913920526338991	chr16:28620438:T:C
chr16:28620700	['T', 'G']	98663	115930.0252331711	-4981.415262495304	-0.0058494880693266	0.0043415825905514	-1.3473170087923385	0.177881	0.177881	chr16	28620700	0.749870437727369	chr16:28620700:T:G
chr16:28621180	['C', 'T']	98663	195133.9111282296	-6822.88436844055	0.0362286835006941	0.0211372471126295	1.713973598721257	0.0865367	0.0865367	chr16	28621180	1.0627996702548852	chr16:28621180:C:T
chr16:28622230	['TG', 'T']	98663	2205.089398838423	268.67500205323404	-0.013456605153019	0.0211975454710673	-0.6348190252209183	0.525548	0.525548	chr16	28622230	0.2793876123034271	chr16:28622230:TG:T
chr16:28623104	['C', 'T']	98663	24683.96321327472	-55.879310741347126	0.0067668553068428	0.0064824411613856	1.0438745433049674	0.296546	0.296546	chr16	28623104	0.527907929629782	chr16:28623104:C:T
chr16:28626141	['A', 'G']	98663	25088.357083476963	-49.922803376733626	0.0064816414180111	0.0064253416972006	1.008762136468939	0.313091	0.313091	chr16	28626141	0.5043294162748603	chr16:28626141:A:G
chr16:28627391	['T', 'C']	98663	25072.082367730087	-54.38711808596115	0.006220239623943	0.006427296922519	0.9677846999956468	0.333154	0.333154	chr16	28627391	0.4773549680254444	chr16:28627391:T:C
chr16:28627726	['A', 'C']	98663	80920.10916964136	-1583.033409886688	0.0073467595104667	0.0043469450686492	1.6900971589111096	0.0910125	0.0910125	chr16	28627726	1.0408989559403463	chr16:28627726:A:C
chr16:28629858	['T', 'C']	98663	80937.96973690881	-1599.5825304209084	0.0068067901999083	0.0043477704908502	1.5655817652364667	0.11745	0.11745	chr16	28629858	0.9301469788863752	chr16:28629858:T:C
chr16:28633138	['C', 'T']	98663	51758.78725755592	-2006.5528250129769	0.0063932194779191	0.0048478603676177	1.3187713739908673	0.187249	0.187249	chr16	28633138	0.7275804929643654	chr16:28633138:C:T
chr16:28633342	['A', 'T']	98663	141106.1509152831	-3602.4502971037205	0.0128825510448778	0.0047293813067299	2.723940027112169	0.00645196	0.00645196	chr16	28633342	2.190308333755662	chr16:28633342:A:T
chr16:28633659	['G', 'A']	98663	55675.04373586022	-1536.7336339327608	0.0054252237744545	0.0047377641740333	1.1451021146618203	0.25217	0.25217	chr16	28633659	0.5983065815592472	chr16:28633659:G:A
chr16:28633869	['C', 'T']	98663	11671.850307233675	-16.437741223560167	-0.0011217488372837	0.0090832344215849	-0.123496629638682	0.901714	0.901714	chr16	28633869	0.0449311874220661	chr16:28633869:C:T
chr16:28633875	['A', 'G']	98663	2936.339258553204	180.8081341049645	-0.0270691302029211	0.0182023150345125	-1.487125684375678	0.136985	0.136985	chr16	28633875	0.8633269859376317	chr16:28633875:A:G
chr16:28637746	['G', 'T']	98663	24993.27679850454	-85.70627345409878	0.0053198867049993	0.0064953722925474	0.8190272189791494	0.412773	0.412773	chr16	28637746	0.3842887181989352	chr16:28637746:G:T
chr16:28638330	['C', 'A']	98663	79804.58985591006	-1701.041181303828	0.0071473374329103	0.0043426031898715	1.645864731454264	0.0997948	0.0997948	chr16	28638330	1.0008920878723706	chr16:28638330:C:A
chr16:28639042	['CTG', 'C']	98663	38995.34749368884	-1632.4510710193365	0.0041907978549907	0.005348075345815	0.7836086038447776	0.433272	0.433272	chr16	28639042	0.3632393761361996	chr16:28639042:CTG:C
chr16:28639701	['C', 'G']	98663	175582.70974084517	-5168.366571274109	0.0125949835530857	0.0070288999515851	1.7918854500476034	0.0731544	0.0731544	chr16	28639701	1.1357595473479372	chr16:28639701:C:G
chr16:28639743	['A', 'G']	98663	61121.97069691496	-2336.9089612190064	0.003796332517583	0.0046184589679731	0.8219911758248553	0.411084	0.411084	chr16	28639743	0.3860694262771442	chr16:28639743:A:G
chr16:28640411	['C', 'T']	98663	52592.32200399501	-1899.813203831384	0.0059304787669502	0.0048089249799273	1.233223390197246	0.217495	0.217495	chr16	28640411	0.6625507226052949	chr16:28640411:C:T
chr16:28640453	['C', 'G']	98663	11186.154170552692	-738.1720673049033	-0.010260159431802	0.0091947181342055	-1.1158753625772335	0.264478	0.264478	chr16	28640453	0.5776104479235955	chr16:28640453:C:G
chr16:28640572	['A', 'G']	98663	52592.17266427918	-1896.0761439495009	0.0058445852440243	0.0048094373351865	1.215232642967297	0.22428	0.22428	chr16	28640572	0.6492094525735431	chr16:28640572:A:G
chr16:28640693	['T', 'C']	98663	2175.308670133504	279.51170110403683	-0.0002281453520701	0.0212561719803824	-0.0107331344646968	0.991436	0.991436	chr16	28640693	0.0037353154919014	chr16:28640693:T:C
chr16:28642202	['C', 'T']	98663	81327.46434671235	-1589.3430924231473	0.0066069763726045	0.0043452754619051	1.5204965555182173	0.128389	0.128389	chr16	28642202	0.8914721837745265	chr16:28642202:C:T
chr16:28643032	['A', 'G']	98663	53315.68721812139	-1853.1384292863	0.0060945289815895	0.0047793713569794	1.275173767924428	0.202251	0.202251	chr16	28643032	0.6941093224058842	chr16:28643032:A:G
chr16:28813364	['T', 'C']	98663	74720.20517057843	-2071.2904314723546	0.0065898324501283	0.0044187418782151	1.4913368175264696	0.135876	0.135876	chr16	28813364	0.8668572466378752	chr16:28813364:T:C
chr16:28813779	['T', 'C']	98663	76169.83414673747	-1905.181555989664	0.006780678041222	0.004394613364537	1.5429521276979037	0.122846	0.122846	chr16	28813779	0.9106389800565866	chr16:28813779:T:C
chr16:28813857	['C', 'T']	98663	14285.488512855864	-340.30337001442047	-0.0190312694565219	0.008285411018913	-2.2969614196663763	0.0216231	0.0216231	chr16	28813857	1.6650820432049989	chr16:28813857:C:T
chr16:28814099	['C', 'T']	98663	76177.67958250077	-1910.521450960898	0.0066565422891907	0.0043937656824545	1.5149971050509443	0.129776	0.129776	chr16	28814099	0.886805615943171	chr16:28814099:C:T
chr16:28814284	['G', 'A']	98663	76186.78714061153	-1905.7788295930893	0.0067897143595071	0.004393554770152	1.5453806119895444	0.122257	0.122257	chr16	28814284	0.9127262653385744	chr16:28814284:G:A
chr16:28814632	['A', 'G']	98663	76199.5491071428	-1904.1150941831088	0.0067844847059249	0.0043944619762536	1.5438715234279556	0.122623	0.122623	chr16	28814632	0.9114280629640618	chr16:28814632:A:G
chr16:28814728	['C', 'T']	98663	142307.7938699726	-3911.505227228434	0.0099563150567656	0.0047493548307634	2.0963510648382555	0.0360536	0.0360536	chr16	28814728	1.443051363896689	chr16:28814728:C:T
chr16:28817513	['A', 'C']	98663	76804.71733082498	-1956.5874282511647	0.0060152575962345	0.0044162285591096	1.362080226537764	0.173176	0.173176	chr16	28817513	0.7615122958624648	chr16:28817513:A:C
chr16:28817907	['A', 'G']	98663	134759.36845471198	-3369.0752337523245	0.0093541463700827	0.0046951189493887	1.992312968194448	0.0463395	0.0463395	chr16	28817907	1.334048656528185	chr16:28817907:A:G
chr16:28820038	['T', 'C']	98663	76149.26174088453	-1926.2262160361763	0.0064916549583123	0.0043943629598877	1.4772687230364998	0.139607	0.139607	chr16	28820038	0.8550928053148881	chr16:28820038:T:C
chr16:28821061	['C', 'T']	98663	76153.57783229258	-1926.002935402536	0.0065521546284502	0.0043945003095483	1.4909896841317307	0.135967	0.135967	chr16	28821061	0.8665664846956556	chr16:28821061:C:T
chr16:28821776	['A', 'G']	98663	76147.57691995785	-1927.2005236085129	0.0065618740938355	0.0043947063411681	1.4931314141211498	0.135406	0.135406	chr16	28821776	0.8683620911223793	chr16:28821776:A:G
chr16:28824884	['T', 'C']	98663	76190.58345835697	-1941.3762936936148	0.0064072059657393	0.0043939753683011	1.4581797640382674	0.144794	0.144794	chr16	28824884	0.839249434139423	chr16:28824884:T:C
chr16:28826194	['T', 'C']	98663	77855.78216396504	-1700.070023994718	0.0063477283735619	0.0043693748858794	1.452777236871115	0.146289	0.146289	chr16	28826194	0.834788328822778	chr16:28826194:T:C
chr16:28826585	['A', 'G']	98663	75410.28643694939	-1852.51606757106	0.0063605949043065	0.0044064056814302	1.4434882677987784	0.148886	0.148886	chr16	28826585	0.8271461377656194	chr16:28826585:A:G
chr16:28828071	['G', 'A']	98663	73761.92367511227	-2007.3039616769129	0.0064218569999154	0.0044352382704263	1.4479170246017503	0.147643	0.147643	chr16	28828071	0.8307871388339476	chr16:28828071:G:A
chr16:28828104	['T', 'C']	98663	75231.4002798309	-1867.8935931262904	0.0061536328516066	0.0044086717065305	1.395802015035784	0.162777	0.162777	chr16	28828104	0.7884069598813715	chr16:28828104:T:C
chr16:28828609	['G', 'T']	98663	75481.23424706259	-1877.7028217033385	0.0061507238890194	0.0044170412028189	1.3924986448154593	0.163775	0.163775	chr16	28828609	0.7857523918960225	chr16:28828609:G:T
chr16:28829060	['A', 'G']	98663	74800.60012167922	-2087.8195994368407	0.0064494140334474	0.0044183406656301	1.459691436565033	0.144378	0.144378	chr16	28829060	0.8404989785566155	chr16:28829060:A:G
chr16:28831704	['C', 'T']	98663	75202.29312949239	-1855.7204020126485	0.0064731939667519	0.0044083934316305	1.4683793692972884	0.142004	0.142004	chr16	28831704	0.8476994221418677	chr16:28831704:C:T
chr16:28831797	['A', 'G']	98663	75217.53446877532	-1863.2508924085053	0.0063431078642815	0.0044083918375474	1.4388711571089583	0.15019	0.15019	chr16	28831797	0.8233589827073332	chr16:28831797:A:G
chr16:28833044	['G', 'A']	98663	75194.66991049075	-1864.3608717126588	0.0062902841730579	0.0044083767889679	1.4268934971256195	0.153614	0.153614	chr16	28833044	0.8135692019758964	chr16:28833044:G:A
chr16:28833706	['TGATCAGGG', 'T']	98663	75183.2428464238	-1861.6667220545871	0.0063478685638232	0.0044096981142369	1.439524520585395	0.150005	0.150005	chr16	28833706	0.823894264702858	chr16:28833706:TGATCAGGG:T
chr16:28833930	['G', 'A']	98663	75186.57232634278	-1858.1774991656205	0.0064679093226997	0.0044085936098186	1.4671139812693663	0.142348	0.142348	chr16	28833930	0.8466486303439713	chr16:28833930:G:A
chr16:28835545	['G', 'A']	98663	75206.43383545538	-1859.2552652344093	0.0064075021737512	0.0044081598489549	1.4535548603733686	0.146073	0.146073	chr16	28835545	0.8354300512433326	chr16:28835545:G:A
chr16:28835828	['G', 'C']	98663	75205.90925494171	-1855.9174555935049	0.006444345582535	0.0044084021962227	1.4618324952420916	0.14379	0.14379	chr16	28835828	0.8422713162885497	chr16:28835828:G:C
chr16:28837347	['T', 'C']	98663	73787.20955151861	-2008.9211689366912	0.0064421371764143	0.0044342508571897	1.452812974252248	0.146279	0.146279	chr16	28837347	0.83481801727005	chr16:28837347:T:C
chr16:28837497	['A', 'G']	98663	75225.06111235022	-1860.511864520534	0.0063827311601219	0.004408955889231	1.4476740798681758	0.147711	0.147711	chr16	28837497	0.8305871616859067	chr16:28837497:A:G
chr16:28840056	['C', 'CCT']	98663	75201.24406192025	-1855.2956495485143	0.0064540511736675	0.0044083848707004	1.4640398610754783	0.143186	0.143186	chr16	28840056	0.8440994430615342	chr16:28840056:C:CCT
chr16:28842675	['A', 'C']	98663	75222.96119457456	-1849.6589710053893	0.0065465090878499	0.004408784813152	1.4848783429666828	0.137579	0.137579	chr16	28842675	0.8614478515666053	chr16:28842675:A:C
chr16:28844201	['G', 'C']	98663	75214.91044095285	-1851.124631020787	0.0066030062511975	0.0044078837988312	1.4979991652566496	0.134137	0.134137	chr16	28844201	0.872451410967003	chr16:28844201:G:C
chr16:28844406	['A', 'G']	98663	75214.14800660915	-1846.741343175683	0.0066708595680965	0.0044080143290752	1.5133479771369274	0.130194	0.130194	chr16	28844406	0.8854090297995778	chr16:28844406:A:G
chr16:28845498	['C', 'T']	98663	53595.51861613163	-1492.062306674135	0.005096762322098	0.0047997251448043	1.0618862889712062	0.28829	0.28829	chr16	28845498	0.5401704218509205	chr16:28845498:C:T
chr16:28848481	['A', 'G']	98663	75213.73085658666	-1859.3286404054363	0.006449465637524	0.0044095888217631	1.4626002328591914	0.14358	0.14358	chr16	28848481	0.8429060510029189	chr16:28848481:A:G
chr16:28848862	['G', 'A']	98663	75275.75537394552	-1858.8683360193968	0.0065049002391312	0.0044080747337696	1.4756783022071005	0.140033	0.140033	chr16	28848862	0.8537696069712415	chr16:28848862:G:A
chr16:28850413	['A', 'C']	98663	75202.53097120844	-1852.652046937425	0.0065369209613373	0.0044088238523787	1.4826904363190454	0.13816	0.13816	chr16	28850413	0.8596176754405976	chr16:28850413:A:C
chr16:28850560	['C', 'T']	98663	75384.83629379698	-1860.0938664694568	0.0064385564415175	0.0044143806126831	1.4585413009061057	0.144695	0.144695	chr16	28850560	0.8395464758604179	chr16:28850560:C:T
chr16:28851566	['TCTC', 'T']	98663	75233.34452731277	-1850.3621574825293	0.0065059017498342	0.0044153784238111	1.4734641349763786	0.140629	0.140629	chr16	28851566	0.8519251114549868	chr16:28851566:TCTC:T
chr16:28853352	['T', 'C']	98663	75294.99774878012	-1867.1943409807368	0.0062907790840219	0.0044194798560093	1.4234206940593068	0.154617	0.154617	chr16	28853352	0.8107427575050158	chr16:28853352:T:C
chr16:28853721	['T', 'C']	98663	78330.90116623566	-1834.5440649982288	0.009340664184913	0.0045189927577369	2.066979233131289	0.0387387	0.0387387	chr16	28853721	1.41185495750177	chr16:28853721:T:C
chr16:28854595	['G', 'A']	98663	73858.89903743753	-2002.664944355651	0.006216648447801	0.004433384968444	1.402235197721379	0.160848	0.160848	chr16	28854595	0.7935843347891414	chr16:28854595:G:A
chr16:28854672	['A', 'G']	98663	2529.640695761668	144.02996285839714	-8.7051602134051e-05	0.0192719238361334	-0.0045170167168695	0.996396	0.996396	chr16	28854672	0.0015680245933939	chr16:28854672:A:G
chr16:28855740	['T', 'C']	98663	75373.29565350022	-1853.2635911491727	0.0067336983357422	0.0044156527821879	1.5249610120852266	0.127272	0.127272	chr16	28855740	0.8952671311698313	chr16:28855740:T:C
chr16:28856696	['CCTTCACT', 'C']	98663	38483.92151873068	-1812.736695231975	0.0028369138658113	0.0053814887807365	0.5271615312042116	0.598083	0.598083	chr16	28856696	0.223238541863297	chr16:28856696:CCTTCACT:C
chr16:28857143	['C', 'T']	98663	53724.760732649855	-1489.921717895682	0.0051497962599604	0.004797618580974	1.0734067690130684	0.283091	0.283091	chr16	28857143	0.5480739374609944	chr16:28857143:C:T
chr16:28857374	['G', 'A']	98663	76636.20291991912	-1897.9671345334475	0.0067511067769938	0.0044243876553362	1.525885004414431	0.127042	0.127042	chr16	28857374	0.8960526778410443	chr16:28857374:G:A
chr16:28857641	['C', 'G']	98663	74989.40083934799	-1858.233301755312	0.0058238298064275	0.0044126623205968	1.3197995639149318	0.186905	0.186905	chr16	28857641	0.7283790804116221	chr16:28857641:C:G
chr16:28859275	['A', 'G']	98663	75206.87526873001	-1859.037135147105	0.0064397218909936	0.0044091742392166	1.4605278770152836	0.144148	0.144148	chr16	28859275	0.8411913789087214	chr16:28859275:A:G
chr16:28859641	['G', 'A']	98663	74092.88279235939	-1975.481993945909	0.0064193900294003	0.0044317883965097	1.4484874852002974	0.147484	0.147484	chr16	28859641	0.8312550921510181	chr16:28859641:G:A
chr16:28860336	['C', 'A']	98663	73786.50863521046	-1994.7505594746951	0.0063446116203368	0.0044382972483352	1.4295148038398116	0.152859	0.152859	chr16	28860336	0.8157089858860865	chr16:28860336:C:A
chr16:28860532	['C', 'T']	98663	75242.09534869554	-1867.1736507209669	0.0063076390248045	0.0044101353317668	1.430259742681739	0.152646	0.152646	chr16	28860532	0.8163145716515184	chr16:28860532:C:T
chr16:28860539	['A', 'G']	98663	75301.48286013032	-1868.7441837574984	0.0063396042524288	0.0044124873647642	1.4367416217559248	0.150795	0.150795	chr16	28860539	0.8216130583893848	chr16:28860539:A:G
chr16:28860668	['A', 'G']	98663	75197.4324669532	-1853.17637979552	0.006543043295404	0.0044087370603685	1.4841083071660954	0.137783	0.137783	chr16	28860668	0.8608043634272335	chr16:28860668:A:G
chr16:28861033	['G', 'C']	98663	73867.46053552061	-2001.9692067495832	0.0062931128193735	0.0044330011608416	1.4196054977298451	0.155726	0.155726	chr16	28861033	0.807638871607538	chr16:28861033:G:C
chr16:28861277	['T', 'C']	98663	75395.74205022436	-1870.8741829956507	0.0064361983157523	0.0044152823189883	1.4577093492012758	0.144924	0.144924	chr16	28861277	0.8388596876518967	chr16:28861277:T:C
chr16:28861314	['G', 'A']	98663	2535.179867418099	143.31073604468168	-0.0009021795891714	0.0192298513085742	-0.0469155780091312	0.962581	0.962581	chr16	28861314	0.0165627149385201	chr16:28861314:G:A
chr16:28861467	['C', 'G']	98663	53237.48384478825	-1429.1419943112824	0.0062296822409229	0.0048145713798315	1.2939225009768116	0.195695	0.195695	chr16	28861467	0.7084202704081705	chr16:28861467:C:G
chr16:28862077	['G', 'A']	98663	75188.43109845107	-1856.8832701162644	0.0065281780581629	0.0044087922554064	1.4807180016607755	0.138685	0.138685	chr16	28862077	0.8579705091466975	chr16:28862077:G:A
chr16:28863226	['C', 'G']	98663	75178.6197378691	-1859.2850169850865	0.0064483370652152	0.004408781994452	1.4626119126166253	0.143577	0.143577	chr16	28863226	0.8429151253660427	chr16:28863226:C:G
chr16:28863801	['T', 'G']	98663	75193.14545214952	-1854.547526894161	0.0065161764078699	0.0044087612854583	1.4780061758758978	0.139409	0.139409	chr16	28863801	0.8557091880445616	chr16:28863801:T:G
chr16:28864161	['A', 'G']	98663	75197.67033624265	-1853.744251254121	0.0065433232131784	0.0044087479673431	1.4841681270162512	0.137768	0.137768	chr16	28864161	0.8608516462695021	chr16:28864161:A:G
chr16:28868163	['A', 'G']	98663	75391.14252433908	-1877.6903548036605	0.0063707897942244	0.0044174003117197	1.442203410300437	0.149248	0.149248	chr16	28868163	0.8260914799291363	chr16:28868163:A:G
chr16:28869680	['G', 'T']	98663	132524.80489411956	-2959.9356080921443	0.0122622780486009	0.0045515495950679	2.694088637831868	0.00705933	0.00705933	chr16	28869680	2.1512365158194067	chr16:28869680:G:T
chr16:28869881	['A', 'C']	98663	75192.24223715824	-1852.767343110075	0.0065769450026383	0.0044088295376746	1.491766680121476	0.135764	0.135764	chr16	28869881	0.8672153749306855	chr16:28869881:A:C
chr16:28871103	['T', 'C']	98663	75220.69441317553	-1856.437082242932	0.0064849048839807	0.0044101101140684	1.4704632574351617	0.14144	0.14144	chr16	28871103	0.8494277523310021	chr16:28871103:T:C
chr16:28872006	['T', 'C']	98663	131409.961494789	-3090.8814763583177	0.0122218647145111	0.0045245849608299	2.701212336671272	0.0069099	0.0069099	chr16	28872006	2.1605282376854897	chr16:28872006:T:C
chr16:28872520	['C', 'T']	98663	73724.71409021795	-2004.882930950084	0.0064734322978274	0.0044352466425126	1.4595427987653238	0.144419	0.144419	chr16	28872520	0.8403756665147476	chr16:28872520:C:T
chr16:28874338	['C', 'T']	98663	73750.73750734862	-2001.24267469577	0.0065780937985574	0.0044341866482101	1.4834950173359744	0.137946	0.137946	chr16	28874338	0.8602908881758339	chr16:28874338:C:T
chr16:28874610	['T', 'C']	98663	75118.3749949317	-1845.1183098250629	0.0066195018299188	0.0044106218084052	1.5008092095550365	0.133408	0.133408	chr16	28874610	0.8748181265537966	chr16:28874610:T:C
chr16:28878386	['CA', 'C']	98663	75191.24203440688	-1853.6610573076457	0.0065794520421162	0.0044088907554698	1.4923145995290454	0.13562	0.13562	chr16	28878386	0.8676762599590093	chr16:28878386:CA:C
chr16:28880144	['C', 'T']	98663	75192.95602457272	-1851.369949058781	0.0066171179398257	0.0044085741447859	1.5009655554170318	0.133368	0.133368	chr16	28880144	0.8749483615030149	chr16:28880144:C:T
chr16:28881974	['C', 'G']	98663	131391.22505983996	-3093.8080836938816	0.0121724552527083	0.0045242790583686	2.6904740171128103	0.00713626	0.00713626	chr16	28881974	2.1465293354104804	chr16:28881974:C:G
chr16:28882211	['A', 'G']	98663	75556.32483291267	-1849.799468529824	0.0068812549567343	0.0044215164463415	1.5563110621081304	0.119637	0.119637	chr16	28882211	0.9221344858094008	chr16:28882211:A:G
chr16:28882250	['T', 'C']	98663	73802.3854469854	-2007.3295893386785	0.0065276387246409	0.004435070405332	1.4718230215225372	0.141072	0.141072	chr16	28882250	0.8505591765518001	chr16:28882250:T:C
chr16:28882403	['ACT', 'A']	98663	73781.97381678846	-2005.867583708812	0.0065386169139255	0.0044338109298045	1.474717126518042	0.140292	0.140292	chr16	28882403	0.8529670934400224	chr16:28882403:ACT:A
chr16:28886131	['G', 'A']	98663	68304.84564466983	-1439.5313987375375	0.0059718325358825	0.0045041439499117	1.3258529483720354	0.184891	0.184891	chr16	28886131	0.7330842286216107	chr16:28886131:G:A
chr16:28887472	['T', 'C']	98663	71776.18483714988	-1234.7419900075904	0.0072946045605228	0.0044467104076312	1.640449656448096	0.100915	0.100915	chr16	28887472	0.996044275457309	chr16:28887472:T:C
chr16:28891867	['T', 'C']	98663	64590.91316867421	-3631.1855287471126	-0.012036311793916	0.0045577105320383	-2.6408679773116623	0.0082707	0.0082707	chr16	28891867	2.082457731889773	chr16:28891867:T:C
chr16:28891926	['C', 'G']	98663	2613.5363926778577	161.394032675127	0.0084618224540183	0.0189322056798927	0.4469538624865761	0.654909	0.654909	chr16	28891926	0.1838190412959198	chr16:28891926:C:G
chr16:28892335	['C', 'A']	98663	60281.16235425331	-1893.790717846887	0.005943368465813	0.004637704674295	1.2815323275660118	0.20001	0.20001	chr16	28892335	0.6989482901547737	chr16:28892335:C:A
chr16:28892446	['AAC', 'A']	98663	64489.41903207494	-3636.436722821088	-0.0121823370402694	0.0045598057453249	-2.671678953157089	0.00754852	0.00754852	chr16	28892446	2.1221381899390286	chr16:28892446:AAC:A
chr16:28893286	['C', 'T']	98663	53383.299755595406	-2339.855970198049	0.0103840417632025	0.0048223720256475	2.153305822938466	0.0312971	0.0312971	chr16	28893286	1.5044959024646198	chr16:28893286:C:T
chr16:28897288	['G', 'A']	98663	2735.609989760851	191.38368502346032	0.0092472890539869	0.0185280236944859	0.4990974324336067	0.617712	0.617712	chr16	28897288	0.209213961746066	chr16:28897288:G:A
chr16:28898456	['GC', 'G']	98663	2721.1654824290217	191.76238460432177	0.0097977655904731	0.0185683510516349	0.527659433152003	0.597737	0.597737	chr16	28898456	0.2234898604479199	chr16:28898456:GC:G
chr16:28899803	['TA', 'T']	98663	129264.70097934778	-5161.086036368062	-0.0060751840353066	0.0045118085515931	-1.3465074960154129	0.178142	0.178142	chr16	28899803	0.7492336761693632	chr16:28899803:TA:T
chr16:28902466	['T', 'C']	98663	129307.72719992696	-5213.035113714172	-0.007047276888126	0.0045089309992399	-1.562959577184472	0.118065	0.118065	chr16	28902466	0.9278788285480916	chr16:28902466:T:C
chr16:28902705	['G', 'A']	98663	31711.892746366084	-1444.9178727264573	0.0121163302386787	0.005812511785846	2.0845257068008003	0.0371149	0.0371149	chr16	28902705	1.430451705244846	chr16:28902705:G:A
chr16:28903896	['G', 'A']	98663	130362.17673593517	-5041.4390654926765	-0.0062855297901093	0.004530800290096	-1.387289085296698	0.165357	0.165357	chr16	28903896	0.7815774155248445	chr16:28903896:G:A
chr16:28904112	['A', 'C']	98663	64221.66930921921	-3610.093154696373	-0.0120569341996372	0.0045649014398416	-2.64122552447824	0.00826197	0.00826197	chr16	28904112	2.082916386321199	chr16:28904112:A:C
chr16:28904206	['G', 'A']	98663	130553.55549811458	-5042.681010807861	-0.0064265032720988	0.0045339568114654	-1.4174160759201542	0.156364	0.156364	chr16	28904206	0.8058632282646833	chr16:28904206:G:A
chr16:28906425	['G', 'A']	98663	65480.627835783074	-3521.7088476672707	-0.0117512709121951	0.0045347619029572	-2.591375504088075	0.00956072	0.00956072	chr16	28906425	2.019509400584512	chr16:28906425:G:A
chr16:28908020	['A', 'G']	98663	130611.36201599894	-5046.335985459958	-0.0065019126935966	0.004536277280497	-1.4333146524244773	0.151771	0.151771	chr16	28908020	0.8188112043507111	chr16:28908020:A:G
chr16:28908262	['A', 'ATT']	98663	130590.47202538444	-5045.666562557433	-0.0064210877847643	0.0045350956294066	-1.4158660168329311	0.156818	0.156818	chr16	28908262	0.804604089279058	chr16:28908262:A:ATT
chr16:28910488	['T', 'C']	98663	133632.924266234	-5290.8298527517145	-0.0075742059951065	0.004586193820115	-1.651523309347758	0.0986349	0.0986349	chr16	28910488	1.0059693913912218	chr16:28910488:T:C
chr16:28910828	['C', 'T']	98663	132024.39575266087	-5388.822510131216	-0.007216054871528	0.0045492444223248	-1.5862095331954804	0.112695	0.112695	chr16	28910828	0.9480953521045612	chr16:28910828:C:T
chr16:28912197	['GA', 'G']	98663	133360.55828588782	-5235.440052301045	-0.0070287374750479	0.0045955654037977	-1.5294608731364143	0.126153	0.126153	chr16	28912197	0.8991024172197013	chr16:28912197:GA:G
chr16:28912200	['C', 'T']	98663	133133.4544817787	-5240.916112733441	-0.007448366841894	0.0045807005768625	-1.626032244830902	0.103946	0.103946	chr16	28912200	0.9831922183224284	chr16:28912200:C:T
chr16:28913499	['G', 'A']	98663	18060.111824098298	191.3092037674834	-0.0015311885117244	0.0075123121313643	-0.2038238673991747	0.838492	0.838492	chr16	28913499	0.0765010766147582	chr16:28913499:G:A
chr16:28914657	['T', 'C']	98663	133532.88766573407	-5321.318328748929	-0.008890415205108	0.0045825402822048	-1.9400626415946165	0.0523749	0.0523749	chr16	28914657	1.2808767932283147	chr16:28914657:T:C
chr16:28915051	['C', 'T']	98663	11014.964315442052	-734.1298900531365	-0.0054690695565724	0.0095370021675741	-0.5734579336856344	0.566336	0.566336	chr16	28915051	0.2469258309137861	chr16:28915051:C:T
chr16:28916497	['C', 'A']	98663	127823.87612765723	-5747.059721842716	-0.0094864800401868	0.004473560564291	-2.12056591251052	0.0339608	0.0339608	chr16	28916497	1.469022087818742	chr16:28916497:C:A
chr16:28918070	['T', 'G']	98663	25385.04478634168	-1598.1623054558545	-0.0167683422253217	0.0065599674879574	-2.556162398076576	0.0105849	0.0105849	chr16	28918070	1.9753132405877285	chr16:28918070:T:G
chr16:28920632	['C', 'T']	98663	63077.86855016929	-2200.1984749207827	0.0010818984975637	0.0045799732354611	0.2362237598217787	0.81326	0.81326	chr16	28920632	0.0897705878455332	chr16:28920632:C:T
chr16:28921927	['C', 'T']	98663	130884.8406937824	-5505.09702676802	-0.0103201194837131	0.0045243956863879	-2.280994015347096	0.0225509	0.0225509	chr16	28921927	1.6468361208709894	chr16:28921927:C:T
chr16:28922147	['C', 'T']	98663	129214.76699619762	-5663.482454179845	-0.0103495063956307	0.0044972673355128	-2.301287787342628	0.0213774	0.0213774	chr16	28922147	1.6700451164479544	chr16:28922147:C:T
chr16:28925954	['G', 'A']	98663	63061.30906234163	-2177.4113599558464	0.0010444443275551	0.0045795338117911	0.2280678275299549	0.819594	0.819594	chr16	28925954	0.0864012295978672	chr16:28925954:G:A
chr16:28928001	['A', 'AATTC']	98663	5399.930427995053	309.65992073531214	-0.041880791013045	0.0137043959698774	-3.0560114510044643	0.00224363	0.00224363	chr16	28928001	2.6490487615902483	chr16:28928001:A:AATTC
chr16:28929595	['T', 'G']	98663	76399.58042321053	-2882.8105731968585	-0.015034471002501	0.0043762045684573	-3.435504617600821	0.000591695	0.000591695	chr16	28929595	3.2279021006259527	chr16:28929595:T:G
chr16:28930159	['C', 'T']	98663	58561.45177422966	-2413.9485185545323	0.008286506048166	0.0046761518546438	1.77207804745192	0.0763847	0.0763847	chr16	28930159	1.116993622720151	chr16:28930159:C:T
chr16:28933075	['C', 'G']	98663	134833.4990978023	-5303.959406953481	-0.0088030850148629	0.0046100933624827	-1.90952423794778	0.0561974	0.0561974	chr16	28933075	1.2502837768112458	chr16:28933075:C:G
chr16:28939111	['C', 'T']	98663	65908.34816324047	-3562.3952101194304	-0.0129216260270181	0.0045274661139313	-2.8540525101352965	0.00431744	0.00431744	chr16	28939111	2.3647736891629303	chr16:28939111:C:T
chr16:28940136	['C', 'T']	98663	32242.418149556383	-1456.72467469229	-0.0132580970689259	0.0057466467250249	-2.307101463396185	0.0210512	0.0210512	chr16	28940136	1.6767231426537703	chr16:28940136:C:T
chr16:28941317	['T', 'C']	98663	134947.22675644982	-5278.780648286628	-0.0073583408568709	0.0046136533965045	-1.5949054305739172	0.110737	0.110737	chr16	28941317	0.9557072462303876	chr16:28941317:T:C
chr16:28943325	['T', 'C']	98663	1986.6725609444568	199.26190467819765	-0.0093835365897451	0.0222705362827798	-0.4213430907364707	0.673505	0.673505	chr16	28943325	0.171659175791999	chr16:28943325:T:C
chr16:28944381	['AGCCCAGCT', 'A']	98663	134877.7054574234	-5294.75755077367	-0.0078339357242455	0.0046133283382173	-1.69810929331612	0.0894903	0.0894903	chr16	28944381	1.0482240360223514	chr16:28944381:AGCCCAGCT:A
chr16:28945058	['C', 'T']	98663	1974.5028342713272	199.32855563907083	-0.0095037688559248	0.0222689529504608	-0.4267721467222465	0.669546	0.669546	chr16	28945058	0.1742195801756609	chr16:28945058:C:T
chr16:28945143	['T', 'C']	98663	76187.30852585753	-2903.554439376325	-0.0147648782323934	0.0043720199212528	-3.3771296788058747	0.000732748	0.000732748	chr16	28945143	3.1350453582735587	chr16:28945143:T:C
chr16:28949692	['T', 'C']	98663	1974.540999736273	197.8042087902525	-0.0105777746220774	0.0222654714717012	-0.4750752588159435	0.634734	0.634734	chr16	28949692	0.1974082377552078	chr16:28949692:T:C
chr16:28951108	['C', 'T']	98663	2728.276524788906	143.45975757330234	-0.0014202499938033	0.0185147653541393	-0.0767090463550396	0.938855	0.938855	chr16	28951108	0.0274014764905301	chr16:28951108:C:T
chr16:28951434	['G', 'A']	98663	65935.03399160599	-3516.8880228051053	-0.0124762323078757	0.0045265645588382	-2.7562254212227324	0.00584834	0.00584834	chr16	28951434	2.2329673871049893	chr16:28951434:G:A
chr16:28951691	['T', 'C']	98663	66099.15754195616	-3525.287913351359	-0.012332625689936	0.0045252523998125	-2.72529012756216	0.00642563	0.00642563	chr16	28951691	2.192084285567041	chr16:28951691:T:C
chr16:28953395	['A', 'G']	98663	65535.61321357242	-3495.5987404954863	-0.0121011801039159	0.004538304305332	-2.666454096015205	0.00766686	0.00766686	chr16	28953395	2.115382467066264	chr16:28953395:A:G
chr16:28953928	['AAAG', 'A']	98663	57394.078502068085	-2671.954332325072	0.0063963028632086	0.0047796055260936	1.3382491145532525	0.180818	0.180818	chr16	28953928	0.7427583387303206	chr16:28953928:AAAG:A
chr16:28959531	['T', 'C']	98663	32731.876837247088	-1428.290109048924	0.0073864282057473	0.0057421666692832	1.286348626078685	0.198324	0.198324	chr16	28959531	0.7026247268593914	chr16:28959531:T:C
chr16:28961946	['C', 'T']	98663	75748.34054468288	-2823.3086778672096	-0.0142479721459676	0.0043957804423744	-3.2412838477144925	0.00119032	0.00119032	chr16	28961946	2.9243362692360853	chr16:28961946:C:T
chr16:28966392	['T', 'C']	98663	65850.42618808402	-3469.676098771493	-0.0126063875581445	0.0045331641963112	-2.7809245401705898	0.00542146	0.00542146	chr16	28966392	2.265883742140885	chr16:28966392:T:C
chr16:28967942	['A', 'G']	98663	62818.827627110026	-2702.7508112512683	0.009837636499716	0.0045985678879317	2.139282650482027	0.0324152	0.0324152	chr16	28967942	1.4892512944797596	chr16:28967942:A:G
chr16:28969210	['G', 'A']	98663	65507.84546579312	-3498.508529629256	-0.0122495003784678	0.0045401768479709	-2.698022739784336	0.00697645	0.00697645	chr16	28969210	2.156365513996682	chr16:28969210:G:A
chr16:28969372	['T', 'G']	98663	65498.150723138446	-3492.217545933299	-0.0121309514979795	0.0045395180171416	-2.672299449450799	0.00753458	0.00753458	chr16	28969372	2.122940951546585	chr16:28969372:T:G
chr16:28971196	['T', 'C']	98663	59461.61123508879	-2803.106339649653	0.0080068204689544	0.004670458936652	1.7143541089976846	0.0864669	0.0864669	chr16	28971196	1.0631501110142876	chr16:28971196:T:C
chr16:28971309	['G', 'A']	98663	33988.23818897642	-2123.9407068454684	-0.0064712792385494	0.0056735873735141	-1.1405974408289046	0.25404	0.25404	chr16	28971309	0.5950978959329631	chr16:28971309:G:A
chr16:28976948	['C', 'T']	98663	138696.86916503636	-5540.8489643235125	-0.0075014131486331	0.0047115614833302	-1.592128888729048	0.111359	0.111359	chr16	28976948	0.9532746776655522	chr16:28976948:C:T
chr16:28978780	['C', 'T']	98663	138697.7096731681	-5539.479071508734	-0.0073824872946135	0.0047121113425462	-1.5667047652198152	0.117187	0.117187	chr16	28978780	0.9311205635859297	chr16:28978780:C:T
chr16:28980679	['G', 'A']	98663	65512.89626257305	-3506.403315374468	-0.012412722834335	0.0045405475277175	-2.733750226941165	0.00626287	0.00626287	chr16	28980679	2.2032266029671583	chr16:28980679:G:A
chr16:28982328	['AC', 'A']	98663	75847.53130321951	-2838.5469855340903	-0.0148040744536396	0.0043813291428005	-3.378900322511948	0.000728045	0.000728045	chr16	28982328	3.1378417763906783	chr16:28982328:AC:A
chr16:28983824	['C', 'T']	98663	18272.92602728618	189.241729804153	0.0001821234922605	0.0074677419019129	0.0243880271510025	0.980543	0.980543	chr16	28983824	0.0085333563529095	chr16:28983824:C:T
chr16:28984436	['C', 'A']	98663	138537.42488622197	-5540.3370719065615	-0.0069128326818756	0.0047074558415077	-1.4684859326607371	0.141975	0.141975	chr16	28984436	0.8477881226445032	chr16:28984436:C:A
chr16:28986676	['G', 'A']	98663	59370.22971027717	-2781.1925789089355	0.0077014298455663	0.0046666298930345	1.6503194001010424	0.0988808	0.0988808	chr16	28986676	1.0048880285600728	chr16:28986676:G:A
chr16:28986790	['T', 'A']	98663	31131.786439062955	-1387.981810436849	-0.0126995755982323	0.005834956086621	-2.1764646399569547	0.0295229	0.0295229	chr16	28986790	1.5298409845136929	chr16:28986790:T:A
chr16:28988939	['G', 'A']	98663	17835.434653906977	216.20759468100263	5.868217925552321e-05	0.0075490950033481	0.0077734058492437	0.993798	0.993798	chr16	28988939	0.0027018815991777	chr16:28988939:G:A
chr16:28991385	['G', 'A']	98663	65484.25662783744	-3499.25259897802	-0.0118440919833666	0.004541822843406	-2.6077837889609072	0.00911442	0.00911442	chr16	28991385	2.040270962644104	chr16:28991385:G:A
chr16:28992050	['C', 'T']	98663	2489.302764290276	244.9809848618221	-0.0167363503764075	0.0197854931603119	-0.8458899781168631	0.397616	0.397616	chr16	28992050	0.4005361479872467	chr16:28992050:C:T
chr16:28992522	['T', 'C']	98663	2117.1072898295115	221.20636690512725	-0.0198779398221654	0.0215828098018938	-0.9210079690560572	0.357049	0.357049	chr16	28992522	0.4472721789317136	chr16:28992522:T:C
chr16:28996168	['C', 'T']	98663	68872.57619567965	-3640.981616241669	-0.0119973279926523	0.0045606952322847	-2.630591912330441	0.00852496	0.00852496	chr16	28996168	2.069307650085615	chr16:28996168:C:T
chr16:28996758	['C', 'T']	98663	66209.05887212751	-3413.7665596108973	-0.0100692343819619	0.0045333169391794	-2.2211626755980896	0.0263422	0.0263422	chr16	28996758	1.5793479572420634	chr16:28996758:C:T
chr16:28996909	['G', 'A']	98663	4093.161616059206	361.76515388714864	0.0028783563490908	0.0154448463823967	0.1863635466372442	0.85216	0.85216	chr16	28996909	0.0694788552411527	chr16:28996909:G:A
chr16:28999450	['A', 'C']	98663	42760.43536580419	-1728.3512657434358	-0.0047215678241395	0.0051463290025639	-0.91746326785312	0.358902	0.358902	chr16	28999450	0.4450241215315033	chr16:28999450:A:C
chr16:28999976	['G', 'A']	98663	29450.97001307745	160.87722484576386	0.0012318857171947	0.0060967650217013	0.2020556332431896	0.839874	0.839874	chr16	28999976	0.0757858629967053	chr16:28999976:G:A
chr16:29000117	['A', 'C']	98663	156470.47589213302	-5693.704349619331	0.0042428375022633	0.0052323716142906	0.8108822948804396	0.417435	0.417435	chr16	29000117	0.3794111401541034	chr16:29000117:A:C
chr16:29000143	['T', 'C']	98663	155523.37356176192	-5732.717551479575	0.0058652775933041	0.0051936187651876	1.129323860391649	0.258764	0.258764	chr16	29000143	0.587096144111775	chr16:29000143:T:C
chr16:29001072	['T', 'C']	98663	156519.00560658588	-5682.234983053496	0.0040901416721261	0.0052373519928331	0.7809560399459717	0.43483	0.43483	chr16	29001072	0.3616805004988043	chr16:29001072:T:C
chr16:29001678	['C', 'T']	98663	28291.255087171947	-1747.1171863258205	-0.0143867651261385	0.0061116625284898	-2.353985525063592	0.0185753	0.0185753	chr16	29001678	1.7310641634466626	chr16:29001678:C:T
chr16:29002988	['T', 'A']	98663	155977.45133492543	-5715.450171554735	0.0044533958359776	0.0052343712027632	0.8507986276607065	0.394883	0.394883	chr16	29002988	0.4035315625539394	chr16:29002988:T:A
chr16:29003828	['C', 'A']	98663	160513.13441383364	-5405.769289110939	0.001040720392173	0.0054497612629795	0.1909662353913871	0.848552	0.848552	chr16	29003828	0.071321538589579	chr16:29003828:C:A
chr16:29004811	['A', 'G']	98663	126309.20312626717	-5894.041811125504	0.0031874766802423	0.0045172421006189	0.7056244959298551	0.480423	0.480423	chr16	29004811	0.3183762091501134	chr16:29004811:A:G
chr16:29006285	['G', 'T']	98663	4297.304887690561	262.5716501054966	-0.0314234964579908	0.0150470550551722	-2.088348606605869	0.036769	0.036769	chr16	29006285	1.4345181814008563	chr16:29006285:G:T
chr16:29007086	['C', 'T']	98663	126137.4047445256	-5882.626053954399	0.0027564933192619	0.0045131862108911	0.6107643670030842	0.541357	0.541357	chr16	29007086	0.2665162432170947	chr16:29007086:C:T
chr16:29007289	['A', 'G']	98663	161554.82464498212	-5235.574505687655	0.0005764307352959	0.0055106893801409	0.1046022912075726	0.916692	0.916692	chr16	29007289	0.0377765587350198	chr16:29007289:A:G
chr16:29008973	['C', 'T']	98663	29863.383100819192	308.0025338676032	0.0030506751519233	0.0060684891487052	0.5027075235974017	0.615171	0.615171	chr16	29008973	0.2110041459583035	chr16:29008973:C:T
chr16:29010531	['C', 'T']	98663	129794.25721816704	-5612.197000611906	-0.0020118261653875	0.0045071290358714	-0.4463653357549414	0.655334	0.655334	chr16	29010531	0.1835372994186005	chr16:29010531:C:T
chr16:29011059	['C', 'T']	98663	124312.57051764446	-5921.428700317675	0.0020200132223304	0.0045095676340694	0.4479394448082706	0.654198	0.654198	chr16	29011059	0.1842907879247203	chr16:29011059:C:T
chr16:29011236	['A', 'G']	98663	124157.94329886448	-5946.3225840217465	0.0023808715706997	0.0044960183247789	0.5295511269556143	0.596424	0.596424	chr16	29011236	0.2244448889315655	chr16:29011236:A:G
chr16:29011784	['G', 'C']	98663	124060.11860472194	-5925.455937773932	0.0022365978861417	0.0044949882597021	0.4975759127544351	0.618784	0.618784	chr16	29011784	0.2084609244515755	chr16:29011784:G:C
chr16:29012645	['C', 'T']	98663	34185.47354172794	-1397.842937912861	0.0115032411143686	0.0056304406098905	2.043044569933255	0.0410507	0.0410507	chr16	29012645	1.3866794328552503	chr16:29012645:C:T
chr16:29012838	['C', 'T']	98663	4335.307583927992	254.8187489582291	-0.0331592593447636	0.0149877201839564	-2.2124285039868066	0.0269394	0.0269394	chr16	29012838	1.5696120812036394	chr16:29012838:C:T
chr16:29014441	['T', 'C']	98663	4340.703924092978	249.86612041474743	-0.0336603696991322	0.0149748664340199	-2.247790980136064	0.0245917	0.0245917	chr16	29014441	1.6092114478737412	chr16:29014441:T:C
chr16:29014657	['T', 'C']	98663	132964.12893547144	-5394.861555708897	-5.246499028703457e-05	0.0045518022054211	-0.0115262016931554	0.990804	0.990804	chr16	29014657	0.0040122487813752	chr16:29014657:T:C
chr16:29016104	['C', 'T']	98663	124240.28407978309	-5927.825447560879	0.0023055596060377	0.0045251842908643	0.5094951846916775	0.610406	0.610406	chr16	29016104	0.2143812061244658	chr16:29016104:C:T
chr16:29017218	['G', 'C']	98663	6572.653560031733	369.986680214433	-0.018188041190838	0.0122250587713879	-1.4877671781346409	0.136816	0.136816	chr16	29017218	0.863863110909874	chr16:29017218:G:C
chr16:29017567	['T', 'A']	98663	40579.57272635103	-1742.118086485434	0.0111205199356654	0.0052819373968879	2.105386546651911	0.0352602	0.0352602	chr16	29017567	1.4527152286603484	chr16:29017567:T:A
chr16:29017584	['T', 'C']	98663	30733.91857588906	-4.608552419629098	-0.0009872532592769	0.005984547019623	-0.1649670820598162	0.86897	0.86897	chr16	29017584	0.0609952167151492	chr16:29017584:T:C
chr16:29017933	['G', 'T']	98663	32791.25613689846	57.2369703526927	-0.0055773622323908	0.0058598971689306	-0.95178500093179	0.341208	0.341208	chr16	29017933	0.4669807948693303	chr16:29017933:G:T
chr16:29020763	['AC', 'A']	98663	4390.222485758884	246.8798402779776	-0.036615256907132	0.0148993390384454	-2.457508807112315	0.0139921	0.0139921	chr16	29020763	1.854117099663385	chr16:29020763:AC:A
chr16:29025292	['A', 'G']	98663	13690.665142776052	174.57118460584687	-0.006811832635712	0.0084586192665918	-0.8053125954747757	0.420641	0.420641	chr16	29025292	0.3760883987777332	chr16:29025292:A:G
chr16:29025594	['G', 'A']	98663	93026.7432203647	-3972.937465504681	0.0081642721814915	0.0042804082616341	1.907358289784881	0.0564771	0.0564771	chr16	29025594	1.24812761164344	chr16:29025594:G:A
chr16:29026019	['A', 'G']	98663	52704.29903168563	-1430.5305958754054	0.0055912222705244	0.0048226665150429	1.1593632387983324	0.246311	0.246311	chr16	29026019	0.6085161925757323	chr16:29026019:A:G
chr16:29027131	['C', 'T']	98663	140010.09814008698	-3618.024608061503	-0.005015336722658	0.0047525635675641	-1.0552908238592202	0.291295	0.291295	chr16	29027131	0.5356669698558403	chr16:29027131:C:T
chr16:29027634	['A', 'G']	98663	89516.39814974494	-1757.9445865191378	0.0040301695274997	0.0042990892207903	0.9374472872090844	0.348531	0.348531	chr16	29027634	0.4577585876371799	chr16:29027634:A:G
chr16:29030693	['G', 'A']	98663	11730.664548044078	-224.9551470248768	0.0179107369427476	0.0089913986505821	1.9919856341358029	0.0463754	0.0463754	chr16	29030693	1.3337123314568209	chr16:29030693:G:A
chr16:29033424	['T', 'C']	98663	38368.833296157376	-1666.808066909642	-0.0089183918495626	0.0053748944125796	-1.659268287892249	0.0970649	0.0970649	chr16	29033424	1.01293778854879	chr16:29033424:T:C
chr16:29036574	['C', 'T']	98663	65271.77402769849	-2009.5608375397085	0.0100117119508793	0.0045073582368335	2.2211928639407685	0.0263402	0.0263402	chr16	29036574	1.5793809317824878	chr16:29036574:C:T
chr16:29048690	['T', 'A']	98663	65312.05537060828	-1941.9956860684129	0.0102987060418292	0.0045113834363552	2.2828265845985025	0.0224427	0.0224427	chr16	29048690	1.6489248958756368	chr16:29048690:T:A
chr16:29049557	['T', 'A']	98663	179513.96021710627	-6897.472293124703	-0.0149833987346024	0.0078201609269085	-1.915996214738476	0.0553685	0.0553685	chr16	29049557	1.2567372418943688	chr16:29049557:T:A
chr16:29054641	['G', 'C']	98663	54898.55714928504	-2140.143643120531	0.0105568450912643	0.0050476719772646	2.0914285117602	0.0364922	0.0364922	chr16	29054641	1.4377999535972827	chr16:29054641:G:C
chr16:29065066	['G', 'A']	98663	61822.9589631059	-2311.284065300645	0.0108671838819812	0.0045944041564691	2.3653086476251253	0.018017	0.018017	chr16	29065066	1.7443175214541182	chr16:29065066:G:A
chr16:29072839	['G', 'A']	98663	64121.43910705205	-2283.088850283036	0.0123408955855027	0.0045321518002182	2.722966072078242	0.00647101	0.00647101	chr16	29072839	2.1890279290386387	chr16:29072839:G:A
chr16:29073843	['C', 'T']	98663	10541.427371045724	-297.45135041740656	0.0238495912472115	0.0094411211065635	2.526139743153076	0.0115339	0.0115339	chr16	29073843	1.9380238182828864	chr16:29073843:C:T
chr16:29074372	['C', 'G']	98663	17106.733855027214	411.3460206032421	0.0162887580260623	0.0076279520264373	2.135403837046677	0.0327305	0.0327305	chr16	29074372	1.4850473602409615	chr16:29074372:C:G
chr16:29075666	['C', 'G']	98663	11803.598177542624	-669.3278200904239	-0.0096914547193268	0.0089559625155933	-1.0821231891550376	0.2792	0.2792	chr16	29075666	0.5540845860488766	chr16:29075666:C:G
chr16:29076900	['A', 'G']	98663	65648.50399120693	-2194.871377190849	-0.0083357164398478	0.0045299927945685	-1.840116931276905	0.0657541	0.0657541	chr16	29076900	1.1820771622015342	chr16:29076900:A:G
chr16:29079378	['G', 'A']	98663	30885.337247758856	-228.8349236113337	0.0129372647054066	0.0058781009279687	2.200925922154473	0.0277436	0.0277436	chr16	29079378	1.5568371857034895	chr16:29079378:G:A
chr16:29079770	['C', 'T']	98663	21989.031419196846	-1080.460874144785	0.0033935659255084	0.0067784712566025	0.5006388309462709	0.616626	0.616626	chr16	29079770	0.209978167221463	chr16:29079770:C:T
chr16:29082618	['C', 'T']	98663	66425.07902606158	-2265.762418408942	-0.0089043218305332	0.0045158758217091	-1.9717818164369167	0.0486373	0.0486373	chr16	29082618	1.3130305420339985	chr16:29082618:C:T
chr16:29082642	['A', 'C']	98663	99806.15062341612	-4312.948267935845	-0.0123976073994115	0.004259955418408	-2.910266935151274	0.00361201	0.00361201	chr16	29082642	2.4422510559945207	chr16:29082642:A:C
chr16:29082681	['T', 'G']	98663	13074.565731436516	-603.125512037948	-0.0011182838369423	0.0085468579086905	-0.1308415149625105	0.895901	0.895901	chr16	29082681	0.0477399786516847	chr16:29082681:T:G
chr16:29083604	['C', 'T']	98663	100494.1878416616	-4200.769144470741	-0.0109531383872329	0.0042570965809621	-2.5729128242510844	0.0100861	0.0100861	chr16	29083604	1.996276730284272	chr16:29083604:C:T
chr16:29084117	['A', 'G']	98663	32883.66354249078	-99.13935907032752	0.0102670270816167	0.0057390990804206	1.7889614620252103	0.0736241	0.0736241	chr16	29084117	1.132980001100227	chr16:29084117:A:G
chr16:29086048	['C', 'T']	98663	33350.80279619605	-2061.1247383922573	-0.0084907346526634	0.0056979404517218	-1.490140994733906	0.13619	0.13619	chr16	29086048	0.8658547801197054	chr16:29086048:C:T
chr16:29086776	['G', 'A']	98663	67567.75117599354	-2459.818188359464	-0.0095069888784084	0.0044750198796953	-2.124457350803007	0.0336344	0.0336344	chr16	29086776	1.4732163152388964	chr16:29086776:G:A
chr16:29087097	['G', 'A']	98663	32358.38234458983	-52.6731306720868	0.0108014149162139	0.0057782711657247	1.8693160300757807	0.0615818	0.0615818	chr16	29087097	1.2105476210735715	chr16:29087097:G:A
chr16:29087750	['G', 'A']	98663	13005.690941349429	-603.4437703711124	-0.0017751624859121	0.0085694028380036	-0.2071512472303917	0.835892	0.835892	chr16	29087750	0.0778498312140674	chr16:29087750:G:A
chr16:29090081	['C', 'A']	98663	33214.46582440205	-2058.511363795412	-0.0086764582071963	0.0057067308558425	-1.5203902946138477	0.128416	0.128416	chr16	29090081	0.8913808619462553	chr16:29090081:C:A
chr16:29090898	['A', 'G']	98663	33255.695158573944	-2062.6342254870447	-0.008807077993019	0.0057043660307068	-1.5439188063336329	0.122611	0.122611	chr16	29090898	0.9114705655027554	chr16:29090898:A:G
chr16:29092125	['G', 'A']	98663	99182.51602495815	-4381.399505398738	-0.012739973222846	0.0042611447061067	-2.9898006525308016	0.00279228	0.00279228	chr16	29092125	2.554041034344795	chr16:29092125:G:A
chr16:29092444	['T', 'C']	98663	33312.47793043257	-2056.265888762441	-0.0085629446648543	0.0057020107411496	-1.501741237184685	0.133167	0.133167	chr16	29092444	0.8756033839759392	chr16:29092444:T:C
chr16:29093802	['T', 'C']	98663	134896.18104584445	-4078.542963465156	-0.0070196991505795	0.0045727185881348	-1.5351259902137977	0.124756	0.124756	chr16	29093802	0.9039385582959176	chr16:29093802:T:C
chr16:29094886	['G', 'A']	98663	27143.703229076888	-718.4093279853345	0.0089269347997427	0.0062127339720095	1.4368770399572193	0.150756	0.150756	chr16	29094886	0.8217253941792755	chr16:29094886:G:A
chr16:29095003	['G', 'A']	98663	38751.175652932114	-1417.0404983780556	-0.0043533253121661	0.0053611714929166	-0.8120100836016817	0.416788	0.416788	chr16	29095003	0.380084793568432	chr16:29095003:G:A
chr16:29095121	['TTC', 'T']	98663	64244.33365796737	-2457.1130499050023	-0.0096619382531297	0.004592210418196	-2.103984219635407	0.0353823	0.0353823	chr16	29095121	1.4512139395200765	chr16:29095121:TTC:T
chr16:29096716	['G', 'A']	98663	104716.27059910868	-3707.7324155571714	-0.0102936512854572	0.004289381005706	-2.399798775572508	0.0164059	0.0164059	chr16	29096716	1.784999939961724	chr16:29096716:G:A
chr16:29098431	['A', 'G']	98663	27058.15396641684	-708.9789803654086	0.0093333755251356	0.0062218886835262	1.5000871921491703	0.133595	0.133595	chr16	29098431	0.8742097957006256	chr16:29098431:A:G
chr16:29098714	['A', 'G']	98663	104745.39064781777	-3705.741813147307	-0.0101962127805862	0.0042892806244375	-2.377138190141919	0.0174494	0.0174494	chr16	29098714	1.7582195017230862	chr16:29098714:A:G
chr16:29098814	['A', 'G']	98663	64936.249944227	-2467.1545650025773	-0.0090469678405872	0.0045415958516319	-1.9920239792663308	0.0463712	0.0463712	chr16	29098814	1.333751665229169	chr16:29098814:A:G
chr16:29099574	['C', 'A']	98663	104840.20453978376	-3739.065628697113	-0.0106620665915191	0.0042895269733376	-2.485604277066251	0.0129348	0.0129348	chr16	29099574	1.888240282028064	chr16:29099574:C:A
chr16:29101305	['C', 'G']	98663	158907.3188327382	-5181.2982377891485	0.0043387165635236	0.0053776709920322	0.8068021583975828	0.419782	0.419782	chr16	29101305	0.37697618764088	chr16:29101305:C:G
chr16:29102320	['A', 'G']	98663	27199.6866066541	-711.2728427048094	0.0090935647383273	0.006207884878793	1.4648410716171785	0.142967	0.142967	chr16	29102320	0.844764195904288	chr16:29102320:A:G
chr16:29102426	['C', 'T']	98663	104604.74645659704	-3734.869110969357	-0.01074629302551	0.0042888474948625	-2.505636546504055	0.0122247	0.0122247	chr16	29102426	1.9127617898684093	chr16:29102426:C:T
chr16:29102445	['A', 'G']	98663	104637.60389373364	-3722.040617494732	-0.0104559381669256	0.0042897615973397	-2.4374170754406754	0.0147944	0.0147944	chr16	29102445	1.8299026433437016	chr16:29102445:A:G
chr16:29102454	['C', 'T']	98663	64349.65320005276	-2422.0907538593324	-0.0085602251484615	0.0045481810084268	-1.8821205955966096	0.0598226	0.0598226	chr16	29102454	1.2231347156591843	chr16:29102454:C:T
chr16:29103031	['A', 'G']	98663	105286.79025633277	-3729.7071006626734	-0.010503708250984	0.0043123761244625	-2.43571245824325	0.0148643	0.0148643	chr16	29103031	1.827855538076632	chr16:29103031:A:G
chr16:29103693	['G', 'A']	98663	65693.50660099546	-2352.487521561546	-0.0085025088361544	0.0045326127205654	-1.8758516026698584	0.0606786	0.0606786	chr16	29103693	1.2169644479790571	chr16:29103693:G:A
chr16:29106275	['C', 'T']	98663	38569.80976475361	-1463.6501573606183	-0.004703382937949	0.0053719936058149	-0.8755377022150304	0.381284	0.381284	chr16	29106275	0.4187514188477677	chr16:29106275:C:T
chr16:29106340	['G', 'A']	98663	38813.76890943748	-1438.5614766199292	-0.0048817370998445	0.0053586548084311	-0.911000479479244	0.362297	0.362297	chr16	29106340	0.4409352621256618	chr16:29106340:G:A
chr16:29107358	['C', 'T']	98663	25158.03991688206	-817.4902363831949	0.0121924216160168	0.006396064125402	1.906238176630292	0.0566222	0.0566222	chr16	29107358	1.2470132605573083	chr16:29107358:C:T
chr16:29107443	['C', 'T']	98663	12022.609276490504	-222.0879279670793	0.0258436989441898	0.0088858359692425	2.90841503642936	0.00363347	0.00363347	chr16	29107443	2.4396784212387805	chr16:29107443:C:T
chr16:29107544	['G', 'A']	98663	65612.63533514454	-2356.1341517689766	-0.0085824941040032	0.004528564273104	-1.895190967030381	0.05807	0.05807	chr16	29107544	1.2360481739666758	chr16:29107544:G:A
chr16:29107654	['C', 'T']	98663	65602.979037212	-2348.7393245020457	-0.0084716537685898	0.0045284973908663	-1.8707427734587256	0.0613837	0.0613837	chr16	29107654	1.2119469373256175	chr16:29107654:C:T
chr16:29108539	['T', 'A']	98663	104460.99409502748	-3771.204835401468	-0.0105419152818953	0.0042898313608551	-2.4574195102610856	0.0139956	0.0139956	chr16	29108539	1.8540084783265416	chr16:29108539:T:A
chr16:29109199	['C', 'T']	98663	38820.230035382265	-1430.20200712864	-0.0046481576573603	0.0053576208841198	-0.8675786805179891	0.385627	0.385627	chr16	29109199	0.4138325662098172	chr16:29109199:C:T
chr16:29109256	['A', 'G']	98663	16932.812231237338	-871.0344591003474	0.0055466762596338	0.007607284571509	0.7291269581799743	0.465926	0.465926	chr16	29109256	0.331683054004515	chr16:29109256:A:G
chr16:29110105	['G', 'A']	98663	10462.95442658179	-293.51351940519106	0.0249077984210159	0.0094785089055464	2.6278182221721567	0.00859477	0.00859477	chr16	29110105	2.0657657407416	chr16:29110105:G:A
chr16:29110726	['C', 'G']	98663	64805.19567354968	-2474.144772321191	-0.008801366509743	0.0045450383109443	-1.936477958513467	0.052812	0.052812	chr16	29110726	1.27726738538943	chr16:29110726:C:G
chr16:29111420	['G', 'T']	98663	64151.55563891479	-2289.1533066615325	-0.0090208164824868	0.0045562370025188	-1.9798830652356056	0.0477194	0.0477194	chr16	29111420	1.3213050255701642	chr16:29111420:G:T
chr16:29112009	['G', 'A']	98663	104534.48776333664	-3510.4419987864057	-0.0094992170819763	0.0042948853778443	-2.211751012257335	0.0269862	0.0269862	chr16	29112009	1.56885826532191	chr16:29112009:G:A
chr16:29113100	['T', 'C']	98663	133835.70389368152	-4005.870128429273	-0.006610620251085	0.0045587417490272	-1.4500975521361072	0.147034	0.147034	chr16	29113100	0.8325822278027498	chr16:29113100:T:C
chr16:29113340	['G', 'T']	98663	104525.18832557811	-3512.309022047307	-0.0095372066818633	0.004294573116544	-2.2207577850107865	0.0263696	0.0263696	chr16	29113340	1.5788964579619815	chr16:29113340:G:T
chr16:29115681	['G', 'A']	98663	130630.90248684424	-4409.761249357111	-0.0063750239463775	0.004508556890816	-1.413983254678125	0.15737	0.15737	chr16	29115681	0.8030780551805412	chr16:29115681:G:A
chr16:29115712	['G', 'C']	98663	63189.20276151721	-2429.069545809797	-0.0093315031368202	0.0045762649994808	-2.039108997813482	0.0414418	0.0414418	chr16	29115712	1.382561389529952	chr16:29115712:G:C
chr16:29116029	['T', 'C']	98663	62270.03237778473	-2476.4095572662304	-0.0093444759796005	0.0045940525158301	-2.0340376927345365	0.0419505	0.0419505	chr16	29116029	1.3772628585314222	chr16:29116029:T:C
chr16:29116796	['T', 'C']	98663	158582.46583007276	-5178.04903054752	0.004246157514532	0.0053608231057744	0.7920719320057968	0.428321	0.428321	chr16	29116796	0.3682306322096852	chr16:29116796:T:C
chr16:29116864	['A', 'G']	98663	63633.67439785908	-2570.8741336781704	0.0066741267189067	0.0045538754475046	1.4655927233503905	0.142762	0.142762	chr16	29116864	0.8453873764989521	chr16:29116864:A:G
chr16:29117141	['C', 'T']	98663	37828.21749178933	-1375.2473359199766	-0.0028823228567217	0.0054044870996391	-0.5333203324537892	0.593813	0.593813	chr16	29117141	0.2263502988813283	chr16:29117141:C:T
chr16:29117191	['A', 'G']	98663	41394.03459670962	-857.7969557470543	-0.0048481911524951	0.005274440235529	-0.9191859109213768	0.358001	0.358001	chr16	29117191	0.446115760244742	chr16:29117191:A:G
chr16:29117411	['T', 'G']	98663	133825.12772320383	-3998.7433462275135	-0.0066780894450253	0.0045579282155149	-1.465158977777107	0.142881	0.142881	chr16	29117411	0.8450255188911242	chr16:29117411:T:G
chr16:29117457	['A', 'G']	98663	133694.26071707334	-4041.458392453266	-0.0074082044016866	0.0045555928021	-1.626177914380659	0.103915	0.103915	chr16	29117457	0.9833217580536796	chr16:29117457:A:G
chr16:29117490	['A', 'G']	98663	133761.04752346783	-4016.73086432746	-0.006797870777945	0.0045560513763359	-1.4920531434858235	0.135688	0.135688	chr16	29117490	0.8674585588562933	chr16:29117490:A:G
chr16:29117669	['A', 'G']	98663	133764.9135344443	-4023.959914003623	-0.0069135622124229	0.004555999413102	-1.5174633676512437	0.129153	0.129153	chr16	29117669	0.8888955014665546	chr16:29117669:A:G
chr16:29119228	['C', 'T']	98663	133610.00187598245	-4059.994874830221	-0.0078322339884248	0.0045546248592704	-1.7196221929196198	0.0855043	0.0855043	chr16	29119228	1.0680120441102592	chr16:29119228:C:T
chr16:29119328	['C', 'A']	98663	133627.7824561403	-4062.677719228045	-0.0078324414491696	0.0045555369951993	-1.7193234205810617	0.0855586	0.0855586	chr16	29119328	1.067736330426469	chr16:29119328:C:A
chr16:29119632	['G', 'A']	98663	65238.82055155628	-2245.7112158150417	-0.010327415899363	0.0045369747008419	-2.276278044364336	0.0228315	0.0228315	chr16	29119632	1.6414655549870776	chr16:29119632:G:A
chr16:29119678	['C', 'T']	98663	65275.47921440596	-2258.362326415517	-0.0106930410987119	0.0045369660144097	-2.356870442659293	0.0184316	0.0184316	chr16	29119678	1.734436963152593	chr16:29119678:C:T
chr16:29119699	['C', 'T']	98663	133625.0722832922	-4054.095648767746	-0.0076999931947476	0.004555122082818	-1.6904032547869663	0.090954	0.090954	chr16	29119699	1.0411781966584637	chr16:29119699:C:T
chr16:29119912	['G', 'A']	98663	38609.13189499519	-1455.1187937796128	-0.005430448018245	0.0053692887724317	-1.01139056742996	0.311832	0.311832	chr16	29119912	0.5060793198388892	chr16:29119912:G:A
chr16:29120689	['A', 'T']	98663	62793.00249417012	-2454.2828166586723	-0.0097607319535089	0.0045581192593353	-2.1413945967996155	0.0322447	0.0322447	chr16	29120689	1.4915416593205504	chr16:29120689:A:T
chr16:29121544	['A', 'G']	98663	38866.24216064964	-1438.9585128009137	-0.0056681865623462	0.0053266213177881	-1.0641241838268845	0.287275	0.287275	chr16	29121544	0.5417021666793467	chr16:29121544:A:G
chr16:29122575	['G', 'A']	98663	62715.790608776704	-2468.6008255592487	-0.0098863716325488	0.0045600955663657	-2.168018518179441	0.0301597	0.0301597	chr16	29122575	1.5205729827290726	chr16:29122575:G:A
chr16:29122648	['G', 'A']	98663	27288.784508430952	-688.4351195478511	0.0101627017570297	0.0061792757508574	1.644642862170308	0.100047	0.100047	chr16	29122648	0.9997959295463064	chr16:29122648:G:A
chr16:29122743	['C', 'T']	98663	27091.49172267672	-717.2915910744614	0.0094640586170355	0.0062189369677909	1.521812918518331	0.128059	0.128059	chr16	29122743	0.8925898938610436	chr16:29122743:C:T
chr16:29123272	['T', 'C']	98663	133579.72407850457	-4058.6559515909903	-0.0078342511781577	0.004553961360922	-1.7203156894092746	0.0853782	0.0853782	chr16	29123272	1.0686530055206858	chr16:29123272:T:C
chr16:29123553	['T', 'C']	98663	133605.02063945823	-4057.5914344975736	-0.0076874438804222	0.0045539198160896	-1.6880938160705845	0.0913964	0.0913964	chr16	29123553	1.0390709102938045	chr16:29123553:T:C
chr16:29124640	['T', 'C']	98663	13243.234851557438	-982.2361528438896	-0.0079299532305194	0.0085304117706458	-0.929609665245857	0.352575	0.352575	chr16	29124640	0.4527484854200473	chr16:29124640:T:C
chr16:29125387	['C', 'T']	98663	133604.08291515877	-4060.151874141186	-0.0077466286089281	0.0045538509002727	-1.701115995796899	0.0889244	0.0889244	chr16	29125387	1.0509790564493875	chr16:29125387:C:T
chr16:29125552	['C', 'T']	98663	133601.7906955525	-4059.663333047324	-0.007753523464674	0.0045536086647329	-1.7027206410432243	0.0886235	0.0886235	chr16	29125552	1.0524511024123842	chr16:29125552:C:T
chr16:29125572	['T', 'C']	98663	133604.31222123106	-4056.544799278362	-0.0077730929500688	0.0045539583509224	-1.7068871410504445	0.0878462	0.0878462	chr16	29125572	1.0562770202213327	chr16:29125572:T:C
chr16:29126267	['T', 'C']	98663	133595.31085272887	-4060.7635454790734	-0.0077784560284228	0.004553452900513	-1.708254416674978	0.0875923	0.0875923	chr16	29126267	1.0575340697964202	chr16:29126267:T:C
chr16:29126465	['A', 'G']	98663	133607.18759502907	-4057.5660136386455	-0.0077843249016034	0.0045538202681059	-1.7094053878505662	0.087379	0.087379	chr16	29126465	1.0585929298366474	chr16:29126465:A:G
chr16:29126681	['T', 'C']	98663	38619.30569071078	-1448.6896495001977	-0.005274200033807	0.0053670251818272	-0.98270454397448	0.325755	0.325755	chr16	29126681	0.487108909596208	chr16:29126681:T:C
chr16:29126705	['A', 'G']	98663	133603.08271240734	-4052.31346316757	-0.0076152665983208	0.0045539409682987	-1.672236564183159	0.0944809	0.0944809	chr16	29126705	1.0246559784007645	chr16:29126705:A:G
chr16:29126722	['C', 'T']	98663	133605.85409274313	-4057.787485430083	-0.0077402209365255	0.0045540149861301	-1.6996476647747902	0.0892004	0.0892004	chr16	29126722	1.049633198119356	chr16:29126722:C:T
chr16:29126826	['T', 'C']	98663	133605.89580545752	-4049.99419607538	-0.0076010025804994	0.0045537803647286	-1.6691631944687089	0.0950882	0.0950882	chr16	29126826	1.0218733736288046	chr16:29126826:T:C
chr16:29127071	['C', 'T']	98663	38619.08851495184	-1450.4259624522956	-0.0053137659908015	0.0053669853348647	-0.9900839408452508	0.322136	0.322136	chr16	29127071	0.4919607383044905	chr16:29127071:C:T
chr16:29127700	['T', 'C']	98663	133582.89324088718	-4051.3343380297806	-0.0075044829510812	0.0045532532684326	-1.6481584723409193	0.0993233	0.0993233	chr16	29127700	1.00294885951637	chr16:29127700:T:C
chr16:29128077	['G', 'A']	98663	133071.48747630586	-4131.018340553376	-0.0076372725547511	0.0045412127045798	-1.6817693976432648	0.0926167	0.0926167	chr16	29128077	1.0333106972929185	chr16:29128077:G:A
chr16:29128080	['T', 'C']	98663	133582.24709328843	-4047.546657825438	-0.0074234688633878	0.0045533639180215	-1.6303262811933068	0.103036	0.103036	chr16	29128080	0.9870110095693466	chr16:29128080:T:C
chr16:29128095	['C', 'T']	98663	133578.4772036166	-4048.512477649392	-0.0074227371314802	0.0045531937812569	-1.6302264933321553	0.103057	0.103057	chr16	29128095	0.9869225040485232	chr16:29128095:C:T
chr16:29128334	['A', 'G']	98663	132923.43072899774	-4060.891447284276	-0.0070557714454863	0.0045368142626485	-1.5552259883276114	0.119895	0.119895	chr16	29128334	0.9211989279744416	chr16:29128334:A:G
chr16:29128450	['T', 'C']	98663	133591.20439591637	-4047.817172034768	-0.0074491283191791	0.0045535363216894	-1.6358996157991224	0.101864	0.101864	chr16	29128450	0.991979273930316	chr16:29128450:T:C
chr16:29128736	['A', 'G']	98663	133593.14280210878	-4047.476976318198	-0.0074850314329649	0.0045536185160552	-1.6437546111019332	0.10023	0.10023	chr16	29128736	0.9990022696422064	chr16:29128736:A:G
chr16:29128903	['T', 'C']	98663	133579.7857888707	-4050.2922586909535	-0.0074910941389537	0.0045535458424766	-1.6451122703267709	0.0999498	0.0999498	chr16	29128903	1.0002180705702093	chr16:29128903:T:C
chr16:29129127	['T', 'C']	98663	133587.80525024337	-4050.437060611544	-0.0074500875711243	0.0045534140952392	-1.6361541944787272	0.101811	0.101811	chr16	29129127	0.9922052968399556	chr16:29129127:T:C
chr16:29129203	['C', 'T']	98663	27152.577668525093	-702.0694407028151	0.0097854515814305	0.006212046564998	1.575237963695726	0.115205	0.115205	chr16	29129203	0.938528671734969	chr16:29129203:C:T
chr16:29129433	['C', 'T']	98663	133582.20202358143	-4050.286958285755	-0.0074590156565965	0.0045534675524322	-1.638095708535853	0.101405	0.101405	chr16	29129433	0.9939406306153654	chr16:29129433:C:T
chr16:29130115	['G', 'A']	98663	65843.01028910874	-2134.8369275622226	0.0015679296060319	0.0045069645649571	0.34789037797702	0.727923	0.727923	chr16	29130115	0.1379145581096668	chr16:29130115:G:A
chr16:29130532	['C', 'T']	98663	65442.61270996582	-2157.9811822470165	-0.0098500594262689	0.0045341412300393	-2.17242007395159	0.0298264	0.0298264	chr16	29130532	1.5253991621419487	chr16:29130532:C:T
chr16:29130738	['G', 'C']	98663	133569.5993512418	-4009.4360607358735	-0.0067674406968956	0.0045535190709547	-1.4862001435467311	0.137229	0.137229	chr16	29130738	0.8625541013908771	chr16:29130738:G:C
chr16:29130842	['G', 'A']	98663	38633.87361122375	-1434.753699859715	-0.0048970400776506	0.0053671195527392	-0.9124149424156792	0.361553	0.361553	chr16	29130842	0.441828030539894	chr16:29130842:G:A
chr16:29130883	['A', 'G']	98663	133587.6017232641	-4013.532595292673	-0.0068342394201793	0.0045540685525487	-1.500688744870651	0.133439	0.133439	chr16	29130883	0.874717221323462	chr16:29130883:A:G
chr16:29131245	['G', 'A']	98663	27135.550065375377	-703.4822621274125	0.0097164705440613	0.0062141667408019	1.5635999079753409	0.117915	0.117915	chr16	29131245	0.928430944668604	chr16:29131245:G:A
chr16:29131574	['G', 'A']	98663	133605.60409528634	-4026.5555640143552	-0.0070827626039711	0.0045541808365676	-1.5552220823337397	0.119896	0.119896	chr16	29131574	0.9211953056993613	chr16:29131574:G:A
chr16:29131612	['G', 'A']	98663	65838.007622832	-2142.7067931023034	0.0014287084921632	0.0045073749010755	0.3169713022589561	0.751266	0.751266	chr16	29131612	0.1242062655546413	chr16:29131612:G:A
chr16:29132318	['A', 'G']	98663	133636.55954566185	-4043.6638967125327	-0.0073483478426827	0.0045549894297915	-1.6132524467831646	0.106693	0.106693	chr16	29132318	0.9718640731818894	chr16:29132318:A:G
chr16:29132438	['A', 'G']	98663	133700.69087166383	-4032.025674835063	-0.0073063305886337	0.0045564234881083	-1.603523159711199	0.108822	0.108822	chr16	29132438	0.9632832966162748	chr16:29132438:A:G
chr16:29132901	['A', 'G']	98663	133532.80810160987	-4021.703477917678	-0.0068273779256778	0.0045522822513871	-1.4997703456540907	0.133677	0.133677	chr16	29132901	0.8739433095095286	chr16:29132901:A:G
chr16:29134222	['A', 'G']	98663	133688.97008586	-4008.325663437721	-0.0073287821576146	0.0045568959013811	-1.6082838660837886	0.107776	0.107776	chr16	29134222	0.967477938852482	chr16:29134222:A:G
chr16:29136986	['G', 'T']	98663	62210.82754006631	-2442.4615992732743	-0.0087645345344424	0.0045911903183376	-1.9089895924017903	0.0562663	0.0562663	chr16	29136986	1.249751642557317	chr16:29136986:G:T
chr16:29136987	['G', 'C']	98663	62211.719309449945	-2444.740937249199	-0.0088093469566406	0.0045910225630363	-1.9188202270159265	0.05501	0.05501	chr16	29136987	1.259558355050234	chr16:29136987:G:C
chr16:29137244	['T', 'C']	98663	68423.03106339408	-1848.8877247455275	0.0018102417690324	0.0044629889709906	0.4056119745755543	0.685029	0.685029	chr16	29137244	0.1642910427070153	chr16:29137244:T:C
chr16:29138065	['T', 'C']	98663	133615.37668406908	-4062.172982442146	-0.0072834231286181	0.0045546179977482	-1.59912930836769	0.109795	0.109795	chr16	29138065	0.9594174369519792	chr16:29138065:T:C
chr16:29138183	['G', 'A']	98663	10515.42631690976	-280.1147735655621	0.0261184147246655	0.0094523098278025	2.763178016852794	0.00572521	0.00572521	chr16	29138183	2.24220857882763	chr16:29138183:G:A
chr16:29138324	['A', 'G']	98663	28708.729329940303	-511.9972477713482	0.0105945461286211	0.0060617460837674	1.747771348752453	0.0805067	0.0805067	chr16	29138324	1.0941679748874664	chr16:29138324:A:G
chr16:29138339	['C', 'T']	98663	28761.3320865643	-511.1626381343061	0.0106372798041031	0.0060573749539608	1.7560873951096032	0.0790766	0.0790766	chr16	29138339	1.1019520120060915	chr16:29138339:C:T
chr16:29138514	['C', 'A']	98663	2215.134709143801	98.2295746266966	-0.0305978006425333	0.0214178901818686	-1.4286094653915078	0.15312	0.15312	chr16	29138514	0.8149680795672316	chr16:29138514:C:A
chr16:29138516	['G', 'A']	98663	2188.0665315224	98.52399550902712	-0.0286013774147579	0.0215745955665271	-1.325697036895225	0.184943	0.184943	chr16	29138516	0.7329621018663216	chr16:29138516:G:A
chr16:29138541	['G', 'A']	98663	3342.0	276.8866775422347	0.0014028717413555	0.0175437966155319	0.0799639765610142	0.936266	0.936266	chr16	29138541	0.0286007475009296	chr16:29138541:G:A
chr16:29138853	['C', 'T']	98663	25220.25562019825	-953.7222256718468	0.0178494547972038	0.0063821731224206	2.796767567225408	0.00516266	0.00516266	chr16	29138853	2.287126475569861	chr16:29138853:C:T
chr16:29139023	['C', 'T']	98663	36590.82126710594	-1353.3083345573928	-0.0053401543438063	0.0054908628885604	-0.9725528486482288	0.330778	0.330778	chr16	29139023	0.4804633830261667	chr16:29139023:C:T
chr16:29139464	['G', 'A']	98663	104128.49856062605	-3800.326642652752	-0.0127144759873884	0.0042697338684608	-2.977814631798541	0.00290382	0.00290382	chr16	29139464	2.537030307885704	chr16:29139464:G:A
chr16:29139624	['C', 'T']	98663	104118.05050484573	-3800.739137318348	-0.0127979210706429	0.0042694560092692	-2.997553094084543	0.00272224	0.00272224	chr16	29139624	2.565073588875192	chr16:29139624:C:T
chr16:29139625	['T', 'G']	98663	105349.42317674018	-3620.908382512033	-0.0116474743780375	0.0042782605450296	-2.722478973742999	0.00648055	0.00648055	chr16	29139625	2.1883881342792937	chr16:29139625:T:G
chr16:29139916	['A', 'G']	98663	28658.485621027656	-756.0157795191818	0.0109069669624364	0.0060576613270567	1.8005243894570484	0.0717809	0.0717809	chr16	29139916	1.1439911007174162	chr16:29139916:A:G
chr16:29139945	['A', 'G']	98663	104129.44053448504	-3793.677875285186	-0.0125730709628597	0.0042698050410092	-2.944647552312587	0.00323398	0.00323398	chr16	29139945	2.4902626702417687	chr16:29139945:A:G
chr16:29139978	['C', 'T']	98663	104123.77486847306	-3793.538424790868	-0.01258586734204	0.0042696496953834	-2.947751745453155	0.00320169	0.00320169	chr16	29139978	2.4946207204513664	chr16:29139978:C:T
chr16:29140201	['A', 'G']	98663	104183.30823849226	-3792.668124638631	-0.0125350283530338	0.0042716642257876	-2.934460128528096	0.00334205	0.00334205	chr16	29140201	2.475987056967565	chr16:29140201:A:G
chr16:29141019	['C', 'T']	98663	67159.65604217353	-2494.836537396433	-0.0112410929575014	0.0044857245036463	-2.505970428715296	0.0122132	0.0122132	chr16	29141019	1.913170530955864	chr16:29141019:C:T
chr16:29141444	['C', 'T']	98663	36919.84545657331	-1322.4670836701905	-0.0045554226214211	0.0054711336591549	-0.8326286479582706	0.405056	0.405056	chr16	29141444	0.3924849303415662	chr16:29141444:C:T
chr16:29141585	['G', 'A']	98663	68003.47425031938	-2350.902448448168	-0.0101905159084771	0.0044771987078495	-2.276091943520582	0.0228426	0.0228426	chr16	29141585	1.6412544651640035	chr16:29141585:G:A
chr16:29142183	['A', 'G']	98663	105353.55968167064	-3623.210207512231	-0.0115201087620071	0.0042773620301565	-2.6932741911456777	0.0070766	0.0070766	chr16	29142183	2.1501753519010736	chr16:29142183:A:G
chr16:29142482	['A', 'G']	98663	37309.93300542567	-1275.7797645822666	-0.0036510248960414	0.0054490924007555	-0.6700244054468902	0.502844	0.502844	chr16	29142482	0.298566727562968	chr16:29142482:A:G
chr16:29142487	['A', 'G']	98663	37296.67031262672	-1275.98444058804	-0.0035477273213108	0.0054489843891702	-0.6510804707684364	0.514996	0.514996	chr16	29142487	0.2881961441329332	chr16:29142487:A:G
chr16:29142624	['T', 'C']	98663	37336.97633802245	-1267.5155751181442	-0.0035315562171711	0.0054485352179928	-0.6481661723519337	0.516879	0.516879	chr16	29142624	0.2866111121917345	chr16:29142624:T:C
chr16:29142973	['T', 'C']	98663	68152.55815910612	-2325.5570354838883	-0.0096591662672828	0.0044755896399819	-2.1581885392248945	0.0309156	0.0309156	chr16	29142973	1.5098223204359928	chr16:29142973:T:C
chr16:29143029	['G', 'C']	98663	65313.1693839478	-2481.355443320825	-0.0077809571374284	0.0045312732097579	-1.7171679519726055	0.0859516	0.0859516	chr16	29143029	1.065746034454492	chr16:29143029:G:C
chr16:29143246	['G', 'A']	98663	68138.07764302663	-2326.06797148896	-0.0097612080254412	0.0044761023533608	-2.180738342167716	0.0292051	0.0292051	chr16	29143246	1.534541302371596	chr16:29143246:G:A
chr16:29143528	['C', 'T']	98663	65716.84706061709	-2518.4938086334378	-0.0082012034213131	0.0045304714878965	-1.8102317701862305	0.0702629	0.0702629	chr16	29143528	1.1532739292948315	chr16:29143528:C:T
chr16:29143531	['C', 'T']	98663	37199.49104516969	-1350.874958736597	-0.0047465318903379	0.005454718994309	-0.8701698282331526	0.38421	0.38421	chr16	29143531	0.4154313357567283	chr16:29143531:C:T
chr16:29143975	['C', 'T']	98663	2257.0457526276846	125.84799470474265	-0.01836873531747	0.0213154439188852	-0.8617571084783084	0.388823	0.388823	chr16	29143975	0.4102480532168391	chr16:29143975:C:T
chr16:29144159	['G', 'A']	98663	65832.67596581753	-2436.4193490900902	-0.0086027533564827	0.0045176030914455	-1.9042738333459848	0.0568774	0.0568774	chr16	29144159	1.2450602644488415	chr16:29144159:G:A
chr16:29144351	['G', 'A']	98663	68120.92717796887	-2319.9819346600184	-0.0096214915276541	0.0044767037169924	-2.149235718042604	0.0316181	0.0316181	chr16	29144351	1.5000642313142438	chr16:29144351:G:A
chr16:29144684	['A', 'G']	98663	37216.7721103261	-1328.1796556165991	-0.0044201640907408	0.0054554286807933	-0.8102322199358393	0.417809	0.417809	chr16	29144684	0.379022209142118	chr16:29144684:A:G
chr16:29144818	['C', 'T']	98663	68140.74090181051	-2311.284560152769	-0.0094619737063944	0.0044758384575984	-2.114011440768398	0.0345168	0.0345168	chr16	29144818	1.4619694738710964	chr16:29144818:C:T
chr16:29144961	['G', 'A']	98663	68179.12957706497	-2308.815602332256	-0.009431751936432	0.0044748186339273	-2.107739488014562	0.035056	0.035056	chr16	29144961	1.45523763978337	chr16:29144961:G:A
chr16:29145655	['A', 'G']	98663	67893.45083230265	-2249.2964279190005	-0.008496980269298	0.0044793412845728	-1.8969262955163315	0.0578406	0.0578406	chr16	29145655	1.237767210607412	chr16:29145655:A:G
chr16:29145673	['T', 'C']	98663	67902.88230464354	-2250.6464425261456	-0.008557058633993	0.00447919589881	-1.910400622635486	0.0560845	0.0560845	chr16	29145673	1.251157147559893	chr16:29145673:T:C
chr16:29145679	['CT', 'C']	98663	67898.0108974424	-2250.2520859692595	-0.0085446759361751	0.0044793707359661	-1.907561673242947	0.0564508	0.0564508	chr16	29145679	1.2483298990335456	chr16:29145679:CT:C
chr16:29145822	['C', 'A']	98663	67858.62894707499	-2245.4388095056893	-0.0082935899056474	0.0044795156282823	-1.851447922914748	0.0641081	0.0641081	chr16	29145822	1.193087094302406	chr16:29145822:C:A
chr16:29145839	['A', 'C']	98663	2259.389301137401	124.46144013589158	-0.0192693004692202	0.0213475397259993	-0.9026473643589006	0.366715	0.366715	chr16	29145839	0.4356713254252853	chr16:29145839:A:C
chr16:29146005	['C', 'T']	98663	67884.25650018753	-2259.8476748496155	-0.0087359778756037	0.0044784977969301	-1.9506491398950805	0.0511016	0.0511016	chr16	29146005	1.2915655018165073	chr16:29146005:C:T
chr16:29146754	['G', 'T']	98663	67790.11592542654	-2231.8006133608123	-0.0084094180456014	0.0044805047919942	-1.876890760306149	0.060536	0.060536	chr16	29146754	1.2179862790404892	chr16:29146754:G:T
chr16:29147276	['A', 'G']	98663	105337.02934109273	-3507.992564045453	-0.010612567547794	0.0042764716838917	-2.481617635343748	0.0130804	0.0130804	chr16	29147276	1.8833789750380068	chr16:29147276:A:G
chr16:29147818	['C', 'T']	98663	2269.022997709352	120.20171000361977	-0.0211228079348799	0.0212797180255701	-0.9926263078062582	0.320895	0.320895	chr16	29147818	0.4936370497768136	chr16:29147818:C:T
chr16:29148114	['C', 'T']	98663	103708.81827120949	-3435.27662454125	-0.0101386923445374	0.0042770096951718	-2.3705095539022536	0.0177655	0.0177655	chr16	29148114	1.7504225650288507	chr16:29148114:C:T
chr16:29148243	['T', 'C']	98663	103716.12675256742	-3441.022585859273	-0.0102706521159453	0.0042770851393196	-2.40132047443394	0.0163379	0.0163379	chr16	29148243	1.7868037664708525	chr16:29148243:T:C
chr16:29148484	['TAATA', 'T']	98663	107715.55978955046	-3074.5887254108434	-0.0105227230674443	0.0043046608388964	-2.4444952718138104	0.0145072	0.0145072	chr16	29148484	1.838416401614144	chr16:29148484:TAATA:T
chr16:29148929	['C', 'T']	98663	23210.646762487835	-708.1384399063181	-0.0046180286011996	0.0066086222004389	-0.6987884102215617	0.484686	0.484686	chr16	29148929	0.314539524553199	chr16:29148929:C:T
chr16:29149055	['C', 'A']	98663	103643.80772856754	-3449.9825855398835	-0.010378001992204	0.0042757653899851	-2.427168248405717	0.015219	0.015219	chr16	29149055	1.8176138829629327	chr16:29149055:C:A
chr16:29149095	['T', 'C']	98663	103691.0702033616	-3432.6211391783945	-0.0101314584713165	0.0042764799934825	-2.369111626093688	0.0178328	0.0178328	chr16	29149095	1.7487804611388424	chr16:29149095:T:C
chr16:29149637	['G', 'C']	98663	103697.0204474722	-3437.4196762572938	-0.010207560048538	0.0042765678911365	-2.386857945057733	0.0169949	0.0169949	chr16	29149637	1.7696813865134584	chr16:29149637:G:C
chr16:29149675	['C', 'T']	98663	64942.962126973456	-2396.8714523841954	-0.0063989477948235	0.0045365863357002	-1.4105204489260197	0.158389	0.158389	chr16	29149675	0.8002749831327941	chr16:29149675:C:T
chr16:29150324	['G', 'T']	98663	103693.03928089804	-3418.95305523497	-0.0098789979518973	0.0042768809263	-2.30986041513289	0.0208979	0.0208979	chr16	29150324	1.6798973533259878	chr16:29150324:G:T
chr16:29150469	['TTGTC', 'T']	98663	65399.7944609518	-2338.756051037161	-0.0071626602931588	0.0045255092310215	-1.5827302359832134	0.113486	0.113486	chr16	29150469	0.945057711138374	chr16:29150469:TTGTC:T
chr16:29151760	['A', 'G']	98663	103824.94174058494	-3395.001059290696	-0.0095106287819894	0.00427620622868	-2.224080943103871	0.0261453	0.0261453	chr16	29151760	1.5826063705642135	chr16:29151760:A:G
chr16:29152387	['A', 'G']	98663	3935.675383539002	347.79315254301787	-0.0031156927790302	0.0161190340552173	-0.1932927722813354	0.84673	0.84673	chr16	29152387	0.0722550527196106	chr16:29152387:A:G
chr16:29152469	['C', 'T']	98663	3808.38599941208	312.8125698284647	-0.0105589162547168	0.0163526569405568	-0.645700346622525	0.518475	0.518475	chr16	29152469	0.2852721797258665	chr16:29152469:C:T
chr16:29152569	['A', 'G']	98663	107835.18341479253	-3106.713304641395	-0.0106244320473831	0.0043054468971601	-2.467672300032515	0.0136012	0.0136012	chr16	29152569	1.866422773218932	chr16:29152569:A:G
chr16:29152705	['C', 'A']	98663	35442.7476861942	-1142.9411793681045	-0.0027874567579901	0.0055609197663556	-0.5012582225794034	0.616191	0.616191	chr16	29152705	0.2102846492175227	chr16:29152705:C:A
chr16:29153772	['C', 'T']	98663	2292.7405722178783	120.94365561139278	-0.0221402566664596	0.0211595519659346	-1.0463480844066972	0.295403	0.295403	chr16	29153772	0.529585098472851	chr16:29153772:C:T
chr16:29154602	['T', 'C']	98663	36365.21450151056	-1220.085974141501	-0.004781228892084	0.0055075785274155	-0.8681181517946783	0.385332	0.385332	chr16	29154602	0.4141649233868244	chr16:29154602:T:C
chr16:29155142	['G', 'A']	98663	36088.38929154291	-1232.154293973338	-0.0046743072440608	0.0055238427871862	-0.8462056984865529	0.39744	0.39744	chr16	29155142	0.4007284258395326	chr16:29155142:G:A
chr16:29156047	['C', 'G']	98663	65320.28259944043	-2309.7547720398275	-0.0065395750384848	0.0045312033756158	-1.44323141037474	0.148958	0.148958	chr16	29156047	0.8269361674233856	chr16:29156047:C:G
chr16:29156685	['T', 'C']	98663	37442.60099406612	-2083.3805384963807	-0.0028504282450077	0.0054665321955203	-0.5214326273141732	0.602067	0.602067	chr16	29156685	0.2203551763315744	chr16:29156685:T:C
chr16:29156731	['A', 'G']	98663	36205.84376647608	-1204.5989900052837	-0.0042104575786023	0.0055190452721494	-0.762896003018741	0.445527	0.445527	chr16	29156731	0.3511259715469854	chr16:29156731:A:G
chr16:29158169	['C', 'T']	98663	36217.037860357625	-1236.3855842060425	-0.0051392145938789	0.005516168138582	-0.9316638769462964	0.351513	0.351513	chr16	29158169	0.4540586088408466	chr16:29158169:C:T
chr16:29159133	['C', 'T']	98663	13512.874230234678	-749.4023194669487	-0.0118089822594041	0.0084137364921039	-1.4035360235593923	0.16046	0.16046	chr16	29159133	0.7946332121335238	chr16:29159133:C:T
chr16:29161374	['G', 'A']	98663	101009.6659704973	-3424.7731139349867	-0.0112663257957751	0.004277937718189	-2.633588083312376	0.00845011	0.00845011	chr16	29161374	2.0731376375494714	chr16:29161374:G:A
chr16:29161516	['C', 'T']	98663	8509.43123720327	-185.8556150517121	0.0237794853759138	0.0104442114658919	2.2768100256846955	0.0227997	0.0227997	chr16	29161516	1.642070867438219	chr16:29161516:C:T
chr16:29162962	['A', 'G']	98663	105784.95957291473	-3161.444168594209	-0.0114096714713081	0.0042914054825333	-2.6587260322398536	0.00784494	0.00784494	chr16	29162962	2.105410373653662	chr16:29162962:A:G
chr16:29166131	['G', 'C']	98663	39971.64619782269	-1537.1613918592598	-0.0067250591348395	0.0052972080278815	-1.2695478635995832	0.204249	0.204249	chr16	29166131	0.6898400610895251	chr16:29166131:G:C
chr16:29166514	['G', 'A']	98663	35488.11473349148	-1805.8591380320088	-0.0054444590081493	0.0055480953859966	-0.9813203684080676	0.326437	0.326437	chr16	29166514	0.4862006220225529	chr16:29166514:G:A
chr16:29166842	['T', 'C']	98663	103232.97269925589	-3483.310688624397	-0.01031395827446	0.004254906608623	-2.424015195435202	0.0153517	0.0153517	chr16	29166842	1.8138435250897813	chr16:29166842:T:C
chr16:29169086	['T', 'G']	98663	161329.89225435632	-5097.024421784229	0.0012153081711329	0.0055367717115835	0.2194976124065883	0.826263	0.826263	chr16	29169086	0.082881694485002	chr16:29169086:T:G
chr16:29170761	['T', 'C']	98663	42824.51072500202	-1422.3801163888463	-0.0078111011131929	0.005163949179077	-1.5126216084467834	0.130379	0.130379	chr16	29170761	0.8847923542986498	chr16:29170761:T:C
chr16:29170858	['G', 'A']	98663	39630.01670501658	-1521.5235141166154	-0.007251791506848	0.0053170569079558	-1.3638732164023408	0.172611	0.172611	chr16	29170858	0.7629315314071483	chr16:29170858:G:A
chr16:29170869	['T', 'C']	98663	59138.39458106108	-2336.3247686534346	-0.0064328134505223	0.0046374844159847	-1.3871342463921714	0.165404	0.165404	chr16	29170869	0.7814539920209439	chr16:29170869:T:C
chr16:29171049	['A', 'G']	98663	40203.852406341226	-1476.5091548461562	-0.0082488207234525	0.0052895664539766	-1.5594511941997098	0.118893	0.118893	chr16	29171049	0.9248437143541056	chr16:29171049:A:G
chr16:29171444	['A', 'G']	98663	40201.88960071363	-1476.8586126528137	-0.008247343106241	0.0052902096612427	-1.5589822775197164	0.119004	0.119004	chr16	29171444	0.9244384407189652	chr16:29171444:A:G
chr16:29171812	['A', 'G']	98663	39735.87407234679	-1507.1647582319747	-0.0072993463321255	0.0053132426780963	-1.3738025485297112	0.169506	0.169506	chr16	29171812	0.7708149244769891	chr16:29171812:A:G
chr16:29171868	['A', 'G']	98663	40332.84849714029	-1442.3413032491485	-0.0074594711152628	0.0052847069832778	-1.4115202865298866	0.158094	0.158094	chr16	29171868	0.801084612144565	chr16:29171868:A:G
chr16:29171909	['A', 'G']	98663	102384.56579961072	-3498.3559645329906	-0.0103154025757628	0.0042561706146145	-2.4236346494998458	0.0153678	0.0153678	chr16	29171909	1.813388300115492	chr16:29171909:A:G
chr16:29173377	['T', 'C']	98663	39680.86994961019	-1519.6307201247373	-0.007491574626192	0.0053154976207097	-1.4093834972296917	0.158725	0.158725	chr16	29173377	0.7993546642536102	chr16:29173377:T:C
chr16:29174870	['T', 'C']	98663	101582.27229770832	-3610.466725578553	-0.0104018568345955	0.0042503629086876	-2.44728675128763	0.0143954	0.0143954	chr16	29174870	1.841776263027704	chr16:29174870:T:C
chr16:29175257	['C', 'T']	98663	101592.71265929296	-3610.833826063921	-0.01041675127323	0.0042503852408594	-2.4507781490234377	0.0142565	0.0142565	chr16	29175257	1.845987081584905	chr16:29175257:C:T
chr16:29175952	['CAT', 'C']	98663	58887.93718763621	-2329.584189000348	-0.0066363441768086	0.0046407790401855	-1.4300064966125383	0.152718	0.152718	chr16	29175952	0.8161097721121064	chr16:29175952:CAT:C
chr16:29176293	['T', 'C']	98663	39603.23217761555	-1521.2406850951236	-0.0072456674273769	0.0053182133779848	-1.362425106403402	0.173067	0.173067	chr16	29176293	0.7617857344595844	chr16:29176293:T:C
chr16:29176333	['G', 'A']	98663	60368.78989731064	-2232.62241431292	-0.0066838744137942	0.0046038862696332	-1.45178964517007	0.146563	0.146563	chr16	29176333	0.833975654005706	chr16:29176333:G:A
chr16:29176548	['G', 'A']	98663	39592.61162243802	-1517.2479969924566	-0.0070537957714275	0.0053186239657253	-1.3262444979912251	0.184762	0.184762	chr16	29176548	0.7333873452766347	chr16:29176548:G:A
chr16:29176700	['A', 'G']	98663	101593.74261440824	-3604.642596312882	-0.0104149293467441	0.0042505058721002	-2.450279957288452	0.0142762	0.0142762	chr16	29176700	1.845387376498952	chr16:29176700:A:G
chr16:29176814	['G', 'A']	98663	39848.46215292914	-1475.6808247226384	-0.0065183452387003	0.0053063028648121	-1.228415604002869	0.219294	0.219294	chr16	29176814	0.6589732506869945	chr16:29176814:G:A
chr16:29176900	['G', 'A']	98663	29792.22743261462	-821.9115587096023	0.0055841760734935	0.0059284943799915	0.9419214585645812	0.346235	0.346235	chr16	29176900	0.4606290325364167	chr16:29176900:G:A
chr16:29177153	['A', 'G']	98663	58887.06772391279	-2326.1498807419803	-0.0066308016208422	0.0046410554927955	-1.4287270710586075	0.153086	0.153086	chr16	29177153	0.8150645245254976	chr16:29177153:A:G
chr16:29177270	['TAAG', 'T']	98663	58895.37241267461	-2325.0340129183123	-0.0065753736450105	0.0046406643248161	-1.4169035260422596	0.156514	0.156514	chr16	29177270	0.8054468092305775	chr16:29177270:TAAG:T
chr16:29177348	['G', 'A']	98663	39774.41880454504	-1480.7392297066087	-0.0066507778994703	0.0053100113844722	-1.252497860723779	0.210391	0.210391	chr16	29177348	0.6769728421510793	chr16:29177348:G:A
chr16:29177837	['G', 'A']	98663	58922.37487582864	-2324.4366750455506	-0.0066485772120821	0.0046405132111944	-1.432724552112815	0.15194	0.15194	chr16	29177837	0.8183278779317339	chr16:29177837:G:A
chr16:29178073	['G', 'C']	98663	59000.9800512909	-2331.568545928222	-0.0066469678091984	0.0046382792837375	-1.433067610332068	0.151842	0.151842	chr16	29178073	0.818608084531881	chr16:29178073:G:C
chr16:29178183	['T', 'C']	98663	101132.32536239226	-3619.9955621007216	-0.0111099021387473	0.0042487977956032	-2.614834283298716	0.00892843	0.00892843	chr16	29178183	2.049224901949259	chr16:29178183:T:C
chr16:29178293	['C', 'CTCTG']	98663	58974.36829567456	-2323.498307095624	-0.0065703530373704	0.0046385620335169	-1.4164633327947294	0.156643	0.156643	chr16	29178293	0.8050890079274968	chr16:29178293:C:CTCTG
chr16:29178300	['G', 'A']	98663	58551.55109759189	-2389.6119119710693	-0.0064088521689631	0.0046536603276146	-1.3771637201222722	0.168465	0.168465	chr16	29178300	0.7734903136991835	chr16:29178300:G:A
chr16:29178641	['T', 'G']	98663	100957.48837209304	-3620.344417216934	-0.011066405881043	0.0042494285530506	-2.604210364496776	0.00921	0.00921	chr16	29178641	2.035740369803151	chr16:29178641:T:G
chr16:29178729	['G', 'A']	98663	58802.05158883052	-2324.1148258768662	-0.0064941042069655	0.0046411357146793	-1.399248935217603	0.161741	0.161741	chr16	29178729	0.7911798760940849	chr16:29178729:G:A
chr16:29178916	['T', 'G']	98663	58958.28197945834	-2289.7099007572574	-0.0059211918723615	0.0046395620104711	-1.2762394077281056	0.201874	0.201874	chr16	29178916	0.6949196116340853	chr16:29178916:T:G
chr16:29179432	['A', 'G']	98663	58765.08158278922	-2323.4574788532063	-0.0064980210184342	0.0046416240026402	-1.3999455825672318	0.161533	0.161533	chr16	29179432	0.7917387411107668	chr16:29179432:A:G
chr16:29179437	['A', 'G']	98663	58905.74671802932	-2287.4920525788534	-0.0058399236041445	0.0046377201686238	-1.2592229353668474	0.207953	0.207953	chr16	29179437	0.682034809975423	chr16:29179437:A:G
chr16:29179759	['A', 'G']	98663	100925.55037054306	-3622.4812973138287	-0.0110994602490203	0.0042494667279376	-2.611965444051661	0.0090037	0.0090037	chr16	29179759	2.04557898396418	chr16:29179759:A:G
chr16:29180007	['A', 'G']	98663	58779.70253446876	-2328.82561123526	-0.0066121625500662	0.0046412757559808	-1.424643330348475	0.154263	0.154263	chr16	29180007	0.8117382270330261	chr16:29180007:A:G
chr16:29180023	['G', 'T']	98663	58774.12699957423	-2326.2968471311133	-0.0065658396287455	0.0046411335132339	-1.4147060432593463	0.157158	0.157158	chr16	29180023	0.8036635066767919	chr16:29180023:G:T
chr16:29180082	['GGGCACAGTCCA', 'G']	98663	58769.12613790728	-2322.9948220497936	-0.0065044391502227	0.0046410827240805	-1.401491750292247	0.16107	0.16107	chr16	29180082	0.7929853413170997	chr16:29180082:GGGCACAGTCCA:G
chr16:29180616	['G', 'A']	98663	42000.23679622083	-1328.762263583125	-0.0091512219789163	0.0052255898985691	-1.7512323309990394	0.079909	0.079909	chr16	29180616	1.0974043041626431	chr16:29180616:G:A
chr16:29181205	['T', 'C']	98663	59059.7398296492	-2287.906551988667	-0.0065603227073784	0.0046340035423343	-1.4156922081405363	0.156869	0.156869	chr16	29181205	0.8044628719587852	chr16:29181205:T:C
chr16:29181340	['A', 'G']	98663	58961.89240300952	-2293.330516475241	-0.0060562338884543	0.0046362810010122	-1.3062698070138783	0.191464	0.191464	chr16	29181340	0.717912872197205	chr16:29181340:A:G
chr16:29181549	['C', 'T']	98663	39160.15980739989	-1513.991629206294	-0.0080751794395426	0.0053438847022647	-1.511106599309747	0.130764	0.130764	chr16	29181549	0.8835118030552838	chr16:29181549:C:T
chr16:29181590	['T', 'C']	98663	101855.58245222764	-3486.4210346174573	-0.0110442089183156	0.0042577379024228	-2.5939146963534023	0.0094904	0.0094904	chr16	29181590	2.022715482606238	chr16:29181590:T:C
chr16:29181735	['T', 'C']	98663	58853.561620646295	-2308.249116267799	-0.0062363464937798	0.0046390862128919	-1.3443049358404144	0.178853	0.178853	chr16	29181735	0.7475037707930734	chr16:29181735:T:C
chr16:29182017	['G', 'A']	98663	58823.13544391053	-2331.983881671427	-0.0067800585925976	0.0046397088544552	-1.4613112169930846	0.143933	0.143933	chr16	29182017	0.8418396224995532	chr16:29182017:G:A
chr16:29182201	['T', 'C']	98663	58829.73285011909	-2327.520519359432	-0.0066960615260094	0.0046393566753273	-1.4433168205454046	0.148934	0.148934	chr16	29182201	0.8270061462585891	chr16:29182201:T:C
chr16:29182384	['T', 'C']	98663	59035.78686331154	-2281.0129384533548	-0.0060294307072668	0.0046324499851568	-1.3015641240782256	0.193068	0.193068	chr16	29182384	0.7142897022696446	chr16:29182384:T:C
chr16:29182854	['C', 'G']	98663	58823.96210961653	-2338.620992972808	-0.0068914890753069	0.0046391950482216	-1.4854924191964476	0.137417	0.137417	chr16	29182854	0.8619595369308073	chr16:29182854:C:G
chr16:29182920	['G', 'A']	98663	10174.721882095362	-604.0092818231886	-0.00770742805994	0.0096290799751701	-0.8004324483558771	0.423462	0.423462	chr16	29182920	0.3731855556538397	chr16:29182920:G:A
chr16:29183064	['T', 'C']	98663	101949.76620032443	-3509.5701061949367	-0.0113156691516726	0.0042577047820263	-2.657692285158242	0.00786904	0.00786904	chr16	29183064	2.1040782470733714	chr16:29183064:T:C
chr16:29183235	['A', 'G']	98663	101657.00140930752	-3502.957169810387	-0.011075250829999	0.0042564180153949	-2.6020120180727813	0.00926925	0.00926925	chr16	29183235	2.032955404370988	chr16:29183235:A:G
chr16:29184374	['G', 'A']	98663	30321.82497844934	-885.534518348798	0.0040996415437137	0.005884488702675	0.6966861100183805	0.486001	0.486001	chr16	29184374	0.3133628371285809	chr16:29184374:G:A
chr16:29186639	['A', 'T']	98663	37977.86132800615	-1525.7740176229509	-0.0089040369255852	0.0054069954699511	-1.646762416404552	0.0996101	0.0996101	chr16	29186639	1.001696623906816	chr16:29186639:A:T
chr16:29188227	['T', 'C']	98663	98642.99391684326	-3572.2590303069514	-0.0108630127057656	0.0042467140397754	-2.5579807361693487	0.0105297	0.0105297	chr16	29188227	1.9775840020529336	chr16:29188227:T:C
chr16:29189260	['T', 'C']	98663	98843.20639269406	-3559.54559463573	-0.0113608325884235	0.0042472852203751	-2.674845695298062	0.0074776	0.0074776	chr16	29189260	2.126237770318337	chr16:29189260:T:C
chr16:29189592	['C', 'G']	98663	99697.78660688916	-3443.699763107988	-0.011572335118556	0.0042546177582107	-2.7199470730885973	0.00653038	0.00653038	chr16	29189592	2.185061546580751	chr16:29189592:C:G
chr16:29190713	['C', 'T']	98663	30546.81136647032	-881.2058284089146	0.0046472832779991	0.0058650938709746	0.7923629834805773	0.428151	0.428151	chr16	29190713	0.3684030372921471	chr16:29190713:C:T
chr16:29191284	['CTT', 'C']	98663	95839.54212495056	-3766.4465422246894	-0.0114314929863717	0.0042473847558482	-2.6914192246491884	0.00711607	0.00711607	chr16	29191284	2.147759788459921	chr16:29191284:CTT:C
chr16:29191489	['G', 'C']	98663	96989.35373120688	-3621.3224835700175	-0.0109597642342344	0.0042453169762442	-2.581612703023726	0.00983542	0.00983542	chr16	29191489	2.0072070897570726	chr16:29191489:G:C
chr16:29192147	['TG', 'T']	98663	97790.56750692848	-3170.3812994444474	0.0113096756659957	0.0042591553545545	2.6553799344045275	0.00792319	0.00792319	chr16	29192147	2.1010999294625115	chr16:29192147:TG:T
chr16:29192411	['T', 'G']	98663	39110.45212533621	-1373.9271657399663	-0.0077568444839035	0.0053576548119803	-1.447805944227378	0.147675	0.147675	chr16	29192411	0.8306930204701817	chr16:29192411:T:G
chr16:29193315	['C', 'T']	98663	3551.323950372007	-88.61283549739211	0.0249019917193677	0.0159549302036089	1.5607709592947672	0.118581	0.118581	chr16	29193315	0.925984891546708	chr16:29193315:C:T
chr16:29193401	['A', 'G']	98663	103169.3724607896	-3632.992384076461	-0.0134048943985488	0.0044185775741684	-3.033757849339467	0.00241591	0.00241591	chr16	29193401	2.616919248540727	chr16:29193401:A:G
chr16:29193728	['C', 'T']	98663	95854.54455786798	-3799.823182043676	-0.0116471390674006	0.0042462290797915	-2.742937050389277	0.00609033	0.00609033	chr16	29193728	2.215359174806174	chr16:29193728:C:T
chr16:29194075	['C', 'A']	98663	2938.0297784354666	240.0314318773989	-0.0020109187050878	0.0181869425259217	-0.1105693660284979	0.911958	0.911958	chr16	29194075	0.0400251625359054	chr16:29194075:C:A
chr16:29194364	['A', 'G']	98663	98843.04014557844	-3545.5423850553543	-0.0114359296519213	0.0042472989019209	-2.692518213575466	0.00709266	0.00709266	chr16	29194364	2.149190858375489	chr16:29194364:A:G
chr16:29194824	['A', 'G']	98663	98803.0298047485	-3566.407484735425	-0.0116517256090348	0.0042470688926875	-2.743474594701408	0.00608037	0.00608037	chr16	29194824	2.216069992426424	chr16:29194824:A:G
chr16:29196469	['T', 'G']	98663	98989.2182216498	-3345.09063338285	-0.0104191335863118	0.0042561174500609	-2.448037139144851	0.0143654	0.0143654	chr16	29196469	1.8426822767117703	chr16:29196469:T:G
chr16:29196618	['G', 'T']	98663	16613.683881889043	-714.5340986262421	0.0155844161232473	0.0076907156887449	2.026393479355185	0.0427272	0.0427272	chr16	29196618	1.3692955664477868	chr16:29196618:G:T
chr16:29198833	['C', 'T']	98663	15610.474660450029	-403.3516416108432	-0.0106666437576832	0.0078638520355008	-1.3564146056575517	0.17497	0.17497	chr16	29198833	0.7570364081785169	chr16:29198833:C:T
chr16:29198936	['C', 'T']	98663	57699.263304072825	-2130.901997025456	-0.0041179172442599	0.0046614319152452	-0.8834017784947731	0.377021	0.377021	chr16	29198936	0.4236344589981356	chr16:29198936:C:T
chr16:29199853	['C', 'G']	98663	30861.815202627364	-959.0761082758085	0.0041454609909709	0.0058412271965348	0.7096900790693644	0.477898	0.477898	chr16	29199853	0.3206647869949652	chr16:29199853:C:G
chr16:29200077	['C', 'T']	98663	30697.02277105256	-935.4939638651512	0.0048203892631941	0.0058546526997268	0.823343332290059	0.410315	0.410315	chr16	29200077	0.3868826061182631	chr16:29200077:C:T
chr16:29200638	['A', 'G']	98663	58051.73995773807	-1849.2017754286016	-0.00396639811334	0.0046624636465726	-0.8507086411828017	0.394933	0.394933	chr16	29200638	0.4034765757617646	chr16:29200638:A:G
chr16:29201448	['C', 'T']	98663	57935.74416836468	-1828.261139966477	-0.003536309698914	0.0046596194064168	-0.7589267256557932	0.447898	0.447898	chr16	29201448	0.3488208768071609	chr16:29201448:C:T
chr16:29201543	['A', 'G']	98663	99560.31831731347	-3247.854988128572	-0.009224813297304	0.0042568512354683	-2.16705089913464	0.0302334	0.0302334	chr16	29201543	1.5195130100101668	chr16:29201543:A:G
chr16:29202314	['G', 'A']	98663	38188.66784226045	-1620.381087522337	-0.0076622414420675	0.0054180749621438	-1.414199968734969	0.157306	0.157306	chr16	29202314	0.8032547121052833	chr16:29202314:G:A
chr16:29202759	['G', 'A']	98663	1979.0802359642807	111.84500527814728	-0.0012690422559169	0.0215392728671395	-0.0589175996675839	0.953018	0.953018	chr16	29202759	0.020898896605273	chr16:29202759:G:A
chr16:29202805	['T', 'C']	98663	130664.433123473	-4223.97236012973	-0.0079104291136703	0.0044913575867193	-1.761255691833773	0.0781982	0.0781982	chr16	29202805	1.1068032436033803	chr16:29202805:T:C
chr16:29203944	['G', 'C']	98663	58336.91274467071	-1967.8077396301253	-0.0037866998678955	0.004648591233352	-0.8145908465186738	0.415309	0.415309	chr16	29203944	0.3816286573611418	chr16:29203944:G:C
chr16:29203953	['A', 'G']	98663	100115.32384099922	-3325.3519680640634	-0.0090982131046563	0.0042562412714612	-2.137616860599824	0.0325503	0.0325503	chr16	29203953	1.487445004400116	chr16:29203953:A:G
chr16:29204289	['G', 'A']	98663	39254.94672438612	-1631.1521064008148	-0.0078705291234459	0.0053392679668817	-1.4740839329033568	0.140462	0.140462	chr16	29204289	0.8524411520753636	chr16:29204289:G:A
chr16:29204702	['T', 'C']	98663	2166.3613452196214	248.81973956343336	-0.0126593736882184	0.0212806573455931	-0.5948770041560781	0.551927	0.551927	chr16	29204702	0.2581183599405477	chr16:29204702:T:C
chr16:29204795	['A', 'G']	98663	60242.92838024165	-1772.3393027044276	-0.004870740127887	0.0046125067439232	-1.055985475642716	0.290977	0.290977	chr16	29204795	0.5361413380513776	chr16:29204795:A:G
chr16:29204952	['T', 'C']	98663	2200.3345227475465	263.3058654004047	-0.0081657170421877	0.0211051403026123	-0.3869065509683906	0.698826	0.698826	chr16	29204952	0.1556309453512813	chr16:29204952:T:C
chr16:29205000	['A', 'G']	98663	2200.2453067347856	262.3722615999819	-0.0084496333044321	0.0211072090863362	-0.4003197803115549	0.688922	0.688922	chr16	29205000	0.1618299462885777	chr16:29205000:A:G
chr16:29205136	['G', 'A']	98663	56381.42872781455	-2112.105516433666	-0.0039531077349021	0.0046945893187887	-0.8420561345123263	0.399759	0.399759	chr16	29205136	0.398201749954866	chr16:29205136:G:A
chr16:29205516	['G', 'A']	98663	2197.133614441956	262.32988238846235	-0.0085358500866832	0.021111057863803	-0.4043307607677372	0.68597	0.68597	chr16	29205516	0.1636948771786017	chr16:29205516:G:A
chr16:29205949	['C', 'T']	98663	2581.1046432662	227.8965813397272	-0.0089457316921905	0.0193563597417642	-0.4621598178343808	0.643968	0.643968	chr16	29205949	0.1911357130263834	chr16:29205949:C:T
chr16:29206075	['C', 'T']	98663	2198.0	263.0183205486495	-0.008139208928954	0.0211083605968655	-0.3855917133689061	0.6998	0.6998	chr16	29206075	0.1550260618531123	chr16:29206075:C:T
chr16:29206153	['C', 'T']	98663	2235.067960673018	257.8628707751743	-0.0105508209862852	0.020920011658859	-0.5043410662640493	0.614023	0.614023	chr16	29206153	0.2118153608034539	chr16:29206153:C:T
chr16:29206322	['T', 'C']	98663	2539.231627708963	285.55878879335387	-0.0170439465283916	0.019888274425158	-0.8569846817294291	0.391455	0.391455	chr16	29206322	0.4073181553811262	chr16:29206322:T:C
chr16:29206383	['A', 'G']	98663	2623.15952238564	291.9961498123727	-0.0200432412489441	0.019646276459708	-1.02020559926713	0.307633	0.307633	chr16	29206383	0.5119670793088745	chr16:29206383:A:G
chr16:29206405	['A', 'G']	98663	2198.178237291572	262.31778242499973	-0.0083618051159198	0.0211092466270322	-0.3961204899284201	0.692017	0.692017	chr16	29206405	0.1598832365901979	chr16:29206405:A:G
chr16:29206623	['C', 'T']	98663	2211.022409843709	259.9745295830055	-0.010052172829614	0.0210366935795183	-0.4778399605250237	0.632765	0.632765	chr16	29206623	0.1987575508871886	chr16:29206623:C:T
chr16:29206750	['T', 'A']	98663	2627.2396557666184	292.2712999465245	-0.0199774914675095	0.0196292987287426	-1.017738419674516	0.308805	0.308805	chr16	29206750	0.5103156764229926	chr16:29206750:T:A
chr16:29207645	['G', 'A']	98663	56357.97332981508	-2098.887036545094	-0.0037510342026255	0.0046965176623479	-0.7986841469154126	0.424476	0.424476	chr16	29207645	0.3721468598657806	chr16:29207645:G:A
chr16:29207661	['T', 'C']	98663	130622.5472377818	-4179.352355868435	-0.0067256314565943	0.0044898628629779	-1.4979592165390851	0.134147	0.134147	chr16	29207661	0.8724190352396317	chr16:29207661:T:C
chr16:29208010	['A', 'C']	98663	2200.042909992684	261.4679523788432	-0.0085799868561395	0.021121383722513	-0.4062227630945508	0.68458	0.68458	chr16	29208010	0.1645757929231139	chr16:29208010:A:C
chr16:29208333	['T', 'G']	98663	2288.615253895296	261.3775903306763	-0.0090865822630563	0.0211789647369886	-0.4290380750852646	0.667896	0.667896	chr16	29208333	0.1752911574981785	chr16:29208333:T:G
chr16:29210399	['G', 'A']	98663	2192.2888596046632	260.7653167659133	-0.0086735492390764	0.0211446762841196	-0.4102001431722358	0.68166	0.68166	chr16	29210399	0.1664321897758676	chr16:29210399:G:A
chr16:29210783	['C', 'T']	98663	2211.11205376148	257.9568125490483	-0.0108570974708763	0.0210427064431104	-0.5159553739072872	0.605887	0.605887	chr16	29210783	0.2176083656893642	chr16:29210783:C:T
chr16:29210951	['C', 'T']	98663	2360.215297909868	259.20304741987457	-0.0046984277389394	0.0203517391941181	-0.2308612396279787	0.817423	0.817423	chr16	29210951	0.0875531466188535	chr16:29210951:C:T
chr16:29211020	['C', 'T']	98663	2191.4442281763527	260.60418861185883	-0.0083124783986658	0.0211248652354981	-0.3934926119527404	0.693957	0.693957	chr16	29211020	0.1586674391147179	chr16:29211020:C:T
chr16:29211641	['C', 'T']	98663	53585.94866232095	-2175.873073909224	-0.0010957029118017	0.0047793355517776	-0.2292584188599604	0.818669	0.818669	chr16	29211641	0.0868916544422909	chr16:29211641:C:T
chr16:29212164	['C', 'T']	98663	95827.76432772254	-3067.323962945806	-0.0088766275179323	0.0042581217939984	-2.0846344814381466	0.0371051	0.0371051	chr16	29212164	1.430566393629308	chr16:29212164:C:T
chr16:29213121	['G', 'A']	98663	37730.85740075864	-1268.5498506510016	-0.011799132006817	0.005421596763423	-2.176320468246573	0.0295337	0.0295337	chr16	29213121	1.5296821409481358	chr16:29213121:G:A
chr16:29213364	['A', 'G']	98663	2163.614021392002	264.2205055010693	-0.0057188591608222	0.0212950293564968	-0.2685537110601563	0.788274	0.788274	chr16	29213364	0.1033227977333817	chr16:29213364:A:G
chr16:29213414	['G', 'A']	98663	2293.0232409640994	269.5648663661309	-0.0032896670572047	0.0206592949889875	-0.1592342361614144	0.873485	0.873485	chr16	29213414	0.058744548578203	chr16:29213414:G:A
chr16:29213549	['C', 'A']	98663	34649.267820939094	-1101.4090144075208	0.0051111643479946	0.0055759089804144	0.9166513237479044	0.359328	0.359328	chr16	29213549	0.4445089398460097	chr16:29213549:C:A
chr16:29213714	['T', 'G']	98663	55928.87229685205	-2280.9615864974803	0.0006252454091093	0.0047151806606376	0.1326026411520015	0.894508	0.894508	chr16	29213714	0.0484157709822216	chr16:29213714:T:G
chr16:29214110	['G', 'A']	98663	97000.61246958633	-3187.5415536136834	-0.0071830117683575	0.0042503385446631	-1.6899857959260125	0.0910338	0.0910338	chr16	29214110	1.040797328249954	chr16:29214110:G:A
chr16:29214168	['T', 'C']	98663	96601.68661300789	-3222.5807936486567	-0.0072239636393211	0.0042477168979237	-1.7006697510495847	0.0890082	0.0890082	chr16	29214168	1.050569981549405	chr16:29214168:T:C
chr16:29215420	['G', 'A']	98663	55995.783372531536	-2247.4617187102167	0.0009587743913706	0.0047134042177405	0.203414421313987	0.838812	0.838812	chr16	29215420	0.0763353651684192	chr16:29215420:G:A
chr16:29216616	['C', 'T']	98663	55962.07795698931	-2244.4624782620303	0.001159055651982	0.0047171011103034	0.2457135484016633	0.805904	0.805904	chr16	29216616	0.0937166886581528	chr16:29216616:C:T
chr16:29216778	['G', 'T']	98663	93197.17193665766	-3464.2951391375364	-0.0062887198572791	0.0042975725326019	-1.4633190736333326	0.143383	0.143383	chr16	29216778	0.8435023371190753	chr16:29216778:G:T
chr16:29216928	['A', 'G']	98663	2029.1645329684247	250.60586954352715	-0.0006647943008435	0.0219241542288709	-0.030322460511072	0.97581	0.97581	chr16	29216928	0.0106347355959949	chr16:29216928:A:G
chr16:29217345	['G', 'T']	98663	33428.453918755884	-1949.2607902227016	-0.0155244735656358	0.0056821447163286	-2.7321503306706827	0.00629336	0.00629336	chr16	29217345	2.2011174245306555	chr16:29217345:G:T
chr16:29218010	['G', 'T']	98663	56254.956046964304	-2317.6984724445106	0.000548458675308	0.0047086462723054	0.1164790565249911	0.907273	0.907273	chr16	29218010	0.04226201332143	chr16:29218010:G:T
chr16:29218856	['A', 'G']	98663	16183.428737986129	-622.4172858767532	0.0188475918245639	0.0077837566538561	2.4214004448901485	0.0154626	0.0154626	chr16	29218856	1.810717478676792	chr16:29218856:A:G
chr16:29218874	['A', 'G']	98663	97649.3635365637	-3237.799909256071	-0.0073190157601748	0.0043371235078544	-1.6875276313713974	0.0915051	0.0915051	chr16	29218874	1.0385547000304562	chr16:29218874:A:G
chr16:29219433	['CACAA', 'C']	98663	6283.687465386814	-144.0791331252945	0.0148468076710407	0.0121403319050637	1.222932600784012	0.221358	0.221358	chr16	29219433	0.6549047777598028	chr16:29219433:CACAA:C
chr16:29219477	['TCA', 'T']	98663	35841.07177464775	-1257.248376211251	0.0049386275976473	0.0055396135044479	0.8915112207163882	0.372657	0.372657	chr16	29219477	0.4286907165568465	chr16:29219477:TCA:T
chr16:29219679	['CAT', 'C']	98663	93925.21581459756	-3434.305948653689	-0.0072393775760705	0.0042669845796231	-1.6966027040833345	0.089775	0.089775	chr16	29219679	1.0468445862018894	chr16:29219679:CAT:C
chr16:29220052	['G', 'A']	98663	93536.42843530796	-3412.07371119476	-0.0068229428009823	0.004251948112759	-1.604662761642925	0.108571	0.108571	chr16	29220052	0.9642861620571724	chr16:29220052:G:A
chr16:29220650	['T', 'G']	98663	95726.4047220786	-3232.525668601972	-0.0074603529596325	0.0042485599932342	-1.7559721344439017	0.0790963	0.0790963	chr16	29220650	1.1018438316371697	chr16:29220650:T:G
chr16:29220998	['G', 'C']	98663	38074.12062375163	-1042.9941037883216	-0.0073034956795621	0.005399895893448	-1.3525252752416683	0.17621	0.17621	chr16	29220998	0.7539694488094157	chr16:29220998:G:C
chr16:29221552	['G', 'A']	98663	2548.154961127949	142.13609012436183	-0.0343219642591227	0.0196626600101806	-1.7455402392835988	0.080894	0.080894	chr16	29221552	1.0920836893089314	chr16:29221552:G:A
chr16:29221646	['G', 'A']	98663	93110.7056670722	-3279.67618536302	-0.0053263262523341	0.0042543494074337	-1.2519719802579616	0.210583	0.210583	chr16	29221646	0.6765766915750003	chr16:29221646:G:A
chr16:29222050	['T', 'G']	98663	35034.04422248135	-1313.5904537184513	0.0022483621472381	0.0055580034658953	0.4045269422796177	0.685826	0.685826	chr16	29222050	0.1637860545921876	chr16:29222050:T:G
chr16:29222259	['TC', 'T']	98663	34244.84229310727	-1293.0039784690869	-0.0088896355906243	0.0056314795871973	-1.5785612738140968	0.11444	0.11444	chr16	29222259	0.9414221508667748	chr16:29222259:TC:T
chr16:29222430	['A', 'G']	98663	2546.6452888339168	155.2098312238332	-0.0292048896270805	0.0196584936609557	-1.485611773250208	0.137385	0.137385	chr16	29222430	0.8620606819259945	chr16:29222430:A:G
chr16:29222880	['C', 'T']	98663	34278.437810087096	-1296.5522612323364	-0.0088930926835873	0.0056309561786427	-1.5793219484316658	0.114265	0.114265	chr16	29222880	0.9420867760316464	chr16:29222880:C:T
chr16:29223265	['G', 'A']	98663	16083.163011088362	-417.83514305930345	-0.0076695156150845	0.0077606594421924	-0.988255659485266	0.32303	0.32303	chr16	29223265	0.4907571425932304	chr16:29223265:G:A
chr16:29223377	['C', 'T']	98663	37151.438502565376	-1131.084303423545	0.0022624162180435	0.0054298753800136	0.4166607996881575	0.676927	0.676927	chr16	29223377	0.1694581632300323	chr16:29223377:C:T
chr16:29223623	['T', 'C']	98663	37448.93433350227	-1143.5769269182726	0.0021865710011672	0.0054128510142545	0.4039592066009235	0.686244	0.686244	chr16	29223623	0.1635214396686754	chr16:29223623:T:C
chr16:29223807	['A', 'G']	98663	93187.72690848607	-3278.0382703257715	-0.0052017373714621	0.0042537570651884	-1.2228571805455704	0.221387	0.221387	chr16	29223807	0.6548478847853222	chr16:29223807:A:G
chr16:29224043	['G', 'A']	98663	2550.3263976951066	148.00989702534525	-0.0312944443073804	0.0196533611176136	-1.5923202204499196	0.111316	0.111316	chr16	29224043	0.9534424078818222	chr16:29224043:G:A
chr16:29225183	['G', 'A']	98663	2591.341439432336	150.24328849045935	-0.0312928463243631	0.0193883956239681	-1.6139987511745708	0.106531	0.106531	chr16	29225183	0.9725239962637728	chr16:29225183:G:A
chr16:29225620	['T', 'C']	98663	2597.078968173525	150.373772697476	-0.0311317731758456	0.019409157038121	-1.603973480903907	0.108723	0.108723	chr16	29225620	0.9636785725975794	chr16:29225620:T:C
chr16:29225643	['A', 'G']	98663	59618.2724489589	-1894.876411298288	-0.0002076664094177	0.0046140465596004	-0.045007436907114	0.964101	0.964101	chr16	29225643	0.0158774666729042	chr16:29225643:A:G
chr16:29225687	['T', 'C']	98663	124922.71851491374	-4190.9910212771365	0.002316019113028	0.0044100327696251	0.5251704996343802	0.599466	0.599466	chr16	29225687	0.2222354438097026	chr16:29225687:T:C
chr16:29225704	['G', 'A']	98663	74013.00383215563	-2256.0133169574065	-0.0026686935942939	0.004389319654103	-0.6079970939914041	0.543191	0.543191	chr16	29225704	0.2650474343879334	chr16:29225704:G:A
chr16:29225749	['T', 'C']	98663	125609.46232373308	-4126.165652304428	0.0019860828334159	0.0044161781838612	0.4497288720536762	0.652907	0.652907	chr16	29225749	0.1851486751770092	chr16:29225749:T:C
chr16:29225807	['C', 'T']	98663	2638.106954256581	169.08176726059477	-0.0256139558797437	0.0192109800254581	-1.333297720668099	0.182437	0.182437	chr16	29225807	0.7388870779250589	chr16:29225807:C:T
chr16:29227505	['C', 'T']	98663	2626.304327985885	144.45058364252944	-0.0365523136248582	0.019399196816458	-1.884217886477012	0.0595384	0.0595384	chr16	29227505	1.2252028405073616	chr16:29227505:C:T
chr16:29227845	['T', 'A']	98663	131984.18454487374	-4264.64285505508	-0.0036540935874439	0.0045074689697562	-0.8106752618735444	0.417554	0.417554	chr16	29227845	0.3792873515923466	chr16:29227845:T:A
chr16:29227903	['C', 'T']	98663	35525.8057778724	-1282.3145051666313	0.0049788431794407	0.0055309765576095	0.9001743412907571	0.36803	0.36803	chr16	29227903	0.4341167783280601	chr16:29227903:C:T
chr16:29228508	['G', 'A']	98663	48556.224976680045	-2084.11633562318	-0.0056205327194434	0.004926166502289	-1.1409546788221323	0.253892	0.253892	chr16	29228508	0.595350983295605	chr16:29228508:G:A
chr16:29228696	['C', 'T']	98663	16899.884178729273	-645.3970462491861	0.0157987814549868	0.007610021946626	2.076049394573872	0.037892	0.037892	chr16	29228696	1.4214524713668475	chr16:29228696:C:T
chr16:29228697	['A', 'G']	98663	38659.26930367877	-1072.9984470170118	-0.0069617425170814	0.0053710964671981	-1.2961492238312264	0.194927	0.194927	chr16	29228697	0.7101280011139165	chr16:29228697:A:G
chr16:29230068	['A', 'G']	98663	35601.82528159948	-1337.6240528891844	-0.0074926168144499	0.0055442453347868	-1.3514223058345158	0.176563	0.176563	chr16	29230068	0.7531003006417292	chr16:29230068:A:G
chr16:29230607	['T', 'C']	98663	128786.106261975	-4175.023019730902	-0.0074060240682889	0.0044535828272612	-1.6629361921721229	0.0963284	0.0963284	chr16	29230607	1.0162456532188893	chr16:29230607:T:C
chr16:29230794	['T', 'C']	98663	128882.45031676044	-4180.077455351186	-0.0075028568181749	0.0044553102872333	-1.6840256535384883	0.0921799	0.0921799	chr16	29230794	1.035363767349183	chr16:29230794:T:C
chr16:29231167	['G', 'C']	98663	36182.13414226195	-1283.8658882233165	-0.0073626680523848	0.0054973390597714	-1.3393148889548308	0.180471	0.180471	chr16	29231167	0.7435925752089234	chr16:29231167:G:C
chr16:29231726	['C', 'G']	98663	49798.62783365103	-2169.4396995874927	-0.0058157521572409	0.0048858196652395	-1.190332954492247	0.233918	0.233918	chr16	29231726	0.6309363579262222	chr16:29231726:C:G
chr16:29231788	['T', 'C']	98663	37142.43476100668	-1185.1750021704113	-0.0073281183084717	0.0054476611969634	-1.345186134658385	0.178568	0.178568	chr16	29231788	0.7481963655403031	chr16:29231788:T:C
chr16:29232003	['G', 'A']	98663	36242.30600887953	-1206.5211634548727	0.0075551759504837	0.0054869837184558	1.3769269854166712	0.168538	0.168538	chr16	29232003	0.773302164052594	chr16:29232003:G:A
chr16:29232563	['C', 'T']	98663	37215.52638087804	-1131.2069968759372	0.0076663576836228	0.0054270873281344	1.4126099729185957	0.157774	0.157774	chr16	29232563	0.8019645637810315	chr16:29232563:C:T
chr16:29233084	['A', 'G']	98663	37201.65586732626	-1174.2689314389054	-0.0070054274358814	0.0054443070892636	-1.2867436243073784	0.198187	0.198187	chr16	29233084	0.7029248362958931	chr16:29233084:A:G
chr16:29233111	['G', 'A']	98663	37550.80596636697	-1104.213126602484	0.0071844646913626	0.0054090235708329	1.328236898449369	0.184103	0.184103	chr16	29233111	0.7349391345115732	chr16:29233111:G:A
chr16:29233426	['G', 'A']	98663	49747.54638527349	-2157.554341849137	-0.0056657440229655	0.0048878845261227	-1.159140317797122	0.246402	0.246402	chr16	29233426	0.6083557714043706	chr16:29233426:G:A
chr16:29233593	['G', 'T']	98663	37461.898477568975	-1129.8700102384162	0.0079826389784359	0.0054123985202659	1.4748801198851345	0.140248	0.140248	chr16	29233593	0.8531033232636513	chr16:29233593:G:T
chr16:29233674	['G', 'A']	98663	37212.64018407395	-1169.951106415015	-0.0069503551482156	0.0054436846743853	-1.2767740168565975	0.201685	0.201685	chr16	29233674	0.6953264005451534	chr16:29233674:G:A
chr16:29233698	['C', 'T']	98663	37227.52784056927	-1178.4106343140834	-0.0071704259529789	0.0054427116397675	-1.317436312551965	0.187695	0.187695	chr16	29233698	0.7265472963788249	chr16:29233698:C:T
chr16:29233850	['G', 'A']	98663	33315.376683932576	-1329.0157464723322	-0.0074182922428922	0.005687991184311	-1.3042024859943115	0.192168	0.192168	chr16	29233850	0.7163189297812238	chr16:29233850:G:A
chr16:29234012	['T', 'C']	98663	161913.6439868892	-5370.181482632754	0.0095521939017026	0.0057099963691248	1.6728896630045793	0.0943522	0.0943522	chr16	29234012	1.0252479689837233	chr16:29234012:T:C
chr16:29234536	['G', 'A']	98663	37017.649488511845	-1203.4983079272529	-0.0073720425749421	0.0054557347531592	-1.3512465155446411	0.17662	0.17662	chr16	29234536	0.752960119570254	chr16:29234536:G:A
chr16:29234600	['C', 'T']	98663	34795.15533645751	-1440.7841569471962	-0.0078523886656313	0.0055958424610503	-1.4032540623306702	0.160544	0.160544	chr16	29234600	0.7944059206523426	chr16:29234600:C:T
chr16:29234781	['C', 'T']	98663	36211.13825786373	-1272.073948579727	-0.0069254375481229	0.005496651913982	-1.25993744128247	0.207695	0.207695	chr16	29234781	0.6825739584410543	chr16:29234781:C:T
chr16:29236598	['C', 'T']	98663	37497.42327897444	-1115.3231872644485	0.0077979031133181	0.0054113815349143	1.441018908573692	0.149583	0.149583	chr16	29236598	0.8251177609215115	chr16:29236598:C:T
chr16:29236693	['C', 'T']	98663	37054.14019222191	-1191.1738064809058	-0.006785485153364	0.0054528084287795	-1.2444018971124524	0.213355	0.213355	chr16	29236693	0.6708971749421664	chr16:29236693:C:T
chr16:29236763	['G', 'T']	98663	76474.00133387308	-2255.0969326902764	0.0014297936561977	0.0044250003033503	0.3231171882892659	0.746607	0.746607	chr16	29236763	0.1269079425544746	chr16:29236763:G:T
chr16:29238065	['C', 'T']	98663	3206.227477294842	212.7677512886036	-0.0292416471742762	0.017561143320817	-1.6651334506001727	0.0958893	0.0958893	chr16	29238065	1.01822985174713	chr16:29238065:C:T
chr16:29238116	['T', 'G']	98663	36582.76396199054	-1196.437471330047	0.0080645906554447	0.0054681125686772	1.4748399112411823	0.140259	0.140259	chr16	29238116	0.8530692618013465	chr16:29238116:T:G
chr16:29238228	['T', 'C']	98663	36563.79445774339	-1191.2387964655456	0.0083008184951706	0.0054699015802779	1.517544396977781	0.129132	0.129132	chr16	29238228	0.8889661225567461	chr16:29238228:T:C
chr16:29238991	['A', 'G']	98663	73921.21377869722	-2382.030841401102	0.0006759023404179	0.0043867256787972	0.1540790078770809	0.877548	0.877548	chr16	29238991	0.056729119232507	chr16:29238991:A:G
chr16:29239957	['A', 'T']	98663	77512.28255954255	-2109.682325651574	-0.0008784122416544	0.0043436249611141	-0.2022302223415499	0.839737	0.839737	chr16	29239957	0.0758567107634236	chr16:29239957:A:T
chr16:29240540	['T', 'C']	98663	77568.66850218028	-2100.1357517063525	-0.0008207539118559	0.0043435547048786	-0.1889590364624896	0.850125	0.850125	chr16	29240540	0.0705172121457637	chr16:29240540:T:C
chr16:29241149	['G', 'A']	98663	49786.60609286295	-2175.466727760632	-0.0057438904100329	0.0048889976116131	-1.1748605473623477	0.240053	0.240053	chr16	29241149	0.6196928621784462	chr16:29241149:G:A
chr16:29241157	['T', 'C']	98663	77548.01537416215	-2100.073147602352	-0.0007606782194463	0.0043438504435226	-0.1751161162973829	0.860989	0.860989	chr16	29241157	0.0650023970594902	chr16:29241157:T:C
chr16:29241803	['T', 'C']	98663	4539.276047315447	333.2987530057156	-0.0176599649223412	0.0146970246552344	-1.2016013673932024	0.229521	0.229521	chr16	29241803	0.6391775725803928	chr16:29241803:T:C
chr16:29242331	['G', 'A']	98663	128969.13655074514	-4145.472521581596	-0.0066786623265377	0.0044575133764423	-1.4982932775555986	0.13406	0.13406	chr16	29242331	0.8727007849422925	chr16:29242331:G:A
chr16:29242423	['T', 'C']	98663	72818.75775931161	-2453.44399952184	0.0004265637845814	0.0044007684468838	0.0969293862492252	0.922783	0.922783	chr16	29242423	0.0349004148815453	chr16:29242423:T:C
chr16:29242545	['A', 'G']	98663	36635.79034614293	-1186.5219835914677	0.0081206744601669	0.0054650417133584	1.485930919853217	0.137301	0.137301	chr16	29242545	0.862326299668559	chr16:29242545:A:G
chr16:29242749	['A', 'G']	98663	77485.8371644006	-2091.266381379312	-0.0008191759118733	0.0043459944000157	-0.1884898682498011	0.850493	0.850493	chr16	29242749	0.0703292565063021	chr16:29242749:A:G
chr16:29242896	['C', 'T']	98663	4692.614715936179	351.7081248375004	-0.0173042868189828	0.0144840261206166	-1.194715245255726	0.232201	0.232201	chr16	29242896	0.6341359142548665	chr16:29242896:C:T
chr16:29243081	['G', 'T']	98663	36571.49890979158	-1182.6262976108358	0.0083925746356595	0.0054677260960707	1.534929601117119	0.124804	0.124804	chr16	29243081	0.9037714951817292	chr16:29243081:G:T
chr16:29244243	['T', 'C']	98663	4636.798937615312	354.9561351508566	-0.0157569069899866	0.0145657152588397	-1.0817805174671438	0.279353	0.279353	chr16	29244243	0.5538466603465954	chr16:29244243:T:C
chr16:29244655	['T', 'G']	98663	182246.7074547888	-5771.304914839534	-0.0083778788910378	0.008002431308926	-1.0469166891433297	0.295141	0.295141	chr16	29244655	0.529970455573166	chr16:29244655:T:G
chr16:29245688	['C', 'T']	98663	42869.629462066725	-691.393061991643	0.004399013399226	0.005167075152464	0.8513546386350224	0.394574	0.394574	chr16	29245688	0.4038715354764953	chr16:29245688:C:T
chr16:29245824	['T', 'C']	98663	38179.51331596394	-1041.96708092776	0.0084542212189303	0.0053687541185961	1.5747082157565873	0.115327	0.115327	chr16	29245824	0.9380690051226246	chr16:29245824:T:C
chr16:29245967	['A', 'G']	98663	41820.53102693059	-773.4409157561049	0.0055010552186421	0.0052067030130605	1.0565333196157292	0.290727	0.290727	chr16	29245967	0.5365146331539056	chr16:29245967:A:G
chr16:29246114	['A', 'G']	98663	41792.66464435356	-767.3349276808349	0.005687947789107	0.0052082499164097	1.09210346669153	0.27479	0.27479	chr16	29246114	0.5609990759204968	chr16:29246114:A:G
chr16:29246715	['A', 'T']	98663	41616.656362322174	-780.8896709003243	0.0049606759810128	0.0052172418235764	0.9508234712441052	0.341696	0.341696	chr16	29246715	0.466360105158204	chr16:29246715:A:T
chr16:29246771	['G', 'T']	98663	41782.76172556491	-772.7887292601972	0.0054364389162952	0.0052084205224236	1.0437787987528833	0.29659	0.29659	chr16	29246771	0.5278434959847536	chr16:29246771:G:T
chr16:29247521	['A', 'G']	98663	38181.35276347271	-1046.9112287852683	0.0083222672085576	0.0053690007106572	1.5500588763265115	0.121131	0.121131	chr16	29247521	0.9167446974346402	chr16:29247521:A:G
chr16:29247775	['C', 'T']	98663	37637.77399635037	-1089.6986770794774	0.0084888024059586	0.0054028198684754	1.571179978716175	0.116144	0.116144	chr16	29247775	0.9350032209407776	chr16:29247775:C:T
chr16:29247788	['G', 'A']	98663	36556.52193836172	-1175.8443115348364	0.0085577368848671	0.0054672444411092	1.5652742395273027	0.117522	0.117522	chr16	29247788	0.9298808262922308	chr16:29247788:G:A
chr16:29248366	['T', 'C']	98663	42903.0878265365	-689.2935464041798	0.0044171167372827	0.0051654081714693	0.8551341134433965	0.392479	0.392479	chr16	29248366	0.4061835756782397	chr16:29248366:T:C
chr16:29248454	['C', 'T']	98663	37639.67048126824	-1101.9565087536018	0.0080776770078747	0.005402691467438	1.495120914558764	0.134886	0.134886	chr16	29248454	0.8700331239994656	chr16:29248454:C:T
chr16:29248679	['T', 'C']	98663	42135.97897596529	-746.3293948168595	0.0049328306939039	0.0051952249505349	0.9494931866994568	0.342372	0.342372	chr16	29248679	0.4655017601827544	chr16:29248679:T:C
chr16:29249375	['G', 'A']	98663	38172.70219518379	-1047.0201465237635	0.0081457993964445	0.005370698434692	1.5167113729243784	0.129343	0.129343	chr16	29249375	0.8882570701838923	chr16:29249375:G:A
chr16:29249833	['A', 'G']	98663	3493.956151912082	251.48478754780885	-0.024229354864355	0.0167640506156776	-1.4453162555889598	0.148372	0.148372	chr16	29249833	0.8286480491434511	chr16:29249833:A:G
chr16:29249853	['C', 'T']	98663	35662.120707659546	-1336.9222471146225	-0.0074990726947231	0.0055400642869732	-1.3536075226340345	0.175865	0.175865	chr16	29249853	0.7548205836199727	chr16:29249853:C:T
chr16:29250216	['C', 'T']	98663	50049.305563723785	-2224.0124987872937	-0.0059180741874981	0.0048827675392103	-1.2120327539605225	0.225503	0.225503	chr16	29250216	0.6468476760708137	chr16:29250216:C:T
chr16:29250798	['C', 'G']	98663	129140.17803594774	-4162.427758971092	-0.0064245028163702	0.0044592764330492	-1.4407052159305425	0.149671	0.149671	chr16	29250798	0.824862339670607	chr16:29250798:C:G
chr16:29251083	['G', 'T']	98663	3496.106304480032	257.6762178735965	-0.0221533791748983	0.0167551671596091	-1.3221819253646363	0.186111	0.186111	chr16	29251083	0.730227957346826	chr16:29251083:G:T
chr16:29251280	['T', 'C']	98663	42638.50758812259	-683.8287839342831	0.0058226458119065	0.005170300519822	1.1261716392661452	0.260096	0.260096	chr16	29251280	0.58486632674025	chr16:29251280:T:C
chr16:29251574	['C', 'CA']	98663	35558.68527116066	-1334.0553226623426	-0.0080766971594207	0.0055467650456322	-1.4561094787637758	0.145366	0.145366	chr16	29251574	0.8375371597705092	chr16:29251574:C:CA
chr16:29251700	['A', 'G']	98663	128616.28620525346	-4095.966437756336	-0.0058730991501048	0.0044479483501679	-1.3204063284330043	0.186702	0.186702	chr16	29251700	0.7288510297514492	chr16:29251700:A:G
chr16:29251955	['T', 'C']	98663	128042.4443926275	-4070.006536185164	-0.0061862024625709	0.004441790144453	-1.3927273152011197	0.163705	0.163705	chr16	29251955	0.7859380558400573	chr16:29251955:T:C
chr16:29252581	['A', 'G']	98663	127285.19110611036	-4049.280329042566	-0.0061723149871826	0.0044312322417567	-1.392911644083807	0.16365	0.16365	chr16	29252581	0.7860839903559769	chr16:29252581:A:G
chr16:29252904	['A', 'G']	98663	40481.30896353145	-596.262020261238	0.0055024930514411	0.0052719123014237	1.0437375921361742	0.296609	0.296609	chr16	29252904	0.5278156753203256	chr16:29252904:A:G
chr16:29253187	['T', 'C']	98663	40405.60016017516	-600.580821651915	0.005217600773412	0.0052730938428131	0.9894761839907772	0.322433	0.322433	chr16	29253187	0.4915605159225464	chr16:29253187:T:C
chr16:29253492	['C', 'T']	98663	34964.73332387171	-1343.7437098299358	-0.0077771632814671	0.0055886864207011	-1.391590562794791	0.16405	0.16405	chr16	29253492	0.7850237652779335	chr16:29253492:C:T
chr16:29253499	['A', 'G']	98663	36982.369563013286	-1052.3809329267349	0.0059522508347227	0.0054292607337554	1.096328050284223	0.272938	0.272938	chr16	29253499	0.5639359951420331	chr16:29253499:A:G
chr16:29253527	['C', 'T']	98663	35939.38497804906	-990.5696187967898	0.0068489759526146	0.0054913582335776	1.2472280374526876	0.212317	0.212317	chr16	29253527	0.6730152309371116	chr16:29253527:C:T
chr16:29253958	['T', 'C']	98663	34803.87714300198	-1053.3598816903875	0.0073681709205224	0.0055612364923373	1.324915948220284	0.185202	0.185202	chr16	29253958	0.7323543276742042	chr16:29253958:T:C
chr16:29254951	['T', 'C']	98663	73884.48369399583	-2443.364359229895	-0.0020759671057218	0.0043855536351402	-0.4733648880925027	0.635954	0.635954	chr16	29254951	0.1965742967236943	chr16:29254951:T:C
chr16:29255235	['AG', 'A']	98663	35879.63658479722	-1629.1943147896095	-0.0077730867753322	0.0055018404170805	-1.4128157463819824	0.157713	0.157713	chr16	29255235	0.8021325070796539	chr16:29255235:AG:A
chr16:29255329	['G', 'A']	98663	12812.519445767744	-688.6303867665539	-0.0030270371546922	0.0086427910640808	-0.3502383815886194	0.726161	0.726161	chr16	29255329	0.138967079493104	chr16:29255329:G:A
chr16:29255771	['A', 'G']	98663	101023.98111983134	-3283.563006021446	-0.0050598794998747	0.0042368749603313	-1.19424801233197	0.232384	0.232384	chr16	29255771	0.6337937771032205	chr16:29255771:A:G
chr16:29255796	['G', 'T']	98663	73232.63777083503	-2458.882480276149	-0.0015044409615344	0.0043848722357027	-0.3430980153275405	0.731525	0.731525	chr16	29255796	0.1357708271920958	chr16:29255796:G:T
chr16:29256031	['A', 'G']	98663	34542.951878434	-1024.714925617118	0.0065977742702138	0.0055756927354185	1.183310233059052	0.236689	0.236689	chr16	29256031	0.6258219252154423	chr16:29256031:A:G
chr16:29256513	['C', 'G']	98663	34526.49943742207	-1024.655947681399	0.0067586606783149	0.0055775681531673	1.2117576141991049	0.225608	0.225608	chr16	29256513	0.6466455044482049	chr16:29256513:C:G
chr16:29256630	['G', 'A']	98663	34518.247901630035	-1020.6439587117248	0.0068134292582728	0.005578497907657	1.2213734541193753	0.221948	0.221948	chr16	29256630	0.6537487641005532	chr16:29256630:G:A
chr16:29257022	['A', 'G']	98663	10243.42613809186	-512.443429836014	0.0053086203786552	0.0095567268947443	0.5554852029490008	0.578564	0.578564	chr16	29257022	0.2376485929620672	chr16:29257022:A:G
chr16:29257075	['C', 'T']	98663	34783.11526804991	-998.5798936349302	0.0060489923307411	0.0055605752833955	1.0878357044825917	0.27667	0.27667	chr16	29257075	0.5580379299114717	chr16:29257075:C:T
chr16:29257499	['A', 'G']	98663	101403.16646556012	-3287.340615119126	-0.0049457429019878	0.0042383843078726	-1.1668934534325586	0.243256	0.243256	chr16	29257499	0.6139364388920666	chr16:29257499:A:G
chr16:29257931	['G', 'A']	98663	37403.82392417254	-793.1697493294627	0.0058471448863633	0.0054187039471171	1.0790670506134807	0.28056	0.28056	chr16	29257931	0.5519742471265539	chr16:29257931:G:A
chr16:29257950	['G', 'A']	98663	37396.54839788751	-799.256909306726	0.0056785598717121	0.0054188706791511	1.0479231205055577	0.294677	0.294677	chr16	29257950	0.5306537601897535	chr16:29257950:G:A
chr16:29258541	['G', 'A']	98663	35932.15355657025	-1653.335573262858	-0.0072972988012379	0.0054984962143199	-1.3271444621955657	0.184464	0.184464	chr16	29258541	0.7340883781600641	chr16:29258541:G:A
chr16:29258983	['T', 'C']	98663	35993.75556321535	-1660.2973378941822	-0.0072054430894658	0.00549467711908	-1.3113496813935115	0.189743	0.189743	chr16	29258983	0.7218342371318213	chr16:29258983:T:C
chr16:29259328	['T', 'C']	98663	37433.10568841941	-833.0554911426573	0.005027732591377	0.0054132006422938	0.9287911022722652	0.353	0.353	chr16	29259328	0.4522252946121775	chr16:29259328:T:C
chr16:29260188	['C', 'T']	98663	72685.15423218471	-2582.652532599116	-0.0011146748039353	0.0043884730464544	-0.2540006038856646	0.799496	0.799496	chr16	29260188	0.0971837047536105	chr16:29260188:C:T
chr16:29260233	['T', 'C']	98663	73401.85516884805	-2479.3696531630803	-0.0011895161300281	0.0043810851770732	-0.2715117560948181	0.785998	0.785998	chr16	29260233	0.1045785590370156	chr16:29260233:T:C
chr16:29260334	['A', 'G']	98663	73431.86246819212	-2475.397336894726	-0.0011759887160535	0.0043808566997198	-0.2684380696882302	0.788363	0.788363	chr16	29260334	0.1032737665246375	chr16:29260334:A:G
chr16:29260625	['G', 'A']	98663	73358.37329041833	-2483.257043518104	-0.0012837913849605	0.004381325374444	-0.2930143906793201	0.769512	0.769512	chr16	29260625	0.1137846032618104	chr16:29260625:G:A
chr16:29260778	['C', 'T']	98663	27433.175626077245	-834.3936002825287	-0.0072451971879052	0.0061668580484139	-1.174860379633457	0.240053	0.240053	chr16	29260778	0.6196928621784462	chr16:29260778:C:T
chr16:29260789	['G', 'A']	98663	34761.538404576946	-975.2791937112806	0.0068743567475145	0.0055616028928145	1.236038760767335	0.216447	0.216447	chr16	29260789	0.6646484292200774	chr16:29260789:G:A
chr16:29260934	['G', 'A']	98663	73389.86216024343	-2473.8905941236403	-0.0010684158697458	0.0043809285502316	-0.2438788620940593	0.807325	0.807325	chr16	29260934	0.0929515987442074	chr16:29260934:G:A
chr16:29261017	['G', 'C']	98663	73394.60908325635	-2477.332896873281	-0.0011604088375884	0.0043809548415267	-0.2648757815508586	0.791106	0.791106	chr16	29261017	0.1017653216466682	chr16:29261017:G:C
chr16:29261426	['C', 'T']	98663	73349.35127475891	-2476.2543221664696	-0.0012010626610078	0.0043816011704132	-0.2741150128218005	0.783997	0.783997	chr16	29261426	0.1056855991598708	chr16:29261426:C:T
chr16:29261499	['C', 'T']	98663	73407.83272671975	-2474.3013356607325	-0.0010975825070584	0.0043810792450039	-0.2505278826695656	0.80218	0.80218	chr16	29261499	0.0957281700755334	chr16:29261499:C:T
chr16:29261550	['G', 'A']	98663	73405.3440189787	-2471.0171574811466	-0.0010292312612816	0.0043813127731142	-0.2349138978612762	0.814276	0.814276	chr16	29261550	0.0892283654296473	chr16:29261550:G:A
chr16:29261649	['A', 'G']	98663	73529.414648487	-2476.12252152673	-0.0012181321642497	0.0043804897282521	-0.2780812739711126	0.780951	0.780951	chr16	29261649	0.1073762146466549	chr16:29261649:A:G
chr16:29261749	['G', 'A']	98663	73399.45311010606	-2471.912629830574	-0.0010786155987905	0.0043813896082765	-0.2461811651611669	0.805543	0.805543	chr16	29261749	0.0939112719247322	chr16:29261749:G:A
chr16:29262180	['T', 'C']	98663	74173.63229163495	-2496.5080317991087	-0.0014130192526469	0.0043727158676687	-0.3231445388653374	0.746586	0.746586	chr16	29262180	0.1269201582347258	chr16:29262180:T:C
chr16:29262414	['T', 'C']	98663	73294.08719691596	-2491.723193570984	-0.0013129101965862	0.0043823393432767	-0.2995911757952827	0.76449	0.76449	chr16	29262414	0.1166281910537841	chr16:29262414:T:C
chr16:29262969	['G', 'T']	98663	27971.55155391572	-739.7521276482436	-0.0074650461254567	0.0061189488639758	-1.2199883168505896	0.222472	0.222472	chr16	29262969	0.6527246409108992	chr16:29262969:G:T
chr16:29263150	['AG', 'A']	98663	73233.648656053	-2491.565943784833	-0.0014319648613754	0.0043832871720699	-0.3266874391666178	0.743905	0.743905	chr16	29263150	0.1284825222633723	chr16:29263150:AG:A
chr16:29264613	['GT', 'G']	98663	26331.60783558253	-694.6095081743968	-0.0057829884107478	0.0062726284296653	-0.921940216225503	0.356562	0.356562	chr16	29264613	0.4478649429040211	chr16:29264613:GT:G
chr16:29265467	['G', 'A']	98663	36284.20158263156	-1657.8495931668704	-0.0083633835335235	0.0054770589165069	-1.526984401850742	0.126768	0.126768	chr16	29265467	0.8969903614174888	chr16:29265467:G:A
chr16:29266192	['A', 'G']	98663	72716.77362977971	-2528.118786859768	-0.0020214517050821	0.0044958777363454	-0.4496233713698175	0.652983	0.652983	chr16	29266192	0.1850981251602974	chr16:29266192:A:G
chr16:29266410	['AT', 'A']	98663	73382.63657981374	-2591.296764478556	-0.001367645658728	0.0043866256478909	-0.3117762418102978	0.755211	0.755211	chr16	29266410	0.1219316929624908	chr16:29266410:AT:A
chr16:29266750	['G', 'A']	98663	74099.06604529453	-2551.699772451621	-0.0020160454842307	0.004368060062652	-0.4615425281049613	0.64441	0.64441	chr16	29266750	0.1908377287880122	chr16:29266750:G:A
chr16:29266814	['AAG', 'A']	98663	73991.49591756014	-2548.8259989633066	-0.0019477473575271	0.0043687446784573	-0.4458368480839816	0.655716	0.655716	chr16	29266814	0.1832842190680696	chr16:29266814:AAG:A
chr16:29266960	['G', 'A']	98663	73996.99987831464	-2545.606894214296	-0.0019038857674766	0.0043682845152008	-0.4358428945851469	0.662952	0.662952	chr16	29266960	0.178517914867895	chr16:29266960:G:A
chr16:29267177	['G', 'A']	98663	73998.25019261177	-2547.602454465597	-0.001901395492758	0.0043684284566861	-0.4352584714642185	0.663376	0.663376	chr16	29267177	0.1782402446888749	chr16:29267177:G:A
chr16:29267261	['G', 'A']	98663	73997.50002534135	-2546.8929748341425	-0.0018893599326916	0.0043681636440047	-0.4325295677245954	0.665358	0.665358	chr16	29267261	0.1769446169687435	chr16:29267261:G:A
chr16:29267308	['C', 'A']	98663	74013.50362425357	-2551.2500779489765	-0.0020595903411477	0.0043683419971728	-0.4714810201400687	0.637298	0.637298	chr16	29267308	0.1956574444423477	chr16:29267308:C:A
chr16:29267699	['G', 'A']	98663	74053.77119623628	-2551.143867707021	-0.0018002873039869	0.0043697720029596	-0.4119865527921389	0.68035	0.68035	chr16	29267699	0.1672676108766355	chr16:29267699:G:A
chr16:29267708	['C', 'T']	98663	26048.20207537971	-780.4813089726798	-0.0073344959702388	0.0063060280292937	-1.1630928273974606	0.244795	0.244795	chr16	29267708	0.6111974570108956	chr16:29267708:C:T
chr16:29267709	['G', 'A']	98663	74054.7739044027	-2559.5134755756094	-0.0019528396971517	0.0043699006861633	-0.4468842285901613	0.65496	0.65496	chr16	29267709	0.1837852226184974	chr16:29267709:G:A
chr16:29267793	['A', 'G']	98663	74168.62853868083	-2554.787448770257	-0.0019337682616719	0.0043702417135641	-0.4424854249297076	0.658139	0.658139	chr16	29267793	0.1816823730156193	chr16:29267793:A:G
chr16:29267859	['T', 'C']	98663	74051.05671729633	-2554.3182104363423	-0.001914646918031	0.0043713305193475	-0.4380009494950708	0.661387	0.661387	chr16	29267859	0.1795443456844125	chr16:29267859:T:C
chr16:29267888	['C', 'T']	98663	74046.28528683879	-2553.5603232250105	-0.0018699318141393	0.0043700919370674	-0.4278930148536402	0.66873	0.66873	chr16	29267888	0.1747491934111235	chr16:29267888:C:T
chr16:29268081	['A', 'G']	98663	74151.84558122563	-2554.53503427186	-0.0018975004413826	0.0043694669113419	-0.4342636023761161	0.664098	0.664098	chr16	29268081	0.177767827682059	chr16:29268081:A:G
chr16:29268422	['A', 'G']	98663	74166.79983575646	-2554.7366069963864	-0.0019386143924332	0.0043691527389661	-0.4437048801576088	0.657257	0.657257	chr16	29268422	0.1822647798200257	chr16:29268422:A:G
chr16:29268716	['C', 'T']	98663	73997.75008616672	-2559.650793316413	-0.0017634259203375	0.0043701192466936	-0.4035189478346048	0.686567	0.686567	chr16	29268716	0.163317074872293	chr16:29268716:C:T
chr16:29269206	['A', 'G']	98663	72764.19952379847	-2498.835030606093	-0.0016031976790537	0.0043894632108137	-0.3652377527858528	0.714935	0.714935	chr16	29269206	0.1457334413101701	chr16:29269206:A:G
chr16:29269480	['G', 'A']	98663	72692.31353543547	-2594.499022239856	-0.0013367320342326	0.0043863950262849	-0.3047450186821938	0.760561	0.760561	chr16	29269480	0.1188659480791121	chr16:29269480:G:A
chr16:29269489	['A', 'G']	98663	74153.29903074053	-2554.8039163131434	-0.0019108665812598	0.0043692256266166	-0.4373467393441932	0.661861	0.661861	chr16	29269489	0.1792332088555989	chr16:29269489:A:G
chr16:29269733	['G', 'C']	98663	74480.85293282782	-2500.293603872589	-0.001742454257226	0.0043679570261226	-0.3989174451134206	0.689955	0.689955	chr16	29269733	0.1611792337395465	chr16:29269733:G:C
chr16:29269745	['C', 'T']	98663	72693.20922334524	-2598.6648381922573	-0.0014762549564552	0.0043864243830496	-0.33655087322602	0.736456	0.736456	chr16	29269745	0.1328531952273657	chr16:29269745:C:T
chr16:29270175	['A', 'G']	98663	72747.02321662391	-2609.2229260067816	-0.0015910621075455	0.0043896335881047	-0.3624589787760659	0.71701	0.71701	chr16	29270175	0.1444747872686939	chr16:29270175:A:G
chr16:29270520	['G', 'A']	98663	76222.42989225997	-2695.5171273338515	-0.0019145823976059	0.004519283926502	-0.4236472920806019	0.671824	0.671824	chr16	29270520	0.1727444856366759	chr16:29270520:G:A
chr16:29271432	['A', 'G']	98663	69173.0751446874	-2635.882124028309	-0.0032638742711128	0.0045864275758643	-0.7116375909408778	0.476691	0.476691	chr16	29271432	0.3217630475427186	chr16:29271432:A:G
chr16:29272791	['A', 'T']	98663	74154.84104415556	-2558.120542860512	-0.0020039788737077	0.0043692194091432	-0.4586583291088869	0.646481	0.646481	chr16	29272791	0.1894442344593979	chr16:29272791:A:T
chr16:29273410	['GTGAA', 'G']	98663	72114.28763391492	-2609.831886403841	-0.0023063860615191	0.0044292176336936	-0.5207208704251104	0.602562	0.602562	chr16	29273410	0.2199982601679394	chr16:29273410:GTGAA:G
chr16:29274354	['G', 'A']	98663	74479.09767545591	-2501.1889345974987	-0.0017652831915449	0.0043679290954077	-0.4041464852075698	0.686106	0.686106	chr16	29274354	0.1636087827498204	chr16:29274354:G:A
chr16:29274826	['A', 'G']	98663	74503.49115762155	-2509.5232663204456	-0.0019351757111652	0.0043680604816978	-0.4430285979952982	0.657746	0.657746	chr16	29274826	0.1819417843417802	chr16:29274826:A:G
chr16:29275289	['A', 'C']	98663	73927.2166382737	-2542.9903184115497	-0.0015670867643842	0.0043744519468927	-0.358236136414154	0.720167	0.720167	chr16	29275289	0.1425667830567313	chr16:29275289:A:C
chr16:29275599	['C', 'T']	98663	73621.56341898716	-2611.16036012652	-0.0018608056729434	0.0043756423684503	-0.4252645706057637	0.670645	0.670645	chr16	29275599	0.1735073089507433	chr16:29275599:C:T
chr16:29275741	['T', 'C']	98663	73989.74749062145	-2552.099367903356	-0.0014878369490813	0.0043729566119842	-0.3402359275653175	0.73368	0.73368	chr16	29275741	0.1344933195623051	chr16:29275741:T:C
chr16:29275802	['A', 'T']	98663	74003.00373228926	-2555.2235645333567	-0.0015261710678374	0.0043734232474407	-0.3489648683626833	0.727116	0.727116	chr16	29275802	0.1383962987129527	chr16:29275802:A:T
chr16:29275901	['T', 'C']	98663	73955.67541579524	-2553.113464683608	-0.0016133586959667	0.0043734753992105	-0.3688962549687423	0.712206	0.712206	chr16	29275901	0.1473943719199577	chr16:29275901:T:C
chr16:29276175	['G', 'A']	98663	73650.15523766034	-2603.88432046479	-0.0016604501361631	0.0043749343286925	-0.379537156769011	0.70429	0.70429	chr16	29276175	0.1522484779794577	chr16:29276175:G:A
chr16:29276184	['C', 'T']	98663	73959.95161110266	-2541.64319315816	-0.0013411898264266	0.004373297263972	-0.3066770323333929	0.75909	0.75909	chr16	29276184	0.1197067297880863	chr16:29276184:C:T
chr16:29276532	['A', 'C']	98663	74408.63012040831	-2496.462453416579	-0.0016851003183789	0.0043689858442808	-0.3856959895131682	0.699723	0.699723	chr16	29276532	0.1550738505284543	chr16:29276532:A:C
chr16:29276657	['A', 'G']	98663	73577.75762877392	-2611.3713819518352	-0.0018577512711598	0.0043761666196518	-0.4245156623647078	0.671191	0.671191	chr16	29276657	0.1731538755949439	chr16:29276657:A:G
chr16:29276987	['A', 'G']	98663	74007.50686126351	-2554.690878251223	-0.0015786046732584	0.0043733439118973	-0.3609605613141928	0.71813	0.71813	chr16	29276987	0.1437969301697631	chr16:29276987:A:G
chr16:29277180	['T', 'C']	98663	73988.7475008618	-2549.864505098684	-0.0014426369156701	0.0043731648466021	-0.3298839550471224	0.741488	0.741488	chr16	29277180	0.1298958730590023	chr16:29277180:T:C
chr16:29277296	['C', 'G']	98663	73981.73600543744	-2548.028371535828	-0.0013851935799876	0.0043734705156076	-0.3167264018459215	0.751452	0.751452	chr16	29277296	0.1240987553311043	chr16:29277296:C:G
chr16:29277313	['T', 'C']	98663	73657.71092220461	-2607.603857094517	-0.0016777060690502	0.0043753863550912	-0.3834418112809717	0.701393	0.701393	chr16	29277313	0.1540385727524109	chr16:29277313:T:C
chr16:29277383	['T', 'C']	98663	72195.66003833007	-2652.651334145888	-0.001302985738519	0.0043940829477247	-0.2965318939174121	0.766825	0.766825	chr16	29277383	0.1153037367106938	chr16:29277383:T:C
chr16:29277489	['GTTC', 'G']	98663	73749.02197556719	-2604.39756164436	-0.0016640889538749	0.0043790269025967	-0.3800134118582812	0.703936	0.703936	chr16	29277489	0.1524668239691385	chr16:29277489:GTTC:G
chr16:29278088	['TTG', 'T']	98663	69866.51456180023	-2568.001541464768	-0.0021005480914843	0.0045393423831872	-0.4627428191502608	0.64355	0.64355	chr16	29278088	0.1914177053555215	chr16:29278088:TTG:T
chr16:29279478	['T', 'C']	98663	73772.596507278	-2614.623244779277	-0.001870659998872	0.0043794741228587	-0.4271426080835013	0.669276	0.669276	chr16	29279478	0.1743947483633715	chr16:29279478:T:C
chr16:29279659	['T', 'A']	98663	72165.97342418728	-2653.27247137899	-0.001306822330461	0.0043948461786852	-0.2973533719562306	0.766197	0.766197	chr16	29279659	0.1156595528045155	chr16:29279659:T:A
chr16:29279791	['T', 'C']	98663	73958.68237384525	-2545.8323892117305	-0.0014578123539785	0.0043707250175373	-0.3335401673930878	0.738727	0.738727	chr16	29279791	0.1315160275030139	chr16:29279791:T:C
chr16:29279803	['C', 'T']	98663	72188.2147597208	-2646.044509078815	-0.0010911587255541	0.0043940830857838	-0.2483245546913783	0.803884	0.803884	chr16	29279803	0.0948066151750508	chr16:29279803:C:T
chr16:29279979	['C', 'T']	98663	74474.89039276518	-2501.2748288392745	-0.0017726148036549	0.0043682132484337	-0.405798596094309	0.684891	0.684891	chr16	29279979	0.1643785407196078	chr16:29279979:C:T
chr16:29280792	['A', 'G']	98663	74478.95017338931	-2504.5897203464374	-0.0018280457506497	0.0043683235631433	-0.4184776434771031	0.675599	0.675599	chr16	29280792	0.1703110019293346	chr16:29280792:A:G
chr16:29280993	['T', 'C']	98663	73660.15775173367	-2604.112481705541	-0.0016391022434153	0.0043749175802884	-0.3746589994747401	0.707915	0.707915	chr16	29280993	0.1500188853145866	chr16:29280993:T:C
chr16:29281121	['T', 'C']	98663	73641.051435989	-2604.8495041256574	-0.0016102279566173	0.0043750915118539	-0.3680444059866012	0.712841	0.712841	chr16	29281121	0.1470073292269642	chr16:29281121:T:C
chr16:29281734	['T', 'C']	98663	74487.64911337988	-2503.4746014939024	-0.0018086534798201	0.0043681427954863	-0.4140554841039178	0.678834	0.678834	chr16	29281734	0.168236413787193	chr16:29281734:T:C
chr16:29282283	['A', 'AC']	98663	74478.91110209875	-2501.840405177749	-0.0017976931257236	0.0043684410483138	-0.4115182294648336	0.680693	0.680693	chr16	29282283	0.167048715499419	chr16:29282283:A:AC
chr16:29282548	['C', 'A']	98663	73662.41176232041	-2609.046340932177	-0.0017385868430666	0.0043748752650108	-0.397402608703267	0.691071	0.691071	chr16	29282548	0.1604773313172837	chr16:29282548:C:A
chr16:29282809	['C', 'T']	98663	36053.11583492991	-1607.3816332246183	-0.0059702540707768	0.0054928850595629	-1.0869067905185466	0.277081	0.277081	chr16	29282809	0.55739325364059	chr16:29282809:C:T
chr16:29283029	['G', 'A']	98663	34804.985138671946	-1167.4534305918776	0.0051583795299885	0.0055639748207126	0.9271033202353464	0.353875	0.353875	chr16	29283029	0.4511501176268406	chr16:29283029:G:A
chr16:29285093	['A', 'G']	98663	27408.72305024944	-1594.5839189722965	-0.0029762870055653	0.0061524517620082	-0.4837562520918986	0.62856	0.62856	chr16	29285093	0.2016532598631618	chr16:29285093:A:G
chr16:29285577	['G', 'C']	98663	35991.03799046945	-1599.0170929141332	-0.0058612434032245	0.0054966566091615	-1.0663288285928698	0.286278	0.286278	chr16	29285577	0.5432120255226401	chr16:29285577:G:C
chr16:29285773	['C', 'T']	98663	19471.14435027676	-907.8691346124974	0.0134717974191316	0.0071528968071241	1.8834044139591184	0.0596485	0.0596485	chr16	29285773	1.2244004731992353	chr16:29285773:C:T
chr16:29286133	['T', 'C']	98663	74518.03840261382	-2483.0783874448825	-0.0014434296500821	0.0043679947980516	-0.3304558995184705	0.741056	0.741056	chr16	29286133	0.1301489720853952	chr16:29286133:T:C
chr16:29286262	['C', 'T']	98663	35559.40619171194	-1052.4354119732743	0.0057463033453271	0.0055082168790704	1.043223872894572	0.296847	0.296847	chr16	29286262	0.5274673357897308	chr16:29286262:C:T
chr16:29286322	['C', 'T']	98663	34868.654586556106	-1175.0476545895078	0.0049445935514023	0.0055559684943943	0.8899606893723639	0.373489	0.373489	chr16	29286322	0.4277221845036021	chr16:29286322:C:T
chr16:29286385	['T', 'C']	98663	41970.65709361854	-636.1011577392981	0.0002609552972904	0.0052113639478477	0.0500742799585599	0.960063	0.960063	chr16	29286385	0.0177002673201909	chr16:29286385:T:C
chr16:29286839	['G', 'A']	98663	35609.383902592315	-1061.235465861224	0.0051820488048132	0.005504753257416	0.9413771267280728	0.346514	0.346514	chr16	29286839	0.4602792141548607	chr16:29286839:G:A
chr16:29286951	['G', 'A']	98663	4943.851843967317	387.1747387620179	-0.024125657725304	0.0143276507755865	-1.683852998874925	0.0922132	0.0922132	chr16	29286951	1.0352069067464316	chr16:29286951:G:A
chr16:29286959	['T', 'C']	98663	41955.36482388618	-645.8073360772247	9.802150369348704e-05	0.0052127321563051	0.018804247130734	0.984997	0.984997	chr16	29286959	0.0065650922287129	chr16:29286959:T:C
chr16:29287043	['A', 'T']	98663	41971.50805429683	-637.9013849543385	0.0002767615416507	0.0052113663786429	0.0531072892485393	0.957647	0.957647	chr16	29287043	0.0187945475016575	chr16:29287043:A:T
chr16:29287212	['C', 'A']	98663	41844.27368036094	-631.065639507985	0.0002914063066743	0.0052173813359447	0.0558529821592101	0.955459	0.955459	chr16	29287212	0.0197879443554817	chr16:29287212:C:A
chr16:29287882	['G', 'A']	98663	34852.363628989726	-1169.016558637866	0.0051887508958098	0.0055569961060371	0.9337330451199788	0.350444	0.350444	chr16	29287882	0.4553813712324361	chr16:29287882:G:A
chr16:29288056	['T', 'C']	98663	41927.79935527689	-637.5248371362572	0.0005514160524122	0.0052122447499391	0.1057924327937066	0.915747	0.915747	chr16	29288056	0.0382244954158934	chr16:29288056:T:C
chr16:29288533	['C', 'T']	98663	44736.92648863551	-1088.048823525716	0.0019822186138324	0.0050947397994942	0.3890716095116823	0.697224	0.697224	chr16	29288533	0.1566276719232449	chr16:29288533:C:T
chr16:29288607	['C', 'T']	98663	35550.40482320979	-1050.7349690382107	0.0057884219067536	0.0055084482610079	1.050826227728704	0.293341	0.293341	chr16	29288607	0.5326272318393223	chr16:29288607:C:T
chr16:29289845	['A', 'G']	98663	41686.47803780013	-671.5344615162612	0.000764957869173	0.0052191109400676	0.1465686163711119	0.883473	0.883473	chr16	29289845	0.0538067185173633	chr16:29289845:A:G
chr16:29289906	['T', 'C']	98663	41677.164033664594	-668.591848950849	0.0008857306063293	0.0052200833468675	0.1696774835713878	0.865264	0.865264	chr16	29289906	0.0628513650779744	chr16:29289906:T:C
chr16:29289981	['G', 'A']	98663	41041.48757666381	-775.8172240237832	0.0003082457219935	0.0052414358840794	0.0588094042950855	0.953104	0.953104	chr16	29289981	0.0208597077962996	chr16:29289981:G:A
chr16:29290262	['G', 'A']	98663	39600.58146058866	-800.3810089388036	0.0014016391892696	0.0053107104072135	0.263926872639446	0.791837	0.791837	chr16	29290262	0.101364208923293	chr16:29290262:G:A
chr16:29290488	['A', 'G']	98663	41846.53076884055	-665.2578049177255	0.0005648831837267	0.005208764475959	0.1084485939677169	0.91364	0.91364	chr16	29290488	0.0392248948699058	chr16:29290488:A:G
chr16:29290498	['A', 'G']	98663	41800.217663759926	-668.0640201869949	0.000405521149725	0.0052076939467956	0.077869620194277	0.937932	0.937932	chr16	29290498	0.0278286467971384	chr16:29290498:A:G
chr16:29290646	['A', 'G']	98663	41791.80352959075	-662.1523563446577	0.0006420277817068	0.0052077447675736	0.1232832656670366	0.901883	0.901883	chr16	29290646	0.0448497992098918	chr16:29290646:A:G
chr16:29290716	['T', 'C']	98663	41841.52895756815	-668.8462604794926	0.0003726780818165	0.0052076856295889	0.0715630912317499	0.94295	0.94295	chr16	29290716	0.0255113351521705	chr16:29290716:T:C
chr16:29290795	['A', 'G']	98663	41803.7451540957	-659.9369705258727	0.0006440539793019	0.0052067120834054	0.1236968683854535	0.901556	0.901556	chr16	29290795	0.0450072919747025	chr16:29290795:A:G
chr16:29290815	['T', 'C']	98663	41832.751916058376	-661.5882048181204	0.0005900531048132	0.0052057248573158	0.113346963388592	0.909756	0.909756	chr16	29290815	0.0410750714841851	chr16:29290815:T:C
chr16:29291032	['A', 'G']	98663	41818.90097524383	-657.3203608113398	0.0007069800824354	0.0052059174190728	0.1358031688795679	0.891977	0.891977	chr16	29291032	0.0496463439443534	chr16:29291032:A:G
chr16:29291477	['T', 'G']	98663	41821.020813690615	-668.4182282700729	0.0004041282216376	0.0052056523347829	0.0776325800586666	0.93812	0.93812	chr16	29291477	0.0277416051129302	chr16:29291477:T:G
chr16:29291540	['A', 'G']	98663	41747.462637997625	-674.6656103217398	0.0003795148872697	0.0052083590713576	0.0728664982713744	0.941913	0.941913	chr16	29291540	0.025989209059371	chr16:29291540:A:G
chr16:29291716	['T', 'C']	98663	39124.44772273002	-867.225470686706	0.001207492681623	0.0053147350361326	0.2271971553452384	0.820271	0.820271	chr16	29291716	0.0860426422983612	chr16:29291716:T:C
chr16:29291720	['A', 'G']	98663	30460.49073162806	-382.2727932464631	0.0030022527457297	0.00589634883196	0.5091714943079042	0.610633	0.610633	chr16	29291720	0.2142197291388367	chr16:29291720:A:G
chr16:29291763	['G', 'A']	98663	39080.3308416334	-865.244860052767	0.0011601973973163	0.0053163152359792	0.2182333713893488	0.827248	0.827248	chr16	29291763	0.0823642741409274	chr16:29291763:G:A
chr16:29292308	['T', 'C']	98663	39139.97585070231	-867.9919039740246	0.0011602491740913	0.0053137705433102	0.2183476242782098	0.827159	0.827159	chr16	29292308	0.0824110005014018	chr16:29292308:T:C
chr16:29293454	['T', 'C']	98663	41738.3843190918	-658.124983220481	0.000877142971345	0.0052177498698571	0.1681075163093444	0.866499	0.866499	chr16	29293454	0.0622319341557566	chr16:29293454:T:C
chr16:29293465	['C', 'T']	98663	2242.022724047759	157.27627727217484	-0.0088532774677273	0.0204852120073161	-0.432178952532462	0.665612	0.665612	chr16	29293465	0.1767788569595133	chr16:29293465:C:T
chr16:29293469	['G', 'A']	98663	67805.18516228434	-1408.6570781003545	-0.0029276435573679	0.0044943925371261	-0.6513991675591368	0.51479	0.51479	chr16	29293469	0.2883698980283356	chr16:29293469:G:A
chr16:29293870	['C', 'A']	98663	2595.026301919685	209.89872125814065	-0.0040387568528339	0.0194210307887269	-0.2079579038193122	0.835262	0.835262	chr16	29293870	0.0781772762449388	chr16:29293870:C:A
chr16:29294405	['A', 'G']	98663	34850.5213329812	-938.1953578766334	-0.0022904123975204	0.0055583378048594	-0.4120678659576973	0.680291	0.680291	chr16	29294405	0.1673052745578686	chr16:29294405:A:G
chr16:29294951	['C', 'T']	98663	35012.54870100251	-955.3205164710052	-0.0036549189046425	0.005544615615855	-0.6591834597498809	0.50978	0.50978	chr16	29294951	0.2926172070386243	chr16:29294951:C:T
chr16:29295634	['C', 'T']	98663	32571.612209314106	-1106.84811779268	-0.0021915639033901	0.0057094219454126	-0.383850401028958	0.70109	0.70109	chr16	29295634	0.1542262274050008	chr16:29295634:C:T
chr16:29296362	['G', 'C']	98663	32563.600975233938	-1100.0936384081072	-0.0018758937774975	0.0057088723284916	-0.3285927008974157	0.742464	0.742464	chr16	29296362	0.1293245992233849	chr16:29296362:G:C
chr16:29296428	['A', 'G']	98663	2600.5271534726226	203.35004019154863	-0.0065570304331396	0.0194058519912374	-0.3378893354489394	0.735447	0.735447	chr16	29296428	0.1334486192476721	chr16:29296428:A:G
chr16:29296444	['G', 'A']	98663	25972.842736376908	-743.7327825038262	-0.0059848282138085	0.0063078157502864	-0.9487956609285548	0.342727	0.342727	chr16	29296444	0.4650516805449955	chr16:29296444:G:A
chr16:29299673	['A', 'G']	98663	34459.31977652047	-989.3193818116266	-0.0025579286001211	0.0055776161586036	-0.4586060652767267	0.646518	0.646518	chr16	29299673	0.1894193792262	chr16:29299673:A:G
chr16:29299869	['T', 'C']	98663	34587.15502665882	-996.4479711705204	-0.0028603382718423	0.0055688936305511	-0.513627743965224	0.607513	0.607513	chr16	29299869	0.2164444242846172	chr16:29299869:T:C
chr16:29300896	['A', 'G']	98663	61632.61695289852	-1041.9105875303162	-0.0066352185179246	0.0046464655472127	-1.4280141433319884	0.153291	0.153291	chr16	29300896	0.8144833426347112	chr16:29300896:A:G
chr16:29301015	['T', 'C']	98663	59014.346077417504	-1307.5623200268012	-0.0037949150417883	0.0046561514326626	-0.8150325642691191	0.415056	0.415056	chr16	29301015	0.3818933036487902	chr16:29301015:T:C
chr16:29301328	['A', 'G']	98663	4569.250415669733	290.53596525425814	-0.012829001700786	0.0146432481017762	-0.876103553775744	0.380976	0.380976	chr16	29301328	0.4191023823187771	chr16:29301328:A:G
chr16:29301597	['G', 'A']	98663	80855.32187252851	-2575.445446029143	-0.0026896307156919	0.0043144737182408	-0.6233971722485244	0.533025	0.533025	chr16	29301597	0.2732524211658724	chr16:29301597:G:A
chr16:29302632	['C', 'T']	98663	12231.34327670392	-609.9246033000428	-0.0083042427986372	0.0089630255347189	-0.9264999599153432	0.354188	0.354188	chr16	29302632	0.4507661569293038	chr16:29302632:C:T
chr16:29303079	['C', 'T']	98663	36006.66142804427	-872.239787053086	-0.0043022828306874	0.0055535926890978	-0.7746846179650768	0.438528	0.438528	chr16	29303079	0.35800267172264	chr16:29303079:C:T
chr16:29303133	['G', 'A']	98663	21824.059900824454	-486.0352066108804	-0.009528556369099	0.0068148523327714	-1.3982043782926648	0.162055	0.162055	chr16	29303133	0.7903375648236246	chr16:29303133:G:A
chr16:29303234	['A', 'G']	98663	71212.69327026032	-1529.5828709768764	-0.0105900783024716	0.004571631572414	-2.316476762120089	0.0205343	0.0205343	chr16	29303234	1.6875200973547142	chr16:29303234:A:G
chr16:29304054	['T', 'C']	98663	154791.36002068216	-4798.332713093133	-0.0070874973586395	0.0051934244790921	-1.3647059636993948	0.172349	0.172349	chr16	29304054	0.7635912321036797	chr16:29304054:T:C
chr16:29304558	['G', 'A']	98663	42673.190175467054	-1267.4637180550294	-0.0051792920491913	0.0051737486618933	-1.0010714450314844	0.316795	0.316795	chr16	29304558	0.4992216815318676	chr16:29304558:G:A
chr16:29304903	['G', 'A']	98663	43258.01507395056	-1207.2798802648836	-0.0058488997297506	0.0051488784919486	-1.1359560608968868	0.255978	0.255978	chr16	29304903	0.5917973584739684	chr16:29304903:G:A
chr16:29304931	['G', 'A']	98663	15305.085874148555	-749.9175775804671	-0.0003960896681346	0.0079487737817533	-0.0498302856528491	0.960258	0.960258	chr16	29304931	0.0176120659994094	chr16:29304931:G:A
chr16:29305019	['G', 'A']	98663	51861.78210274499	-2863.549065683504	0.0025141622345103	0.0048908763581418	0.514051480840456	0.607217	0.607217	chr16	29305019	0.2166560781816769	chr16:29305019:G:A
chr16:29305307	['C', 'G']	98663	3563.216690148697	180.3094857438136	-0.0210782295004808	0.016350562964938	-1.2891439607113695	0.197351	0.197351	chr16	29305307	0.7047606686432741	chr16:29305307:C:G
chr16:29305775	['C', 'T']	98663	69134.71503010885	-1452.5380444296773	-0.0094721133271216	0.004503099520507	-2.1034652429922702	0.0354276	0.0354276	chr16	29305775	1.4506582674258033	chr16:29305775:C:T
chr16:29305997	['G', 'A']	98663	69068.2006649974	-1463.431433757062	-0.0096870085635487	0.0045034351540538	-2.151026545775558	0.0314765	0.0314765	chr16	29305997	1.5020135645973671	chr16:29305997:G:A
chr16:29306490	['C', 'G']	98663	69367.54613372797	-1443.2272337737434	-0.009617198291891	0.0045031275398393	-2.1356708658165617	0.0327087	0.0327087	chr16	29306490	1.4853367164695137	chr16:29306490:C:G
chr16:29307221	['A', 'G']	98663	154493.52696771576	-4743.2280593454425	-0.0066709999866871	0.0051758211404271	-1.2888776110483182	0.197444	0.197444	chr16	29307221	0.7045560592254037	chr16:29307221:A:G
chr16:29307298	['G', 'A']	98663	55418.05521316924	-1392.7591139638446	-0.0040654814532553	0.004767606241637	-0.8527301222467095	0.393811	0.393811	chr16	29307298	0.4047121572365472	chr16:29307298:G:A
chr16:29307585	['A', 'G']	98663	56934.07878437693	-1341.765339010023	-0.0054487464060742	0.0047238791529192	-1.1534474591093131	0.24873	0.24873	chr16	29307585	0.6042718301353556	chr16:29307585:A:G
chr16:29307634	['CAT', 'C']	98663	6117.248005757203	-466.5582448651832	-0.0128625072324179	0.0122977559276504	-1.045923118664083	0.295599	0.295599	chr16	29307634	0.5292970394761851	chr16:29307634:CAT:C
chr16:29308218	['A', 'T']	98663	63598.2474149467	-2384.276918666636	0.0043376204598712	0.0045420545605691	0.95499083113781	0.339585	0.339585	chr16	29308218	0.4690515014702004	chr16:29308218:A:T
chr16:29308278	['G', 'A']	98663	55618.7107578768	-1388.0228439203106	-0.0038072043696727	0.0047607369613443	-0.7997090367701435	0.423881	0.423881	chr16	29308278	0.372756049768386	chr16:29308278:G:A
chr16:29308282	['C', 'G']	98663	6354.322021528918	-440.21918870573126	-0.0126921213468909	0.0120716182895063	-1.051401812292553	0.293077	0.293077	chr16	29308282	0.5330182626431794	chr16:29308282:C:G
chr16:29308357	['C', 'T']	98663	63136.076072848206	-1725.3057842847709	-0.0066465391895688	0.0045742791349622	-1.453024398700941	0.14622	0.14622	chr16	29308357	0.834993220431632	chr16:29308357:C:T
chr16:29308601	['C', 'T']	98663	68758.84530437164	-1437.4121543371243	-0.0086455877015357	0.0045031795631277	-1.919885178980226	0.0548753	0.0548753	chr16	29308601	1.2606230924812405	chr16:29308601:C:T
chr16:29308633	['T', 'C']	98663	58024.52000730312	-1332.4368079529745	-0.0059523641408106	0.0046995462425204	-1.2665827366384907	0.205308	0.205308	chr16	29308633	0.6875941276476072	chr16:29308633:T:C
chr16:29309290	['T', 'C']	98663	3608.402303045048	192.9892086477388	-0.0204702890531965	0.0162433458333595	-1.2602261420277097	0.207591	0.207591	chr16	29309290	0.6827914790271667	chr16:29309290:T:C
chr16:29309481	['C', 'T']	98663	3533.035809126108	185.37221416372017	-0.0208578165293238	0.0164014744865149	-1.2717037450793085	0.203481	0.203481	chr16	29309481	0.6914761367109467	chr16:29309481:C:T
chr16:29309728	['G', 'C']	98663	3607.0	192.496717480092	-0.0205057346434291	0.0162455342025941	-1.2622382488446986	0.206866	0.206866	chr16	29309728	0.6843108830692651	chr16:29309728:G:C
chr16:29309774	['A', 'G']	98663	3609.07315960714	193.02077078090423	-0.0203807535808396	0.0162414083634016	-1.254863686991923	0.209531	0.209531	chr16	29309774	0.6787517143064759	chr16:29309774:A:G
chr16:29310154	['A', 'T']	98663	3608.194253724525	191.99671741362468	-0.0205858173154043	0.0162480050402006	-1.266975069522142	0.205167	0.205167	chr16	29310154	0.6878924918566667	chr16:29310154:A:T
chr16:29310166	['A', 'G']	98663	3606.219305269773	191.9484810728641	-0.0206231996762758	0.0162478919279526	-1.2692846412152703	0.204343	0.204343	chr16	29310166	0.6896402349450136	chr16:29310166:A:G
chr16:29310326	['T', 'A']	98663	3603.3652195067566	193.3458769397951	-0.0200713057211059	0.0162529817350524	-1.2349306760013496	0.216859	0.216859	chr16	29310326	0.6638225492162645	chr16:29310326:T:A
chr16:29310663	['G', 'C']	98663	3601.145997830912	194.1204791997295	-0.0198836573882892	0.0162542880709672	-1.2232868829121255	0.221224	0.221224	chr16	29310663	0.6551677593648083	chr16:29310663:G:C
chr16:29310669	['T', 'C']	98663	3603.255645880636	192.33910906084265	-0.0203027047425929	0.0162509687379775	-1.249322736997629	0.21155	0.21155	chr16	29310669	0.6745869703326866	chr16:29310669:T:C
chr16:29310902	['A', 'C']	98663	3608.377228747031	193.21127404935035	-0.0202087379452034	0.016246669649397	-1.2438695671979378	0.213551	0.213551	chr16	29310902	0.6704983905520012	chr16:29310902:A:C
chr16:29311137	['A', 'G']	98663	3610.024504486236	193.6769415306929	-0.0195511170071306	0.016239656395115	-1.203911987510501	0.228626	0.228626	chr16	29311137	0.6408743819265399	chr16:29311137:A:G
chr16:29311196	['G', 'A']	98663	3617.1466465299673	197.42548620196945	-0.018752736875569	0.0162217108927921	-1.1560270676443574	0.247673	0.247673	chr16	29311196	0.6061213353202539	chr16:29311196:G:A
chr16:29311235	['A', 'G']	98663	3606.62143421933	193.18376581434765	-0.0201891886651089	0.0162467477053511	-1.2426603176991122	0.213996	0.213996	chr16	29311235	0.6695943443805434	chr16:29311235:A:G
chr16:29311237	['G', 'A']	98663	3608.109710115548	191.26294849215216	-0.0206819195105057	0.0162436547507879	-1.2732306754736007	0.202939	0.202939	chr16	29311237	0.6926344839809411	chr16:29311237:G:A
chr16:29311446	['T', 'C']	98663	3621.0734028643537	200.29640145051613	-0.0188003800939317	0.0162233983378108	-1.158843523561579	0.246523	0.246523	chr16	29311446	0.6081425558711119	chr16:29311446:T:C
chr16:29311447	['G', 'A']	98663	3620.036690924571	198.94615833683585	-0.0191394512916193	0.0162247723325542	-1.1796437508843762	0.238145	0.238145	chr16	29311447	0.6231585323350699	chr16:29311447:G:A
chr16:29311691	['G', 'C']	98663	3622.146849248421	200.3619062521734	-0.0186968789054282	0.0162200741051571	-1.1526999682130727	0.249036	0.249036	chr16	29311691	0.6037378678791822	chr16:29311691:G:C
chr16:29311729	['A', 'G']	98663	3623.1468897921113	201.7227032204761	-0.0183550118840654	0.0162186499985646	-1.1317225469252916	0.257754	0.257754	chr16	29311729	0.5887945863181677	chr16:29311729:A:G
chr16:29312187	['G', 'A']	98663	6362.193452260288	-455.284794468749	-0.0169994656172442	0.0120744537338206	-1.4078869315328617	0.159168	0.159168	chr16	29312187	0.7981442407461768	chr16:29312187:G:A
chr16:29312371	['G', 'A']	98663	6349.128703337692	-454.0266748324794	-0.0169118913924113	0.0120853094519302	-1.3993759497577611	0.161703	0.161703	chr16	29312371	0.7912819227568039	chr16:29312371:G:A
chr16:29312503	['G', 'A']	98663	6392.259155272201	-432.75094355876337	-0.0144978001022054	0.0120493013774096	-1.2032066962310626	0.228899	0.228899	chr16	29312503	0.6403561046405754	chr16:29312503:G:A
chr16:29313813	['A', 'G']	98663	3447.1397541025144	306.4799637683633	-0.0269834072857103	0.0167301016322114	-1.6128657122893737	0.106777	0.106777	chr16	29313813	0.9715222852176528	chr16:29313813:A:G
chr16:29314182	['A', 'G']	98663	71469.41692853524	-1369.9014827093822	-0.0094460221653996	0.0044883690223377	-2.104555601018707	0.0353325	0.0353325	chr16	29314182	1.4518256323700662	chr16:29314182:A:G
chr16:29315232	['A', 'G']	98663	71589.51192684734	-1343.3139925413486	-0.0094122837564816	0.004488898484269	-2.0967914042757267	0.0360146	0.0360146	chr16	29315232	1.4435214043985358	chr16:29315232:A:G
chr16:29315734	['G', 'C']	98663	8016.487507221992	-534.8066662875883	-0.0129813468007738	0.010841161273425	-1.1974129406777718	0.231149	0.231149	chr16	29315734	0.6361079810726281	chr16:29315734:G:C
chr16:29316877	['GC', 'G']	98663	7995.405187617831	-526.4964807767261	-0.012343096619596	0.0108521371077557	-1.1373885619980555	0.255379	0.255379	chr16	29316877	0.5928148179539243	chr16:29316877:GC:G
chr16:29317109	['A', 'G']	98663	71307.74139679193	-1372.7632865370938	-0.008929574809231	0.0044908781762527	-1.9883805480294825	0.0467724	0.0467724	chr16	29317109	1.330010344865613	chr16:29317109:A:G
chr16:29317545	['T', 'C']	98663	64223.76411077772	-722.9061697134749	-0.007428320321004	0.0046282970030795	-1.6049791783158125	0.108502	0.108502	chr16	29317545	0.9645622564609956	chr16:29317545:T:C
chr16:29318232	['A', 'G']	98663	64031.73491606522	-790.9160989145197	-0.0076204843592544	0.0046258445288801	-1.6473714824780972	0.0994849	0.0994849	chr16	29318232	1.0022428322626418	chr16:29318232:A:G
chr16:29319642	['G', 'A']	98663	57464.7257289428	-1253.3452598834356	-0.0039986677478662	0.0047064172883845	-0.8496203168671508	0.395538	0.395538	chr16	29319642	0.4028117867616464	chr16:29319642:G:A
chr16:29320544	['G', 'GGCAT']	98663	4388.177905715647	277.8336413793767	-0.0261945000449527	0.0147921229593926	-1.770841150851837	0.0765902	0.0765902	chr16	29320544	1.115826796401365	chr16:29320544:G:GGCAT
chr16:29322517	['G', 'C']	98663	4258.2589578032985	284.54556776691226	-0.0205800344227337	0.0150675270701705	-1.3658534892216216	0.171988	0.171988	chr16	29322517	0.7645018537644801	chr16:29322517:G:C
chr16:29323643	['G', 'A']	98663	7579.307280633293	-551.6645776085305	-0.0101230354566278	0.0111330444147804	-0.9092782782028912	0.363205	0.363205	chr16	29323643	0.4398481814685108	chr16:29323643:G:A
chr16:29323695	['A', 'T']	98663	54485.74635976479	-1204.3161145290007	-0.0037734453957955	0.0047888467179572	-0.7879653741360846	0.430719	0.430719	chr16	29323695	0.3658059700921593	chr16:29323695:A:T
chr16:29323827	['A', 'C']	98663	7675.011272174355	-548.0437307316272	-0.009824032048497	0.0110664703719233	-0.8877294854031778	0.374688	0.374688	chr16	29323827	0.4263302156791828	chr16:29323827:A:C
chr16:29323850	['C', 'T']	98663	8217.583025867661	-583.8466649225037	-0.013228723720446	0.0107282138341839	-1.2330779312297515	0.21755	0.21755	chr16	29323850	0.6624409123712642	chr16:29323850:C:T
chr16:29324192	['C', 'T']	98663	4422.089640283395	290.2465403885401	-0.0230180719972806	0.0147831202230184	-1.5570509912677128	0.119462	0.119462	chr16	29324192	0.9227702186891232	chr16:29324192:C:T
chr16:29325806	['C', 'T']	98663	54450.66032991653	-1162.8873975745391	-0.0027363596990089	0.0047890115560355	-0.5713829810162601	0.567741	0.567741	chr16	29325806	0.2458497416195746	chr16:29325806:C:T
chr16:29326185	['C', 'T']	98663	7814.792069171742	-526.7222248633984	-0.0093988968272414	0.0109712987604055	-0.8566804197476872	0.391624	0.391624	chr16	29326185	0.4071307010666032	chr16:29326185:C:T
chr16:29326330	['A', 'ACAGAG']	98663	7780.630885408747	-540.5888630646069	-0.0105015267624363	0.0109945974297444	-0.9551533677827868	0.339502	0.339502	chr16	29326330	0.4691576629551868	chr16:29326330:A:ACAGAG
chr16:29326337	['T', 'G']	98663	70015.06264767019	-1103.539865200539	-0.0077755183292838	0.0045215839307673	-1.719644807735397	0.0855002	0.0855002	chr16	29326337	1.0680328693794907	chr16:29326337:T:G
chr16:29327213	['T', 'C']	98663	8131.071363405981	-588.6502910020499	-0.0124191435025491	0.0107796132930048	-1.152095456950043	0.249285	0.249285	chr16	29327213	0.6033038531176372	chr16:29327213:T:C
chr16:29327478	['A', 'G']	98663	53486.88986109697	-1166.578777825917	-0.002601772917156	0.004820413687246	-0.539740587833744	0.589377	0.589377	chr16	29327478	0.229606816175241	chr16:29327478:A:G
chr16:29328088	['C', 'T']	98663	8015.868633414436	-522.1463112444262	-0.0097107249003315	0.0108464072810496	-0.8952941419872504	0.370632	0.370632	chr16	29328088	0.4310570868426507	chr16:29328088:C:T
chr16:29331040	['ATATTT', 'A']	98663	8253.673104021575	-567.8967705329927	-0.0129790470267417	0.0106985253573575	-1.213162243693327	0.225071	0.225071	chr16	29331040	0.6476804594700817	chr16:29331040:ATATTT:A
chr16:29331196	['T', 'G']	98663	61900.52579107512	-589.4967639776518	-0.006075938967677	0.004684205858828	-1.2971118586144408	0.194596	0.194596	chr16	29331196	0.7108660910757948	chr16:29331196:T:G
chr16:29331514	['G', 'A']	98663	61138.69834375247	-487.1797766879528	-0.0049716897383104	0.0047038653088876	-1.0569370957363091	0.290543	0.290543	chr16	29331514	0.5367895834776425	chr16:29331514:G:A
chr16:29331904	['C', 'T']	98663	8567.952579870014	-619.4489160167906	-0.0120497424442263	0.0105208859909079	-1.1453163217089966	0.252081	0.252081	chr16	29331904	0.5984598869936073	chr16:29331904:C:T
chr16:29333038	['C', 'T']	98663	103260.9187489638	-3560.781513686868	0.0010308527426522	0.0045388673302895	0.2271167380841792	0.820333	0.820333	chr16	29333038	0.086009817487632	chr16:29333038:C:T
chr16:29333369	['C', 'T']	98663	57482.07955973773	-1223.1111173687398	-0.0051614741439446	0.0047485988473188	-1.086946762592716	0.277063	0.277063	chr16	29333369	0.5574214676090783	chr16:29333369:C:T
chr16:29333442	['G', 'A']	98663	5263.82763411419	323.0625231923302	-0.0267718351046678	0.0137803784090978	-1.94275035923492	0.0520492	0.0520492	chr16	29333442	1.2835859412400072	chr16:29333442:G:A
chr16:29333460	['T', 'G']	98663	8451.713248786022	-683.8712858615261	-0.0133190978609504	0.010585897175992	-1.2581926349291457	0.208325	0.208325	chr16	29333460	0.6812586095023082	chr16:29333460:T:G
chr16:29333514	['G', 'A']	98663	56534.33614178096	-1286.1800627141392	-0.0050138225746565	0.0047487891519334	-1.0558107370623533	0.291057	0.291057	chr16	29333514	0.5360219513531055	chr16:29333514:G:A
chr16:29335957	['T', 'C']	98663	13027.357284801776	-632.6863391984105	-0.0057335049720298	0.0085786000779009	-0.6683497213956582	0.503912	0.503912	chr16	29335957	0.2976452993705074	chr16:29335957:T:C
chr16:29336132	['G', 'A']	98663	8732.354027508893	-636.3069122691528	-0.0139297845648023	0.0104242787726799	-1.3362828132829352	0.18146	0.18146	chr16	29336132	0.7412190934587396	chr16:29336132:G:A
chr16:29336455	['T', 'C']	98663	74154.58611282945	-1302.9054472984851	-0.010006053050847	0.0044787289817179	-2.234127827714425	0.0254769	0.0254769	chr16	29336455	1.5938534175768553	chr16:29336455:T:C
chr16:29336586	['G', 'A']	98663	55516.32088462556	-1275.0049001892023	-0.0056348145607007	0.0047758794656621	-1.1798485705542114	0.238063	0.238063	chr16	29336586	0.6233080978521046	chr16:29336586:G:A
chr16:29337488	['A', 'G']	98663	64328.7761926489	-772.0121857540255	-0.0082163802812306	0.0046350558138694	-1.7726604837518405	0.0762881	0.0762881	chr16	29337488	1.1175432013294428	chr16:29337488:A:G
chr16:29337756	['T', 'C']	98663	64315.60053124623	-767.5581990494353	-0.0081311495147072	0.0046353165635237	-1.7541735075211136	0.0794039	0.0794039	chr16	29337756	1.1001581662519504	chr16:29337756:T:C
chr16:29339290	['T', 'C']	98663	5377.272507044538	349.6248519452599	-0.0211701506733087	0.0137155044911003	-1.5435196486608	0.122708	0.122708	chr16	29339290	0.9111271223374072	chr16:29339290:T:C
chr16:29341893	['T', 'C']	98663	120865.56091311196	-4246.484274991013	0.0012874016445096	0.0044244524682858	0.2909742287294682	0.771072	0.771072	chr16	29341893	0.1129050671594874	chr16:29341893:T:C
chr16:29343449	['C', 'T']	98663	15910.096340598073	-147.8147874898896	-0.0137981661816529	0.0079720286586183	-1.730822450912311	0.0834866	0.0834866	chr16	29343449	1.078383225271668	chr16:29343449:C:T
chr16:29343461	['C', 'T']	98663	14884.35774525108	-95.68447197875244	-0.0161116645289309	0.0082385488972428	-1.9556434913341456	0.05051	0.05051	chr16	29343461	1.2966226314876506	chr16:29343461:C:T
chr16:29343655	['T', 'C']	98663	5195.315943116049	355.0324819650255	-0.0165831757418709	0.0139337725287682	-1.1901425624419135	0.233993	0.233993	chr16	29343655	0.6307971344994522	chr16:29343655:T:C
chr16:29344668	['G', 'A']	98663	9076.49580735108	-619.0560083836824	-0.0045787671771713	0.0102060468979411	-0.4486327784849808	0.653698	0.653698	chr16	29344668	0.1846228437633041	chr16:29344668:G:A
chr16:29344801	['AGT', 'A']	98663	5126.72746809395	329.54481589567405	-0.0195232724822203	0.0140185255604406	-1.3926765976953928	0.163721	0.163721	chr16	29344801	0.7858956113688425	chr16:29344801:AGT:A
chr16:29345005	['A', 'G']	98663	9510.542307419382	-593.6514193197397	-0.008421653275879	0.0099859187146485	-0.8433528768389795	0.399033	0.399033	chr16	29345005	0.3989911867060576	chr16:29345005:A:G
chr16:29346679	['G', 'A']	98663	5156.770124733796	351.6235189088761	-0.0160785455009111	0.0139949919769946	-1.1488785079220798	0.250609	0.250609	chr16	29346679	0.6010033364537939	chr16:29346679:G:A
chr16:29347030	['G', 'A']	98663	120910.8922821106	-4313.622251689283	0.0023123380022614	0.0044086590394997	0.5244991689182436	0.599933	0.599933	chr16	29347030	0.2218972485414092	chr16:29347030:G:A
chr16:29348432	['G', 'A']	98663	14079.14159444529	-428.54016128777937	0.0080389199442838	0.0082198853688513	0.9779844345210468	0.328084	0.328084	chr16	29348432	0.4840149487701397	chr16:29348432:G:A
chr16:29358609	['G', 'A']	98663	84552.14865320877	-3668.977459417629	0.0039097856186622	0.0043521057746818	0.8983664049268445	0.368992	0.368992	chr16	29358609	0.4329830495415309	chr16:29358609:G:A
chr16:29389225	['TGTG', 'T']	98663	96175.14731254216	-4562.2731358602805	-0.0009308302721906	0.0043280000164165	-0.2150716886922284	0.829712	0.829712	chr16	29389225	0.0810726287273988	chr16:29389225:TGTG:T
chr16:29389350	['T', 'A']	98663	98786.08002578162	-4364.496628029254	-0.000828125675773	0.0043760403024543	-0.189240870407107	0.849904	0.849904	chr16	29389350	0.0706301267855037	chr16:29389350:T:A
chr16:29389421	['C', 'A']	98663	10399.393070629634	467.5960667054231	-0.0057360222243164	0.0100642488366406	-0.5699404215278738	0.568719	0.568719	chr16	29389421	0.2451022624154634	chr16:29389421:C:A
chr16:29392515	['G', 'C']	98663	29855.79802152739	-1394.2200052251096	-0.0035914681504102	0.0059456620211905	-0.6040484873862848	0.545813	0.545813	chr16	29392515	0.2629561246554426	chr16:29392515:G:C
chr16:29393180	['C', 'G']	98663	9016.133097977174	400.3700818786404	-0.005515692747263	0.0104793886291806	-0.5263372647431194	0.598655	0.598655	chr16	29393180	0.2228233858933759	chr16:29393180:C:G
chr16:29397634	['C', 'T']	98663	10861.742773041007	-512.5232861819296	-0.004994233918193	0.0092692230019122	-0.5387974717150221	0.590028	0.590028	chr16	29397634	0.2291273782613232	chr16:29397634:C:T
chr16:29399957	['A', 'C']	98663	9412.506070111824	423.1500489207994	-0.009285783946398	0.010326838978025	-0.8991893808122466	0.368554	0.368554	chr16	29399957	0.4334988709423261	chr16:29399957:A:C
chr16:29400205	['G', 'C']	98663	9381.141205539589	443.1130331202814	-0.0069284527011932	0.0103514081401195	-0.6693246568397029	0.50329	0.50329	chr16	29400205	0.2981816986272283	chr16:29400205:G:C
chr16:29400769	['G', 'C']	98663	10869.186261089992	-515.8870652551673	-0.0050202130462487	0.009258607566382	-0.5422211720558419	0.587667	0.587667	chr16	29400769	0.2308686960820767	chr16:29400769:G:C
chr16:29400883	['G', 'A']	98663	95736.77559134974	-4571.804964446575	-0.0011476229166628	0.0043109537408391	-0.2662109096163613	0.790077	0.790077	chr16	29400883	0.1023305808038513	chr16:29400883:G:A
chr16:29402127	['G', 'A']	98663	95872.78444430408	-4460.838176584735	-0.0015875949876608	0.0043258450586308	-0.3670022772760394	0.713618	0.713618	chr16	29402127	0.1465342040326014	chr16:29402127:G:A
chr16:29402417	['AT', 'A']	98663	19493.69211309836	-119.12807811734748	-0.0101284487273216	0.0074308370680966	-1.3630293107632412	0.172876	0.172876	chr16	29402417	0.7622652947020064	chr16:29402417:AT:A
chr16:29405242	['G', 'T']	98663	10584.36389725493	-495.478966275502	-0.0039769414267886	0.0093672906927813	-0.4245562091772582	0.671161	0.671161	chr16	29405242	0.173173287544208	chr16:29405242:G:T
chr16:29407346	['A', 'G']	98663	107828.42624315	-3813.770274541344	-0.0034617338849155	0.0042833580819448	-0.8081822296173075	0.418988	0.418988	chr16	29407346	0.3777984152399396	chr16:29407346:A:G
chr16:29408354	['A', 'G']	98663	107772.51136605928	-3834.127651435952	-0.003717839150176	0.0042787847083734	-0.8689007284943226	0.384904	0.384904	chr16	29408354	0.4146475756061078	chr16:29408354:A:G
chr16:29410853	['C', 'T']	98663	10963.667241309386	-497.0604362234847	-0.0040360272927591	0.0092102553666713	-0.4382101399016637	0.661235	0.661235	chr16	29410853	0.1796441667391657	chr16:29410853:C:T
chr16:29415596	['G', 'A']	98663	10885.08205746964	-520.0792505039042	-0.0050917395385179	0.0092381765123025	-0.5511628330263325	0.581523	0.581523	chr16	29415596	0.235433103677499	chr16:29415596:G:A
chr16:29416407	['C', 'T']	98663	118997.10519639713	-4346.691066385573	-0.0052478176806544	0.0043695232959705	-1.2010046234319938	0.229752	0.229752	chr16	29416407	0.638740699375221	chr16:29416407:C:T
chr16:29416855	['AAAG', 'A']	98663	95531.97187509596	-4605.256826538144	-0.001788876288055	0.0043118557149526	-0.4148738748032771	0.678235	0.678235	chr16	29416855	0.1686198024160016	chr16:29416855:AAAG:A
chr16:29418101	['G', 'C']	98663	96698.32344009736	-4634.78296359835	-0.0011875797574533	0.0043075214767114	-0.2756990914320296	0.78278	0.78278	chr16	29418101	0.1063602790802081	chr16:29418101:G:C
chr16:29418126	['G', 'T']	98663	127118.64684094596	-4073.848183380864	-0.0065238390132509	0.0044743916379837	-1.45803933608965	0.144833	0.144833	chr16	29418126	0.8391324734631282	chr16:29418126:G:T
chr16:29418979	['T', 'G']	98663	9473.672907186276	-490.72222233742485	-0.0118790845546362	0.0098751022560745	-1.2029328149315035	0.229005	0.229005	chr16	29418979	0.6401550353513616	chr16:29418979:T:G
chr16:29423628	['A', 'C']	98663	11907.94841921682	-517.157339342515	0.0019248742508719	0.0088930630136137	0.2164467122211215	0.82864	0.82864	chr16	29423628	0.0816341063261811	chr16:29423628:A:C
chr16:29425849	['T', 'G']	98663	15237.714355241023	-854.1357886454848	-0.0061116420951264	0.007900247785696	-0.7736013174412173	0.439168	0.439168	chr16	29425849	0.3573693122959582	chr16:29425849:T:G
chr16:29427040	['CAT', 'C']	98663	95825.3762756795	-4584.733017636749	-0.0017037609846095	0.0042962970166583	-0.3965649902703363	0.691689	0.691689	chr16	29427040	0.1600891308953933	chr16:29427040:CAT:C
chr16:29427906	['C', 'G']	98663	95848.94642513015	-4583.25771869402	-0.0017550189077067	0.0042957696888331	-0.4085458566991861	0.682874	0.682874	chr16	29427906	0.1656594224572987	chr16:29427906:C:G
chr16:29428212	['T', 'C']	98663	15178.615088061051	-858.8626693834528	-0.006149060806658	0.0079253753479079	-0.7758699792409482	0.437828	0.437828	chr16	29428212	0.3586964678556872	chr16:29428212:T:C
