## Supplementary material for "Characterization of shared and ancestry-specific signals driving complex traits using multi-ancestry fine-mapping": s2_gwas_temp.txt

locus	alleles	n	sum_x	y_transpose_x	beta	standard_error	t_stat	p_value	p_value_str	chrom	pos	-log10pvalue	rsid
chr16:27996429	['TA', 'T']	19959	15544.336440168372	2108.173504528115	-0.0007261687147078	0.0103836346857813	-0.0699339621127324	0.944247	0.944247	chr16	27996429	0.0249143863103557	chr16:27996429:TA:T
chr16:27996509	['ACT', 'A']	19959	20694.881062414373	2838.180626821268	0.0021906764866679	0.0102787668808924	0.2131263907483173	0.831231	0.831231	chr16	27996509	0.0802782685333039	chr16:27996509:ACT:A
chr16:27996712	['A', 'G']	19959	11928.390578802304	1470.0614069451267	-0.0174782342037533	0.0110535288674599	-1.581235677160692	0.11384	0.11384	chr16	27996712	0.943705112923772	chr16:27996712:A:G
chr16:27997217	['G', 'A']	19959	25034.017088449007	3471.0941995685694	0.007488557109109	0.0105057758125383	0.7128038178933596	0.475976	0.475976	chr16	27997217	0.3224149450323239	chr16:27997217:G:A
chr16:27997917	['C', 'T']	19959	29781.12941944554	4057.474092481206	0.0062830644913677	0.0117223593630879	0.5359897522978395	0.591972	0.591972	chr16	27997917	0.2276988347180865	chr16:27997917:C:T
chr16:27997922	['C', 'T']	19959	5186.571761442323	731.562894030003	0.0067603680667666	0.0162431621728094	0.416197781863146	0.67727	0.67727	chr16	27997922	0.1692381612502932	chr16:27997922:C:T
chr16:27998739	['G', 'A']	19959	4696.647203287891	661.1314339794352	0.0056690429257504	0.0160024651704339	0.354260600811967	0.723147	0.723147	chr16	27998739	0.1407734111430489	chr16:27998739:G:A
chr16:27998895	['A', 'G']	19959	24942.74909801564	3267.262154088434	-0.0165237297183627	0.0104404337645733	-1.5826669744729696	0.113513	0.113513	chr16	27998895	0.9449543983390518	chr16:27998895:A:G
chr16:27999381	['G', 'A']	19959	23037.46271797956	3232.9875929671307	0.0108932718419751	0.0102803159279473	1.05962422928671	0.289328	0.289328	chr16	27999381	0.538609535045192	chr16:27999381:G:A
chr16:28000194	['G', 'A']	19959	4440.444956656813	620.7091197857376	0.0058603211517982	0.0163770729788284	0.3578369076924908	0.720469	0.720469	chr16	28000194	0.1423847010659217	chr16:28000194:G:A
chr16:28001381	['G', 'A']	19959	11934.195871122914	1625.5289470901291	0.003988633266207	0.0110085200011612	0.3623223890029052	0.717115	0.717115	chr16	28001381	0.1444111932016756	chr16:28001381:G:A
chr16:28001933	['T', 'C']	19959	2402.120352740756	341.7548007490961	0.008841637444751	0.0214466538346285	0.4122618620567766	0.680152	0.680152	chr16	28001933	0.1673940205519229	chr16:28001933:T:C
chr16:28001983	['G', 'A']	19959	10472.574113048708	1448.7859672704535	0.0003703760100865	0.0114665983204476	0.0323004259620824	0.974233	0.974233	chr16	28001983	0.011337163744774	chr16:28001983:G:A
chr16:28002344	['C', 'G']	19959	25661.42853563196	3456.152830351397	-0.0028680308103722	0.01060789561724	-0.2703675558148546	0.78688	0.78688	chr16	28002344	0.1040914929413768	chr16:28002344:C:G
chr16:28003018	['A', 'G']	19959	23715.37640927996	3267.967201873362	0.0056067201561408	0.0103294534097237	0.5427896262993892	0.587281	0.587281	chr16	28003018	0.2311540494356645	chr16:28003018:A:G
chr16:28003239	['C', 'T']	19959	5179.778562838244	717.6379483124857	0.0069638337082994	0.0152743053697903	0.455918193312582	0.648454	0.648454	chr16	28003239	0.1881208264491901	chr16:28003239:C:T
chr16:28004590	['CAGAAT', 'C']	19959	23513.959244034493	3317.233764229334	0.0191412466848933	0.0102646267415517	1.8647776647745529	0.0622273	0.0622273	chr16	28004590	1.20601904234736	chr16:28004590:CAGAAT:C
chr16:28004734	['C', 'T']	19959	1762.0882853993387	281.6737828548239	0.0291313071799642	0.024744342949503	1.1772916031520364	0.239093	0.239093	chr16	28004734	0.621433138672495	chr16:28004734:C:T
chr16:28004801	['T', 'G']	19959	8161.724943594888	1258.8855443919513	0.0317636250686457	0.012518063752062	2.5374231748431044	0.0111747	0.0111747	chr16	28004801	1.95176412726479	chr16:28004801:T:G
chr16:28005275	['A', 'G']	19959	27139.79888744111	3786.052529198826	0.0170884943154179	0.0108098457835439	1.5808268367188103	0.113933	0.113933	chr16	28005275	0.943350466946756	chr16:28005275:A:G
chr16:28005283	['C', 'T']	19959	27016.828930880667	3758.411826963092	0.015828274208738	0.010783343461766	1.4678447612152572	0.142162	0.142162	chr16	28005283	0.8472164753064836	chr16:28005283:C:T
chr16:28005765	['A', 'C']	19959	29849.486620565243	4025.474004064408	0.0019063580482707	0.0116674031230207	0.1633918043432796	0.870212	0.870212	chr16	28005765	0.0603749321926355	chr16:28005765:A:C
chr16:28006259	['C', 'T']	19959	9861.482260974142	1302.3077838410472	-0.0048345297170134	0.0117498353438451	-0.4114551034577623	0.680743	0.680743	chr16	28006259	0.1670168157639854	chr16:28006259:C:T
chr16:28007331	['C', 'A']	19959	2328.1166449544044	305.100843758256	-0.0053775615219722	0.0214861438072558	-0.2502804398133217	0.802373	0.802373	chr16	28007331	0.0956236938314809	chr16:28007331:C:A
chr16:28007874	['G', 'A']	19959	24816.46023154413	3265.3264225049707	-0.0106867517737468	0.0104367923287768	-1.0239498341152933	0.305871	0.305871	chr16	28007874	0.5144616970493459	chr16:28007874:G:A
chr16:28009454	['T', 'C']	19959	5056.506689382171	822.6762537271159	0.0289792195745462	0.015300049812319	1.8940604723530536	0.0582314	0.0582314	chr16	28009454	1.234842768453443	chr16:28009454:T:C
chr16:28010290	['T', 'C']	19959	470.09421197694815	36.48480928320528	-0.0495078179109605	0.0472692388365421	-1.0473580520760963	0.294947	0.294947	chr16	28010290	0.530256016820047	chr16:28010290:T:C
chr16:28010342	['G', 'A']	19959	821.0411363864115	125.6440627612952	0.0314624562262658	0.0356992404017022	0.8813200469320234	0.378155	0.378155	chr16	28010342	0.4223301529485451	chr16:28010342:G:A
chr16:28010543	['C', 'T']	19959	1002.0	115.03990441464278	-0.0306333040839281	0.0322450768635529	-0.9500149189767764	0.342116	0.342116	chr16	28010543	0.4658266143585795	chr16:28010543:C:T
chr16:28011108	['A', 'G']	19959	5352.072613380105	871.0781452331466	0.0278298377123819	0.014908270869479	1.866738131875277	0.0619528	0.0619528	chr16	28011108	1.207939060602375	chr16:28011108:A:G
chr16:28011735	['C', 'T']	19959	10305.549007817195	1357.0244947375393	-0.0048307728961633	0.0116192303272327	-0.4157567033369779	0.677593	0.677593	chr16	28011735	0.1690310892137666	chr16:28011735:C:T
chr16:28012440	['C', 'T']	19959	16213.249310949635	2338.237764418749	0.0134286362191797	0.0103778567780091	1.2939700851947824	0.195691	0.195691	chr16	28012440	0.7084291474652327	chr16:28012440:C:T
chr16:28013372	['C', 'T']	19959	17554.69967361285	2494.8447962510286	0.0101913857776738	0.0102736886521833	0.99198896547327	0.321215	0.321215	chr16	28013372	0.4932041823686928	chr16:28013372:C:T
chr16:28013397	['C', 'CAAAGG']	19959	26723.677857393395	3787.2054271160014	0.0163945993157215	0.0107041671680658	1.5316090507846565	0.125635	0.125635	chr16	28013397	0.9008893559062844	chr16:28013397:C:CAAAGG
chr16:28013896	['C', 'G']	19959	26670.33625613789	3784.619902736071	0.0164803213413728	0.0106913272127033	1.541466369282108	0.123219	0.123219	chr16	28013896	0.9093223201022926	chr16:28013896:C:G
chr16:28014505	['A', 'C']	19959	1079.270371855267	129.08892266528647	-0.0238478330120484	0.0311694789847749	-0.7651020738491381	0.44422	0.44422	chr16	28014505	0.3524018922213497	chr16:28014505:A:C
chr16:28014781	['T', 'G']	19959	26743.798736145225	3803.337821739274	0.0175579828673164	0.0107215281013214	1.637638096117319	0.101513	0.101513	chr16	28014781	0.9934783373887968	chr16:28014781:T:G
chr16:28015686	['A', 'G']	19959	9883.0	1292.1092678816096	-0.0067423940215348	0.0117584393938956	-0.5734089189620845	0.566374	0.566374	chr16	28015686	0.2468966916101363	chr16:28015686:A:G
chr16:28016097	['T', 'G']	19959	4042.810223001754	567.3473135582606	0.0033776083851782	0.0166913311584469	0.2023570410960837	0.83964	0.83964	chr16	28016097	0.0759068800402345	chr16:28016097:T:G
chr16:28018218	['C', 'T']	19959	1090.054614690851	133.06378061587856	-0.0221298347686162	0.0310236356176518	-0.7133217731588114	0.475655	0.475655	chr16	28018218	0.3227079336675792	chr16:28018218:C:T
chr16:28021192	['C', 'T']	19959	10963.647925435958	1401.616138671284	-0.0107249567036407	0.0113601567933393	-0.9440852708942288	0.345138	0.345138	chr16	28021192	0.4620072218682609	chr16:28021192:C:T
chr16:28021860	['C', 'T']	19959	28939.349819603125	4035.98487874664	0.0099272543486127	0.0112526374145635	0.8822157848758688	0.377671	0.377671	chr16	28021860	0.4228863618060666	chr16:28021860:C:T
chr16:28023011	['G', 'T']	19959	5346.428893905193	852.8022781212734	0.0244300222502337	0.0149211359209242	1.637276302535048	0.101589	0.101589	chr16	28023011	0.9931533146695208	chr16:28023011:G:T
chr16:28023093	['T', 'C']	19959	5343.8032170775705	853.2669722353493	0.02443850746067	0.0149191477719768	1.6380632348567403	0.101424	0.101424	chr16	28023093	0.9938592655720994	chr16:28023093:T:C
chr16:28027331	['G', 'T']	19959	2430.2435235756875	250.3730297926474	-0.038809990400163	0.0210747207623851	-1.8415423311056391	0.065557	0.065557	chr16	28027331	1.1833809287021535	chr16:28027331:G:T
chr16:28028162	['G', 'A']	19959	5290.2650566189	895.3115205007986	0.0342284793201681	0.0149791315796844	2.2850776854507933	0.0223187	0.0223187	chr16	28028162	1.6513311054006246	chr16:28028162:G:A
chr16:28028265	['G', 'A']	19959	5291.26510672412	895.250036197587	0.0341022987962596	0.0149783403617747	2.2767741934406804	0.0228103	0.0228103	chr16	28028265	1.6418690028650529	chr16:28028265:G:A
chr16:28029215	['T', 'A']	19959	2429.852195268644	245.14828657823327	-0.0412170204584082	0.0210687187230495	-1.9563135756004075	0.0504422	0.0504422	chr16	28029215	1.2972059802467693	chr16:28029215:T:A
chr16:28030610	['T', 'C']	19959	9200.070433126128	1467.7644282870897	0.0266016852512131	0.0119977671248004	2.2172196688353094	0.0266193	0.0266193	chr16	28030610	1.5748033692270265	chr16:28030610:T:C
chr16:28030710	['G', 'A']	19959	5478.029356943216	908.4754331333024	0.0315459967278671	0.0150346898340301	2.098214002158176	0.0358988	0.0358988	chr16	28030710	1.4449200684715016	chr16:28030710:G:A
chr16:28032294	['A', 'G']	19959	9221.702678302734	1458.9369410856282	0.0251594628720804	0.0119931152245362	2.0978254941308063	0.0359331	0.0359331	chr16	28032294	1.444505313972137	chr16:28032294:A:G
chr16:28032451	['G', 'A']	19959	10910.639957907397	1400.0297405500198	-0.0093104240235832	0.0113545175695962	-0.8199753064378119	0.41224	0.41224	chr16	28032451	0.3848498705469816	chr16:28032451:G:A
chr16:28033891	['C', 'T']	19959	444.022246718108	41.936169940654736	-0.0342255080363011	0.0486026923877294	-0.7041895490740747	0.481323	0.481323	chr16	28033891	0.3175633850826178	chr16:28033891:C:T
chr16:28037007	['T', 'G']	19959	3633.274258219727	490.9691155139695	0.0004782885496049	0.0177714188261897	0.0269133575817866	0.978529	0.978529	chr16	28037007	0.0094262989243802	chr16:28037007:T:G
chr16:28037306	['G', 'A']	19959	4695.235244012426	509.6117926885428	-0.0237973118976238	0.0156139196220613	-1.5241087743272252	0.127497	0.127497	chr16	28037306	0.8945000340439397	chr16:28037306:G:A
chr16:28038353	['G', 'A']	19959	7862.969780495139	996.5052030952212	-0.0098809503188923	0.0126437534622052	-0.7814886891324275	0.434524	0.434524	chr16	28038353	0.3619862312297853	chr16:28038353:G:A
chr16:28040016	['A', 'T']	19959	2104.1054213849084	289.9177054337301	0.0024438883950965	0.0229452470035267	0.1065095701397707	0.915179	0.915179	chr16	28040016	0.038493953901528	chr16:28040016:A:T
chr16:28041642	['T', 'C']	19959	34224.71475097705	4783.176058909267	0.0221211867013578	0.0143699421408858	1.5394068037628303	0.123721	0.123721	chr16	28041642	0.907556578381704	chr16:28041642:T:C
chr16:28041690	['A', 'C']	19959	34224.0	4783.1227990987645	0.0221631754974394	0.0143691632991811	1.5424123893631645	0.122989	0.122989	chr16	28041690	0.9101337296413344	chr16:28041690:A:C
chr16:28042293	['G', 'A']	19959	7869.788595480282	1023.7210545512504	-0.0057764632766072	0.0126390771219043	-0.4570320460024922	0.647653	0.647653	chr16	28042293	0.1886576184336355	chr16:28042293:G:A
chr16:28043411	['C', 'T']	19959	2033.0	270.3205822480386	-0.0045655847619202	0.0232771919047074	-0.1961398428388988	0.844503	0.844503	chr16	28043411	0.0733988033089209	chr16:28043411:C:T
chr16:28043697	['C', 'T']	19959	2068.0	267.1768823133194	-0.0077965373446345	0.0230853930012429	-0.3377259960103259	0.735573	0.735573	chr16	28043697	0.1333742203885762	chr16:28043697:C:T
chr16:28043857	['G', 'A']	19959	9721.062726723078	1527.462182432095	0.025045385445139	0.0118594234912958	2.111855223276317	0.0347113	0.0347113	chr16	28043857	1.459529120922249	chr16:28043857:G:A
chr16:28044401	['T', 'C']	19959	9700.944174392382	1531.5500122843823	0.0259195519964903	0.0118274772749008	2.191469186036348	0.0284294	0.0284294	chr16	28044401	1.5462323059598866	chr16:28044401:T:C
chr16:28044715	['T', 'C']	19959	9913.77221602998	1577.7205690456565	0.027366769406371	0.0118357568345254	2.312211190968454	0.0207762	0.0207762	chr16	28044715	1.6824338826664746	chr16:28044715:T:C
chr16:28044844	['T', 'C']	19959	37744.89112135484	5119.572606277996	-0.0012847334975364	0.0222986165553008	-0.0576149419113194	0.954056	0.954056	chr16	28044844	0.0204261328669682	chr16:28044844:T:C
chr16:28045195	['C', 'A']	19959	6004.203307441743	942.3006459447894	0.0258432243104684	0.0141799464370306	1.82251917701038	0.0683912	0.0683912	chr16	28045195	1.164999776018306	chr16:28045195:C:A
chr16:28046261	['A', 'C']	19959	9996.046425162029	1583.5384173793	0.0259052783116654	0.0117212471172629	2.210112802204495	0.0271086	0.0271086	chr16	28046261	1.5668929106000575	chr16:28046261:A:C
chr16:28047199	['G', 'A']	19959	556.1671929033228	58.1122241323229	-0.0484138782993284	0.0431918182208073	-1.120903918696467	0.262342	0.262342	chr16	28047199	0.5811321748764642	chr16:28047199:G:A
chr16:28048635	['G', 'C']	19959	9157.2940262604	1414.0217450343096	0.0201332159024003	0.0120792063358188	1.6667664532477364	0.0955766	0.0955766	chr16	28048635	1.0196484229416336	chr16:28048635:G:C
chr16:28048695	['C', 'T']	19959	3065.0	449.7805857683217	0.0032048342896027	0.0190273308615496	0.1684332034231384	0.866244	0.866244	chr16	28048695	0.0623597604908621	chr16:28048695:C:T
chr16:28048721	['T', 'C']	19959	3083.154474396232	453.2830132857623	0.0041092019809297	0.0189642528674425	0.2166814590404659	0.828459	0.828459	chr16	28048721	0.08172897971822	chr16:28048721:T:C
chr16:28048833	['T', 'C']	19959	3404.3411334368893	489.2183664055584	0.0082358762820036	0.0181929501841124	0.4526960277831089	0.650773	0.650773	chr16	28048833	0.1865704738578858	chr16:28048833:T:C
chr16:28049155	['A', 'G']	19959	9152.375676488276	1410.7402494632163	0.0197464075534546	0.0120791181572469	1.6347557244158295	0.102116	0.102116	chr16	28049155	0.9909062053439994	chr16:28049155:A:G
chr16:28049643	['C', 'T']	19959	3079.405755612476	459.735877636801	0.0057862783196184	0.0189996064563661	0.3045472722241392	0.760714	0.760714	chr16	28049643	0.1187785910188104	chr16:28049643:C:T
chr16:28050100	['A', 'G']	19959	6066.607907000051	955.4598172776564	0.0248025650935415	0.0141087174665338	1.7579602931573155	0.0787696	0.0787696	chr16	28050100	1.1036413599164123	chr16:28050100:A:G
chr16:28051107	['G', 'A']	19959	16679.178360228525	2512.814628863879	0.0223938856072855	0.0102698747534368	2.1805412573109866	0.029229	0.029229	chr16	28051107	1.5341860427305207	chr16:28051107:G:A
chr16:28051764	['G', 'A']	19959	12595.63107525804	1568.447466835682	-0.0144390434983998	0.010866915829666	-1.3287158679357878	0.183957	0.183957	chr16	28051764	0.7352836815837005	chr16:28051764:G:A
chr16:28051872	['T', 'C']	19959	12625.0	1574.9231923036707	-0.0139357027499636	0.0108567713609812	-1.283595489543775	0.199298	0.199298	chr16	28051872	0.7004970595198939	chr16:28051872:T:C
chr16:28052121	['A', 'G']	19959	2062.033134492957	293.1614291577464	0.0049149219630676	0.0231382593193932	0.2124153720996716	0.831785	0.831785	chr16	28052121	0.0799889157527239	chr16:28052121:A:G
chr16:28052627	['G', 'A']	19959	19767.961713856177	2710.0494086189806	0.0022288231615219	0.0100735217657182	0.2212556058703313	0.824896	0.824896	chr16	28052627	0.0836008023267092	chr16:28052627:G:A
chr16:28052904	['A', 'G']	19959	2019.607126747857	274.09698344573303	-0.0001510667770851	0.0233335160703099	-0.0064742397429482	0.994834	0.994834	chr16	28052904	0.00224938045874	chr16:28052904:A:G
chr16:28052957	['A', 'C']	19959	21852.284576067348	2993.844398307618	0.0019698576543358	0.0101384356136467	0.1942960166048012	0.845946	0.845946	chr16	28052957	0.0726573587701012	chr16:28052957:A:C
chr16:28053172	['G', 'A']	19959	21890.290288635	2998.0080633606103	0.0025021135833176	0.0101453252157849	0.2466272426067409	0.805199	0.805199	chr16	28053172	0.0940967731459657	chr16:28053172:G:A
chr16:28054032	['T', 'C']	19959	22001.306975345764	3061.646256273857	0.0071989529496834	0.0101466339693751	0.7094917360192092	0.478028	0.478028	chr16	28054032	0.3205466642888238	chr16:28054032:T:C
chr16:28054073	['T', 'C']	19959	12675.715789473685	1659.162303385384	-0.0044300233700026	0.010865781119124	-0.4077040869345096	0.683495	0.683495	chr16	28054073	0.1652646580974055	chr16:28054073:T:C
chr16:28054254	['T', 'A']	19959	22010.5139320437	3069.6763048707585	0.0078324231114667	0.0101413433504234	0.7723259967467405	0.439931	0.439931	chr16	28054254	0.356615434125469	chr16:28054254:T:A
chr16:28054376	['A', 'G']	19959	17791.914231289786	2438.659534890553	0.0032207781663536	0.0101568178061462	0.3171050448896128	0.751167	0.751167	chr16	28054376	0.1242634995927257	chr16:28054376:A:G
chr16:28055097	['C', 'T']	19959	13954.49579031773	1835.135653118038	-0.0044738586534927	0.0105858919640558	-0.4226246280127991	0.672574	0.672574	chr16	28055097	0.1722599254168337	chr16:28055097:C:T
chr16:28055931	['A', 'AC']	19959	21513.389395609905	2908.097951887364	-0.0006238120419343	0.0101131325776528	-0.0616833643922357	0.950816	0.950816	chr16	28055931	0.021903518726309	chr16:28055931:A:AC
chr16:28056551	['TG', 'T']	19959	14752.566954153404	2001.540278268485	0.0001447768520496	0.01051504497895	0.0137685432957753	0.989015	0.989015	chr16	28056551	0.0047971215799414	chr16:28056551:TG:T
chr16:28058146	['G', 'A']	19959	2556.2561507240566	318.08843502347696	-0.0164481765216695	0.0206922162087864	-0.7948968034987548	0.426683	0.426683	chr16	28058146	0.3698946600543699	chr16:28058146:G:A
chr16:28058394	['C', 'T']	19959	8043.612027060886	1008.9916403484882	-0.010177164463232	0.0125818566010963	-0.8088762084877964	0.418596	0.418596	chr16	28058394	0.3782049259883204	chr16:28058394:C:T
chr16:28058640	['AC', 'A']	19959	11282.756055633592	1591.6741935264126	0.0083249675314301	0.0113923485438687	0.7307507753447899	0.46494	0.46494	chr16	28058640	0.3326030887233767	chr16:28058640:AC:A
chr16:28059233	['C', 'T']	19959	6408.0	897.8888447207545	-6.860622351914594e-05	0.0137125236862307	-0.0050031799462294	0.996008	0.996008	chr16	28059233	0.0017371732812188	chr16:28059233:C:T
chr16:28060087	['A', 'G']	19959	14109.897217347703	1771.9105533409793	-0.0137773965040555	0.0105593016019091	-1.3047639913575924	0.191988	0.191988	chr16	28060087	0.7167259155498361	chr16:28060087:A:G
chr16:28060632	['G', 'A']	19959	13781.38096908353	1948.326093291876	0.0096189929200507	0.0106682567458889	0.9016461779247584	0.367256	0.367256	chr16	28060632	0.4350311002467444	chr16:28060632:G:A
chr16:28060671	['G', 'A']	19959	20516.11165121524	2710.1525544050983	-0.004437783267509	0.0100949160663709	-0.4396057617846406	0.660227	0.660227	chr16	28060671	0.1803067191586282	chr16:28060671:G:A
chr16:28061349	['G', 'C']	19959	33696.75319468805	4494.365296289719	-0.018689338952229	0.0139162124534064	-1.3429903441618023	0.17929	0.17929	chr16	28061349	0.74644393277988	chr16:28061349:G:C
chr16:28062111	['C', 'G']	19959	19121.95806193005	2567.861552295574	0.0004143997420065	0.0101081001265942	0.0409967982921188	0.967299	0.967299	chr16	28062111	0.0144392612028839	chr16:28062111:C:G
chr16:28062615	['G', 'A']	19959	1817.182091496718	233.23044945207863	-0.0043157494783146	0.0244969883242088	-0.176174696301327	0.860158	0.860158	chr16	28062615	0.0654217670987779	chr16:28062615:G:A
chr16:28063001	['C', 'T']	19959	14166.839188173391	2036.0576073391287	0.0130044939296263	0.0105997482382892	1.2268681894396718	0.219887	0.219887	chr16	28063001	0.657800445924138	chr16:28063001:C:T
chr16:28064056	['C', 'A']	19959	2617.0	355.02583650761875	-0.0048517600033723	0.0206824132183276	-0.234583844358791	0.814534	0.814534	chr16	28064056	0.0890907828051937	chr16:28064056:C:A
chr16:28064446	['G', 'A']	19959	12691.907696933253	1691.7563533619273	0.0005101445994641	0.0108769798451004	0.0469013096217088	0.962592	0.962592	chr16	28064446	0.0165577520190308	chr16:28064446:G:A
chr16:28064578	['C', 'T']	19959	29813.987523174823	3990.918588950016	-0.0068114646740133	0.0115512438295794	-0.5896736987380665	0.555416	0.555416	chr16	28064578	0.2553816135817588	chr16:28064578:C:T
chr16:28064980	['T', 'C']	19959	726.0727564263166	131.90163849273895	0.0602185442301149	0.037792746833372	1.5933889244837938	0.111089	0.111089	chr16	28064980	0.9543289426416124	chr16:28064980:T:C
chr16:28065165	['A', 'G']	19959	33614.36834193516	4518.153555847106	-0.0135260697100478	0.0138157027382519	-0.9790359539654648	0.327574	0.327574	chr16	28065165	0.484690576095486	chr16:28065165:A:G
chr16:28065537	['T', 'C']	19959	33416.69706840391	4462.410167762515	-0.018174399864369	0.0136654144075298	-1.329955998579502	0.183548	0.183548	chr16	28065537	0.7362503433512012	chr16:28065537:T:C
chr16:28065623	['C', 'T']	19959	17793.674533974743	2306.1364705981214	-0.0095374497212138	0.0102178345928383	-0.9334120291885172	0.350619	0.350619	chr16	28065623	0.4551645532405819	chr16:28065623:C:T
chr16:28066068	['C', 'A']	19959	17750.66806975346	2293.70332769638	-0.0098493858428957	0.0102201837893396	-0.9637190529948464	0.335198	0.335198	chr16	28066068	0.4746985813053502	chr16:28066068:C:A
chr16:28066211	['C', 'A']	19959	17765.0	2299.353672075254	-0.0096184580348366	0.0102207426834065	-0.9410723205518408	0.346679	0.346679	chr16	28066211	0.4600724648343471	chr16:28066211:C:A
chr16:28067103	['C', 'A']	19959	13834.772638436483	1736.7735447819591	-0.0158593807672537	0.0106677295785027	-1.4866688033799675	0.137118	0.137118	chr16	28067103	0.8629055299840216	chr16:28067103:C:A
chr16:28067274	['T', 'C']	19959	15156.518765345492	2089.7780463926306	0.0038427982621339	0.0103923450452705	0.3697720048164489	0.711556	0.711556	chr16	28067274	0.1477909149276366	chr16:28067274:T:C
chr16:28067585	['TC', 'T']	19959	673.0674450067645	125.63080775245209	0.0677481016572111	0.0392788741866508	1.7247974403562645	0.0845795	0.0845795	chr16	28067585	1.0727348865559048	chr16:28067585:TC:T
chr16:28068478	['A', 'C']	19959	8053.614031571034	1154.3236224990612	0.0098298847989585	0.0126510342801639	0.7770024632982909	0.437167	0.437167	chr16	28068478	0.3593526286500828	chr16:28068478:A:C
chr16:28069174	['A', 'G']	19959	27057.0	3554.361611190356	-0.0158476649406221	0.0107778281903438	-1.4703950240012695	0.141471	0.141471	chr16	28069174	0.8493325766114799	chr16:28069174:A:G
chr16:28069196	['G', 'A']	19959	10976.549954905302	1489.554588215445	-0.001336119135685	0.0113603790476554	-0.1176121967480335	0.906376	0.906376	chr16	28069196	0.0426916027094882	chr16:28069196:G:A
chr16:28069925	['C', 'T']	19959	5878.294518488827	830.4796351586704	0.0074040834080869	0.0144525365038776	0.5123033874434685	0.608444	0.608444	chr16	28069925	0.2157793872123181	chr16:28069925:C:T
chr16:28070295	['A', 'G']	19959	11789.953543149242	1614.7962051797217	0.001828154268954	0.0111085062539949	0.1645724661042145	0.869282	0.869282	chr16	28070295	0.0608393131064562	chr16:28070295:A:G
chr16:28070354	['A', 'G']	19959	32504.25710277096	4321.758201831441	-0.0151465920961245	0.0130218864310052	-1.1631641987032162	0.244777	0.244777	chr16	28070354	0.6112293922550589	chr16:28070354:A:G
chr16:28071330	['G', 'A']	19959	9997.001753770606	1335.1865021510723	0.0009688632175502	0.0116659038536753	0.0830508488414271	0.933812	0.933812	chr16	28071330	0.0297405494453745	chr16:28071330:G:A
chr16:28071452	['A', 'G']	19959	11644.083801122695	1455.189947784302	-0.014343796481603	0.0111869306474401	-1.2821923129455757	0.19979	0.19979	chr16	28071452	0.6994262531145659	chr16:28071452:A:G
chr16:28071674	['G', 'A']	19959	9827.98481735732	1400.6363065623518	0.0121898106083164	0.0118137569617643	1.0318318421285595	0.302163	0.302163	chr16	28071674	0.5197587163027914	chr16:28071674:G:A
chr16:28071723	['C', 'T']	19959	4592.920471059886	726.6093464309942	0.0308695463961074	0.0158600555524072	1.946370634964267	0.0516243	0.0516243	chr16	28071723	1.2871458241142042	chr16:28071723:C:T
chr16:28071739	['T', 'C']	19959	22870.72942768368	3087.817168261048	0.0007098653662399	0.0101729846519109	0.0697794590800492	0.94437	0.94437	chr16	28071739	0.0248578176981388	chr16:28071739:T:C
chr16:28071786	['T', 'C']	19959	9830.955345060896	1402.0375631107647	0.0124666299649295	0.0118129491754741	1.0553359520764305	0.291284	0.291284	chr16	28071786	0.535683370169966	chr16:28071786:T:C
chr16:28072344	['A', 'G']	19959	10995.5509069045	1591.0391665076186	0.0146154004009556	0.0113863339264739	1.2835914083789477	0.1993	0.1993	chr16	28072344	0.7004927012995124	chr16:28072344:A:G
chr16:28072588	['T', 'C']	19959	9815.967226259085	1396.1751119302503	0.0119536867022429	0.0118177899098573	1.0114993406907868	0.31179	0.31179	chr16	28072588	0.5061378179940779	chr16:28072588:T:C
chr16:28073028	['T', 'C']	19959	10626.064789296988	1517.0233264761457	0.0121129048330631	0.0114956389737591	1.053695654561968	0.292035	0.292035	chr16	28073028	0.5345650958256841	chr16:28073028:T:C
chr16:28073070	['G', 'T']	19959	9707.4863713799	1375.1321998883875	0.0114057900823919	0.0118542103231758	0.962172069791341	0.335975	0.335975	chr16	28073070	0.4736930373898801	chr16:28073070:G:T
chr16:28073215	['A', 'G']	19959	4554.684606133493	714.577771888316	0.0298284197567616	0.015916863300733	1.8740136918426595	0.0609431	0.0609431	chr16	28073215	1.2150754582418029	chr16:28073215:A:G
chr16:28073225	['A', 'G']	19959	5345.481700591599	717.7357632102413	-0.0019004936115497	0.0150468397598705	-0.1263051671898796	0.899492	0.899492	chr16	28073225	0.0460026948768572	chr16:28073225:A:G
chr16:28073455	['G', 'T']	19959	4410.441950192915	701.6856380980521	0.031023904698085	0.016141875625468	1.9219516627384097	0.0546261	0.0546261	chr16	28073455	1.262599804591405	chr16:28073455:G:T
chr16:28073674	['G', 'A']	19959	22506.255248784888	3054.22459026164	0.0029579400789201	0.0101828715908003	0.2904819188324522	0.771451	0.771451	chr16	28073674	0.1126916536649028	chr16:28073674:G:A
chr16:28074805	['T', 'C']	19959	784.4323240425107	148.0983306597772	0.0522255114170497	0.0366159860470005	1.4263035645144888	0.153796	0.153796	chr16	28074805	0.813054959726513	chr16:28074805:T:C
chr16:28075133	['A', 'G']	19959	24800.21278941566	3320.0865537654468	-0.0013637926193951	0.0103889702584895	-0.1312731276981625	0.895561	0.895561	chr16	28075133	0.0479048273904466	chr16:28075133:A:G
chr16:28075434	['T', 'C']	19959	27379.01169443888	3655.189231687077	-0.004584936946967	0.0108599605741979	-0.4221872552521342	0.672893	0.672893	chr16	28075434	0.1720539895710299	chr16:28075434:T:C
chr16:28075549	['G', 'A']	19959	6218.93475646422	890.9479227056372	0.0127527024788474	0.0141436763841024	0.9016540065340828	0.367252	0.367252	chr16	28075549	0.4350358304278388	chr16:28075549:G:A
chr16:28078908	['A', 'T']	19959	769.0385309149214	142.7983569553264	0.0529931994429971	0.037047640402356	1.4304068725420669	0.152616	0.152616	chr16	28078908	0.8163999333047804	chr16:28078908:A:T
chr16:28082353	['C', 'T']	19959	12163.094039801494	1660.4477563364833	0.0047843778292318	0.0110306797298016	0.4337337268804762	0.664487	0.664487	chr16	28082353	0.1775135111599124	chr16:28082353:C:T
chr16:28082995	['T', 'C']	19959	30194.512826936567	3978.591913453545	-0.0148755260989612	0.0116812721609967	-1.2734508616818307	0.202873	0.202873	chr16	28082995	0.6927757485865138	chr16:28082995:T:C
chr16:28084785	['G', 'T']	19959	20428.56463506396	2583.35262152109	-0.0174950941941038	0.0100879481907465	-1.7342569433645263	0.082888	0.082888	chr16	28084785	1.0815083393051073	chr16:28084785:G:T
chr16:28086323	['T', 'C']	19959	30186.537282020447	3981.528728000157	-0.0142367274269285	0.0116766043965961	-1.219252356539431	0.222763	0.222763	chr16	28086323	0.6521569420003044	chr16:28086323:T:C
chr16:28087188	['A', 'G']	19959	27311.0	3650.321692950584	-0.0058471745873613	0.010777756383153	-0.5425224304105767	0.587465	0.587465	chr16	28087188	0.2310180026896894	chr16:28087188:A:G
chr16:28090564	['T', 'C']	19959	24906.99163117013	3299.547245093273	-0.0085374778486152	0.0103464774681205	-0.8251579220967563	0.409292	0.409292	chr16	28090564	0.3879667439689738	chr16:28090564:T:C
chr16:28092158	['C', 'T']	19959	11485.150874379917	1512.9153616824706	-0.0023843434854166	0.0112288510470508	-0.2123408241347107	0.831843	0.831843	chr16	28092158	0.079958633646435	chr16:28092158:C:T
chr16:28093208	['T', 'C']	19959	9076.364251352976	1188.9472297370485	-0.0042449502600195	0.0120997450193992	-0.3508297284954111	0.72572	0.72572	chr16	28093208	0.1392309081022108	chr16:28093208:T:C
chr16:28095076	['AAC', 'A']	19959	402.2821759839559	61.175923472368	0.0249151168496876	0.05093309075559	0.4891734720998283	0.624724	0.624724	chr16	28095076	0.2043118094576091	chr16:28095076:AAC:A
chr16:28095734	['G', 'C']	19959	481.8945165790202	75.57763706140085	0.0430071963182066	0.0478490331112118	0.8988101435247051	0.368765	0.368765	chr16	28095734	0.4332503051568707	chr16:28095734:G:C
chr16:28097207	['G', 'A']	19959	12620.264618930702	1773.7021634063526	0.0075388872542437	0.0107730481128035	0.6997914773335099	0.484066	0.484066	chr16	28097207	0.3150954204182774	chr16:28097207:G:A
chr16:28097421	['C', 'A']	19959	12418.08409232062	1753.2327583032304	0.0085661330082228	0.0108218537098485	0.7915587511987142	0.428627	0.428627	chr16	28097421	0.3679204754274517	chr16:28097421:C:A
chr16:28103674	['C', 'T']	19959	722.0723555644636	86.51255459807747	-0.0076976324217652	0.0382335505433146	-0.2013318750777449	0.840441	0.840441	chr16	28103674	0.0754927691653877	chr16:28103674:C:T
chr16:28104305	['C', 'T']	19959	11548.1571879541	1541.9590702107498	7.413027967549915e-05	0.0112132236471963	0.0066109695131278	0.994725	0.994725	chr16	28104305	0.0022969669827635	chr16:28104305:C:T
chr16:28105034	['C', 'A']	19959	11537.0	1529.8100259982325	-0.0012801643598731	0.0112133404208723	-0.1141644070209699	0.909109	0.909109	chr16	28105034	0.0413840427840265	chr16:28105034:C:A
chr16:28105631	['A', 'G']	19959	12703.272936814152	1788.3593844850247	0.0079339086542721	0.0107606295863289	0.7373089641847675	0.460943	0.460943	chr16	28105631	0.3363527759465516	chr16:28105631:A:G
chr16:28105790	['G', 'A']	19959	11541.313004259584	1531.191347365852	-0.001072523610073	0.0112127277613718	-0.095652336603403	0.923798	0.923798	chr16	28105790	0.03442298232535	chr16:28105790:G:A
chr16:28108236	['C', 'T']	19959	29476.90749185668	3905.194965121541	-0.0098164095778356	0.0115171210055101	-0.8523318955439635	0.39404	0.39404	chr16	28108236	0.4044596896020411	chr16:28108236:C:T
chr16:28108435	['C', 'A']	19959	667.0	52.82007785547025	-0.0644460253165769	0.0390647300261318	-1.64972406755318	0.0990151	0.0990151	chr16	28108435	1.004298569578117	chr16:28108435:C:A
chr16:28108639	['G', 'A']	19959	9658.96788094403	1414.2201662517386	0.0138575092838247	0.0117114704569936	1.1832424745220254	0.236727	0.236727	chr16	28108639	0.6257522056016238	chr16:28108639:G:A
chr16:28108662	['C', 'T']	19959	11546.735568250151	1535.079583481291	-0.000701649103116	0.0112096192998679	-0.0625934819324627	0.950091	0.950091	chr16	28108662	0.0222347958636408	chr16:28108662:C:T
chr16:28109333	['G', 'A']	19959	11685.367141914803	1558.5796346632524	-6.910619948378633e-05	0.011265123818029	-0.0061345264020255	0.995105	0.995105	chr16	28109333	0.0021310916013193	chr16:28109333:G:A
chr16:28110478	['A', 'T']	19959	11564.579416775228	1548.1052490281554	0.0005919215187764	0.011209329612487	0.0528061480248645	0.957887	0.957887	chr16	28110478	0.0186857207450432	chr16:28110478:A:T
chr16:28111905	['G', 'A']	19959	5793.580548178584	863.5344995397742	0.016339216626704	0.0143118546774856	1.1416561301735122	0.253611	0.253611	chr16	28111905	0.595831913504435	chr16:28111905:G:A
chr16:28112169	['A', 'G']	19959	11570.478273943769	1551.5504641282364	0.0011222530272966	0.0112079452632692	0.1001301309861445	0.920242	0.920242	chr16	28112169	0.0360979493455251	chr16:28112169:A:G
chr16:28112249	['C', 'G']	19959	11563.31741418191	1547.1486115939886	0.0006364326237293	0.0112098837947267	0.0567742391788861	0.954726	0.954726	chr16	28112249	0.0201212501566059	chr16:28112249:C:G
chr16:28112419	['A', 'G']	19959	11565.158891616977	1547.8779699324728	0.0007109610448594	0.0112086617398958	0.0634296101852049	0.949425	0.949425	chr16	28112419	0.0225393367433173	chr16:28112419:A:G
chr16:28112760	['A', 'G']	19959	12697.908598917618	1788.1524854361528	0.0080334568454425	0.0107624461859222	0.7464341011944559	0.455414	0.455414	chr16	28112760	0.3415936227562507	chr16:28112760:A:G
chr16:28119645	['C', 'A']	19959	11490.029771451484	1518.4262149244487	-0.0022836396399159	0.0112335339780369	-0.2032877315705561	0.838912	0.838912	chr16	28119645	0.0762835933057746	chr16:28119645:C:A
chr16:28120189	['C', 'A']	19959	14657.453895313476	2082.864894916566	0.0105490492563015	0.0104849480981292	1.0061136361927905	0.314373	0.314373	chr16	28120189	0.5025547605160268	chr16:28120189:C:A
chr16:28121831	['C', 'A']	19959	12660.26862754923	1778.2536396885714	0.0071675135354713	0.0107681535730588	0.6656214073138774	0.505661	0.505661	chr16	28121831	0.296140540806736	chr16:28121831:C:A
chr16:28124365	['C', 'G']	19959	927.0464475398336	95.63669613465002	-0.04181781014538	0.0333425969899654	-1.254185753976071	0.209789	0.209789	chr16	28124365	0.6782172871841328	chr16:28124365:C:G
chr16:28125927	['C', 'A']	19959	12702.182068758142	1783.1258283209816	0.0073675526568596	0.0107657710312519	0.6843497447114927	0.493762	0.493762	chr16	28125927	0.3064823364886148	chr16:28125927:C:A
chr16:28127756	['G', 'A']	19959	8005.401092293817	1183.572941966563	0.0132907721370447	0.0125678462180681	1.057521862253317	0.290286	0.290286	chr16	28127756	0.5371739089473868	chr16:28127756:G:A
chr16:28130609	['C', 'T']	19959	11567.57956709089	1533.8273803389789	-0.001405771287948	0.0112050156657908	-0.1254591095521532	0.900161	0.900161	chr16	28130609	0.045679807051508	chr16:28130609:C:T
chr16:28132168	['C', 'T']	19959	29556.4808598056	3915.521006601298	-0.0098141467022077	0.0115402503688435	-0.8504275374045697	0.395098	0.395098	chr16	28132168	0.4032951687269623	chr16:28132168:C:T
chr16:28132766	['C', 'T']	19959	502.5608096988491	76.82523034571928	0.0406461957570119	0.0474234942313386	0.8570898542130618	0.391406	0.391406	chr16	28132766	0.4073725211743923	chr16:28132766:C:T
chr16:28132789	['TC', 'T']	19959	16770.04134716584	2152.1683512696286	-0.0123572963356917	0.0101637282309642	-1.2158231757953364	0.224067	0.224067	chr16	28132789	0.6496221005074194	chr16:28132789:TC:T
chr16:28134356	['T', 'A']	19959	866.086786591171	148.55435282677234	0.0554783619555349	0.0347098428423049	1.5983466766930177	0.109982	0.109982	chr16	28134356	0.9586783870266964	chr16:28134356:T:A
chr16:28136421	['T', 'C']	19959	11651.08625701684	1552.100654901126	-5.383896678671053e-05	0.0111839151411712	-0.0048139641715014	0.996159	0.996159	chr16	28136421	0.0016713369663988	chr16:28136421:T:C
chr16:28136672	['T', 'C']	19959	11603.744137101625	1542.1457546333852	-0.0008629108368097	0.0111983166371943	-0.0770571921447235	0.938579	0.938579	chr16	28136672	0.027529167027581	chr16:28136672:T:C
chr16:28136845	['C', 'T']	19959	29553.48070948993	3913.005870080252	-0.0099245619772959	0.011537093887268	-0.8602306676422565	0.389672	0.389672	chr16	28136845	0.4093007994481921	chr16:28136845:C:T
chr16:28138094	['A', 'AG']	19959	12695.452536086608	1785.296298424804	0.008019479323609	0.0107636793449855	0.7450500025667344	0.45625	0.45625	chr16	28138094	0.3407971225354689	chr16:28138094:A:AG
chr16:28138215	['T', 'A']	19959	11591.484588783642	1543.4285695558044	-0.0006508603640223	0.0112061019473911	-0.0580808890618586	0.953685	0.953685	chr16	28138215	0.0205950480968839	chr16:28138215:T:A
chr16:28138351	['G', 'C']	19959	9041.264959406635	1200.710802775419	-0.0020583798731431	0.012097705683219	-0.1701463010460241	0.864897	0.864897	chr16	28138351	0.063035609292529	chr16:28138351:G:C
chr16:28143438	['C', 'T']	19959	912.0913965024804	130.23067105808371	0.0140082124912601	0.0340784420172201	0.4110578906213385	0.681035	0.681035	chr16	28143438	0.166830568092692	chr16:28143438:C:T
chr16:28145133	['C', 'T']	19959	29594.41380174401	3926.458821015645	-0.0088572570257636	0.0115637748737456	-0.7659485870719517	0.443716	0.443716	chr16	28145133	0.3528949107325621	chr16:28145133:C:T
chr16:28145484	['T', 'C']	19959	12660.440256615875	1777.8699071830176	0.0070782476276632	0.0107701967852995	0.6572068987007315	0.511055	0.511055	chr16	28145484	0.2915323583562144	chr16:28145484:T:C
chr16:28148860	['G', 'A']	19959	12831.21439310414	1794.85692161244	0.006618566011163	0.0107254557548398	0.6170894890108953	0.537183	0.537183	chr16	28148860	0.26987773971705	chr16:28148860:G:A
chr16:28151665	['C', 'T']	19959	12800.64134682834	1791.7629911180247	0.0065441292647334	0.0107343079333913	0.6096461276629299	0.542103	0.542103	chr16	28151665	0.265918189325492	chr16:28151665:C:T
chr16:28153257	['T', 'A']	19959	9697.943573039338	1420.7772146604298	0.0146074852076413	0.011696034723942	1.2489262859094885	0.211707	0.211707	chr16	28153257	0.674264781984775	chr16:28153257:T:A
chr16:28159143	['T', 'C']	19959	9648.383871291098	1356.2240019688124	0.0047099536886879	0.0118201770254691	0.3984672715594168	0.69029	0.69029	chr16	28159143	0.1609684180448048	chr16:28159143:T:C
chr16:28160984	['C', 'T']	19959	12771.199358524607	1781.7831277717148	0.0056487788579313	0.0107405901136057	0.5259281657881829	0.598944	0.598944	chr16	28160984	0.2226137813300683	chr16:28160984:C:T
chr16:28161710	['G', 'A']	19959	11574.89966923925	1546.5981555262804	0.0004597610554126	0.0112067370783934	0.0410254164255438	0.967276	0.967276	chr16	28161710	0.0144495877842615	chr16:28161710:G:A
chr16:28162088	['A', 'G']	19959	27765.17333132893	3748.617547530667	-0.0045142797576952	0.0110228854048919	-0.4095370306300911	0.68215	0.68215	chr16	28162088	0.1661201165321029	chr16:28162088:A:G
chr16:28162713	['C', 'A']	19959	12805.62394705174	1793.1650975873067	0.0067377722271471	0.0107382083350215	0.6274577673421213	0.530366	0.530366	chr16	28162713	0.2754243248854751	chr16:28162713:C:A
chr16:28162963	['C', 'T']	19959	8373.678175895766	1236.3229254808211	0.0135181291056903	0.0123477727925754	1.0947827865620092	0.273625	0.273625	chr16	28162963	0.5628442254240118	chr16:28162963:C:T
chr16:28164087	['A', 'G']	19959	11602.325231771489	1547.165846010417	-6.827236040797206e-05	0.011196228251924	-0.0060977999797601	0.995135	0.995135	chr16	28164087	0.0021179988743537	chr16:28164087:A:G
chr16:28165944	['T', 'C']	19959	8884.890314175478	1166.920475081907	-0.0035735707387704	0.0121861838139728	-0.2932477298326144	0.769336	0.769336	chr16	28165944	0.1138839448850873	chr16:28165944:T:C
chr16:28168641	['A', 'T']	19959	11573.757285449166	1541.4246360390662	-0.0001480093385994	0.0112101201564676	-0.0132031893087295	0.989466	0.989466	chr16	28168641	0.0045991244147112	chr16:28168641:A:T
chr16:28169165	['C', 'G']	19959	27498.26642610134	3707.041886335037	-0.0054315899967305	0.0109734024714059	-0.4949777437657973	0.620621	0.620621	chr16	28169165	0.2071735332477956	chr16:28169165:C:G
chr16:28170057	['C', 'G']	19959	27763.3910211444	3748.715518873965	-0.0046048445644467	0.0110202051595039	-0.4178547039548948	0.676058	0.676058	chr16	28170057	0.1700160437041989	chr16:28170057:C:G
chr16:28170085	['C', 'A']	19959	928.0464976450546	94.0068856249863	-0.0426265251938813	0.0333250621804588	-1.2791131480281728	0.200872	0.200872	chr16	28170085	0.697080596317833	chr16:28170085:C:A
chr16:28170863	['T', 'C']	19959	9401.413108839448	1307.3027627811548	0.0030555162661654	0.0119271838255009	0.2561808647262223	0.797814	0.797814	chr16	28170863	0.0980983469815571	chr16:28170863:T:C
chr16:28172426	['T', 'C']	19959	12783.640495039584	1786.273500018208	0.0059439602711746	0.0107410836726919	0.5533855290864615	0.580006	0.580006	chr16	28172426	0.2365675137587637	chr16:28172426:T:C
chr16:28172545	['C', 'T']	19959	416.0	45.5064733238594	-0.0303025453819375	0.0498785898313787	-0.6075261045747151	0.543509	0.543509	chr16	28172545	0.2647932600082751	chr16:28172545:C:T
chr16:28179016	['A', 'G']	19959	39185.0	5270.65701261404	-0.0578388226509825	0.0375757901792584	-1.5392576543316223	0.123757	0.123757	chr16	28179016	0.907430226936656	chr16:28179016:A:G
chr16:28182888	['TGAAAAAAG', 'T']	19959	12652.535705337008	1772.6982849556134	0.006715013012872	0.0107720371358146	0.6233744767316184	0.533046	0.533046	chr16	28182888	0.2732353112658354	chr16:28182888:TGAAAAAAG:T
chr16:28184958	['G', 'A']	19959	9487.278045112782	1335.0714065794668	0.0042531558122263	0.0118866391743371	0.3578097854108973	0.720489	0.720489	chr16	28184958	0.1423726453507119	chr16:28184958:G:A
chr16:28185357	['C', 'T']	19959	11643.336980085716	1560.9161828482563	0.0008079174436746	0.0112326936083233	0.0719255302286506	0.942662	0.942662	chr16	28185357	0.025643999572805	chr16:28185357:C:T
chr16:28187191	['T', 'A']	19959	11597.067311547717	1541.9093723792853	-0.0005608474520733	0.0111993803678246	-0.0500784359181745	0.96006	0.96006	chr16	28187191	0.0177016244035086	chr16:28187191:T:A
chr16:28188151	['A', 'G']	19959	1932.0	202.02951920765005	-0.0263654238629123	0.0238384585114093	-1.1060037229459934	0.268738	0.268738	chr16	28188151	0.5706709192628939	chr16:28188151:A:G
chr16:28189239	['C', 'T']	19959	11623.19415134158	1545.0449177911828	-0.0008337470820049	0.0112082438443865	-0.0743869506749321	0.940703	0.940703	chr16	28189239	0.0265474709624489	chr16:28189239:C:T
chr16:28189732	['T', 'C']	19959	11595.904931342087	1541.867102063456	-0.0005032459483662	0.0111990239444934	-0.0449365900868226	0.964158	0.964158	chr16	28189732	0.0158517908840442	chr16:28189732:T:C
chr16:28189742	['C', 'T']	19959	9738.975898181088	1364.2661119365212	0.0039316232446877	0.0117935320325916	0.3333711422347998	0.738858	0.738858	chr16	28189742	0.1314390199842878	chr16:28189742:C:T
chr16:28191019	['G', 'T']	19959	925.0	130.786345242113	0.0108181411829706	0.0338576206945138	0.3195186478275942	0.749337	0.749337	chr16	28191019	0.1253228227213876	chr16:28191019:G:T
chr16:28195036	['C', 'T']	19959	11413.859326450838	1515.1914299778396	-0.0008545252876844	0.0112329650433625	-0.0760729944752522	0.939362	0.939362	chr16	28195036	0.0271670123070273	chr16:28195036:C:T
chr16:28198404	['A', 'T']	19959	8255.068006414753	1218.742642655517	0.0138232943371111	0.0124139503435929	1.113529050343397	0.265495	0.265495	chr16	28198404	0.5759436534633287	chr16:28198404:A:T
chr16:28198763	['T', 'C']	19959	12666.269228842011	1774.0260627875537	0.0067944341443163	0.0107667621263076	0.6310563997429398	0.528011	0.528011	chr16	28198763	0.277357029758728	chr16:28198763:T:C
chr16:28200164	['G', 'A']	19959	37388.07085662487	5006.71424048576	-0.0246543896337764	0.0213861031875676	-1.1528229064240576	0.248997	0.248997	chr16	28200164	0.6038058853994221	chr16:28200164:G:A
chr16:28203501	['C', 'T']	19959	27745.17032471437	3746.0997944224537	-0.00464169210648	0.0110159990087901	-0.4213591615954417	0.673497	0.673497	chr16	28203501	0.1716643344418826	chr16:28203501:C:T
chr16:28203838	['C', 'A']	19959	9738.975898181088	1369.191226014376	0.0044200710543187	0.011792480469159	0.3748211469061639	0.707797	0.707797	chr16	28203838	0.1500912824532465	chr16:28203838:C:A
chr16:28205284	['T', 'C']	19959	27745.390119250427	3745.901436515273	-0.0045463121621108	0.0110182599632425	-0.4126161641926708	0.679892	0.679892	chr16	28205284	0.1675600689542839	chr16:28205284:T:C
chr16:28205353	['T', 'C']	19959	11597.810817584845	1551.565662836822	0.0007030160889956	0.0111989850278499	0.0627749824870188	0.949946	0.949946	chr16	28205353	0.0223010816254425	chr16:28205353:T:C
chr16:28206475	['G', 'A']	19959	12660.514891696752	1776.1560159969415	0.0069327275924122	0.0107700773657769	0.6437026733384201	0.519776	0.519776	chr16	28206475	0.2841837773709776	chr16:28206475:G:A
chr16:28206512	['C', 'T']	19959	11598.486693730269	1546.806824676312	3.870488866888248e-05	0.0111989954213749	0.0034561036247062	0.997242	0.997242	chr16	28206512	0.0011994389687781	chr16:28206512:C:T
chr16:28207383	['C', 'A']	19959	8743.190287661622	1131.44229609455	-0.0065975177573682	0.0122479995408371	-0.538660842970384	0.590127	0.590127	chr16	28207383	0.2290545146903359	chr16:28207383:C:A
chr16:28207655	['C', 'T']	19959	12653.53590578802	1776.8565022366984	0.0070972260147765	0.010768520689045	0.6590715864990333	0.509857	0.509857	chr16	28207655	0.2925516137438143	chr16:28207655:C:T
chr16:28208585	['A', 'G']	19959	939.0	99.8728038202632	-0.0376939803421876	0.0331129158729908	-1.1383467552893265	0.254989	0.254989	chr16	28208585	0.5934785542418973	chr16:28208585:A:G
chr16:28210173	['A', 'G']	19959	11601.90643480004	1543.3518725911288	-0.0004756482662216	0.0111939641915196	-0.04249149435211	0.966107	0.966107	chr16	28210173	0.0149747711661507	chr16:28210173:A:G
chr16:28211242	['G', 'T']	19959	9458.94783785138	1323.8220732083098	0.00361777677657	0.0119006557831667	0.3039981024984592	0.761133	0.761133	chr16	28211242	0.1185394481975999	chr16:28211242:G:T
chr16:28213036	['A', 'C']	19959	12365.053795247168	1739.1783819762688	0.0073988521514851	0.0108235892173737	0.683585823786505	0.494245	0.494245	chr16	28213036	0.306057715506234	chr16:28213036:A:C
chr16:28214487	['G', 'A']	19959	9449.26090225564	1320.8111655433745	0.0033093185925903	0.0119111300980901	0.2778341404499432	0.781143	0.781143	chr16	28214487	0.1072694546937387	chr16:28214487:G:A
chr16:28216145	['T', 'C']	19959	27568.008857619992	3681.127283947682	-0.0106413492928228	0.0111413970644419	-0.9551180369277906	0.33953	0.33953	chr16	28216145	0.4691218465415268	chr16:28216145:T:C
chr16:28218617	['G', 'A']	19959	9448.787278833142	1322.7041614264022	0.0037195096811836	0.0119091220324623	0.3123244241720608	0.754797	0.754797	chr16	28218617	0.1221698346412277	chr16:28218617:G:A
chr16:28218860	['AG', 'A']	19959	12352.957922589969	1698.4690166110688	0.0057515180322009	0.0112883273852323	0.5095102078386958	0.6104	0.6104	chr16	28218860	0.2143854750531759	chr16:28218860:AG:A
chr16:28221901	['T', 'G']	19959	612.5831494483448	55.95361188843879	-0.0324004303229509	0.0411574218131568	-0.7872317772974161	0.431156	0.431156	chr16	28221901	0.3653655658459394	chr16:28221901:T:G
chr16:28222556	['T', 'TG']	19959	814.5055860142761	144.65907785347892	0.0433992423841918	0.036539250937787	1.1877430782060865	0.234949	0.234949	chr16	28222556	0.6290263990998765	chr16:28222556:T:TG
chr16:28223402	['G', 'A']	19959	12298.263229239892	1731.6316107978123	0.0084691839096049	0.0108612674114736	0.7797601871636315	0.435541	0.435541	chr16	28223402	0.3609709560739133	chr16:28223402:G:A
chr16:28223763	['C', 'T']	19959	7139.015152275351	994.2686331962246	0.0050064511552676	0.0131582166514766	0.3804809791382987	0.703592	0.703592	chr16	28223763	0.1526791072128811	chr16:28223763:C:T
chr16:28223926	['C', 'T']	19959	12327.794214958896	1730.8468247939215	0.0074257792224829	0.0108399679842765	0.685037006867002	0.493329	0.493329	chr16	28223926	0.3068633540902866	chr16:28223926:C:T
chr16:28227119	['C', 'T']	19959	1322.9942839951862	188.3508173713943	0.0174365284251548	0.0284901669851378	0.6120191725885917	0.540532	0.540532	chr16	28227119	0.2671785903100371	chr16:28227119:C:T
chr16:28230243	['T', 'A']	19959	20804.677932106504	2660.528205958682	-0.017275012648828	0.0100707790755179	-1.7153601046440954	0.0862948	0.0862948	chr16	28230243	1.0640153734545057	chr16:28230243:T:A
chr16:28230621	['G', 'T']	19959	13623.778117481956	1859.921845686198	0.0020144621688465	0.0105695077159421	0.1905918632149786	0.848847	0.848847	chr16	28230621	0.07117058189236	chr16:28230621:G:T
chr16:28231968	['A', 'G']	19959	12162.656292286876	1684.953750745742	0.0074819626099182	0.0110312548115053	0.6782512722047448	0.49762	0.49762	chr16	28231968	0.3031021731020305	chr16:28231968:A:G
chr16:28232606	['C', 'T']	19959	12137.648774620358	1682.515906326701	0.0073412291944437	0.0110395596698936	0.6649929357657512	0.506063	0.506063	chr16	28232606	0.2957954142882131	chr16:28232606:C:T
chr16:28233016	['G', 'A']	19959	12144.042247168489	1681.5562526611443	0.0073178510710048	0.0110394002395113	0.6628848408642098	0.507412	0.507412	chr16	28233016	0.2946392661798035	chr16:28233016:G:A
chr16:28233706	['G', 'A']	19959	12242.747343092036	1718.1535185551393	0.0073666665194179	0.0108551232863293	0.6786349933671734	0.497377	0.497377	chr16	28233706	0.303314301502821	chr16:28233706:G:A
chr16:28235015	['A', 'G']	19959	12156.436281633674	1684.1171996307992	0.0074728648593297	0.0110353798906514	0.6771733219316111	0.498304	0.498304	chr16	28235015	0.3025056266339697	chr16:28235015:A:G
chr16:28235553	['T', 'G']	19959	12134.215914215563	1687.9158029447417	0.0082514937862195	0.0110415026481594	0.7473161986330789	0.454882	0.454882	chr16	28235553	0.3421012481674954	chr16:28235553:T:G
chr16:28236344	['A', 'T']	19959	20334.05637402285	2532.844721582728	-0.0231281184724516	0.0100346069453227	-2.3048355155786138	0.021186	0.021186	chr16	28236344	1.6739510320532591	chr16:28236344:A:T
chr16:28236385	['A', 'T']	19959	18063.715123271195	2232.987289083687	-0.0218680195775379	0.0100427253031525	-2.1774985292760265	0.0294551	0.0294551	chr16	28236385	1.53083949849667	chr16:28236385:A:T
chr16:28236561	['G', 'A']	19959	12206.305709116508	1710.8571198621005	0.0070819532497972	0.010876760720939	0.6511086739422087	0.514984	0.514984	chr16	28236561	0.2882062638125058	chr16:28236561:G:A
chr16:28236876	['A', 'T']	19959	11715.760974143115	1657.8619023882045	0.0114295497472969	0.0111424522088376	1.0257661000539529	0.305014	0.305014	chr16	28236876	0.5156802262820432	chr16:28236876:A:T
chr16:28236942	['C', 'T']	19959	20330.09296381678	2532.92783096634	-0.0230586453695688	0.0100345011923998	-2.297936382431605	0.0215757	0.0215757	chr16	28236942	1.6660351051744815	chr16:28236942:C:T
chr16:28237079	['G', 'A']	19959	20484.13155257091	2559.3995311636527	-0.0222089855743991	0.0100263550313793	-2.215060757861846	0.0267671	0.0267671	chr16	28237079	1.5723986785785105	chr16:28237079:G:A
chr16:28238590	['A', 'G']	19959	16741.355149085444	2090.5081844792167	-0.0182439492770958	0.0101421799226324	-1.7988193284152068	0.0720624	0.0720624	chr16	28238590	1.1422912780252787	chr16:28238590:A:G
chr16:28239212	['T', 'C']	19959	12271.0	1701.8661466316196	0.0046971338745591	0.0108441374750699	0.4331496059836599	0.664911	0.664911	chr16	28239212	0.1772364822091079	chr16:28239212:T:C
chr16:28239686	['G', 'A']	19959	11731.763379434757	1656.284319400391	0.0107526804956417	0.0111383425262317	0.9653752764666972	0.334369	0.334369	chr16	28239686	0.4757739936523278	chr16:28239686:G:A
chr16:28239956	['C', 'T']	19959	16866.84507465678	2102.7938111637723	-0.0195234912990113	0.0101240698900152	-1.9284232044136804	0.0538167	0.0538167	chr16	28239956	1.269082936370293	chr16:28239956:C:T
chr16:28240535	['C', 'T']	19959	18326.918228279384	2661.1705053295805	0.0190210885702376	0.0100626052898128	1.8902747372486264	0.0587357	0.0587357	chr16	28240535	1.2310978510482964	chr16:28240535:C:T
chr16:28242000	['G', 'C']	19959	20161.040491104985	2885.8503017519843	0.0166792970372913	0.0100569076291733	1.6584916211129956	0.097234	0.097234	chr16	28242000	1.0121818479291391	chr16:28242000:G:C
chr16:28242148	['T', 'C']	19959	20264.04585087192	2877.528281564745	0.0145365055568481	0.0100624215551359	1.444632932261576	0.148577	0.148577	chr16	28242148	0.8280484149777608	chr16:28242148:T:C
chr16:28243306	['G', 'A']	19959	19633.90227033529	2804.8802319700626	0.0163554048593895	0.0100187942346962	1.6324723790362812	0.102596	0.102596	chr16	28243306	0.9888695711130095	chr16:28243306:G:A
chr16:28244335	['T', 'C']	19959	20158.02991581479	2879.800576957128	0.0171866263344392	0.0100468740482312	1.7106441517961473	0.0871624	0.0871624	chr16	28244335	1.0596708200457157	chr16:28244335:T:C
chr16:28244376	['A', 'G']	19959	20367.06133493686	2882.803354450191	0.0141891067290563	0.0100177262027312	1.41639993366836	0.156674	0.156674	chr16	28244376	0.8050030685818313	chr16:28244376:A:G
chr16:28244378	['G', 'A']	19959	9203.38334335538	1324.979079648214	0.0093384389230141	0.0118956586027058	0.7850291635714882	0.432446	0.432446	chr16	28244378	0.3640681156354537	chr16:28244378:G:A
chr16:28246830	['C', 'T']	19959	17337.29238945152	2487.4670133860227	0.017051304500513	0.0101957391440152	1.67239513091329	0.0944621	0.0944621	chr16	28246830	1.0247424037913502	chr16:28246830:C:T
chr16:28247097	['C', 'T']	19959	18064.43046158472	2565.435341858388	0.0148582262043019	0.0101518140413938	1.4636030707140308	0.143318	0.143318	chr16	28247097	0.8436992610349834	chr16:28247097:C:T
chr16:28247344	['T', 'G']	19959	519.2341353383458	76.20450328949876	0.0397950896466832	0.0447548714108156	0.8891789517479486	0.373918	0.373918	chr16	28247344	0.4272236278853281	chr16:28247344:T:G
chr16:28247773	['C', 'T']	19959	510.02555366269166	61.38723804798941	-0.0247492462227595	0.044867656732292	-0.5516054999357051	0.581225	0.581225	chr16	28247773	0.2356557138362622	chr16:28247773:C:T
chr16:28248680	['A', 'G']	19959	18079.45740517761	2562.7114994449203	0.0140823048097533	0.0101580832974487	1.386315153892291	0.165666	0.165666	chr16	28248680	0.7807666136537579	chr16:28248680:A:G
chr16:28248824	['C', 'T']	19959	17849.154328103854	2248.825219663104	-0.0189895763052451	0.0100534788564059	-1.8888562433435967	0.0589256	0.0589256	chr16	28248824	1.22969598665069	chr16:28248824:C:T
chr16:28248945	['A', 'G']	19959	18122.75595417546	2564.901680648466	0.0141279960267364	0.0101754631295214	1.3884376413047663	0.165019	0.165019	chr16	28248945	0.7824660489976041	chr16:28248945:A:G
chr16:28249317	['C', 'G']	19959	18554.20373802888	2621.2595725261795	0.0130334778950139	0.0103834904560524	1.255211621773764	0.209417	0.209417	chr16	28249317	0.6789880661790659	chr16:28249317:C:G
chr16:28250190	['G', 'A']	19959	16530.65646139199	2371.0674761373234	0.0159685704204227	0.0102287096186928	1.561151994308299	0.118504	0.118504	chr16	28250190	0.9262669901719464	chr16:28250190:G:A
chr16:28251535	['T', 'C']	19959	22965.150616294217	2976.8311072250267	-0.0114823793861568	0.0102241050857847	-1.1230693825830875	0.261422	0.261422	chr16	28251535	0.5826578671129289	chr16:28251535:T:C
chr16:28252041	['C', 'T']	19959	22093.85569645632	2876.944464274172	-0.0098996101117168	0.010152748632611	-0.9750669961353012	0.329539	0.329539	chr16	28252041	0.482093180516092	chr16:28252041:C:T
chr16:28252156	['C', 'A']	19959	21484.305687797547	2757.2423570704377	-0.012943945850461	0.0101266545183855	-1.278205534410264	0.201192	0.201192	chr16	28252156	0.6963892921296775	chr16:28252156:C:A
chr16:28252570	['G', 'C']	19959	22132.32666867108	2878.231789091154	-0.0102383225428968	0.010151286868049	-1.0085738562981343	0.313191	0.313191	chr16	28252570	0.5041907265198955	chr16:28252570:G:C
chr16:28252622	['C', 'A']	19959	12832.928893565846	1795.8355066693516	0.0044577247494843	0.0107435688443006	0.414920294558281	0.678205	0.678205	chr16	28252622	0.168639012752558	chr16:28252622:C:A
chr16:28252824	['T', 'C']	19959	9448.946835696748	1376.0740082608943	0.0101489624550727	0.0117636320511619	0.8627405558872697	0.388291	0.388291	chr16	28252824	0.41084267562865	chr16:28252824:T:C
chr16:28252889	['G', 'A']	19959	22119.541244863187	2877.3689597595244	-0.0101788358495648	0.0101512461279251	-1.0027178655006477	0.316009	0.316009	chr16	28252889	0.5003005484110993	chr16:28252889:G:A
chr16:28253351	['T', 'C']	19959	22952.19973936144	2974.7476177806343	-0.0113522864219914	0.0102249187817141	-1.1102568797214742	0.266902	0.266902	chr16	28253351	0.5736481718636371	chr16:28253351:T:C
chr16:28253532	['C', 'T']	19959	11587.68671691957	1618.1022765127163	0.0113007923081856	0.0113181521458728	0.9984661950587532	0.318065	0.318065	chr16	28253532	0.4974841182021615	chr16:28253532:C:T
chr16:28254464	['C', 'T']	19959	871.0	88.38250008888	-0.0378484326854785	0.0343585723627557	-1.1015717500097804	0.270661	0.270661	chr16	28254464	0.5675743179458254	chr16:28254464:C:T
chr16:28254835	['T', 'C']	19959	925.0926993035024	91.52093951579866	-0.0413800594652673	0.033308056542956	-1.2423438579162127	0.214124	0.214124	chr16	28254835	0.669334652259923	chr16:28254835:T:C
chr16:28256435	['C', 'G']	19959	23538.285800787235	3066.254582905616	-0.0117146817525193	0.0103675458928667	-1.129937776362236	0.258516	0.258516	chr16	28256435	0.5875125725055429	chr16:28256435:C:G
chr16:28261052	['C', 'T']	19959	9054.814683036831	1148.17329972299	-0.0103841296269622	0.0119698223138572	-0.8675257956787464	0.385664	0.385664	chr16	28261052	0.4137908986787745	chr16:28261052:C:T
chr16:28261303	['T', 'C']	19959	7027.112464291084	931.8997965365146	-0.0046891824485009	0.0131701703400081	-0.3560456947360959	0.72181	0.72181	chr16	28261303	0.1415771054924507	chr16:28261303:T:C
chr16:28263483	['A', 'G']	19959	19329.747782066057	2729.6955646180086	0.0102724711629307	0.0101224294150788	1.0148227013199356	0.310203	0.310203	chr16	28263483	0.5083540064026668	chr16:28263483:A:G
chr16:28263743	['G', 'A']	19959	2784.0	338.55815764950063	-0.0121220864262962	0.0198941395320005	-0.6093295167050238	0.542313	0.542313	chr16	28263743	0.2657499847945006	chr16:28263743:G:A
chr16:28264921	['G', 'A']	19959	20249.02906248434	2859.364778403785	0.009847749794156	0.0101179554125991	0.97329444463586	0.330419	0.330419	chr16	28264921	0.4809349875081114	chr16:28264921:G:A
chr16:28266758	['AC', 'A']	19959	6213.298189009169	833.9805383085148	0.0022704221059283	0.0142267687470334	0.1595880376140784	0.873207	0.873207	chr16	28266758	0.0588827914590183	chr16:28266758:AC:A
chr16:28267181	['C', 'G']	19959	14816.969481333	1876.511184637287	-0.011763946935072	0.0104604358305949	-1.1246134602407916	0.260766	0.260766	chr16	28267181	0.5837490347766852	chr16:28267181:C:G
chr16:28267515	['T', 'C']	19959	35944.60184396453	4900.770814828037	0.0075949011417043	0.0168808953849169	0.4499110366201544	0.652779	0.652779	chr16	28267515	0.1852338253491971	chr16:28267515:T:C
chr16:28268265	['T', 'TA']	19959	1966.182132651526	244.60115407192373	-0.0161287243614502	0.0236107639912721	-0.6831089568898476	0.494546	0.494546	chr16	28268265	0.3057933064590425	chr16:28268265:T:TA
chr16:28268717	['C', 'T']	19959	15796.914479683805	2328.721558443748	0.017171397468783	0.0104068697001112	1.6500060021506329	0.0989575	0.0989575	chr16	28268717	1.004551284982809	chr16:28268717:C:T
chr16:28269597	['G', 'A']	19959	599.1327966761834	100.2983037945565	0.0471901480975646	0.0425561954717454	1.1088901997570686	0.267491	0.267491	chr16	28269597	0.5726908256655251	chr16:28269597:G:A
chr16:28270949	['C', 'T']	19959	35932.400932050514	4897.038764978041	0.0067871884883608	0.016855248315686	0.4026750814489333	0.687192	0.687192	chr16	28270949	0.1629219050209331	chr16:28270949:C:T
chr16:28272117	['A', 'G']	19959	17956.49834619625	2338.4068223196864	-0.0069065859754904	0.0101538558743486	-0.6801934221794872	0.49639	0.49639	chr16	28272117	0.3041769761430177	chr16:28272117:A:G
chr16:28273601	['C', 'T']	19959	35933.80038079968	4896.562163384588	0.006462573364957	0.01685710953126	0.3833737541405199	0.701447	0.701447	chr16	28273601	0.1540051378602859	chr16:28273601:C:T
chr16:28274454	['A', 'G']	19959	4943.990829366074	692.8954402858096	0.0075740873806394	0.0155535234168273	0.4869692337650667	0.626285	0.626285	chr16	28274454	0.2032279898558382	chr16:28274454:A:G
chr16:28275156	['C', 'T']	19959	14694.417380844989	2151.767588007017	0.0137819727025127	0.0104187854186727	1.3228003216010644	0.185917	0.185917	chr16	28275156	0.7306808971101025	chr16:28275156:C:T
chr16:28276961	['G', 'A']	19959	2755.41416115454	398.406569918326	0.0102085492088414	0.0202607105697941	0.5038593870474105	0.614366	0.614366	chr16	28276961	0.2115728268648331	chr16:28276961:G:A
chr16:28277230	['T', 'C']	19959	15877.38650030066	2074.444341982686	-0.0062201582687812	0.0103249039977305	-0.6024422377339735	0.546887	0.546887	chr16	28277230	0.2621024000763896	chr16:28277230:T:C
chr16:28278861	['G', 'A']	19959	2905.43671076368	399.8175372974631	0.0060302204198624	0.0197578566205819	0.3052062040768491	0.760212	0.760212	chr16	28278861	0.1190652793098021	chr16:28278861:G:A
chr16:28279918	['C', 'G']	19959	36031.63697874901	4910.779148545147	0.0063455002826676	0.0170176525732893	0.3728775314538683	0.709244	0.709244	chr16	28279918	0.1492043295228234	chr16:28279918:C:G
chr16:28280232	['T', 'C']	19959	1147.565378670781	140.3154432082863	-0.016336168100456	0.0309083290185288	-0.5285361137013556	0.597133	0.597133	chr16	28280232	0.2239289272742894	chr16:28280232:T:C
chr16:28282823	['C', 'CTG']	19959	24219.0	3169.426992007485	-0.0072352915270464	0.0103098090546667	-0.701787151312118	0.48282	0.48282	chr16	28282823	0.3162147482894016	chr16:28282823:C:CTG
chr16:28283174	['A', 'G']	19959	24999.75766686711	3288.3279225316683	-0.0066526340833521	0.010408429398694	-0.6391583041517137	0.522727	0.522727	chr16	28283174	0.2817250670570789	chr16:28283174:A:G
chr16:28286837	['C', 'G']	19959	7470.374286000601	1090.185110377179	0.0101552059716813	0.0129925367961841	0.7816184114763403	0.434448	0.434448	chr16	28286837	0.3620621977297619	chr16:28286837:C:G
chr16:28287097	['A', 'C']	19959	1512.5914835991566	216.8186455778896	0.0092236599762495	0.0266998921369184	0.3454568254040169	0.729755	0.729755	chr16	28287097	0.1368229207113485	chr16:28287097:A:C
chr16:28287666	['GTTTGC', 'G']	19959	7483.999749385997	1089.345662602599	0.0097323670722213	0.0129860479684866	0.7494479533603264	0.453596	0.453596	chr16	28287666	0.343330783889372	chr16:28287666:GTTTGC:G
chr16:28287811	['G', 'A']	19959	10401.69037593985	1331.3563381687557	-0.0115758183564853	0.0115348900877266	-1.0035482148895547	0.315609	0.315609	chr16	28287811	0.5008506208155753	chr16:28287811:G:A
chr16:28289127	['T', 'C']	19959	8645.465289960404	1237.6999275742844	0.0054645704575138	0.0123087048468922	0.4439598256264598	0.657076	0.657076	chr16	28289127	0.1823843953234353	chr16:28289127:T:C
chr16:28289601	['T', 'C']	19959	9726.57492708439	1409.4608863691792	0.0091901533082581	0.0118462260452759	0.7757874341696396	0.437884	0.437884	chr16	28289601	0.3586409233592781	chr16:28289601:T:C
chr16:28289813	['T', 'C']	19959	9716.749623153451	1407.8413223059515	0.0093156076086801	0.0118434495519228	0.7865620204518643	0.431548	0.431548	chr16	28289813	0.3649708917778406	chr16:28289813:T:C
chr16:28290166	['T', 'C']	19959	9218.618777883605	1159.393665886442	-0.0144404563709417	0.0120425124376864	-1.199123226624295	0.230494	0.230494	chr16	28290166	0.6373403752669862	chr16:28290166:T:C
chr16:28293676	['T', 'C']	19959	4634.160920116267	555.6518804735235	-0.0154729366707652	0.016001690015751	-0.9669564062005092	0.333578	0.333578	chr16	28293676	0.4768025995021091	chr16:28293676:T:C
chr16:28295782	['T', 'C']	19959	9530.820159390509	1286.822817667347	-0.0022499318943305	0.0118600965703944	-0.1897060349362513	0.849541	0.849541	chr16	28295782	0.0708156566488749	chr16:28295782:T:C
chr16:28296555	['A', 'G']	19959	1115.44709538369	182.86951835030555	0.0235463798314522	0.0307209524315525	0.7664599554299132	0.443412	0.443412	chr16	28296555	0.3531925578086694	chr16:28296555:A:G
chr16:28298292	['G', 'A']	19959	9831.985218219172	1355.5580091283225	0.0026552401130223	0.0117356181707083	0.2262548145652612	0.821006	0.821006	chr16	28298292	0.0856536689982574	chr16:28298292:G:A
chr16:28300381	['G', 'A']	19959	7957.797414441048	1058.4624024590455	-0.0038960305519122	0.0126181614552107	-0.308763726454249	0.757504	0.757504	chr16	28300381	0.1206150695275174	chr16:28300381:G:A
chr16:28307119	['A', 'G']	19959	4961.99443748434	585.0708849533464	-0.0164442009797461	0.0154718721934233	-1.06284493396579	0.287865	0.287865	chr16	28307119	0.5408111355070937	chr16:28307119:A:G
chr16:28308564	['A', 'G']	19959	1784.574602122055	275.2006014251576	0.0247879517596646	0.0259337915361845	0.9558167275725504	0.339176	0.339176	chr16	28308564	0.4695748858856177	chr16:28308564:A:G
chr16:28312727	['C', 'T']	19959	1623.0	250.0345389138768	0.0283707860059994	0.0254601532012064	1.1143211033252929	0.265155	0.265155	chr16	28312727	0.5765001790227492	chr16:28312727:C:T
chr16:28315059	['G', 'A']	19959	11690.271428571428	1515.3435007261155	-0.0096829879654495	0.0112036275956323	-0.8642725655415722	0.387449	0.387449	chr16	28315059	0.4117854556770342	chr16:28315059:G:A
chr16:28315834	['C', 'G']	19959	1569.2358689116056	234.20023573960168	0.0215497237423096	0.025905831627438	0.8318483672797953	0.405504	0.405504	chr16	28315834	0.3920048574346758	chr16:28315834:C:G
chr16:28315906	['C', 'T']	19959	11689.685479424588	1512.4099648243812	-0.0099789671175147	0.0112025227790381	-0.8907785607173306	0.373059	0.373059	chr16	28315906	0.4282224782499386	chr16:28315906:C:T
chr16:28316142	['G', 'A']	19959	4174.418299343589	497.0781850698861	-0.0149063606864798	0.0166953207257886	-0.8928466203979274	0.37195	0.37195	chr16	28316142	0.4295154369555992	chr16:28316142:G:A
chr16:28316523	['G', 'A']	19959	1734.4344993485015	283.09283240370047	0.0378678545196963	0.024635002585661	1.5371565068045716	0.124271	0.124271	chr16	28316523	0.9056302069126422	chr16:28316523:G:A
chr16:28316905	['T', 'A']	19959	2964.7825236877725	357.70098805411726	-0.0090970825848108	0.0196739728426632	-0.4623917425098671	0.643805	0.643805	chr16	28316905	0.1912456547644511	chr16:28316905:T:A
chr16:28318267	['T', 'C']	19959	1965.5908885881825	315.3723391390276	0.0309436702403171	0.0231887683277736	1.3344249165340696	0.18208	0.18208	chr16	28318267	0.7397377552850228	chr16:28318267:T:C
chr16:28319647	['C', 'CACCT']	19959	1927.2896873120867	257.8691308817753	-0.0034162152329302	0.0238939794858402	-0.1429738916012159	0.886312	0.886312	chr16	28319647	0.052413370634183	chr16:28319647:C:CACCT
chr16:28320861	['C', 'T']	19959	1741.523530296196	287.3984492829711	0.0398942485126253	0.0245932868375853	1.622160094992101	0.104785	0.104785	chr16	28320861	0.9797008822709616	chr16:28320861:C:T
chr16:28321069	['C', 'T']	19959	1738.4355016538038	289.4210863636574	0.0412313779946927	0.0246111253455026	1.6753146154784535	0.0938882	0.0938882	chr16	28321069	1.027388987040717	chr16:28321069:C:T
chr16:28322090	['G', 'A']	19959	1903.0953502354944	251.97550076133703	-0.0051058655828319	0.0240411861572708	-0.2123799362240614	0.831813	0.831813	chr16	28322090	0.0799742965412383	chr16:28322090:G:A
chr16:28322259	['A', 'G']	19959	1739.5229288828748	290.15542294729045	0.0421299175103189	0.0246054619385726	1.7122181089506034	0.086872	0.086872	chr16	28322259	1.0611201798802994	chr16:28322259:A:G
chr16:28324357	['A', 'G']	19959	26355.28188423954	3525.050976392971	-0.0038947006074491	0.0106577840006303	-0.3654324958376742	0.714792	0.714792	chr16	28324357	0.1458203167921597	chr16:28324357:A:G
chr16:28325561	['T', 'C']	19959	19356.8793284891	2668.957443777132	0.0029111402613542	0.0101798081725375	0.2859720155835269	0.774903	0.774903	chr16	28325561	0.1107526577533957	chr16:28325561:T:C
chr16:28326718	['A', 'G']	19959	22755.05247493763	3159.34673142624	0.0056935935464482	0.0107894816015705	0.5276985268337143	0.597714	0.597714	chr16	28326718	0.2235065717528333	chr16:28326718:A:G
chr16:28328128	['T', 'G']	19959	2656.266172270381	430.7762705487951	0.0308799896925188	0.0202129509167844	1.5277328787691622	0.126595	0.126595	chr16	28328128	0.8975834468881045	chr16:28328128:T:G
chr16:28329533	['G', 'A']	19959	7118.518966298936	951.6748122258592	-0.0060631341631982	0.0132270816101779	-0.4583879000589821	0.646679	0.646679	chr16	28329533	0.189311241932427	chr16:28329533:G:A
chr16:28335840	['C', 'T']	19959	844.126879134095	187.9408288747936	0.0872917312005131	0.0353332968169685	2.470523247595507	0.0134999	0.0134999	chr16	28335840	1.869669448513071	chr16:28335840:C:T
chr16:28337023	['G', 'A']	19959	11379.393738711624	1677.5638179525142	0.0145081551148933	0.011241346353785	1.2906065393144226	0.196855	0.196855	chr16	28337023	0.705853549911942	chr16:28337023:G:A
chr16:28338507	['C', 'A']	19959	829.124624173181	186.7418246271513	0.0878058573144613	0.0356391623300708	2.4637463838585885	0.0137577	0.0137577	chr16	28338507	1.8614541649958152	chr16:28338507:C:A
chr16:28338738	['A', 'G']	19959	17951.086844367994	2544.097434803317	0.0094769810786595	0.0101959196355261	0.9294876202867	0.352648	0.352648	chr16	28338738	0.452658574860431	chr16:28338738:A:G
chr16:28368122	['A', 'G']	19959	10865.136813964607	1670.9276848139973	0.0210230885120568	0.0112511194526158	1.8685330469199768	0.0617025	0.0617025	chr16	28368122	1.2096972393021057	chr16:28368122:A:G
chr16:28477622	['T', 'C']	19959	11038.0	1477.4287645116624	-0.0018077726801066	0.0112989049330768	-0.1599953881207145	0.872886	0.872886	chr16	28477622	0.059042471991798	chr16:28477622:T:C
chr16:28478021	['G', 'A']	19959	8111.406403447239	1072.4582870894244	-0.0039803665119334	0.0125886617541313	-0.3161866280684826	0.751864	0.751864	chr16	28478021	0.1238607091305399	chr16:28478021:G:A
chr16:28478025	['T', 'C']	19959	21260.32599979954	2836.453561788453	-0.0061306503051459	0.0101407026096857	-0.6045587313930605	0.545479	0.545479	chr16	28478025	0.2632219643417683	chr16:28478025:T:C
chr16:28478877	['CT', 'C']	19959	2228.0	244.7022720377833	-0.0314589286423676	0.0219098440017384	-1.4358353550975336	0.151065	0.151065	chr16	28478877	0.8208361449766438	chr16:28478877:CT:C
chr16:28479196	['T', 'C']	19959	6203.932501503306	912.5266682966724	0.0130499973327341	0.013993329856122	0.9325869872941502	0.351045	0.351045	chr16	28479196	0.4546372083232922	chr16:28479196:T:C
chr16:28480985	['G', 'T']	19959	2023.3041190619365	316.12696273291573	0.0148769754142143	0.0229387243634292	0.6485528653865538	0.516635	0.516635	chr16	28480985	0.2868161754140095	chr16:28480985:G:T
chr16:28483100	['A', 'G']	19959	25645.97812452964	3466.6387556607287	-0.0021928494411704	0.0105846709781529	-0.2071721875622343	0.835878	0.835878	chr16	28483100	0.0778571050887592	chr16:28483100:A:G
chr16:28483153	['A', 'C']	19959	2235.560038087601	252.8689725668411	-0.0279256960717225	0.0218625506677257	-1.2773301933587935	0.201501	0.201501	chr16	28483153	0.6957227942206173	chr16:28483153:A:C
chr16:28483502	['A', 'G']	19959	25459.330235595506	3425.249497898714	-0.0033974811520138	0.0105611763633661	-0.3216953334667173	0.747687	0.747687	chr16	28483502	0.1262801703461603	chr16:28483502:A:G
chr16:28484431	['C', 'T']	19959	5133.514405972842	763.8084499652089	0.0118494292550498	0.0151961776087584	0.779763803775254	0.435539	0.435539	chr16	28484431	0.3609729503544933	chr16:28484431:C:T
chr16:28487970	['A', 'G']	19959	10470.7707539603	1393.1797008118424	-0.0055592616789581	0.0115229640544524	-0.4824506657043701	0.629491	0.629491	chr16	28487970	0.2010104747352742	chr16:28487970:A:G
chr16:28490211	['G', 'A']	19959	11078.110086686374	1503.3452350657683	4.354520092192032e-05	0.0112910860544371	0.0038565998622256	0.996923	0.996923	chr16	28490211	0.0013383842826402	chr16:28490211:G:A
chr16:28492860	['G', 'A']	19959	21220.885134118824	2805.909406225752	-0.0071738185364992	0.0101047458927568	-0.7099454664804041	0.477746	0.477746	chr16	28492860	0.3208029404533786	chr16:28492860:G:A
chr16:28495107	['C', 'T']	19959	4696.235294117647	745.8259347990539	0.0265157420744167	0.0157415247165157	1.6844456018035383	0.0921112	0.0921112	chr16	28495107	1.0356875597872204	chr16:28495107:C:T
chr16:28495551	['A', 'G']	19959	15496.434893744989	2048.217180377676	-0.0037560553756301	0.0103585102961057	-0.3626057481491554	0.716903	0.716903	chr16	28495551	0.1445396022325723	chr16:28495551:A:G
chr16:28496323	['C', 'G']	19959	16227.813057420582	2102.420702675429	-0.008366328969368	0.010274734465856	-0.8142623049938842	0.415504	0.415504	chr16	28496323	0.3814247909663544	chr16:28496323:C:G
chr16:28496727	['A', 'G']	19959	18104.90710492033	2396.2649860590627	-0.0054609433669045	0.0101226693467622	-0.5394766123276772	0.589564	0.589564	chr16	28496727	0.2294690432607407	chr16:28496727:A:G
chr16:28496748	['C', 'T']	19959	9466.948639575086	1424.722280602171	0.0188467366081293	0.0118873884582091	1.585439617321022	0.112882	0.112882	chr16	28496748	0.947375304522409	chr16:28496748:C:T
chr16:28499072	['C', 'T']	19959	16792.52405291642	2404.099928216123	0.0117045667729181	0.0101959615712681	1.1479610521386412	0.250998	0.250998	chr16	28499072	0.6003297390465488	chr16:28499072:C:T
chr16:28499524	['A', 'G']	19959	14670.410163885132	2170.1539333264263	0.0176915668547537	0.0104786013312744	1.6883519370043598	0.0913593	0.0913593	chr16	28499524	1.0392472366737744	chr16:28499524:A:G
chr16:28501211	['C', 'T']	19959	1811.0870284911707	233.88138454739067	-0.0146139820885481	0.0243046314233325	-0.601283839034837	0.547658	0.547658	chr16	28501211	0.2614905639235989	chr16:28501211:C:T
chr16:28501452	['ACT', 'A']	19959	3535.699850876763	548.7728269097398	0.0148334806860876	0.0180575876309301	0.8214541714686154	0.411397	0.411397	chr16	28501452	0.3857388796033661	chr16:28501452:ACT:A
chr16:28501804	['CACTT', 'C']	19959	2671.2045112781952	420.04958349579937	0.011234642522619	0.0202668933212767	0.5543347144786419	0.579356	0.579356	chr16	28501804	0.2370544909803991	chr16:28501804:CACTT:C
chr16:28502082	['A', 'G']	19959	2230.335237522549	382.5337209667206	0.0389919092014134	0.0223729869301715	1.74281195993683	0.0813819	0.0813819	chr16	28502082	1.0894721750150125	chr16:28502082:A:G
chr16:28502506	['A', 'G']	19959	2282.316156547918	373.1425491159589	0.0182910443449191	0.0218372887055705	0.8376060138021261	0.402262	0.402262	chr16	28502506	0.3954909914649834	chr16:28502506:A:G
chr16:28505398	['G', 'A']	19959	5321.066399398647	804.3544993825187	0.0126828140649459	0.0148304986715189	0.85518459937578	0.392459	0.392459	chr16	28505398	0.4062057070813313	chr16:28505398:G:A
chr16:28505502	['A', 'G']	19959	3521.9998495637337	544.4925990924713	0.0127082083997812	0.0178822318668274	0.7106612023835622	0.477303	0.477303	chr16	28505502	0.321205835947288	chr16:28505502:A:G
chr16:28507775	['T', 'C']	19959	14751.65187969925	2166.7988411881765	0.0149500804536456	0.0104760506304941	1.4270721840660383	0.153575	0.153575	chr16	28507775	0.8136794760083991	chr16:28507775:T:C
chr16:28508372	['G', 'A']	19959	4356.436538557899	685.5111153535496	0.0184364084311474	0.0162502974820494	1.1345274418214732	0.256587	0.256587	chr16	28508372	0.5907653509668793	chr16:28508372:G:A
chr16:28508755	['G', 'A']	19959	2782.212476027048	414.8188682250935	0.0029816834078708	0.0199856715486196	0.1491910542318882	0.881404	0.881404	chr16	28508755	0.0548249829003161	chr16:28508755:G:A
chr16:28509255	['A', 'G']	19959	15573.909951862635	2309.959842799472	0.0192479112115861	0.0107025509673748	1.7984414435643103	0.0721222	0.0721222	chr16	28509255	1.1419310341225746	chr16:28509255:A:G
chr16:28510400	['C', 'A']	19959	6258.076105484808	972.6689035505292	0.019218347397464	0.0138778571586955	1.3848209545392416	0.166123	0.166123	chr16	28510400	0.7795702346071792	chr16:28510400:C:A
chr16:28511269	['C', 'A']	19959	422.0211444032468	85.50187265771486	0.0470272952844969	0.0497707768489439	0.94487766239266	0.344733	0.344733	chr16	28511269	0.4625171412165952	chr16:28511269:C:A
chr16:28511823	['T', 'C']	19959	10832.05529930813	1488.403531465688	0.0017880996183181	0.011351214721851	0.1575249576484591	0.874833	0.874833	chr16	28511823	0.0580748430925709	chr16:28511823:T:C
chr16:28511847	['C', 'G']	19959	545.1092458030569	66.33918004965437	-0.0229451707639736	0.0436391202799408	-0.5257936140046479	0.599037	0.599037	chr16	28511847	0.2225463522357869	chr16:28511847:C:G
chr16:28511927	['G', 'A']	19959	4416.442551485694	699.3576745043101	0.019467223994879	0.0161483849116023	1.205521425296976	0.228016	0.228016	chr16	28511927	0.6420346772631103	chr16:28511927:G:A
chr16:28513984	['T', 'G']	19959	6222.935357787132	971.9727309761606	0.0207150107172331	0.0139079771586183	1.4894337602788363	0.136389	0.136389	chr16	28513984	0.8652206548404042	chr16:28513984:T:G
chr16:28515576	['T', 'C']	19959	11175.11980758631	1599.2598833660277	0.0111476741302668	0.0112735177794371	0.988837233272488	0.322755	0.322755	chr16	28515576	0.4911270210814038	chr16:28515576:T:C
chr16:28515900	['C', 'T']	19959	9432.72605143115	1345.948680120233	0.0095468411431859	0.0119113213545456	0.8014930383473102	0.422856	0.422856	chr16	28515900	0.3738075027257744	chr16:28515900:C:T
chr16:28516005	['G', 'A']	19959	9577.92069070909	1382.1433568702214	0.0112978900468057	0.0119719632057123	0.9436956873886022	0.345337	0.345337	chr16	28516005	0.4617568881000821	chr16:28516005:G:A
chr16:28516989	['G', 'C']	19959	1727.3461789025305	256.58109734315025	0.0156679044278742	0.0246242626607261	0.6362791302118211	0.524602	0.524602	chr16	28516989	0.2801700580321538	chr16:28516989:G:C
chr16:28517302	['T', 'C']	19959	7627.4326672022435	986.144289930824	-0.003193493712188	0.012894675742432	-0.2476598695443988	0.8044	0.8044	chr16	28517302	0.0945279380752956	chr16:28517302:T:C
chr16:28517460	['G', 'A']	19959	9436.61920280772	1339.9993966690863	0.00877802241526	0.0119090680040243	0.7370872693223144	0.461078	0.461078	chr16	28517460	0.3362255993302362	chr16:28517460:G:A
chr16:28518628	['T', 'C']	19959	11338.953572323891	1626.779008758504	0.012143936813372	0.0112431822889533	1.0801156204061275	0.280104	0.280104	chr16	28518628	0.5526806892288283	chr16:28518628:T:C
chr16:28519302	['C', 'T']	19959	1588.741211329852	246.70549573816007	0.023986179954028	0.0256997095357487	0.9333249436404252	0.350664	0.350664	chr16	28519302	0.455108817534134	chr16:28519302:C:T
chr16:28519966	['A', 'G']	19959	2556.921630565583	412.3646850164229	0.0273265258384043	0.021034634121864	1.2991205684913891	0.193918	0.193918	chr16	28519966	0.7123818766466613	chr16:28519966:A:G
chr16:28520867	['T', 'G']	19959	10886.636349969936	1588.737334336659	0.0142096942558187	0.0113680103193404	1.2499719701735128	0.211324	0.211324	chr16	28520867	0.6750511774594187	chr16:28520867:T:G
chr16:28522310	['G', 'T']	19959	855.3857142857139	167.57022333794612	0.0586604019683876	0.035195436580221	1.6667047682355869	0.0955888	0.0955888	chr16	28522310	1.0195929903927894	chr16:28522310:G:T
chr16:28522717	['C', 'T']	19959	9891.469125902166	1422.1914949884638	0.0103412197311772	0.0117160759009469	0.88265216260176	0.377435	0.377435	chr16	28522717	0.4231578296557893	chr16:28522717:C:T
chr16:28523682	['A', 'G']	19959	14358.755300486197	1875.079984393544	-0.0085345878062458	0.0105127314285495	-0.8118335243558454	0.416897	0.416897	chr16	28523682	0.3799712300551214	chr16:28523682:A:G
chr16:28523984	['A', 'G']	19959	14361.597774882228	1874.332130149116	-0.0087413038505908	0.0105119761531084	-0.8315566667268417	0.405669	0.405669	chr16	28523984	0.3918281785005831	chr16:28523984:A:G
chr16:28524491	['C', 'T']	19959	594.2381835496967	117.28825230740742	0.0842434357565766	0.0416778070197783	2.021302025718356	0.0432618	0.0432618	chr16	28524491	1.3638954147673752	chr16:28524491:C:T
chr16:28524513	['G', 'A']	19959	9522.725372236428	1374.9048681857078	0.0112317140310973	0.0118568968468523	0.9472726444507245	0.343511	0.343511	chr16	28524513	0.4640593512891146	chr16:28524513:G:A
chr16:28525152	['C', 'T']	19959	9863.494187794367	1418.6188192328952	0.010624448379767	0.0117245087888077	0.9061742859461348	0.364855	0.364855	chr16	28525152	0.4378796977667188	chr16:28525152:C:T
chr16:28525198	['A', 'G']	19959	570.1714027965719	118.0861174272741	0.0846591223764692	0.0425102945496548	1.991496960285272	0.0464399	0.0464399	chr16	28525198	1.3331087241077737	chr16:28525198:A:G
chr16:28526650	['T', 'C']	19959	14366.478195488726	1872.919730870536	-0.0090183241309018	0.0105135815613728	-0.8577784913977674	0.391025	0.391025	chr16	28526650	0.4077954753024452	chr16:28526650:T:C
chr16:28527015	['A', 'C']	19959	3313.996241166741	599.4594189312686	0.0487951178233104	0.0182554810081335	2.672902335554471	0.00752593	0.00752593	chr16	28527015	2.12343982544681	chr16:28527015:A:C
chr16:28527319	['A', 'G']	19959	9507.476350335706	1370.3227627248864	0.0109027853085896	0.0118636274721496	0.9190094121030268	0.358102	0.358102	chr16	28527319	0.4459932534462421	chr16:28527319:A:G
chr16:28527972	['A', 'G']	19959	10274.961150853773	1514.6787660718414	0.0156581927684373	0.011890531043416	1.3168623597435984	0.1879	0.1879	chr16	28527972	0.7260732198994744	chr16:28527972:A:G
chr16:28528065	['G', 'A']	19959	9658.954970522504	1392.5997333202895	0.0111240122453809	0.0119067818336888	0.9342585092058088	0.350182	0.350182	chr16	28528065	0.4557061812154014	chr16:28528065:G:A
chr16:28528077	['GTGTA', 'G']	19959	9551.320086414791	1382.0968187821948	0.0117543373062675	0.0118614971366209	0.990965741582272	0.321714	0.321714	chr16	28528077	0.4925300395318174	chr16:28528077:GTGTA:G
chr16:28529001	['A', 'T']	19959	3311.6592310391493	598.4513441527973	0.0487576631975237	0.0182677232585829	2.669060753075247	0.00761253	0.00761253	chr16	28529001	2.1184709828570933	chr16:28529001:A:T
chr16:28530073	['T', 'C']	19959	10030.353546677565	1449.088625336481	0.0119787384218456	0.0117903528063453	1.0159779455792786	0.309652	0.309652	chr16	28530073	0.5091261105965745	chr16:28530073:T:C
chr16:28530851	['T', 'C']	19959	18386.95213966788	2571.2263017798787	0.0070182209810363	0.0101326402726615	0.6926349689894701	0.488547	0.488547	chr16	28530851	0.3110936492251031	chr16:28530851:T:C
chr16:28532060	['G', 'A']	19959	9573.438965724596	1371.1544865317494	0.0098420391277738	0.0118627120723517	0.8296618064862766	0.40674	0.40674	chr16	28532060	0.3906831157069139	chr16:28532060:G:A
chr16:28534128	['A', 'G']	19959	13492.05593143888	1805.0078422582303	-0.0039845456653475	0.0106727785538429	-0.3733372378379219	0.708901	0.708901	chr16	28534128	0.1494144110168843	chr16:28534128:A:G
chr16:28535299	['C', 'T']	19959	3949.947577004112	411.82638394158187	-0.0361285800551969	0.0168668071727124	-2.141992831556563	0.0322061	0.0322061	chr16	28535299	1.4920618629178926	chr16:28535299:C:T
chr16:28535930	['C', 'T']	19959	2627.8432689897213	482.9300212714564	0.0513608639841929	0.020381756520386	2.5199429662905275	0.0117451	0.0117451	chr16	28535930	1.9301432812053787	chr16:28535930:C:T
chr16:28538187	['G', 'A']	19959	3333.334018138999	620.0351131507905	0.0547100587191778	0.0182249624607568	3.0019298441345548	0.00268606	0.00268606	chr16	28538187	2.570884290484176	chr16:28538187:G:A
chr16:28538502	['A', 'C']	19959	18187.378658781072	2613.296595874913	0.0149148998552656	0.0101640751832443	1.4674133737079236	0.142279	0.142279	chr16	28538502	0.8468591958900252	chr16:28538502:A:C
chr16:28538948	['C', 'T']	19959	1778.267288033674	315.7826428129883	0.0349928555909423	0.0244810466249329	1.4293856029547196	0.152909	0.152909	chr16	28538948	0.8155669518976462	chr16:28538948:C:T
chr16:28542481	['C', 'T']	19959	2598.3905592303067	478.39772248611126	0.0517773962278274	0.0204763659897324	2.5286418622225435	0.0114581	0.0114581	chr16	28542481	1.940887391786295	chr16:28542481:C:T
chr16:28542787	['G', 'A']	19959	4444.6680697534575	608.5452551059865	-0.0015506389816885	0.0161328864207075	-0.0961166490144138	0.923429	0.923429	chr16	28542787	0.0345964906878348	chr16:28542787:G:A
chr16:28543836	['A', 'T']	19959	3961.793986469556	412.3898877650437	-0.0357917294414592	0.0168326401768886	-2.126328910101796	0.0334881	0.0334881	chr16	28543836	1.4751094921413377	chr16:28543836:A:T
chr16:28544079	['A', 'G']	19959	9355.812509397085	1345.579583675596	0.0104320303082286	0.0119148260556754	0.8755503655262797	0.381285	0.381285	chr16	28544079	0.4187502798177733	chr16:28544079:A:G
chr16:28544269	['C', 'T']	19959	17671.54156852919	2549.92290505287	0.0148942378572139	0.0101633174752888	1.4654897766824515	0.142803	0.142803	chr16	28544269	0.8452626688220282	chr16:28544269:C:T
chr16:28544385	['T', 'A']	19959	13471.173788745104	1794.9793065894037	-0.0045708553819081	0.0106872981919693	-0.4276904508328212	0.668881	0.668881	chr16	28544385	0.1746511402894821	chr16:28544385:T:A
chr16:28544826	['T', 'C']	19959	4454.124291802457	607.0332824413614	-0.0021349717741291	0.0161256453986655	-0.1323960512182543	0.894672	0.894672	chr16	28544826	0.0483361542916353	chr16:28544826:T:C
chr16:28546760	['C', 'T']	19959	9357.46883455256	1343.9077933222418	0.0101680406022294	0.0119122942053071	0.8535753421619924	0.393351	0.393351	chr16	28546760	0.4052197414045239	chr16:28546760:C:T
chr16:28546968	['T', 'A']	19959	14216.259550787125	1874.009460946468	-0.0068524194430383	0.0105319747061113	-0.6506300702623325	0.515293	0.515293	chr16	28546968	0.2879457571741321	chr16:28546968:T:A
chr16:28547940	['C', 'T']	19959	1113.3904871692062	121.0842702333244	-0.0244666686021392	0.0307606117617875	-0.7953895322892448	0.426396	0.426396	chr16	28547940	0.3701868780576468	chr16:28547940:C:T
chr16:28548042	['C', 'A']	19959	9366.81581717035	1343.6656723249143	0.0099994963109368	0.0119096645137515	0.8396119218464018	0.401136	0.401136	chr16	28548042	0.396708360457239	chr16:28548042:C:A
chr16:28548252	['C', 'T']	19959	9359.406794948887	1342.5627747532671	0.0099580035723008	0.01190927757226	0.836155132994443	0.403078	0.403078	chr16	28548252	0.3946109049958917	chr16:28548252:C:T
chr16:28548660	['G', 'A']	19959	9356.46878444734	1343.514378411238	0.0101202292464742	0.0119123623857147	0.8495568652789128	0.395582	0.395582	chr16	28548660	0.4027634781429199	chr16:28548660:G:A
chr16:28549023	['C', 'T']	19959	4695.058056753234	491.6561299223562	-0.0354276154811408	0.0156358660209512	-2.2657917018264007	0.0234748	0.0234748	chr16	28549023	1.6293980991370969	chr16:28549023:C:T
chr16:28550464	['T', 'A']	19959	10375.604247985022	1439.04022034299	0.0044250652335228	0.0116316136222206	0.3804343384540669	0.703627	0.703627	chr16	28550464	0.1526575038847996	chr16:28550464:T:A
chr16:28550935	['A', 'G']	19959	9658.67851948443	1363.425345438867	0.0072530262273154	0.0118088539978885	0.6142023797239153	0.539089	0.539089	chr16	28550935	0.2683395297703989	chr16:28550935:A:G
chr16:28551321	['A', 'G']	19959	411.0411885553941	32.29095694490118	-0.0614257524282482	0.0501222889839246	-1.225517702273112	0.220395	0.220395	chr16	28551321	0.6567982623476615	chr16:28551321:A:G
chr16:28551705	['A', 'G']	19959	18931.845610342752	2668.4041674585446	0.009891612105413	0.0101132043183617	0.9780888226942742	0.328042	0.328042	chr16	28551705	0.4840705489696893	chr16:28551705:A:G
chr16:28552825	['AG', 'A']	19959	6032.511225819384	699.5970426994245	-0.0191114534558169	0.01410557099513	-1.354886906911829	0.175469	0.175469	chr16	28552825	0.7557995989595834	chr16:28552825:AG:A
chr16:28554632	['A', 'G']	19959	9712.433096121078	1377.5892188892035	0.008507386297738	0.0117526977593154	0.7238666791201168	0.469156	0.469156	chr16	28554632	0.3286827251439906	chr16:28554632:A:G
chr16:28554837	['G', 'T']	19959	14563.188965724596	1912.3551137670263	-0.0072158890622266	0.0104855268871497	-0.6881761059684959	0.49135	0.49135	chr16	28554837	0.308609039611957	chr16:28554837:G:T
chr16:28555612	['A', 'G']	19959	702.0703512551986	89.57092761931479	-0.0205103602241364	0.0384934820867243	-0.5328268348892778	0.594159	0.594159	chr16	28555612	0.2260973200316796	chr16:28555612:A:G
chr16:28555683	['A', 'G']	19959	2631.0	488.0879644285322	0.0526461194062269	0.0203566769040228	2.586184358794984	0.00971152	0.00971152	chr16	28555683	2.012712791106433	chr16:28555683:A:G
chr16:28556433	['C', 'T']	19959	404.0809822099725	85.28214514446444	0.0554875280044757	0.0507024337733784	1.09437602645437	0.273803	0.273803	chr16	28556433	0.5625617977056518	chr16:28556433:C:T
chr16:28556894	['C', 'T']	19959	1092.437872788331	122.48644685962029	-0.0214238941892461	0.0311199208317666	-0.68843022786154	0.49119	0.49119	chr16	28556894	0.3087504834569277	chr16:28556894:C:T
chr16:28558684	['C', 'T']	19959	9703.944775745424	1385.3681656992137	0.0084229843705241	0.0117761575546536	0.7152574455150299	0.474458	0.474458	chr16	28558684	0.323802226177792	chr16:28558684:C:T
chr16:28558729	['A', 'G']	19959	5072.508292829583	532.4592596682425	-0.0353581987155739	0.0151452234580801	-2.3346105663901486	0.0195736	0.0195736	chr16	28558729	1.7083292910333987	chr16:28558729:A:G
chr16:28560235	['C', 'A']	19959	644.2409412744554	117.39498528429723	0.050370055844461	0.0409554126985493	1.229875431001217	0.218758	0.218758	chr16	28560235	0.660036055826446	chr16:28560235:C:A
chr16:28560684	['C', 'T']	19959	1236.6815720874274	133.04074566707465	-0.0302206248894021	0.0293132727338144	-1.030953628543187	0.302575	0.302575	chr16	28560684	0.5191669580397831	chr16:28560684:C:T
chr16:28562642	['C', 'T']	19959	3849.0	661.1802926163103	0.0372855301057664	0.0170463719430423	2.187300044276281	0.0287322	0.0287322	chr16	28562642	1.5416311191775498	chr16:28562642:C:T
chr16:28563294	['A', 'G']	19959	18833.605302726544	2655.4300595902773	0.0093065515110702	0.0101044920494954	0.9210311082915746	0.357045	0.357045	chr16	28563294	0.4472770443357855	chr16:28563294:A:G
chr16:28565048	['G', 'A']	19959	3828.0687459258897	662.2837258268479	0.038649653462221	0.0170937574060487	2.261039076671615	0.0237676	0.0237676	chr16	28565048	1.624014670159902	chr16:28565048:G:A
chr16:28565186	['C', 'T']	19959	884.0442930153322	83.9192290737504	-0.0574673749403754	0.0344932861907579	-1.666045230441774	0.0957201	0.0957201	chr16	28565186	1.018996856345421	chr16:28565186:C:T
chr16:28568515	['AT', 'A']	19959	2612.9021165351137	472.5660134959088	0.0477377326774427	0.0204544378906061	2.3338569816854573	0.0196131	0.0196131	chr16	28568515	1.7074537573525737	chr16:28568515:AT:A
chr16:28568594	['GT', 'G']	19959	10950.481276527114	1658.4316114562578	0.0252286167242789	0.0118401272804486	2.130772425558171	0.0331201	0.0331201	chr16	28568594	1.4799083606135277	chr16:28568594:GT:G
chr16:28569364	['A', 'G']	19959	2456.123058422688	413.6495462126799	0.03385805961685	0.0214059218000106	1.581714627063302	0.113731	0.113731	chr16	28569364	0.9441211422258136	chr16:28569364:A:G
chr16:28569717	['G', 'C']	19959	2457.1231085279087	413.2124334790216	0.0335345526521077	0.021402700922491	1.5668374180226927	0.117169	0.117169	chr16	28569717	0.931187276626685	chr16:28569717:G:C
chr16:28571620	['C', 'A']	19959	10159.272249624824	1466.876669117053	0.0115436307208201	0.0121299733833341	0.9516616694872878	0.34128	0.34128	chr16	28571620	0.4668891618946465	chr16:28571620:C:A
chr16:28571894	['G', 'A']	19959	3831.191953101513	665.9694431842504	0.039271690982866	0.0171081559292203	2.295495268183217	0.0217151	0.0217151	chr16	28571894	1.6632381663317686	chr16:28571894:G:A
chr16:28572041	['A', 'G']	19959	9505.38122682169	1376.6771445642617	0.011600051869815	0.0118677655472648	0.9774419475693604	0.328362	0.328362	chr16	28572041	0.483647107780365	chr16:28572041:A:G
chr16:28572544	['C', 'T']	19959	9501.428141912204	1374.9828615411848	0.0114359319113283	0.0118692674387353	0.9634909627200088	0.335313	0.335313	chr16	28572544	0.4745496087578197	chr16:28572544:C:T
chr16:28573616	['G', 'A']	19959	3176.159134181782	565.2173884987437	0.0413057951275029	0.018649313019584	2.2148695281229283	0.0267803	0.0267803	chr16	28573616	1.5721845622151671	chr16:28573616:G:A
chr16:28574315	['C', 'T']	19959	8285.415121755686	1203.158466301923	0.0080726288436811	0.012422328955869	0.6498482589182409	0.515798	0.515798	chr16	28574315	0.2875203461659909	chr16:28574315:C:T
chr16:28576068	['T', 'C']	19959	9533.910699072912	1385.6871427732583	0.0121529465446459	0.0118533379408274	1.0252763065825172	0.305245	0.305245	chr16	28576068	0.5153514411920695	chr16:28576068:T:C
chr16:28576276	['G', 'T']	19959	9453.42092603728	1363.7371566983632	0.0106064284264327	0.0118879486875139	0.8922000510965222	0.372296	0.372296	chr16	28576276	0.429111629876853	chr16:28576276:G:T
chr16:28577074	['A', 'C']	19959	9450.367445123786	1365.7369699842964	0.0108690715540857	0.0118901778527517	0.914121865012327	0.360664	0.360664	chr16	28577074	0.4428972050107564	chr16:28577074:A:C
chr16:28577122	['C', 'T']	19959	9530.955053364734	1383.1549413743817	0.0117929536519637	0.0118547161661849	0.994790046985912	0.31985	0.31985	chr16	28577122	0.4950536449464185	chr16:28577122:C:T
chr16:28578134	['G', 'A']	19959	9351.937114796812	1339.820189379188	0.0097469014744386	0.0119212546724006	0.8176070172382157	0.413591	0.413591	chr16	28578134	0.383428920332064	chr16:28578134:G:A
chr16:28579668	['C', 'T']	19959	2462.467525954161	414.0803947638067	0.0336872473599452	0.0213720536339555	1.5762288424367177	0.114989	0.114989	chr16	28579668	0.9393437028445812	chr16:28579668:C:T
chr16:28580209	['G', 'A']	19959	6286.629954401964	834.5181592388523	-0.0048988515803132	0.0138255552684216	-0.3543330799524942	0.723093	0.723093	chr16	28580209	0.1408058426924925	chr16:28580209:G:A
chr16:28582026	['T', 'C']	19959	9534.955454226589	1385.7210716598756	0.0121197418472614	0.0118543533326764	1.0223874307722371	0.30661	0.30661	chr16	28582026	0.5134136848567372	chr16:28582026:T:C
chr16:28582276	['G', 'A']	19959	9449.420324714372	1364.0295431496334	0.0106692760277535	0.0118897613498956	0.8973498890158299	0.369543	0.369543	chr16	28582276	0.4323350198505129	chr16:28582276:G:A
chr16:28583228	['A', 'G']	19959	9536.955654657517	1384.3496459348162	0.0117573878415069	0.0118542713627344	0.9918271213587952	0.321294	0.321294	chr16	28583228	0.4930973845985658	chr16:28583228:A:G
chr16:28584489	['C', 'G']	19959	9604.687841668372	1383.3000699398333	0.0106845501393427	0.0119004551236772	0.8978270182360242	0.369289	0.369289	chr16	28584489	0.4326336284726334	chr16:28584489:C:G
chr16:28584668	['A', 'G']	19959	604.7572981679067	46.17205876081989	-0.0544060543794904	0.0413991793462739	-1.3141819533286745	0.1888	0.1888	chr16	28584668	0.7239980100379498	chr16:28584668:A:G
chr16:28585563	['G', 'A']	19959	3181.0	573.8848876304124	0.0442286110376221	0.0186180799064366	2.3755731665074293	0.0175311	0.0175311	chr16	28585563	1.7561908329682567	chr16:28585563:G:A
chr16:28588090	['A', 'G']	19959	9513.953349701858	1378.0308582989694	0.0116249000331371	0.0118590053501526	0.9802592789105646	0.32697	0.32697	chr16	28588090	0.4854920926979604	chr16:28588090:A:G
chr16:28588770	['C', 'T']	19959	9463.267218045114	1364.502979045886	0.0104152175003678	0.0118855805237843	0.876290180317727	0.380883	0.380883	chr16	28588770	0.4192084108280357	chr16:28588770:C:T
chr16:28588956	['C', 'T']	19959	3082.3088640577243	259.10104385791584	-0.053284917125821	0.0188887467926776	-2.820987422335355	0.00479234	0.00479234	chr16	28588956	2.319452377829568	chr16:28588956:C:T
chr16:28590481	['G', 'A']	19959	3083.3089642731875	262.0988766190246	-0.0524349797743288	0.0188932053807087	-2.77533529741166	0.00551962	0.00551962	chr16	28590481	2.258090820383814	chr16:28590481:G:A
chr16:28591670	['A', 'G']	19959	6361.956253758268	855.8549724371904	-0.0019280923346754	0.013756459205349	-0.140159055894681	0.888536	0.888536	chr16	28591670	0.0513249715901171	chr16:28591670:A:G
chr16:28591691	['A', 'G']	19959	3200.4810583283224	573.3283355582121	0.0434413902365398	0.0185645346372507	2.3400204252560246	0.0192925	0.0192925	chr16	28591691	1.7146114910780086	chr16:28591691:A:G
chr16:28591847	['T', 'A']	19959	9441.419122068552	1355.8411172514589	0.0100228939268787	0.0118920119475371	0.8428257532111229	0.399336	0.399336	chr16	28591847	0.3986615365459569	chr16:28591847:T:A
chr16:28592021	['A', 'G']	19959	4608.154405131803	609.8050691930144	-0.0058665348849151	0.0158570247493214	-0.3699644149931809	0.711413	0.711413	chr16	28592021	0.147878203000843	chr16:28592021:A:G
chr16:28592334	['T', 'G']	19959	9224.31081487421	1327.4597144095526	0.0099406058088065	0.0120013112500196	0.8282933090990613	0.407514	0.407514	chr16	28592334	0.389857466633685	chr16:28592334:T:G
chr16:28593365	['A', 'G']	19959	18149.0	2592.616807518696	0.0133456515571085	0.0101429018737751	1.3157626607444843	0.188269	0.188269	chr16	28593365	0.7252211841643454	chr16:28593365:A:G
chr16:28595749	['A', 'G']	19959	9528.90969681784	1379.1693680059086	0.0112558160932214	0.0118520333238083	0.9496949414250108	0.342279	0.342279	chr16	28595749	0.4656197455126974	chr16:28595749:A:G
chr16:28595875	['G', 'A']	19959	2728.13668704279	490.6118283277464	0.0425391744692055	0.0199414613357935	2.1332024645982486	0.0329203	0.0329203	chr16	28595875	1.4825362157516595	chr16:28595875:G:A
chr16:28595907	['A', 'G']	19959	10080.23215989555	1461.35622083689	0.0111110557882599	0.0116396300965898	0.954588392934865	0.339797	0.339797	chr16	28595907	0.4687804597494839	chr16:28595907:A:G
chr16:28595911	['A', 'G']	19959	9395.419743782975	1348.564442858908	0.0099876512395235	0.0119047828403502	0.8389612287316349	0.401501	0.401501	chr16	28595911	0.3963133687067421	chr16:28595911:A:G
chr16:28596211	['G', 'A']	19959	9234.386746442751	1297.59228504599	0.0059639332630553	0.0119881280740955	0.497486615607859	0.618851	0.618851	chr16	28596211	0.2084139029463401	chr16:28596211:G:A
chr16:28596296	['T', 'C']	19959	6678.676958548444	726.588945107973	-0.0263262770119007	0.0135791289107824	-1.9387309145431608	0.0525482	0.0525482	chr16	28596296	1.279442155819489	chr16:28596296:T:C
chr16:28596909	['G', 'A']	19959	9533.910699072912	1383.19141546918	0.0116809845598858	0.0118502404581241	0.9857170916626976	0.324284	0.324284	chr16	28596909	0.4890744786570626	chr16:28596909:G:A
chr16:28597020	['T', 'C']	19959	9423.360679562997	1359.220638975407	0.010783349872659	0.0118880576186354	0.907074159512428	0.364379	0.364379	chr16	28597020	0.4384466603678745	chr16:28597020:T:C
chr16:28597035	['C', 'T']	19959	5142.51530791201	675.288310680815	-0.00321039212052	0.0150358756741951	-0.2135154739294493	0.830927	0.830927	chr16	28597035	0.080437128911163	chr16:28597035:C:T
chr16:28597617	['C', 'G']	19959	12192.552318876911	1567.6476285829417	-0.0086854471499962	0.0109703902277557	-0.7917172470329775	0.428535	0.428535	chr16	28597617	0.3680137018945338	chr16:28597617:C:G
chr16:28602644	['A', 'G']	19959	9990.154812140923	1432.8089686801566	0.011696657657672	0.0119923920417171	0.9753398335364358	0.329404	0.329404	chr16	28602644	0.4822711314340843	chr16:28602644:A:G
chr16:28603413	['T', 'C']	19959	9519.43950893998	1426.1459600800456	0.0203083561676752	0.0121036506037401	1.6778703246275009	0.0933881	0.0933881	chr16	28603413	1.029708460318023	chr16:28603413:T:C
chr16:28604387	['G', 'A']	19959	26807.186404293243	3524.812692798405	-0.0108359503243831	0.0116734182803873	-0.9282585498190112	0.353285	0.353285	chr16	28604387	0.4518748017259901	chr16:28604387:G:A
chr16:28605078	['G', 'A']	19959	9466.92397274206	1403.4209123021833	0.0194554534103855	0.0120510612970777	1.6144182600003207	0.106453	0.106453	chr16	28605078	0.9728420950045504	chr16:28605078:G:A
chr16:28605344	['C', 'A']	19959	9465.972514887775	1385.4347014546902	0.0161202033998429	0.0120539048678047	1.337342842558762	0.181126	0.181126	chr16	28605344	0.7420192037662733	chr16:28605344:C:A
chr16:28605402	['C', 'T']	19959	9464.579737431332	1380.9791879506697	0.0154997363063374	0.0120537763768624	1.2858821851125035	0.198499	0.198499	chr16	28605402	0.7022416767878981	chr16:28605402:C:T
chr16:28605807	['T', 'C']	19959	9028.05817849526	1323.0043765332207	0.0152677150450146	0.012138904396294	1.2577506623806882	0.208497	0.208497	chr16	28605807	0.6809001895766461	chr16:28605807:T:C
chr16:28606274	['A', 'G']	19959	9496.759859905596	1388.6626132162633	0.0161721546319737	0.0120430844797213	1.3428581904581889	0.179333	0.179333	chr16	28606274	0.7463397862928375	chr16:28606274:A:G
chr16:28606473	['T', 'C']	19959	9494.920459162977	1379.2729015347768	0.0149365835582203	0.0120378147359838	1.2408052363168025	0.214692	0.214692	chr16	28606473	0.6681841382399801	chr16:28606473:T:C
chr16:28606474	['G', 'A']	19959	9489.31985574238	1378.1309313178044	0.0149040920555746	0.0120449894651422	1.237368625245093	0.215965	0.215965	chr16	28606474	0.6656166263421525	chr16:28606474:G:A
chr16:28606492	['A', 'G']	19959	9543.010807793811	1377.9430919392648	0.0141510198423062	0.01204045960884	1.1752890090604733	0.239893	0.239893	chr16	28606492	0.6199824244195262	chr16:28606492:A:G
chr16:28606564	['G', 'A']	19959	9487.824106054442	1371.8684312318655	0.0139361564045445	0.012047466377339	1.1567707240717513	0.24738	0.24738	chr16	28606564	0.6066354148149979	chr16:28606564:G:A
chr16:28606569	['A', 'G']	19959	9492.794045925668	1382.926599190094	0.0155892946687052	0.0120478021962714	1.2939534045080734	0.195696	0.195696	chr16	28606569	0.708418051172256	chr16:28606569:A:G
chr16:28606613	['T', 'C']	19959	9486.810341324688	1379.939746876211	0.015135556193225	0.0120482702971671	1.2562430805344562	0.209043	0.209043	chr16	28606613	0.6797643706262304	chr16:28606613:T:C
chr16:28606650	['T', 'C']	19959	9491.113463295798	1381.6916756924088	0.0157091101162488	0.0120443768552396	1.304269229122875	0.192157	0.192157	chr16	28606650	0.7163437901952081	chr16:28606650:T:C
chr16:28606653	['T', 'G']	19959	9493.238706730268	1380.9366576967632	0.0154678554977847	0.0120433222607378	1.284351208321574	0.199034	0.199034	chr16	28606653	0.7010727288610963	chr16:28606653:T:G
chr16:28606672	['C', 'A']	19959	9518.954460070036	1391.0712843338715	0.0157559517055499	0.0120273259618206	1.310012862008174	0.190207	0.190207	chr16	28606672	0.7207735041944385	chr16:28606672:C:A
chr16:28606690	['G', 'A']	19959	9466.129293237676	1371.4321327561904	0.0144594249797682	0.0120562202899827	1.1993331767322062	0.230413	0.230413	chr16	28606690	0.6374930214771601	chr16:28606690:G:A
chr16:28606697	['C', 'T']	19959	9477.147198045524	1373.626311316723	0.0145733774850245	0.0120538880469257	1.2090188185165225	0.22667	0.22667	chr16	28606697	0.6446059553768292	chr16:28606697:C:T
chr16:28606744	['A', 'T']	19959	9460.094367488256	1380.8748969505402	0.0155731549868175	0.0120568328285295	1.2916455928598003	0.196495	0.196495	chr16	28606744	0.7066484961793273	chr16:28606744:A:T
chr16:28606747	['G', 'A']	19959	9505.398798309496	1389.2465893558178	0.0154947715876518	0.0120291618446494	1.288100682970192	0.197726	0.197726	chr16	28606747	0.7039362193352999	chr16:28606747:G:A
chr16:28606916	['T', 'C']	19959	9485.746418774776	1389.7335060782148	0.0165350391634555	0.01204843589022	1.3723805574528836	0.16996	0.16996	chr16	28606916	0.7696532775825232	chr16:28606916:T:C
chr16:28607125	['T', 'C']	19959	9488.220355428475	1380.4417167913934	0.0148301315442442	0.0120583502245105	1.2298640583601237	0.218763	0.218763	chr16	28607125	0.6600261295718908	chr16:28607125:T:C
chr16:28607224	['G', 'T']	19959	9119.145674105766	1331.065218858476	0.0140886803130908	0.0121349618712618	1.1609991413698475	0.245656	0.245656	chr16	28607224	0.6096726240181924	chr16:28607224:G:T
chr16:28607612	['T', 'C']	19959	9768.756654386969	1428.7531166358426	0.016146576714314	0.0121276502383066	1.3313854206739126	0.183077	0.183077	chr16	28607612	0.7373662127736901	chr16:28607612:T:C
chr16:28607661	['A', 'G']	19959	9520.171255842351	1401.528623392955	0.0169669024022657	0.012008227653938	1.4129397685678942	0.157689	0.157689	chr16	28607661	0.8021986009381951	chr16:28607661:A:G
chr16:28607755	['T', 'C']	19959	9671.478107054934	1405.7565050714506	0.0147133949362708	0.0120805452247809	1.2179412983852045	0.223261	0.223261	chr16	28607755	0.6511871343582851	chr16:28607755:T:C
chr16:28607811	['T', 'C']	19959	9472.859395665891	1383.7783518600118	0.0151133586327849	0.0120569438092885	1.253498305361744	0.210039	0.210039	chr16	28607811	0.6777000580650213	chr16:28607811:T:C
chr16:28607857	['G', 'A']	19959	8915.350911028729	1270.469623955249	0.0102490386286066	0.0121934144129021	0.8405388582349741	0.400616	0.400616	chr16	28607857	0.3972717096281937	chr16:28607857:G:A
chr16:28607858	['A', 'G']	19959	9489.518964204088	1396.7720106497484	0.0167933649506789	0.0120485487958197	1.3938081038029515	0.163391	0.163391	chr16	28607858	0.7867718692110969	chr16:28607858:A:G
chr16:28608599	['A', 'G']	19959	9485.848690591672	1384.9037622328835	0.0153144151413034	0.0120494517645621	1.270963645528141	0.203756	0.203756	chr16	28608599	0.6908895937363291	chr16:28608599:A:G
chr16:28608990	['C', 'G']	19959	8816.069549161333	1248.262053370743	0.0089020295117047	0.0122440467049782	0.7270496206197351	0.467204	0.467204	chr16	28608990	0.3304934476369002	chr16:28608990:C:G
chr16:28609196	['G', 'C']	19959	5833.422652213543	885.9383706724669	0.020920746012861	0.014497415741426	1.443067260124198	0.149017	0.149017	chr16	28609196	0.8267641840370804	chr16:28609196:G:C
chr16:28609213	['T', 'G']	19959	1020.4525462376456	91.1084548486394	-0.05950097685644	0.0325182999152523	-1.829768991967867	0.0672994	0.0672994	chr16	28609213	1.1719888076608778	chr16:28609213:T:G
chr16:28615683	['T', 'C']	19959	19165.80129297384	2554.9414250519726	-9.9531515925245e-05	0.0101104479597497	-0.0098444219604793	0.992146	0.992146	chr16	28615683	0.0034244142079415	chr16:28615683:T:C
chr16:28615742	['C', 'T']	19959	19168.8812387252	2557.640036099712	0.0001340667505581	0.0101158998286888	0.0132530721763346	0.989426	0.989426	chr16	28615742	0.0046166814913768	chr16:28615742:C:T
chr16:28615871	['T', 'C']	19959	2238.0	349.85534274432587	0.024134809298039	0.022043598482765	1.0948670343868314	0.273588	0.273588	chr16	28615871	0.5629029553732452	chr16:28615871:T:C
chr16:28616014	['A', 'AC']	19959	27037.70932504885	3778.932715116763	0.0112126495683515	0.0107732520019393	1.040785973105714	0.297988	0.297988	chr16	28616014	0.5258012246442678	chr16:28616014:A:AC
chr16:28616080	['G', 'A']	19959	8580.289687312086	1101.2293764616245	-0.0027490130460155	0.0123322058038758	-0.2229133287048755	0.823605	0.823605	chr16	28616080	0.0842810255000745	chr16:28616080:G:A
chr16:28617979	['C', 'T']	19959	19147.71546712109	2545.149519436276	-0.0007284526421523	0.0101174461077741	-0.0719996562761674	0.942603	0.942603	chr16	28617979	0.0256711823555339	chr16:28617979:C:T
chr16:28618867	['T', 'C']	19959	26885.08209291836	3758.619400610152	0.011337883095365	0.0107387528889747	1.0557914138247293	0.291076	0.291076	chr16	28618867	0.5359936018344934	chr16:28618867:T:C
chr16:28618939	['C', 'G']	19959	26884.69399208298	3755.949298183264	0.0111415680794879	0.0107381246340129	1.0375711271032435	0.299482	0.299482	chr16	28618939	0.5236292752299092	chr16:28618939:C:G
chr16:28620039	['A', 'T']	19959	19189.19003912128	2565.8166096355862	0.0006838589606174	0.0101227823689068	0.0675564223051947	0.946139	0.946139	chr16	28620039	0.0240450554603345	chr16:28620039:A:T
chr16:28620209	['A', 'T']	19959	6639.33264856198	1041.7268537904124	0.0173661054966764	0.0136422129676649	1.2729683620859735	0.203044	0.203044	chr16	28620209	0.6924098394927897	chr16:28620209:A:T
chr16:28620438	['T', 'C']	19959	19201.050617036213	2553.97727695995	-0.0005389354111834	0.0101274712739129	-0.053215200182465	0.957561	0.957561	chr16	28620438	0.018833550393739	chr16:28620438:T:C
chr16:28620700	['T', 'G']	19959	9842.986320589269	1390.5290436247951	0.0083006987542702	0.0117994109537201	0.7034841643220462	0.481762	0.481762	chr16	28620700	0.3171674588855319	chr16:28620700:T:G
chr16:28621180	['C', 'T']	19959	26259.89415125545	3701.0176742633744	0.0158148263751229	0.0106581085491898	1.483830484755677	0.13787	0.13787	chr16	28621180	0.86053022441057	chr16:28621180:C:T
chr16:28622230	['TG', 'T']	19959	14009.701924040484	1754.1216375981378	-0.0135986604298053	0.0105953161488092	-1.2834596192142522	0.199346	0.199346	chr16	28622230	0.7003924742998374	chr16:28622230:TG:T
chr16:28623104	['C', 'T']	19959	888.8285594814882	173.75495817532098	0.0662160730513101	0.0352039376805547	1.8809280272043336	0.0599963	0.0599963	chr16	28623104	1.2218755319352037	chr16:28623104:C:T
chr16:28626141	['A', 'G']	19959	918.045996592845	182.31204439239764	0.0668830323002393	0.0339706433256193	1.9688479743861285	0.0489844	0.0489844	chr16	28626141	1.3099422071677125	chr16:28626141:A:G
chr16:28627391	['T', 'C']	19959	918.0	182.31708989812523	0.0668983106173187	0.0339705929182208	1.969300647132256	0.0489324	0.0489324	chr16	28627391	1.3104034827645863	chr16:28627391:T:C
chr16:28627726	['A', 'C']	19959	27882.57293233084	3797.305815638638	0.0021782425978591	0.0110572316076174	0.1969971033580022	0.843832	0.843832	chr16	28627726	0.0737440092220841	chr16:28627726:A:C
chr16:28629858	['T', 'C']	19959	28107.449556457683	3805.163046328904	-0.0013700293673508	0.011096888921227	-0.1234606723628784	0.901744	0.901744	chr16	28629858	0.0449167386969411	chr16:28629858:T:C
chr16:28633138	['C', 'T']	19959	1879.3766474567776	255.21574765873376	0.0010147197828076	0.0242460584640121	0.0418509171011743	0.966618	0.966618	chr16	28633138	0.0147451218519196	chr16:28633138:C:T
chr16:28633342	['A', 'T']	19959	36320.8197715202	4887.720579556488	-0.0100568326771223	0.0176504704803978	-0.5697770316259376	0.568835	0.568835	chr16	28633342	0.2450136896354892	chr16:28633342:A:T
chr16:28633659	['G', 'A']	19959	26048.746015037595	3437.3505689865297	-0.0100861930282838	0.010692044254334	-0.9433362590316052	0.34552	0.34552	chr16	28633659	0.4615268089605578	chr16:28633659:G:A
chr16:28633869	['C', 'T']	19959	17342.558000802088	2221.800739603742	-0.0110782555086177	0.0102157704288353	-1.0844268267176336	0.278189	0.278189	chr16	28633869	0.5556600466435742	chr16:28633869:C:T
chr16:28633875	['A', 'G']	19959	14231.130181964008	1810.4094960509497	-0.0123060931081746	0.0106047150822106	-1.16043599594845	0.245885	0.245885	chr16	28633875	0.6092679642093417	chr16:28633875:A:G
chr16:28637746	['G', 'T']	19959	929.2327854064348	166.8998030956044	0.0487581427554696	0.0338230997867994	1.441563400835869	0.149441	0.149441	chr16	28637746	0.825530234977547	chr16:28637746:G:T
chr16:28638330	['C', 'A']	19959	23208.0220253165	3081.451136947727	-0.0080753382369005	0.0096625821145376	-0.8357329481061805	0.403315	0.403315	chr16	28638330	0.3943556255101456	chr16:28638330:C:A
chr16:28639042	['CTG', 'C']	19959	1305.7479064101933	206.1608577903574	0.0313686857594389	0.0286872783944763	1.093470259816591	0.274201	0.274201	chr16	28639042	0.5619309656891394	chr16:28639042:CTG:C
chr16:28639701	['C', 'G']	19959	37455.81379080604	5049.588918271516	-0.0218019049383044	0.0218510371517892	-0.997751492840202	0.318412	0.318412	chr16	28639701	0.497010573360317	chr16:28639701:C:G
chr16:28639743	['A', 'G']	19959	10318.99536337567	1476.4736619810026	0.0102899039187031	0.011515673801329	0.8935563907268295	0.37157	0.37157	chr16	28639743	0.4299593575427853	chr16:28639743:A:G
chr16:28640411	['C', 'T']	19959	6700.077838000607	1052.5017552725792	0.0218404524729448	0.013541699667583	1.612829482936173	0.106797	0.106797	chr16	28640411	0.9714409467620032	chr16:28640411:C:T
chr16:28640453	['C', 'G']	19959	415.0623872519543	75.45309661820181	0.0670320271327239	0.0493550040483736	1.35816070579236	0.174428	0.174428	chr16	28640453	0.7583837988218503	chr16:28640453:C:G
chr16:28640572	['A', 'G']	19959	6905.916235624967	1076.7765536537654	0.0199461701435371	0.0133905715816684	1.489568240002777	0.136354	0.136354	chr16	28640572	0.8653321173303679	chr16:28640572:A:G
chr16:28640693	['T', 'C']	19959	13396.587499371935	1718.9428700284388	-0.011865764795764	0.010678898330251	-1.1111412833804155	0.266521	0.266521	chr16	28640693	0.5742685659064257	chr16:28640693:T:C
chr16:28642202	['C', 'T']	19959	28390.55459900313	3813.723489604497	-0.0057854428946644	0.0111676850917777	-0.5180521161833265	0.604428	0.604428	chr16	28642202	0.2186554252664528	chr16:28642202:C:T
chr16:28643032	['A', 'G']	19959	9993.557047992754	1409.565069479833	0.0051028393572727	0.0117029671550485	0.436029537609309	0.66282	0.66282	chr16	28643032	0.1786043956078724	chr16:28643032:A:G
chr16:28813364	['T', 'C']	19959	2767.832055330026	449.4597731416397	0.0248630409739275	0.0202019504271065	1.2307247789583171	0.21844	0.21844	chr16	28813364	0.6606678321364943	chr16:28813364:T:C
chr16:28813779	['T', 'C']	19959	10853.437866559729	1679.7316028239302	0.0227279484165556	0.0113637934055214	2.0000318208453787	0.0455104	0.0455104	chr16	28813779	1.3418893473758453	chr16:28813779:T:C
chr16:28813857	['C', 'T']	19959	1048.210072663493	128.77642537325667	-0.0024006481772893	0.0315207809679232	-0.0761608089511582	0.939292	0.939292	chr16	28813857	0.0271993765569076	chr16:28813857:C:T
chr16:28814099	['C', 'T']	19959	10850.17449260837	1682.6276453827986	0.0230834547581648	0.0113640061976473	2.0312779099806977	0.04224	0.04224	chr16	28814099	1.374276090474244	chr16:28814099:C:T
chr16:28814284	['G', 'A']	19959	10851.71850255588	1679.818803147912	0.0228353782872099	0.0113627461993705	2.009670715735512	0.0444795	0.0444795	chr16	28814284	1.3518401033608334	chr16:28814284:G:A
chr16:28814632	['A', 'G']	19959	10855.895187969929	1678.4593113789272	0.0225518645759162	0.0113638055891766	1.984534529294964	0.04721	0.04721	chr16	28814632	1.3259659995687452	chr16:28814632:A:G
chr16:28814728	['C', 'T']	19959	30190.61368421052	4118.281238695921	0.000144068621962	0.0117546983302881	0.0122562585541511	0.990221	0.990221	chr16	28814728	0.0042678676557045	chr16:28814728:C:T
chr16:28817513	['A', 'C']	19959	10975.016964648574	1683.7972853031272	0.0222449356789313	0.0114292173043576	1.9463218772163728	0.0516301	0.0516301	chr16	28817513	1.2870970337866698	chr16:28817513:A:C
chr16:28817907	['A', 'G']	19959	30072.286993474	4086.689350821619	-0.0017958014101454	0.0118996846441103	-0.1509116807590549	0.880047	0.880047	chr16	28817907	0.0554941331957632	chr16:28817907:A:G
chr16:28820038	['T', 'C']	19959	10685.07070200932	1673.9234515117505	0.0250987079288131	0.0114210898604695	2.197575558501138	0.0279908	0.0279908	chr16	28820038	1.5529846888642955	chr16:28820038:T:C
chr16:28821061	['C', 'T']	19959	10685.07070200932	1672.507262662385	0.024953859885315	0.0114211374881721	2.1848839409522465	0.028909	0.028909	chr16	28821061	1.5389669308818577	chr16:28821061:C:T
chr16:28821776	['A', 'G']	19959	10683.1410172889	1671.96616633826	0.0248884852725927	0.0114213402741569	2.179121248047219	0.0293343	0.0293343	chr16	28821776	1.5326242708280664	chr16:28821776:A:G
chr16:28824884	['T', 'C']	19959	10687.67740803849	1673.8551844986755	0.0249704007342394	0.011423119734011	2.1859528146144647	0.0288306	0.0288306	chr16	28824884	1.5401463193191227	chr16:28824884:T:C
chr16:28826194	['T', 'C']	19959	17954.497845043596	2566.742004882433	0.0086286735568053	0.0101217532699101	0.8524880350972998	0.393954	0.393954	chr16	28826194	0.4045544855664569	chr16:28826194:T:C
chr16:28826585	['A', 'G']	19959	11307.266098722124	1777.7195714678094	0.0272837434483408	0.0111995273278307	2.436151334756878	0.0148532	0.0148532	chr16	28826585	1.828179971085688	chr16:28826585:A:G
chr16:28828071	['G', 'A']	19959	2752.1378895680928	446.83108653718506	0.0245123269183975	0.0202483790133992	1.2105821854765124	0.22607	0.22607	chr16	28828071	0.6457570656904508	chr16:28828071:G:A
chr16:28828104	['T', 'C']	19959	10667.06889813098	1684.4183936509176	0.0266016877746202	0.0114313690557948	2.327078029305263	0.0199711	0.0199711	chr16	28828104	1.6995980137084945	chr16:28828104:T:C
chr16:28828609	['G', 'T']	19959	10718.4803423106	1688.6575500581228	0.0261146239008014	0.0114465439830877	2.281441799322644	0.0225328	0.0225328	chr16	28828609	1.6471848380590104	chr16:28828609:G:T
chr16:28829060	['A', 'G']	19959	2769.4162657847264	447.6311917189219	0.0239691440516595	0.0201945422182626	1.1869119781276052	0.235276	0.235276	chr16	28829060	0.6284223720129501	chr16:28829060:A:G
chr16:28831704	['C', 'T']	19959	10661.204931589236	1678.1805866945706	0.0258722514571412	0.011429009847683	2.263735161833474	0.0236011	0.0236011	chr16	28831704	1.627067754962222	chr16:28831704:C:T
chr16:28831797	['A', 'G']	19959	10666.206435122538	1673.5471728592238	0.0252333172663398	0.0114290974330522	2.20781364531609	0.0272686	0.0272686	chr16	28831797	1.564337158643717	chr16:28831797:A:G
chr16:28833044	['G', 'A']	19959	10664.53432207636	1681.5508257172182	0.0261987528752804	0.0114283496157973	2.2924353695888087	0.0218909	0.0218909	chr16	28833044	1.6597363829273268	chr16:28833044:G:A
chr16:28833706	['TGATCAGGG', 'T']	19959	10659.136206464544	1676.8675770847333	0.0259089087877806	0.0114330058759064	2.266150220597728	0.0234529	0.0234529	chr16	28833706	1.629803448209996	chr16:28833706:TGATCAGGG:T
chr16:28833930	['G', 'A']	19959	10661.068296838204	1678.400499910041	0.0260951142575091	0.0114280663922221	2.2834234035662706	0.0224159	0.0224159	chr16	28833930	1.6494438194933945	chr16:28833930:G:A
chr16:28835545	['G', 'A']	19959	10663.671394206676	1680.5905196427484	0.0262626777233393	0.0114303668133319	2.297623352971276	0.0215935	0.0215935	chr16	28835545	1.6656769589861813	chr16:28835545:G:A
chr16:28835828	['G', 'C']	19959	10662.602675886952	1682.1844558275045	0.0264534696453204	0.0114298977866072	2.314409992040067	0.0206553	0.0206553	chr16	28835828	1.6849684928975908	chr16:28835828:G:C
chr16:28837347	['T', 'C']	19959	2750.137789357651	449.0259005337778	0.0254964724213571	0.020255216316274	1.2587608062655913	0.208131	0.208131	chr16	28837347	0.6816632291287927	chr16:28837347:T:C
chr16:28837497	['A', 'G']	19959	10666.741028468325	1683.5278242906863	0.0265052844118398	0.0114309702098251	2.318725700908405	0.02042	0.02042	chr16	28837497	1.6899442622491083	chr16:28837497:A:G
chr16:28840056	['C', 'CCT']	19959	10692.214253495717	1689.2460718315044	0.0267595227882265	0.0114197132719326	2.343274489561498	0.0191251	0.0191251	chr16	28840056	1.7183962853594612	chr16:28840056:C:CCT
chr16:28842675	['A', 'C']	19959	10669.069098561908	1677.6090711097725	0.0256688148761355	0.0114287468834616	2.245986820591896	0.0247158	0.0247158	chr16	28842675	1.607025327749732	chr16:28842675:A:C
chr16:28844201	['G', 'C']	19959	10664.53432207636	1677.7399146116966	0.0257898560097361	0.0114283349326734	2.2566590987811552	0.0240402	0.0240402	chr16	28844201	1.6190619235854764	chr16:28844201:G:C
chr16:28844406	['A', 'G']	19959	10666.06879791552	1676.2670907727606	0.0256292392505081	0.0114286407698003	2.2425448280982168	0.0249371	0.0249371	chr16	28844406	1.6031540531520738	chr16:28844406:A:G
chr16:28845498	['C', 'T']	19959	9497.855209742896	1184.991386467334	-0.0147464874044088	0.0118176166451803	-1.247839378037615	0.212105	0.212105	chr16	28845498	0.6734490936389544	chr16:28845498:C:T
chr16:28848481	['A', 'G']	19959	10622.983604091452	1675.5252435849734	0.026220152718406	0.0114496674103699	2.290036188706982	0.0220296	0.0220296	chr16	28848481	1.6569933884311607	chr16:28848481:A:G
chr16:28848862	['G', 'A']	19959	10642.195301912354	1675.1490235054116	0.0258779832878421	0.0114516359826107	2.2597630004252505	0.0238467	0.0238467	chr16	28848862	1.6225717118418832	chr16:28848862:G:A
chr16:28850413	['A', 'C']	19959	10623.0	1677.6118261998874	0.0264263696131763	0.0114454144587748	2.308904558097161	0.020959	0.020959	chr16	28850413	1.6786294423391843	chr16:28850413:A:C
chr16:28850560	['C', 'T']	19959	10674.762127852497	1684.5065725880472	0.026326284386832	0.0114691298944439	2.295403803874029	0.0217203	0.0217203	chr16	28850560	1.663134180582049	chr16:28850560:C:T
chr16:28851566	['TCTC', 'T']	19959	10633.704425578944	1680.6531876634292	0.0266571217822159	0.0114618249067221	2.325731024435903	0.0200429	0.0200429	chr16	28851566	1.6980394403458023	chr16:28851566:TCTC:T
chr16:28853352	['T', 'C']	19959	10647.146146095729	1684.4905304569193	0.0271048995593857	0.0114745969914707	2.3621657108771053	0.0181781	0.0181781	chr16	28853352	1.7404515117981831	chr16:28853352:T:C
chr16:28853721	['T', 'C']	19959	11269.627494810984	1760.2512626258688	0.026913770240667	0.0117158071033885	2.2972186212320587	0.0216166	0.0216166	chr16	28853721	1.665212613683223	chr16:28853721:T:C
chr16:28854595	['G', 'A']	19959	3204.9269063017	563.3612965447679	0.0354738060764086	0.0188048039307732	1.8864225443136544	0.0592526	0.0592526	chr16	28854595	1.2272925880878378	chr16:28854595:G:A
chr16:28854672	['A', 'G']	19959	6833.613859895624	867.6577225049734	-0.0125637383235249	0.0134451455515762	-0.9344442033245186	0.350086	0.350086	chr16	28854672	0.4558252563995421	chr16:28854672:A:G
chr16:28855740	['T', 'C']	19959	10668.5906320826	1683.5904352183195	0.0266135764068039	0.0114679912318236	2.32068335847269	0.020314	0.020314	chr16	28855740	1.692204551884026	chr16:28855740:T:C
chr16:28856696	['CCTTCACT', 'C']	19959	1305.065387313358	198.3749978024847	0.0299310669453902	0.0286063842554617	1.0463072396042337	0.295432	0.295432	chr16	28856696	0.5295424654535299	chr16:28856696:CCTTCACT:C
chr16:28857143	['C', 'T']	19959	9550.785202265775	1181.856063261328	-0.0156861871060563	0.0117951396175368	-1.3298856660191063	0.183571	0.183571	chr16	28857143	0.7361959262652054	chr16:28857143:C:T
chr16:28857374	['G', 'A']	19959	10772.603091472993	1698.6468857387813	0.0274367847953586	0.0114927061415623	2.387321528750833	0.0169809	0.0169809	chr16	28857374	1.7700392955599422	chr16:28857374:G:A
chr16:28857641	['C', 'G']	19959	10633.065490805231	1683.9858777131435	0.0267913651175437	0.0114432893542723	2.341229369293289	0.0192301	0.0192301	chr16	28857641	1.7160184573457495	chr16:28857641:C:G
chr16:28859275	['A', 'G']	19959	10620.724889735367	1673.5257640758891	0.0260527062627614	0.011446584423703	2.276024471440809	0.0228551	0.0228551	chr16	28859275	1.641016874162304	chr16:28859275:A:G
chr16:28859641	['G', 'A']	19959	4176.206527742907	676.6781827448284	0.022923682046341	0.0165877941760185	1.381960844407059	0.166999	0.166999	chr16	28859641	0.7772861294259628	chr16:28859641:G:A
chr16:28860336	['C', 'A']	19959	3206.337447320891	567.5263380189585	0.0369308318463935	0.0188134174521505	1.963004963894638	0.0496595	0.0496595	chr16	28860336	1.3039976574825043	chr16:28860336:C:A
chr16:28860532	['C', 'T']	19959	10626.180409268736	1678.203911672476	0.0265550987039372	0.0114497408037785	2.319275096181553	0.0203902	0.0203902	chr16	28860532	1.6905785143655383	chr16:28860532:C:T
chr16:28860539	['A', 'G']	19959	10633.375960234986	1679.254571741932	0.0267289236635045	0.0114567737258094	2.3330236158274147	0.0196568	0.0196568	chr16	28860539	1.7064871810845794	chr16:28860539:A:G
chr16:28860668	['A', 'G']	19959	10615.531866920534	1678.4447699534255	0.0266818055962645	0.0114482430208184	2.33064633129679	0.0197819	0.0197819	chr16	28860668	1.7037319978810468	chr16:28860668:A:G
chr16:28861033	['G', 'C']	19959	3205.4818099819604	562.8019546034005	0.0352661999723383	0.0187994916674017	1.8759124233922688	0.0606819	0.0606819	chr16	28861033	1.2169408295564137	chr16:28861033:G:C
chr16:28861277	['T', 'C']	19959	10663.756896898907	1680.3419971707026	0.026459112124775	0.0114677442545319	2.307263881850065	0.0210503	0.0210503	chr16	28861277	1.676741710402367	chr16:28861277:T:C
chr16:28861314	['G', 'A']	19959	6838.342619500952	862.0199428573701	-0.0136199671117715	0.0134263371446197	-1.014421652388596	0.310394	0.310394	chr16	28861314	0.5080866823625487	chr16:28861314:G:A
chr16:28861467	['C', 'G']	19959	9539.073203795748	1172.2345910881609	-0.0164605680018084	0.0118096402132225	-1.3938246809059127	0.163386	0.163386	chr16	28861467	0.7867851594512894	chr16:28861467:C:G
chr16:28862077	['G', 'A']	19959	10535.527858502855	1655.0930883791707	0.0257390984980452	0.0114783100481073	2.242411852456399	0.0249457	0.0249457	chr16	28862077	1.6030043048387723	chr16:28862077:G:A
chr16:28863226	['C', 'G']	19959	10605.594107035477	1674.7629182240985	0.0266061393114375	0.0114507466215485	2.323528778583638	0.0201608	0.0201608	chr16	28863226	1.695492238660434	chr16:28863226:C:G
chr16:28863801	['T', 'G']	19959	10613.53176671009	1674.779754888963	0.0263348057495091	0.0114480379607881	2.3003772209448567	0.0214371	0.0214371	chr16	28863801	1.6688339661426457	chr16:28863801:T:G
chr16:28864161	['A', 'G']	19959	10614.595460012028	1675.4606022774797	0.0263996415915918	0.0114485132474139	2.305944974781349	0.0211239	0.0211239	chr16	28864161	1.6752258971175982	chr16:28864161:A:G
chr16:28868163	['A', 'G']	19959	10674.316712881297	1689.7846039868668	0.0272770772514938	0.0114746971106152	2.377150088455046	0.0174564	0.0174564	chr16	28868163	1.7580453151171884	chr16:28868163:A:G
chr16:28869680	['G', 'T']	19959	36046.80604268965	4898.585294631112	-0.0031275866956844	0.0171277950503648	-0.1826029962693763	0.855111	0.855111	chr16	28869680	0.0679775068407676	chr16:28869680:G:T
chr16:28869881	['A', 'C']	19959	10616.063787142357	1681.044432669597	0.0270045689134879	0.011447011641127	2.35909333895193	0.0183292	0.0183292	chr16	28869881	1.7368564899296293	chr16:28869881:A:C
chr16:28871103	['T', 'C']	19959	10619.91712624085	1678.2104017772783	0.0266943166280393	0.0114519569624236	2.330982967856855	0.0197642	0.0197642	chr16	28871103	1.7041207600013568	chr16:28871103:T:C
chr16:28872006	['T', 'C']	19959	29697.487924641748	4039.127582817092	-0.0014808906840394	0.0115467627805452	-0.1282515898338679	0.897951	0.897951	chr16	28872006	0.046747361562345	chr16:28872006:T:C
chr16:28872520	['C', 'T']	19959	2747.137639041988	445.6976892441789	0.024633109483071	0.0202597631049843	1.215863648327202	0.224051	0.224051	chr16	28872520	0.6496531133732869	chr16:28872520:C:T
chr16:28874338	['C', 'T']	19959	2745.412657847264	446.2321687231318	0.0247043620182615	0.0202657568419859	1.219019956218946	0.222851	0.222851	chr16	28874338	0.6519854127624245	chr16:28874338:C:T
chr16:28874610	['T', 'C']	19959	10627.597414311484	1668.1421830282677	0.0251498265566566	0.011446132217259	2.197233622614852	0.0280152	0.0280152	chr16	28874610	1.552606272764989	chr16:28874610:T:C
chr16:28878386	['CA', 'C']	19959	10613.786015037596	1675.5524120754549	0.0264726652975051	0.0114495932529159	2.312105304768198	0.020782	0.020782	chr16	28878386	1.6823126595138167	chr16:28878386:CA:C
chr16:28880144	['C', 'T']	19959	10611.595009019844	1680.903755188325	0.0271424183484898	0.0114512884187178	2.370250172384438	0.0177855	0.0177855	chr16	28880144	1.74993392107766	chr16:28880144:C:T
chr16:28881974	['C', 'G']	19959	29642.88150969876	4019.183344272357	-0.0029045415932893	0.011533343851968	-0.2518386367882174	0.801168	0.801168	chr16	28881974	0.0962764054855014	chr16:28881974:C:G
chr16:28882211	['A', 'G']	19959	10808.575567136795	1686.9848750135363	0.0251670302620741	0.0115320488964174	2.182355493644544	0.0290949	0.0290949	chr16	28882211	1.5361831311505094	chr16:28882211:A:G
chr16:28882250	['T', 'C']	19959	2748.51478844997	445.7148519894478	0.0243914736606367	0.0202614275596097	1.2038378632935067	0.228667	0.228667	chr16	28882250	0.640796505931037	chr16:28882250:T:C
chr16:28882403	['ACT', 'A']	19959	2747.5506389376096	444.9812512457448	0.0243239150085159	0.0202598960611676	1.2005942644068055	0.229923	0.229923	chr16	28882403	0.6384175825651655	chr16:28882403:ACT:A
chr16:28886131	['G', 'A']	19959	10077.6721541859	1561.6061564382694	0.0225695269955106	0.0116389407205579	1.9391392685457869	0.0524985	0.0524985	chr16	28886131	1.2798531051850783	chr16:28886131:G:A
chr16:28887472	['T', 'C']	19959	20514.111250313203	2912.7035796641994	0.0111126946055722	0.0100394071677479	1.106907451793796	0.268347	0.268347	chr16	28887472	0.5713032555687791	chr16:28887472:T:C
chr16:28891867	['T', 'C']	19959	3882.361617882919	500.6256646219233	0.0007814919223128	0.0171116594847371	0.0456701422214431	0.963574	0.963574	chr16	28891867	0.0161149270307602	chr16:28891867:T:C
chr16:28891926	['C', 'G']	19959	6767.747154675357	859.2605675543056	-0.0131695164614249	0.0134917681034303	-0.9761149436059904	0.329019	0.329019	chr16	28891926	0.4827790219378756	chr16:28891926:C:G
chr16:28892335	['C', 'A']	19959	9008.708164185837	1132.6372329165142	-0.0102313600197216	0.0120308640865234	-0.850426033087886	0.395098	0.395098	chr16	28892335	0.4032951687269623	chr16:28892335:C:A
chr16:28892446	['AAC', 'A']	19959	3875.7767476822846	500.7646771888966	0.0009210602400012	0.0171209271893705	0.0537973340937463	0.957097	0.957097	chr16	28892446	0.0190440450549766	chr16:28892446:AAC:A
chr16:28893286	['C', 'T']	19959	1847.7773596266752	303.08422982815404	0.0378711044826108	0.0241904405396492	1.5655400909519714	0.117472	0.117472	chr16	28893286	0.9300656371761072	chr16:28893286:C:T
chr16:28897288	['G', 'A']	19959	7629.204682173652	966.7927443720008	-0.014990089109886	0.0128730917567727	-1.16445135272181	0.244255	0.244255	chr16	28897288	0.6121565373320802	chr16:28897288:G:A
chr16:28898456	['GC', 'G']	19959	7634.382503256839	966.789077768186	-0.0149991056220318	0.0128671968851944	-1.1656855611878052	0.243756	0.243756	chr16	28898456	0.6130446854352882	chr16:28898456:GC:G
chr16:28899803	['TA', 'T']	19959	29592.722810008523	3795.262161196865	-0.0229745102449133	0.0115380255439835	-1.991199461063196	0.0464726	0.0464726	chr16	28899803	1.332803029391894	chr16:28899803:TA:T
chr16:28902466	['T', 'C']	19959	29778.491983164648	3852.8070444547047	-0.0197603755229751	0.0115961577975264	-1.7040450697549283	0.0883882	0.0883882	chr16	28902466	1.0536057102917726	chr16:28902466:T:C
chr16:28902705	['G', 'A']	19959	1123.2813972135914	218.67385656997945	0.0756874780922908	0.0306356931975938	2.470565219599324	0.0134983	0.0134983	chr16	28902705	1.8697209238834185	chr16:28902705:G:A
chr16:28903896	['G', 'A']	19959	37224.86506663995	4957.005218800914	-0.0266007787309592	0.0202771547428313	-1.311859531987028	0.189583	0.189583	chr16	28903896	0.7222006086498584	chr16:28903896:G:A
chr16:28904112	['A', 'C']	19959	3834.768529190679	499.8749487367048	0.0016346114403289	0.0172292908858054	0.0948739824037472	0.924416	0.924416	chr16	28904112	0.0341325462613238	chr16:28904112:A:C
chr16:28904206	['G', 'A']	19959	37421.0	5016.852607761058	-0.0163047224593487	0.0210593180420741	-0.7742284164555473	0.438805	0.438805	chr16	28904206	0.3577284324646055	chr16:28904206:G:A
chr16:28906425	['G', 'A']	19959	8521.0	1123.8865250333909	-0.0007611268712187	0.0123478950533195	-0.0616402121926158	0.95085	0.95085	chr16	28906425	0.0218879891723429	chr16:28906425:G:A
chr16:28908020	['A', 'G']	19959	37421.87493736847	5015.572745577626	-0.0169774680300778	0.0210580462262313	-0.8062223744636682	0.420124	0.420124	chr16	28908020	0.3766225082505203	chr16:28908020:A:G
chr16:28908262	['A', 'ATT']	19959	37421.74986220374	5014.070548235381	-0.01734713864372	0.0210592596839684	-0.8237297466313934	0.410103	0.410103	chr16	28908262	0.3871070537345093	chr16:28908262:A:ATT
chr16:28910488	['T', 'C']	19959	37542.64296452195	5030.797419108054	-0.019119484407058	0.0214998066915191	-0.8892863401697456	0.37386	0.37386	chr16	28910488	0.4272909983615948	chr16:28910488:T:C
chr16:28910828	['C', 'T']	19959	29605.96667835847	3792.2812817165154	-0.0241331124255877	0.0115265110245882	-2.093704883820202	0.0362989	0.0362989	chr16	28910828	1.4401065356021376	chr16:28910828:C:T
chr16:28912197	['GA', 'G']	19959	37523.160084202085	5035.18724648899	-0.0169195537766941	0.0214407707497783	-0.7891299232733519	0.430045	0.430045	chr16	28912197	0.3664860973758902	chr16:28912197:GA:G
chr16:28912200	['C', 'T']	19959	37522.920000000006	5034.478533687183	-0.0170273669707003	0.0214332229967127	-0.7944380074481532	0.42695	0.42695	chr16	28912200	0.3696229821074077	chr16:28912200:C:T
chr16:28913499	['G', 'A']	19959	629.2837593984964	110.04144203967762	0.0354000689172225	0.0407625284329586	0.8684463471259977	0.38516	0.38516	chr16	28913499	0.4143588219662469	chr16:28913499:G:A
chr16:28914657	['T', 'C']	19959	37540.76178784386	5034.303878838336	-0.0175774794977414	0.0215252513939353	-0.8165981049909515	0.414168	0.414168	chr16	28914657	0.3828234591854144	chr16:28914657:T:C
chr16:28915051	['C', 'T']	19959	402.58002821758816	42.31172869399775	-0.0263797030642637	0.0518667489856009	-0.5086052929900645	0.611035	0.611035	chr16	28915051	0.2139339127173106	chr16:28915051:C:T
chr16:28916497	['C', 'A']	19959	18519.836820713528	2367.7408590996592	-0.0099551082326793	0.0100665238412348	-0.988932067284321	0.322708	0.322708	chr16	28916497	0.4911902682100093	chr16:28916497:C:A
chr16:28918070	['T', 'G']	19959	8603.817478773208	1045.9544744417974	-0.0136881858501253	0.0127988817649665	-1.0694829518304574	0.284865	0.284865	chr16	28918070	0.5453609071684659	chr16:28918070:T:G
chr16:28920632	['C', 'T']	19959	9204.844750689052	1126.4537976764525	-0.0149452590878564	0.0119472445155361	-1.2509377428763362	0.210972	0.210972	chr16	28920632	0.6757751800217652	chr16:28920632:C:T
chr16:28921927	['C', 'T']	19959	29778.9200461176	4071.2019379670032	0.0093545434693642	0.011598667646997	0.8065187963021015	0.419953	0.419953	chr16	28921927	0.3767993119421608	chr16:28921927:C:T
chr16:28922147	['C', 'T']	19959	20904.37892837452	2681.960036137834	-0.0096972011087401	0.0101346312395607	-0.9568380811811849	0.338661	0.338661	chr16	28922147	0.4702348135709355	chr16:28922147:C:T
chr16:28925954	['G', 'A']	19959	9466.0	1156.41814597061	-0.0152628695370429	0.0118293270431968	-1.2902567898670805	0.196976	0.196976	chr16	28925954	0.705586686033965	chr16:28925954:G:A
chr16:28928001	['A', 'AATTC']	19959	477.0	71.14265512950381	0.0243147493032862	0.0466491143050774	0.5212263869421367	0.602215	0.602215	chr16	28928001	0.2202484312608265	chr16:28928001:A:AATTC
chr16:28929595	['T', 'G']	19959	28208.185488325416	3833.518176414088	0.0041486116894788	0.011128543409363	0.3727901789904005	0.709309	0.709309	chr16	28929595	0.149164529612149	chr16:28929595:T:G
chr16:28930159	['C', 'T']	19959	9412.244210526316	1207.2909706706807	-0.0108502221396684	0.0118117340250953	-0.918596889890674	0.358318	0.358318	chr16	28930159	0.4457313746295325	chr16:28930159:C:T
chr16:28933075	['C', 'G']	19959	37588.0	5036.894064598385	-0.0202434959254868	0.0217819951898219	-0.9293683039167134	0.352709	0.352709	chr16	28933075	0.4525834583918565	chr16:28933075:C:G
chr16:28939111	['C', 'T']	19959	3970.397855389087	531.5569529124989	0.004942880905029	0.0169673200277916	0.291317715286376	0.770811	0.770811	chr16	28939111	0.1130520962931628	chr16:28939111:C:T
chr16:28940136	['C', 'T']	19959	1193.4783720114283	175.62590295915757	-0.0032857719718533	0.0300296627344739	-0.1094175449423649	0.912872	0.912872	chr16	28940136	0.0395901135837801	chr16:28940136:C:T
chr16:28941317	['T', 'C']	19959	37607.7685022799	5045.961356708088	-0.0174930065845602	0.0218895472476293	-0.7991488534078658	0.424214	0.424214	chr16	28941317	0.3724150029047545	chr16:28941317:T:C
chr16:28943325	['T', 'C']	19959	12868.699456029048	1870.1860608641143	0.0141481957554438	0.0109697230656348	1.2897495835392898	0.197153	0.197153	chr16	28943325	0.7051966100514077	chr16:28943325:T:C
chr16:28944381	['AGCCCAGCT', 'A']	19959	37608.07413162248	5044.478931066916	-0.0186363009354879	0.0218956968783751	-0.8511398855678222	0.394702	0.394702	chr16	28944381	0.4037306729792929	chr16:28944381:AGCCCAGCT:A
chr16:28945058	['C', 'T']	19959	12822.200090334229	1862.236332274228	0.0136448021489417	0.0109490357304615	1.2462103955858146	0.212702	0.212702	chr16	28945058	0.6722284264824134	chr16:28945058:C:T
chr16:28945143	['T', 'C']	19959	28955.8599719242	3882.821545947141	-0.0032004410635711	0.0113464454294057	-0.2820655229413775	0.777896	0.777896	chr16	28945143	0.1090784616802802	chr16:28945143:T:C
chr16:28949692	['T', 'C']	19959	12814.06221175055	1841.812699000016	0.011696948119021	0.0109391831410899	1.069270709536322	0.284961	0.284961	chr16	28949692	0.545214573829316	chr16:28949692:T:C
chr16:28951108	['C', 'T']	19959	6338.540624530098	701.2330560668868	-0.0294520446212232	0.0137876405431854	-2.136119267758245	0.0326818	0.0326818	chr16	28951108	1.4856940320496728	chr16:28951108:C:T
chr16:28951434	['G', 'A']	19959	4171.417998697199	563.4241261284512	0.0067197921439207	0.0165784105957861	0.405333919382403	0.685236	0.685236	chr16	28951434	0.1641598287324369	chr16:28951434:G:A
chr16:28951691	['T', 'C']	19959	4335.824075002507	590.6268445021961	0.007758808675421	0.0162941174575449	0.4761723791200687	0.633957	0.633957	chr16	28951691	0.1979401984211687	chr16:28951691:T:C
chr16:28953395	['A', 'G']	19959	4066.815033826109	560.083651759931	0.0103038579276856	0.0167745750736167	0.6142544823023112	0.539054	0.539054	chr16	28953395	0.2683677269703473	chr16:28953395:A:G
chr16:28953928	['AAAG', 'A']	19959	5097.36664823287	684.8485249405414	-0.0003373582734567	0.0152053663794155	-0.0221867901791189	0.982299	0.982299	chr16	28953928	0.0077562980734595	chr16:28953928:AAAG:A
chr16:28959531	['T', 'C']	19959	1158.2186277460123	218.7274462591608	0.067774667170051	0.0300728453134766	2.253683230288788	0.0242269	0.0242269	chr16	28959531	1.615702153300598	chr16:28959531:T:C
chr16:28961946	['C', 'T']	19959	28709.265019623628	3750.866307437589	-0.0113963525645897	0.0113136432798877	-1.0073105791526047	0.313798	0.313798	chr16	28961946	0.5033498287278322	chr16:28961946:C:T
chr16:28966392	['T', 'C']	19959	5959.514477293501	847.7226745241665	0.0127432042680992	0.0143203631783191	0.8898659977696848	0.373549	0.373549	chr16	28966392	0.4276524218704557	chr16:28966392:T:C
chr16:28967942	['A', 'G']	19959	7257.090799759469	1033.5930453029669	0.0066100309418307	0.0130416939257601	0.5068383738690987	0.612274	0.612274	chr16	28967942	0.2130541823350888	chr16:28967942:A:G
chr16:28969210	['G', 'A']	19959	4070.039199959898	565.3745739570803	0.0117264623121465	0.0167716803516054	0.6991823160417007	0.484446	0.484446	chr16	28969210	0.314754625649412	chr16:28969210:G:A
chr16:28969372	['T', 'G']	19959	4063.6107937462416	560.4958042454241	0.0108002393563723	0.0167809235771908	0.6436022014337955	0.519841	0.519841	chr16	28969372	0.2841294705611419	chr16:28969372:T:G
chr16:28971196	['T', 'C']	19959	4119.715360312922	573.7516426920334	0.0054661086010464	0.0166123027499455	0.3290397895658571	0.742129	0.742129	chr16	28971196	0.1295205972563905	chr16:28971196:T:C
chr16:28971309	['G', 'A']	19959	1785.789457846431	205.3579017783358	-0.0003583265822196	0.0245528644953076	-0.0145940846245513	0.988356	0.988356	chr16	28971309	0.0050865969228793	chr16:28971309:G:A
chr16:28976948	['C', 'T']	19959	37739.78173072105	5078.767975446247	-0.0088811377423629	0.0224664117089189	-0.3953073529244199	0.69262	0.69262	chr16	28976948	0.1595049719776775	chr16:28976948:C:T
chr16:28978780	['C', 'T']	19959	37740.78183093651	5079.481944693204	-0.0084845431829218	0.0224694528246764	-0.3776034623150196	0.705729	0.705729	chr16	28978780	0.1513620360571476	chr16:28978780:C:T
chr16:28980679	['G', 'A']	19959	4066.444878929162	555.8844936412232	0.0091460774373789	0.0167817124542149	0.5450026308299516	0.585758	0.585758	chr16	28980679	0.2322817713061092	chr16:28980679:G:A
chr16:28982328	['AC', 'A']	19959	29301.936212857643	3834.146206531287	-0.0112155353455216	0.0114933820505543	-0.9758255051637084	0.329163	0.329163	chr16	28982328	0.4825889881587935	chr16:28982328:AC:A
chr16:28983824	['C', 'T']	19959	636.031866920533	105.67991896790608	0.0273712220134156	0.0405630426153479	0.6747822709694654	0.499822	0.499822	chr16	28983824	0.3011846320264447	chr16:28983824:C:T
chr16:28984436	['C', 'A']	19959	36557.663276043495	4871.231990455422	-0.0145962384710795	0.0182450525251805	-0.8000107673537736	0.423714	0.423714	chr16	28984436	0.3729271861705978	chr16:28984436:C:A
chr16:28986676	['G', 'A']	19959	5200.0	713.37551239046	0.003697658373721	0.0149700313594639	0.2470040499536693	0.804908	0.804908	chr16	28986676	0.0942537561236311	chr16:28986676:G:A
chr16:28986790	['T', 'A']	19959	1137.2849052821489	165.62474841891034	-0.0075395836958115	0.0307259162875085	-0.2453818992820977	0.806163	0.806163	chr16	28986790	0.0935771382898607	chr16:28986790:T:A
chr16:28988939	['G', 'A']	19959	615.0308147108929	99.25282422100751	0.0219228744629597	0.0412114602539976	0.5319606324998676	0.594759	0.594759	chr16	28988939	0.225658977418878	chr16:28988939:G:A
chr16:28991385	['G', 'A']	19959	4346.653337342153	583.7679568060032	0.0068426804958011	0.0163022469195197	0.4197384893985362	0.674681	0.674681	chr16	28991385	0.1709015200378927	chr16:28991385:G:A
chr16:28992050	['C', 'T']	19959	13133.316029463344	1769.2573046535736	0.0001765089176467	0.0108728948104101	0.0162338476297727	0.987048	0.987048	chr16	28992050	0.0056617271396328	chr16:28992050:C:T
chr16:28992522	['T', 'C']	19959	13148.658783445237	1775.6550467554766	0.000381624288538	0.0108737403002962	0.0350959539219144	0.972004	0.972004	chr16	28992522	0.0123319478573126	chr16:28992522:T:C
chr16:28996168	['C', 'T']	19959	4624.083324571509	644.4369421709629	0.0125749930724671	0.0162690440390323	0.7729398876969934	0.439567	0.439567	chr16	28996168	0.3569749191963591	chr16:28996168:C:T
chr16:28996758	['C', 'T']	19959	5732.656521077453	734.8683028221037	-0.0038324173152142	0.0146043515106566	-0.262416123880461	0.793003	0.793003	chr16	28996758	0.1007251697051184	chr16:28996758:C:T
chr16:28996909	['G', 'A']	19959	1373.206404088996	133.28978940631234	-0.0378408767759083	0.0276271116427798	-1.3697007948276705	0.170796	0.170796	chr16	28996909	0.7675223045970699	chr16:28996909:G:A
chr16:28999450	['A', 'C']	19959	3582.795077447491	509.20075868047263	0.000987649796666	0.0176761628501821	0.0558746717280837	0.955442	0.955442	chr16	28999450	0.0197956716068595	chr16:28999450:A:C
chr16:28999976	['G', 'A']	19959	6434.322376991682	796.685296750864	-0.0107392708675208	0.0137568793191151	-0.7806473124030852	0.435019	0.435019	chr16	28999976	0.3614917742753531	chr16:28999976:G:A
chr16:29000117	['A', 'C']	19959	24599.324928567847	3402.343918398244	0.0098602443502625	0.0103860982930553	0.9493694428884382	0.342444	0.342444	chr16	29000117	0.4654104387100894	chr16:29000117:A:C
chr16:29000143	['T', 'C']	19959	20956.49977442478	2822.003189375216	0.002054610372642	0.0101312497562384	0.2027993013770992	0.839294	0.839294	chr16	29000143	0.0760858815886763	chr16:29000143:T:C
chr16:29001072	['T', 'C']	19959	25222.74710395668	3492.7139880691257	0.009165507622218	0.01049645850263	0.8732000054991469	0.382565	0.382565	chr16	29001072	0.4172947651037206	chr16:29001072:T:C
chr16:29001678	['C', 'T']	19959	1151.190240702426	170.87873984214156	0.006454204946882	0.0306268423485893	0.2107368717095096	0.833095	0.833095	chr16	29001678	0.0793054720346121	chr16:29001678:C:T
chr16:29002988	['T', 'A']	19959	22625.36698774516	3091.2987129951766	0.0035577697043596	0.0102901920764768	0.3457437604583354	0.729539	0.729539	chr16	29002988	0.1369514864544766	chr16:29002988:T:A
chr16:29003828	['C', 'A']	19959	26495.327487724226	3685.958377255433	0.0095065939006718	0.0106976686349492	0.8886603450787286	0.374196	0.374196	chr16	29003828	0.4269008592390352	chr16:29003828:C:A
chr16:29004811	['A', 'G']	19959	16602.65470402486	2344.3076365947622	0.0122555367716105	0.0102693777075582	1.1934059804412953	0.232725	0.232725	chr16	29004811	0.6331569610241342	chr16:29004811:A:G
chr16:29006285	['G', 'T']	19959	1969.0	284.8524517791272	-0.0048165725858018	0.0232233217437682	-0.2074023965625996	0.835698	0.835698	chr16	29006285	0.0779506371890582	chr16:29006285:G:T
chr16:29007086	['C', 'T']	19959	18245.39900761828	2555.158935245928	0.0123083559545141	0.0101423432936887	1.213561363296908	0.22493	0.22493	chr16	29007086	0.6479526167495204	chr16:29007086:C:T
chr16:29007289	['A', 'G']	19959	33767.0	4652.911037552311	0.0153662052183381	0.0139865025159203	1.0986452975536485	0.271936	0.271936	chr16	29007289	0.5655332949265984	chr16:29007289:A:G
chr16:29008973	['C', 'T']	19959	8989.90083679912	1086.5327965765146	-0.017613629392455	0.0121293430416937	-1.452150321077522	0.146476	0.146476	chr16	29008973	0.8342335283571451	chr16:29008973:C:T
chr16:29010531	['C', 'T']	19959	22144.985714285714	3190.949945548096	0.0190727796785592	0.0101720392874624	1.875020253025119	0.0608045	0.0608045	chr16	29010531	1.2160642784106657	chr16:29010531:C:T
chr16:29011059	['C', 'T']	19959	12752.81454320083	1870.736580558736	0.0220760017288229	0.0111800489273495	1.97458900871345	0.0483286	0.0483286	chr16	29011059	1.3157957854752544	chr16:29011059:C:T
chr16:29011236	['A', 'G']	19959	12027.012929738396	1789.8575016356567	0.0238212090260653	0.0111205693622222	2.142085378019264	0.0321987	0.0321987	chr16	29011236	1.4921616622862697	chr16:29011236:A:G
chr16:29011784	['G', 'C']	19959	12377.620152319872	1819.305470672689	0.0224557620816345	0.0110174821421127	2.038193644607845	0.0415437	0.0415437	chr16	29011784	1.381494826577428	chr16:29011784:G:C
chr16:29012645	['C', 'T']	19959	2541.018495313518	417.0005523921431	0.0348189821108898	0.020668799747911	1.6846155817252502	0.0920784	0.0920784	chr16	29012645	1.035842235829266	chr16:29012645:C:T
chr16:29012838	['C', 'T']	19959	1560.0	222.4770642829606	-0.008075685230626	0.0258968155265483	-0.3118408602149242	0.755165	0.755165	chr16	29012838	0.1219581467013926	chr16:29012838:C:T
chr16:29014441	['T', 'C']	19959	1509.2268490679494	214.2010246359125	-0.0069792776483585	0.0263409475901684	-0.2649592473644924	0.791044	0.791044	chr16	29014441	0.1017993592004928	chr16:29014441:T:C
chr16:29014657	['T', 'C']	19959	30128.018990830285	4194.063585446655	0.016663277242478	0.0117774989764127	1.4148400501541345	0.157131	0.157131	chr16	29014657	0.803738125585123	chr16:29014657:T:C
chr16:29016104	['C', 'T']	19959	12793.134903640212	1894.1193576203489	0.022464074854123	0.0110264058793517	2.037298018948286	0.0416334	0.0416334	chr16	29016104	1.3805581209185709	chr16:29016104:C:T
chr16:29017218	['G', 'C']	19959	6459.181124114717	784.9907043265022	-0.0234264972445903	0.0136857878439423	-1.7117390326169255	0.0869603	0.0869603	chr16	29017218	1.060678970668314	chr16:29017218:G:C
chr16:29017567	['T', 'A']	19959	3031.911441888438	481.2244120831621	0.0282450370323459	0.0191046117867347	1.4784407737590222	0.139306	0.139306	chr16	29017567	0.8560301778274753	chr16:29017567:T:A
chr16:29017584	['T', 'C']	19959	4493.450268076364	554.9114080743352	-0.0182521602797118	0.0160502393852438	-1.1371892868147766	0.255473	0.255473	chr16	29017584	0.592654992087491	chr16:29017584:T:C
chr16:29017933	['G', 'T']	19959	16372.687584650108	2250.470396067924	0.0023826826046592	0.0102589104491077	0.2322549374496618	0.816342	0.816342	chr16	29017933	0.0881278588980963	chr16:29017933:G:T
chr16:29020763	['AC', 'A']	19959	1512.0757590940975	236.30779973314336	0.0037867812087657	0.026339943819058	0.1437657283849562	0.885687	0.885687	chr16	29020763	0.0527197297940305	chr16:29020763:AC:A
chr16:29025292	['A', 'G']	19959	14861.978501628662	1997.9335651169745	-0.0031665312975489	0.0105265926630309	-0.300812560997985	0.763561	0.763561	chr16	29025292	0.1171562619406813	chr16:29025292:A:G
chr16:29025594	['G', 'A']	19959	7385.740091196072	1159.1615006718694	0.0271309560479638	0.0131008490207778	2.0709311285806296	0.0383781	0.0383781	chr16	29025594	1.4159165298595633	chr16:29025594:G:A
chr16:29026019	['A', 'G']	19959	22986.303352207247	2973.494320431458	-0.0115391523140618	0.0102504797448453	-1.1257182689292733	0.260298	0.260298	chr16	29026019	0.5845291687801255	chr16:29026019:A:G
chr16:29027131	['C', 'T']	19959	35656.145878226	4850.442716640455	-0.0004736210221565	0.0165027067938476	-0.0286995962585435	0.977104	0.977104	chr16	29027131	0.0100592088274572	chr16:29027131:C:T
chr16:29027634	['A', 'G']	19959	33241.9930837468	4462.845201221124	-0.0064538857540809	0.0137659525840867	-0.4688295789672863	0.639197	0.639197	chr16	29027634	0.1943652720021113	chr16:29027634:A:G
chr16:29030693	['G', 'A']	19959	3397.680932097219	418.2356043144074	-0.0162747867142586	0.0179847338679264	-0.9049222987548732	0.365517	0.365517	chr16	29030693	0.4370924194325233	chr16:29030693:G:A
chr16:29033424	['T', 'C']	19959	1336.669707754775	220.4096000410929	0.0293092108523076	0.0283899670987738	1.032379176430026	0.301907	0.301907	chr16	29033424	0.5201268173308946	chr16:29033424:T:C
chr16:29036574	['C', 'T']	19959	24710.20957155388	3239.822381201225	-0.0072898482259483	0.010034886804712	-0.7264504690302352	0.467571	0.467571	chr16	29036574	0.3301524327765375	chr16:29036574:C:T
chr16:29048690	['T', 'A']	19959	26046.611175785805	3495.249157267004	0.0003651417650693	0.0106022753692752	0.0344399435358447	0.972527	0.972527	chr16	29048690	0.0120983326364575	chr16:29048690:T:A
chr16:29049557	['T', 'A']	19959	36680.06244284113	5035.874927318861	0.0274931836407018	0.0191320626496211	1.4370214097770695	0.150728	0.150728	chr16	29049557	0.8218060634388598	chr16:29049557:T:A
chr16:29054641	['G', 'C']	19959	4426.760321632911	586.0228321215955	-1.7553858867044995e-05	0.0164116817162805	-0.0010695953754471	0.999147	0.999147	chr16	29054641	0.0003706112812561	chr16:29054641:G:C
chr16:29065066	['G', 'A']	19959	7211.377396309878	954.0357340268976	-0.0025577017546542	0.0137046327430858	-0.1866304484477813	0.851952	0.851952	chr16	29065066	0.0695848732173004	chr16:29065066:G:A
chr16:29072839	['G', 'A']	19959	5077.543987167276	720.7136941947333	0.0110310676473467	0.0151515273220308	0.7280498799158787	0.466592	0.466592	chr16	29072839	0.3310627117180913	chr16:29072839:G:A
chr16:29073843	['C', 'T']	19959	497.0747143716176	72.81705869285739	0.0111334729812774	0.0452586566645389	0.2459965408120632	0.805687	0.805687	chr16	29073843	0.0938336437703897	chr16:29073843:C:T
chr16:29074372	['C', 'G']	19959	3442.207247393745	453.2625567047644	-0.0095738722161429	0.0178845044739427	-0.5353166049465791	0.592437	0.592437	chr16	29074372	0.2273578259205161	chr16:29074372:C:G
chr16:29075666	['C', 'G']	19959	494.0990228013029	82.82051097955355	0.0395914680363529	0.0457313499029901	0.8657402005481658	0.386643	0.386643	chr16	29075666	0.4126898481236992	chr16:29075666:C:G
chr16:29076900	['A', 'G']	19959	16165.521072600624	2277.312311813047	0.0067585787474677	0.0103307319181323	0.6542207077898458	0.512977	0.512977	chr16	29076900	0.2899021066172487	chr16:29076900:A:G
chr16:29079378	['G', 'A']	19959	2493.744221181445	316.94326337886764	-0.0141561660665263	0.0209349768646451	-0.6761968813270207	0.498923	0.498923	chr16	29079378	0.3019664749286425	chr16:29079378:G:A
chr16:29079770	['C', 'T']	19959	791.0609835736165	125.94970116183477	0.0405475610402982	0.0364039096728751	1.113824350314508	0.265368	0.265368	chr16	29079770	0.5761514486958235	chr16:29079770:C:T
chr16:29082618	['C', 'T']	19959	16113.807345425394	2260.020565078302	0.0057401764656322	0.0103157269613077	0.5564490498015818	0.57791	0.57791	chr16	29082618	0.2381397905530939	chr16:29082618:C:T
chr16:29082642	['A', 'C']	19959	20260.0	2751.3152561005645	-0.0018110323012895	0.0101564114145779	-0.1783141926182791	0.858478	0.858478	chr16	29082642	0.0662708299160244	chr16:29082642:A:C
chr16:29082681	['T', 'G']	19959	1894.284726398076	277.175424006456	0.0092437345429847	0.0238463016768058	0.3876380777307589	0.698288	0.698288	chr16	29082681	0.1559654211962201	chr16:29082681:T:G
chr16:29083604	['C', 'T']	19959	18134.177142857145	2462.3006350177666	-0.0029793487760069	0.0102056313529098	-0.2919318436049026	0.770342	0.770342	chr16	29083604	0.1133164232202107	chr16:29083604:C:T
chr16:29084117	['A', 'G']	19959	2932.2036702767755	365.07142386939705	-0.0156137384144334	0.0193304495077846	-0.8077276427610003	0.419257	0.419257	chr16	29084117	0.3775196775924921	chr16:29084117:A:G
chr16:29086048	['C', 'T']	19959	4072.408077366337	480.2748114426457	-0.0203568653326092	0.0167330207250336	-1.2165684646618602	0.223783	0.223783	chr16	29086048	0.6501729083644857	chr16:29086048:C:T
chr16:29086776	['G', 'A']	19959	16056.044513509449	2064.785168071657	-0.0145359831706226	0.0103430185605524	-1.405390804002031	0.159921	0.159921	chr16	29086776	0.7960945032000691	chr16:29086776:G:A
chr16:29087097	['G', 'A']	19959	3132.3138748308866	409.8420783583183	-0.0069462199112635	0.0187730397274604	-0.3700103985346022	0.711379	0.711379	chr16	29087097	0.1478989593902344	chr16:29087097:G:A
chr16:29087750	['G', 'A']	19959	1987.2987071557425	310.7823423453198	0.018050425587487	0.0233000054942812	0.7746961944673075	0.438528	0.438528	chr16	29087750	0.35800267172264	chr16:29087750:G:A
chr16:29090081	['C', 'A']	19959	4017.4025655158594	468.7408864740186	-0.0218668315590769	0.016836963387162	-1.2987396275833258	0.194048	0.194048	chr16	29090081	0.7120908290560969	chr16:29090081:C:A
chr16:29090898	['A', 'G']	19959	4061.255678684249	472.52426542682633	-0.0220580197872242	0.0167531999612414	-1.3166451685800593	0.187973	0.187973	chr16	29090898	0.725904527295443	chr16:29090898:A:G
chr16:29092125	['G', 'A']	19959	17226.85157504012	2301.272565478317	-0.0068681680005483	0.0102571122527311	-0.6696005494840497	0.50312	0.50312	chr16	29092125	0.2983284182795087	chr16:29092125:G:A
chr16:29092444	['T', 'C']	19959	4072.2846825158	476.2530208634912	-0.0214394849023537	0.0167397630118668	-1.2807519967370675	0.200296	0.200296	chr16	29092444	0.6983277236733414	chr16:29092444:T:C
chr16:29093802	['T', 'C']	19959	32917.29849175728	4429.030073127881	-0.0084768552551404	0.0132256188917119	-0.6409420477443694	0.521568	0.521568	chr16	29093802	0.2826890619267107	chr16:29093802:T:C
chr16:29094886	['G', 'A']	19959	3004.6021548484096	407.0746671190407	-0.0002665949900149	0.0192080964537811	-0.0138793029625002	0.988926	0.988926	chr16	29094886	0.0048362048578708	chr16:29094886:G:A
chr16:29095003	['G', 'A']	19959	4177.302235813113	477.6329268391364	-0.0266502491787952	0.0166082191470786	-1.6046421920849314	0.108588	0.108588	chr16	29095003	0.9642181657391984	chr16:29095003:G:A
chr16:29095121	['TTC', 'T']	19959	6486.72600429319	966.9452912236136	0.012547935181982	0.0141730058158588	0.8853404383663981	0.375984	0.375984	chr16	29095121	0.4248306360818059	chr16:29095121:TTC:T
chr16:29096716	['G', 'A']	19959	17350.163738580482	2304.2645424744355	-0.0089852674688761	0.0102611658443045	-0.8756575622314337	0.381227	0.381227	chr16	29096716	0.4188163484960341	chr16:29096716:G:A
chr16:29098431	['A', 'G']	19959	2991.9981443402366	404.106819383548	-0.0005067556228537	0.0192392980706828	-0.0263396107795624	0.978987	0.978987	chr16	29098431	0.0092230751690277	chr16:29098431:A:G
chr16:29098714	['A', 'G']	19959	17384.839248120305	2311.7975041921804	-0.0087254808950248	0.0102604120142733	-0.8504025845050617	0.395112	0.395112	chr16	29098714	0.4032797801017935	chr16:29098714:A:G
chr16:29098814	['A', 'G']	19959	6625.991880920163	1014.470722388193	0.0156851887977969	0.0136082775842738	1.152621167569599	0.24908	0.24908	chr16	29098814	0.6036611429506377	chr16:29098814:A:G
chr16:29099574	['C', 'A']	19959	17319.615356940776	2294.209973855552	-0.0096515342990384	0.0102680970243691	-0.9399535547952648	0.347253	0.347253	chr16	29099574	0.4593539936023908	chr16:29099574:C:A
chr16:29101305	['C', 'G']	19959	35833.01247735968	4945.3634075926575	0.0272681651310186	0.0167419528986652	1.6287326392605397	0.103385	0.103385	chr16	29101305	0.9855424679131596	chr16:29101305:C:G
chr16:29102320	['A', 'G']	19959	3156.790818883432	432.8936762572128	-0.0008505747659262	0.0187731391001755	-0.0453080734866696	0.963862	0.963862	chr16	29102320	0.0159851413344061	chr16:29102320:A:G
chr16:29102426	['C', 'T']	19959	17364.830225563914	2313.3755389206026	-0.0081329969147482	0.0102619296037735	-0.7925407042119578	0.428055	0.428055	chr16	29102426	0.368500425702033	chr16:29102426:C:T
chr16:29102445	['A', 'G']	19959	17368.22116974891	2312.104030265617	-0.0083224758700254	0.0102586831074296	-0.8112616193396298	0.417225	0.417225	chr16	29102445	0.3796296766674719	chr16:29102445:A:G
chr16:29102454	['C', 'T']	19959	7845.358442339497	1119.9978794905169	0.0089613944172738	0.0127235040398513	0.7043181178082528	0.481243	0.481243	chr16	29102454	0.3176355745400311	chr16:29102454:C:T
chr16:29103031	['A', 'G']	19959	17604.320699115862	2342.498567994123	-0.0083146562883516	0.0103705803672411	-0.8017541925248685	0.422705	0.422705	chr16	29103031	0.3739626150534823	chr16:29103031:A:G
chr16:29103693	['G', 'A']	19959	11476.1244729974	1641.1255119231655	0.0073332612359413	0.0111732447235651	0.6563233346598926	0.511624	0.511624	chr16	29103693	0.2910490912006322	chr16:29103693:G:A
chr16:29106275	['C', 'T']	19959	2589.389206253758	290.41622605354564	-0.0220075190233516	0.0205716056684739	-1.0698007427333824	0.284722	0.284722	chr16	29106275	0.5455789743371933	chr16:29106275:C:T
chr16:29106340	['G', 'A']	19959	4125.720776290056	458.48519560489166	-0.0296894390988414	0.0167111849535967	-1.7766208190072932	0.0756459	0.0756459	chr16	29106340	1.1212146057191723	chr16:29106340:G:A
chr16:29107358	['C', 'T']	19959	3090.4645219482863	411.2280177316761	-0.0084845046777658	0.0189988853125319	-0.4465790775719538	0.655184	0.655184	chr16	29107358	0.1836367168589866	chr16:29107358:C:T
chr16:29107443	['C', 'T']	19959	446.0	45.20384204289972	-0.0441225363813257	0.0481158394926667	-0.9170064753427066	0.35915	0.35915	chr16	29107443	0.4447241292306821	chr16:29107443:C:T
chr16:29107544	['G', 'A']	19959	11458.574105621808	1635.21622771919	0.0069261562445206	0.0111657404263541	0.6203042503274653	0.535065	0.535065	chr16	29107544	0.2715934564337094	chr16:29107544:G:A
chr16:29107654	['C', 'T']	19959	11461.722790138305	1639.1328735167417	0.0073308134240186	0.0111635159257088	0.656676039413025	0.511397	0.511397	chr16	29107654	0.2912418239969482	chr16:29107654:C:T
chr16:29108539	['T', 'A']	19959	15704.244280553889	2125.2034931483204	-0.0039684738418011	0.0103853853695041	-0.3821209999057162	0.702376	0.702376	chr16	29108539	0.1534303365746764	chr16:29108539:T:A
chr16:29109199	['C', 'T']	19959	4112.030119274331	490.0515336362191	-0.0204458573118714	0.0166942359806669	-1.2247255481202717	0.220693	0.220693	chr16	29109199	0.6562114416892084	chr16:29109199:C:T
chr16:29109256	['A', 'G']	19959	1078.242526083467	144.13821605705144	0.003489233424894	0.0311622941347368	0.1119697224410889	0.910849	0.910849	chr16	29109256	0.0405536141381394	chr16:29109256:A:G
chr16:29110105	['G', 'A']	19959	492.0739627179796	51.5587180972512	-0.0291299049551971	0.0453845261075548	-0.6418466260100071	0.52098	0.52098	chr16	29110105	0.2831789485936772	chr16:29110105:G:A
chr16:29110726	['C', 'G']	19959	5975.79642159074	896.2941065792475	0.0118492516330401	0.014174234681042	0.8359711758468681	0.403181	0.403181	chr16	29110726	0.394499942310503	chr16:29110726:C:G
chr16:29111420	['G', 'T']	19959	11431.436475717936	1649.0672701845433	0.0086374019948309	0.011164832403143	0.7736257637328573	0.439161	0.439161	chr16	29111420	0.3573762346709985	chr16:29111420:G:T
chr16:29112009	['G', 'A']	19959	17907.4860679563	2394.6727674401923	-0.0077091677271399	0.0102145421706144	-0.7547247442296474	0.450423	0.450423	chr16	29112009	0.3463794411628147	chr16:29112009:G:A
chr16:29113100	['T', 'C']	19959	33436.0	4508.120564273122	-0.0076474405028588	0.0136267443265807	-0.5612081888071765	0.574662	0.574662	chr16	29113100	0.2405875199986216	chr16:29113100:T:C
chr16:29113340	['G', 'T']	19959	17910.384152758983	2395.7891734172777	-0.0077457047606275	0.0102127452671258	-0.7584351276791743	0.448199	0.448199	chr16	29113340	0.3485291167767862	chr16:29113340:G:T
chr16:29115681	['G', 'A']	19959	13415.165613534537	1800.8560893295682	-0.0069735921928367	0.0109707945170433	-0.6356506068911566	0.525011	0.525011	chr16	29115681	0.2798315971859395	chr16:29115681:G:A
chr16:29115712	['G', 'C']	19959	6162.673398643559	904.0108868190476	0.0114406519795833	0.0140298163563327	0.8154527250400745	0.414823	0.414823	chr16	29115712	0.3821371720125935	chr16:29115712:G:C
chr16:29116029	['T', 'C']	19959	2469.732364001003	421.6561399970007	0.0336052288918376	0.0212421821294932	1.582004555227836	0.113664	0.113664	chr16	29116029	0.9443770645735308	chr16:29116029:T:C
chr16:29116796	['T', 'C']	19959	35790.0	4939.544877319564	0.0277810219584016	0.0166549180296195	1.6680371472855744	0.0953241	0.0953241	chr16	29116796	1.0207972864149408	chr16:29116796:T:C
chr16:29116864	['A', 'G']	19959	7218.723355213709	1037.185860646446	0.0139147669433558	0.0130519718133708	1.0661045811561742	0.286389	0.286389	chr16	29116864	0.543043666989339	chr16:29116864:A:G
chr16:29117141	['C', 'T']	19959	4559.0	569.0862857196104	-0.0201483009375173	0.0159092213258313	-1.2664542484428876	0.205365	0.205365	chr16	29117141	0.6874735704859363	chr16:29117141:C:T
chr16:29117191	['A', 'G']	19959	27358.224327168853	3596.2505109238523	-0.0132218859127564	0.0110579895266505	-1.1956862394281336	0.231833	0.231833	chr16	29117191	0.6348247448269589	chr16:29117191:A:G
chr16:29117411	['T', 'G']	19959	33292.00405892965	4486.09274651895	-0.0088262490932872	0.0135031542077324	-0.6536435085835685	0.513349	0.513349	chr16	29117411	0.2895872796434743	chr16:29117411:T:G
chr16:29117457	['A', 'G']	19959	32881.2948840006	4417.848854817909	-0.0104090630375142	0.0131798977283563	-0.7897681189983226	0.429673	0.429673	chr16	29117457	0.3668619358656061	chr16:29117457:A:G
chr16:29117490	['A', 'G']	19959	32867.29348098412	4413.270273875755	-0.0106329908158605	0.0131684808134809	-0.8074576685395048	0.419412	0.419412	chr16	29117490	0.3773591478830086	chr16:29117490:A:G
chr16:29117669	['A', 'G']	19959	32874.235441515484	4415.775902546179	-0.0101083525074166	0.0131740704137654	-0.7672915196243756	0.442917	0.442917	chr16	29117669	0.3536776503440432	chr16:29117669:A:G
chr16:29119228	['C', 'T']	19959	33005.653672712695	4425.319499529082	-0.01024864861659	0.0132715859516322	-0.7722248609880376	0.43999	0.43999	chr16	29119228	0.3565571939551112	chr16:29119228:C:T
chr16:29119328	['C', 'A']	19959	33010.57743584603	4426.876951016215	-0.009912902867776	0.0132771851913335	-0.7466117799009492	0.455307	0.455307	chr16	29119328	0.3416956726920213	chr16:29119328:C:A
chr16:29119632	['G', 'A']	19959	15960.596029478118	2229.0399781795013	0.0051346191862128	0.0102855728527877	0.4992059518416843	0.61764	0.61764	chr16	29119632	0.2092645857022056	chr16:29119632:G:A
chr16:29119678	['C', 'T']	19959	16147.281203007517	2288.198161011944	0.0082276593902054	0.0102678048576408	0.8013065600952426	0.422964	0.422964	chr16	29119678	0.3736965954303677	chr16:29119678:C:T
chr16:29119699	['C', 'T']	19959	33007.57638331996	4422.990949539498	-0.0105470153964056	0.0132763025481362	-0.7944241522189679	0.426958	0.426958	chr16	29119699	0.3696148445659973	chr16:29119699:C:T
chr16:29119912	['G', 'A']	19959	4126.928635907723	463.2045378251499	-0.0283670552834629	0.0166712312559935	-1.7015573023896786	0.088854	0.088854	chr16	29119912	1.051323016493174	chr16:29119912:G:A
chr16:29120689	['A', 'T']	19959	3457.933053759105	607.6862758605558	0.0328430551863965	0.0169164689741313	1.9414840790131915	0.0522137	0.0522137	chr16	29120689	1.2822155304505083	chr16:29120689:A:T
chr16:29121544	['A', 'G']	19959	4499.975599898974	515.5473808281706	-0.02295725957484	0.0149715312285398	-1.533394228312279	0.125195	0.125195	chr16	29121544	0.9024130155007548	chr16:29121544:A:G
chr16:29122575	['G', 'A']	19959	3175.8457339264	570.9824986179166	0.0344616379788702	0.017521528353991	1.9668168942020727	0.0492182	0.0492182	chr16	29122575	1.3078742732898987	chr16:29122575:G:A
chr16:29122648	['G', 'A']	19959	2961.157811843825	395.01263953395966	-0.0035723009818676	0.0184364973216572	-0.1937624549578232	0.846364	0.846364	chr16	29122648	0.0724428175842342	chr16:29122648:G:A
chr16:29122743	['C', 'T']	19959	2606.089154089154	369.4595041694862	0.0038630284180044	0.0205506721311442	0.1879757700065723	0.850898	0.850898	chr16	29122743	0.0701224971329506	chr16:29122743:C:T
chr16:29123272	['T', 'C']	19959	32959.95414912808	4414.989567258132	-0.0107867735079437	0.0132379045729183	-0.8148399505772975	0.415174	0.415174	chr16	29123272	0.3817698517156881	chr16:29123272:T:C
chr16:29123553	['T', 'C']	19959	32966.25849453744	4419.613856087317	-0.0102109170013361	0.0132428635846938	-0.7710505311810293	0.440686	0.440686	chr16	29123553	0.3558707462210188	chr16:29123553:T:C
chr16:29124640	['T', 'C']	19959	510.2045010275174	45.64920025301326	-0.0382123021691484	0.0449690306320164	-0.849747073310105	0.395476	0.395476	chr16	29124640	0.4028798671190943	chr16:29124640:T:C
chr16:29125387	['C', 'T']	19959	32962.6515181882	4419.067258067878	-0.0101225286632525	0.0132381706677343	-0.7646470888855083	0.444491	0.444491	chr16	29125387	0.3521370281468784	chr16:29125387:C:T
chr16:29125552	['C', 'T']	19959	32964.30320188405	4417.507788050662	-0.0104364365692067	0.0132413137318743	-0.7881722901923494	0.430605	0.430605	chr16	29125552	0.3659209316425772	chr16:29125552:C:T
chr16:29125572	['T', 'C']	19959	33009.65387313358	4425.9701117516925	-0.0101467025240183	0.0132800216399346	-0.7640576799593448	0.444842	0.444842	chr16	29125572	0.351794215339835	chr16:29125572:T:C
chr16:29126267	['T', 'C']	19959	32963.303101668585	4419.825828181712	-0.0100268005768201	0.0132384450997907	-0.7574001705818646	0.448819	0.448819	chr16	29126267	0.347928766233858	chr16:29126267:T:C
chr16:29126465	['A', 'G']	19959	33027.0	4429.661843063068	-0.0102299758849117	0.0132881606621719	-0.7698564267087706	0.441394	0.441394	chr16	29126465	0.3551735746283778	chr16:29126465:A:G
chr16:29126681	['T', 'C']	19959	4130.413889863206	468.7360000495279	-0.026621306789848	0.0166651399349214	-1.5974247377343471	0.110187	0.110187	chr16	29126681	0.9578696410677418	chr16:29126681:T:C
chr16:29126705	['A', 'G']	19959	32961.30290123766	4419.991269269483	-0.0100182159349502	0.0132379686493454	-0.7567789439843995	0.449191	0.449191	chr16	29126705	0.3475689538564698	chr16:29126705:A:G
chr16:29126722	['C', 'T']	19959	32961.30290123766	4418.702570635775	-0.0101127890948057	0.0132379155897027	-0.7639260898953074	0.44492	0.44492	chr16	29126722	0.3517180714504012	chr16:29126722:C:T
chr16:29126826	['T', 'C']	19959	33008.2690187431	4426.112103256704	-0.0101255900799849	0.0132780081327364	-0.7625835124336664	0.445721	0.445721	chr16	29126826	0.3509369037884717	chr16:29126826:T:C
chr16:29127071	['C', 'T']	19959	4132.621166566447	473.17545949456905	-0.0257301366301201	0.0166578744202207	-1.544623040193336	0.122453	0.122453	chr16	29127071	0.9120305705434664	chr16:29127071:C:T
chr16:29127700	['T', 'C']	19959	32831.57980456026	4404.922598242574	-0.0102726792628611	0.0131392350570497	-0.7818323683424345	0.434322	0.434322	chr16	29127700	0.3621881714744895	chr16:29127700:T:C
chr16:29128077	['G', 'A']	19959	28752.881194568323	3856.635109956071	-0.0062836495810538	0.0111509484806654	-0.5635080811241284	0.573095	0.573095	chr16	29128077	0.2417733805526885	chr16:29128077:G:A
chr16:29128080	['T', 'C']	19959	32831.64495440425	4403.898205008216	-0.0105253519581011	0.0131406794473567	-0.8009747136947559	0.423156	0.423156	chr16	29128080	0.3734994968108891	chr16:29128080:T:C
chr16:29128095	['C', 'T']	19959	32831.64495440425	4404.44628722058	-0.0104273340263451	0.0131406185881524	-0.7935192667220734	0.427485	0.427485	chr16	29128095	0.369079119606029	chr16:29128095:C:T
chr16:29128334	['A', 'G']	19959	29707.95379604109	3961.98320803118	-0.0120053661232413	0.0115011689022692	-1.0438387806714635	0.296573	0.296573	chr16	29128334	0.5278683896689327	chr16:29128334:A:G
chr16:29128450	['T', 'C']	19959	32881.2948840006	4415.293573329766	-0.0097416236433973	0.0131814634022001	-0.7390396154171568	0.459892	0.459892	chr16	29128450	0.337344145081483	chr16:29128450:T:C
chr16:29128736	['A', 'G']	19959	32881.94242333133	4413.413669138383	-0.0101791187213455	0.0131822688362347	-0.7721826073950008	0.440015	0.440015	chr16	29128736	0.3565325182724719	chr16:29128736:A:G
chr16:29128903	['T', 'C']	19959	32835.58060636432	4404.85228774133	-0.0105705346141926	0.0131451231755643	-0.8041411611754568	0.421325	0.421325	chr16	29128903	0.375382770543407	chr16:29128903:T:C
chr16:29129127	['T', 'C']	19959	32833.58020546229	4402.614901413956	-0.0107633993829145	0.0131419388719079	-0.8190115239329169	0.41279	0.41279	chr16	29129127	0.3842708322079365	chr16:29129127:T:C
chr16:29129203	['C', 'T']	19959	2934.1470087183084	397.1199966524811	-0.0005086263781918	0.0193909549138874	-0.0262300841010954	0.979074	0.979074	chr16	29129203	0.0091844822753943	chr16:29129203:C:T
chr16:29129433	['C', 'T']	19959	32834.22541846246	4407.054314480049	-0.0100940630872038	0.0131425166270075	-0.7680464384165822	0.442469	0.442469	chr16	29129433	0.3541171511820899	chr16:29129433:C:T
chr16:29130115	['G', 'A']	19959	7246.0	890.6970931426584	-0.016428583863111	0.0131027575367469	-1.253826442032283	0.20992	0.20992	chr16	29130115	0.6779461823044337	chr16:29130115:G:A
chr16:29130532	['C', 'T']	19959	18032.32427826784	2434.816368250082	-0.0028474151146569	0.0101095572957697	-0.2816557670481161	0.77821	0.77821	chr16	29130532	0.1089031928114905	chr16:29130532:C:T
chr16:29130738	['G', 'C']	19959	32864.93986770896	4409.196800554184	-0.0102355048379109	0.0131638877443294	-0.7775442207276559	0.436847	0.436847	chr16	29130738	0.3596706424128345	chr16:29130738:G:C
chr16:29130842	['G', 'A']	19959	4125.0	471.57807683478495	-0.025836072783722	0.0166629391371395	-1.5505111415870694	0.121035	0.121035	chr16	29130842	0.9170890254777734	chr16:29130842:G:A
chr16:29130883	['A', 'G']	19959	32834.29017387383	4402.661319874404	-0.0107618401075457	0.0131418881134443	-0.8188960379700924	0.412856	0.412856	chr16	29130883	0.3842013994586308	chr16:29130883:A:G
chr16:29131245	['G', 'A']	19959	2927.1466579817616	399.696285561241	0.0003969809516009	0.0194165006881385	0.0204455456715468	0.983688	0.983688	chr16	29131245	0.0071426265326663	chr16:29131245:G:A
chr16:29131574	['G', 'A']	19959	32832.0	4402.414301399726	-0.0108269734998871	0.0131407300841389	-0.8239248071121611	0.409992	0.409992	chr16	29131574	0.3872246174016104	chr16:29131574:G:A
chr16:29131612	['G', 'A']	19959	7239.0	893.2751012136824	-0.0159857856496845	0.0131072380697295	-1.2196151137746456	0.222625	0.222625	chr16	29131612	0.6524260675287	chr16:29131612:G:A
chr16:29132318	['A', 'G']	19959	32835.80646616542	4405.168706930194	-0.010526788420453	0.0131444954807173	-0.8008514618073823	0.423227	0.423227	chr16	29132318	0.3734266340329565	chr16:29132318:A:G
chr16:29132438	['A', 'G']	19959	33011.96196632592	4434.014864723775	-0.0090827136847489	0.0132768151235153	-0.6841033486006803	0.493918	0.493918	chr16	29132438	0.3063451464275823	chr16:29132438:A:G
chr16:29132901	['A', 'G']	19959	32772.70401564146	4387.054088166374	-0.0118354040162931	0.0131028749392323	-0.9032677233952576	0.366395	0.366395	chr16	29132901	0.4360504615522929	chr16:29132901:A:G
chr16:29134222	['A', 'G']	19959	33593.04930847865	4518.47022284156	-0.0087701806913181	0.0137713404700943	-0.6368429210187168	0.524234	0.524234	chr16	29134222	0.2804748156413486	chr16:29134222:A:G
chr16:29136986	['G', 'T']	19959	2352.117847479707	403.2894094251901	0.0371793152460135	0.0216575157611587	1.716693440560343	0.0860507	0.0860507	chr16	29136986	1.0652455924497175	chr16:29136986:G:T
chr16:29136987	['G', 'C']	19959	2352.117847479707	403.2894094251901	0.0371793152460135	0.0216575157611587	1.716693440560343	0.0860507	0.0860507	chr16	29136987	1.0652455924497175	chr16:29136987:G:C
chr16:29137244	['T', 'C']	19959	16860.758157485838	2206.9586793126327	-0.0094977525953205	0.0102328968310834	-0.9281587366805226	0.353336	0.353336	chr16	29137244	0.4518121117730577	chr16:29137244:T:C
chr16:29138065	['T', 'C']	19959	32885.94302465424	4412.980147783299	-0.0105988073921588	0.0131904608260467	-0.8035206299411283	0.421683	0.421683	chr16	29138065	0.3750139070596255	chr16:29138065:T:C
chr16:29138183	['G', 'A']	19959	500.0	51.4170573686469	-0.0339850216903918	0.0450391343233578	-0.7545664942491312	0.450518	0.450518	chr16	29138183	0.3462878525328518	chr16:29138183:G:A
chr16:29138324	['A', 'G']	19959	6603.654304901272	948.0078975367344	0.0110585323964346	0.0135305383845828	0.8173017275524752	0.413766	0.413766	chr16	29138324	0.3832451990715525	chr16:29138324:A:G
chr16:29138339	['C', 'T']	19959	6603.323377599598	946.9850734750768	0.0111492503407191	0.013530419299909	0.8240136608917983	0.409942	0.409942	chr16	29138339	0.3872775844065695	chr16:29138339:C:T
chr16:29138514	['C', 'A']	19959	928.0	142.8230021846517	0.0262154754463129	0.0333307485680954	0.7865252528833591	0.431569	0.431569	chr16	29138514	0.3649497586426532	chr16:29138514:C:A
chr16:29138516	['G', 'A']	19959	741.0	82.75629057467859	-0.0113645041586456	0.0372117671182591	-0.305400819115341	0.760064	0.760064	chr16	29138516	0.1191498370921058	chr16:29138516:G:A
chr16:29138541	['G', 'A']	19959	933.0	136.88777559719233	0.0162997152890014	0.0332398028422967	0.4903673877469738	0.623879	0.623879	chr16	29138541	0.2048996326379692	chr16:29138541:G:A
chr16:29138853	['C', 'T']	19959	1099.0	164.9891092376097	0.0212336379225768	0.0308003609481044	0.6893957495612919	0.490582	0.490582	chr16	29138853	0.3092883905855753	chr16:29138853:C:T
chr16:29139023	['C', 'T']	19959	2487.249235857093	258.5564276589225	-0.0290301755686405	0.0209821736655436	-1.3835637828273797	0.166508	0.166508	chr16	29139023	0.7785648956568212	chr16:29139023:C:T
chr16:29139464	['G', 'A']	19959	9995.0	1300.7445715717513	-0.0063103967465421	0.0117074319866143	-0.53900776479053	0.589888	0.589888	chr16	29139464	0.2292304385262095	chr16:29139464:G:A
chr16:29139624	['C', 'T']	19959	9993.0027060887	1302.645543536711	-0.0059955636894649	0.0117113212485569	-0.5119459676852233	0.608694	0.608694	chr16	29139624	0.2156009791402627	chr16:29139624:C:T
chr16:29139625	['T', 'G']	19959	10509.106138812327	1338.076639104493	-0.0095781953584545	0.0115135001723457	-0.8319099504997063	0.40547	0.40547	chr16	29139625	0.3920412729360195	chr16:29139625:T:G
chr16:29139916	['A', 'G']	19959	13525.355313924938	1892.506925538988	0.0062724293306415	0.0106816806623174	0.5872137099894097	0.557067	0.557067	chr16	29139916	0.2540925678776448	chr16:29139916:A:G
chr16:29139945	['A', 'G']	19959	9991.50060126265	1302.9789588769372	-0.0058383430281591	0.0117108506446995	-0.4985413276363192	0.618108	0.618108	chr16	29139945	0.2089356354190606	chr16:29139945:A:G
chr16:29139978	['C', 'T']	19959	9992.0	1302.990361408293	-0.0058479212558948	0.0117106076864398	-0.4993695811931604	0.617525	0.617525	chr16	29139978	0.2093454556516669	chr16:29139978:C:T
chr16:29140201	['A', 'G']	19959	10004.041806775414	1315.785791092837	-0.0043122276942908	0.0117183541691997	-0.3679891930237939	0.712885	0.712885	chr16	29140201	0.1469805232948148	chr16:29140201:A:G
chr16:29141019	['C', 'T']	19959	6445.614713841836	886.6603854430615	0.0042096763001392	0.0137118252953556	0.3070106429641529	0.758838	0.758838	chr16	29141019	0.1198509292632196	chr16:29141019:C:T
chr16:29141444	['C', 'T']	19959	3536.4296177385377	415.4293408228156	-0.0209177442430509	0.0179357635157795	-1.1662589231090106	0.243524	0.243524	chr16	29141444	0.6134582313530965	chr16:29141444:C:T
chr16:29141585	['G', 'A']	19959	6460.647391892569	889.8605831415464	0.0044950016460749	0.0136866052926964	0.3284234147143604	0.742595	0.742595	chr16	29141585	0.1292479792678452	chr16:29141585:G:A
chr16:29142183	['A', 'G']	19959	10497.207508395571	1331.326130038034	-0.0103623278910469	0.0115173631979479	-0.8997135640294095	0.368284	0.368284	chr16	29142183	0.4338171485429983	chr16:29142183:A:G
chr16:29142482	['A', 'G']	19959	4090.357955700087	446.734138456137	-0.0296774178531613	0.0168983736097178	-1.7562292406705111	0.0790646	0.0790646	chr16	29142482	1.1020179218865382	chr16:29142482:A:G
chr16:29142487	['A', 'G']	19959	4032.808218491606	439.7497961461764	-0.0292259963213878	0.0168806692570166	-1.7313292427217988	0.0834085	0.0834085	chr16	29142487	1.078789688990645	chr16:29142487:A:G
chr16:29142624	['T', 'C']	19959	4087.057724189904	445.3616515557634	-0.029638291004398	0.0168107082059407	-1.7630602257389802	0.0779056	0.0779056	chr16	29142624	1.1084313233070704	chr16:29142624:T:C
chr16:29142973	['T', 'C']	19959	6504.584870663724	902.4057442039708	0.0054491299873179	0.0136535514589391	0.3990998242256123	0.689824	0.689824	chr16	29142973	0.161261699956673	chr16:29142973:T:C
chr16:29143029	['G', 'C']	19959	2488.498722124781	436.94304115683065	0.0421254171345522	0.0211118343623092	1.9953461367505985	0.0460187	0.0460187	chr16	29143029	1.337065654046362	chr16:29143029:G:C
chr16:29143246	['G', 'A']	19959	6498.302330243047	903.4698124077356	0.0059307732505006	0.013651596222894	0.4344380798894864	0.663975	0.663975	chr16	29143246	0.177848272388678	chr16:29143246:G:A
chr16:29143528	['C', 'T']	19959	3040.691730459313	507.6905443460641	0.0327996171803728	0.0192193584002054	1.70659272268018	0.0879133	0.0879133	chr16	29143528	1.0559454175352592	chr16:29143528:C:T
chr16:29143531	['C', 'T']	19959	3556.345476441368	434.54605684918863	-0.016086961699046	0.0178750792743091	-0.899965893978826	0.368149	0.368149	chr16	29143531	0.4339763748560877	chr16:29143531:C:T
chr16:29143975	['C', 'T']	19959	528.026455556669	64.98102423138754	-0.002673858505473	0.0439057880661973	-0.0608999091746549	0.95144	0.95144	chr16	29143975	0.0216185941247539	chr16:29143975:C:T
chr16:29144159	['G', 'A']	19959	5661.567319737435	763.7178145966553	-0.0003540553403765	0.0144358209522515	-0.024526165955345	0.980433	0.980433	chr16	29144159	0.0085820794306621	chr16:29144159:G:A
chr16:29144351	['G', 'A']	19959	6591.990829825617	912.5679419141358	0.0050344544441994	0.0135982310125945	0.3702286304399866	0.711216	0.711216	chr16	29144351	0.1479984817432021	chr16:29144351:G:A
chr16:29144684	['A', 'G']	19959	3545.355263817207	432.09559708729694	-0.0163368354497551	0.0178825574806917	-0.9135625856309636	0.360958	0.360958	chr16	29144684	0.4425433283696781	chr16:29144684:A:G
chr16:29144818	['C', 'T']	19959	6587.990228502706	911.581111297766	0.0051955823685236	0.0135974815354604	0.3820988728665844	0.702392	0.702392	chr16	29144818	0.1534204435365224	chr16:29144818:C:T
chr16:29144961	['G', 'A']	19959	6585.3197694813325	904.882480510202	0.0040912392028944	0.0135989065303004	0.3008506010228484	0.763532	0.763532	chr16	29144961	0.1171727567317343	chr16:29144961:G:A
chr16:29145655	['A', 'G']	19959	6608.66222378113	912.558002885016	0.0044426676464515	0.0135783621353551	0.3271873000708858	0.74353	0.74353	chr16	29145655	0.128701503844637	chr16:29145655:A:G
chr16:29145673	['T', 'C']	19959	6614.662825073909	914.4148122171382	0.0045484341576027	0.0135754400424061	0.3350487456314193	0.737592	0.737592	chr16	29145673	0.1321838023322697	chr16:29145673:T:C
chr16:29145679	['CT', 'C']	19959	6616.0	913.9188355763254	0.0044971827383015	0.0135743678910065	0.3312996063176599	0.740422	0.740422	chr16	29145679	0.130520685628675	chr16:29145679:CT:C
chr16:29145822	['C', 'A']	19959	6587.0	909.0282707605236	0.0041519287871056	0.0135945025388471	0.3054123367325347	0.760055	0.760055	chr16	29145822	0.1191549796504675	chr16:29145822:C:A
chr16:29145839	['A', 'C']	19959	531.0532144109836	61.91003396972102	-0.0088421488826868	0.0437868269932907	-0.2019362783250236	0.839969	0.839969	chr16	29145839	0.075736741768323	chr16:29145839:A:C
chr16:29146005	['C', 'T']	19959	6593.660720549181	905.810792017016	0.0035633046241641	0.0135870193382305	0.2622580078426663	0.793125	0.793125	chr16	29146005	0.10065836056122	chr16:29146005:C:T
chr16:29146754	['G', 'T']	19959	6601.661522272887	900.7544189975688	0.0026856016473599	0.0135885423708899	0.1976372133271049	0.843331	0.843331	chr16	29146754	0.0740019351507926	chr16:29146754:G:T
chr16:29147276	['A', 'G']	19959	11853.157127105052	1478.1815402129998	-0.0153684842984576	0.01108500770351	-1.3864207143122933	0.165634	0.165634	chr16	29147276	0.780850509962023	chr16:29147276:A:G
chr16:29147818	['C', 'T']	19959	578.0289608177172	66.5522566911999	-0.0099686560702575	0.0419959653633268	-0.2373717566440968	0.812371	0.812371	chr16	29147818	0.0902455884242622	chr16:29147818:C:T
chr16:29148114	['C', 'T']	19959	11158.559074055516	1456.5008637929716	-0.0079838437661508	0.0112654016623768	-0.708704758642965	0.478516	0.478516	chr16	29148114	0.3201035362663683	chr16:29148114:C:T
chr16:29148243	['T', 'C']	19959	11157.236031069908	1455.7632611324796	-0.0080010770431761	0.0112657223408061	-0.7102142943994812	0.47758	0.47758	chr16	29148243	0.3209538687955812	chr16:29148243:T:C
chr16:29148484	['TAATA', 'T']	19959	30867.63965724594	4179.668598543041	-0.0010365095357113	0.0121031166730795	-0.0856398862961311	0.931754	0.931754	chr16	29148484	0.0306987341531956	chr16:29148484:TAATA:T
chr16:29148929	['C', 'T']	19959	827.0	124.48843089633375	0.0315403897997316	0.0354951322504877	0.888583526810166	0.374238	0.374238	chr16	29148929	0.4268521164821345	chr16:29148929:C:T
chr16:29149055	['C', 'A']	19959	11163.67799158148	1458.843357012838	-0.0078975933943049	0.0112684437599522	-0.7008592812410135	0.483399	0.483399	chr16	29149055	0.3156942523456855	chr16:29149055:C:A
chr16:29149095	['T', 'C']	19959	11162.23703332498	1459.044606345811	-0.007898373315388	0.0112701520267669	-0.7008222512552793	0.483422	0.483422	chr16	29149095	0.3156735892175871	chr16:29149095:T:C
chr16:29149637	['G', 'C']	19959	11220.406413612578	1465.435818621063	-0.0082214682763682	0.0112879151029698	-0.7283424973851175	0.466413	0.466413	chr16	29149637	0.3312293532971063	chr16:29149637:G:C
chr16:29149675	['C', 'T']	19959	2514.882016840417	435.2100916152834	0.0406273718360712	0.0210056903493493	1.934112669490518	0.0531134	0.0531134	chr16	29149675	1.2747958967737474	chr16:29149675:C:T
chr16:29150324	['G', 'T']	19959	11164.915747794708	1461.5525677644998	-0.007642658955233	0.0112708201773027	-0.6780925287605863	0.497721	0.497721	chr16	29150324	0.3030140349808785	chr16:29150324:G:T
chr16:29150469	['TTGTC', 'T']	19959	5674.204703044916	764.9863650089557	-0.0008710563430426	0.0144430158947991	-0.0603098652931811	0.951909	0.951909	chr16	29150469	0.0214045670428735	chr16:29150469:TTGTC:T
chr16:29151760	['A', 'G']	19959	11795.36391881734	1494.589975481079	-0.0131088496120112	0.0110995399786916	-1.181026388226626	0.237606	0.237606	chr16	29151760	0.6241425967969431	chr16:29151760:A:G
chr16:29152387	['A', 'G']	19959	19199.84785767978	2639.0779544559973	0.0037994831184457	0.0102088929479494	0.3721738623196052	0.709767	0.709767	chr16	29152387	0.1488841966636415	chr16:29152387:A:G
chr16:29152469	['C', 'T']	19959	18557.578709968428	2613.582976628444	0.0097339365707289	0.0102328256999645	0.9512462008184812	0.341491	0.341491	chr16	29152469	0.4666207376686652	chr16:29152469:C:T
chr16:29152569	['A', 'G']	19959	30381.088699574044	4101.109535211732	-0.0027957568066114	0.0118701358944603	-0.2355286267544922	0.813801	0.813801	chr16	29152569	0.0894817808206358	chr16:29152569:A:G
chr16:29152705	['C', 'A']	19959	4536.227277282293	537.9927297167475	-0.0229657186897939	0.0159526715223018	-1.439615844762295	0.149992	0.149992	chr16	29152705	0.8239319039343722	chr16:29152705:C:A
chr16:29153772	['C', 'T']	19959	744.0877254685215	123.6490370161749	0.0283447183818185	0.037125945311019	0.7634746575302913	0.445189	0.445189	chr16	29153772	0.3514555750163947	chr16:29153772:C:T
chr16:29154602	['T', 'C']	19959	4600.922074668004	563.0072384509953	-0.0187835490275715	0.0158344248213555	-1.186247636999015	0.235539	0.235539	chr16	29154602	0.6279371731105323	chr16:29154602:T:C
chr16:29155142	['G', 'A']	19959	4571.458084882497	558.7225909106544	-0.0186423195630052	0.0158799940331543	-1.1739500357546555	0.240429	0.240429	chr16	29155142	0.6190131498956615	chr16:29155142:G:A
chr16:29156047	['C', 'G']	19959	5658.283495340214	764.4712064875694	-2.3066462168114244e-05	0.0144429420863537	-0.0015970750301566	0.998726	0.998726	chr16	29156047	0.0005536439160508	chr16:29156047:C:G
chr16:29156685	['T', 'C']	19959	1409.55369413653	252.94836940123287	0.0407373006058357	0.0275634811758999	1.477944688693903	0.139438	0.139438	chr16	29156685	0.8556188550661139	chr16:29156685:T:C
chr16:29156731	['A', 'G']	19959	5167.071074131622	585.3037242378558	-0.0290259506977374	0.0150875516665139	-1.9238343860759823	0.0543896	0.0543896	chr16	29156731	1.2644841351254714	chr16:29156731:A:G
chr16:29158169	['C', 'T']	19959	5197.520819762489	670.6948619816404	-0.0110228267869467	0.0149958681987613	-0.7350575932547313	0.462313	0.462313	chr16	29158169	0.3350638942563048	chr16:29158169:C:T
chr16:29159133	['C', 'T']	19959	1900.618844649484	255.9459700602189	-0.0001121725677845	0.0237831811392142	-0.0047164661080436	0.996237	0.996237	chr16	29159133	0.0016373327126202	chr16:29159133:C:T
chr16:29161374	['G', 'A']	19959	8326.337376572603	1323.7171391333927	0.0239042995863681	0.0125366907267544	1.906747171751964	0.0565677	0.0565677	chr16	29161374	1.2474314789865644	chr16:29161374:G:A
chr16:29161516	['C', 'T']	19959	412.0206433510372	15.752285674702613	-0.0951202897410925	0.0494297814202696	-1.924351818033465	0.0543247	0.0543247	chr16	29161516	1.2650026633268916	chr16:29161516:C:T
chr16:29162962	['A', 'G']	19959	25544.358098962253	3620.142677852789	0.0152310110075425	0.0104572287956073	1.4565054762826348	0.145269	0.145269	chr16	29162962	0.8378270530477041	chr16:29162962:A:G
chr16:29166131	['G', 'C']	19959	5203.521421055269	730.5825000435761	6.699580979087602e-05	0.0149663641557567	0.0044764252087977	0.996428	0.996428	chr16	29166131	0.0015540771264604	chr16:29166131:G:C
chr16:29166514	['G', 'A']	19959	1318.0660386812306	267.7105025580177	0.0636612220658718	0.0284060226640853	2.2411170623461087	0.0250294	0.0250294	chr16	29166514	1.6015495610914317	chr16:29166514:G:A
chr16:29166842	['T', 'C']	19959	25465.551786340635	3611.092959409386	0.0160109468372812	0.0104607337088532	1.5305758929443565	0.12589	0.12589	chr16	29166842	0.9000087664553156	chr16:29166842:T:C
chr16:29169086	['T', 'G']	19959	38616.0	5217.887880494191	-0.0217490553127861	0.0287143926512413	-0.7574269662237095	0.448803	0.448803	chr16	29169086	0.347944248723617	chr16:29169086:T:G
chr16:29170761	['T', 'C']	19959	14441.170625375826	1900.356680789328	-0.0077636685034897	0.0105190756609578	-0.7380561518637101	0.460489	0.460489	chr16	29170761	0.336780739617749	chr16:29170761:T:C
chr16:29170858	['G', 'A']	19959	5168.517913514055	729.1656393842401	0.0006107722682436	0.0150139371833228	0.0406803532468516	0.967551	0.967551	chr16	29170858	0.0143261338699553	chr16:29170858:G:A
chr16:29170869	['T', 'C']	19959	5524.0	933.7464441110762	0.0421551536469118	0.0147046822549615	2.866784396697056	0.004151	0.004151	chr16	29170869	2.3818472666214805	chr16:29170869:T:C
chr16:29171049	['A', 'G']	19959	9360.282828789092	1310.5617491528876	0.0043181612526618	0.0118861926628298	0.3632922143493005	0.71639	0.71639	chr16	29171049	0.1448504850440142	chr16:29171049:A:G
chr16:29171444	['A', 'G']	19959	9337.46783244814	1317.670846916936	0.0054072552091486	0.0119011281300776	0.4543481214594246	0.649583	0.649583	chr16	29171444	0.1873653493807981	chr16:29171444:A:G
chr16:29171812	['A', 'G']	19959	5672.136757704837	799.7381569141166	-0.0002365945812623	0.0144418235442776	-0.0163825974287097	0.986929	0.986929	chr16	29171812	0.0057140894958397	chr16:29171812:A:G
chr16:29171868	['A', 'G']	19959	9352.280022052928	1323.9385381730317	0.0061230587553394	0.0118981675659957	0.5146219971585161	0.606823	0.606823	chr16	29171868	0.2169379668045843	chr16:29171868:A:G
chr16:29171909	['A', 'G']	19959	30408.523549453854	4187.13985229034	0.007215494784664	0.0119080451099027	0.605934451714801	0.544565	0.544565	chr16	29171909	0.2639502748493948	chr16:29171909:A:G
chr16:29173377	['T', 'C']	19959	5604.965767842823	789.8178660582166	-0.0011172348899953	0.0145014012332179	-0.0770432368588025	0.93859	0.93859	chr16	29173377	0.0275240771935799	chr16:29173377:T:C
chr16:29174870	['T', 'C']	19959	25392.81674684305	3604.060045393209	0.0167240580930745	0.0104651513804652	1.5980713020828805	0.110043	0.110043	chr16	29174870	0.9584375783542745	chr16:29174870:T:C
chr16:29175257	['C', 'T']	19959	25369.084239538963	3607.7609546892654	0.0173907525796378	0.010462340701485	1.6622238823831683	0.0964836	0.0964836	chr16	29175257	1.0155465004882671	chr16:29175257:C:T
chr16:29175952	['CAT', 'C']	19959	5455.546675352007	858.6728133299346	0.0252964631096829	0.0146577446221445	1.7258086944335005	0.0843973	0.0843973	chr16	29175952	1.0736714469034625	chr16:29175952:CAT:C
chr16:29176293	['T', 'C']	19959	5142.288212889646	739.0612637773303	0.0028844055422332	0.0150661971515323	0.1914488117487479	0.848176	0.848176	chr16	29176293	0.0715140205052055	chr16:29176293:T:C
chr16:29176333	['G', 'A']	19959	11891.97910193445	1671.5314509036116	0.0079455057762579	0.0110646833286947	0.718096084652722	0.472706	0.472706	chr16	29176333	0.3254088852148478	chr16:29176333:G:A
chr16:29176548	['G', 'A']	19959	5140.257540835755	736.3724887061699	0.0024920953789085	0.0150698510418985	0.1653696092934005	0.868655	0.868655	chr16	29176548	0.0611526761938033	chr16:29176548:G:A
chr16:29176700	['A', 'G']	19959	25526.73752449869	3630.7833069474746	0.0180787100001008	0.0105329423235505	1.716396942540816	0.0861049	0.0861049	chr16	29176700	1.0649721333034932	chr16:29176700:A:G
chr16:29176814	['G', 'A']	19959	5761.154597845152	798.1490979995833	-0.0023641720536579	0.0143622413192228	-0.1646102443978351	0.869252	0.869252	chr16	29176814	0.0608543014063207	chr16:29176814:G:A
chr16:29176900	['G', 'A']	19959	2468.247331763291	288.9175668066779	-0.0234974408741801	0.0210128403041272	-1.1182420146011778	0.263477	0.263477	chr16	29176900	0.579257290163206	chr16:29176900:G:A
chr16:29177153	['A', 'G']	19959	5468.82200841852	859.6602031434081	0.0256235487830314	0.0146482767178948	1.74925346349641	0.0802626	0.0802626	chr16	29177153	1.095486775983144	chr16:29177153:A:G
chr16:29177270	['TAAG', 'T']	19959	5470.274075558673	859.386990274673	0.0256158011960464	0.014646884636626	1.7488907594719154	0.0803253	0.0803253	chr16	29177270	1.0951476437646015	chr16:29177270:TAAG:T
chr16:29177348	['G', 'A']	19959	5690.285098707285	787.0707399234819	-0.0023673841934982	0.0144294105981522	-0.1640665900658048	0.86968	0.86968	chr16	29177348	0.060640517265241	chr16:29177348:G:A
chr16:29177837	['G', 'A']	19959	5512.276179977954	873.2613638492412	0.0268568069275665	0.0146116287221783	1.8380433446684643	0.0660709	0.0660709	chr16	29177837	1.179989777308958	chr16:29177837:G:A
chr16:29178073	['G', 'C']	19959	5514.1050864445	875.7005061952049	0.0271948207208301	0.0146109878752178	1.8612581813825329	0.0627224	0.0627224	chr16	29178073	1.2025773322302669	chr16:29178073:G:C
chr16:29178183	['T', 'C']	19959	25317.26846377393	3598.700672399403	0.0169842858081643	0.0104603977358626	1.6236749535761077	0.104461	0.104461	chr16	29178183	0.9810458209994736	chr16:29178183:T:C
chr16:29178293	['C', 'CTCTG']	19959	5514.552588064338	874.7275290010837	0.0270348383561992	0.0146102524160608	1.8504018675598093	0.0642704	0.0642704	chr16	29178293	1.1919889971605169	chr16:29178293:C:CTCTG
chr16:29178300	['G', 'A']	19959	2586.566771286826	488.0127523185601	0.059935954847625	0.02083515678696	2.8766740495630256	0.00402317	0.00402317	chr16	29178300	2.395431615824948	chr16:29178300:G:A
chr16:29178641	['T', 'G']	19959	25315.6102841678	3593.3300242494497	0.0165619696003979	0.0104591946238792	1.5834842161351104	0.113327	0.113327	chr16	29178641	0.9456666077530662	chr16:29178641:T:G
chr16:29178729	['G', 'A']	19959	5509.104084189426	872.5680736577203	0.0269721825718024	0.0146176168431116	1.8451833059581564	0.0650257	0.0650257	chr16	29178729	1.1869149639379175	chr16:29178729:G:A
chr16:29178916	['T', 'G']	19959	5616.004064836656	872.4381844728936	0.0241399098424096	0.0145238327058667	1.66208950015367	0.0965105	0.0965105	chr16	29178916	1.0154254343868805	chr16:29178916:T:G
chr16:29179432	['A', 'G']	19959	5514.828923631991	875.3598199426252	0.0272699163376866	0.0146101126676254	1.866509653831352	0.0619848	0.0619848	chr16	29179432	1.2077147957508734	chr16:29179432:A:G
chr16:29179437	['A', 'G']	19959	5611.843505712567	872.3595062710259	0.0242305467539648	0.014517818472274	1.6690211962795984	0.0951289	0.0951289	chr16	29179437	1.021687525083293	chr16:29179437:A:G
chr16:29179759	['A', 'G']	19959	25313.80487071557	3598.3144494331887	0.0169691992117349	0.0104569886777064	1.622761555428679	0.104656	0.104656	chr16	29179759	0.9802358682121098	chr16:29179759:A:G
chr16:29180007	['A', 'G']	19959	5510.276079767512	876.4485766247119	0.0276190885947775	0.0146192223895294	1.8892310315054024	0.0588754	0.0588754	chr16	29180007	1.230066129252387	chr16:29180007:A:G
chr16:29180023	['G', 'T']	19959	5510.552187202486	876.2803012810385	0.0275864001817824	0.014619293463054	1.886985869152903	0.0591767	0.0591767	chr16	29180023	1.227849257015029	chr16:29180023:G:T
chr16:29180082	['GGGCACAGTCCA', 'G']	19959	5508.828021647625	873.9766762585765	0.0271737041601936	0.0146207348984027	1.8585730709858048	0.0631024	0.0631024	chr16	29180082	1.1999541227378772	chr16:29180082:GGGCACAGTCCA:G
chr16:29180616	['G', 'A']	19959	19603.19951656764	2715.9997990698025	0.0045473252261598	0.0101680719973468	0.4472160727566019	0.654724	0.654724	chr16	29180616	0.1839417389977744	chr16:29180616:G:A
chr16:29181205	['T', 'C']	19959	6611.318714915798	977.7252185395148	0.0142549594722775	0.0135963938937086	1.0484367828497287	0.29445	0.29445	chr16	29181205	0.5309884413443126	chr16:29181205:T:C
chr16:29181340	['A', 'G']	19959	5701.141567624492	872.2732728521328	0.0216005643852663	0.0144160873714402	1.498365251868501	0.134054	0.134054	chr16	29181340	0.8727202226955755	chr16:29181340:A:G
chr16:29181549	['C', 'T']	19959	5541.277633029362	791.1003101395157	0.0019383011267653	0.0145854708297112	0.1328925990388269	0.89428	0.89428	chr16	29181549	0.0485264818573059	chr16:29181549:C:T
chr16:29181590	['T', 'C']	19959	31106.11700155334	4285.1720090976805	0.0077302621516439	0.01222490398157	0.6323372488894714	0.527174	0.527174	chr16	29181590	0.2780460171070942	chr16:29181590:T:C
chr16:29181735	['T', 'C']	19959	5614.406484915306	886.2168165269618	0.0264343471778982	0.0144892854901204	1.824406537915384	0.0681056	0.0681056	chr16	29181735	1.166817176646569	chr16:29181735:T:C
chr16:29182017	['G', 'A']	19959	5611.281140394829	887.9572827399832	0.0268408227106364	0.0144902964255895	1.852330823490682	0.0639931	0.0639931	chr16	29182017	1.193866850914143	chr16:29182017:G:A
chr16:29182201	['T', 'C']	19959	5608.404981457353	886.8391853262036	0.0267209506554923	0.0144959915240125	1.843333766526368	0.0652951	0.0652951	chr16	29182201	1.185119408660725	chr16:29182201:T:C
chr16:29182384	['T', 'C']	19959	6433.289300927085	986.171279354141	0.0221710390121989	0.0137123107460785	1.6168711038392647	0.105922	0.105922	chr16	29182384	0.975013827557288	chr16:29182384:T:C
chr16:29182854	['C', 'G']	19959	5611.843505712567	889.0992107655682	0.0271134896183624	0.0144928615159961	1.8708168561768608	0.0613851	0.0613851	chr16	29182854	1.2119370323289949	chr16:29182854:C:G
chr16:29182920	['G', 'A']	19959	416.0	30.32251946107938	-0.0812664266134206	0.0497544334013483	-1.6333504585988958	0.102411	0.102411	chr16	29182920	0.989653393138222	chr16:29182920:G:A
chr16:29183064	['T', 'C']	19959	31111.35257855961	4286.056433162991	0.0076632573771229	0.012232577864771	0.6264629959309347	0.531018	0.531018	chr16	29183064	0.2748907573212039	chr16:29183064:T:C
chr16:29183235	['A', 'G']	19959	31030.109385178133	4251.363380917059	0.0032987069676484	0.0122197808444306	0.269948128337496	0.787203	0.787203	chr16	29183235	0.1039132594941906	chr16:29183235:A:G
chr16:29184374	['G', 'A']	19959	2445.082589509577	291.55067460781305	-0.0215868037544407	0.0211397510446945	-1.021147491699457	0.307197	0.307197	chr16	29184374	0.5125830298182843	chr16:29184374:G:A
chr16:29186639	['A', 'T']	19959	5160.361125037602	736.8321554232177	0.0011100524376856	0.0150461012193733	0.0737767493054154	0.941189	0.941189	chr16	29186639	0.0263231572155418	chr16:29186639:A:T
chr16:29188227	['T', 'C']	19959	22892.17568041701	3236.910602184316	0.0110591857717819	0.0102467480511397	1.0792873716214535	0.280473	0.280473	chr16	29188227	0.5521089401668151	chr16:29188227:T:C
chr16:29189260	['T', 'C']	19959	25050.356906409863	3539.67315009958	0.0140800694555382	0.0104287200247955	1.3501244085622328	0.176991	0.176991	chr16	29189260	0.752048816969905	chr16:29189260:T:C
chr16:29189592	['C', 'G']	19959	30725.01228316456	4234.580992105798	0.0075483559086567	0.0120670021941446	0.6255369632997615	0.531626	0.531626	chr16	29189592	0.2743937873598417	chr16:29189592:C:G
chr16:29190713	['C', 'T']	19959	2457.8620188452287	288.3510364673286	-0.022143818430462	0.0211119504462001	-1.0488760139377675	0.294248	0.294248	chr16	29190713	0.5312864803686932	chr16:29190713:C:T
chr16:29191284	['CTT', 'C']	19959	12308.31676022454	1720.638453395433	0.0033933645942798	0.0109636472041051	0.3095105607748213	0.756936	0.756936	chr16	29191284	0.120940839154954	chr16:29191284:CTT:C
chr16:29191489	['G', 'C']	19959	17854.517104536102	2536.7244967205465	0.0097165840091983	0.0102105412171625	0.9516228182758923	0.3413	0.3413	chr16	29191489	0.4668637117213611	chr16:29191489:G:C
chr16:29192147	['TG', 'T']	19959	9221.106151990349	1181.1417600763536	-0.0068442265751446	0.0120747844044276	-0.5668197746565962	0.570843	0.570843	chr16	29192147	0.2434833201415721	chr16:29192147:TG:T
chr16:29192411	['T', 'G']	19959	11066.306847253578	1614.7569247289364	0.0107731418472543	0.0112678488168353	0.9560957040139018	0.339035	0.339035	chr16	29192411	0.4697554654481155	chr16:29192411:T:G
chr16:29193315	['C', 'T']	19959	1745.087433610582	228.56760639456647	0.0012866212186897	0.0246857459213744	0.0521200057226424	0.958434	0.958434	chr16	29193315	0.0184377882869081	chr16:29193315:C:T
chr16:29193401	['A', 'G']	19959	30835.6581576026	4278.254814793716	0.0112138740244637	0.0122484613988812	0.9155332787747578	0.359923	0.359923	chr16	29193401	0.4437903999324655	chr16:29193401:A:G
chr16:29193728	['C', 'T']	19959	12146.217116801125	1725.9602229724585	0.00749343986466	0.0110237251496394	0.6797556872057147	0.496667	0.496667	chr16	29193728	0.3039346948346795	chr16:29193728:C:T
chr16:29194075	['C', 'A']	19959	13902.393095154584	1985.1395151442712	0.011557326166689	0.0106160437384597	1.0886660277047768	0.276314	0.276314	chr16	29194075	0.5585971101297671	chr16:29194075:C:A
chr16:29194364	['A', 'G']	19959	25753.16121272864	3666.650569505897	0.0176375336089685	0.0105392985147769	1.673501664673341	0.0942443	0.0942443	chr16	29194364	1.0257449069407922	chr16:29194364:A:G
chr16:29194824	['A', 'G']	19959	25754.16141317965	3666.003249133762	0.0175276850101168	0.0105390092868808	1.663124543588315	0.0963032	0.0963032	chr16	29194824	1.0163592817305809	chr16:29194824:A:G
chr16:29196469	['T', 'G']	19959	30661.53622607476	4232.0136082051	0.0088538967106868	0.0120338136697816	0.7357515209762616	0.461891	0.461891	chr16	29196469	0.3354604999496367	chr16:29196469:T:G
chr16:29196618	['G', 'T']	19959	638.0959110042093	117.75087517230916	0.0565085757434276	0.0406586773348298	1.389828185458953	0.164597	0.164597	chr16	29196618	0.7835780846481659	chr16:29196618:G:T
chr16:29198833	['C', 'T']	19959	584.0585258305357	85.54064336724322	0.0180589974620054	0.0423670726252677	0.4262507731354326	0.66993	0.66993	chr16	29198833	0.1739705737199729	chr16:29198833:C:T
chr16:29198936	['C', 'T']	19959	5529.554091296287	741.4076861081485	0.0020862957164755	0.0146402443868332	0.1425041591759135	0.886683	0.886683	chr16	29198936	0.0522316180007715	chr16:29198936:C:T
chr16:29199853	['C', 'G']	19959	1084.054314059525	106.24205268379391	-0.0352802159286404	0.0315412631921324	-1.1185416295388129	0.263349	0.263349	chr16	29199853	0.5794683264248085	chr16:29199853:C:G
chr16:29200077	['C', 'T']	19959	1082.1084331312322	106.52313416945444	-0.0343038307792294	0.0315690544157912	-1.086628390176621	0.277214	0.277214	chr16	29200077	0.5571848405493601	chr16:29200077:C:T
chr16:29200638	['A', 'G']	19959	13080.38960060286	1878.6263850392488	0.0121381251293684	0.0107389166078787	1.1302932663117278	0.258366	0.258366	chr16	29200638	0.5877646384475345	chr16:29200638:A:G
chr16:29201448	['C', 'T']	19959	13049.26901874311	1876.519755095661	0.0119818646241827	0.0107263101845641	1.117053713533795	0.263985	0.263985	chr16	29201448	0.5784207496540485	chr16:29201448:C:T
chr16:29201543	['A', 'G']	19959	31427.298371335502	4350.123740608646	0.012797247471653	0.0124193722289899	1.0304262756358191	0.302822	0.302822	chr16	29201543	0.5188125765579381	chr16:29201543:A:G
chr16:29202314	['G', 'A']	19959	2884.9262476152207	400.8323656252454	0.0041667478976424	0.0194865998516598	0.2138263180524795	0.830685	0.830685	chr16	29202314	0.0805636316872186	chr16:29202314:G:A
chr16:29202759	['G', 'A']	19959	6947.392332748685	1011.5638973931088	0.0102270295683023	0.0132798789923963	0.7701146655145056	0.441241	0.441241	chr16	29202759	0.3553241398255358	chr16:29202759:G:A
chr16:29202805	['T', 'C']	19959	32475.254196522525	4450.889796933804	0.0075700325580478	0.012966519283722	0.5838137739517444	0.559352	0.559352	chr16	29202805	0.2523148047316467	chr16:29202805:T:C
chr16:29203944	['G', 'C']	19959	10652.13480330744	1577.4451026921895	0.0200287387829722	0.0114103588211501	1.7553119141045042	0.0792213	0.0792213	chr16	29203944	1.1011580352188488	chr16:29203944:G:C
chr16:29203953	['A', 'G']	19959	30753.16326735154	4251.601607728971	0.0107092254627092	0.0120605020032728	0.8879585161383061	0.374574	0.374574	chr16	29203953	0.4264623712437758	chr16:29203953:A:G
chr16:29204289	['G', 'A']	19959	5497.10167877725	806.7423614156922	0.0079141358141772	0.0146393189747413	0.5406081954927192	0.588784	0.588784	chr16	29204289	0.2300440003113932	chr16:29204289:G:A
chr16:29204702	['T', 'C']	19959	12910.58396027686	1645.8282833502883	-0.0126817345160283	0.0108980803900082	-1.1636668167409976	0.244573	0.244573	chr16	29204702	0.6115914892385701	chr16:29204702:T:C
chr16:29204795	['A', 'G']	19959	23497.59563909774	3218.7954961261494	0.0053398366882958	0.010261274691431	0.5203872665795641	0.602799	0.602799	chr16	29204795	0.219827476819984	chr16:29204795:A:G
chr16:29204952	['T', 'C']	19959	12970.498571356957	1646.973011879222	-0.0136655615257019	0.0108912984311233	-1.2547228975611162	0.209594	0.209594	chr16	29204952	0.6786211539602023	chr16:29204952:T:C
chr16:29205000	['A', 'G']	19959	12968.89866185536	1644.153999580406	-0.0138712191845771	0.010891625279657	-1.2735674271208468	0.202832	0.202832	chr16	29205000	0.6928635270157599	chr16:29205000:A:G
chr16:29205136	['G', 'A']	19959	3068.0	559.6182016230679	0.0522254990603737	0.019059547085226	2.7401227755750828	0.00614709	0.00614709	chr16	29205136	2.2113304282949167	chr16:29205136:G:A
chr16:29205516	['G', 'A']	19959	12904.525862068964	1626.3182548901252	-0.0146211691156462	0.0109104835292499	-1.3401027623063844	0.180227	0.180227	chr16	29205516	0.7441801463612351	chr16:29205516:G:A
chr16:29205949	['C', 'T']	19959	12911.940769693323	1627.3354098788493	-0.0146887417565832	0.0109097474819291	-1.3463869609185284	0.178193	0.178193	chr16	29205949	0.7491093604623555	chr16:29205949:C:T
chr16:29206075	['C', 'T']	19959	12904.586218992732	1627.1187534922803	-0.0145427742215395	0.0109090525899932	-1.3330923195731432	0.182517	0.182517	chr16	29206075	0.7386966782631357	chr16:29206075:C:T
chr16:29206153	['C', 'T']	19959	12913.293982061432	1630.1754752367583	-0.0141935278033899	0.010908635037972	-1.3011277537458563	0.19323	0.19323	chr16	29206153	0.7139254461244264	chr16:29206153:C:T
chr16:29206322	['T', 'C']	19959	15516.66456172004	1936.5941163121936	-0.0159008759590833	0.0104564243110059	-1.5206800609981774	0.128356	0.128356	chr16	29206322	0.8915838254266073	chr16:29206322:T:C
chr16:29206383	['A', 'G']	19959	16391.92768004811	2051.034236350318	-0.015389427136659	0.0103536968987346	-1.486370258582686	0.137197	0.137197	chr16	29206383	0.8626553849681174	chr16:29206383:A:G
chr16:29206405	['A', 'G']	19959	12909.0	1626.6699489486948	-0.0146190989197179	0.0109078965650495	-1.3402307981686936	0.180186	0.180186	chr16	29206405	0.7442789556374534	chr16:29206405:A:G
chr16:29206623	['C', 'T']	19959	12909.527616279072	1627.914255479398	-0.0144834586264302	0.0109077609458839	-1.3278122520548596	0.184255	0.184255	chr16	29206623	0.7345807181611965	chr16:29206623:C:T
chr16:29206750	['T', 'A']	19959	16380.74503809142	2050.89068400072	-0.0152573799872321	0.0103532740744864	-1.473676817349103	0.140584	0.140584	chr16	29206750	0.8520641039756204	chr16:29206750:T:A
chr16:29207645	['G', 'A']	19959	2913.8979243958697	558.3235850009452	0.0612609849339498	0.0195515295952016	3.133309065955868	0.00173098	0.00173098	chr16	29207645	2.761707949998561	chr16:29207645:G:A
chr16:29207661	['T', 'C']	19959	32502.36752823085	4470.133750862284	0.0104978170957612	0.0129715996983035	0.8092924033983373	0.418357	0.418357	chr16	29207661	0.3784529599495971	chr16:29207661:T:C
chr16:29208010	['A', 'C']	19959	12926.392368791468	1632.4779452016635	-0.0143640659399688	0.0109247787578596	-1.314815270710623	0.188587	0.188587	chr16	29208010	0.7244882480931453	chr16:29208010:A:C
chr16:29208333	['T', 'G']	19959	13393.95114432029	1700.232861159063	-0.0144679624689576	0.0111300517442963	-1.2999007373323122	0.19365	0.19365	chr16	29208333	0.7129824986778984	chr16:29208333:T:G
chr16:29210399	['G', 'A']	19959	12753.92123493975	1606.5732496773458	-0.014214962455388	0.0109274391283112	-1.3008502988188084	0.193325	0.193325	chr16	29210399	0.7137119811499134	chr16:29210399:G:A
chr16:29210783	['C', 'T']	19959	12879.09805494285	1604.6060905271129	-0.0167762442492982	0.0109126633955	-1.537318951505107	0.124231	0.124231	chr16	29210783	0.9057700189014888	chr16:29210783:C:T
chr16:29210951	['C', 'T']	19959	13089.3301384986	1613.2290535697755	-0.0194077931746514	0.0108575596223135	-1.7874912825499192	0.0738733	0.0738733	chr16	29210951	1.131512500142691	chr16:29210951:C:T
chr16:29211020	['C', 'T']	19959	12844.195261807776	1607.5882107706184	-0.0160456311479422	0.0109202634641008	-1.4693446912421575	0.141755	0.141755	chr16	29211020	0.8484616136758824	chr16:29211020:C:T
chr16:29211641	['C', 'T']	19959	3083.7725268116674	578.2932090080031	0.0573391847544908	0.0190149365016522	3.015481263874246	0.00256895	0.00256895	chr16	29211641	2.590244348413845	chr16:29211641:C:T
chr16:29212164	['C', 'T']	19959	29552.287146581108	4072.1274998769422	0.0078618026641714	0.0115953187872503	0.67801522393812	0.49777	0.49777	chr16	29212164	0.3029712813454756	chr16:29212164:C:T
chr16:29213121	['G', 'A']	19959	5850.638195488721	834.7924971377321	0.0045246119248032	0.0142076679122051	0.3184626747164062	0.750137	0.750137	chr16	29213121	0.1248594127276328	chr16:29213121:G:A
chr16:29213364	['A', 'G']	19959	12768.970001008389	1596.3084559672068	-0.0161488245582914	0.0109948135637932	-1.4687674751912867	0.141912	0.141912	chr16	29213364	0.8479808792892882	chr16:29213364:A:G
chr16:29213414	['G', 'A']	19959	12882.936410102224	1611.0338654322543	-0.016680457210967	0.0109219066963079	-1.5272477301610448	0.126715	0.126715	chr16	29213414	0.8971719720807387	chr16:29213414:G:A
chr16:29213549	['C', 'A']	19959	3037.0	386.1958707758884	-0.007883131357233	0.019133243586008	-0.4120122822770033	0.680335	0.680335	chr16	29213549	0.1672771860791677	chr16:29213549:C:A
chr16:29213714	['T', 'G']	19959	2343.3522248947684	444.4636876717373	0.0581013183365059	0.0216892161159418	2.6788113514992737	0.00739446	0.00739446	chr16	29213714	2.131093536012349	chr16:29213714:T:G
chr16:29214110	['G', 'A']	19959	24997.514659449706	3364.8932355633337	-0.003357025818301	0.0104579996749417	-0.3210007575678851	0.748213	0.748213	chr16	29214110	0.1259747503222335	chr16:29214110:G:A
chr16:29214168	['T', 'C']	19959	22866.437011425136	3111.153723340359	-0.0001633498532377	0.0102385405650807	-0.0159544079743959	0.987271	0.987271	chr16	29214168	0.0055636197214534	chr16:29214168:T:C
chr16:29215420	['G', 'A']	19959	2916.876860622463	539.4596769975662	0.0538314515813271	0.0195266165352593	2.756824331758831	0.00584188	0.00584188	chr16	29215420	2.233447368258238	chr16:29215420:G:A
chr16:29216616	['C', 'T']	19959	3139.629215735405	563.0658094133721	0.0482312698457759	0.0188799750128608	2.554625724500232	0.0106376	0.0106376	chr16	29216616	1.973156344252215	chr16:29216616:C:T
chr16:29216778	['G', 'T']	19959	8744.457994579941	1380.67232222962	0.0267841452484571	0.0123286365256781	2.172514794533117	0.0298286	0.0298286	chr16	29216778	1.5253671296933484	chr16:29216778:G:T
chr16:29216928	['A', 'G']	19959	11547.521307530333	1437.2316525508631	-0.017677925778054	0.0112629514270583	-1.5695642383384651	0.116532	0.116532	chr16	29216928	0.9335547998301396	chr16:29216928:A:G
chr16:29217345	['G', 'T']	19959	5294.0	733.639228442695	-8.784292290215703e-05	0.0148049379268778	-0.0059333530026276	0.995266	0.995266	chr16	29217345	0.0020608319243657	chr16:29217345:G:T
chr16:29218010	['G', 'T']	19959	3221.161388916725	569.7292231965051	0.0458969687357221	0.0186712564407683	2.4581617675984027	0.0139735	0.0139735	chr16	29218010	1.85469480073574	chr16:29218010:G:T
chr16:29218856	['A', 'G']	19959	888.1334936861094	120.88655337999502	0.0069329358177842	0.0345227260953601	0.2008223741842929	0.84084	0.84084	chr16	29218856	0.0752866364587996	chr16:29218856:A:G
chr16:29218874	['A', 'G']	19959	20680.17777213896	2913.358928191005	0.011130722517864	0.0102284855397977	1.0882082664687598	0.276516	0.276516	chr16	29218874	0.5582797341217767	chr16:29218874:A:G
chr16:29219433	['CACAA', 'C']	19959	1214.712483666699	165.66484143592163	0.0067236184100234	0.0293577405520514	0.2290237015380123	0.818853	0.818853	chr16	29219433	0.0867940555275813	chr16:29219433:CACAA:C
chr16:29219477	['TCA', 'T']	19959	1272.6237577152265	136.70769675384415	-0.0275464434303577	0.0297915668624185	-0.9246389610043309	0.355165	0.355165	chr16	29219477	0.4495698386586528	chr16:29219477:TCA:T
chr16:29219679	['CAT', 'C']	19959	9371.82414472685	1424.111269800674	0.019494281870928	0.012067817022444	1.6153942204022564	0.106241	0.106241	chr16	29219679	0.9737078501330796	chr16:29219679:CAT:C
chr16:29220052	['G', 'A']	19959	9265.928496266974	1414.903106362731	0.020441143028918	0.0120503484241061	1.6963113687257756	0.0898425	0.0898425	chr16	29220052	1.0465181716943	chr16:29220052:G:A
chr16:29220650	['T', 'G']	19959	21022.372945068164	2972.707781290133	0.0123573315589771	0.0100870135888571	1.225073352992006	0.220562	0.220562	chr16	29220650	0.6564693088127573	chr16:29220650:T:G
chr16:29220998	['G', 'C']	19959	7949.584661654134	1198.2936201068608	0.0158950377243237	0.0125257060898685	1.268993349379363	0.204458	0.204458	chr16	29220998	0.6893958917719963	chr16:29220998:G:C
chr16:29221552	['G', 'A']	19959	430.0	16.977526574989582	-0.0890347983474175	0.0489221971154706	-1.8199264055387687	0.0687852	0.0687852	chr16	29221552	1.1625049956273892	chr16:29221552:G:A
chr16:29221646	['G', 'A']	19959	9773.938204781236	1471.96791110531	0.0185110067741393	0.0118070930049247	1.567786987569116	0.116947	0.116947	chr16	29221646	0.9320109145145696	chr16:29221646:G:A
chr16:29222050	['T', 'G']	19959	1214.2433475319467	129.95623821900614	-0.0263816024246844	0.0297366303568152	-0.8871752484436435	0.374995	0.374995	chr16	29222050	0.4259745229039774	chr16:29222050:T:G
chr16:29222259	['TC', 'T']	19959	6016.521660649821	846.3342090834265	0.0027667129447777	0.0140800325160271	0.1964990451285167	0.844222	0.844222	chr16	29222259	0.0735433345387436	chr16:29222259:TC:T
chr16:29222430	['A', 'G']	19959	422.04229092548985	30.74983398142309	-0.0549132098913733	0.0493701918324592	-1.1122745902573086	0.266034	0.266034	chr16	29222430	0.5750628555915924	chr16:29222430:A:G
chr16:29222880	['C', 'T']	19959	6027.341709298829	851.250622863619	0.0035519423678374	0.0140761405616723	0.2523378018481092	0.800783	0.800783	chr16	29222880	0.0964851551648011	chr16:29222880:C:T
chr16:29223265	['G', 'A']	19959	586.0	71.93593414628316	-0.0063508891760995	0.0420914691073177	-0.1508830485319267	0.880069	0.880069	chr16	29223265	0.0554832765492668	chr16:29223265:G:A
chr16:29223377	['C', 'T']	19959	12526.8828923632	1585.8567075685612	-0.0132112424191965	0.010869493439617	-1.2154423288066387	0.224212	0.224212	chr16	29223377	0.6493411473417696	chr16:29223377:C:T
chr16:29223623	['T', 'C']	19959	12555.887251954298	1591.58968837447	-0.0132192216793146	0.0108575404077389	-1.2175153103636984	0.223423	0.223423	chr16	29223623	0.6508721210193118	chr16:29223623:T:C
chr16:29223807	['A', 'G']	19959	9827.924056343678	1470.6186658132372	0.0171207644137283	0.0117918980889007	1.4519091230820171	0.146543	0.146543	chr16	29223807	0.8340349219132311	chr16:29223807:A:G
chr16:29224043	['G', 'A']	19959	412.3305420448278	22.25182612442167	-0.0722164698640959	0.0499466483617095	-1.4458721902841256	0.148229	0.148229	chr16	29224043	0.8290668212698039	chr16:29224043:G:A
chr16:29225183	['G', 'A']	19959	657.2305032076985	50.02012925509312	-0.0506117736007425	0.0395052708355296	-1.2811397702208405	0.200159	0.200159	chr16	29225183	0.6986248773926955	chr16:29225183:G:A
chr16:29225620	['T', 'C']	19959	420.0210441928049	28.842847004156624	-0.0592372822372122	0.0494843711716116	-1.197090734603406	0.231285	0.231285	chr16	29225620	0.6358525325059496	chr16:29225620:T:C
chr16:29225643	['A', 'G']	19959	10001.015091501627	1506.0964042851786	0.0183060863684521	0.011695922205004	1.5651682738296613	0.117559	0.117559	chr16	29225643	0.9297441168519688	chr16:29225643:A:G
chr16:29225687	['T', 'C']	19959	20927.26132544024	2889.033346363596	0.0077366017921191	0.0100473887871007	0.7700111895791012	0.441302	0.441302	chr16	29225687	0.3552641043067264	chr16:29225687:T:C
chr16:29225704	['G', 'A']	19959	25449.103037911114	3509.07955732726	0.0039401574025411	0.010538130282541	0.3738953018135472	0.708486	0.708486	chr16	29225704	0.1496687271847907	chr16:29225704:G:A
chr16:29225749	['T', 'C']	19959	24503.64318307175	3426.616630039984	0.0113057878068868	0.0103203700052776	1.095482797719976	0.273318	0.273318	chr16	29225749	0.5633317658804997	chr16:29225749:T:C
chr16:29225807	['C', 'T']	19959	911.0	102.03947961542018	-0.0190369025840214	0.0336956791636886	-0.5649656886731066	0.572103	0.572103	chr16	29225807	0.2425257748701829	chr16:29225807:C:T
chr16:29227505	['C', 'T']	19959	661.2981954887218	63.53130320134233	-0.029933196349241	0.0393942065471558	-0.7598375236574512	0.447361	0.447361	chr16	29227505	0.3493418794773419	chr16:29227505:C:T
chr16:29227845	['T', 'A']	19959	29666.91835814164	4116.304485752248	0.0103945590197782	0.0114819178134615	0.9052981556436074	0.365318	0.365318	chr16	29227845	0.4373289286419473	chr16:29227845:T:A
chr16:29227903	['C', 'T']	19959	1919.4808559687283	268.90641851703344	0.0086084935418599	0.0237620403603149	0.3622792239776269	0.717147	0.717147	chr16	29227903	0.1443918140039791	chr16:29227903:C:T
chr16:29228508	['G', 'A']	19959	2537.5085442245054	408.727029664777	0.0265077296603533	0.0208014138799159	1.2743234576927935	0.202564	0.202564	chr16	29228508	0.6934377356320537	chr16:29228508:G:A
chr16:29228696	['C', 'T']	19959	968.097008568422	115.91161885556365	-0.0125138287131842	0.0327504366411386	-0.3820965457744565	0.702394	0.702394	chr16	29228696	0.1534192069225986	chr16:29228696:C:T
chr16:29228697	['A', 'G']	19959	16564.979702300407	2241.9219987825813	-0.0028066165633106	0.0102629519004612	-0.2734706924997425	0.784494	0.784494	chr16	29228697	0.1054103736536616	chr16:29228697:A:G
chr16:29230068	['A', 'G']	19959	7172.359354644754	1031.214781294428	0.0060025430516555	0.013153213100718	0.4563556452474617	0.648139	0.648139	chr16	29230068	0.1883318452723535	chr16:29230068:A:G
chr16:29230607	['T', 'C']	19959	30609.66813671444	4249.089436956263	0.010715700389196	0.0119090566076379	0.8997942273885517	0.368241	0.368241	chr16	29230607	0.433867858736795	chr16:29230607:T:C
chr16:29230794	['T', 'C']	19959	30615.0	4247.2975980927085	0.0106136413929552	0.0119116374542128	0.8910312653279635	0.372923	0.372923	chr16	29230794	0.4283808307308113	chr16:29230794:T:C
chr16:29231167	['G', 'C']	19959	7768.167618761275	1089.253175834282	0.0024244348411388	0.0127289754895418	0.1904658268162069	0.848946	0.848946	chr16	29231167	0.071119933605134	chr16:29231167:G:C
chr16:29231726	['C', 'G']	19959	2093.3146422128684	368.489480384263	0.0462383043117007	0.022833359648908	2.0250328914655324	0.0428773	0.0428773	chr16	29231726	1.367772570144105	chr16:29231726:C:G
chr16:29231788	['T', 'C']	19959	12412.462776357348	1814.24496968792	0.0110733442588351	0.0109118662918913	1.0147983821121305	0.310214	0.310214	chr16	29231788	0.5083386063111108	chr16:29231788:T:C
chr16:29232003	['G', 'A']	19959	1671.083725824231	243.7377962306055	0.0128190268690678	0.0254654626905213	0.5033887278961273	0.614697	0.614697	chr16	29232003	0.2113389064279062	chr16:29232003:G:A
chr16:29232563	['C', 'T']	19959	6149.232372838887	871.9345346991998	0.0066781303842378	0.0140098709802319	0.4766732251610864	0.6336	0.6336	chr16	29232563	0.1981848314185628	chr16:29232563:C:T
chr16:29233084	['A', 'G']	19959	12633.63297925644	1836.722946287126	0.0103022970532539	0.0108449906932082	0.9499590497302868	0.342145	0.342145	chr16	29233084	0.465789802264999	chr16:29233084:A:G
chr16:29233111	['G', 'A']	19959	8662.302014431749	1175.7732152237422	0.0025834928367442	0.0122586744075947	0.2107481405284479	0.833086	0.833086	chr16	29233111	0.079310163782192	chr16:29233111:G:A
chr16:29233426	['G', 'A']	19959	2135.0	371.2846234727876	0.0448562872537659	0.0226205726001187	1.9829863746919656	0.0473826	0.0473826	chr16	29233426	1.3243811121511952	chr16:29233426:G:A
chr16:29233593	['G', 'T']	19959	6165.617828330911	868.8836553993245	0.00549196847258	0.013987785614545	0.3926260112872525	0.6946	0.6946	chr16	29233593	0.1582652210252564	chr16:29233593:G:T
chr16:29233674	['G', 'A']	19959	12624.530092708592	1836.6045246306533	0.0104984429830385	0.0108464362375992	0.967916350869757	0.333098	0.333098	chr16	29233674	0.4774279749088574	chr16:29233674:G:A
chr16:29233698	['C', 'T']	19959	12629.898376428142	1839.5371376918124	0.0107370405086396	0.01084449910023	0.9900909585037282	0.322142	0.322142	chr16	29233698	0.4919526493525427	chr16:29233698:C:T
chr16:29233850	['G', 'A']	19959	2523.126415472492	337.5868174944181	-0.0033949232271922	0.0207074505290763	-0.1639469437546308	0.869775	0.869775	chr16	29233850	0.0605930794461289	chr16:29233850:G:A
chr16:29234012	['T', 'C']	19959	28911.289438364183	3794.938396917719	-0.0127741504274156	0.0118905560457233	-1.074310602321247	0.282696	0.282696	chr16	29234012	0.5486803365059443	chr16:29234012:T:C
chr16:29234536	['G', 'A']	19959	11808.073042168677	1733.7810585610157	0.0129673097627057	0.0110420141477344	1.17436090818325	0.240265	0.240265	chr16	29234536	0.6193094893456883	chr16:29234536:G:A
chr16:29234600	['C', 'T']	19959	2554.7920280772123	346.91626026093866	-0.0014323142915046	0.0206019891263668	-0.0695231068572649	0.944574	0.944574	chr16	29234600	0.024764012826578	chr16:29234600:C:T
chr16:29234781	['C', 'T']	19959	7764.778072856642	1095.1175541259618	0.0036937175506598	0.0127316335816364	0.2901212579654789	0.771726	0.771726	chr16	29234781	0.1125368678123562	chr16:29234781:C:T
chr16:29236598	['C', 'T']	19959	6495.579907760176	937.7674906619008	0.0062480504043879	0.0136969189815808	0.4561646610299811	0.648277	0.648277	chr16	29236598	0.1882393863105249	chr16:29236598:C:T
chr16:29236693	['C', 'T']	19959	11519.731509320503	1647.3454307813606	0.009943787966076	0.0111160451757259	0.8945436806779308	0.371042	0.371042	chr16	29236693	0.4305769277546464	chr16:29236693:C:T
chr16:29236763	['G', 'T']	19959	21505.58985404408	3000.1405435395864	0.0072835953650917	0.0101913140080068	0.714686581079665	0.474811	0.474811	chr16	29236763	0.3234792282516437	chr16:29236763:G:T
chr16:29238065	['C', 'T']	19959	2817.282306959964	336.4556779966805	-0.0188623337077221	0.01960091498475	-0.9623190408405672	0.335901	0.335901	chr16	29238065	0.4737887032323594	chr16:29238065:C:T
chr16:29238116	['T', 'G']	19959	1685.8446538673616	247.0333898984034	0.0118685454372477	0.0253438251261072	0.4683012677917222	0.639574	0.639574	chr16	29238116	0.1941091995318706	chr16:29238116:T:G
chr16:29238228	['T', 'C']	19959	1678.5137656085449	245.3046312468963	0.0113848012433588	0.0253974994200708	0.4482646521634251	0.653967	0.653967	chr16	29238228	0.1844441661703734	chr16:29238228:T:C
chr16:29238991	['A', 'G']	19959	14522.369371176414	2051.0021835359576	0.0051952631659157	0.0104720063805954	0.4961096257105585	0.619823	0.619823	chr16	29238991	0.2077323122726748	chr16:29238991:A:G
chr16:29239957	['A', 'T']	19959	19754.93865584123	2688.368004270329	-0.0032700156373861	0.0100800218489642	-0.3244056100654313	0.745634	0.745634	chr16	29239957	0.1274742969044458	chr16:29239957:A:T
chr16:29240540	['T', 'C']	19959	19980.01263347872	2738.8738331566656	-0.0012410497508438	0.0100607081878728	-0.1233561025395588	0.901826	0.901826	chr16	29240540	0.0448772479673984	chr16:29240540:T:C
chr16:29241149	['G', 'A']	19959	2115.2119557047654	358.8632438575027	0.0413215713328326	0.0227443193937479	1.8167864519257195	0.0692648	0.0692648	chr16	29241149	1.1594874154536043	chr16:29241149:G:A
chr16:29241157	['T', 'C']	19959	19959.0	2744.76539401942	-0.0005988260472842	0.0100611939688731	-0.0595183880896124	0.95254	0.95254	chr16	29241157	0.0211167779468054	chr16:29241157:T:C
chr16:29241803	['T', 'C']	19959	9333.27335605453	1201.2660364701114	-0.0129047077566441	0.0118871349920249	-1.0856028610175503	0.277668	0.277668	chr16	29241803	0.5564741678701897	chr16:29241803:T:C
chr16:29242331	['G', 'A']	19959	30832.724015235035	4264.281592375206	0.0090534006880706	0.0120101230362119	0.7538141500110778	0.45097	0.45097	chr16	29242331	0.3458523478511034	chr16:29242331:G:A
chr16:29242423	['T', 'C']	19959	9919.46691397634	1436.489039036972	0.0102536031658629	0.0116204073902845	0.8823789753219583	0.377583	0.377583	chr16	29242423	0.4229875672669591	chr16:29242423:T:C
chr16:29242545	['A', 'G']	19959	2115.119464366317	334.0370497097029	0.0219508044493707	0.0227342216587072	0.9655401789822696	0.334286	0.334286	chr16	29242545	0.4758818114124077	chr16:29242545:A:G
chr16:29242749	['A', 'G']	19959	19992.06792850688	2758.342649267586	0.0002508859571061	0.0100679083262456	0.0249193724233769	0.98012	0.98012	chr16	29242749	0.0087207486469399	chr16:29242749:A:G
chr16:29242896	['C', 'T']	19959	10072.19505949691	1314.013984958316	-0.0108145017416263	0.0115853000758847	-0.9334675555048516	0.35059	0.35059	chr16	29242896	0.4552004755974894	chr16:29242896:C:T
chr16:29243081	['G', 'T']	19959	1694.7642105263153	255.54562787408344	0.0159668825010565	0.0252858446698411	0.6314553739270765	0.52775	0.52775	chr16	29243081	0.277571758020306	chr16:29243081:G:T
chr16:29244243	['T', 'C']	19959	9840.958352127498	1260.2030368599324	-0.0134716052272054	0.0116777855336926	-1.1536095767761136	0.248674	0.248674	chr16	29244243	0.6043696198237752	chr16:29244243:T:C
chr16:29244655	['T', 'G']	19959	39335.970838761394	5327.822040282953	0.009059088762902	0.0424907309722577	0.2132015278536095	0.831172	0.831172	chr16	29244655	0.0803090954440386	chr16:29244655:T:G
chr16:29245688	['C', 'T']	19959	18714.064380264743	2525.4008631926454	-0.0029284065050326	0.0101570921793852	-0.2883115022797679	0.773111	0.773111	chr16	29245688	0.1117581474443274	chr16:29245688:C:T
chr16:29245824	['T', 'C']	19959	7054.706919877737	998.5007137655224	0.0034136229638063	0.0132853112863017	0.2569471569195468	0.797222	0.797222	chr16	29245824	0.0984207250910071	chr16:29245824:T:C
chr16:29245967	['A', 'G']	19959	12506.759735378138	1684.0951643257104	-0.0049131580359738	0.0108690608723119	-0.4520315134575861	0.651251	0.651251	chr16	29245967	0.186251596830003	chr16:29245967:A:G
chr16:29246114	['A', 'G']	19959	12505.905015045131	1681.5228182364438	-0.0051631415110871	0.010870838115328	-0.4749533988374888	0.634825	0.634825	chr16	29246114	0.1973459786590636	chr16:29246114:A:G
chr16:29246715	['A', 'T']	19959	12466.200030246531	1674.8972681769685	-0.0051513313984603	0.0108820407495996	-0.4733791682088555	0.635948	0.635948	chr16	29246715	0.1965783941571309	chr16:29246715:A:T
chr16:29246771	['G', 'T']	19959	12503.155281372256	1681.7171961759943	-0.0050928684510829	0.0108694800121959	-0.4685475703868584	0.639398	0.639398	chr16	29246771	0.1942287265102524	chr16:29246771:G:T
chr16:29247521	['A', 'G']	19959	7055.353492333901	998.687874407076	0.0034373754984012	0.013284847975914	0.2587440597463635	0.795835	0.795835	chr16	29247521	0.0991769649475912	chr16:29247521:A:G
chr16:29247775	['C', 'T']	19959	6593.651799138017	935.5520788297944	0.0034435632443148	0.0136286536493653	0.2526708310967445	0.800525	0.800525	chr16	29247775	0.0966251007309265	chr16:29247775:C:T
chr16:29247788	['G', 'A']	19959	1693.0848281390922	247.73158939916505	0.0122508349922357	0.0252916817616433	0.4843819840725284	0.62812	0.62812	chr16	29247788	0.2019573779836793	chr16:29247788:G:A
chr16:29248366	['T', 'C']	19959	18716.75103983964	2527.214630134365	-0.0027449494460739	0.0101556723430472	-0.2702873185893171	0.786942	0.786942	chr16	29248366	0.1040572752752215	chr16:29248366:T:C
chr16:29248454	['C', 'T']	19959	6600.0	937.6770191622024	0.0038090087018015	0.0136246292164262	0.2795678797048882	0.779812	0.779812	chr16	29248454	0.1080100860322543	chr16:29248454:C:T
chr16:29248679	['T', 'C']	19959	15061.018391380603	1990.9876607101928	-0.0066840431352408	0.0104362559814372	-0.6404637014586113	0.521879	0.521879	chr16	29248679	0.2824301784609067	chr16:29248679:T:C
chr16:29249375	['G', 'A']	19959	7025.519975938643	988.8766349760716	0.0023494414221356	0.0133113512982536	0.1764990923531461	0.859904	0.859904	chr16	29249375	0.0655500308464861	chr16:29249375:G:A
chr16:29249833	['A', 'G']	19959	4807.686146752205	615.9890838065882	-0.0103924017084346	0.0154816248529249	-0.671273319639397	0.502054	0.502054	chr16	29249833	0.299249568431164	chr16:29249833:A:G
chr16:29249853	['C', 'T']	19959	7375.739089041439	1040.1542149180598	0.0039119021605035	0.0129764447938229	0.3014617811471495	0.763066	0.763066	chr16	29249853	0.1174378969125191	chr16:29249853:C:T
chr16:29250216	['C', 'T']	19959	2156.0802546493555	370.5992070020389	0.0431342266669185	0.0225644372069359	1.911602149494772	0.0559416	0.0559416	chr16	29250216	1.2522651164193743	chr16:29250216:C:T
chr16:29250798	['C', 'G']	19959	30841.180907040845	4274.56579264173	0.0098351193639536	0.0120121832885895	0.8187620125057674	0.412932	0.412932	chr16	29250798	0.3841214603441901	chr16:29250798:C:G
chr16:29251083	['G', 'T']	19959	4807.722639807577	620.9580312723306	-0.0090643879083039	0.0154804434945596	-0.5855379990560038	0.558193	0.558193	chr16	29251083	0.25321561406816	chr16:29251083:G:T
chr16:29251280	['T', 'C']	19959	15840.349155430802	2213.8747695987126	0.0027582917683738	0.0103396235374475	0.2667690712707316	0.78965	0.78965	chr16	29251280	0.1025653602920655	chr16:29251280:T:C
chr16:29251574	['C', 'CA']	19959	7376.478326234028	1043.1813186843003	0.0043138385822402	0.0129769993832327	0.3324218838920522	0.739574	0.739574	chr16	29251574	0.1310183650291008	chr16:29251574:C:CA
chr16:29251700	['A', 'G']	19959	30817.72025659016	4260.956653656506	0.0085463970765145	0.0120142069525213	0.711357571106343	0.476871	0.476871	chr16	29251700	0.321599087553392	chr16:29251700:A:G
chr16:29251955	['T', 'C']	19959	30766.08292829584	4246.834445384131	0.0071714988827516	0.0119874051542141	0.5982528153918759	0.549678	0.549678	chr16	29251955	0.259891644642057	chr16:29251955:T:C
chr16:29252581	['A', 'G']	19959	30748.0811244175	4246.09709544551	0.0073397335866741	0.0119843804638921	0.6124416367444357	0.540253	0.540253	chr16	29252581	0.2674028128207909	chr16:29252581:A:G
chr16:29252904	['A', 'G']	19959	15623.26214224851	2135.522866507052	-0.0018529361337189	0.0103815944673136	-0.1784828081613918	0.858346	0.858346	chr16	29252904	0.0663376123837953	chr16:29252904:A:G
chr16:29253187	['T', 'C']	19959	15727.36395069152	2185.6617263568023	0.0014067549223432	0.0103768886004914	0.1355661582679666	0.892166	0.892166	chr16	29253187	0.0495543315245117	chr16:29253187:T:C
chr16:29253492	['C', 'T']	19959	5966.4946877818975	795.4513958968529	-0.0071867811608248	0.0141328739560518	-0.5085151953645906	0.611098	0.611098	chr16	29253492	0.2138891376357374	chr16:29253492:C:T
chr16:29253499	['A', 'G']	19959	6906.460323825756	952.592231043042	-0.0013213032258455	0.0133673401696184	-0.0988456348891806	0.921262	0.921262	chr16	29253499	0.0356168421452763	chr16:29253499:A:G
chr16:29253527	['C', 'T']	19959	6839.111896525795	960.5380245356412	0.0014649275649119	0.0134204303891031	0.1091565264629191	0.913079	0.913079	chr16	29253527	0.0394916454889199	chr16:29253527:C:T
chr16:29253958	['T', 'C']	19959	2031.5089205171896	292.80169779956555	0.0093343587184471	0.0231275418163033	0.4036035819365424	0.686509	0.686509	chr16	29253958	0.1633537648733787	chr16:29253958:T:C
chr16:29254951	['T', 'C']	19959	24244.152746425872	3302.0231446891926	0.0010146048636157	0.0103469975212762	0.0980579014858638	0.921887	0.921887	chr16	29254951	0.0353223091893481	chr16:29254951:T:C
chr16:29255235	['AG', 'A']	19959	5938.0	789.1822338228407	-0.0066498978950099	0.0141983196640229	-0.4683580911239886	0.639534	0.639534	chr16	29255235	0.1941363618657498	chr16:29255235:AG:A
chr16:29255329	['G', 'A']	19959	521.0	77.97853384980507	0.0209166946485799	0.044857580824918	0.4662911878868175	0.641012	0.641012	chr16	29255329	0.1931338402393705	chr16:29255329:G:A
chr16:29255771	['A', 'G']	19959	29470.335805934243	4101.250401062574	0.0101258021148498	0.0114546823939977	0.883988029223382	0.376713	0.376713	chr16	29255771	0.4239893924570785	chr16:29255771:A:G
chr16:29255796	['G', 'T']	19959	22571.177894736844	3068.280227292527	-0.0007372892702002	0.0101730070286561	-0.072475057583605	0.942225	0.942225	chr16	29255796	0.0258453768352002	chr16:29255796:G:T
chr16:29256031	['A', 'G']	19959	4012.402064438543	568.1221947770994	0.0102748841298968	0.0168512443485208	0.609740379843151	0.542041	0.542041	chr16	29256031	0.2659678621695189	chr16:29256031:A:G
chr16:29256513	['C', 'G']	19959	3998.4006614220575	566.0656565217885	0.0108661725501844	0.0168803067203339	0.643718904532411	0.519765	0.519765	chr16	29256513	0.2841929684260704	chr16:29256513:C:G
chr16:29256630	['G', 'A']	19959	3996.200220462973	566.2751657996243	0.0106568812076586	0.0168879612763329	0.6310342043828221	0.528025	0.528025	chr16	29256630	0.2773455147672941	chr16:29256630:G:A
chr16:29257022	['A', 'G']	19959	400.0200420883856	50.24978290327519	0.0034444233257025	0.0508214390995998	0.0677750057205611	0.945965	0.945965	chr16	29257022	0.0241249318731154	chr16:29257022:A:G
chr16:29257075	['C', 'T']	19959	6519.653304604901	859.4204805143283	0.0011222625034208	0.0136619202032608	0.0821452977856607	0.934532	0.934532	chr16	29257075	0.0294058230326266	chr16:29257075:C:T
chr16:29257499	['A', 'G']	19959	29446.475348231284	4082.202404454202	0.00807856795384	0.0114451318077379	0.7058518931497365	0.480288	0.480288	chr16	29257499	0.3184982640770224	chr16:29257499:A:G
chr16:29257931	['G', 'A']	19959	17430.36654304901	2387.6110409059334	0.0029026518869165	0.0101949650577496	0.2847142555638376	0.775866	0.775866	chr16	29257931	0.110213279367793	chr16:29257931:G:A
chr16:29257950	['G', 'A']	19959	17430.619963920624	2388.558666030418	0.0029728987757757	0.0101939681675626	0.2916331233243917	0.77057	0.77057	chr16	29257950	0.1131879030417753	chr16:29257950:G:A
chr16:29258541	['G', 'A']	19959	4238.096162528215	614.1421548976698	0.0060457861024401	0.0164217499644105	0.3681572375381827	0.71276	0.71276	chr16	29258541	0.14705668083807	chr16:29258541:G:A
chr16:29258983	['T', 'C']	19959	4104.82265096467	583.3677273873428	0.0047730345940865	0.0166497647141791	0.2866727954432748	0.774366	0.774366	chr16	29258983	0.1110537237995397	chr16:29258983:T:C
chr16:29259328	['T', 'C']	19959	17478.75146565115	2378.067515802564	0.000744861472878	0.0101846323632888	0.0731358232981429	0.941699	0.941699	chr16	29259328	0.0260878907618949	chr16:29259328:T:C
chr16:29260188	['C', 'T']	19959	16570.320871961914	2299.23471796528	0.0007528670512645	0.0102968562455028	0.0731162049186943	0.941714	0.941714	chr16	29260188	0.0260809730893199	chr16:29260188:C:T
chr16:29260233	['T', 'C']	19959	21880.3850663994	3011.6143204920163	0.0027040032768911	0.0101202319574387	0.267187875560852	0.789327	0.789327	chr16	29260233	0.1027430413090928	chr16:29260233:T:C
chr16:29260334	['A', 'G']	19959	22145.109530013026	3057.350574777389	0.0036541701390225	0.0101269864979189	0.3608348979011144	0.718227	0.718227	chr16	29260334	0.143738272656612	chr16:29260334:A:G
chr16:29260625	['G', 'A']	19959	21883.760993975902	3012.3714880546004	0.0027004578502119	0.0101193439119697	0.2668609619066054	0.789579	0.789579	chr16	29260625	0.1026044108771749	chr16:29260625:G:A
chr16:29260778	['C', 'T']	19959	6024.811156217112	904.752849760284	0.0156522593266968	0.0140717181827876	1.1123204091624408	0.266014	0.266014	chr16	29260778	0.5750955063661172	chr16:29260778:C:T
chr16:29260789	['G', 'A']	19959	6514.833860045144	863.2315109008267	0.0016700465526324	0.0136572917925047	0.1222824098661335	0.902677	0.902677	chr16	29260789	0.0444676231216666	chr16:29260789:G:A
chr16:29260934	['G', 'A']	19959	21893.453820697952	3010.719887339488	0.0024603182984341	0.0101173716753124	0.2431776134544563	0.80787	0.80787	chr16	29260934	0.0926585189592652	chr16:29260934:G:A
chr16:29261017	['G', 'C']	19959	21902.850451354054	3010.6479683823763	0.002360493972989	0.0101176972112589	0.23330348039693	0.815528	0.815528	chr16	29261017	0.0885611234811689	chr16:29261017:G:C
chr16:29261426	['C', 'T']	19959	21902.86965693908	3013.89137167143	0.0027580366589116	0.0101190016426764	0.2725601552706343	0.785194	0.785194	chr16	29261426	0.1050230276874762	chr16:29261426:C:T
chr16:29261499	['C', 'T']	19959	21899.486118071567	3013.015439038846	0.0027113821837033	0.0101174041568282	0.2679918822728265	0.788708	0.788708	chr16	29261499	0.1030837540285017	chr16:29261499:C:T
chr16:29261550	['G', 'A']	19959	21901.876090225567	3012.494265319924	0.002678371817915	0.0101198256927956	0.2646658054418669	0.79127	0.79127	chr16	29261550	0.1016752996856587	chr16:29261550:G:A
chr16:29261649	['A', 'G']	19959	21917.392483086947	3000.1009308179823	0.0012894906756172	0.0101179699434026	0.1274455926268194	0.898589	0.898589	chr16	29261649	0.0464389020890215	chr16:29261649:A:G
chr16:29261749	['G', 'A']	19959	21898.97197854529	3005.71453816755	0.001908304492338	0.0101190205129754	0.1885858902935369	0.850419	0.850419	chr16	29261749	0.0703670454003556	chr16:29261749:G:A
chr16:29262180	['T', 'C']	19959	21936.278541332256	3006.299224735957	0.0014937357102237	0.010116877783163	0.1476478951549355	0.882622	0.882622	chr16	29262180	0.0542252516457663	chr16:29262180:T:C
chr16:29262414	['T', 'C']	19959	21895.32836719337	3006.9382775910035	0.0022531194921396	0.0101262931512443	0.2225019025706144	0.823925	0.823925	chr16	29262414	0.0841123193327129	chr16:29262414:T:C
chr16:29262969	['G', 'T']	19959	9997.00526236656	1403.762732904801	0.0044182072674275	0.011720767572629	0.3769554544998574	0.706211	0.706211	chr16	29262969	0.1510655221140496	chr16:29262969:G:T
chr16:29263150	['AG', 'A']	19959	21936.278541332256	3010.110381968096	0.0031183133477619	0.0101537006105001	0.3071110196549607	0.758762	0.758762	chr16	29263150	0.1198944273927033	chr16:29263150:AG:A
chr16:29264613	['GT', 'G']	19959	6975.446421411389	1032.8942932837606	0.0138894177813321	0.0133543670219332	1.0400656023995791	0.298322	0.298322	chr16	29264613	0.5253147180549946	chr16:29264613:GT:G
chr16:29265467	['G', 'A']	19959	6043.027720687754	828.8978654171183	-0.0031782464114053	0.014133915407696	-0.2248666643126179	0.822085	0.822085	chr16	29265467	0.0850832759849259	chr16:29265467:G:A
chr16:29266192	['A', 'G']	19959	21598.888266976657	2969.7464355096417	0.0031619033617389	0.010680386599273	0.2960476507427365	0.767197	0.767197	chr16	29266192	0.1150931040725245	chr16:29266192:A:G
chr16:29266410	['AT', 'A']	19959	18641.398459136904	2615.28135052128	0.0089410000121662	0.010169068524374	0.8792349063963708	0.379285	0.379285	chr16	29266410	0.4210343324779193	chr16:29266410:AT:A
chr16:29266750	['G', 'A']	19959	22405.593552592	3061.136130257955	0.0007567996932383	0.0102001457781691	0.074194987963611	0.940856	0.940856	chr16	29266750	0.026476841175259	chr16:29266750:G:A
chr16:29266814	['AAG', 'A']	19959	22389.09578947369	3057.9020966001062	0.0007717230765479	0.0102023458470698	0.0756417286882664	0.939705	0.939705	chr16	29266814	0.0270084623362735	chr16:29266814:AAG:A
chr16:29266960	['G', 'A']	19959	22391.975189213576	3059.345105224519	0.0008120512557491	0.0102041946303446	0.0795801418109263	0.936572	0.936572	chr16	29266960	0.0284588301405974	chr16:29266960:G:A
chr16:29267177	['G', 'A']	19959	22389.487095965924	3062.557497583973	0.0011504526579648	0.0102020362283422	0.1127669645760312	0.910216	0.910216	chr16	29267177	0.0408555346276515	chr16:29267177:G:A
chr16:29267261	['G', 'A']	19959	22388.12170558172	3060.797514461276	0.0010210302993745	0.0102012810126649	0.1000884396878126	0.920275	0.920275	chr16	29267261	0.0360823757671182	chr16:29267261:G:A
chr16:29267308	['C', 'A']	19959	22391.365604329523	3056.785183845589	0.0005218186636302	0.0102023234041389	0.0511470419981522	0.959209	0.959209	chr16	29267308	0.0180867550218014	chr16:29267308:C:A
chr16:29267699	['G', 'A']	19959	22392.21910872725	3062.362343314906	0.0011349749746328	0.0102052739510839	0.111214552404282	0.911447	0.911447	chr16	29267699	0.040268580192501	chr16:29267699:G:A
chr16:29267708	['C', 'T']	19959	5080.8010858090765	806.9953370237914	0.0262295083848751	0.0152015171878347	1.7254533255315971	0.0844613	0.0844613	chr16	29267708	1.0733422383446711	chr16:29267708:C:T
chr16:29267709	['G', 'A']	19959	22390.73101789205	3061.200447458029	0.0009943535388443	0.0102034923054392	0.0974522750719656	0.922368	0.922368	chr16	29267709	0.0350957725655819	chr16:29267709:G:A
chr16:29267793	['A', 'G']	19959	22407.96319510605	3064.326811530044	0.0011227376544994	0.0102024315352758	0.1100460856431649	0.912374	0.912374	chr16	29267793	0.0398270993460878	chr16:29267793:A:G
chr16:29267859	['T', 'C']	19959	22392.41377753247	3064.851005377052	0.0014102572975504	0.0102066166580246	0.1381708890224317	0.890107	0.890107	chr16	29267859	0.0505577835613842	chr16:29267859:T:C
chr16:29267888	['C', 'T']	19959	22393.92791572612	3062.6392567420075	0.0011117354750601	0.0102035542449803	0.1089557078218223	0.913239	0.913239	chr16	29267888	0.0394155501788125	chr16:29267888:C:T
chr16:29268081	['A', 'G']	19959	22404.592900832253	3061.585210399427	0.0008154415749015	0.0101985007751281	0.079957004748213	0.936272	0.936272	chr16	29268081	0.0285979643617982	chr16:29268081:A:G
chr16:29268422	['A', 'G']	19959	22405.2451270231	3063.311856434275	0.0009925901736325	0.0101985910467358	0.0973262060498321	0.922468	0.922468	chr16	29268422	0.0350486903878351	chr16:29268422:A:G
chr16:29268716	['C', 'T']	19959	21990.610735227783	3028.0321272030205	0.0026591341366925	0.0101885930938642	0.2609912980324911	0.794102	0.794102	chr16	29268716	0.1001237101773648	chr16:29268716:C:T
chr16:29269206	['A', 'G']	19959	22504.581164545925	3077.4696011842407	0.0011573855623528	0.0102135937481529	0.1133181513668633	0.909779	0.909779	chr16	29269206	0.0410640920052696	chr16:29269206:A:G
chr16:29269480	['G', 'A']	19959	17239.182378589685	2295.727162720353	-0.006004077687696	0.0102711067622387	-0.5845599531464071	0.55885	0.55885	chr16	29269480	0.252704744732759	chr16:29269480:G:A
chr16:29269489	['A', 'G']	19959	22403.980001002463	3060.918837968764	0.0007768109503377	0.0101983392806637	0.0761703380285278	0.939284	0.939284	chr16	29269489	0.0272030754818968	chr16:29269489:A:G
chr16:29269733	['G', 'C']	19959	23845.9474660384	3220.7921848402048	-0.0035614310811686	0.0103294437091186	-0.3447844028642794	0.73026	0.73026	chr16	29269733	0.1365224871923677	chr16:29269733:G:C
chr16:29269745	['C', 'T']	19959	17240.229168755643	2298.464051200117	-0.0057625419655088	0.0102720035329085	-0.5609949360947293	0.574807	0.574807	chr16	29269745	0.2404779516671399	chr16:29269745:C:T
chr16:29270175	['A', 'G']	19959	17254.528455284562	2298.8838232634803	-0.0058264040957493	0.0102821516804297	-0.5666522219117683	0.570957	0.570957	chr16	29270175	0.2433965981743247	chr16:29270175:A:G
chr16:29270520	['G', 'A']	19959	17898.985165839782	2379.3705249655072	-0.006579735751397	0.0105911133824605	-0.6212506196273381	0.534442	0.534442	chr16	29270520	0.2720994194481235	chr16:29270520:G:A
chr16:29271432	['A', 'G']	19959	13045.657651059237	1739.6239655452025	-0.001111433409927	0.0115310003951218	-0.0963865555322716	0.923215	0.923215	chr16	29271432	0.0346971479011833	chr16:29271432:A:G
chr16:29272791	['A', 'T']	19959	22405.819622792944	3058.2160643077264	0.0005879597190472	0.0101995305650365	0.0576457627435106	0.954031	0.954031	chr16	29272791	0.0204375132307024	chr16:29272791:A:T
chr16:29273410	['GTGAA', 'G']	19959	16975.396309850606	2247.264656952763	-0.0069647110166944	0.0104425395645562	-0.6669556743010936	0.504808	0.504808	chr16	29273410	0.2968737711800771	chr16:29273410:GTGAA:G
chr16:29274354	['G', 'A']	19959	23843.55701468598	3220.473754051898	-0.0035185312340653	0.0103301632702506	-0.3406075143263437	0.733403	0.733403	chr16	29274354	0.1346573178813051	chr16:29274354:G:A
chr16:29274826	['A', 'G']	19959	23846.5582176332	3221.4384502696525	-0.0034268301484734	0.0103320994587231	-0.331668327638894	0.740143	0.740143	chr16	29274826	0.1306843639026924	chr16:29274826:A:G
chr16:29275289	['A', 'C']	19959	20745.788404634142	2833.673481078626	0.002431853431074	0.0101136775048956	0.2404519453875119	0.809982	0.809982	chr16	29275289	0.0915246322170717	chr16:29275289:A:C
chr16:29275599	['C', 'T']	19959	19308.674169131285	2674.7455617817645	0.0066860108033994	0.0100888918910337	0.6627101247205823	0.507524	0.507524	chr16	29275599	0.2945434158361944	chr16:29275599:C:T
chr16:29275741	['T', 'C']	19959	20744.39350343376	2831.495722467854	0.0023533648659425	0.0101120639785197	0.2327284391140759	0.815975	0.815975	chr16	29275741	0.0883231470407109	chr16:29275741:T:C
chr16:29275802	['A', 'T']	19959	20730.50250676828	2824.8845178930906	0.0021413049243804	0.0101102982375781	0.2117944371236833	0.83227	0.83227	chr16	29275802	0.0797357596615042	chr16:29275802:A:T
chr16:29275901	['T', 'C']	19959	20746.81569828755	2830.1213008928457	0.0021979095596462	0.0101135462423789	0.2173233312007152	0.827959	0.827959	chr16	29275901	0.0819911686675636	chr16:29275901:T:C
chr16:29276175	['G', 'A']	19959	19308.31537767078	2672.5114184111376	0.006419362884535	0.0100869003623565	0.6364058981381058	0.524519	0.524519	chr16	29276175	0.280238775448111	chr16:29276175:G:A
chr16:29276184	['C', 'T']	19959	20746.22270172621	2832.660291958372	0.0023510494061432	0.0101126155541357	0.2324867778822836	0.816162	0.816162	chr16	29276184	0.0882236295756069	chr16:29276184:C:T
chr16:29276532	['A', 'C']	19959	23862.51691379746	3220.516834877813	-0.0036792189497848	0.0103323657550738	-0.3560867895116966	0.721779	0.721779	chr16	29276532	0.1415957577943747	chr16:29276532:A:C
chr16:29276657	['A', 'G']	19959	19307.74856711916	2670.4702496554023	0.0061830527158905	0.0100881622511602	0.6129017914218682	0.539948	0.539948	chr16	29276657	0.2676480631408712	chr16:29276657:A:G
chr16:29276987	['A', 'G']	19959	20749.31677610145	2835.5168102354046	0.0026227292357462	0.0101134853504583	0.2593299090137497	0.795383	0.795383	chr16	29276987	0.0994236955792207	chr16:29276987:A:G
chr16:29277180	['T', 'C']	19959	20744.19670241556	2827.8816807555054	0.0020622334839999	0.0101120685514781	0.2039378464951679	0.838404	0.838404	chr16	29277180	0.0765466583496333	chr16:29277180:T:C
chr16:29277296	['C', 'G']	19959	20744.74799398196	2829.935312645783	0.0020801481486405	0.0101120724789012	0.2057093788618288	0.83702	0.83702	chr16	29277296	0.0772641647237464	chr16:29277296:C:G
chr16:29277313	['T', 'C']	19959	19311.35102061288	2673.562040043831	0.0064045196467327	0.0100863607300586	0.6349683318034129	0.525456	0.525456	chr16	29277313	0.279463644540102	chr16:29277313:T:C
chr16:29277383	['T', 'C']	19959	14136.374436090227	1915.3186080977405	0.0007760526020842	0.0106002112165342	0.0732110508207408	0.941639	0.941639	chr16	29277383	0.0261155625541308	chr16:29277383:T:C
chr16:29277489	['GTTC', 'G']	19959	19334.811605843075	2680.3478262161007	0.0065373978906781	0.0101007677394188	0.6472179203928804	0.517498	0.517498	chr16	29277489	0.2860913243070683	chr16:29277489:GTTC:G
chr16:29278088	['TTG', 'T']	19959	13975.33212121209	1874.5651434291085	-0.001100640151358	0.0107325236971461	-0.1025518491657977	0.91832	0.91832	chr16	29278088	0.037005957123651	chr16:29278088:TTG:T
chr16:29279478	['T', 'C']	19959	19307.73699582053	2686.446745674368	0.0075182623055486	0.0101149528935106	0.7432819890216242	0.45732	0.45732	chr16	29279478	0.3397798051802079	chr16:29279478:T:C
chr16:29279659	['T', 'A']	19959	14129.510361130684	1911.079433118843	0.0004155880120613	0.0106045084432973	0.0391897478589888	0.968739	0.968739	chr16	29279659	0.0137932158574253	chr16:29279659:T:A
chr16:29279791	['T', 'C']	19959	22050.95275184398	3026.714888298782	0.0017280098316613	0.0101971947565741	0.1694593339552806	0.865437	0.865437	chr16	29279791	0.0627645413624747	chr16:29279791:T:C
chr16:29279803	['C', 'T']	19959	14033.368307802612	1896.4765713633096	0.0003950950501834	0.0106058472223331	0.0372525685031078	0.970284	0.970284	chr16	29279803	0.0131011300837767	chr16:29279803:C:T
chr16:29279979	['C', 'T']	19959	23841.38903642832	3214.210027138759	-0.0038868744530541	0.0103298297817494	-0.3762767185110283	0.706715	0.706715	chr16	29279979	0.1507556907029739	chr16:29279979:C:T
chr16:29280792	['A', 'G']	19959	23843.946463481872	3216.3173566465434	-0.0037381110567412	0.0103307069596165	-0.3618446512280142	0.717472	0.717472	chr16	29280792	0.1441950430020154	chr16:29280792:A:G
chr16:29280993	['T', 'C']	19959	19266.583696796515	2672.0428486346705	0.0067356767726179	0.0100900647697299	0.6675553553258525	0.504425	0.504425	chr16	29280993	0.2972033973309341	chr16:29280993:T:C
chr16:29281121	['T', 'C']	19959	19194.502055549983	2675.8880915312984	0.0079075666256615	0.0100885024446357	0.783819666898748	0.433155	0.433155	chr16	29281121	0.3633566680827607	chr16:29281121:T:C
chr16:29281734	['T', 'C']	19959	23841.55621272116	3213.708838936801	-0.0039425517411988	0.0103302154328106	-0.3816524221437416	0.702723	0.702723	chr16	29281734	0.1532158318482706	chr16:29281734:T:C
chr16:29282283	['A', 'AC']	19959	23839.97223614313	3215.941806131835	-0.0036989759429074	0.0103305657453373	-0.3580613137839993	0.720301	0.720301	chr16	29282283	0.1424859822881715	chr16:29282283:A:AC
chr16:29282548	['C', 'A']	19959	19256.78890392422	2676.7962909609687	0.0072167217015307	0.0100892933123267	0.7152851521041251	0.474441	0.474441	chr16	29282548	0.3238177873833431	chr16:29282548:C:A
chr16:29282809	['C', 'T']	19959	5462.821106434155	757.8327644689449	0.0012573598775198	0.0146928030044138	0.08557658311638	0.931804	0.931804	chr16	29282809	0.0306754295669146	chr16:29282809:C:T
chr16:29283029	['G', 'A']	19959	1284.3513391513693	167.3247861341996	-0.0011795191937733	0.0289887297309175	-0.0406888885688333	0.967544	0.967544	chr16	29283029	0.0143292758979936	chr16:29283029:G:A
chr16:29285093	['A', 'G']	19959	992.1491280817798	163.4596718004345	0.0243835688080342	0.0326925777106738	0.7458441797959918	0.45577	0.45577	chr16	29285093	0.3412542646388465	chr16:29285093:A:G
chr16:29285577	['G', 'C']	19959	5422.716928166825	746.3491830909861	-0.0003865807755716	0.0147520667087654	-0.026205194377404	0.979094	0.979094	chr16	29285577	0.0091756108306169	chr16:29285577:G:C
chr16:29285773	['C', 'T']	19959	732.0366770217456	101.192547046643	0.0051455850224188	0.0378508154529615	0.1359438353134947	0.891867	0.891867	chr16	29285773	0.0496999051224271	chr16:29285773:C:T
chr16:29286133	['T', 'C']	19959	23896.14249172433	3227.192746328832	-0.0022944986596021	0.0103340313988216	-0.2220332579852423	0.82429	0.82429	chr16	29286133	0.0839199688341603	chr16:29286133:T:C
chr16:29286262	['C', 'T']	19959	4909.491957709074	586.8208729074303	-0.0210692084822408	0.0153303824395112	-1.3743433058746697	0.169351	0.169351	chr16	29286262	0.7712122345481394	chr16:29286262:C:T
chr16:29286322	['C', 'T']	19959	1277.191972339146	167.81731408620706	-0.0005546628284509	0.029053627757429	-0.0190910007205264	0.984769	0.984769	chr16	29286322	0.0066656312189444	chr16:29286322:C:T
chr16:29286385	['T', 'C']	19959	22718.24421052631	3042.28973175829	-0.0042505431333967	0.0102514364347937	-0.4146290288617732	0.678418	0.678418	chr16	29286385	0.1685026377605292	chr16:29286385:T:C
chr16:29286839	['G', 'A']	19959	4946.9914307191175	589.593521957577	-0.0214705776034061	0.0152835307126913	-1.4048179054318308	0.160091	0.160091	chr16	29286839	0.7956330825729137	chr16:29286839:G:A
chr16:29286951	['G', 'A']	19959	11747.417239131522	1548.1280411174414	-0.0043637869979376	0.0111289009942359	-0.3921130217797644	0.694979	0.694979	chr16	29286951	0.1580283181752238	chr16:29286951:G:A
chr16:29286959	['T', 'C']	19959	22719.319187358924	3040.062842178333	-0.0045272352925004	0.0102541873710524	-0.4415011281421307	0.658855	0.658855	chr16	29286959	0.1812101538867867	chr16:29286959:T:C
chr16:29287043	['A', 'T']	19959	22721.692091811165	3042.157979689364	-0.0043501185771282	0.0102532593540194	-0.4242669015704652	0.671376	0.671376	chr16	29287043	0.1730341877437446	chr16:29287043:A:T
chr16:29287212	['C', 'A']	19959	22729.35652567065	3045.208448346482	-0.0040762176773804	0.0102519745616568	-0.3976031790622882	0.690927	0.690927	chr16	29287212	0.1605678356532096	chr16:29287212:C:A
chr16:29287882	['G', 'A']	19959	1277.063984367171	167.7898668645611	-0.0005361027660952	0.0290535955958741	-0.0184522003249533	0.985278	0.985278	chr16	29287882	0.0064412143434002	chr16:29287882:G:A
chr16:29288056	['T', 'C']	19959	22368.08631578947	3007.628306187952	-0.0031748890057012	0.0102376910514901	-0.3101176808064692	0.756475	0.756475	chr16	29288056	0.1212054199758278	chr16:29288056:T:C
chr16:29288533	['C', 'T']	19959	1799.26207069441	252.42182063165296	0.0186968042270292	0.024415444862847	0.7657777415917629	0.443818	0.443818	chr16	29288533	0.3527950879937168	chr16:29288533:C:T
chr16:29288607	['C', 'T']	19959	4947.0	590.5565551319711	-0.02117489442359	0.0152783137989787	-1.385944463649215	0.165779	0.165779	chr16	29288607	0.7804704844114614	chr16:29288607:C:T
chr16:29289845	['A', 'G']	19959	21224.443815156377	2925.4912699143874	0.0041473652997655	0.0101622459932975	0.4081150271801047	0.683194	0.683194	chr16	29289845	0.1654559563974086	chr16:29289845:A:G
chr16:29289906	['T', 'C']	19959	21223.760415100016	2924.83320225058	0.0041185237275906	0.0101628428528767	0.4052531154139389	0.685296	0.685296	chr16	29289906	0.1641218031059928	chr16:29289906:T:C
chr16:29289981	['G', 'A']	19959	17851.26077586207	2558.975921395862	0.0152879397969576	0.010176907252302	1.502218642456377	0.133056	0.133056	chr16	29289981	0.8759655366846436	chr16:29289981:G:A
chr16:29290262	['G', 'A']	19959	11752.253412284212	1615.3671714946358	0.0041856506698784	0.011087704511739	0.3775038075236339	0.705803	0.705803	chr16	29290262	0.1513165000130618	chr16:29290262:G:A
chr16:29290488	['A', 'G']	19959	21625.75157894737	2987.37482847886	0.0047081880268621	0.0101700349485732	0.4629470843187883	0.643407	0.643407	chr16	29290488	0.1915142184653888	chr16:29290488:A:G
chr16:29290498	['A', 'G']	19959	21616.498270936696	2983.3756863485264	0.0044972347279315	0.0101681006125133	0.4422885747606656	0.658285	0.658285	chr16	29290498	0.181586040839029	chr16:29290498:A:G
chr16:29290646	['A', 'G']	19959	21643.09691166149	2986.1058400532165	0.0044274062098724	0.0101730378632571	0.435209842859552	0.663415	0.663415	chr16	29290646	0.1782147131849694	chr16:29290646:A:G
chr16:29290716	['T', 'C']	19959	21648.1848583605	2986.0702125276307	0.0043297227752103	0.0101750775517408	0.4255223366302044	0.670461	0.670461	chr16	29290716	0.1736264795236461	chr16:29290716:T:C
chr16:29290795	['A', 'G']	19959	21641.252856283823	2987.279109400327	0.0045179612597473	0.0101723998902108	0.444139171533659	0.656947	0.656947	chr16	29290795	0.1824696662636632	chr16:29290795:A:G
chr16:29290815	['T', 'C']	19959	21642.253006614552	2984.142644799056	0.0042370159676529	0.010172960832906	0.4164978158519649	0.67705	0.67705	chr16	29290815	0.1693792575744398	chr16:29290815:T:C
chr16:29291032	['A', 'G']	19959	21667.25676488274	2989.22692049952	0.0043645296491972	0.0101706451511396	0.4291300683819636	0.667833	0.667833	chr16	29291032	0.175332124718895	chr16:29291032:A:G
chr16:29291477	['T', 'G']	19959	21656.76556390977	2978.295663241225	0.0034494472431765	0.0101721959103457	0.3391054668607274	0.734534	0.734534	chr16	29291477	0.1339880968503946	chr16:29291477:T:G
chr16:29291540	['A', 'G']	19959	21361.281032322724	2926.4305484355978	0.002040497280441	0.0101638010843983	0.2007612372081191	0.840887	0.840887	chr16	29291540	0.0752623616024707	chr16:29291540:A:G
chr16:29291716	['T', 'C']	19959	18457.5707121364	2491.63567301179	-0.0011043375082789	0.0101455959459912	-0.1088489541824582	0.913323	0.913323	chr16	29291716	0.0393756054777779	chr16:29291716:T:C
chr16:29291720	['A', 'G']	19959	18100.13731882241	2451.707285095066	-0.0007754176943187	0.0101804830029506	-0.0761670830444851	0.939287	0.939287	chr16	29291720	0.027201688381334	chr16:29291720:A:G
chr16:29291763	['G', 'A']	19959	18455.49340488489	2492.601930398616	-0.0010159582957389	0.0101468481277782	-0.1001255052746519	0.920246	0.920246	chr16	29291763	0.0360960616093077	chr16:29291763:G:A
chr16:29292308	['T', 'C']	19959	18452.2450749411	2495.8618935872937	-0.00057128585062	0.0101472291408145	-0.0562996895696602	0.955104	0.955104	chr16	29292308	0.0199493360948276	chr16:29292308:T:C
chr16:29293454	['T', 'C']	19959	21640.16846219372	2969.9963258525354	0.0026170331334372	0.0101800559463821	0.2570745335016857	0.797124	0.797124	chr16	29293454	0.0984741148311013	chr16:29293454:T:C
chr16:29293465	['C', 'T']	19959	9678.42457652601	1332.910672774747	0.0002273412816915	0.0117958392923263	0.0192730060199654	0.984624	0.984624	chr16	29293465	0.0067295825988769	chr16:29293465:C:T
chr16:29293469	['G', 'A']	19959	27241.36486621906	3832.023315606032	0.0137710218921782	0.0108627089684168	1.2677336686656395	0.204908	0.204908	chr16	29293469	0.6884410855810812	chr16:29293469:G:A
chr16:29293870	['C', 'A']	19959	3148.788814272828	456.7055199685829	0.0074156233581696	0.0185994148414619	0.3987019710769981	0.690117	0.690117	chr16	29293870	0.1610772742672995	chr16:29293870:C:A
chr16:29294405	['A', 'G']	19959	10945.096255340532	1500.1631885164811	0.0004071364027486	0.0113488947371062	0.0358745421629018	0.971383	0.971383	chr16	29294405	0.0126095013064624	chr16:29294405:A:G
chr16:29294951	['C', 'T']	19959	11821.776909200242	1596.4752401789206	-0.0027137703874942	0.0110385550437396	-0.2458447121694024	0.805805	0.805805	chr16	29294951	0.0937700421528128	chr16:29294951:C:T
chr16:29295634	['C', 'T']	19959	1223.0	173.10504812794338	0.012431979195975	0.0296438848141669	0.4193775301013778	0.674945	0.674945	chr16	29295634	0.1707316155685289	chr16:29295634:C:T
chr16:29296362	['G', 'C']	19959	1218.1220624342336	173.56507005403495	0.0138627000531679	0.0296963672911994	0.4668146752507404	0.640638	0.640638	chr16	29296362	0.193387304353352	chr16:29296362:G:C
chr16:29296428	['A', 'G']	19959	3189.9589535408204	472.2756307555824	0.0106411391134329	0.0184930778226219	0.575412011753717	0.565019	0.565019	chr16	29296428	0.2479369478329231	chr16:29296428:A:G
chr16:29296444	['G', 'A']	19959	4715.236246116845	727.7692899055694	0.0178361107700338	0.0156174314944957	1.1420642873522466	0.253441	0.253441	chr16	29296444	0.5961231264951732	chr16:29296444:G:A
chr16:29299673	['A', 'G']	19959	9450.841076529843	1349.7386052108577	0.0077827891845241	0.0118902542114883	0.6545519587801901	0.512764	0.512764	chr16	29299673	0.2900824732516623	chr16:29299673:A:G
chr16:29299869	['T', 'C']	19959	9457.947737635915	1345.9724592472164	0.007135247006556	0.0118873526428554	0.600238524163283	0.548354	0.548354	chr16	29299869	0.260938984196304	chr16:29299869:T:C
chr16:29300896	['A', 'G']	19959	24147.04916307508	3312.90936491859	0.003578872262615	0.010320149698123	0.3467849175933934	0.728757	0.728757	chr16	29300896	0.1374172606421607	chr16:29300896:A:G
chr16:29301015	['T', 'C']	19959	11751.29894736842	1639.084723554353	0.004619845493879	0.0110316503306376	0.4187809942677909	0.675381	0.675381	chr16	29301015	0.1704511612179645	chr16:29301015:T:C
chr16:29301328	['A', 'G']	19959	10933.43384013247	1469.869617032725	-0.0016495422481121	0.0113667158028598	-0.1451203915643917	0.884617	0.884617	chr16	29301328	0.0532447188944604	chr16:29301328:A:G
chr16:29301597	['G', 'A']	19959	23381.857472186028	3213.0628444832228	0.0028474602849223	0.0102261580969722	0.278448685999234	0.780671	0.780671	chr16	29301597	0.107531953303303	chr16:29301597:G:A
chr16:29302632	['C', 'T']	19959	425.66339234123217	60.35338248333804	0.0341229609633409	0.0502236396650636	0.6794203126436766	0.496879	0.496879	chr16	29302632	0.3037493578063773	chr16:29302632:C:T
chr16:29303079	['C', 'T']	19959	6190.508214177094	792.5794563361677	-0.0056353756119299	0.0140032749393232	-0.4024326906633059	0.68737	0.68737	chr16	29303079	0.1628094264012552	chr16:29303079:C:T
chr16:29303133	['G', 'A']	19959	4937.44234338165	785.301885580695	0.0254273220372598	0.0152254715805296	1.6700515253515285	0.0949249	0.0949249	chr16	29303133	1.0226198517016871	chr16:29303133:G:A
chr16:29303234	['A', 'G']	19959	26663.45632393088	3758.292758232425	0.0160596864333256	0.0108187331752807	1.484433174673328	0.13771	0.13771	chr16	29303234	0.8610345217101731	chr16:29303234:A:G
chr16:29304054	['T', 'C']	19959	38320.91998196212	5209.259270509465	0.0083266803746515	0.0261457374501123	0.3184718117260756	0.75013	0.75013	chr16	29304054	0.1248634654214178	chr16:29304054:T:C
chr16:29304558	['G', 'A']	19959	8803.32321106434	1263.6683662627745	0.0103378776144558	0.0121933192875348	0.8478312894688343	0.396542	0.396542	chr16	29304558	0.4017108073319116	chr16:29304558:G:A
chr16:29304903	['G', 'A']	19959	12905.93986770896	1807.946337376449	0.007739134522025	0.0108043643826404	0.7162970673647053	0.473816	0.473816	chr16	29304903	0.3243902779433809	chr16:29304903:G:A
chr16:29304931	['G', 'A']	19959	546.0	53.53872354059201	-0.0204622663685581	0.0437774209059201	-0.4674159862576771	0.640207	0.640207	chr16	29304931	0.1936795816058925	chr16:29304931:G:A
chr16:29305019	['G', 'A']	19959	1797.0900390820725	302.80363048285074	0.0331213181953216	0.0246641256221712	1.3428944817548258	0.179321	0.179321	chr16	29305019	0.7463688479164903	chr16:29305019:G:A
chr16:29305307	['C', 'G']	19959	5983.5995891166	819.9714274537133	-0.0028317672440303	0.0141675983113112	-0.1998763080238892	0.841579	0.841579	chr16	29305307	0.0749051100462147	chr16:29305307:C:G
chr16:29305775	['C', 'T']	19959	26335.277875219243	3738.320644201036	0.0183257957255125	0.01061805076824	1.7259095972989091	0.0843792	0.0843792	chr16	29305775	1.0737645964847438	chr16:29305775:C:T
chr16:29305997	['G', 'A']	19959	26276.949639206257	3735.22962765716	0.0188456041707958	0.0106007662799435	1.7777586707530135	0.0754587	0.0754587	chr16	29305997	1.1222906810816142	chr16:29305997:G:A
chr16:29306490	['C', 'G']	19959	27198.72545973844	3894.0646520894416	0.0227687248265297	0.0108027742812489	2.1076738468979173	0.0350717	0.0350717	chr16	29306490	1.4550431824297194	chr16:29306490:C:G
chr16:29307221	['A', 'G']	19959	38304.919180278586	5178.050681524	-0.0086941907101933	0.0260300369805203	-0.3340060836909184	0.738378	0.738378	chr16	29307221	0.1317212516096341	chr16:29307221:A:G
chr16:29307298	['G', 'A']	19959	2716.272185198176	308.3374697320826	-0.0178998698234057	0.0201036197619743	-0.8903804407036695	0.373272	0.373272	chr16	29307298	0.4279745862900523	chr16:29307298:G:A
chr16:29307585	['A', 'G']	19959	8675.173248471485	1020.8102408652728	-0.0225352361322292	0.012256603035842	-1.8386200537236408	0.0659859	0.0659859	chr16	29307585	1.180548855464112	chr16:29307585:A:G
chr16:29307634	['CAT', 'C']	19959	667.0	138.77087694642142	0.0850395464365355	0.0394018989620788	2.158260101077341	0.0309195	0.0309195	chr16	29307634	1.5097675376837478	chr16:29307634:CAT:C
chr16:29308218	['A', 'T']	19959	2412.362597714973	324.95366810055486	0.0035318394114045	0.0212994371886118	0.165818438305635	0.868302	0.868302	chr16	29308218	0.0613291986456802	chr16:29308218:A:T
chr16:29308278	['G', 'A']	19959	2708.1356849383706	301.63233779726806	-0.021600638197887	0.0201687990950053	-1.0709927792992024	0.284186	0.284186	chr16	29308278	0.5463973207523503	chr16:29308278:G:A
chr16:29308282	['C', 'G']	19959	1742.1745753369746	255.28048722030144	0.0188255413753223	0.0247534135464794	0.7605230422048099	0.446951	0.446951	chr16	29308282	0.3497400867026844	chr16:29308282:C:G
chr16:29308357	['C', 'T']	19959	11460.59365445341	1572.6466801312006	0.0008490306721101	0.0111901733351109	0.0758728794169974	0.939521	0.939521	chr16	29308357	0.0270935081848575	chr16:29308357:C:T
chr16:29308601	['C', 'T']	19959	24729.3900947416	3469.2264478508264	0.0140001763166601	0.0104562514248293	1.338928813763545	0.180609	0.180609	chr16	29308601	0.7432606119796075	chr16:29308601:C:T
chr16:29308633	['T', 'C']	19959	10234.666198736588	1252.3430431443733	-0.0169104567793529	0.0116064826701803	-1.4569837615662615	0.145137	0.145137	chr16	29308633	0.8382218580831318	chr16:29308633:T:C
chr16:29309290	['T', 'C']	19959	6728.685626941967	979.6603820130904	0.0139063240459008	0.0135362869156994	1.0273366789952023	0.304274	0.304274	chr16	29309290	0.5167351562154373	chr16:29309290:T:C
chr16:29309481	['C', 'T']	19959	6546.0	979.273824564857	0.0175717562681813	0.0136544918805611	1.286884669300431	0.198149	0.198149	chr16	29309481	0.7030081150813827	chr16:29309481:C:T
chr16:29309728	['G', 'C']	19959	6729.337158031867	979.5039972904416	0.0138743752193747	0.0135325114135113	1.0252624066159688	0.305252	0.305252	chr16	29309728	0.5153414818921107	chr16:29309728:G:C
chr16:29309774	['A', 'G']	19959	6731.011725796754	980.31129099086	0.0140101181434734	0.0135324265250334	1.0352997755100586	0.300541	0.300541	chr16	29309774	0.5220962728820581	chr16:29309774:A:G
chr16:29310154	['A', 'T']	19959	6728.359763432238	979.4900865699972	0.0139256490864775	0.0135393784571975	1.0285294210883529	0.303713	0.303713	chr16	29310154	0.5175366183305585	chr16:29310154:A:T
chr16:29310166	['A', 'G']	19959	6724.673848774866	979.8497638775802	0.0140243558876493	0.0135393716367951	1.035820292393501	0.300299	0.300299	chr16	29310166	0.5224461140054978	chr16:29310166:A:G
chr16:29310326	['T', 'A']	19959	6723.684374060338	979.3722809374144	0.0140561832831848	0.0135404687149051	1.0380869066749552	0.299242	0.299242	chr16	29310326	0.5239774512884586	chr16:29310326:T:A
chr16:29310663	['G', 'C']	19959	6724.336907505762	977.310182239173	0.0136482773309203	0.0135391501662752	1.0080601192323655	0.313438	0.313438	chr16	29310663	0.5038483525072478	chr16:29310663:G:C
chr16:29310669	['T', 'C']	19959	6724.010673481659	978.2791450500084	0.0138300303044271	0.0135421927139871	1.021254873307382	0.307146	0.307146	chr16	29310669	0.5126551361778521	chr16:29310669:T:C
chr16:29310902	['A', 'C']	19959	6734.036541353382	979.829151934816	0.0138953873452772	0.0135326033036679	1.0268081486960443	0.304523	0.304523	chr16	29310902	0.5163799004174492	chr16:29310902:A:C
chr16:29311137	['A', 'G']	19959	6731.698210616009	982.8730692253832	0.0144896386083701	0.0135330165129021	1.0706880165671793	0.284323	0.284323	chr16	29311137	0.5461880071085118	chr16:29311137:A:G
chr16:29311196	['G', 'A']	19959	6732.011876127481	979.9927276138268	0.0139940491735243	0.0135316621191407	1.034170750814831	0.301069	0.301069	chr16	29311196	0.5213339599373914	chr16:29311196:G:A
chr16:29311235	['A', 'G']	19959	6732.674650498572	981.4196387192376	0.0142138585632869	0.0135311166397088	1.050457175247055	0.293521	0.293521	chr16	29311235	0.5323608216468274	chr16:29311235:A:G
chr16:29311237	['G', 'A']	19959	6731.674550283109	981.3415834261152	0.0142450084360713	0.0135315522785892	1.0527253742064082	0.29248	0.29248	chr16	29311237	0.5339038259462626	chr16:29311237:G:A
chr16:29311446	['T', 'C']	19959	6730.348834878477	978.9605867117372	0.0139274833132702	0.0135326363848801	1.029177384004144	0.303409	0.303409	chr16	29311446	0.5179715409113004	chr16:29311446:T:C
chr16:29311447	['G', 'A']	19959	6730.011575466025	979.02523497375	0.0139249889945247	0.0135324588807091	1.0290065624640596	0.303489	0.303489	chr16	29311447	0.5178570453659088	chr16:29311447:G:A
chr16:29311691	['G', 'C']	19959	6732.0	981.445369631587	0.0143151149607476	0.0135308259486108	1.0579631291626537	0.290085	0.290085	chr16	29311691	0.5374747275422259	chr16:29311691:G:C
chr16:29311729	['A', 'G']	19959	6732.674650498572	982.1443143481332	0.0144348743309415	0.0135311235789835	1.066790517925775	0.286079	0.286079	chr16	29311729	0.5435140209743642	chr16:29311729:A:G
chr16:29312187	['G', 'A']	19959	2451.0	367.3074864695862	0.0192509605267583	0.0210872960188385	0.9129174508462494	0.361297	0.361297	chr16	29312187	0.4421356445456088	chr16:29312187:G:A
chr16:29312371	['G', 'A']	19959	2447.1226074756987	365.7535561970879	0.0186089233859269	0.0211013567822801	0.8818827897149153	0.377851	0.377851	chr16	29312371	0.4226794240644214	chr16:29312371:G:A
chr16:29312503	['G', 'A']	19959	2287.0	291.0017380361828	-0.0101179604222193	0.0217023237390692	-0.4662155326714928	0.641066	0.641066	chr16	29312503	0.1930972560346081	chr16:29312503:G:A
chr16:29313813	['A', 'G']	19959	3104.155526605872	473.4148461169914	0.0136463522300933	0.0189006938764352	0.7220027116098171	0.470301	0.470301	chr16	29313813	0.3276240978135203	chr16:29313813:A:G
chr16:29314182	['A', 'G']	19959	26143.30985068644	3658.904150456762	0.0123404404484877	0.0106732828692192	1.1561991375752283	0.247614	0.247614	chr16	29314182	0.6062248041153303	chr16:29314182:A:G
chr16:29315232	['A', 'G']	19959	27422.49576547231	3776.6058586372665	0.0074211136736133	0.010988923950431	0.6753266932311702	0.499476	0.499476	chr16	29315232	0.3014853749414578	chr16:29315232:A:G
chr16:29315734	['G', 'C']	19959	3954.5944076969336	474.6393891502866	-0.0107143989412433	0.0168618605028434	-0.635422107746448	0.52516	0.52516	chr16	29315734	0.2797083603450103	chr16:29315734:G:C
chr16:29316877	['GC', 'G']	19959	3928.0	467.8500219031894	-0.0117748419162792	0.0169320283480672	-0.6954182732409234	0.486801	0.486801	chr16	29316877	0.3126485383013895	chr16:29316877:GC:G
chr16:29317109	['A', 'G']	19959	24834.46564426402	3424.6559249666443	0.0059037410963525	0.0105092234953455	0.561767584347911	0.574281	0.574281	chr16	29317109	0.2408755520483756	chr16:29317109:A:G
chr16:29317545	['T', 'C']	19959	27240.09440769693	3732.1481310136223	0.0050779061187427	0.0109588739292543	0.4633602094086966	0.643111	0.643111	chr16	29317545	0.1917140620259323	chr16:29317545:T:C
chr16:29318232	['A', 'G']	19959	24562.0	3352.908896593916	0.0022086334542224	0.0104686389883525	0.2109761791078852	0.832908	0.832908	chr16	29318232	0.0794029665390722	chr16:29318232:A:G
chr16:29319642	['G', 'A']	19959	10592.71506615878	1327.9575825930349	-0.0074169369797106	0.0113676200947746	-0.6524617217917071	0.514111	0.514111	chr16	29319642	0.288943103800359	chr16:29319642:G:A
chr16:29320544	['G', 'GGCAT']	19959	4162.208537929652	596.0673554755037	0.0048214171129268	0.0164436329137983	0.2932087536982826	0.769366	0.769366	chr16	29320544	0.1138670100472062	chr16:29320544:G:GGCAT
chr16:29322517	['G', 'C']	19959	3074.154023449243	472.11859191624967	0.0176745642265313	0.0188821310517266	0.9360471113198384	0.34926	0.34926	chr16	29322517	0.4568511503314757	chr16:29322517:G:C
chr16:29323643	['G', 'A']	19959	589.0	117.22062392086885	0.0518115046619941	0.0420299246555583	1.2327289445935812	0.217691	0.217691	chr16	29323643	0.6621595256264927	chr16:29323643:G:A
chr16:29323695	['A', 'T']	19959	4712.889028118891	647.6472208943185	0.0032660233594758	0.0155853101936709	0.2095578027572501	0.834015	0.834015	chr16	29323695	0.0788261383806709	chr16:29323695:A:T
chr16:29323827	['A', 'C']	19959	779.1171076368009	117.80544820125075	0.0125944815267573	0.0364156075860161	0.3458539445485941	0.729456	0.729456	chr16	29323827	0.1370008991557359	chr16:29323827:A:C
chr16:29323850	['C', 'T']	19959	1243.0622807896584	183.81628631096368	0.0108254335841593	0.0292587356386439	0.3699897944278043	0.711394	0.711394	chr16	29323850	0.1478898020373344	chr16:29323850:C:T
chr16:29324192	['C', 'T']	19959	4131.828063142069	581.0390124734473	0.0018617527009163	0.0164844042422321	0.1129402478584341	0.910079	0.910079	chr16	29324192	0.0409209068273588	chr16:29324192:C:T
chr16:29325806	['C', 'T']	19959	4768.194497343891	649.5700094139838	0.0024071985157306	0.0155039675743282	0.1552633868840496	0.876615	0.876615	chr16	29325806	0.0571911022863337	chr16:29325806:C:T
chr16:29326185	['C', 'T']	19959	2203.110381801784	283.81022909311446	-0.0027904051866317	0.0220190048542335	-0.1267271252767476	0.899158	0.899158	chr16	29326185	0.0461639873557975	chr16:29326185:C:T
chr16:29326330	['A', 'ACAGAG']	19959	2204.0	284.6212108648638	-0.0024650424237275	0.0220149687414345	-0.1119711979916696	0.910847	0.910847	chr16	29326330	0.0405545677428724	chr16:29326330:A:ACAGAG
chr16:29326337	['T', 'G']	19959	27409.1198135899	3740.532708641722	0.0025379388567869	0.0109814862416366	0.231110689477015	0.817231	0.817231	chr16	29326337	0.0876551676470453	chr16:29326337:T:G
chr16:29327213	['T', 'C']	19959	2154.7557137129115	334.36190239157986	0.0164552121767039	0.0223810274173653	0.7352304194907706	0.462208	0.462208	chr16	29327213	0.335162541925305	chr16:29327213:T:C
chr16:29327478	['A', 'G']	19959	2565.1285198917726	300.44375332487505	-0.0134371224332222	0.0206341693570176	-0.6512073348206925	0.51492	0.51492	chr16	29327478	0.2882602394197032	chr16:29327478:A:G
chr16:29328088	['C', 'T']	19959	2269.227388886105	310.44911660133897	4.477897912344771e-05	0.0218102039592426	0.0020531206038754	0.998362	0.998362	chr16	29328088	0.0007119576139583	chr16:29328088:C:T
chr16:29331040	['ATATTT', 'A']	19959	3983.1952576699423	539.5840914148534	0.000620312375228	0.0168763086417433	0.0367564014380311	0.97068	0.97068	chr16	29331040	0.0129239185360922	chr16:29331040:ATATTT:A
chr16:29331196	['T', 'G']	19959	21151.41820368885	2866.1099945342844	-9.851453548151668e-05	0.0101449178553072	-0.0097107277640478	0.992252	0.992252	chr16	29331196	0.0033780170485758	chr16:29331196:T:G
chr16:29331514	['G', 'A']	19959	20974.42451457528	2864.5208222563133	0.0015658742646218	0.010144047510442	0.1543638535811235	0.877324	0.877324	chr16	29331514	0.0568399899563828	chr16:29331514:G:A
chr16:29331904	['C', 'T']	19959	4010.808571428572	540.9597299318978	-0.0007050834789293	0.0168110109193967	-0.0419417655672205	0.966546	0.966546	chr16	29331904	0.0147774721364392	chr16:29331904:C:T
chr16:29333038	['C', 'T']	19959	30594.59545727011	4067.063374643091	-0.0112388292993833	0.0125718573486259	-0.8939672943880267	0.37135	0.37135	chr16	29333038	0.4302165717483837	chr16:29333038:C:T
chr16:29333369	['C', 'T']	19959	7052.487297921474	927.5618531771238	-0.002152607800672	0.013186348957926	-0.1632451717712353	0.870327	0.870327	chr16	29333369	0.0603175432280774	chr16:29333369:C:T
chr16:29333442	['G', 'A']	19959	4899.946006918333	734.4660621788104	0.0138007898577083	0.0153949705776208	0.8964479527989535	0.370024	0.370024	chr16	29333442	0.4317701063937216	chr16:29333442:G:A
chr16:29333460	['T', 'G']	19959	1704.1707671493712	288.36166874953017	0.0312580643557225	0.0247419613126121	1.263362429549545	0.206474	0.206474	chr16	29333460	0.685134628595687	chr16:29333460:T:G
chr16:29333514	['G', 'A']	19959	3410.0251090061647	438.4881230253487	-0.0009078925051939	0.0180895382207288	-0.0501888159949573	0.959972	0.959972	chr16	29333514	0.0177414340675499	chr16:29333514:G:A
chr16:29335957	['T', 'C']	19959	487.1464441437379	80.03622392750826	0.0507297301919074	0.0461095785792731	1.100199389259026	0.271259	0.271259	chr16	29335957	0.5666158436116369	chr16:29335957:T:C
chr16:29336132	['G', 'A']	19959	3534.177071850887	484.6246723852558	-0.0037429838019978	0.0178793091208871	-0.2093472279432322	0.834179	0.834179	chr16	29336132	0.0787407474785796	chr16:29336132:G:A
chr16:29336455	['T', 'C']	19959	28565.88105263157	3872.7888964817193	-0.0031651538000892	0.0113001214369411	-0.2800990960806928	0.779404	0.779404	chr16	29336455	0.1082373696833465	chr16:29336455:T:C
chr16:29336586	['G', 'A']	19959	3359.5049609140106	436.2138765139145	-0.0016226262193743	0.0182018735813588	-0.0891461097189521	0.928967	0.928967	chr16	29336586	0.0319997133179351	chr16:29336586:G:A
chr16:29337488	['A', 'G']	19959	20018.01774169298	2819.2544254329177	0.0095931760496116	0.0100852001827425	0.9512132506826304	0.341508	0.341508	chr16	29337488	0.4665991182923736	chr16:29337488:A:G
chr16:29337756	['T', 'C']	19959	19970.00055115743	2812.9712781739845	0.0095025688904875	0.0100812868562517	0.94259483198761	0.3459	0.3459	chr16	29337756	0.4610494379856386	chr16:29337756:T:C
chr16:29339290	['T', 'C']	19959	4279.428821967229	607.1766134837354	0.0008852304687347	0.0162590805399695	0.0544452969870363	0.956581	0.956581	chr16	29339290	0.019278249511623	chr16:29339290:T:C
chr16:29341893	['T', 'C']	19959	35715.89463130983	4800.240590808091	-0.0119479910775546	0.0166378640856232	-0.718120488066667	0.472691	0.472691	chr16	29341893	0.3254226665516389	chr16:29341893:T:C
chr16:29343449	['C', 'T']	19959	13859.166290783342	1810.5395031367143	-0.0107367037724138	0.0106623504296084	-1.006973447674256	0.31396	0.31396	chr16	29343449	0.5031256795887369	chr16:29343449:C:T
chr16:29343461	['C', 'T']	19959	13813.460459055828	1797.4032458522256	-0.0115441132446815	0.010671973896811	-1.0817224026504726	0.279389	0.279389	chr16	29343461	0.5537906967663735	chr16:29343461:C:T
chr16:29343655	['T', 'C']	19959	4489.899824605362	629.52202044665	0.0004825914593438	0.015955738482745	0.0302456360679127	0.975871	0.975871	chr16	29343655	0.0106075877543089	chr16:29343655:T:C
chr16:29344668	['G', 'A']	19959	963.386146057842	158.51909373101353	0.0192233343786208	0.0327727463455924	0.5865646466093668	0.557503	0.557503	chr16	29344668	0.2537527912754246	chr16:29344668:G:A
chr16:29344801	['AGT', 'A']	19959	4193.050415956701	597.5766888164275	0.0047695532798605	0.0164503532355509	0.289936222740374	0.771868	0.771868	chr16	29344801	0.1124569636191497	chr16:29344801:AGT:A
chr16:29345005	['A', 'G']	19959	3257.326401763792	442.3251943000201	-0.0027630940103565	0.0185261346123107	-0.1491457375312624	0.88144	0.88144	chr16	29345005	0.0548072449707538	chr16:29345005:A:G
chr16:29346679	['G', 'A']	19959	4324.983948635631	591.2845036969258	-0.0028498417569234	0.0162857280862521	-0.1749901350329666	0.861089	0.861089	chr16	29346679	0.064951958637724	chr16:29346679:G:A
chr16:29347030	['G', 'A']	19959	34965.255562236925	4673.895477259206	-0.0110062632702095	0.0152756756310642	-0.7205090979954746	0.47122	0.47122	chr16	29347030	0.3267762850602846	chr16:29347030:G:A
chr16:29348432	['G', 'A']	19959	4968.995840641443	749.2016029612687	0.0201073874825716	0.0152737425349872	1.3164676199374243	0.188032	0.188032	chr16	29348432	0.7257682345618751	chr16:29348432:G:A
chr16:29358609	['G', 'A']	19959	12644.332550900745	1643.9862116600502	-0.0081168168132672	0.0109623653997647	-0.7404256761448088	0.45905	0.45905	chr16	29358609	0.33814000827219	chr16:29358609:G:A
chr16:29389225	['TGTG', 'T']	19959	15296.558248750196	1952.754746072582	-0.0121236634862225	0.0103883211726133	-1.1670474261215669	0.243205	0.243205	chr16	29389225	0.6140275007394016	chr16:29389225:TGTG:T
chr16:29389350	['T', 'A']	19959	22737.823255082745	2990.8717529265896	-0.0109771685655288	0.0105836523944097	-1.0371815094122856	0.299664	0.299664	chr16	29389350	0.5233654276931234	chr16:29389350:T:A
chr16:29389421	['C', 'A']	19959	4298.019708255754	571.7799981700362	0.0009220888330783	0.0165155317098238	0.0558316165219089	0.955477	0.955477	chr16	29389421	0.0197797627097599	chr16:29389421:C:A
chr16:29392515	['G', 'C']	19959	1143.0972320080532	167.52456656297122	0.0188910847314123	0.0304017274720696	0.6213819510344545	0.534355	0.534355	chr16	29392515	0.2721701225283324	chr16:29392515:G:C
chr16:29393180	['C', 'G']	19959	1415.4039475666723	143.07880006169893	-0.0152034340942665	0.0270977617485651	-0.5610586673296585	0.574764	0.574764	chr16	29393180	0.2405104414615597	chr16:29393180:C:G
chr16:29397634	['C', 'T']	19959	1434.9476855105938	196.8107210966	0.0010709859949059	0.0271297994860754	0.0394763697186793	0.968511	0.968511	chr16	29397634	0.013895442356154	chr16:29397634:C:T
chr16:29399957	['A', 'C']	19959	1447.6885105525596	152.7562486157396	-0.0122552193980913	0.0268696522044995	-0.4560989217433618	0.648324	0.648324	chr16	29399957	0.1882079011571764	chr16:29399957:A:C
chr16:29400205	['G', 'C']	19959	1435.524259166249	158.93893316323408	-0.006936368780008	0.0269523713452794	-0.2573565305682444	0.796906	0.796906	chr16	29400205	0.0985929033076609	chr16:29400205:G:C
chr16:29400769	['G', 'C']	19959	1416.4967923015238	197.44400418648888	0.0021004932635334	0.0272841930894671	0.0769857205102496	0.938636	0.938636	chr16	29400769	0.0275027930794972	chr16:29400769:G:C
chr16:29400883	['G', 'A']	19959	15021.805296418905	1908.1975500421047	-0.0126045155178305	0.0103862023448534	-1.213582703217437	0.224921	0.224921	chr16	29400883	0.6479699942826931	chr16:29400883:G:A
chr16:29402127	['G', 'A']	19959	14935.369460425933	1888.2220476940804	-0.0128214428307368	0.0104050308244385	-1.2322349685522074	0.217876	0.217876	chr16	29402127	0.661790606567044	chr16:29402127:G:A
chr16:29402417	['AT', 'A']	19959	4207.284884025289	501.9688647281474	-0.0127155499287912	0.016707264497902	-0.761079106061193	0.446619	0.446619	chr16	29402417	0.350062805179416	chr16:29402417:AT:A
chr16:29405242	['G', 'T']	19959	530.1859462710506	71.80619036746728	-0.0069036500688218	0.0442779673790673	-0.1559161469567735	0.876101	0.876101	chr16	29405242	0.0574458239527047	chr16:29405242:G:T
chr16:29407346	['A', 'G']	19959	32423.371491579783	4319.401665336682	-0.0086061739992452	0.0130410896239202	-0.6599275250328477	0.509308	0.509308	chr16	29407346	0.2930195020516478	chr16:29407346:A:G
chr16:29408354	['A', 'G']	19959	32282.542086859623	4304.531596611919	-0.0063344439536046	0.0126006329688193	-0.5027083932433746	0.615175	0.615175	chr16	29408354	0.2110013220731076	chr16:29408354:A:G
chr16:29410853	['C', 'T']	19959	1530.0732514414638	196.2381260481184	-0.0097396379601514	0.0262262637052725	-0.3713696342568748	0.710366	0.710366	chr16	29410853	0.1485178332172781	chr16:29410853:C:T
chr16:29415596	['G', 'A']	19959	1430.0061211178568	197.4552064422217	0.0013131883901479	0.0271631406429753	0.0483444976929623	0.961442	0.961442	chr16	29415596	0.0170769099067431	chr16:29415596:G:A
chr16:29416407	['C', 'T']	19959	34639.77097609264	4640.112035996847	-0.0043690759629515	0.0151394157140645	-0.2885894703910294	0.772899	0.772899	chr16	29416407	0.1118772546050063	chr16:29416407:C:T
chr16:29416855	['AAAG', 'A']	19959	14453.034096666252	1880.4051507545887	-0.0079677139970056	0.0104789638870763	-0.7603532260314528	0.447052	0.447052	chr16	29416855	0.3496419578533207	chr16:29416855:AAAG:A
chr16:29418101	['G', 'C']	19959	14440.38720936214	1895.2985680475747	-0.0064295084275762	0.0104898067818376	-0.6129291569706075	0.53993	0.53993	chr16	29418101	0.2676625412590938	chr16:29418101:G:C
chr16:29418126	['G', 'T']	19959	30826.33771346788	4145.315765387146	0.0004323340271781	0.0121074635293381	0.0357080594238888	0.971516	0.971516	chr16	29418126	0.0125500425634363	chr16:29418126:G:T
chr16:29418979	['T', 'G']	19959	1307.3361213281614	164.85629636419725	-0.0077481603604538	0.0283685307530594	-0.273125190299755	0.78476	0.78476	chr16	29418979	0.1052631414869216	chr16:29418979:T:G
chr16:29423628	['A', 'C']	19959	530.5620680958369	59.49007921247115	-0.0087993188370825	0.0413520531718435	-0.2127903734432698	0.831493	0.831493	chr16	29423628	0.0801414025769571	chr16:29423628:A:C
chr16:29425849	['T', 'G']	19959	7782.008164911057	1042.022771146791	-0.0039694215196051	0.0120455231511099	-0.3295350039852244	0.741755	0.741755	chr16	29425849	0.1297395175219519	chr16:29425849:T:G
chr16:29427040	['CAT', 'C']	19959	15556.831832748365	1980.967814013765	-0.0117708634868359	0.0097653311518019	-1.2053726907831406	0.228074	0.228074	chr16	29427040	0.6419242206423285	chr16:29427040:CAT:C
chr16:29427906	['C', 'G']	19959	15817.366147308718	1997.451011940316	-0.0132761133015981	0.0097366240234045	-1.36352325710487	0.172733	0.172733	chr16	29427906	0.7626246841534168	chr16:29427906:C:G
chr16:29428212	['T', 'C']	19959	7331.0863831526785	994.9653780239148	-0.0027656354228838	0.0127004819141981	-0.2177583056743809	0.82762	0.82762	chr16	29428212	0.0821690228580586	chr16:29428212:T:C
