## Supplementary material for "Characterization of shared and ancestry-specific signals driving complex traits using multi-ancestry fine-mapping": s1_gwas_temp.txt

locus	alleles	n	sum_x	y_transpose_x	beta	standard_error	t_stat	p_value	p_value_str	chrom	pos	-log10pvalue	rsid
chr16:52620651	['C', 'T']	98663	96000.46027594456	-3623.781359863772	0.0054889209133238	0.0042778659664652	1.2830979175954085	0.199461	0.199461	chr16	52620651	0.700142007949933	chr16:52620651:C:T
chr16:52620684	['T', 'C']	98663	13285.615878196872	-530.1633074088888	0.0019478840616891	0.0084960199451556	0.2292701846586227	0.818659	0.818659	chr16	52620684	0.086896959359594	chr16:52620684:T:C
chr16:52620954	['C', 'T']	98663	135355.92563793226	-3881.1151913560952	0.0041920149840982	0.0045908726626601	0.9131194202344178	0.361182	0.361182	chr16	52620954	0.4422739014799713	chr16:52620954:C:T
chr16:52621981	['CTG', 'C']	98663	16535.84359161497	-699.3740090496514	-0.0065901495919061	0.007690392307208	-0.8569328232747423	0.391484	0.391484	chr16	52621981	0.407285982913077	chr16:52621981:CTG:C
chr16:52622676	['C', 'G']	98663	79409.70687645093	-3809.3305027742176	-0.0055246630166172	0.0043596703592656	-1.26722035414344	0.20508	0.20508	chr16	52622676	0.6880766912316383	chr16:52622676:C:G
chr16:52623216	['C', 'T']	98663	7156.217595783499	-221.723402263332	0.0101215600382675	0.0113472835261828	0.8919808881934587	0.372405	0.372405	chr16	52623216	0.4289844967083317	chr16:52623216:C:T
chr16:52623350	['G', 'C']	98663	193078.7847614993	-6600.671756701179	0.0358053096325434	0.0148626929631916	2.409072818850347	0.0159949	0.0159949	chr16	52623350	1.7960184707773703	chr16:52623350:G:C
chr16:52623422	['C', 'T']	98663	17420.23594104768	-866.5819035488219	-0.0026059553009377	0.0074826483718417	-0.3482664387577443	0.727641	0.727641	chr16	52623422	0.1380828379591671	chr16:52623422:C:T
chr16:52623613	['T', 'C']	98663	79600.94272216702	-3833.064439139513	-0.0059658811128825	0.0043580544223088	-1.3689322194654865	0.171024	0.171024	chr16	52623613	0.7669429402733972	chr16:52623613:T:C
chr16:52623621	['A', 'G']	98663	79606.97829414927	-3827.8447397771433	-0.0057635660493936	0.0043577273211041	-1.3226082369773613	0.185969	0.185969	chr16	52623621	0.7305594442282723	chr16:52623621:A:G
chr16:52625438	['G', 'T']	98663	52489.91615813481	-2577.081383540501	-0.0048359162883395	0.0048091111212795	-1.005573829837594	0.314623	0.314623	chr16	52625438	0.5022095321641992	chr16:52625438:G:T
chr16:52625523	['G', 'C']	98663	32564.290724784587	-1811.661338418429	-0.0029608807935909	0.0057455360473197	-0.5153358658278994	0.606319	0.606319	chr16	52625523	0.2172988222221237	chr16:52625523:G:C
chr16:52626264	['A', 'G']	98663	52989.42687402425	-2589.54848365717	-0.0053123855328415	0.0047958195323439	-1.1077117262261007	0.267989	0.267989	chr16	52626264	0.5718830318568231	chr16:52626264:A:G
chr16:52626967	['T', 'C']	98663	4847.147384958444	-260.3710290190056	0.0081930598583033	0.0137494853412564	0.5958812024563097	0.551256	0.551256	chr16	52626967	0.2586466705350611	chr16:52626967:T:C
chr16:52627575	['G', 'C']	98663	12914.439839030128	-651.7768361417994	0.0062505211558879	0.0086121935802454	0.7257757385093313	0.467978	0.467978	chr16	52627575	0.3297745629583118	chr16:52627575:G:C
chr16:52628746	['C', 'G']	98663	127821.9108096874	-4297.168087180857	-0.0015933163215426	0.0044663769144639	-0.3567357507116847	0.72129	0.72129	chr16	52628746	0.1418900888482318	chr16:52628746:C:G
chr16:52629063	['T', 'C']	98663	129698.69513023565	-4299.074905736832	-0.0018132969958537	0.0044979590882713	-0.4031377254146217	0.686848	0.686848	chr16	52629063	0.1631393620162114	chr16:52629063:T:C
chr16:52629065	['G', 'T']	98663	31521.38970834219	-1326.1710066272926	-0.0028490180650951	0.0057868262489115	-0.4923282543053786	0.622488	0.622488	chr16	52629065	0.2058690162547403	chr16:52629065:G:T
chr16:52629504	['AGT', 'A']	98663	31571.27974126568	-1337.155739153832	-0.0030764360440017	0.0057841802464188	-0.5318707081969746	0.594817	0.594817	chr16	52629504	0.2256166277413958	chr16:52629504:AGT:A
chr16:52629533	['A', 'G']	98663	50249.20463093439	-2283.869692352888	-0.0031302784922372	0.0048881763988265	-0.6403775634997005	0.521929	0.521929	chr16	52629533	0.2823885717207557	chr16:52629533:A:G
chr16:52629568	['C', 'T']	98663	50215.17913080504	-2294.0351005152097	-0.0032934582626402	0.0048879460310992	-0.6737918630209472	0.500445	0.500445	chr16	52629568	0.3006436454754301	chr16:52629568:C:T
chr16:52629979	['G', 'A']	98663	2413.1956717855155	-234.05264754335417	-0.029141106161483	0.0193971495150639	-1.502339616388057	0.133013	0.133013	chr16	52629979	0.876105911270818	chr16:52629979:G:A
chr16:52630035	['G', 'T']	98663	71983.13254599829	-1695.373286391414	0.0010836856277195	0.0044208201573319	0.2451322580770943	0.806355	0.806355	chr16	52630035	0.0934737167579218	chr16:52630035:G:T
chr16:52630089	['G', 'A']	98663	50364.67802039616	-2275.6853134266057	-0.0032444223881038	0.0048843495078041	-0.6642486134376658	0.506533	0.506533	chr16	52630089	0.2953922556323369	chr16:52630089:G:A
chr16:52630885	['T', 'C']	98663	42923.52577852565	-1803.933648063096	-0.0030748441248503	0.005143659348716	-0.5977931111666386	0.549979	0.549979	chr16	52630885	0.2596538929752779	chr16:52630885:T:C
chr16:52631772	['T', 'A']	98663	31620.204869593428	-1355.99988977058	-0.0036483501127925	0.0057806525176266	-0.6311311917932766	0.527956	0.527956	chr16	52631772	0.2774022701810638	chr16:52631772:T:A
chr16:52632690	['A', 'G']	98663	42893.69499102827	-1801.004632650028	-0.0030992430023985	0.0051460091109571	-0.6022614681733598	0.547001	0.547001	chr16	52632690	0.2620118797102897	chr16:52632690:A:G
chr16:52632695	['A', 'G']	98663	42894.52136890763	-1799.3138852458983	-0.003026075684365	0.005145860971731	-0.5880601324032828	0.556493	0.556493	chr16	52632695	0.2545402941873022	chr16:52632695:A:G
chr16:52633514	['TA', 'T']	98663	42847.25129759538	-1794.4060976382425	-0.0030518801719819	0.0051481240743793	-0.5928140285449174	0.553307	0.553307	chr16	52633514	0.2570338354027949	chr16:52633514:TA:T
chr16:52634964	['A', 'G']	98663	127266.10451908632	-4252.021512308339	-0.0018559140866145	0.0044599793976673	-0.4161261569022591	0.677319	0.677319	chr16	52634964	0.1692067414917944	chr16:52634964:A:G
chr16:52635058	['G', 'A']	98663	42859.94189041204	-1788.2472096022434	-0.0028409040733091	0.005148474330874	-0.5517953262917143	0.58109	0.58109	chr16	52635058	0.2357565982872425	chr16:52635058:G:A
chr16:52635377	['A', 'C']	98663	42867.3379194971	-1792.5225225148408	-0.0029888011733813	0.0051475442439858	-0.5806266117815874	0.561493	0.561493	chr16	52635377	0.2506556536150311	chr16:52635377:A:C
chr16:52635560	['C', 'T']	98663	30860.06617334009	-1393.0809098351965	-0.0031900550058372	0.0058441248376478	-0.5458567526290495	0.585166	0.585166	chr16	52635560	0.2327209157000974	chr16:52635560:C:T
chr16:52636512	['T', 'A']	98663	42698.49156597194	-1831.821363793368	-0.0033591719793741	0.0051536011919786	-0.6518106182920178	0.514525	0.514525	chr16	52636512	0.2885935186697274	chr16:52636512:T:A
chr16:52636539	['A', 'T']	98663	42698.76051169768	-1827.2803735343944	-0.0032080236123137	0.005153562918211	-0.6224865521632987	0.533623	0.533623	chr16	52636539	0.2727654599051981	chr16:52636539:A:T
chr16:52637279	['C', 'G']	98663	9443.47857244217	-449.0515432439465	0.0026140547884604	0.0099506721647795	0.2627013276261776	0.792781	0.792781	chr16	52637279	0.1008467668149548	chr16:52637279:C:G
chr16:52637547	['C', 'T']	98663	45063.74046443741	-955.5614435966957	-0.0011416478303865	0.0050850657793432	-0.2245099434159163	0.822361	0.822361	chr16	52637547	0.0849374940278037	chr16:52637547:C:T
chr16:52637858	['C', 'T']	98663	45070.30897036908	-1210.5603297490936	-0.0026814857184826	0.0050808845004722	-0.5277596289058412	0.597667	0.597667	chr16	52637858	0.2235407229408813	chr16:52637858:C:T
chr16:52638584	['A', 'G']	98663	31630.05290903376	-1363.3157427790163	-0.0042894342728748	0.0057817030767471	-0.741898055976979	0.458151	0.458151	chr16	52638584	0.3389913611692339	chr16:52638584:A:G
chr16:52639252	['T', 'C']	98663	49662.57046694108	-1939.7473851012269	0.0034364329293022	0.0049003681431554	0.7012601561582821	0.483142	0.483142	chr16	52639252	0.3159252072342615	chr16:52639252:T:C
chr16:52639473	['T', 'C']	98663	60584.754632445365	-2188.7466876970784	-0.0014553744837812	0.004615534770248	-0.3153208796438154	0.752519	0.752519	chr16	52639473	0.1234825302975941	chr16:52639473:T:C
chr16:52641140	['A', 'G']	98663	39371.98582839997	-1423.3136665556738	-0.0034595042923067	0.0053069869376267	-0.6518772955287948	0.514482	0.514482	chr16	52641140	0.2886298151433815	chr16:52641140:A:G
chr16:52641501	['A', 'G']	98663	25124.74434281195	-1185.265638637337	-0.007316404097296	0.0063843284329299	-1.1459943162633148	0.2518	0.2518	chr16	52641501	0.5989442742281561	chr16:52641501:A:G
chr16:52641891	['A', 'G']	98663	116805.41318342648	-4325.282832483462	-0.002799886995372	0.0043549214078881	-0.6429248046361018	0.520274	0.520274	chr16	52641891	0.2837678768498168	chr16:52641891:A:G
chr16:52642041	['G', 'A']	98663	9803.397449801843	-485.3779507758336	0.0006186127210028	0.0097789123657791	0.0632598695911927	0.94956	0.94956	chr16	52642041	0.0224775882248659	chr16:52642041:G:A
chr16:52642456	['C', 'T']	98663	76626.09638114544	-3040.3904050708547	-0.0014037604511669	0.0043879946908321	-0.3199093321830715	0.749038	0.749038	chr16	52642456	0.1254961492275195	chr16:52642456:C:T
chr16:52642661	['A', 'T']	98663	33073.35215350776	-1055.326739496207	0.0045109810565536	0.0056762100569782	0.7947170755261099	0.42678	0.42678	chr16	52642661	0.3697959409185057	chr16:52642661:A:T
chr16:52642931	['G', 'A']	98663	25818.09343672393	-1118.9063723412842	-0.0059639618042766	0.0062941675307763	-0.9475378237256794	0.343367	0.343367	chr16	52642931	0.4642414459443816	chr16:52642931:G:A
chr16:52645097	['G', 'A']	98663	33084.01791108318	-1084.8044198031962	0.0042199717284053	0.0056750278809509	0.7436036997404497	0.457118	0.457118	chr16	52645097	0.3399716770988539	chr16:52645097:G:A
chr16:52645181	['A', 'C']	98663	77090.7203085719	-3079.256224093788	-0.0022397929650704	0.0043830282273921	-0.5110149533312744	0.609342	0.609342	chr16	52645181	0.2151388863107838	chr16:52645181:A:C
chr16:52645993	['A', 'G']	98663	77094.97213098136	-3078.2899104481885	-0.0022661801225705	0.0043834475282975	-0.5169857989495932	0.605167	0.605167	chr16	52645993	0.2181247622560103	chr16:52645993:A:G
chr16:52646166	['G', 'A']	98663	9158.042071755151	-477.3682733412919	0.0001982372606713	0.0100946548086353	0.0196378444265187	0.984332	0.984332	chr16	52646166	0.0068583960306097	chr16:52646166:G:A
chr16:52646606	['G', 'C']	98663	76837.23934067272	-3063.6695292845493	-0.0018233580984425	0.0043853495458594	-0.4157839824111972	0.677569	0.677569	chr16	52646606	0.1690464719762212	chr16:52646606:G:C
chr16:52647089	['T', 'C']	98663	77119.19613548118	-3069.4009487366634	-0.0020480783895596	0.0043825821646044	-0.4673223028425496	0.64027	0.64027	chr16	52647089	0.1936368466682373	chr16:52647089:T:C
chr16:52647924	['C', 'T']	98663	24923.75784512468	-1131.7261489909447	-0.0057394280286322	0.0063953622364146	-0.8974359569427476	0.369489	0.369489	chr16	52647924	0.432398486390702	chr16:52647924:C:T
chr16:52648227	['T', 'C']	98663	33467.088090990175	-1080.8321897478625	0.0042424351165516	0.0056500723955516	0.7508638508582219	0.452736	0.452736	chr16	52648227	0.34415497053738	chr16:52648227:T:C
chr16:52648412	['G', 'A']	98663	37388.6843017598	-1399.649230401456	-0.0032731666040624	0.0054134730554072	-0.6046333971853926	0.545424	0.545424	chr16	52648412	0.2632657559465671	chr16:52648412:G:A
chr16:52649019	['T', 'C']	98663	9804.795012923823	-493.6359291552712	0.0008839661197488	0.0097674361323277	0.0905013462870896	0.927889	0.927889	chr16	52649019	0.0325039737496422	chr16:52649019:T:C
chr16:52650132	['C', 'T']	98663	183743.44933559024	-6155.270846011643	0.0022323770044416	0.0084950248256469	0.2627864014831343	0.792716	0.792716	chr16	52650132	0.1008823760167881	chr16:52650132:C:T
chr16:52650160	['G', 'A']	98663	87754.89937553217	-3319.100968923143	0.0049349346192108	0.0042762913880643	1.1540220652373938	0.248494	0.248494	chr16	52650160	0.6046840930407089	chr16:52650160:G:A
chr16:52651004	['A', 'G']	98663	47562.64143426293	-1864.42565962051	0.0059561049403936	0.0050010945500943	1.190960274942468	0.233672	0.233672	chr16	52651004	0.6313933242959267	chr16:52651004:A:G
chr16:52651364	['A', 'G']	98663	138564.47074923717	-3875.648038854232	0.0031292424722128	0.0046676688440476	0.6704079866769729	0.502599	0.502599	chr16	52651364	0.2987783798399688	chr16:52651364:A:G
chr16:52651369	['T', 'C']	98663	8131.708856395388	-305.37364005386064	0.0004455447567138	0.0106745597427043	0.0417389351367232	0.966707	0.966707	chr16	52651369	0.0147051366358626	chr16:52651369:T:C
chr16:52651417	['C', 'T']	98663	8145.2903052046195	-302.5287873584143	0.0004479046839421	0.0106788289770644	0.0419432397413775	0.966544	0.966544	chr16	52651417	0.0147783707898529	chr16:52651417:C:T
chr16:52652356	['T', 'C']	98663	8071.963523555592	-406.1045083561043	0.0055891077318748	0.010734290733443	0.5206778790201624	0.602592	0.602592	chr16	52652356	0.2199766383097208	chr16:52652356:T:C
chr16:52653141	['G', 'A']	98663	5181.210056862527	-300.1930450746775	-0.0088909771548826	0.0132443343558965	-0.671304190604664	0.502028	0.502028	chr16	52653141	0.2992720599339137	chr16:52653141:G:A
chr16:52653637	['A', 'G']	98663	2617.1326298931667	-124.780499859736	0.0035353139927274	0.0185328675254288	0.1907591465744131	0.848715	0.848715	chr16	52653637	0.0712381221315109	chr16:52653637:A:G
chr16:52653836	['G', 'T']	98663	53952.20249776985	-1295.7906863976268	0.0012893377248537	0.0047754206324437	0.2699945877215802	0.787165	0.787165	chr16	52653836	0.1039342243388972	chr16:52653836:G:T
chr16:52653867	['A', 'G']	98663	5193.105269559401	-305.6572899503205	-0.0103219797604237	0.0132297433872609	-0.7802101264007045	0.435269	0.435269	chr16	52653867	0.3612422623357141	chr16:52653867:A:G
chr16:52653897	['G', 'A']	98663	53939.5604606137	-1293.647869351656	0.0013121996994503	0.0047754876399816	0.2747781584574347	0.783487	0.783487	chr16	52653897	0.1059682051623389	chr16:52653897:G:A
chr16:52654192	['T', 'C']	98663	137083.56706643285	-3622.193531292248	0.0024185492880817	0.0046315705728261	0.5221877222969821	0.601541	0.601541	chr16	52654192	0.2207347665503566	chr16:52654192:T:C
chr16:52654440	['A', 'C']	98663	8025.138744437348	-308.19498993879427	0.0013318204563232	0.0107358906615228	0.1240530942715738	0.901273	0.901273	chr16	52654440	0.0451436391705687	chr16:52654440:A:C
chr16:52655150	['A', 'G']	98663	5189.315578215434	-306.444712964771	-0.0104582243902419	0.0132343586896566	-0.7902328050406864	0.429394	0.429394	chr16	52655150	0.3671440283326922	chr16:52655150:A:G
chr16:52655601	['A', 'G']	98663	131162.57619626925	-3352.8778592937388	0.0034603524107803	0.0045211725107987	0.7653661528100012	0.444055	0.444055	chr16	52655601	0.3525632354772968	chr16:52655601:A:G
chr16:52656414	['A', 'G']	98663	131902.9952014286	-3233.7071333204053	0.0047418661471412	0.0045354772834723	1.0455054343279375	0.295792	0.295792	chr16	52656414	0.5290135761228943	chr16:52656414:A:G
chr16:52656890	['A', 'G']	98663	145026.8081812652	-3868.691887012855	0.0037633875458354	0.0048302460690016	0.779129570641803	0.435905	0.435905	chr16	52656890	0.3606081494270152	chr16:52656890:A:G
chr16:52656997	['T', 'G']	98663	26604.3143734731	-1038.400285912364	-0.0024936433496772	0.006227078239222	-0.4004515848172179	0.688825	0.688825	chr16	52656997	0.161891099119706	chr16:52656997:T:G
chr16:52657016	['A', 'G']	98663	136754.9685294834	-3525.0709042934723	0.0033575679071391	0.0046244425313027	0.7260481418920941	0.467811	0.467811	chr16	52657016	0.329929570506483	chr16:52657016:A:G
chr16:52657107	['G', 'T']	98663	131777.41836838156	-3267.686786468275	0.0040241498889271	0.0045308948637585	0.8881578606282187	0.374458	0.374458	chr16	52657107	0.4265968866190963	chr16:52657107:G:T
chr16:52657868	['C', 'A']	98663	4934.300069939284	-266.86464106606365	-0.0090572512510912	0.013572250057912	-0.6673360137371795	0.504559	0.504559	chr16	52657868	0.2970880427546135	chr16:52657868:C:A
chr16:52657920	['A', 'C']	98663	14519.73582476839	-180.84425782772857	0.0048372782406379	0.0081736841615808	0.5918112499837956	0.553978	0.553978	chr16	52657920	0.2565074819652828	chr16:52657920:A:C
chr16:52657999	['CTT', 'C']	98663	130501.16313724691	-3357.853982516408	0.00294472554552	0.004511414579598	0.6527277627813128	0.513933	0.513933	chr16	52657999	0.2890934950648405	chr16:52657999:CTT:C
chr16:52658496	['C', 'G']	98663	81832.44120509285	-2382.761977014025	0.0006957973389928	0.0043207394374806	0.1610366348308668	0.872065	0.872065	chr16	52658496	0.0594511434054399	chr16:52658496:C:G
chr16:52658579	['A', 'T']	98663	136118.27777045724	-3531.1690866817485	0.0027017562475461	0.0046131064392221	0.5856696096528171	0.558099	0.558099	chr16	52658579	0.2532887556501035	chr16:52658579:A:T
chr16:52658711	['A', 'ATC']	98663	136141.4187665984	-3532.070311943944	0.0026604668676233	0.0046132739341844	0.5766982203049408	0.564145	0.564145	chr16	52658711	0.2486092566436644	chr16:52658711:A:ATC
chr16:52660977	['C', 'A']	98663	131514.326335104	-3265.245955416724	0.0038161078114875	0.0045264759295276	0.8430637588490966	0.399195	0.399195	chr16	52660977	0.3988149069788762	chr16:52660977:C:A
chr16:52662180	['G', 'A']	98663	131498.9575480313	-3255.885421027668	0.0040146785014227	0.0045283558473387	0.8865642711762874	0.375316	0.375316	chr16	52662180	0.4256029208957533	chr16:52662180:G:A
chr16:52662232	['T', 'A']	98663	4967.826711432548	-267.4914532039468	-0.0095215890470783	0.0135316994555249	-0.7036506447969261	0.481652	0.481652	chr16	52662232	0.3172666320202735	chr16:52662232:T:A
chr16:52662376	['C', 'T']	98663	20132.468898890984	-172.2507876853242	0.0068376166718027	0.0070395013003704	0.9713211746182806	0.331391	0.331391	chr16	52662376	0.4796592904351272	chr16:52662376:C:T
chr16:52663712	['A', 'G']	98663	8057.735023415168	-302.8736246223898	0.0015779411980274	0.0107179397529161	0.1472243019091527	0.882955	0.882955	chr16	52663712	0.054061429774289	chr16:52663712:A:G
chr16:52663937	['C', 'T']	98663	131477.64742439447	-3263.3091374838577	0.0038387971884218	0.0045264334934907	0.8480843016786099	0.396393	0.396393	chr16	52663937	0.4018740234304953	chr16:52663937:C:T
chr16:52664061	['T', 'C']	98663	47926.6297839553	-1084.9655213516933	0.0028298384665381	0.0049646373670102	0.569999026583952	0.56868	0.56868	chr16	52664061	0.245132045252974	chr16:52664061:T:C
chr16:52664134	['T', 'A']	98663	14491.64384408739	-177.7091163779097	0.0050059012244336	0.0081810550207607	0.6118894460103755	0.540612	0.540612	chr16	52664134	0.2671143184672193	chr16:52664134:T:A
chr16:52664145	['A', 'G']	98663	14516.266763996176	-173.88175900280947	0.0051526084549305	0.0081766432122647	0.6301618306155039	0.52859	0.52859	chr16	52664145	0.2768810572200089	chr16:52664145:A:G
chr16:52664179	['C', 'A']	98663	4961.553166686941	-263.974004490763	-0.0087652852356262	0.0135350623530219	-0.6475984378209523	0.517246	0.517246	chr16	52664179	0.2863028591632324	chr16:52664179:C:A
chr16:52664934	['T', 'C']	98663	48001.243826284444	-1079.7421965622505	0.0026343773623757	0.0049634615794463	0.5307540554528951	0.59559	0.59559	chr16	52664934	0.2250526026950092	chr16:52664934:T:C
chr16:52664948	['A', 'G']	98663	4907.895392569313	-272.15267184739656	-0.0086980180478163	0.0136100099021272	-0.6390897663091971	0.522766	0.522766	chr16	52664948	0.2816926661040318	chr16:52664948:A:G
chr16:52666608	['C', 'T']	98663	4963.251525471831	-263.80920484172344	-0.0083177263487505	0.0135385818036125	-0.614372056793354	0.538971	0.538971	chr16	52666608	0.268434601935342	chr16:52666608:C:T
chr16:52667778	['G', 'A']	98663	8119.576072413234	-308.7358586078426	0.0012759140788595	0.0106855153096686	0.1194059473860887	0.904954	0.904954	chr16	52667778	0.0433734959924777	chr16:52667778:G:A
chr16:52667955	['G', 'A']	98663	82245.67365187508	-2375.281405236893	0.0008667296992113	0.0043180520958826	0.2007223812880418	0.840916	0.840916	chr16	52667955	0.0752473841764863	chr16:52667955:G:A
chr16:52668466	['G', 'C']	98663	82055.79193617064	-2411.550418452084	0.0007650467801958	0.0043212358842214	0.1770435127110989	0.859475	0.859475	chr16	52668466	0.0657667513445296	chr16:52668466:G:C
chr16:52668605	['G', 'A']	98663	19930.414034625366	-262.7774333127317	0.0042196705389194	0.0070712516449328	0.5967360165923666	0.550685	0.550685	chr16	52668605	0.2590967530192625	chr16:52668605:G:A
chr16:52668834	['C', 'T']	98663	8105.246452463003	-310.6055211304217	0.0010161299068287	0.0106949389591617	0.0950103512239534	0.924307	0.924307	chr16	52668834	0.0341837579340106	chr16:52668834:C:T
chr16:52668992	['A', 'G']	98663	4900.04966451116	-267.9229742710341	-0.0080080895981098	0.0136210792065497	-0.5879188775482009	0.556588	0.556588	chr16	52668992	0.2544661612609816	chr16:52668992:A:G
chr16:52670014	['A', 'G']	98663	95426.31108452786	-2972.270700432557	0.0002047701381128	0.0042567199049988	0.0481051473159946	0.961633	0.961633	chr16	52670014	0.0169906415643058	chr16:52670014:A:G
chr16:52670563	['G', 'A']	98663	4899.148966146361	-266.4260365019745	-0.0078160143183153	0.013622411642891	-0.5737614251580918	0.566131	0.566131	chr16	52670563	0.2470830635214692	chr16:52670563:G:A
chr16:52670631	['C', 'G']	98663	4900.198664085387	-264.70341215471854	-0.0074649494014515	0.0136211569039736	-0.5480407761306886	0.583665	0.583665	chr16	52670631	0.2338363487707165	chr16:52670631:C:G
chr16:52670919	['G', 'A']	98663	145087.94027006207	-3775.078460378475	0.0047498244635559	0.0048380768304944	0.98175879176158	0.326221	0.326221	chr16	52670919	0.4864880853234425	chr16:52670919:G:A
chr16:52672393	['G', 'A']	98663	82221.33368475472	-2429.683700865351	0.0006139755740896	0.0043196271700978	0.1421362422988418	0.886973	0.886973	chr16	52672393	0.0520896001564158	chr16:52672393:G:A
chr16:52672932	['G', 'A']	98663	90470.75451098855	-2687.0141344742688	0.0010624231495666	0.0042691626172555	0.2488598455520281	0.80347	0.80347	chr16	52672932	0.0950303343053531	chr16:52672932:G:A
chr16:52673602	['G', 'A']	98663	4894.347246999676	-263.6559706096225	-0.0071594536092053	0.0136288290282228	-0.525316855496492	0.599364	0.599364	chr16	52673602	0.2223093459263681	chr16:52673602:G:A
chr16:52673941	['G', 'T']	98663	20304.05792018489	-232.28887460085733	0.003516052684227	0.0070214296411102	0.5007602246187356	0.616541	0.616541	chr16	52673941	0.2100380375083264	chr16:52673941:G:T
chr16:52674028	['A', 'G']	98663	48388.86624294217	-1053.9746551435248	0.0031042601429391	0.0049510817585641	0.6269862414551223	0.53067	0.53067	chr16	52674028	0.275175463346166	chr16:52674028:A:G
chr16:52674208	['C', 'A']	98663	4897.148905331441	-259.10564204685045	-0.0064421028020472	0.0136249332860988	-0.47281719967172	0.636345	0.636345	chr16	52674208	0.1963073639543217	chr16:52674208:C:A
chr16:52674290	['A', 'G']	98663	90787.88254315803	-2693.795767813072	0.001147788969348	0.0042683265676955	0.2689084237450438	0.788001	0.788001	chr16	52674290	0.1034732313756651	chr16:52674290:A:G
chr16:52674455	['T', 'C']	98663	20295.319772510706	-226.18434121232	0.0037621832561884	0.0070243592579318	0.5355909511519144	0.592242	0.592242	chr16	52674455	0.2275007970118176	chr16:52674455:T:C
chr16:52675121	['T', 'C']	98663	26266.12976534388	-972.0335002640188	-0.0013522137686131	0.0062544426240324	-0.2162005233555582	0.828832	0.828832	chr16	52675121	0.0815334897958284	chr16:52675121:T:C
chr16:52675465	['T', 'C']	98663	95700.24927512728	-2949.264702439953	0.0005124067435344	0.004256818897938	0.1203731602917545	0.904188	0.904188	chr16	52675465	0.0437412610358158	chr16:52675465:T:C
chr16:52675728	['A', 'G']	98663	26258.193682780708	-972.1631670715464	-0.0013812185787466	0.0062553818244363	-0.2208048393386616	0.825245	0.825245	chr16	52675728	0.0834170982960304	chr16:52675728:A:G
chr16:52676351	['T', 'G']	98663	95704.58020861844	-2955.384235670841	0.0004055887751872	0.0042568018279217	0.0952801637433311	0.924092	0.924092	chr16	52676351	0.0342847894905417	chr16:52676351:T:G
chr16:52676454	['T', 'C']	98663	87651.32138403671	-2670.9728260967386	-6.0999278751418334e-05	0.0042828249325888	-0.0142427672649569	0.988636	0.988636	chr16	52676454	0.0049635792720785	chr16:52676454:T:C
chr16:52676653	['C', 'T']	98663	26246.92628633986	-966.935868486112	-0.0011089721583109	0.0062552973339715	-0.177285283033361	0.859285	0.859285	chr16	52676653	0.0658627693480877	chr16:52676653:C:T
chr16:52676665	['A', 'T']	98663	87640.98372805062	-2669.243578209468	-3.524141548119268e-05	0.0042826472494301	-0.0082288858803119	0.993434	0.993434	chr16	52676665	0.0028609804796111	chr16:52676665:A:T
chr16:52678051	['G', 'A']	98663	89562.95629118921	-2746.229097146169	-0.0001100215739139	0.0042769740219145	-0.0257241623049861	0.979477	0.979477	chr16	52678051	0.0090057576175456	chr16:52678051:G:A
chr16:52678231	['A', 'G']	98663	82679.92206317665	-2423.489128837993	0.0004381050317637	0.004314964736227	0.1015315439511082	0.919129	0.919129	chr16	52678231	0.0366235309898509	chr16:52678231:A:G
chr16:52678451	['T', 'C']	98663	4881.445283516126	-261.0052831718051	-0.0069089230729676	0.0136452394371122	-0.5063247958974492	0.61263	0.61263	chr16	52678451	0.2128017399560767	chr16:52678451:T:C
chr16:52678635	['G', 'T']	98663	87622.20953500867	-2669.9609414546617	-6.658896149323927e-05	0.0042825693550437	-0.0155488343498313	0.987594	0.987594	chr16	52678635	0.0054215572322144	chr16:52678635:G:T
chr16:52678919	['G', 'A']	98663	97014.61573398218	-2741.613600517732	0.000735152799769	0.0042591514300537	0.1726054618724217	0.862962	0.862962	chr16	52678919	0.0640083277536906	chr16:52678919:G:A
chr16:52679208	['C', 'G']	98663	4992.465413409797	-263.6464598312662	-0.007316405090637	0.0136143350417971	-0.5374045128296824	0.590989	0.590989	chr16	52679208	0.228420602509201	chr16:52679208:C:G
chr16:52679938	['A', 'G']	98663	15237.081049302627	-907.3168799373096	-0.007118473068117	0.0079644639669204	-0.8937793048826467	0.371442	0.371442	chr16	52679938	0.4301089909113811	chr16:52679938:A:G
chr16:52680222	['G', 'A']	98663	48276.87172963275	-1049.6016647742492	0.003573413747105	0.0049556636476114	0.7210767318374097	0.470864	0.470864	chr16	52680222	0.3271045123583107	chr16:52680222:G:A
chr16:52681257	['A', 'G']	98663	82687.11382921564	-2419.0171884003594	0.0006561093985329	0.0043150849797058	0.152050168564165	0.879148	0.879148	chr16	52681257	0.0559380075510429	chr16:52681257:A:G
chr16:52681497	['A', 'G']	98663	82746.0640844999	-2415.534139339958	0.0005142055854132	0.0043139359614575	0.119196388172501	0.90512	0.90512	chr16	52681497	0.0432938386036659	chr16:52681497:A:G
chr16:52681971	['C', 'T']	98663	130574.52815537916	-3511.571990648949	0.0038823408372052	0.004517039433774	0.8594879221502637	0.390073	0.390073	chr16	52681971	0.4088541095621495	chr16:52681971:C:T
chr16:52683130	['T', 'A']	98663	5245.638006710523	-218.2960750127543	-0.0084172993739417	0.0131845164365408	-0.6384230634817354	0.5232	0.5232	chr16	52683130	0.2813322646837891	chr16:52683130:T:A
chr16:52683211	['A', 'G']	98663	5271.335692126765	-220.3166467052789	-0.0087319620485204	0.0131521730473959	-0.6639178192876102	0.506744	0.506744	chr16	52683211	0.2952113847806229	chr16:52683211:A:G
chr16:52683238	['T', 'C']	98663	5271.854927164535	-219.8498458438461	-0.0086604627092014	0.0131506157770308	-0.6585594816273187	0.51018	0.51018	chr16	52683238	0.2922765705398064	chr16:52683238:T:C
chr16:52683598	['T', 'C']	98663	5270.37392555952	-219.56770924904023	-0.0086250628546229	0.0131521228533433	-0.6557924489300564	0.511959	0.511959	chr16	52683598	0.2907648179045102	chr16:52683598:T:C
chr16:52684487	['A', 'G']	98663	5270.427347828291	-220.28148406768247	-0.0087231693461959	0.0131521140334262	-0.6632522592205256	0.507171	0.507171	chr16	52684487	0.2948455873425022	chr16:52684487:A:G
chr16:52685802	['C', 'CT']	98663	14671.74352814774	-269.12171327916184	0.000689940122041	0.0081757435308258	0.0843886699038019	0.932748	0.932748	chr16	52685802	0.0302356735011724	chr16:52685802:C:CT
chr16:52685804	['C', 'T']	98663	14671.487030298118	-270.433029919686	0.000599304591608	0.0081759931258334	0.073300525377704	0.941567	0.941567	chr16	52685804	0.0261487710323453	chr16:52685804:C:T
chr16:52686696	['C', 'T']	98663	4876.543688926734	-260.9481775000844	-0.0071193560751517	0.0136516505606518	-0.521501487568971	0.602019	0.602019	chr16	52686696	0.2203898019897789	chr16:52686696:C:T
chr16:52687180	['G', 'A']	98663	5267.266932230534	-219.6130873291229	-0.0084276975837464	0.0131549963488876	-0.6406461362841059	0.521754	0.521754	chr16	52687180	0.2825342127536082	chr16:52687180:G:A
chr16:52687444	['T', 'A']	98663	5262.746768847123	-221.14746430108573	-0.0088770675012053	0.0131613718435112	-0.6744788922274756	0.500008	0.500008	chr16	52687444	0.3010230470078598	chr16:52687444:T:A
chr16:52687948	['G', 'A']	98663	5264.697746192897	-220.9621257902457	-0.0089729422771469	0.0131688010220046	-0.6813788333617851	0.495633	0.495633	chr16	52687948	0.3048397853452509	chr16:52687948:G:A
chr16:52688439	['T', 'C']	98663	5265.243815071135	-216.9546007652889	-0.0079244818755656	0.0131648894221894	-0.6019406332581064	0.547215	0.547215	chr16	52688439	0.2618420064488636	chr16:52688439:T:C
chr16:52689690	['A', 'C']	98663	5786.873993550608	-105.7985425033442	-0.001090597027521	0.0126066050301484	-0.0865099703618005	0.931061	0.931061	chr16	52689690	0.0310218645658702	chr16:52689690:A:C
chr16:52689709	['A', 'G']	98663	5270.731116230438	-218.4290067354985	-0.0083542663444873	0.0131590706232054	-0.6348675057458056	0.525516	0.525516	chr16	52689709	0.279414056789063	chr16:52689709:A:G
chr16:52689782	['A', 'G']	98663	5265.440934344456	-217.948916062996	-0.0081503446244741	0.0131585603635555	-0.619394857742012	0.535658	0.535658	chr16	52689782	0.2711124045573606	chr16:52689782:A:G
chr16:52690168	['T', 'C']	98663	5264.187564640748	-220.50645232229027	-0.00860384399894	0.0131612314353565	-0.6537263660470657	0.51329	0.51329	chr16	52690168	0.289637196653174	chr16:52690168:T:C
chr16:52690189	['A', 'G']	98663	5262.533384691798	-218.3831369992749	-0.0083155152395367	0.0131614241996971	-0.631809682095659	0.527513	0.527513	chr16	52690189	0.2777668331701817	chr16:52690189:A:G
chr16:52690912	['C', 'T']	98663	5268.801029924579	-219.1204412161858	-0.0084461322902078	0.013154111252666	-0.6420906838913971	0.520816	0.520816	chr16	52690912	0.2833156822644159	chr16:52690912:C:T
chr16:52691547	['T', 'C']	98663	5261.159973646868	-220.69974804556068	-0.0089189271728379	0.0131625224379773	-0.6776001495810928	0.498027	0.498027	chr16	52691547	0.3027471117921886	chr16:52691547:T:C
chr16:52691945	['T', 'G']	98663	127299.12677041625	-3287.320791210719	0.0042667440172491	0.0044721548738321	0.9540689304422544	0.340051	0.340051	chr16	52691945	0.4684559436707838	chr16:52691945:T:G
chr16:52693661	['C', 'G']	98663	8054.816396865783	-290.14187149521854	0.0021558351745365	0.0107223028300603	0.2010608363431601	0.840651	0.840651	chr16	52693661	0.0753842660713582	chr16:52693661:C:G
chr16:52693891	['A', 'C']	98663	20196.023485171	-211.15422063680427	0.0042476247961682	0.0070448794604219	0.602937895535526	0.546551	0.546551	chr16	52693891	0.2623693067515051	chr16:52693891:A:C
chr16:52694449	['A', 'G']	98663	5295.903814380442	-221.85186658136763	-0.0087643543809026	0.0131625072232878	-0.6658575172818336	0.505504	0.505504	chr16	52694449	0.2962754035328129	chr16:52694449:A:G
chr16:52694644	['A', 'G']	98663	5266.387815931143	-216.4069697959231	-0.0080010372896013	0.0131574920741446	-0.6080974432296181	0.543124	0.543124	chr16	52694644	0.2651010058295951	chr16:52694644:A:G
chr16:52695613	['T', 'C']	98663	5265.373570791437	-218.3353233383142	-0.00824544094053	0.013157533011393	-0.6266707393696334	0.530877	0.530877	chr16	52695613	0.2750060898584288	chr16:52695613:T:C
chr16:52696231	['T', 'C']	98663	8054.571460428153	-289.26642686584233	0.0023659669447785	0.0107224402308286	0.2206556431040831	0.825361	0.825361	chr16	52696231	0.0833560562787547	chr16:52696231:T:C
chr16:52696756	['A', 'ATGTAGG']	98663	4882.919962678996	-258.27370996453374	-0.0064421904780842	0.0136466656134218	-0.4720706625762289	0.636877	0.636877	chr16	52696756	0.1959444348220597	chr16:52696756:A:ATGTAGG
chr16:52696998	['T', 'C']	98663	4381.266438265911	-177.72574151518867	0.0081860740199096	0.0143924330284041	0.5687762453890863	0.569509	0.569509	chr16	52696998	0.2444994083373784	chr16:52696998:T:C
chr16:52697472	['T', 'C']	98663	21683.538416315285	-120.0958333881938	0.0067507382265565	0.0068346367805973	0.98772450435421	0.32329	0.32329	chr16	52697472	0.4904077287691624	chr16:52697472:T:C
chr16:52697693	['C', 'T']	98663	4905.397749733922	-257.4544270284546	-0.0064016879114051	0.013611127242607	-0.4703275340315562	0.638122	0.638122	chr16	52697693	0.1950962823108493	chr16:52697693:C:T
chr16:52698193	['G', 'A']	98663	8059.027119194515	-291.8869238236481	0.0020053908498352	0.0107260948112619	0.186963744505567	0.851689	0.851689	chr16	52698193	0.0697189618541058	chr16:52698193:G:A
chr16:52698657	['T', 'C']	98663	8557.830859830945	-295.04793910598147	0.0027787037510893	0.0107558882343361	0.2583425646074376	0.796143	0.796143	chr16	52698657	0.0990089190297517	chr16:52698657:T:C
chr16:52698896	['A', 'G']	98663	5260.799813478226	-219.52882088455192	-0.0083728396820488	0.0131634711230626	-0.6360662475552883	0.524735	0.524735	chr16	52698896	0.2800599672483495	chr16:52698896:A:G
chr16:52698916	['A', 'G']	98663	5276.229977696674	-216.59999053975648	-0.0080249575379124	0.0131434378520661	-0.6105676177143324	0.541487	0.541487	chr16	52698916	0.2664119654394671	chr16:52698916:A:G
chr16:52699665	['C', 'T']	98663	5256.569627571095	-215.94709316232155	-0.0070907904689335	0.0131676700305003	-0.5385000119618073	0.590233	0.590233	chr16	52699665	0.2289765126990696	chr16:52699665:C:T
chr16:52699724	['A', 'C']	98663	5799.698490064067	-99.3699306574037	-7.608813955469783e-05	0.0126017175309025	-0.0060379181939375	0.995182	0.995182	chr16	52699724	0.0020974877289901	chr16:52699724:A:C
chr16:52699854	['G', 'A']	98663	8239.087684259619	-285.0990394748477	0.0032257206453417	0.0106087208030259	0.3040631104573582	0.76108	0.76108	chr16	52699854	0.1185696904929294	chr16:52699854:G:A
chr16:52700008	['ATCT', 'A']	98663	21454.26174884438	-164.3434737837716	0.006012093570866	0.0068595306465581	0.8764584460137452	0.380783	0.380783	chr16	52700008	0.4193224488668608	chr16:52700008:ATCT:A
chr16:52700233	['C', 'A']	98663	5798.348923307885	-99.6890343736424	-0.000138264187352	0.0125968046747751	-0.0109761317192558	0.991243	0.991243	chr16	52700233	0.0038198665818883	chr16:52700233:C:A
chr16:52700610	['A', 'G']	98663	5800.529121981876	-98.91028638353498	1.2272702841772734e-05	0.0125889925855793	0.0009748756906752	0.999222	0.999222	chr16	52700610	0.0003380126108824	chr16:52700610:A:G
chr16:52701608	['A', 'G']	98663	8006.892693508495	-280.8787462360123	0.0025551502778968	0.0107553847184347	0.2375693984723112	0.812216	0.812216	chr16	52701608	0.0903284595107589	chr16:52701608:A:G
chr16:52701683	['A', 'G']	98663	5210.580930949193	-218.1967394008909	-0.0064917106766596	0.0132128470946184	-0.4913180808172455	0.623203	0.623203	chr16	52701683	0.2053704647059833	chr16:52701683:A:G
chr16:52703306	['T', 'C']	98663	142943.07842262666	-3718.4509311192887	0.0063484885262482	0.0047772769472036	1.3288927136544162	0.183886	0.183886	chr16	52703306	0.7354513341343706	chr16:52703306:T:C
chr16:52703550	['T', 'C']	98663	6059.429907963023	-28.89146318754122	0.0031405358607762	0.0123469288582305	0.2543576541856208	0.79922	0.79922	chr16	52703550	0.0973336566877828	chr16:52703550:T:C
chr16:52703688	['T', 'G']	98663	6075.677381097189	-34.366299868607555	0.0025808113992667	0.0123257979215111	0.2093829069485799	0.83415	0.83415	chr16	52703688	0.0787558458674184	chr16:52703688:T:G
chr16:52703842	['T', 'A']	98663	145112.59106529207	-3817.2959469010566	0.0072538349403447	0.0048365246745855	1.4998031496585746	0.133669	0.133669	chr16	52703842	0.8739693009652172	chr16:52703842:T:A
chr16:52704051	['C', 'A']	98663	4884.0	-250.15073708641955	-0.0052526278153816	0.0136402455268354	-0.3850830841019481	0.700177	0.700177	chr16	52704051	0.154792159405236	chr16:52704051:C:A
chr16:52704061	['G', 'A']	98663	18966.15339002808	-261.97286297606485	0.0050340524850223	0.007230824486252	0.6961934278163734	0.486309	0.486309	chr16	52704061	0.3130876929772294	chr16:52704061:G:A
chr16:52704095	['G', 'T']	98663	4878.148327589702	-251.50344030061697	-0.0054883672643729	0.0136483909169422	-0.4021255910511774	0.687592	0.687592	chr16	52704095	0.1626691848879329	chr16:52704095:G:T
chr16:52704115	['A', 'T']	98663	4879.395641376514	-253.177048186708	-0.0058175335171682	0.0136466711131305	-0.4262968946009643	0.669892	0.669892	chr16	52704115	0.1739952086197085	chr16:52704115:A:T
chr16:52704160	['C', 'T']	98663	140539.30869679828	-4128.862015075558	0.0049030007489884	0.0047093740883032	1.041115158204588	0.297825	0.297825	chr16	52704160	0.526038849544417	chr16:52704160:C:T
chr16:52704201	['G', 'A']	98663	4874.025430431342	-253.15521484336867	-0.0059516650775259	0.0136558077565125	-0.4358339824085177	0.662958	0.662958	chr16	52704201	0.1785139843343121	chr16:52704201:G:A
chr16:52704202	['T', 'C']	98663	4875.383606224972	-254.26577195972544	-0.0062176941746762	0.013653205013228	-0.4554018026281833	0.648821	0.648821	chr16	52704202	0.1878751020205061	chr16:52704202:T:C
chr16:52704253	['G', 'C']	98663	4879.247268341138	-254.20688883946588	-0.0060176952802341	0.0136466048202916	-0.4409664791704247	0.659238	0.659238	chr16	52704253	0.1809577668530186	chr16:52704253:G:C
chr16:52704296	['G', 'A']	98663	4878.197772124186	-254.21785047253144	-0.0061492414729846	0.0136478869914566	-0.4505636276761357	0.652305	0.652305	chr16	52704296	0.1855492925428393	chr16:52704296:G:A
chr16:52704497	['G', 'C']	98663	6532.363310770495	-54.59975779484613	0.0008290042962537	0.0123912602173401	0.0669023393676797	0.94666	0.94666	chr16	52704497	0.0238059730952382	chr16:52704497:G:C
chr16:52704916	['C', 'A']	98663	147923.47912484544	-3999.084951249124	0.0050403308220513	0.0049187214889656	1.0247237688408315	0.305496	0.305496	chr16	52704916	0.5149944718021157	chr16:52704916:C:A
chr16:52705265	['C', 'T']	98663	4184.933161667056	-189.32989998678264	0.0043670036065445	0.0147166099579068	0.2967397803594185	0.766666	0.766666	chr16	52705265	0.1153937963496093	chr16:52705265:C:T
chr16:52706909	['A', 'G']	98663	49065.46494678157	-2651.292378012348	-0.0055880021751308	0.0049337525430862	-1.1326069003929835	0.257382	0.257382	chr16	52706909	0.5894218287370679	chr16:52706909:A:G
chr16:52707016	['A', 'T']	98663	4844.491013958015	-254.11882648245447	-0.0058261036525412	0.0136956574051457	-0.4253978819850018	0.670548	0.670548	chr16	52707016	0.1735701284924768	chr16:52707016:A:T
chr16:52707446	['A', 'G']	98663	142638.04554533746	-3787.1612661847225	0.0058999990980357	0.0047606698474967	1.239321206266398	0.21523	0.21523	chr16	52707446	0.6670971943142088	chr16:52707446:A:G
chr16:52707450	['G', 'A']	98663	140438.16190350667	-4142.734635225243	0.0047481430194399	0.0047069296767168	1.008755886650895	0.313094	0.313094	chr16	52707450	0.5043252549377292	chr16:52707450:G:A
chr16:52708346	['T', 'C']	98663	147901.47642896246	-3987.347444179693	0.0053535372071405	0.0049170425764381	1.0887717818011138	0.276257	0.276257	chr16	52708346	0.5586867086992044	chr16:52708346:T:C
chr16:52708928	['T', 'C']	98663	148111.0236205306	-3954.4028066693313	0.0058232096290014	0.0049263659248345	1.1820497538856716	0.237189	0.237189	chr16	52708928	0.6249054559067425	chr16:52708928:T:C
chr16:52709093	['C', 'A']	98663	148341.55276336058	-4007.0531342427066	0.0055079918796049	0.00493034545665	1.1171614500513016	0.263928	0.263928	chr16	52709093	0.5785145332341638	chr16:52709093:C:A
chr16:52709503	['G', 'A']	98663	141901.01183006074	-4032.907217016795	0.0046787145602814	0.0047393216577824	0.9872118623977684	0.323541	0.323541	chr16	52709503	0.4900706765238953	chr16:52709503:G:A
chr16:52711647	['AAAG', 'A']	98663	19937.980940292426	-298.5338008890932	0.0020100170712231	0.0070802532728209	0.2838905606581929	0.776495	0.776495	chr16	52711647	0.1098613364317533	chr16:52711647:AAAG:A
chr16:52711716	['G', 'A']	98663	140979.0113051061	-4175.632346960731	0.0042660364186397	0.0047199369183478	0.9038333546485282	0.366086	0.366086	chr16	52711716	0.4364168792556018	chr16:52711716:G:A
chr16:52712177	['A', 'C']	98663	148568.10464798016	-3987.611537199358	0.0055096722316702	0.0049402795156241	1.1152551620298827	0.264744	0.264744	chr16	52712177	0.5771738736998693	chr16:52712177:A:C
chr16:52712672	['C', 'T']	98663	4849.24574793732	-245.842763801798	-0.0052801555197693	0.0136871362102755	-0.3857750400558796	0.699664	0.699664	chr16	52712672	0.1551104713837967	chr16:52712672:C:T
chr16:52712842	['C', 'T']	98663	4824.146685586864	-244.74011860524485	-0.0043213849239867	0.0137213820801294	-0.314938021458113	0.752809	0.752809	chr16	52712842	0.1233151974620792	chr16:52712842:C:T
chr16:52714380	['C', 'G']	98663	148598.07341030508	-3986.203130958152	0.0054718155850119	0.0049419461837912	1.1072187720211442	0.268202	0.268202	chr16	52714380	0.5715379879097546	chr16:52714380:C:G
chr16:52714449	['G', 'A']	98663	141006.72092811094	-4162.341900796662	0.0043660493452709	0.0047206508946571	0.9248829118485444	0.355029	0.355029	chr16	52714449	0.4497361708165162	chr16:52714449:G:A
chr16:52715043	['A', 'C']	98663	148370.5647973562	-4026.335861447911	0.004966010593913	0.0049318157397351	1.006933522252737	0.313969	0.313969	chr16	52715043	0.5031132302502371	chr16:52715043:A:C
chr16:52715935	['A', 'G']	98663	109759.7995478828	-3490.8353372922065	0.0009364049454727	0.0042925894962831	0.2181445363651935	0.827317	0.827317	chr16	52715935	0.0823280515455399	chr16:52715935:A:G
chr16:52717186	['A', 'G']	98663	140754.3992681048	-4178.592624592583	0.0034347931751504	0.0047139252903139	0.7286481994545452	0.466219	0.466219	chr16	52717186	0.3314100314867984	chr16:52717186:A:G
chr16:52717920	['G', 'A']	98663	124306.71806855164	-2925.1998314126804	0.0082784978184136	0.0044088572085625	1.877696969259005	0.0604256	0.0604256	chr16	52717920	1.2187790285430604	chr16:52717920:G:A
chr16:52718400	['T', 'C']	98663	20202.214190107265	-273.82430360287435	0.0016116264859794	0.007038375897429	0.2289770409347103	0.818887	0.818887	chr16	52718400	0.0867760233461766	chr16:52718400:T:C
chr16:52718679	['G', 'A']	98663	117426.4723061328	-2976.777212102247	0.0077286784183195	0.0043259941971271	1.7865669869488248	0.0740106	0.0740106	chr16	52718679	1.1307060749740512	chr16:52718679:G:A
chr16:52720208	['A', 'G']	98663	117425.0426064655	-2988.4419587574607	0.0075498190504746	0.0043257830987454	1.7453068908295857	0.0809346	0.0809346	chr16	52720208	1.0918657753390248	chr16:52720208:A:G
chr16:52720426	['G', 'A']	98663	85902.63734704016	-2407.376684896178	0.0047068572908583	0.0042878268507931	1.097725597288928	0.272327	0.272327	chr16	52720426	0.5649092981763613	chr16:52720426:G:A
chr16:52722012	['C', 'G']	98663	12195.865279354526	-504.6556292638109	0.0033765566220083	0.0088264833986016	0.3825483456461553	0.702056	0.702056	chr16	52722012	0.1536282446779011	chr16:52722012:C:G
chr16:52722375	['A', 'G']	98663	4244.473218992012	-189.92168041535183	0.0049096645167009	0.014623519690089	0.3357375393031	0.73707	0.73707	chr16	52722375	0.1324912649630586	chr16:52722375:A:G
chr16:52722905	['G', 'A']	98663	124618.47222391173	-2918.025943978286	0.0080889336532566	0.0044137839519733	1.8326528306035896	0.0668572	0.0668572	chr16	52722905	1.1748518157484265	chr16:52722905:G:A
chr16:52723323	['T', 'C']	98663	118577.83509387294	-2806.7235573272524	0.008299957714956	0.0043379980796517	1.9133152118920032	0.0557106	0.0557106	chr16	52723323	1.254062164188449	chr16:52723323:T:C
chr16:52723854	['G', 'A']	98663	118427.20672735748	-2810.16548144521	0.0081046450352257	0.0043368355164199	1.868792349753712	0.0616547	0.0616547	chr16	52723854	1.2100338110996818	chr16:52723854:G:A
chr16:52724853	['G', 'A']	98663	5251.372577440804	-198.8157890948981	-0.0030863248005723	0.0131772702793226	-0.234215792432772	0.814818	0.814818	chr16	52724853	0.0889393856434881	chr16:52724853:G:A
chr16:52727135	['A', 'G']	98663	124068.83251226536	-2986.104099926504	0.0081332316631145	0.0043997005084635	1.8485875680558093	0.0645204	0.0645204	chr16	52727135	1.190302948827182	chr16:52727135:A:G
chr16:52729892	['T', 'G']	98663	4265.778245222768	-196.1515020067317	0.003965362957177	0.0145900110145158	0.2717861524046746	0.785787	0.785787	chr16	52729892	0.1046951603994564	chr16:52729892:T:G
chr16:52730513	['T', 'A']	98663	117578.75162470972	-2991.336599210058	0.0073269351572409	0.0043270689022357	1.6932790585921116	0.0904055	0.0904055	chr16	52730513	1.0438051475446504	chr16:52730513:T:A
chr16:52731472	['G', 'A']	98663	19837.20636143406	-268.575216065491	0.0019261216270596	0.0070964585466106	0.2714201195439311	0.786068	0.786068	chr16	52731472	0.1045398830351768	chr16:52731472:G:A
chr16:52731959	['G', 'A']	98663	11066.560826288794	-705.3702174809533	-0.0034910012236844	0.009248605160231	-0.3774624565762359	0.705831	0.705831	chr16	52731959	0.1512992714035286	chr16:52731959:G:A
chr16:52732340	['G', 'A']	98663	72556.64957065665	-3668.186849442113	-0.007823292051674	0.004417102685563	-1.7711365590942283	0.0765411	0.0765411	chr16	52732340	1.1161053006626391	chr16:52732340:G:A
chr16:52732560	['G', 'A']	98663	20232.43546261758	-229.4911188110921	0.002370638109534	0.0070358657356846	0.33693623479917	0.736166	0.736166	chr16	52732560	0.1330242444190524	chr16:52732560:G:A
chr16:52732608	['C', 'A']	98663	117558.5963969627	-2995.172060085127	0.0072334832319708	0.0043265638764641	1.6718771381880853	0.0945517	0.0945517	chr16	52732608	1.024330658315694	chr16:52732608:C:A
chr16:52732903	['A', 'C']	98663	11083.35904584254	-707.3891064398746	-0.0034532220617031	0.0092429529738971	-0.3736059321577547	0.708698	0.708698	chr16	52732903	0.149538792849023	chr16:52732903:A:C
chr16:52733245	['T', 'C']	98663	32505.17826470502	-1591.1885752205244	-0.0024715290667229	0.0057313091712703	-0.4312328986040546	0.6663	0.6663	chr16	52733245	0.1763301867318636	chr16:52733245:T:C
chr16:52733977	['G', 'A']	98663	124063.60427373824	-3006.3618848165765	0.0076250284600629	0.0043992119156437	1.7332714600422354	0.0830506	0.0830506	chr16	52733977	1.080657225635851	chr16:52733977:G:A
chr16:52734842	['T', 'C']	98663	118985.1195016372	-2759.8473960760707	0.0083105563594149	0.0043438210283883	1.9131903237040904	0.0557266	0.0557266	chr16	52734842	1.2539374533780878	chr16:52734842:T:C
chr16:52735337	['A', 'C']	98663	117476.33911897396	-3011.176059068818	0.007256878616272	0.0043260296412102	1.6774916535805116	0.0934495	0.0934495	chr16	52735337	1.029423017964356	chr16:52735337:A:C
chr16:52736151	['A', 'G']	98663	24944.27540697792	-1168.6559417574756	-0.0106595252018763	0.0063940521955264	-1.6671001230384466	0.0954977	0.0954977	chr16	52736151	1.0200070879904624	chr16:52736151:A:G
chr16:52738217	['C', 'A']	98663	124025.74018797706	-2993.107635230296	0.0079542575229485	0.0043983991388052	1.8084437705462888	0.0705405	0.0705405	chr16	52738217	1.1515614663233156	chr16:52738217:C:A
chr16:52739126	['A', 'C']	98663	123637.80951705124	-3088.102685481784	0.0074656013934491	0.0043943173167683	1.6989217790351885	0.0893371	0.0893371	chr16	52739126	1.048968149406592	chr16:52739126:A:C
chr16:52739393	['CTTAAAG', 'C']	98663	2978.3320561164505	-14.37451193735449	0.0239774659421594	0.0174254139859206	1.376005526269429	0.168823	0.168823	chr16	52739393	0.7725683865454891	chr16:52739393:CTTAAAG:C
chr16:52740750	['C', 'T']	98663	5265.1600952767085	-236.3978523172019	-0.0100210171371577	0.0131636953807401	-0.7612617010128915	0.446503	0.446503	chr16	52740750	0.350175618793198	chr16:52740750:C:T
chr16:52741106	['A', 'T']	98663	5329.0540126897895	-234.1917412604377	-0.0105230360429941	0.0130873720374223	-0.8040602813845539	0.421364	0.421364	chr16	52741106	0.3753425718822015	chr16:52741106:A:T
chr16:52741819	['C', 'T']	98663	124612.72877179092	-2932.572648090148	0.0082234089832512	0.0044151434036087	1.862546293859851	0.0625291	0.0625291	chr16	52741819	1.2039178222044524	chr16:52741819:C:T
chr16:52741951	['C', 'T']	98663	124699.54176719856	-2940.261456649152	0.0080827984056918	0.0044130548455907	1.8315653642436969	0.0670192	0.0670192	chr16	52741951	1.173800760589962	chr16:52741951:C:T
chr16:52742745	['G', 'A']	98663	86495.43699430171	-2335.6675039839865	0.0053861355027535	0.0042820936805964	1.2578275732639697	0.208457	0.208457	chr16	52742745	0.680983516655074	chr16:52742745:G:A
chr16:52742891	['G', 'A']	98663	4826.342422153747	-267.4150679145396	-0.0073245441430396	0.0137215591189012	-0.5337982425736277	0.593482	0.593482	chr16	52742891	0.2265924484351194	chr16:52742891:G:A
chr16:52743248	['T', 'A']	98663	5323.053951876103	-227.93459446998264	-0.0089804219973001	0.0130944196585943	-0.6858205427535619	0.492828	0.492828	chr16	52743248	0.3073046257217867	chr16:52743248:T:A
chr16:52743340	['G', 'A']	98663	117504.71873416184	-2972.100981514245	0.0080502145034439	0.0043257540209913	1.860996826074488	0.0627476	0.0627476	chr16	52743340	1.202402880630823	chr16:52743340:G:A
chr16:52743534	['C', 'T']	98663	5234.1591526454495	-239.2175769185856	-0.0107484097665734	0.013204773286291	-0.8139791220597681	0.415659	0.415659	chr16	52743534	0.3812628115580426	chr16:52743534:C:T
chr16:52744785	['C', 'A']	98663	123798.85959042989	-2931.306298214234	0.0069662337934615	0.004402731267062	1.5822527814898917	0.113595	0.113595	chr16	52744785	0.944640784119706	chr16:52744785:C:A
chr16:52745241	['T', 'C']	98663	124099.15616921622	-3022.041895035245	0.007824514811657	0.0043979791601602	1.7791159363683424	0.0752238	0.0752238	chr16	52745241	1.123644731571067	chr16:52745241:T:C
chr16:52749239	['T', 'C']	98663	9918.61378590184	-564.3363060306135	0.0033003015563575	0.0096839561322532	0.3408009610210469	0.733254	0.733254	chr16	52749239	0.1347455592056587	chr16:52749239:T:C
chr16:52749329	['C', 'T']	98663	117749.19034583448	-2838.583840770741	0.0076333773866008	0.0043342141657597	1.7611906321806667	0.0782092	0.0782092	chr16	52749329	1.1067421564769553	chr16:52749329:C:T
chr16:52750718	['A', 'G']	98663	119932.19181749051	-2730.2955273715625	0.0057573157770916	0.0043651093928647	1.318939632189413	0.187192	0.187192	chr16	52750718	0.7277127155877411	chr16:52750718:A:G
chr16:52751284	['G', 'T']	98663	4818.53722174918	-265.3331321751362	-0.0078562995025052	0.013725728453111	-0.5723775994362307	0.567067	0.567067	chr16	52751284	0.2463656253906121	chr16:52751284:G:T
chr16:52751779	['G', 'C']	98663	118885.48440889647	-2980.7996628120472	0.0048476134013339	0.0043451013959534	1.1156502368042376	0.264575	0.264575	chr16	52751779	0.5774511952014045	chr16:52751779:G:C
chr16:52753594	['A', 'G']	98663	103678.86425197173	-2209.4325921691907	0.0083006163777276	0.0042587914171272	1.949054453417401	0.0512918	0.0512918	chr16	52753594	1.289952059827783	chr16:52753594:A:G
chr16:52755624	['G', 'A']	98663	69519.38767689874	-3750.133655733567	-0.0087051470537212	0.0044655635724732	-1.94939494476838	0.0512511	0.0512511	chr16	52755624	1.290296808929703	chr16:52755624:G:A
chr16:52755759	['A', 'T']	98663	9228.748304698192	-624.7251736808182	-0.0056189925247817	0.0100187545875309	-0.5608474063008715	0.574903	0.574903	chr16	52755759	0.2404054250815493	chr16:52755759:A:T
chr16:52756110	['T', 'C']	98663	105243.0670775594	-2141.739251487188	0.0080981144992587	0.0042763972405558	1.893676860152059	0.0582708	0.0582708	chr16	52756110	1.2345490194385862	chr16:52756110:T:C
chr16:52756490	['G', 'A']	98663	105172.05556175044	-2139.806788161007	0.0080005678946384	0.0042769691124103	1.870616243503722	0.0614012	0.0614012	chr16	52756490	1.211823141101737	chr16:52756490:G:A
chr16:52756996	['G', 'A']	98663	104622.32881864544	-2093.142774027158	0.0077437752067017	0.0042772453868743	1.810458485843535	0.0702278	0.0702278	chr16	52756996	1.15349093635127	chr16:52756996:G:A
chr16:52757201	['G', 'GA']	98663	4978.1009112009815	-188.95365004369864	-0.0050658692962001	0.0135462971236167	-0.3739670885683049	0.70843	0.70843	chr16	52757201	0.1497030559537498	chr16:52757201:G:GA
chr16:52759442	['A', 'G']	98663	21473.39408222844	-288.8596904958632	0.0030912616095546	0.0068350255967116	0.4522677444019936	0.651077	0.651077	chr16	52759442	0.1863676463049445	chr16:52759442:A:G
chr16:52759609	['A', 'G']	98663	105793.37312963788	-2088.113643154923	0.008446401846688	0.0042803621967017	1.9732913848263496	0.0484652	0.0484652	chr16	52759609	1.3145699907319537	chr16:52759609:A:G
chr16:52760411	['C', 'CA']	98663	83567.32794330848	-2060.6414993382723	0.007424783682976	0.0043010599376641	1.726268359563564	0.0843023	0.0843023	chr16	52760411	1.0741605764585058	chr16:52760411:C:CA
chr16:52760595	['T', 'C']	98663	4767.338235890366	-250.6386427173896	-0.0108790658553678	0.0138237118156337	-0.7869858689519459	0.431292	0.431292	chr16	52760595	0.365228597472128	chr16:52760595:T:C
chr16:52761518	['A', 'G']	98663	105390.70502261809	-2299.354326351858	0.0089562910054983	0.004275547070326	2.0947707645785267	0.0361939	0.0361939	chr16	52761518	1.4413646178527586	chr16:52761518:A:G
chr16:52762028	['C', 'T']	98663	16128.961703378576	-566.6613485773129	-0.0040662459142389	0.0077972083002071	-0.5215002290154235	0.60202	0.60202	chr16	52762028	0.2203890805937412	chr16:52762028:C:T
chr16:52763003	['C', 'A']	98663	9191.186314754565	-596.9510314549	-0.0026058205098404	0.0100391694291389	-0.2595653483322002	0.7952	0.7952	chr16	52763003	0.099523628610743	chr16:52763003:C:A
chr16:52763907	['A', 'G']	98663	122112.22873855697	-2718.6648853144143	0.0090212143186597	0.0043852959688935	2.057150619399544	0.0396744	0.0396744	chr16	52763907	1.401489632403221	chr16:52763907:A:G
chr16:52765996	['G', 'A']	98663	10507.483826768294	-556.7277223155978	-0.0033108022436317	0.0094341976924736	-0.3509362800689463	0.725637	0.725637	chr16	52765996	0.1392805808457705	chr16:52765996:G:A
chr16:52766458	['A', 'G']	98663	121260.18391865036	-2883.9234291118364	0.0087322318620933	0.0043670857338989	1.9995558581116184	0.045551	0.045551	chr16	52766458	1.341502084339397	chr16:52766458:A:G
chr16:52767459	['C', 'T']	98663	96915.45091856594	-2311.115430594107	0.0070633209340162	0.0042453494468543	1.663778452737258	0.0961599	0.0961599	chr16	52767459	1.017005996978927	chr16:52767459:C:T
chr16:52768156	['C', 'T']	98663	5047.911664147223	-188.349522163182	-0.0022488083128907	0.0134536652034151	-0.1671520941609192	0.867251	0.867251	chr16	52768156	0.0618551907142317	chr16:52768156:C:T
chr16:52768201	['A', 'G']	98663	7771.078763860452	-502.5875952345326	-0.008458517480116	0.0108809854762542	-0.7773668569428019	0.436944	0.436944	chr16	52768201	0.3595742198932213	chr16:52768201:A:G
chr16:52768224	['T', 'C']	98663	93001.25399898631	-2103.1278263489385	0.0061935331772861	0.004270630427782	1.4502620355521452	0.146989	0.146989	chr16	52768224	0.8327151646943416	chr16:52768224:T:C
chr16:52768269	['T', 'C']	98663	91198.25984387669	-2377.531272971456	0.0059002089785184	0.0042716607091245	1.3812447617656576	0.167207	0.167207	chr16	52768269	0.7767455450923526	chr16:52768269:T:C
chr16:52768629	['C', 'T']	98663	185757.7102440904	-6455.556781700315	0.0039678425937975	0.0091621495439482	0.4330689621212755	0.664966	0.664966	chr16	52768629	0.1772005597944512	chr16:52768629:C:T
chr16:52768849	['T', 'C']	98663	101682.9589651012	-2303.489415657053	0.0017845906015977	0.0042868100448634	0.4162980358171056	0.677193	0.677193	chr16	52768849	0.1692875397495841	chr16:52768849:T:C
chr16:52769006	['C', 'T']	98663	101886.274111778	-2293.8193671611293	0.002090671974459	0.0042870219495246	0.4876746606559607	0.625781	0.625781	chr16	52769006	0.2035776270645819	chr16:52769006:C:T
chr16:52769335	['T', 'G']	98663	101311.67114093956	-2239.009145143718	0.0023145910517457	0.00429099558699	0.5394065327783958	0.589608	0.589608	chr16	52769335	0.2294366324551709	chr16:52769335:T:G
chr16:52770258	['A', 'G']	98663	102378.94157424112	-2309.993727834092	0.002618824919084	0.0042894843238283	0.6105220864280355	0.541517	0.541517	chr16	52770258	0.2663879048922107	chr16:52770258:A:G
chr16:52771351	['G', 'A']	98663	101508.66337185724	-2273.4871599497874	0.0021083945145846	0.0042901984340977	0.4914445210336919	0.623113	0.623113	chr16	52771351	0.2054331879694883	chr16:52771351:G:A
chr16:52771396	['A', 'G']	98663	106292.93333198156	-1940.617905887682	0.0031102829801199	0.0043284717690904	0.7185637670852758	0.472411	0.472411	chr16	52771396	0.3256799984766388	chr16:52771396:A:G
chr16:52771401	['T', 'C']	98663	101498.80478531956	-2266.8753467313395	0.0022611333504673	0.0042902874598449	0.5270353960265909	0.59817	0.59817	chr16	52771401	0.2231753719151469	chr16:52771401:T:C
chr16:52771969	['C', 'G']	98663	92721.15686930428	-2163.040329936702	0.0016173645235316	0.0043080370219386	0.3754295785517243	0.707342	0.707342	chr16	52771969	0.1503705539538909	chr16:52771969:C:G
chr16:52771987	['A', 'G']	98663	93059.86418701788	-2082.2945688289333	0.0020452801357229	0.0043058925315603	0.474995629995866	0.634791	0.634791	chr16	52771987	0.1973692392550048	chr16:52771987:A:G
chr16:52772145	['G', 'A']	98663	101486.60099146412	-2276.326811260981	0.0021208080759306	0.0042891108159575	0.4944633437868398	0.62098	0.62098	chr16	52772145	0.206922386988493	chr16:52772145:G:A
chr16:52773051	['A', 'T']	98663	7386.919938351715	-351.61195524120177	0.0002479216061052	0.0111600771540982	0.0222150440970896	0.982276	0.982276	chr16	52773051	0.0077664669629997	chr16:52773051:A:T
chr16:52773378	['G', 'A']	98663	3431.3825670032043	163.29375210690304	0.0043903822959384	0.0164955475884849	0.2661555957683562	0.79012	0.79012	chr16	52773378	0.1023069449372772	chr16:52773378:G:A
chr16:52773852	['T', 'C']	98663	3434.174035557177	163.56450690744052	0.0042725199360105	0.016490055463083	0.2590967595940251	0.795561	0.795561	chr16	52773852	0.0993265150145983	chr16:52773852:T:C
chr16:52773971	['C', 'T']	98663	3434.313276704441	162.30468051112754	0.0038570639122195	0.0164900477024746	0.2339025321097619	0.815061	0.815061	chr16	52773971	0.0888098869998656	chr16:52773971:C:T
chr16:52774068	['T', 'C']	98663	97022.76725562348	-2301.910307634977	0.0009956043659744	0.0042930769860525	0.2319092737467735	0.816609	0.816609	chr16	52774068	0.0879858379462104	chr16:52774068:T:C
chr16:52774301	['T', 'C']	98663	3431.008475779144	162.57319713074483	0.0043398285493514	0.0164962289517638	0.2630800385979974	0.792489	0.792489	chr16	52774301	0.1010067572142558	chr16:52774301:T:C
chr16:52775219	['A', 'G']	98663	2034.08246586728	296.76184580570987	0.0261595624285061	0.0218751931371656	1.195855152659723	0.231756	0.231756	chr16	52775219	0.6349690134589329	chr16:52775219:A:G
chr16:52775502	['C', 'T']	98663	96855.30376679344	-2276.369447583057	0.0008733951142266	0.0042947297596354	0.2033643938287798	0.838851	0.838851	chr16	52775502	0.0763151734078602	chr16:52775502:C:T
chr16:52775671	['C', 'A']	98663	2614.4239764007	-159.13889714505572	-0.0127778324931033	0.0185931003295154	-0.6872351714694541	0.491936	0.491936	chr16	52775671	0.3080913944984801	chr16:52775671:C:A
chr16:52775952	['C', 'T']	98663	101877.7905526932	-2552.8924168989706	0.0005576816248987	0.0045140919117473	0.1235423725971323	0.901678	0.901678	chr16	52775952	0.044948526526765	chr16:52775952:C:T
chr16:52776455	['C', 'A']	98663	3440.488195521496	167.15745864951649	0.0054223507951062	0.0164757573708639	0.3291108671395734	0.742073	0.742073	chr16	52776455	0.1295533697374923	chr16:52776455:C:A
chr16:52776570	['G', 'A']	98663	3441.139510840369	165.1815888944325	0.0047540937963547	0.0164739398097727	0.2885826858208187	0.772901	0.772901	chr16	52776570	0.1118761307999037	chr16:52776570:G:A
chr16:52776929	['T', 'A']	98663	2362.3112620375064	331.3156971569726	0.0167860571050283	0.0204899175515542	0.8192349755821758	0.412654	0.412654	chr16	52776929	0.3844139407654481	chr16:52776929:T:A
chr16:52777082	['A', 'G']	98663	103526.64084135838	-1815.875833112604	0.0025584979987404	0.0043244073126705	0.5916413079878182	0.554092	0.554092	chr16	52777082	0.2564181201540043	chr16:52777082:A:G
chr16:52777341	['A', 'T']	98663	7120.144332613698	-398.4126936013169	-0.0034712034842447	0.0113648113906719	-0.3054343239777693	0.760036	0.760036	chr16	52777341	0.1191658363625415	chr16:52777341:A:T
chr16:52777674	['C', 'T']	98663	2355.0716095682137	332.05715837797027	0.0177167586204379	0.0205105027176392	0.8637895845040071	0.387706	0.387706	chr16	52777674	0.4114974779540271	chr16:52777674:C:T
chr16:52777915	['T', 'C']	98663	97716.78901268236	-2307.5688937291256	0.0015376378892851	0.0042924186639717	0.3582217881473758	0.720178	0.720178	chr16	52777915	0.1425601495914142	chr16:52777915:T:C
chr16:52777954	['C', 'T']	98663	96849.66917735316	-2275.191553689768	0.0008998215835183	0.0042942209412307	0.2095424515489589	0.834025	0.834025	chr16	52777954	0.0788209311376562	chr16:52777954:C:T
chr16:52778061	['T', 'A']	98663	3448.454374049671	163.93964822404163	0.0042491741850674	0.0164606818103825	0.2581408373003931	0.796299	0.796299	chr16	52778061	0.0989238296646212	chr16:52778061:T:A
chr16:52778312	['G', 'C']	98663	3448.349507871023	162.0768358878758	0.0035595881808163	0.0164605095086461	0.2162501822283604	0.828793	0.828793	chr16	52778312	0.081553925642051	chr16:52778312:G:C
chr16:52778750	['T', 'C']	98663	101166.58362733174	-2144.869477193172	0.0017791276070577	0.0042938108199292	0.4143469942364715	0.678621	0.678621	chr16	52778750	0.1683727051933974	chr16:52778750:T:C
chr16:52779018	['T', 'TC']	98663	3447.2445771164444	165.60662059467606	0.0044589317462843	0.0164630002050564	0.270845635105735	0.78651	0.78651	chr16	52779018	0.1042957512133453	chr16:52779018:T:TC
chr16:52779579	['G', 'T']	98663	3448.069895906184	162.0959971207573	0.0035159880445694	0.0164591407960734	0.2136191729648617	0.830844	0.830844	chr16	52779579	0.0804805120753028	chr16:52779579:G:T
chr16:52779689	['G', 'A']	98663	92651.08599262024	-1667.930897886672	0.0019725870458038	0.0043206772259058	0.4565458011944676	0.647999	0.647999	chr16	52779689	0.1884256643374576	chr16:52779689:G:A
chr16:52780647	['G', 'A']	98663	84363.26077789381	-1927.584280042055	0.0022387337778177	0.004336690799481	0.5162308961675819	0.605694	0.605694	chr16	52780647	0.2177467284331119	chr16:52780647:G:A
chr16:52781208	['C', 'T']	98663	89649.3555578083	-1921.299091348645	0.0008851750282075	0.0043237674079394	0.2047230909281037	0.837789	0.837789	chr16	52781208	0.0768653461360106	chr16:52781208:C:T
chr16:52781757	['T', 'G']	98663	7120.938266599089	-397.8147723087771	-0.0034222048252367	0.0113648974579952	-0.3011206073688988	0.763323	0.763323	chr16	52781757	0.1172916515151743	chr16:52781757:T:G
chr16:52782530	['C', 'T']	98663	93500.69193414303	-4803.799399488124	-0.0026055804687231	0.0043268745055299	-0.6021853569806834	0.547052	0.547052	chr16	52782530	0.2619713898645635	chr16:52782530:C:T
chr16:52782894	['C', 'A']	98663	8641.262750861544	-459.5209394592388	-0.0015406320177765	0.0103595649367223	-0.148715899479075	0.881778	0.881778	chr16	52782894	0.0546407408440022	chr16:52782894:C:A
chr16:52783040	['T', 'C']	98663	11385.923217272311	-644.2635014960437	0.0027981475136937	0.009131926526208	0.3064137129950845	0.75929	0.75929	chr16	52783040	0.1195923198289417	chr16:52783040:T:C
chr16:52783357	['A', 'G']	98663	101819.60788289204	-2125.231300477541	0.0006383562357209	0.0043013717849371	0.1484075935859361	0.882021	0.882021	chr16	52783357	0.0545210746464704	chr16:52783357:A:G
chr16:52783575	['T', 'C']	98663	101359.27328109636	-1695.05590252317	0.0035311938379684	0.0043165199983996	0.8180649781021896	0.413322	0.413322	chr16	52783575	0.38371147779519	chr16:52783575:T:C
chr16:52783599	['G', 'A']	98663	99143.06325392803	-2037.998090062397	0.0021631187102179	0.0042915781580561	0.5040380555943899	0.614236	0.614236	chr16	52783599	0.211664733410416	chr16:52783599:G:A
chr16:52784137	['A', 'G']	98663	97213.69152085314	-2250.015950045912	0.0025396008902504	0.0042925599151071	0.5916285248139747	0.554101	0.554101	chr16	52784137	0.256411066057223	chr16:52784137:A:G
chr16:52784515	['T', 'A']	98663	101773.94593087502	-1629.0237648217396	0.0038222966404502	0.0043234756639863	0.8840796011156268	0.376655	0.376655	chr16	52784515	0.4240562630435652	chr16:52784515:T:A
chr16:52784574	['T', 'G']	98663	101809.4988947027	-1627.9058270129008	0.0037173205299451	0.004324560244676	0.8595834766139449	0.390021	0.390021	chr16	52784574	0.4089120085155896	chr16:52784574:T:G
chr16:52784581	['T', 'G']	98663	101601.86381977818	-1660.5000717154596	0.0035300733380931	0.0043220466547341	0.816759655804843	0.414068	0.414068	chr16	52784581	0.3829283313435948	chr16:52784581:T:G
chr16:52784699	['C', 'G']	98663	99678.11317560714	-1942.3014478803243	0.0025931433462687	0.0043022494904453	0.6027412757041852	0.546682	0.546682	chr16	52784699	0.2622652254122085	chr16:52784699:C:G
chr16:52785457	['G', 'A']	98663	2269.1839947291064	313.67909402269976	0.0093035325404401	0.0208109054022419	0.4470508303515646	0.654839	0.654839	chr16	52785457	0.1838654633767509	chr16:52785457:G:A
chr16:52785926	['A', 'C']	98663	102315.9996755748	-1640.681100338951	0.0038936389827628	0.0043191720852107	0.9014780856023542	0.367336	0.367336	chr16	52785926	0.4349365074423316	chr16:52785926:A:C
chr16:52787033	['T', 'C']	98663	88335.38310793	-1851.423783342676	0.0025227879629624	0.0043325653980107	0.5822850277391787	0.560376	0.560376	chr16	52787033	0.2515204731199605	chr16:52787033:T:C
chr16:52787164	['A', 'T']	98663	2618.2122953727635	-157.7988808977861	-0.0115597162808694	0.0185798658615077	-0.6221636026349321	0.533836	0.533836	chr16	52787164	0.2725921422866795	chr16:52787164:A:T
chr16:52787178	['G', 'A']	98663	97607.76470230432	-2246.547324289565	0.0018325987563698	0.0042918709005216	0.4269929825119172	0.669385	0.669385	chr16	52787178	0.1743240238130453	chr16:52787178:G:A
chr16:52790072	['G', 'A']	98663	97888.86661395294	-2192.394895652204	0.0021976412480872	0.0042918350876314	0.5120516523154868	0.608616	0.608616	chr16	52790072	0.2156566345930804	chr16:52790072:G:A
chr16:52790323	['A', 'G']	98663	95418.14490505586	-4975.149994858639	-0.0037315080013753	0.0043247716391887	-0.8628219736650041	0.388237	0.388237	chr16	52790323	0.410903077576965	chr16:52790323:A:G
chr16:52790634	['C', 'T']	98663	97847.78517189284	-2197.4090923353965	0.0020429414229472	0.0042914483769832	0.4760493995230948	0.63404	0.63404	chr16	52790634	0.1978833426998232	chr16:52790634:C:T
chr16:52791161	['G', 'A']	98663	97949.79759720174	-2189.589483529243	0.0022047358107792	0.0042904743122913	0.51386761702852	0.607346	0.607346	chr16	52791161	0.216563824443705	chr16:52791161:G:A
chr16:52791387	['G', 'C']	98663	97866.83860993682	-2189.579265258348	0.0022205025351453	0.0042916002108616	0.5174066609292775	0.604873	0.604873	chr16	52791387	0.2183358008666216	chr16:52791387:G:C
chr16:52792343	['A', 'G']	98663	97878.82514370294	-2194.7530969822333	0.0021114974577381	0.0042912996573727	0.4920414854065206	0.622691	0.622691	chr16	52792343	0.2057274112636387	chr16:52792343:A:G
chr16:52792553	['A', 'T']	98663	98029.85240267636	-2173.8923928488166	0.0021366623198048	0.0042912389536342	0.4979126874291784	0.618547	0.618547	chr16	52792553	0.2086272951211373	chr16:52792553:A:T
chr16:52793614	['T', 'C']	98663	94376.30553414984	-2163.9472680578315	0.0008262384448506	0.004303685850412	0.1919839118302561	0.847755	0.847755	chr16	52793614	0.071729640103688	chr16:52793614:T:C
chr16:52794413	['T', 'C']	98663	87507.75629485464	-1809.054973742622	0.0020529429645202	0.0043373928424728	0.4733126647919281	0.635991	0.635991	chr16	52794413	0.1965490300717008	chr16:52794413:T:C
chr16:52794491	['T', 'A']	98663	96194.44955951376	-5028.794391882926	-0.0032521690157436	0.0043276046534744	-0.751494019476236	0.452357	0.452357	chr16	52794491	0.3445186848037853	chr16:52794491:T:A
chr16:52794717	['C', 'T']	98663	96751.57378777584	-2208.789991828602	0.0014262973846928	0.004293925089695	0.3321663407952395	0.739764	0.739764	chr16	52794717	0.1309068070862705	chr16:52794717:C:T
chr16:52794804	['T', 'C']	98663	96757.71033371176	-2207.800196087826	0.0014521316684647	0.0042939178726532	0.338183382060692	0.735226	0.735226	chr16	52794804	0.1335791432747305	chr16:52794804:T:C
chr16:52795449	['A', 'G']	98663	96771.67411755162	-2213.0545424270663	0.0014005394971913	0.0042940853501931	0.3261554866691989	0.744307	0.744307	chr16	52795449	0.1282478965702971	chr16:52795449:A:G
chr16:52795956	['AG', 'A']	98663	96757.63307449002	-2203.585694663776	0.0015021898041108	0.0042938389910545	0.3498477253666023	0.726454	0.726454	chr16	52795956	0.1387918805795262	chr16:52795956:AG:A
chr16:52796181	['T', 'A']	98663	96141.61666734247	-2279.406481044852	0.0015293326524999	0.0042949662768331	0.356075590336798	0.721785	0.721785	chr16	52796181	0.1415921476089011	chr16:52796181:T:A
chr16:52796232	['C', 'T']	98663	96749.65093010284	-2207.0369487925964	0.0014144857730224	0.0042940060650022	0.3294093561141127	0.741847	0.741847	chr16	52796232	0.1296856552430033	chr16:52796232:C:T
chr16:52796603	['G', 'C']	98663	96759.5755720238	-2206.7671664033355	0.0015383532200418	0.0042942742247263	0.3582335779080086	0.720169	0.720169	chr16	52796603	0.142565576964592	chr16:52796603:G:C
chr16:52797054	['T', 'C']	98663	97016.69965026104	-2306.546365906373	0.0023205181354387	0.0042930905237596	0.5405239238716582	0.588837	0.588837	chr16	52797054	0.2300049086043729	chr16:52797054:T:C
chr16:52797550	['T', 'C']	98663	97811.74979216096	-2206.0124467920864	0.0019807139852359	0.0042912998025097	0.4615650447161966	0.644394	0.644394	chr16	52797550	0.1908485119819049	chr16:52797550:T:C
chr16:52798115	['T', 'C']	98663	96950.479281782	-2173.4534462986594	0.0013793885875918	0.0042933566519702	0.3212844166949989	0.747996	0.747996	chr16	52798115	0.1261007245721329	chr16:52798115:T:C
chr16:52798286	['G', 'T']	98663	96919.77030917382	-2172.5946883231177	0.0012911318951475	0.0042923817743006	0.300796146064591	0.763571	0.763571	chr16	52798286	0.1171505742269551	chr16:52798286:G:T
chr16:52799510	['T', 'C']	98663	97195.64306207484	-2284.6142647464026	0.0020712397293822	0.0042923615253033	0.4825408384574193	0.629423	0.629423	chr16	52799510	0.2010573914028117	chr16:52799510:T:C
chr16:52800211	['A', 'G']	98663	101533.81472094083	-1670.557915284229	0.0037821775896365	0.0043173932374089	0.8760326849231921	0.381014	0.381014	chr16	52800211	0.4190590662901521	chr16:52800211:A:G
chr16:52801976	['ATTGT', 'A']	98663	9360.474365991608	-475.9599758166966	-0.0028249921188081	0.0099831267145559	-0.2829766865213852	0.777195	0.777195	chr16	52801976	0.1094700020498599	chr16:52801976:ATTGT:A
chr16:52802745	['C', 'A']	98663	83691.08182592475	-1663.6557923176915	0.00071821790653	0.0043697407570186	0.1643616741740303	0.869447	0.869447	chr16	52802745	0.0607568867021929	chr16:52802745:C:A
chr16:52803398	['C', 'T']	98663	85756.29062021557	-1397.9300758681	0.0010665442801634	0.0043570099168564	0.2447881231661212	0.806621	0.806621	chr16	52803398	0.0933304755277566	chr16:52803398:C:T
chr16:52804428	['CAAACAATGAGGCATACAACAAAATGA', 'C']	98663	11413.041093113305	-525.6135216162013	-0.0001595629093033	0.009088277189788	-0.0175570029359018	0.985992	0.985992	chr16	52804428	0.0061266087605636	chr16:52804428:CAAACAATGAGGCATACAACAAAATGA:C
chr16:52804881	['C', 'A']	98663	2196.155814142069	46.10278477546497	-0.0331593587440924	0.0214690010016938	-1.5445226697542285	0.122465	0.122465	chr16	52804881	0.911988013166818	chr16:52804881:C:A
chr16:52806861	['G', 'A']	98663	9361.84661320248	-474.41918692979294	-0.0027003716164862	0.0099834743532703	-0.2704841542064694	0.786788	0.786788	chr16	52806861	0.10414227251163	chr16:52806861:G:A
chr16:52806960	['T', 'A']	98663	84684.4415217127	-1672.6504884937278	0.0016012915123317	0.0043602327699522	0.3672490889401029	0.713434	0.713434	chr16	52806960	0.1466461974079136	chr16:52806960:T:A
chr16:52807471	['G', 'A']	98663	98790.04378022694	-5053.161217686215	-0.0021588353965889	0.0043292435863715	-0.4986634162570403	0.618018	0.618018	chr16	52807471	0.2089988757415526	chr16:52807471:G:A
chr16:52808600	['A', 'G']	98663	9435.322462286862	-464.6177423467565	-0.0014020793599341	0.0099877010702756	-0.1403805890934114	0.88836	0.88836	chr16	52808600	0.0514110045701732	chr16:52808600:A:G
chr16:52809047	['T', 'C']	98663	9365.898563506787	-471.32472913478654	-0.0022092756279777	0.0099804622228184	-0.2213600511333661	0.824813	0.824813	chr16	52809047	0.0836445026908685	chr16:52809047:T:C
chr16:52809739	['C', 'T']	98663	83649.0434725306	-1678.773102361159	0.0007010006342214	0.0043688549175247	0.1604540886467747	0.872524	0.872524	chr16	52809739	0.0592226183238383	chr16:52809739:C:T
chr16:52810401	['C', 'T']	98663	8482.34389158617	-425.75938056210657	-0.0027942296450666	0.0104686417137974	-0.2669142493800204	0.789536	0.789536	chr16	52810401	0.1026280629389012	chr16:52810401:C:T
chr16:52812463	['T', 'C']	98663	96186.44777526584	-1874.140525964637	0.0019257359304149	0.0043002075889547	0.4478239458395681	0.654281	0.654281	chr16	52812463	0.1842356912177096	chr16:52812463:T:C
chr16:52813661	['T', 'C']	98663	96178.57192384894	-1876.8897122330084	0.0018286774817555	0.0043003603770987	0.4252381943369314	0.670664	0.670664	chr16	52813661	0.1734950051562311	chr16:52813661:T:C
chr16:52813952	['A', 'T']	98663	98642.99493095966	-5079.410855594444	-0.0026592017191394	0.0043294666323578	-0.6142100043605807	0.539078	0.539078	chr16	52813952	0.2683483915502552	chr16:52813952:A:T
chr16:52813983	['T', 'C']	98663	84759.77251021459	-1682.9059114491013	0.0019448073208201	0.0043609853351517	0.4459559414575325	0.65563	0.65563	chr16	52813983	0.1833411824103106	chr16:52813983:T:C
chr16:52814324	['C', 'T']	98663	1998.243038590588	246.9588005433989	0.0017610668034333	0.0220234025039103	0.0799634299523267	0.936267	0.936267	chr16	52814324	0.0286002836431692	chr16:52814324:C:T
chr16:52815506	['C', 'T']	98663	1975.1401333928	241.6569487357887	0.000244724513709	0.022126092580784	0.0110604487808011	0.991175	0.991175	chr16	52815506	0.0038496605252252	chr16:52815506:C:T
chr16:52816487	['A', 'G']	98663	79430.12662462743	-1607.0257540146897	0.0037182405002384	0.004384526839225	0.8480368889464018	0.396419	0.396419	chr16	52816487	0.4018455383507196	chr16:52816487:A:G
chr16:52817006	['G', 'A']	98663	84416.82336959275	-1639.303411060618	0.0022192272722203	0.0043629884718117	0.5086484382340828	0.611	0.611	chr16	52817006	0.2139587897574457	chr16:52817006:G:A
chr16:52817228	['G', 'C']	98663	83512.6217495767	-1628.674813774841	0.0013678966156088	0.0043709797109692	0.312949660273189	0.75432	0.75432	chr16	52817228	0.1224443772708139	chr16:52817228:G:C
chr16:52817559	['C', 'T']	98663	83695.02779523567	-1583.9896373815234	0.0017746317225955	0.0043692466791949	0.4061642321651888	0.684623	0.684623	chr16	52817559	0.1645485147726453	chr16:52817559:C:T
chr16:52818191	['T', 'A']	98663	2265.160709941615	274.88842293133905	-0.0046036953505485	0.0208796596088662	-0.220487088237475	0.825492	0.825492	chr16	52818191	0.0832871312112305	chr16:52818191:T:A
chr16:52818311	['C', 'T']	98663	83551.39621474766	-1618.636788311747	0.0014063770614355	0.0043704490993547	0.3217923443252543	0.747611	0.747611	chr16	52818311	0.1263243172394927	chr16:52818311:C:T
chr16:52818344	['G', 'T']	98663	2117.193129523386	239.7916056574161	-0.0144550533305767	0.0214576055907839	-0.673656399798176	0.500531	0.500531	chr16	52818344	0.3005690196591558	chr16:52818344:G:T
chr16:52818411	['G', 'T']	98663	11602.406844145047	-199.86876388043927	-0.0031323090873613	0.009125850551669	-0.3432347559963576	0.731423	0.731423	chr16	52818411	0.1358313871535242	chr16:52818411:G:T
chr16:52819248	['T', 'C']	98663	2326.1886168972683	286.5020022355733	-0.0020369734952348	0.0206141220417512	-0.0988144676309382	0.921286	0.921286	chr16	52819248	0.0356055283910987	chr16:52819248:T:C
chr16:52819595	['G', 'A']	98663	95207.15935887433	-1805.297896305398	0.0007988850842965	0.0043069711768475	0.1854865174373662	0.852848	0.852848	chr16	52819595	0.0691283646630832	chr16:52819595:G:A
chr16:52820762	['T', 'C']	98663	9332.824240457549	-473.81848346656335	-0.002580539985581	0.0099979523594099	-0.2581068495642791	0.796325	0.796325	chr16	52820762	0.0989096497244338	chr16:52820762:T:C
chr16:52821582	['A', 'C']	98663	95249.55023821592	-1799.3037943624215	0.0008952022302204	0.004306967846418	0.2078497593068787	0.835347	0.835347	chr16	52821582	0.0781330827430558	chr16:52821582:A:C
chr16:52821749	['A', 'G']	98663	9332.567542090272	-473.1309800490076	-0.0025094826988615	0.0099960260003934	-0.2510480363659256	0.801777	0.801777	chr16	52821749	0.0959464062001801	chr16:52821749:A:G
chr16:52822014	['G', 'A']	98663	97382.66260125514	-1463.97985091058	0.002191156281623	0.0043320263187393	0.5058040095796892	0.612995	0.612995	chr16	52822014	0.2125430678653786	chr16:52822014:G:A
chr16:52822954	['G', 'A']	98663	2328.495610389084	290.5828562594272	-0.0001329772059955	0.0206048748009978	-0.0064536769710969	0.994851	0.994851	chr16	52822954	0.0022419591772883	chr16:52822954:G:A
chr16:52823507	['G', 'A']	98663	2265.1147904883533	272.20652858879635	-0.0058391160793147	0.0208805893537267	-0.2796432600822426	0.779752	0.779752	chr16	52823507	0.1080435026396228	chr16:52823507:G:A
chr16:52823702	['G', 'A']	98663	83515.31529111206	-1635.9212660625965	0.0012522202115056	0.0043712356570579	0.2864682459944195	0.77452	0.77452	chr16	52823702	0.1109673632146633	chr16:52823702:G:A
chr16:52823872	['A', 'AC']	98663	97391.80673708538	-1469.158247589079	0.002120137291747	0.0043318663408217	0.4894281413458434	0.62454	0.62454	chr16	52823872	0.2044397410801453	chr16:52823872:A:AC
chr16:52823897	['T', 'C']	98663	95240.54905220478	-1802.9306555795683	0.0008651923474513	0.0043071547249997	0.20087329169523	0.840798	0.840798	chr16	52823897	0.0753083300316658	chr16:52823897:T:C
chr16:52824398	['T', 'A']	98663	83593.21025838633	-1605.671065033847	0.001618856281236	0.004371137660715	0.3703512464924861	0.711122	0.711122	chr16	52824398	0.1480558853720981	chr16:52824398:T:A
chr16:52824584	['A', 'G']	98663	9559.650608586666	-471.2303832447712	-0.0031803404064607	0.0099370483245163	-0.3200488014750106	0.748932	0.748932	chr16	52824584	0.1255576126949568	chr16:52824584:A:G
chr16:52825715	['A', 'C']	98663	83868.40118006067	-1592.883668206414	0.0011907986416181	0.0043678620507717	0.2726273466919077	0.78514	0.78514	chr16	52825715	0.1050528963676831	chr16:52825715:A:C
chr16:52826094	['G', 'T']	98663	9325.567116372888	-475.35761023261153	-0.0027296477071564	0.0099990848284485	-0.27298975396131	0.784862	0.784862	chr16	52826094	0.1052066972765112	chr16:52826094:G:T
chr16:52827571	['C', 'T']	98663	95719.64201072464	-1830.448249296447	0.000705107691124	0.0043028320968054	0.1638706031889059	0.869833	0.869833	chr16	52827571	0.0605641199564511	chr16:52827571:C:T
chr16:52827833	['G', 'T']	98663	99353.083932246	-5109.341540618364	-0.0019202732511625	0.0043285270506644	-0.4436320320252488	0.65731	0.65731	chr16	52827833	0.1822297605208142	chr16:52827833:G:T
chr16:52828316	['G', 'T']	98663	83564.95012673631	-1618.5699414969256	0.0014997007701466	0.00437131620229	0.3430776225615901	0.731541	0.731541	chr16	52828316	0.1357613283564851	chr16:52828316:G:T
chr16:52828960	['A', 'G']	98663	84450.96670553045	-1577.8244818638057	0.0015252888305166	0.0043598064558941	0.349852417979385	0.72645	0.72645	chr16	52828960	0.1387942718977793	chr16:52828960:A:G
chr16:52829510	['T', 'C']	98663	97880.80180052311	-1491.8341406858626	0.0019484267042705	0.0043273472403264	0.4502589221667359	0.652525	0.652525	chr16	52829510	0.1854028446731182	chr16:52829510:T:C
chr16:52830166	['A', 'G']	98663	2049.812742271207	193.9030554348735	-0.0181183800754207	0.022229758369424	-0.8150506980022636	0.415045	0.415045	chr16	52830166	0.3819048136681763	chr16:52830166:A:G
chr16:52830851	['T', 'A']	98663	97880.82558976497	-1498.2385771972529	0.0018540975124925	0.0043274981106222	0.4284455972242865	0.668328	0.668328	chr16	52830851	0.1750103434689157	chr16:52830851:T:A
chr16:52831633	['A', 'C']	98663	2455.1244197125425	-168.41754903904825	-0.0150342463613507	0.0191582428039827	-0.7847403603333255	0.432608	0.432608	chr16	52831633	0.3639054536354149	chr16:52831633:A:C
chr16:52831733	['A', 'C']	98663	2189.177507475546	254.17263241501763	-0.008956042545064	0.0212142157438334	-0.4221717480961959	0.672901	0.672901	chr16	52831733	0.1720488262906835	chr16:52831733:A:C
chr16:52831828	['A', 'G']	98663	2195.111242879442	257.2442770283357	-0.0074770715594658	0.0211790887902068	-0.3530402857994162	0.724059	0.724059	chr16	52831828	0.1402260438436781	chr16:52831828:A:G
chr16:52833384	['C', 'A']	98663	9315.132963680044	-467.67403492638135	-0.0015553971006826	0.0100039834359953	-0.1554777764911313	0.876445	0.876445	chr16	52833384	0.0572753322181729	chr16:52833384:C:A
chr16:52833983	['A', 'G']	98663	9214.560365711504	-491.6741706022446	-0.0031042097354649	0.0100550249780329	-0.3087222301532509	0.757533	0.757533	chr16	52833983	0.1205984434781513	chr16:52833983:A:G
chr16:52834287	['G', 'A']	98663	97366.68466833608	-1471.4155986964151	0.0020907999368049	0.0043316465702088	0.4826801778299694	0.629324	0.629324	chr16	52834287	0.2011257056133673	chr16:52834287:G:A
chr16:52836178	['A', 'G']	98663	98070.91598495674	-1512.4340074847491	0.0018462050636191	0.0043269800492558	0.4266728856160732	0.669619	0.669619	chr16	52836178	0.1741722320188462	chr16:52836178:A:G
chr16:52836242	['A', 'G']	98663	84768.73257039757	-1544.341961867079	0.0014417899033646	0.0043580010946413	0.3308374348821249	0.740768	0.740768	chr16	52836242	0.1303177867521343	chr16:52836242:A:G
chr16:52836364	['A', 'G']	98663	98068.87956570664	-1505.3178415065254	0.0019711711694181	0.0043270640120532	0.4555447213000219	0.648718	0.648718	chr16	52836364	0.187944051519103	chr16:52836364:A:G
chr16:52836681	['C', 'T']	98663	99146.07344294868	-5101.279247491012	-0.0019243313460935	0.0043283222264934	-0.4445905931667365	0.656617	0.656617	chr16	52836681	0.1826878774540477	chr16:52836681:C:T
chr16:52836725	['G', 'C']	98663	88287.84326724242	-1049.413365310672	0.0022989057390667	0.0043633094875043	0.5268720327197449	0.598284	0.598284	chr16	52836725	0.2230926114060311	chr16:52836725:G:C
chr16:52837245	['C', 'T']	98663	84444.97375357356	-1571.5721173081088	0.0017415266301703	0.004360019737667	0.3994309051229756	0.689577	0.689577	chr16	52837245	0.1614172323046655	chr16:52837245:C:T
chr16:52837297	['C', 'T']	98663	84453.96755715519	-1575.3399555678532	0.0016701714372041	0.0043597825214218	0.3830859518789501	0.701657	0.701657	chr16	52837297	0.1538751377435723	chr16:52837297:C:T
chr16:52837621	['T', 'C']	98663	88303.05496989479	-1040.6924334290222	0.0025616822924444	0.0043631292637501	0.5871204215120231	0.557124	0.557124	chr16	52837621	0.2540481324343679	chr16:52837621:T:C
chr16:52837762	['G', 'T']	98663	84444.69424310929	-1571.8230641682044	0.0017124334265127	0.0043599152818333	0.3927675919869314	0.694492	0.694492	chr16	52837762	0.1583327526273966	chr16:52837762:G:T
chr16:52839126	['A', 'G']	98663	88627.76233006558	-1061.8083484366869	0.0028898150166895	0.0043601966906201	0.6627717100254328	0.507478	0.507478	chr16	52839126	0.294582780381646	chr16:52839126:A:G
chr16:52839181	['A', 'T']	98663	14425.924282513708	-913.7709819192092	-0.0026005420654375	0.0081915508167502	-0.3174663898952977	0.75089	0.75089	chr16	52839181	0.1244236793633349	chr16:52839181:A:T
chr16:52839683	['A', 'G']	98663	98204.96750324358	-1553.4125039322882	0.0012860326688357	0.0043263272441567	0.2972573724220017	0.766271	0.766271	chr16	52839683	0.1156176102756199	chr16:52839683:A:G
chr16:52840048	['T', 'C']	98663	86671.23217617007	-1221.569426096256	0.0016127809189722	0.0043636454903424	0.3695948542432254	0.711685	0.711685	chr16	52840048	0.1477121875886702	chr16:52840048:T:C
chr16:52840525	['G', 'A']	98663	12785.907141988322	-301.68749946934554	0.0083029514166733	0.0086441378205239	0.9605297357660684	0.336791	0.336791	chr16	52840525	0.4726395225837946	chr16:52840525:G:A
chr16:52841730	['C', 'T']	98663	10287.625622104868	-247.99413774031825	-0.0037321335687681	0.0095956779156994	-0.3889390204168981	0.697322	0.697322	chr16	52841730	0.1565666329051034	chr16:52841730:C:T
chr16:52841906	['T', 'A']	98663	51920.62981173775	-2002.9614163935385	0.010487046171585	0.0048744271832058	2.15144175457511	0.0314438	0.0314438	chr16	52841906	1.5024649747412098	chr16:52841906:T:A
chr16:52842699	['T', 'C']	98663	47818.754680831655	-2173.912468900485	0.0080555997936502	0.0050150758495947	1.6062767613577011	0.108216	0.108216	chr16	52842699	0.9657085229818234	chr16:52842699:T:C
chr16:52843373	['A', 'G']	98663	93728.14936223716	-5014.204147784683	-0.0068476110845385	0.0043158108151763	-1.5866337468869545	0.112599	0.112599	chr16	52843373	0.9484654664687792	chr16:52843373:A:G
chr16:52843889	['A', 'G']	98663	80512.50467337089	-1535.082037370197	0.0059984441111857	0.0043504078232004	1.3788234011525016	0.167952	0.167952	chr16	52843889	0.7748148201415064	chr16:52843889:A:G
chr16:52843988	['C', 'T']	98663	94038.92204987833	-5022.804866386185	-0.0071651265495355	0.0043108505499762	-1.6621143476140676	0.096493	0.096493	chr16	52843988	1.0155041910255334	chr16:52843988:C:T
chr16:52844114	['A', 'G']	98663	106967.9360198703	-4774.065215226515	-0.0052592673029208	0.0042881487339671	-1.2264656916541603	0.220026	0.220026	chr16	52844114	0.6575259964989402	chr16:52844114:A:G
chr16:52844807	['A', 'G']	98663	79484.50327049254	-1687.9201042428924	0.0058360246418742	0.0043612069446032	1.33816732753212	0.180845	0.180845	chr16	52844807	0.7426934941040626	chr16:52844807:A:G
chr16:52845159	['G', 'T']	98663	107148.92201578594	-4766.411783865765	-0.0051100048146225	0.0042981901680555	-1.1888735990790968	0.234492	0.234492	chr16	52845159	0.6298719692180691	chr16:52845159:G:T
chr16:52846285	['A', 'G']	98663	74275.05631418346	-1491.036998642363	0.0076401664461157	0.0044022612597073	1.7355095473419444	0.0826537	0.0826537	chr16	52846285	1.0827377004274856	chr16:52846285:A:G
chr16:52846726	['G', 'A']	98663	106692.79049279715	-4820.854572300057	-0.005366350611127	0.0042893958575791	-1.2510737617384935	0.210911	0.210911	chr16	52846726	0.6759007691712722	chr16:52846726:G:A
chr16:52846740	['A', 'G']	98663	29671.112442471047	-1860.0642505475823	-0.002528953037418	0.0059847743724652	-0.4225644744525774	0.672614	0.672614	chr16	52846740	0.1722340973849433	chr16:52846740:A:G
chr16:52846822	['C', 'A']	98663	9737.085593804482	-319.7941542340053	-0.0056615930899596	0.0098142190690686	-0.5768765757230016	0.564024	0.564024	chr16	52846822	0.2487024157935999	chr16:52846822:C:A
chr16:52847349	['G', 'T']	98663	9739.455002636169	-317.7594578810016	-0.005384466422647	0.0098152520547185	-0.5485815741286583	0.583294	0.583294	chr16	52847349	0.2341124908771907	chr16:52847349:G:T
chr16:52847444	['TC', 'T']	98663	186252.7880252649	-6265.093488091062	0.0022453172760275	0.0092551878078898	0.2426009415080088	0.808315	0.808315	chr16	52847444	0.0924193618710225	chr16:52847444:TC:T
chr16:52847707	['A', 'C']	98663	80505.87825531398	-1533.096262174599	0.0060420754044637	0.0043517634626353	1.3884199948690996	0.165012	0.165012	chr16	52847707	0.7824844718813562	chr16:52847707:A:C
chr16:52847724	['C', 'T']	98663	93725.09816983528	-5018.19233072659	-0.0068226320644168	0.004315821859792	-1.5808419082305885	0.113917	0.113917	chr16	52847724	0.9434114606858112	chr16:52847724:C:T
chr16:52847725	['C', 'T']	98663	93728.14936223716	-5019.402114322133	-0.0068522066551995	0.0043159058275509	-1.5876636166289482	0.112366	0.112366	chr16	52847725	0.9493650788570722	chr16:52847725:C:T
chr16:52848241	['G', 'T']	98663	2042.124187842728	-71.54554889988901	0.003794598082534	0.0209580499576226	0.1810568297244598	0.856323	0.856323	chr16	52848241	0.0673623910956553	chr16:52848241:G:T
chr16:52848243	['G', 'A']	98663	2923.3555564565995	-139.29336040273742	-0.0245704119978973	0.017844972343517	-1.3768814837543693	0.168552	0.168552	chr16	52848243	0.7732660898721071	chr16:52848243:G:A
chr16:52848548	['A', 'G']	98663	15657.904410497613	-920.006115806423	-0.0042045740012806	0.0078905776881878	-0.5328600981363939	0.594132	0.594132	chr16	52848548	0.2261170558556712	chr16:52848548:A:G
chr16:52849071	['G', 'C']	98663	106636.9396790316	-4800.638076579521	-0.0050850244274043	0.0042891613686149	-1.185552137211014	0.235802	0.235802	chr16	52849071	0.6274525156731593	chr16:52849071:G:C
chr16:52849409	['T', 'C']	98663	106639.37435881844	-4799.024987221473	-0.0051053185366151	0.0042891969799936	-1.190273741315272	0.233942	0.233942	chr16	52849409	0.6308918015735747	chr16:52849409:T:C
chr16:52849710	['T', 'C']	98663	8388.510131060137	-536.8882834349951	-0.0076489485604062	0.0104860207071913	-0.7294424428477901	0.465733	0.465733	chr16	52849710	0.3318629885861727	chr16:52849710:T:C
chr16:52850211	['C', 'T']	98663	12644.306817375436	201.79416172680163	0.0062256851402649	0.0087006591794575	0.715541778140671	0.474276	0.474276	chr16	52850211	0.3239688515895007	chr16:52850211:C:T
chr16:52850465	['T', 'C']	98663	12641.896924667531	199.455797119558	0.005975650281177	0.0087007664650141	0.686795847837684	0.492213	0.492213	chr16	52850465	0.3078469201868384	chr16:52850465:T:C
chr16:52851300	['G', 'A']	98663	117752.4500709652	-3320.964138400686	0.0033757630483393	0.0043479074693028	0.7764109683043957	0.437508	0.437508	chr16	52851300	0.359014001329462	chr16:52851300:G:A
chr16:52851718	['C', 'T']	98663	89257.99273678972	-2000.9136630891817	0.0047620423671749	0.0042888760748549	1.1103240765323463	0.266862	0.266862	chr16	52851718	0.5737132634745687	chr16:52851718:C:T
chr16:52851760	['C', 'T']	98663	8398.555333421276	-538.0521917899163	-0.007881631660289	0.010486480740354	-0.7515993072832282	0.452294	0.452294	chr16	52851760	0.3445791734395225	chr16:52851760:C:T
chr16:52852279	['T', 'C']	98663	89209.60462499243	-2008.8280236626167	0.004591767760769	0.0042869159461444	1.0711121511255148	0.284122	0.284122	chr16	52852279	0.546495136890639	chr16:52852279:T:C
chr16:52852418	['G', 'T']	98663	8386.169996249784	-537.6599378210705	-0.00788140261788	0.0104869922156331	-0.751540809397297	0.452329	0.452329	chr16	52852418	0.3445455676017885	chr16:52852418:G:T
chr16:52852855	['G', 'A']	98663	94015.4818452743	-4993.719448481261	-0.0065586808846554	0.004311526186265	-1.5211970428357764	0.128214	0.128214	chr16	52852855	0.8920645505521247	chr16:52852855:G:A
chr16:52852939	['A', 'C']	98663	89205.94562705269	-2012.0280572525764	0.0044938412366589	0.004286747486906	1.0483102282990633	0.294498	0.294498	chr16	52852939	0.5309176502551927	chr16:52852939:A:C
chr16:52852952	['G', 'A']	98663	89205.13725748577	-2009.4813340682847	0.0045471106275406	0.0042867072362102	1.0607467169977944	0.288808	0.288808	chr16	52852952	0.539390780950962	chr16:52852952:G:A
chr16:52853523	['C', 'T']	98663	79456.2746201178	-1702.5466501748513	0.0055600032087791	0.0043599002639558	1.2752592656178052	0.20222	0.20222	chr16	52853523	0.6941758939473067	chr16:52853523:C:T
chr16:52853619	['C', 'T']	98663	79454.07961641392	-1706.3049979307368	0.0054942409432976	0.0043598240391191	1.2601978644091474	0.207601	0.207601	chr16	52853619	0.6827705588513451	chr16:52853619:C:T
chr16:52854002	['A', 'G']	98663	89226.83542070196	-2011.7715950487163	0.0045576032130447	0.0042877710386097	1.062930639720579	0.287816	0.287816	chr16	52854002	0.5408850668324792	chr16:52854002:A:G
chr16:52854207	['C', 'G']	98663	90804.98258686204	-1831.7349074256065	0.0047298458705933	0.0042982390061933	1.100414812619333	0.271154	0.271154	chr16	52854207	0.5667839845712725	chr16:52854207:C:G
chr16:52854405	['G', 'A']	98663	89207.83751394099	-2015.5158344463068	0.0044269966044193	0.0042868258665122	1.0326980246624973	0.301748	0.301748	chr16	52854405	0.5203555997454179	chr16:52854405:G:A
chr16:52854459	['G', 'C']	98663	89210.37127709179	-2007.8045802030845	0.0045486473600748	0.0042867544037761	1.0610935294235606	0.28865	0.28865	chr16	52854459	0.5396284381653502	chr16:52854459:G:C
chr16:52854616	['C', 'A']	98663	89529.24106889422	-1989.354603887673	0.0042977948963594	0.0042859892117598	1.0027544830414457	0.315982	0.315982	chr16	52854616	0.5003376563794676	chr16:52854616:C:A
chr16:52854656	['C', 'T']	98663	90244.20809594294	-1847.9610747073848	0.0049372069631079	0.0042876968387764	1.151482287287094	0.249537	0.249537	chr16	52854656	0.6028650504234893	chr16:52854656:C:T
chr16:52854834	['G', 'A']	98663	89198.08136411099	-2008.4069722460304	0.0045485351217451	0.004286559989387	1.0611154709153194	0.28864	0.28864	chr16	52854834	0.5396434841381523	chr16:52854834:G:A
chr16:52855080	['C', 'T']	98663	93739.752509175	-5013.411105798895	-0.0067884466232533	0.004315232676798	-1.573135710561586	0.115691	0.115691	chr16	52855080	0.9367004249926484	chr16:52855080:C:T
chr16:52855082	['T', 'A']	98663	12643.281461283488	202.2278200752669	0.0062219181584172	0.0087007884105556	0.7150982031546695	0.47455	0.47455	chr16	52855082	0.3237180222670551	chr16:52855082:T:A
chr16:52855296	['G', 'A']	98663	188361.4548384808	-6184.238394688938	0.0036882383800959	0.0101625161343137	0.3629257096717047	0.716661	0.716661	chr16	52855296	0.1446862287740018	chr16:52855296:G:A
chr16:52855516	['AC', 'A']	98663	92413.08608049327	-1476.6908646669972	0.0068022580658875	0.0043054360821668	1.5799231334689967	0.114128	0.114128	chr16	52855516	0.942607793323392	chr16:52855516:AC:A
chr16:52856204	['C', 'T']	98663	12956.969882815663	206.5123972340082	0.0045353543988268	0.0086141594535488	0.5264999357492047	0.598542	0.598542	chr16	52856204	0.2229053695211345	chr16:52856204:C:T
chr16:52856515	['G', 'A']	98663	12633.048678621755	195.28543789609407	0.0057179553004576	0.0087038440309291	0.6569459746910499	0.511217	0.511217	chr16	52856515	0.2913947125894179	chr16:52856515:G:A
chr16:52856803	['A', 'G']	98663	101561.08682294736	-1880.653760986388	0.0055735623553648	0.0042906067467132	1.2990149609106862	0.193942	0.193942	chr16	52856803	0.7123281301011088	chr16:52856803:A:G
chr16:52857158	['G', 'A']	98663	79440.98630192544	-1685.7102469257818	0.0059196728867998	0.0043601086533387	1.3576893048908074	0.174565	0.174565	chr16	52857158	0.7580428272431825	chr16:52857158:G:A
chr16:52857225	['T', 'A']	98663	21574.624038276343	-271.46775038196193	0.0002947742513896	0.0068151342913072	0.0432528896408687	0.9655	0.9655	chr16	52857225	0.0152477218845864	chr16:52857225:T:A
chr16:52857255	['C', 'T']	98663	101009.33293799224	-1950.149273344544	0.0059148415395276	0.004286966293975	1.3797266257587508	0.167674	0.167674	chr16	52857255	0.7755342750918403	chr16:52857255:C:T
chr16:52857571	['A', 'G']	98663	100989.35368177763	-1964.529211341037	0.0057558918862386	0.0042870054045566	1.3426369558854958	0.179393	0.179393	chr16	52857571	0.7461945073381078	chr16:52857571:A:G
chr16:52857865	['C', 'A']	98663	21552.747585018493	-275.4899715025534	0.0002611768564163	0.0068171778396908	0.0383115803281149	0.969439	0.969439	chr16	52857865	0.0134795128326769	chr16:52857865:C:A
chr16:52858872	['G', 'A']	98663	79333.10203978184	-1720.1897841791451	0.0051723447623251	0.0043581194911382	1.1868294967227475	0.235298	0.235298	chr16	52858872	0.6283817642504778	chr16:52858872:G:A
chr16:52859027	['A', 'G']	98663	101211.4391054883	-1979.847500476961	0.0048367892340393	0.0042877807122642	1.1280402517332049	0.259306	0.259306	chr16	52859027	0.5861874341109254	chr16:52859027:A:G
chr16:52859424	['A', 'G']	98663	102608.4398795767	-1742.2734417457602	0.0056745324487759	0.0042997162091058	1.31974580944636	0.186923	0.186923	chr16	52859424	0.7283372574305703	chr16:52859424:A:G
chr16:52859979	['T', 'C']	98663	106405.33403280417	-4786.166402514533	-0.0048829476526476	0.0042880999230606	-1.1387205849350717	0.254822	0.254822	chr16	52859979	0.593763080001726	chr16:52859979:T:C
chr16:52859988	['T', 'C']	98663	102612.24085489492	-1748.0117714840062	0.0055971390465628	0.0043000411829042	1.3016477769597878	0.19304	0.19304	chr16	52859988	0.7143526910992706	chr16:52859988:T:C
chr16:52860266	['C', 'T']	98663	71088.08719804561	-1434.18924975277	0.0065540149194144	0.0044491618845224	1.4730897839915291	0.14073	0.14073	chr16	52860266	0.8516133123331793	chr16:52860266:C:T
chr16:52860521	['T', 'C']	98663	12641.178121768746	202.4013283600204	0.0062579008810745	0.0087034817137842	0.7190112057297192	0.472136	0.472136	chr16	52860521	0.3259328836922988	chr16:52860521:T:C
chr16:52860650	['C', 'T']	98663	8520.863633138371	-542.7175655591249	-0.0077642324862587	0.010410714612522	-0.7457924624040647	0.455795	0.455795	chr16	52860650	0.3412304432721852	chr16:52860650:C:T
chr16:52861046	['A', 'G']	98663	79466.52059754168	-1697.3662060138106	0.0056768328105976	0.0043610077625825	1.301724995608791	0.193013	0.193013	chr16	52861046	0.7144134389811962	chr16:52861046:A:G
chr16:52862249	['T', 'C']	98663	102606.6795105731	-1743.3869666513012	0.0056611882907927	0.0042998657174898	1.3165965317860182	0.187977	0.187977	chr16	52862249	0.7258952857583892	chr16:52862249:T:C
chr16:52862531	['G', 'A']	98663	79329.513266082	-1712.860676653823	0.0053499071702779	0.0043579429690414	1.227622116279029	0.219592	0.219592	chr16	52862531	0.6583834858027378	chr16:52862531:G:A
chr16:52863257	['G', 'T']	98663	8938.271781877153	-469.3934466475909	-0.0077103346209675	0.0101761953554528	-0.7576834319356833	0.448642	0.448642	chr16	52863257	0.3481000720049023	chr16:52863257:G:T
chr16:52863621	['G', 'A']	98663	9882.801337996048	162.39172217185103	0.0043196561524654	0.0097867373075806	0.4413785735435543	0.65894	0.65894	chr16	52863621	0.1811541284336427	chr16:52863621:G:A
chr16:52863734	['C', 'T']	98663	12654.897847064543	197.49472975694448	0.0058017250359532	0.008695617577764	0.6672010336320476	0.504645	0.504645	chr16	52863734	0.2970140253596485	chr16:52863734:C:T
chr16:52863982	['T', 'C']	98663	101240.80995011752	-1972.550038755808	0.0049449352696203	0.0042883879071393	1.1530988746115889	0.248873	0.248873	chr16	52863982	0.6040222170396877	chr16:52863982:T:C
chr16:52864007	['T', 'C']	98663	88597.75563913582	-2173.5447140319725	0.003523123840343	0.0042868638785903	0.8218417799404373	0.411169	0.411169	chr16	52864007	0.3859796363193252	chr16:52864007:T:C
chr16:52864380	['G', 'A']	98663	88285.89645489288	-2182.947470009597	0.003842434337571	0.0042883692631517	0.896012936802716	0.370248	0.370248	chr16	52864380	0.4315072787657269	chr16:52864380:G:A
chr16:52865050	['G', 'A']	98663	78976.60796180282	-1692.4910224332898	0.0053957685204425	0.0043620972732513	1.2369665742049754	0.216102	0.216102	chr16	52865050	0.6653412137509815	chr16:52865050:G:A
chr16:52865693	['GTTC', 'G']	98663	93746.9038026784	-4997.668584136205	-0.0066614250134369	0.0043144559158826	-1.543977999384465	0.122597	0.122597	chr16	52865693	0.9115201570556676	chr16:52865693:GTTC:G
chr16:52865828	['T', 'A']	98663	8928.44791022535	-470.966408386608	-0.0078681120309739	0.0101839399397855	-0.7726000032890649	0.439761	0.439761	chr16	52865828	0.3567832884718598	chr16:52865828:T:A
chr16:52865890	['G', 'A']	98663	88278.3159345951	-2180.9708578934906	0.0038626404907482	0.0042886728583024	0.9006610246035881	0.367771	0.367771	chr16	52865890	0.4344225193516754	chr16:52865890:G:A
chr16:52865977	['A', 'C']	98663	79364.56721926482	-1714.6572676425833	0.0053319655267645	0.0043584528863153	1.223361974040337	0.221196	0.221196	chr16	52865977	0.6552227308647836	chr16:52865977:A:C
chr16:52866008	['T', 'C']	98663	101247.62871683609	-1966.7051068146843	0.0050501299925167	0.0042883760362241	1.1776322668203756	0.238946	0.238946	chr16	52866008	0.6217002352518621	chr16:52866008:T:C
chr16:52866119	['A', 'T']	98663	102638.16842062578	-1738.217696496419	0.0057237698187922	0.0043007182449398	1.3308869572022606	0.183229	0.183229	chr16	52866119	0.7370057886199054	chr16:52866119:A:T
chr16:52866839	['GTCA', 'G']	98663	70667.42128324245	-1401.463168208532	0.0069031488422858	0.0044572092374009	1.548760328404754	0.121443	0.121443	chr16	52866839	0.915627512962486	chr16:52866839:GTCA:G
chr16:52867307	['G', 'A']	98663	88281.73819855625	-2187.3857502278947	0.0037569471737005	0.0042887808791955	0.8759941996395968	0.381035	0.381035	chr16	52867307	0.419035130338206	chr16:52867307:G:A
chr16:52867576	['T', 'C']	98663	101248.96977470444	-1967.123333686639	0.0050140724945074	0.0042885212248629	1.169184488452118	0.242332	0.242332	chr16	52867576	0.6155892333829172	chr16:52867576:T:C
chr16:52867851	['T', 'A']	98663	78978.20920684478	-1690.8023372283155	0.0054554307587142	0.0043624959791907	1.250529693262037	0.211109	0.211109	chr16	52867851	0.6754932514530299	chr16:52867851:T:A
chr16:52867886	['A', 'G']	98663	102634.16724456064	-1741.6126677780885	0.0056722887402516	0.0043005275397486	1.3189750996416472	0.18718	0.18718	chr16	52867886	0.7277405570597776	chr16:52867886:A:G
chr16:52868062	['C', 'T']	98663	78979.01478207088	-1687.1132664413208	0.0054727999928599	0.0043624345207082	1.254528856967566	0.209653	0.209653	chr16	52868062	0.6784989187403846	chr16:52868062:C:T
chr16:52868088	['T', 'C']	98663	78984.0163028601	-1688.668408811268	0.0054515606395399	0.0043625497542134	1.2496271553750542	0.211439	0.211439	chr16	52868088	0.6748149038656995	chr16:52868088:T:C
chr16:52868610	['C', 'T']	98663	88289.79210681052	-2184.0096415706003	0.0038227490910739	0.0042887323446432	0.8913470890410337	0.372745	0.372745	chr16	52868610	0.4285881734604099	chr16:52868610:C:T
chr16:52868611	['G', 'C']	98663	93740.60305165513	-4986.865613791637	-0.0064850217446965	0.0043147520877964	-1.5029882627644489	0.132845	0.132845	chr16	52868611	0.8766547868560657	chr16:52868611:G:C
chr16:52868730	['C', 'G']	98663	102630.84453883738	-1738.7765737504517	0.0056778814032647	0.0043003767481781	1.3203218545142823	0.186731	0.186731	chr16	52868730	0.7287835770089197	chr16:52868730:C:G
chr16:52868805	['A', 'G']	98663	88286.79146813734	-2184.551955782284	0.0038207446534086	0.004288655103905	0.8908957612211953	0.372987	0.372987	chr16	52868805	0.4283063047238935	chr16:52868805:A:G
chr16:52868827	['T', 'C']	98663	103211.78377227664	-1649.451263909229	0.0059577724283949	0.0043088461387446	1.3826839568076736	0.166765	0.166765	chr16	52868827	0.7778950921985568	chr16:52868827:T:C
chr16:52868842	['C', 'T']	98663	93751.3528332489	-4980.056771923748	-0.0063529153959098	0.0043143643287227	-1.4725032268636862	0.140888	0.140888	chr16	52868842	0.8511259959305316	chr16:52868842:C:T
chr16:52868990	['G', 'A']	98663	12651.384684775998	203.0738620677349	0.0060584523768125	0.0086970787704677	0.696607738840422	0.48605	0.48605	chr16	52868990	0.3133190525336753	chr16:52868990:G:A
chr16:52870055	['T', 'C']	98663	88291.0565012419	-2179.976880775141	0.0039308830743237	0.0042888878799353	0.916527357293152	0.359393	0.359393	chr16	52870055	0.4444303860222013	chr16:52870055:T:C
chr16:52870058	['T', 'C']	98663	78981.21236022268	-1692.1222060320574	0.0054132232170488	0.0043623955707021	1.2408831636920028	0.214652	0.214652	chr16	52870058	0.6682650606673409	chr16:52870058:T:C
chr16:52870135	['T', 'G']	98663	78977.61052706279	-1694.8210894003207	0.0053664319639303	0.0043623859979529	1.2301598176888984	0.21864	0.21864	chr16	52870135	0.6602703813153957	chr16:52870135:T:G
chr16:52870264	['T', 'G']	98663	88228.2621105505	-2179.856671142212	0.0039030999674667	0.0042906879028221	0.9096676467424994	0.363	0.363	chr16	52870264	0.4400933749638875	chr16:52870264:T:G
chr16:52870541	['A', 'G']	98663	8872.528769539564	-560.0328534888495	-0.0072540440926634	0.0102186592541912	-0.7098821784950049	0.477779	0.477779	chr16	52870541	0.3207729428752754	chr16:52870541:A:G
chr16:52870640	['G', 'A']	98663	88240.98596704687	-2172.157037871625	0.0039956311422708	0.004289175210442	0.9315616514204048	0.351565	0.351565	chr16	52870640	0.4539943675671896	chr16:52870640:G:A
chr16:52870826	['T', 'C']	98663	78971.4074813726	-1689.5123466354507	0.0053918595457415	0.0043623197890531	1.236007401216192	0.216459	0.216459	chr16	52870826	0.6646243522436245	chr16:52870826:T:C
chr16:52871219	['C', 'T']	98663	10765.200218951468	252.212805339915	-0.0010158855111176	0.0094264338773498	-0.1077698655011649	0.914178	0.914178	chr16	52871219	0.0389692343632126	chr16:52871219:C:T
chr16:52871774	['C', 'T']	98663	78959.00869891421	-1699.400259549678	0.0052262284326937	0.0043627604591174	1.1979178049466062	0.230952	0.230952	chr16	52871774	0.6364782724942785	chr16:52871774:C:T
chr16:52871798	['C', 'A']	98663	78950.20682557873	-1694.7745493999837	0.0052940797414446	0.0043630228424946	1.213397209357178	0.224981	0.224981	chr16	52871798	0.6478541571934218	chr16:52871798:C:A
chr16:52871828	['G', 'A']	98663	78963.0082625357	-1685.790389363748	0.0054720306012147	0.0043625883146842	1.2543082698855856	0.209733	0.209733	chr16	52871828	0.6783332310017682	chr16:52871828:G:A
chr16:52872315	['G', 'T']	98663	9276.128219683533	-489.9103161394464	-0.0071229472753499	0.0100015835665896	-0.7121819487810116	0.476354	0.476354	chr16	52872315	0.3220701836097486	chr16:52872315:G:T
chr16:52872992	['T', 'C']	98663	95969.1809029432	-5014.829760825867	-0.0048320201281008	0.0043175331769295	-1.119162246145663	0.263074	0.263074	chr16	52872992	0.5799220717717537	chr16:52872992:T:C
chr16:52873127	['C', 'T']	98663	98770.0184396732	-1937.9054464280723	0.0039401664422322	0.0042903740801152	0.9183736356449356	0.358426	0.358426	chr16	52873127	0.4456004944145588	chr16:52873127:C:T
chr16:52873281	['G', 'A']	98663	115938.72765521715	-5216.739301605442	-0.006036414623159	0.0043464312559259	-1.3888209125426538	0.16489	0.16489	chr16	52873281	0.7828056819934954	chr16:52873281:G:A
chr16:52873467	['C', 'T']	98663	79147.05489770674	-1683.7777594116308	0.0053050593817216	0.0043595197116956	1.2168907890218763	0.223649	0.223649	chr16	52873467	0.6504330393444556	chr16:52873467:C:T
chr16:52874555	['A', 'G']	98663	80578.23424272842	-1466.084858630922	0.0056952544512157	0.0043487744155542	1.3096228746300564	0.190326	0.190326	chr16	52874555	0.7205018796833912	chr16:52874555:A:G
chr16:52875056	['G', 'A']	98663	93561.91425559088	-4994.826228818141	-0.0068009892127669	0.0043133464753843	-1.5767314894778917	0.114861	0.114861	chr16	52875056	0.939827406994506	chr16:52875056:G:A
chr16:52875328	['T', 'C']	98663	80577.23397913559	-1472.4277918994185	0.0055395752371819	0.0043485169575701	1.2738998815534728	0.202702	0.202702	chr16	52875328	0.6931419662321086	chr16:52875328:T:C
chr16:52875709	['T', 'G']	98663	80569.78216747768	-1463.5674149720269	0.0057491270281147	0.0043485580205816	1.322076651824405	0.186146	0.186146	chr16	52875709	0.7301462916862129	chr16:52875709:T:G
chr16:52875783	['G', 'A']	98663	79203.66093206676	-1687.8928253513873	0.0051471513954806	0.0043590590757945	1.1807941360699417	0.237687	0.237687	chr16	52875783	0.623994570828226	chr16:52875783:G:A
chr16:52876308	['C', 'T']	98663	80570.88266123309	-1463.9657890153985	0.0057343715518512	0.004348435693575	1.31872055974609	0.187266	0.187266	chr16	52876308	0.7275410659390265	chr16:52876308:C:T
chr16:52876629	['A', 'C']	98663	80645.80863853381	-1455.4169755012692	0.0057122793407014	0.0043488460890166	1.3135160968626145	0.189012	0.189012	chr16	52876629	0.7235106224492727	chr16:52876629:A:C
chr16:52876848	['G', 'A']	98663	93482.05479243751	-4998.703199960372	-0.0066919434980431	0.0043141704343111	-1.5511541789868315	0.120868	0.120868	chr16	52876848	0.9176886640932508	chr16:52876848:G:A
chr16:52877521	['T', 'C']	98663	80579.96782271065	-1457.6747569382014	0.0058226445076554	0.0043485896206166	1.3389730960241326	0.180583	0.180583	chr16	52877521	0.743323136379644	chr16:52877521:T:C
chr16:52878387	['T', 'C']	98663	80573.53323197001	-1466.4532904172163	0.0056721826249555	0.0043484148326294	1.304425369537616	0.192092	0.192092	chr16	52878387	0.7164907216984415	chr16:52878387:T:C
chr16:52878420	['A', 'G']	98663	79082.42003041055	-1709.3939616161206	0.0050198658429113	0.0043600241845266	1.151338990441014	0.249596	0.249596	chr16	52878420	0.6027623788928486	chr16:52878420:A:G
chr16:52878468	['A', 'T']	98663	79190.42108357407	-1690.3819032225729	0.0051238284384123	0.0043593178057357	1.1753739155403435	0.239848	0.239848	chr16	52878468	0.6200638985972302	chr16:52878468:A:T
chr16:52878517	['A', 'T']	98663	80573.98324413088	-1466.8122618076595	0.005652463110321	0.0043483659510409	1.299905107795255	0.193637	0.193637	chr16	52878517	0.7130116544629719	chr16:52878517:A:T
chr16:52879254	['A', 'T']	98663	73071.8124043267	-1469.7440665405256	0.0073280483072106	0.0044181504637732	1.658623527491233	0.0971949	0.0971949	chr16	52879254	1.012356522727704	chr16:52879254:A:T
chr16:52879272	['G', 'A']	98663	93573.91681028368	-4989.949641753343	-0.0066685358866093	0.0043135419784173	-1.545953631603722	0.122119	0.122119	chr16	52879272	0.9132167606807788	chr16:52879272:G:A
chr16:52879366	['T', 'A']	98663	12701.901181884528	205.81831726342423	0.0065518626737216	0.0086827297420294	0.7545855817677719	0.450499	0.450499	chr16	52879366	0.3463061687136949	chr16:52879366:T:A
chr16:52879582	['T', 'A']	98663	79054.02506006513	-1723.358944793354	0.0048895807825345	0.0043605269148569	1.1213279674699548	0.262151	0.262151	chr16	52879582	0.581448481289363	chr16:52879582:T:A
chr16:52880053	['G', 'A']	98663	102927.99424168692	-5470.043712360732	-0.0078098262793843	0.0043166088065338	-1.8092504161051208	0.0704152	0.0704152	chr16	52880053	1.152333582852352	chr16:52880053:G:A
chr16:52880202	['T', 'C']	98663	79207.37966916495	-1681.1502598332777	0.0054141280130317	0.0043607385303692	1.241562174692774	0.214401	0.214401	chr16	52880202	0.6687731933567438	chr16:52880202:T:C
chr16:52880837	['C', 'T']	98663	79162.64001581412	-1684.9657323858353	0.0053030543845543	0.0043596034626463	1.216407508157921	0.223833	0.223833	chr16	52880837	0.6500758844681751	chr16:52880837:C:T
chr16:52881839	['C', 'T']	98663	79170.46812997418	-1672.7624197707726	0.005525657871121	0.0043593712139165	1.2675355228940612	0.204967	0.204967	chr16	52881839	0.688316055390856	chr16:52881839:C:T
chr16:52881885	['G', 'A']	98663	93246.73737834548	-1254.3991951933322	0.0073855515259019	0.004306541060019	1.7149613629526967	0.0863555	0.0863555	chr16	52881885	1.0637099969085315	chr16:52881885:G:A
chr16:52882006	['T', 'A']	98663	79171.44397587309	-1676.7527158166004	0.0054544194706132	0.0043590231139911	1.2512940005080957	0.21083	0.21083	chr16	52882006	0.6760675912420061	chr16:52882006:T:A
chr16:52882924	['A', 'G']	98663	93327.32352583336	-1242.4382831296564	0.0074440519959035	0.0043071179890995	1.7283139247039303	0.0839351	0.0839351	chr16	52882924	1.0760563878178335	chr16:52882924:A:G
chr16:52883405	['G', 'A']	98663	80552.14518156566	-1457.8469680829264	0.005843784112127	0.0043486568255351	1.3438135834983744	0.179012	0.179012	chr16	52883405	0.7471178552821048	chr16:52883405:G:A
chr16:52883989	['T', 'A']	98663	92740.5593527915	-1731.8976904460894	0.0069310334494451	0.004294557439013	1.6139109903343385	0.10655	0.10655	chr16	52883989	0.9724465459497792	chr16:52883989:T:A
chr16:52884090	['G', 'A']	98663	95421.50718717054	-2034.561806019802	0.005164030615287	0.0042806670497183	1.2063611944841266	0.227681	0.227681	chr16	52884090	0.6426732097864591	chr16:52884090:G:A
chr16:52884196	['T', 'C']	98663	30676.43614372119	-1530.595020512403	-0.0043648340135355	0.0058681141461759	-0.7438222748921823	0.456986	0.456986	chr16	52884196	0.3400971045600831	chr16:52884196:T:C
chr16:52884228	['A', 'AC']	98663	104765.066438191	-4441.654654530102	-0.0038549631642926	0.0044251153419944	-0.8711554086983927	0.383671	0.383671	chr16	52884228	0.416041025967037	chr16:52884228:A:AC
chr16:52884270	['G', 'A']	98663	99312.11184437283	-1976.077338065288	0.0059064091419824	0.0042754627023714	1.3814666512483738	0.167139	0.167139	chr16	52884270	0.7769222005640891	chr16:52884270:G:A
chr16:52884307	['A', 'G']	98663	115499.07155963304	-2883.464310401533	0.0039081797784955	0.0043303431508138	0.9025104113887626	0.366788	0.366788	chr16	52884307	0.435584881341802	chr16:52884307:A:G
chr16:52884813	['C', 'G']	98663	72898.51613916991	-3976.074840817966	-0.0100932197689252	0.0044478623244516	-2.2692293584355823	0.0232565	0.0232565	chr16	52884813	1.633455644081339	chr16:52884813:C:G
chr16:52884890	['T', 'C']	98663	74083.76841507675	-3937.609811281193	-0.0083646660003014	0.0044276372854615	-1.8891940466233328	0.0588688	0.0588688	chr16	52884890	1.2301148168919236	chr16:52884890:T:C
chr16:52885079	['C', 'A']	98663	73803.23623499836	-4025.345192028884	-0.0097953362593816	0.0044335849948175	-2.2093489288761705	0.0271527	0.0271527	chr16	52885079	1.5661869787160487	chr16:52885079:C:A
chr16:52885164	['G', 'A']	98663	74082.519013392	-4026.496642038224	-0.0091945839029654	0.0044312229733162	-2.074954015704689	0.0379934	0.0379934	chr16	52885164	1.420291840028682	chr16:52885164:G:A
chr16:52885465	['T', 'C']	98663	101338.3796287849	-4872.937811819141	-0.0047878698633056	0.0042961329140417	-1.1144603668235376	0.265084	0.265084	chr16	52885465	0.5766164847203663	chr16:52885465:T:C
chr16:52885516	['A', 'G']	98663	187695.90239403216	-6376.158448330943	-0.0007334805943662	0.0098393955819005	-0.0745452897244544	0.940577	0.940577	chr16	52885516	0.0266056452956706	chr16:52885516:A:G
chr16:52885654	['G', 'A']	98663	75268.91755701975	-4054.3554378641966	-0.0068003812123982	0.0044310760180089	-1.5347019967068884	0.12486	0.12486	chr16	52885654	0.9035766694047296	chr16:52885654:G:A
chr16:52885952	['C', 'T']	98663	78105.08288984175	-4135.419232668919	-0.004938860582645	0.0044059364112187	-1.1209559380088612	0.262309	0.262309	chr16	52885952	0.5811868082152807	chr16:52885952:C:T
chr16:52886041	['G', 'A']	98663	187707.7075410501	-6387.858338462985	-0.0020163517263265	0.0098442310127349	-0.2048257221633774	0.837709	0.837709	chr16	52886041	0.0769068186517387	chr16:52886041:G:A
chr16:52886649	['T', 'C']	98663	78099.62317268507	-4135.285692763739	-0.0049913470071018	0.0044062932842882	-1.132776845540398	0.257311	0.257311	chr16	52886649	0.5895416473800676	chr16:52886649:T:C
chr16:52886880	['T', 'C']	98663	187708.2201510314	-6389.999113783526	-0.0020963099299811	0.0098469288209227	-0.2128897210597148	0.831413	0.831413	chr16	52886880	0.0801831891344404	chr16:52886880:T:C
chr16:52887087	['A', 'G']	98663	187712.29728770585	-6388.241288566991	-0.0020648161429028	0.0098532044488488	-0.2095578300056592	0.834013	0.834013	chr16	52887087	0.0788271798367661	chr16:52887087:A:G
chr16:52887126	['G', 'A']	98663	78005.83453317653	-4152.935233479826	-0.0050663485083736	0.0044081063074794	-1.1493253916715522	0.250425	0.250425	chr16	52887126	0.6013223175539292	chr16:52887126:G:A
chr16:52887229	['G', 'A']	98663	109537.9120571404	-2282.017436437161	0.0043665395047756	0.0043275557892301	1.0090082525666106	0.312973	0.312973	chr16	52887229	0.5044931271717379	chr16:52887229:G:A
chr16:52887272	['T', 'C']	98663	77999.15638435952	-4154.012975343292	-0.0050717079383496	0.0044084514953745	-1.1504511150164751	0.249961	0.249961	chr16	52887272	0.6021277465521843	chr16:52887272:T:C
chr16:52887322	['C', 'T']	98663	77988.1325898515	-4151.7257446456	-0.0050480429624065	0.0044081408393363	-1.1451637201243494	0.252144	0.252144	chr16	52887322	0.5983513618213042	chr16:52887322:C:T
chr16:52887685	['G', 'A']	98663	77982.01736547588	-4164.138313556107	-0.0052661184220394	0.00440785838279	-1.1947113461268035	0.232203	0.232203	chr16	52887685	0.6341321735938739	chr16:52887685:G:A
chr16:52887715	['A', 'T']	98663	77987.3897263815	-4166.28254559011	-0.0052939482102041	0.0044079485528179	-1.2010004533332972	0.229754	0.229754	chr16	52887715	0.6387369188415009	chr16:52887715:A:T
chr16:52887923	['G', 'C']	98663	109719.12059440668	-2222.794731218099	0.0047158747480014	0.0043258158365671	1.0901700225277955	0.275641	0.275641	chr16	52887923	0.5596561831743636	chr16:52887923:G:C
chr16:52889126	['A', 'G']	98663	25091.05172780813	-831.8420104957848	0.0014677450036925	0.0063580453354014	0.2308484646248385	0.817433	0.817433	chr16	52889126	0.0875478336801983	chr16:52889126:A:G
chr16:52889841	['C', 'T']	98663	108766.4576891493	-2359.1559532347264	0.0036851102165922	0.0043204940711819	0.8529372233542225	0.393696	0.393696	chr16	52889841	0.4048389976729468	chr16:52889841:C:T
chr16:52890187	['C', 'T']	98663	24888.77486518266	-839.7773501099645	0.0016966629346201	0.0063814704099862	0.2658733529446591	0.790337	0.790337	chr16	52890187	0.1021876858835159	chr16:52890187:C:T
chr16:52890188	['G', 'A']	98663	187689.51164629325	-6387.092961890824	-0.0017805464060935	0.0098370452980814	-0.181004188975403	0.856365	0.856365	chr16	52890188	0.0673410908141754	chr16:52890188:G:A
chr16:52891591	['C', 'T']	98663	77988.92327189408	-4154.7151515908645	-0.0050275336849951	0.0044078850337747	-1.1405773168929052	0.254049	0.254049	chr16	52891591	0.5950825102413322	chr16:52891591:C:T
chr16:52891710	['T', 'A']	98663	53456.377962733946	-2812.219568093796	0.0021592590364074	0.0048450840586355	0.4456597677720209	0.655844	0.655844	chr16	52891710	0.1831994502525215	chr16:52891710:T:A
chr16:52891733	['C', 'T']	98663	78002.5554913471	-4156.564028686815	-0.005078625678125	0.0044078257751524	-1.1521838514475842	0.249248	0.249248	chr16	52891733	0.603368317840574	chr16:52891733:C:T
chr16:52891789	['T', 'C']	98663	78092.20460259526	-4164.773758804138	-0.004970565360081	0.0044077032729613	-1.1276996322716442	0.25945	0.25945	chr16	52891789	0.585946324969054	chr16:52891789:T:C
chr16:52892026	['G', 'T']	98663	187706.6100102373	-6383.093103674392	-0.0014820191846941	0.0098446429554846	-0.1505406738868528	0.880338	0.880338	chr16	52892026	0.0553505513140897	chr16:52892026:G:T
chr16:52892270	['C', 'T']	98663	108773.97191637766	-2356.658080944736	0.0036492270930389	0.0043209992830887	0.8445331401282691	0.398374	0.398374	chr16	52892270	0.3997090136845792	chr16:52892270:C:T
chr16:52892675	['G', 'A']	98663	25072.35302824469	-832.3737921455901	0.0014492717353991	0.0063614653314562	0.2278204249943469	0.819786	0.819786	chr16	52892675	0.086299502675608	chr16:52892675:G:A
chr16:52892830	['T', 'C']	98663	11020.7338887254	-645.524610338242	-0.0046530086436732	0.0092607044217557	-0.5024465128961575	0.615355	0.615355	chr16	52892830	0.2108742662397673	chr16:52892830:T:C
chr16:52894214	['T', 'G']	98663	111105.27883045914	-2424.0879413101634	0.0048638893601318	0.004325965981225	1.1243475749096024	0.260868	0.260868	chr16	52894214	0.5835791914086581	chr16:52894214:T:G
chr16:52894357	['A', 'G']	98663	78011.97659140908	-4157.830683134462	-0.0051555063551843	0.0044073864493223	-1.169742298403876	0.242108	0.242108	chr16	52894357	0.6159908598831212	chr16:52894357:A:G
chr16:52896786	['A', 'G']	98663	78007.18478304948	-4161.107459554615	-0.0052159659667531	0.0044077258446714	-1.1833689640790122	0.236666	0.236666	chr16	52896786	0.6258641293670479	chr16:52896786:A:G
chr16:52898178	['C', 'T']	98663	109498.5491191794	-2272.7942561820905	0.0044046024419522	0.0043240634225927	1.0186257719853509	0.308383	0.308383	chr16	52898178	0.5109095709897167	chr16:52898178:C:T
chr16:52899698	['C', 'A']	98663	75774.59227119741	-4109.242250069358	-0.0064210676096724	0.0044255010006277	-1.4509244509856896	0.146804	0.146804	chr16	52899698	0.8332621109440576	chr16:52899698:C:A
chr16:52900752	['T', 'C']	98663	187711.3178519299	-6397.776552170401	-0.0026026947095167	0.0098480400122567	-0.2642855539048825	0.79156	0.79156	chr16	52900752	0.1015161601682611	chr16:52900752:T:C
chr16:52900866	['T', 'A']	98663	77984.18481811367	-4181.363084096008	-0.0056189632558733	0.0044093767659983	-1.2743214186645122	0.202553	0.202553	chr16	52900866	0.6934613201239516	chr16:52900866:T:A
chr16:52902301	['T', 'A']	98663	78007.06656795734	-4166.662338589134	-0.005350720350482	0.0044087335898234	-1.2136637974299465	0.224879	0.224879	chr16	52902301	0.6480510986325951	chr16:52902301:T:A
chr16:52902313	['T', 'A']	98663	78003.32078246059	-4171.644066214523	-0.0053853353708673	0.0044087417686203	-1.221512997018336	0.221895	0.221895	chr16	52902313	0.6538524836935186	chr16:52902313:T:A
chr16:52902755	['A', 'G']	98663	78008.11391224101	-4151.845363661721	-0.0050128238087816	0.0044079491898125	-1.137223591498538	0.255448	0.255448	chr16	52902755	0.5926974932258517	chr16:52902755:A:G
chr16:52902987	['A', 'G']	98663	77965.1749898621	-4166.153235117827	-0.0052964170474174	0.004407900604314	-1.201573611309137	0.229532	0.229532	chr16	52902987	0.6391567591261648	chr16:52902987:A:G
chr16:52903499	['TA', 'T']	98663	75772.19975060322	-4106.521030832654	-0.0064537771444003	0.0044253929609082	-1.4583512021214595	0.144747	0.144747	chr16	52903499	0.839390428615706	chr16:52903499:TA:T
chr16:52903587	['T', 'A']	98663	75788.11714607265	-4102.867836435753	-0.0063657376187986	0.0044255290509845	-1.438412796631047	0.15032	0.15032	chr16	52903587	0.8229832329075308	chr16:52903587:T:A
chr16:52903703	['C', 'T']	98663	85765.4246765624	-1606.7180901785118	0.0044169938072576	0.0043237885488837	1.0215563867936783	0.306993	0.306993	chr16	52903703	0.5128715271157533	chr16:52903703:C:T
chr16:52903773	['G', 'C']	98663	75818.13756817582	-4114.752855809323	-0.0065696112816738	0.0044250348607726	-1.484646220510631	0.137641	0.137641	chr16	52903773	0.8612521807699083	chr16:52903773:G:C
chr16:52904069	['G', 'T']	98663	75755.73122389393	-4105.745212968375	-0.006505732953545	0.0044259041611732	-1.4699217869689218	0.141586	0.141586	chr16	52904069	0.8489796874890287	chr16:52904069:G:T
chr16:52904249	['A', 'C']	98663	111505.90508247747	-2343.769897812952	0.0059161752135862	0.0043301264656398	1.366282315431651	0.171853	0.171853	chr16	52904249	0.7648428820773898	chr16:52904249:A:C
chr16:52904392	['C', 'T']	98663	76055.52188064	-4062.054159891248	-0.006528464449833	0.0044211509883923	-1.4766436312565023	0.139774	0.139774	chr16	52904392	0.8545736061773951	chr16:52904392:C:T
chr16:52905038	['T', 'C']	98663	75840.06752427875	-4119.509050420849	-0.0065916210872516	0.0044246591828003	-1.4897466256553007	0.136294	0.136294	chr16	52905038	0.8655232624650091	chr16:52905038:T:C
chr16:52905430	['A', 'G']	98663	111227.67433750334	-2380.4323656742704	0.005550495011592	0.0043271719533792	1.2827072904411445	0.199598	0.199598	chr16	52905430	0.6998438147185649	chr16:52905430:A:G
chr16:52909163	['G', 'C']	98663	187756.61203742184	-6361.978155494673	-0.0006036887100465	0.0098736254159147	-0.0611415447332593	0.951247	0.951247	chr16	52909163	0.0217066998776127	chr16:52909163:G:C
chr16:52909735	['T', 'G']	98663	111753.84779082263	-2239.081363345838	0.005670837815225	0.0043278094692269	1.3103252015939526	0.190089	0.190089	chr16	52909735	0.7210430140000068	chr16:52909735:T:G
chr16:52909787	['T', 'C']	98663	187696.3167876257	-6383.880842335321	-0.0016226831293051	0.0098485879162882	-0.1647630242119685	0.869131	0.869131	chr16	52909787	0.0609147594669382	chr16:52909787:T:C
chr16:52909884	['A', 'G']	98663	88669.67038726681	-1704.7405901265834	0.0032937027620532	0.0043044914513922	0.7651781399142759	0.444167	0.444167	chr16	52909884	0.3524537110966106	chr16:52909884:A:G
chr16:52909989	['T', 'C']	98663	68911.04880867893	-4124.43044587626	-0.0101697431252092	0.0045095841771496	-2.2551398811313748	0.0241267	0.0241267	chr16	52909989	1.6175020759278882	chr16:52909989:T:C
chr16:52910061	['G', 'A']	98663	68087.32988706545	-3835.3727205150326	-0.0057100822103114	0.0045218916284893	-1.2627640552763597	0.206677	0.206677	chr16	52910061	0.6847078510401634	chr16:52910061:G:A
chr16:52910315	['A', 'G']	98663	100582.64206630844	-2061.021944136754	0.0055221646674702	0.0042835446470875	1.2891577239015963	0.197346	0.197346	chr16	52910315	0.7047716718807431	chr16:52910315:A:G
chr16:52910795	['A', 'G']	98663	2709.3020617929687	-14.470216968735023	-0.0015821728500066	0.0181898751868191	-0.0869809624176603	0.930687	0.930687	chr16	52910795	0.031196352346619	chr16:52910795:A:G
chr16:52911464	['A', 'T']	98663	17271.4770445927	-784.0708103635343	-0.0043619777157272	0.0075134668231161	-0.5805545986184563	0.561542	0.561542	chr16	52911464	0.2506177555448432	chr16:52911464:A:T
chr16:52911697	['G', 'A']	98663	178168.4757729346	-6232.928046365056	0.0026341009757519	0.0071798285539579	0.3668751915113504	0.713713	0.713713	chr16	52911697	0.1464763926688158	chr16:52911697:G:A
chr16:52911724	['G', 'T']	98663	165044.76501059328	-5452.174984100365	0.0050776696312789	0.0057381483959913	0.8848968832570114	0.376214	0.376214	chr16	52911724	0.4245650471439178	chr16:52911724:G:T
chr16:52911731	['A', 'T']	98663	179048.03589566844	-6103.843105566648	0.0049737923653809	0.0073183289320322	0.6796349838295427	0.496737	0.496737	chr16	52911731	0.3038734898993591	chr16:52911731:A:T
chr16:52911732	['G', 'T']	98663	179047.48001905848	-6102.93424678382	0.005005883018801	0.0073183298625015	0.6840198669440546	0.493964	0.493964	chr16	52911732	0.3063047012201952	chr16:52911732:G:T
chr16:52911902	['T', 'A']	98663	2073.1050599039104	17.26082709577883	0.0070214400644106	0.0208136089603417	0.3373485145122745	0.735855	0.735855	chr16	52911902	0.1332077548253326	chr16:52911902:T:A
chr16:52911962	['C', 'T']	98663	12778.64759066675	-806.5464180159105	-0.0056379166245013	0.0086193423617203	-0.654100555227982	0.513049	0.513049	chr16	52911962	0.2898411545502478	chr16:52911962:C:T
chr16:52912225	['G', 'A']	98663	68734.16958346852	-3576.9135540578404	-0.0030120330479752	0.0044951866341661	-0.6700573954108936	0.502823	0.502823	chr16	52912225	0.2985848651455302	chr16:52912225:G:A
chr16:52912824	['G', 'A']	98663	16542.6826968889	-680.083632814184	-0.0008845001869222	0.0076657001538199	-0.1153841357180515	0.908141	0.908141	chr16	52912824	0.0418467167124827	chr16:52912824:G:A
chr16:52912902	['C', 'T']	98663	182438.7928842937	-6080.308351494304	0.0026807153073059	0.0080653223752895	0.3323754690226754	0.739606	0.739606	chr16	52912902	0.130999574316107	chr16:52912902:C:T
chr16:52913502	['A', 'T']	98663	116328.83441137103	-3626.739733109962	0.0002792002388452	0.0043235281678621	0.0645769445705406	0.948511	0.948511	chr16	52913502	0.0229576281790089	chr16:52913502:A:T
chr16:52913718	['A', 'C']	98663	13210.749135702348	-874.9601498860873	-0.0061842137270449	0.008492498869795	-0.7281971798712901	0.466495	0.466495	chr16	52913718	0.3311530067600249	chr16:52913718:A:C
chr16:52914222	['C', 'T']	98663	97359.77544958744	-3108.1469387596485	3.8880250091948765e-05	0.0042598204572041	0.0091272039473389	0.992718	0.992718	chr16	52914222	0.0031741034052613	chr16:52914222:C:T
chr16:52915602	['AACG', 'A']	98663	31807.868668335854	-1658.100420516441	-0.0023720352849646	0.0057962279769319	-0.4092377481363684	0.682366	0.682366	chr16	52915602	0.1659826207330435	chr16:52915602:AACG:A
chr16:52916286	['A', 'G']	98663	150051.29185293318	-4952.21248555771	0.0024215252741505	0.0049785440988412	0.4863922516452418	0.62669	0.62669	chr16	52916286	0.2029472352178026	chr16:52916286:A:G
chr16:52916696	['C', 'A']	98663	117826.49617314612	-3268.0178323428054	0.0038464975752131	0.0043401398080522	0.8862612139997884	0.375479	0.375479	chr16	52916696	0.4254143474458436	chr16:52916696:C:A
chr16:52917729	['C', 'T']	98663	117794.62335502972	-3274.034519155587	0.0037703157961695	0.0043401830999426	0.8686997090559144	0.385014	0.385014	chr16	52917729	0.4145234782520145	chr16:52917729:C:T
chr16:52918080	['C', 'T']	98663	150029.891965046	-4939.79305170133	0.00265656372692	0.0049778975065217	0.5336718410613284	0.59357	0.59357	chr16	52918080	0.2265280571287949	chr16:52918080:C:T
chr16:52918414	['T', 'A']	98663	31973.564752868664	-1666.200099548674	-0.0028460554519611	0.0057815016090251	-0.4922692484454778	0.62253	0.62253	chr16	52918414	0.2058397148819941	chr16:52918414:T:A
chr16:52919785	['C', 'T']	98663	12981.7104916371	-825.7983567843418	-0.0042021080762028	0.0085656207972444	-0.4905783451859867	0.623726	0.623726	chr16	52919785	0.2050061520188058	chr16:52919785:C:T
chr16:52920637	['C', 'T']	98663	113022.20183290924	-3036.643041150721	0.0061140824968716	0.0043015198842287	1.4213772483741385	0.15521	0.15521	chr16	52920637	0.8090803010874271	chr16:52920637:C:T
chr16:52920771	['C', 'A']	98663	112590.6702657218	-3107.320234193931	0.0060965766665476	0.0043011637261462	1.4174249237450145	0.156362	0.156362	chr16	52920771	0.8058687832167104	chr16:52920771:C:A
chr16:52920836	['T', 'C']	98663	126760.41738046247	-3749.8343688408254	0.0053973922629603	0.0044323372596257	1.217730499013536	0.223329	0.223329	chr16	52920836	0.6510548787099382	chr16:52920836:T:C
chr16:52920896	['A', 'G']	98663	126881.00405478005	-3760.664750342744	0.0054040497451328	0.004434409988941	1.218662631242925	0.222975	0.222975	chr16	52920896	0.6517438274033621	chr16:52920896:A:G
chr16:52920974	['C', 'T']	98663	23955.185182557223	-533.028278621727	-0.0027874599520236	0.0064942681244746	-0.4292184890732571	0.667765	0.667765	chr16	52920974	0.1753763476434501	chr16:52920974:C:T
chr16:52921461	['A', 'T']	98663	12921.047691450003	-808.9322204145075	-0.0043227631521371	0.008578724976921	-0.5038934298239515	0.614337	0.614337	chr16	52921461	0.2115933274088662	chr16:52921461:A:T
chr16:52922156	['T', 'A']	98663	14865.917515739538	311.8918144191713	-0.0011798769810544	0.0082089209495585	-0.1437310687122513	0.885713	0.885713	chr16	52922156	0.0527069809439342	chr16:52922156:T:A
chr16:52922234	['C', 'A']	98663	14915.209386244998	-583.487291979987	-0.0035360041904086	0.0080168445294595	-0.4410718178972857	0.659162	0.659162	chr16	52922234	0.1810078372120313	chr16:52922234:C:A
chr16:52922302	['G', 'A']	98663	167161.7197741487	-5385.254318399201	0.0069236687253314	0.0058957668085271	1.1743457552150212	0.240259	0.240259	chr16	52922302	0.6193203348680413	chr16:52922302:G:A
chr16:52922474	['T', 'C']	98663	60343.84393057722	-3091.7033060199137	-0.0061488136487268	0.0046340869483245	-1.3268662667087088	0.184556	0.184556	chr16	52922474	0.7338718311265	chr16:52922474:T:C
chr16:52922643	['T', 'A']	98663	184174.600111494	-6173.302922788597	0.0064321138482612	0.0085533314212807	0.7520010077311088	0.452052	0.452052	chr16	52922643	0.3448116049803912	chr16:52922643:T:A
chr16:52922832	['G', 'C']	98663	137569.09799787117	-3889.25403043093	0.0061767502619849	0.0046673502832143	1.3233954786292768	0.185707	0.185707	chr16	52922832	0.7311717257482278	chr16:52922832:G:C
chr16:52923006	['G', 'A']	98663	2770.1684624507125	-76.03108672684581	7.056299210608955e-05	0.0180529982875562	0.0039086577743004	0.996881	0.996881	chr16	52923006	0.0013566813351515	chr16:52923006:G:A
chr16:52923183	['G', 'C']	98663	13830.261591015067	-575.004670929394	-0.007384043412468	0.0083263551700608	-0.8868278210157231	0.375174	0.375174	chr16	52923183	0.4257672663691538	chr16:52923183:G:C
chr16:52923281	['A', 'G']	98663	18740.51955805585	-847.579322635441	-0.0016058249317352	0.0072189815352932	-0.2224448038666397	0.823968	0.823968	chr16	52923281	0.0840896544355064	chr16:52923281:A:G
chr16:52923389	['T', 'C']	98663	150332.9503264264	-4671.355922956705	0.0065029976300201	0.0050243851206168	1.2942872558347505	0.195569	0.195569	chr16	52923389	0.7086999849058572	chr16:52923389:T:C
chr16:52923488	['G', 'C']	98663	10169.927696798914	-684.729963813242	-0.0138368984391783	0.0096211154121057	-1.438180278117036	0.150386	0.150386	chr16	52923488	0.8227925919740884	chr16:52923488:G:C
chr16:52923829	['G', 'A']	98663	151036.43975273828	-4635.266632760639	0.0052146192165048	0.0050514867962132	1.032293941738878	0.301937	0.301937	chr16	52923829	0.5200836643494364	chr16:52923829:G:A
chr16:52924629	['A', 'T']	98663	150313.8526173871	-4684.688476328499	0.006235444744948	0.0050234074516437	1.241277918419234	0.214506	0.214506	chr16	52924629	0.6685605555517613	chr16:52924629:A:T
chr16:52924649	['A', 'G']	98663	150238.79571211358	-4686.546372285942	0.0063887272000934	0.0050206027914412	1.2725020212681444	0.203198	0.203198	chr16	52924649	0.692080570961142	chr16:52924649:A:G
chr16:52926697	['G', 'A']	98663	151022.6138296687	-4640.135523228501	0.005485279814389	0.0050480046650631	1.086623364742956	0.277206	0.277206	chr16	52926697	0.5571973738485032	chr16:52926697:G:A
chr16:52927615	['G', 'A']	98663	30961.88288717476	-1648.6140129883618	-0.0051559148455977	0.00586324323498	-0.8793622640175752	0.379207	0.379207	chr16	52927615	0.4211236543684807	chr16:52927615:G:A
chr16:52927792	['T', 'A']	98663	13902.845474725564	-547.4499371990111	-0.0064297688748491	0.0083083653187272	-0.7738909674995136	0.438997	0.438997	chr16	52927792	0.3575384476118592	chr16:52927792:T:A
chr16:52927866	['T', 'C']	98663	150289.94204411824	-4688.01384953766	0.0062183142582558	0.0050228899133657	1.2379953304788074	0.215721	0.215721	chr16	52927866	0.6661075751561945	chr16:52927866:T:C
chr16:52927902	['A', 'C']	98663	151262.83332318082	-4671.9605818782775	0.0047595403351929	0.0050715031877741	0.9384871031268824	0.347996	0.347996	chr16	52927902	0.4584257479727048	chr16:52927902:A:C
chr16:52928112	['A', 'G']	98663	150287.23238016077	-4681.235906042471	0.0063799815112016	0.0050224178614166	1.2703008167070582	0.20398	0.20398	chr16	52928112	0.6904124125517719	chr16:52928112:A:G
chr16:52928125	['C', 'T']	98663	150301.42087282683	-4675.153268498569	0.0065208546114403	0.0050232545377522	1.2981334237460818	0.194245	0.194245	chr16	52928125	0.7116501514220642	chr16:52928125:C:T
chr16:52928984	['A', 'G']	98663	30970.753508558453	-1640.8370724359995	-0.0050414214998127	0.0058637745105577	-0.8597570542209029	0.389925	0.389925	chr16	52928984	0.4090189191747205	chr16:52928984:A:G
chr16:52929377	['T', 'A']	98663	112594.97690802749	-3112.5903449284187	0.0062584603359492	0.0043045849429779	1.453905642205662	0.145976	0.145976	chr16	52929377	0.8357185409576866	chr16:52929377:T:A
chr16:52929642	['T', 'C']	98663	10909.44229112397	-716.8780686147352	-0.0094274389829907	0.009328297958047	-1.0106279865190455	0.312197	0.312197	chr16	52929642	0.5055712745269825	chr16:52929642:T:C
chr16:52930676	['AG', 'A']	98663	111505.7748747896	-3283.9291671823485	0.0052991208865266	0.00429745918605	1.2330823068030576	0.217548	0.217548	chr16	52930676	0.6624449049842563	chr16:52930676:AG:A
chr16:52931308	['T', 'C']	98663	14645.265619772716	-449.8904045388603	-0.0067389988492915	0.008136986139103	-0.8281934777923036	0.407563	0.407563	chr16	52931308	0.3898052496538441	chr16:52931308:T:C
chr16:52931378	['G', 'A']	98663	18640.07819405587	-864.0577420472814	-0.0019329558001982	0.007236886160985	-0.2670977209257563	0.789394	0.789394	chr16	52931378	0.102706178899199	chr16:52931378:G:A
chr16:52932521	['T', 'G']	98663	45608.8680766072	-2082.1810765016435	-0.0061303538018947	0.0050680628822256	-1.209604920924469	0.226433	0.226433	chr16	52932521	0.645060279455892	chr16:52932521:T:G
chr16:52932612	['C', 'T']	98663	13646.383130771495	-583.1003214396935	-0.0060402825918624	0.0083769719850515	-0.7210579911979171	0.470876	0.470876	chr16	52932612	0.3270934444759162	chr16:52932612:C:T
chr16:52932735	['A', 'G']	98663	13651.21379261406	-579.111938235879	-0.0057942492585355	0.0083761035461033	-0.6917595068689233	0.48909	0.48909	chr16	52932735	0.3106112167314	chr16:52932735:A:G
chr16:52933362	['C', 'T']	98663	112671.83364086132	-3103.799300065084	0.0063506719749805	0.0043062929440517	1.47474221040924	0.140285	0.140285	chr16	52933362	0.8529887635083029	chr16:52933362:C:T
chr16:52934083	['T', 'C']	98663	112683.70003243993	-3104.8086842241714	0.0063444679381707	0.0043065540293594	1.4732122005013906	0.140697	0.140697	chr16	52934083	0.8517151626742516	chr16:52934083:T:C
chr16:52934102	['C', 'T']	98663	45580.92979077122	-2088.3559747063714	-0.0063248241630506	0.0050684654547402	-1.2478775320714643	0.212079	0.212079	chr16	52934102	0.6735023330659183	chr16:52934102:C:T
chr16:52934232	['G', 'A']	98663	45586.62700729928	-2088.12650075548	-0.0063299599248004	0.0050688645443032	-1.2487924799478891	0.211744	0.211744	chr16	52934232	0.6741888870364985	chr16:52934232:G:A
chr16:52934260	['G', 'A']	98663	10900.883888297603	-718.2266491332314	-0.0095769725718276	0.0093324905773985	-1.026196864856329	0.304801	0.304801	chr16	52934260	0.5159836124841121	chr16:52934260:G:A
chr16:52935001	['A', 'G']	98663	45626.24890767719	-2081.311985343153	-0.0061346195701282	0.0050662407464514	-1.210881968928374	0.225944	0.225944	chr16	52935001	0.6459991869793362	chr16:52935001:A:G
chr16:52935903	['AGGCCT', 'A']	98663	30939.19509203697	-1648.162666173008	-0.0053748634545577	0.0058654668072854	-0.9163573217875284	0.359482	0.359482	chr16	52935903	0.4443228507508763	chr16:52935903:AGGCCT:A
chr16:52935912	['G', 'T']	98663	18599.696657003264	-860.5776793649047	-0.0019453826155534	0.0072435051349865	-0.2685692326160081	0.788262	0.788262	chr16	52935912	0.1033294091063957	chr16:52935912:G:T
chr16:52936382	['C', 'T']	98663	18960.074720974782	-900.0113025684961	-0.0028198908265338	0.007186052854287	-0.3924116456855119	0.694755	0.694755	chr16	52936382	0.1581683190168075	chr16:52936382:C:T
chr16:52936672	['A', 'G']	98663	45097.28453396088	-2143.2388166143774	-0.0073211860576089	0.005089246518199	-1.4385599187283435	0.150278	0.150278	chr16	52936672	0.8231045934512379	chr16:52936672:A:G
chr16:52937867	['A', 'G']	98663	158761.09124912572	-5116.979656009316	0.0017201390173022	0.0053503523363689	0.3215001385253916	0.747832	0.747832	chr16	52937867	0.1261959551672514	chr16:52937867:A:G
chr16:52938532	['G', 'T']	98663	13609.103481830622	-575.5562661282141	-0.0057184276895449	0.0083867850776746	-0.6818378719119979	0.495343	0.495343	chr16	52938532	0.3050939699134892	chr16:52938532:G:T
chr16:52938593	['A', 'G']	98663	46057.53768477401	-2142.1762708203214	-0.00812869361129	0.005049354751137	-1.609847992846911	0.107434	0.107434	chr16	52938593	0.9688582542452776	chr16:52938593:A:G
chr16:52938643	['T', 'C']	98663	46052.469725849616	-2141.030124253527	-0.0081129528962856	0.0050493782386089	-1.6067231474662893	0.108118	0.108118	chr16	52938643	0.9661019966118384	chr16:52938643:T:C
chr16:52938667	['T', 'C']	98663	46437.53069023893	-2066.4462766802503	-0.0075591487560956	0.0050371126894971	-1.500690816756414	0.133439	0.133439	chr16	52938667	0.874717221323462	chr16:52938667:T:C
chr16:52939375	['A', 'G']	98663	154656.59323546104	-5063.589025382567	0.0017895452117528	0.0051652778467761	0.3464567182711613	0.729	0.729	chr16	52939375	0.1372724716820254	chr16:52939375:A:G
chr16:52939509	['A', 'G']	98663	108270.5318085506	-3013.107622622076	0.0062409304736709	0.0042890205871533	1.4550945482434887	0.145646	0.145646	chr16	52939509	0.8367014382713445	chr16:52939509:A:G
chr16:52940138	['T', 'C']	98663	13695.388097675695	-580.2682129682971	-0.0058489019170758	0.0083634635400515	-0.699339680153591	0.484341	0.484341	chr16	52940138	0.3148487658903078	chr16:52940138:T:C
chr16:52940468	['T', 'A']	98663	30941.13604249237	-1672.152343351711	-0.0054568563701567	0.0058673142648185	-0.9300433083799664	0.352351	0.352351	chr16	52940468	0.4530244916028825	chr16:52940468:T:A
chr16:52940738	['C', 'T']	98663	30803.61978812914	-1668.7520348390449	-0.005722282850269	0.0058794159126699	-0.9732740352553796	0.33042	0.33042	chr16	52940738	0.4809336731350738	chr16:52940738:C:T
chr16:52941133	['A', 'G']	98663	10821.90440325626	-714.9988010616219	-0.0080390767019418	0.0093736656815914	-0.8576235781194324	0.391102	0.391102	chr16	52941133	0.4077099631663993	chr16:52941133:A:G
chr16:52941293	['C', 'G']	98663	154231.30991387647	-5078.631133087711	0.0008731990231737	0.005149888968626	0.1695568639427849	0.865359	0.865359	chr16	52941293	0.0628036851663793	chr16:52941293:C:G
chr16:52941465	['G', 'A']	98663	46288.91407485502	-2066.0529566184223	-0.0071253733177017	0.0050438180927089	-1.4126943491482729	0.157749	0.157749	chr16	52941465	0.8020333851479069	chr16:52941465:G:A
chr16:52941691	['T', 'G']	98663	46326.51268665039	-2068.459076415504	-0.0073613912619001	0.0050425610254871	-1.459851695337492	0.144334	0.144334	chr16	52941691	0.8406313523917985	chr16:52941691:T:G
chr16:52941842	['T', 'G']	98663	46326.92139410404	-2064.516249659678	-0.0072411031776336	0.0050422479808012	-1.4360862863557584	0.150981	0.150981	chr16	52941842	0.8210777024706704	chr16:52941842:T:G
chr16:52942194	['T', 'C']	98663	46327.451943839005	-2063.0494740698955	-0.0071641739133739	0.0050423748768146	-1.4207935919869077	0.15538	0.15538	chr16	52942194	0.8086048828878947	chr16:52942194:T:C
chr16:52942754	['T', 'G']	98663	45982.65144264887	-2132.453113752048	-0.0076157270079103	0.0050531785935497	-1.507116138272171	0.131784	0.131784	chr16	52942754	0.8801373145790171	chr16:52942754:T:G
chr16:52943336	['G', 'C']	98663	45981.85494302747	-2124.259744231171	-0.0074732832372794	0.0050527574467239	-1.4790504622629097	0.13913	0.13913	chr16	52943336	0.8565792148700635	chr16:52943336:G:C
chr16:52943896	['C', 'T']	98663	45963.51004724538	-2131.453413306705	-0.0076335027262415	0.0050542029344822	-1.510327706503841	0.130963	0.130963	chr16	52943896	0.8828513849971316	chr16:52943896:C:T
chr16:52943997	['G', 'A']	98663	13794.79634642094	-583.7406279166041	-0.0073446736401015	0.0083371161541105	-0.8809609347328492	0.378341	0.378341	chr16	52943997	0.4221165925985585	chr16:52943997:G:A
chr16:52945013	['G', 'A']	98663	46002.34965496236	-2129.0982262899665	-0.0075076924737471	0.0050553940109661	-1.4850855259672098	0.137524	0.137524	chr16	52945013	0.8616215043208314	chr16:52945013:G:A
chr16:52945399	['CAGA', 'C']	98663	107790.31274965018	-3037.351911490941	0.0053118440479398	0.0042884882028088	1.2386285788219502	0.215486	0.215486	chr16	52945399	0.6665809404464207	chr16:52945399:CAGA:C
chr16:52945681	['T', 'A']	98663	46322.04246411484	-2062.5702479046827	-0.0071915526402219	0.005042471239645	-1.4261960650722811	0.153815	0.153815	chr16	52945681	0.8130013101810373	chr16:52945681:T:A
chr16:52945962	['C', 'T']	98663	23476.665636149854	-916.4466295693128	0.0003215196548025	0.0065540876644906	0.049056355554186	0.960874	0.960874	chr16	52945962	0.0173335579010374	chr16:52945962:C:T
chr16:52945979	['A', 'G']	98663	45976.31987064466	-2129.0562522614987	-0.0075275829307022	0.0050535218863834	-1.4895716492264728	0.13634	0.13634	chr16	52945979	0.8653767103375626	chr16:52945979:A:G
chr16:52946478	['A', 'T']	98663	107835.95242391677	-3040.9622942851174	0.0052763602037337	0.0042884597113753	1.2303625447938655	0.218564	0.218564	chr16	52946478	0.6604213697828256	chr16:52946478:A:T
chr16:52946497	['T', 'C']	98663	45976.52393840789	-2129.7952324552143	-0.0075458453731551	0.005053316382509	-1.4932461777524015	0.135376	0.135376	chr16	52946497	0.8684583222936565	chr16:52946497:T:C
chr16:52946723	['T', 'C']	98663	45977.116041647634	-2135.3356718139307	-0.0076418551801403	0.0050532985239793	-1.5122508879848549	0.130473	0.130473	chr16	52946723	0.8844793516529657	chr16:52946723:T:C
chr16:52946790	['C', 'A']	98663	46312.14312363767	-2067.635022626177	-0.0073561729957422	0.0050432426785992	-1.4586196747893414	0.144673	0.144673	chr16	52946790	0.8396125127312555	chr16:52946790:C:A
chr16:52947232	['T', 'A']	98663	23497.04987579216	-917.8652957728344	0.0002915922661505	0.0065530405562387	0.0444972472927794	0.964508	0.964508	chr16	52947232	0.0156941657998308	chr16:52947232:T:A
chr16:52947497	['T', 'C']	98663	31697.493353342576	-1574.2750872448669	-0.0059231014150906	0.0058082057044244	-1.0197816187155142	0.307835	0.307835	chr16	52947497	0.5116820035990263	chr16:52947497:T:C
chr16:52948438	['A', 'T']	98663	45778.423804069054	-2085.061306080197	-0.0065702409804813	0.0050648349741242	-1.2972270595287043	0.194556	0.194556	chr16	52948438	0.7109553712508282	chr16:52948438:A:T
chr16:52948818	['T', 'G']	98663	13705.778301552062	-583.0405714201032	-0.0064432062557818	0.0083626623656415	-0.770473083100194	0.441021	0.441021	chr16	52948818	0.3555407303349288	chr16:52948818:T:G
chr16:52948923	['A', 'G']	98663	45775.247688939344	-2089.487340904701	-0.0066569911745424	0.005064889414241	-1.314340873035606	0.188735	0.188735	chr16	52948923	0.7241475545390034	chr16:52948923:A:G
chr16:52949162	['T', 'G']	98663	45693.89393002344	-2083.055327425105	-0.0065684924512788	0.005067983838569	-1.2960760453280231	0.194952	0.194952	chr16	52949162	0.7100723050540494	chr16:52949162:T:G
chr16:52949984	['G', 'A']	98663	13603.965182046708	-577.5300671255055	-0.0059583636247502	0.0083885811238323	-0.7102945702965494	0.477523	0.477523	chr16	52949984	0.3210057056875141	chr16:52949984:G:A
chr16:52950032	['G', 'A']	98663	13604.240973503353	-574.9190996166411	-0.0057281057945078	0.0083885438947024	-0.6828486405280995	0.494704	0.494704	chr16	52950032	0.3056545780714272	chr16:52950032:G:A
chr16:52950128	['T', 'TC']	98663	46551.66189901775	-1985.8212539525728	-0.0062542710580433	0.0050377297843591	-1.241486011707336	0.214429	0.214429	chr16	52950128	0.6687164797615636	chr16:52950128:T:TC
chr16:52950779	['C', 'T']	98663	107937.78608937192	-3043.985177437989	0.0051341392530859	0.0042886178717041	1.1971547493098964	0.231249	0.231249	chr16	52950779	0.6359201366231824	chr16:52950779:C:T
chr16:52950808	['G', 'A']	98663	13650.415061828502	-574.1173906082868	-0.0064125849938321	0.0083770934612703	-0.7654904440877204	0.443981	0.443981	chr16	52950808	0.3526356149568116	chr16:52950808:G:A
chr16:52951405	['A', 'G']	98663	45678.11130485915	-2078.724070789015	-0.0064245710057416	0.0050688144354081	-1.267470152559308	0.20499	0.20499	chr16	52951405	0.6882673245576504	chr16:52951405:A:G
chr16:52951643	['T', 'G']	98663	154790.32404534487	-5058.673345786521	0.0003377264602442	0.0051759436923617	0.0652492531444279	0.947976	0.947976	chr16	52951643	0.0232026575981209	chr16:52951643:T:G
chr16:52951652	['A', 'G']	98663	45678.25945074663	-2080.1213694848384	-0.0065097434763309	0.0050683633294178	-1.2843876914954206	0.199009	0.199009	chr16	52951652	0.701127282575453	chr16:52951652:A:G
chr16:52951893	['C', 'G']	98663	10909.552869508809	-699.4852585112526	-0.0077712667879293	0.0093314812668297	-0.8328009847218546	0.404959	0.404959	chr16	52951893	0.3925889446251189	chr16:52951893:C:G
chr16:52952062	['A', 'G']	98663	45678.87063844452	-2082.30795243351	-0.0065899397456036	0.0050683314168064	-1.3002187906953993	0.193529	0.193529	chr16	52952062	0.7132539474600952	chr16:52952062:A:G
chr16:52952069	['C', 'A']	98663	45681.01900658895	-2082.542239486023	-0.0065956246512023	0.005068229698884	-1.3013665605279603	0.193136	0.193136	chr16	52952069	0.7141367674213541	chr16:52952069:C:A
chr16:52952125	['A', 'G']	98663	45676.87029377776	-2079.189350677002	-0.006496969982635	0.0050686336107406	-1.281799096479885	0.199916	0.199916	chr16	52952125	0.6991524463339202	chr16:52952125:A:G
chr16:52952339	['A', 'G']	98663	45732.6352366375	-2090.02643728188	-0.0067916080699695	0.0050661331277942	-1.340590130312381	0.180057	0.180057	chr16	52952339	0.7445899900812049	chr16:52952339:A:G
chr16:52952395	['G', 'A']	98663	45334.37846138253	-2147.976453844819	-0.0069569378642476	0.0050804736466057	-1.369348282890039	0.170894	0.170894	chr16	52952395	0.7672731848663576	chr16:52952395:G:A
chr16:52952900	['A', 'G']	98663	30943.82268331745	-1647.569060956372	-0.0046678677855608	0.0058671402903434	-0.7955950522000452	0.426269	0.426269	chr16	52952900	0.3703162498498737	chr16:52952900:A:G
chr16:52953644	['A', 'T']	98663	30787.92897692715	-1657.886653345207	-0.0054191152858786	0.0058813199425989	-0.9214114074338244	0.356838	0.356838	chr16	52953644	0.4475289034227045	chr16:52953644:A:T
chr16:52953659	['G', 'T']	98663	31844.778025587497	-1525.79140219979	-0.005250102754509	0.0057970014132408	-0.9056583533889346	0.365119	0.365119	chr16	52953659	0.4375655667203495	chr16:52953659:G:T
chr16:52953910	['G', 'A']	98663	31844.873169050494	-1530.065089400294	-0.0053155561925283	0.0057965995647694	-0.9170128336680754	0.359138	0.359138	chr16	52953910	0.4447386402173152	chr16:52953910:G:A
chr16:52953936	['T', 'A']	98663	31850.45641353163	-1528.83853409975	-0.0053112368774383	0.005796295004558	-0.9163158316237684	0.359504	0.359504	chr16	52953936	0.4442962731023412	chr16:52953936:T:A
chr16:52954197	['A', 'T']	98663	30905.63840032441	-1661.5075399302168	-0.0051084041562791	0.005870622540387	-0.8701639598076313	0.384213	0.384213	chr16	52954197	0.4154279446988195	chr16:52954197:A:T
chr16:52954413	['C', 'T']	98663	31832.743387503942	-1527.2396013679834	-0.0052627473620497	0.0057979313768608	-0.907693972207578	0.364042	0.364042	chr16	52954413	0.4388485083399772	chr16:52954413:C:T
chr16:52954439	['T', 'C']	98663	31840.22716997962	-1528.5285982593643	-0.0053465261260649	0.0057970815984298	-0.9222789148790094	0.356385	0.356385	chr16	52954439	0.4480805834071053	chr16:52954439:T:C
chr16:52954446	['T', 'G']	98663	13337.622203525558	-648.3840180357893	-0.0078298995547717	0.0084664028032493	-0.9248201079880916	0.355062	0.355062	chr16	52954446	0.4496958049537941	chr16:52954446:T:G
chr16:52954617	['G', 'A']	98663	31831.80736986162	-1527.8679493737925	-0.0052978759781596	0.0057977534592371	-0.913780831732144	0.360834	0.360834	chr16	52954617	0.4426925473033481	chr16:52954617:G:A
chr16:52954680	['T', 'G']	98663	31836.517511581464	-1522.3865900023416	-0.0051218343650089	0.005797283316083	-0.8834887111347074	0.376974	0.376974	chr16	52954680	0.4236886021706391	chr16:52954680:T:G
chr16:52954738	['C', 'G']	98663	32101.9044307711	-1500.7953809350086	-0.0056707072583591	0.0057762011395065	-0.9817364598982172	0.326232	0.326232	chr16	52954738	0.4864734413895457	chr16:52954738:C:G
chr16:52955057	['AAGGC', 'A']	98663	13601.619328088887	-578.575453779955	-0.00605296949629	0.008391735606592	-0.7213012635354193	0.470726	0.470726	chr16	52955057	0.3272318132831969	chr16:52955057:AAGGC:A
chr16:52955474	['T', 'C']	98663	45709.022696401415	-2076.543169995032	-0.0064870396905587	0.0050664483661329	-1.2803919475271384	0.20041	0.20041	chr16	52955474	0.6980806119641445	chr16:52955474:T:C
chr16:52955526	['A', 'G']	98663	188811.7411108859	-6644.65931573142	-0.0031825420311666	0.0104678723961977	-0.3040295019571211	0.761106	0.761106	chr16	52955526	0.1185548543867892	chr16:52955526:A:G
chr16:52955606	['A', 'G']	98663	45603.39542003303	-2066.0738204847185	-0.0065907443188902	0.0050715891605548	-1.2995422362187674	0.193761	0.193761	chr16	52955606	0.7127336328025857	chr16:52955606:A:G
chr16:52955755	['C', 'T']	98663	46551.60554085698	-1958.1403056785791	-0.0055001512318302	0.0050386669906579	-1.0915885574553668	0.275017	0.275017	chr16	52955755	0.5606404597042838	chr16:52955755:C:T
chr16:52955838	['C', 'T']	98663	13615.96603349011	-568.5258936395926	-0.0052933120049039	0.0083852549427705	-0.6312642896406628	0.527869	0.527869	chr16	52955838	0.2774738419282966	chr16:52955838:C:T
chr16:52955880	['T', 'C']	98663	45680.18582536672	-2078.589550521962	-0.0064306588861616	0.0050679025796875	-1.268899467786936	0.20448	0.20448	chr16	52955880	0.6893491635216938	chr16:52955880:T:C
chr16:52955897	['TTTTG', 'T']	98663	45701.82276363415	-2068.284179327909	-0.0062399918424614	0.0050670651527136	-1.2314804831588968	0.218146	0.218146	chr16	52955897	0.6612527459769744	chr16:52955897:TTTTG:T
chr16:52956134	['G', 'A']	98663	24330.73981350092	-823.5651894451574	0.0012261252717769	0.0064427924247516	0.1903096034983932	0.849067	0.849067	chr16	52956134	0.071058038163345	chr16:52956134:G:A
chr16:52956301	['G', 'A']	98663	38016.46784722363	-1408.9622072479256	-0.002318446025734	0.0053726501849947	-0.4315274484479207	0.666086	0.666086	chr16	52956301	0.1764696943819387	chr16:52956301:G:A
chr16:52956945	['CA', 'C']	98663	181759.10665882763	-5891.186771879584	0.0099531888670192	0.0078764894079409	1.263658001873848	0.206356	0.206356	chr16	52956945	0.685382899071477	chr16:52956945:CA:C
chr16:52957920	['G', 'A']	98663	173337.3803981997	-6207.719722162047	0.0043642180855772	0.0065085801205809	0.6705330509456296	0.50252	0.50252	chr16	52957920	0.2988466488989379	chr16:52957920:G:A
chr16:52958631	['C', 'T']	98663	182257.6945500248	-5892.52113046648	0.011082654695228	0.007997462376568	1.3857714076529275	0.16582	0.16582	chr16	52958631	0.7803630891910369	chr16:52958631:C:T
chr16:52958875	['T', 'C']	98663	14484.46807496985	-793.1297113078436	-0.0119832543104344	0.0081503388793389	-1.4702768176685208	0.14149	0.14149	chr16	52958875	0.8492742534138055	chr16:52958875:T:C
chr16:52959480	['C', 'T']	98663	24936.29661618312	-835.9996946283817	0.0026801302116087	0.0063859439073573	0.4196921004146268	0.674711	0.674711	chr16	52959480	0.1708822093639607	chr16:52959480:C:T
chr16:52960428	['A', 'G']	98663	182246.23579436028	-5904.631567783648	0.0102586852841946	0.0079934590034112	1.2833849876276069	0.19936	0.19936	chr16	52960428	0.7003619750209245	chr16:52960428:A:G
chr16:52960669	['C', 'T']	98663	181713.57584081744	-5993.357095335393	0.0090502268627129	0.0078772975761991	1.1488999590491251	0.2506	0.2506	chr16	52960669	0.6010189333418688	chr16:52960669:C:T
chr16:52960811	['C', 'T']	98663	24872.529341402336	-834.9080638398847	0.0028850072700449	0.0063935200800802	0.4512392600491767	0.651818	0.651818	chr16	52960811	0.1858736506325567	chr16:52960811:C:T
chr16:52962287	['G', 'C']	98663	14467.61300328427	-786.7360284307348	-0.0117855129622114	0.0081542471752731	-1.4453220154951505	0.148371	0.148371	chr16	52962287	0.8286509762182729	chr16:52962287:G:C
chr16:52962730	['A', 'G']	98663	182262.94656488544	-5901.600856331869	0.0106183790316061	0.0079983831694774	1.3275656850408033	0.184325	0.184325	chr16	52962730	0.734415757424864	chr16:52962730:A:G
chr16:52963135	['TATA', 'T']	98663	181594.4432344568	-5969.406687724374	0.0103440572505357	0.0078579276920656	1.3163848861806675	0.188048	0.188048	chr16	52963135	0.7257312811917697	chr16:52963135:TATA:T
chr16:52963586	['A', 'G']	98663	148441.1901521989	-5349.850102413141	0.0015600449864549	0.0049264518748075	0.3166670508713545	0.751497	0.751497	chr16	52963586	0.1240727487910401	chr16:52963586:A:G
chr16:52963699	['C', 'T']	98663	181668.04779184447	-5982.095855521989	0.0100891043075069	0.0078661423917298	1.282598738374517	0.199636	0.199636	chr16	52963699	0.6997611404455213	chr16:52963699:C:T
chr16:52963810	['G', 'A']	98663	14166.038592854577	-884.2654195031176	-0.015487547789918	0.0082493863188392	-1.8774181728583728	0.0604638	0.0604638	chr16	52963810	1.2185045619684745	chr16:52963810:G:A
chr16:52963850	['GC', 'G']	98663	181680.6828534071	-5977.769800522662	0.010497446056375	0.0078690215403124	1.3340217716519522	0.1822	0.1822	chr16	52963850	0.7394516273630205	chr16:52963850:GC:G
chr16:52963951	['A', 'G']	98663	181680.20710940825	-5978.97309081907	0.0104374155621148	0.007869099057216	1.3263799942311931	0.184717	0.184717	chr16	52963951	0.7334931334366237	chr16:52963951:A:G
chr16:52964024	['C', 'T']	98663	24970.2901267106	-849.6700171564073	0.001980455794431	0.0063809832092326	0.3103684384509202	0.756281	0.756281	chr16	52964024	0.1213168102197946	chr16:52964024:C:T
chr16:52964487	['T', 'A']	98663	8047.734111135891	178.44251755901124	0.012641486895151	0.0107484453360725	1.1761223600147377	0.239549	0.239549	chr16	52964487	0.6206056377692605	chr16:52964487:T:A
chr16:52964690	['C', 'T']	98663	181388.67693414824	-5972.898844161587	0.0123083126419429	0.0077996750122631	1.5780545500410013	0.114556	0.114556	chr16	52964690	0.9409821592144332	chr16:52964690:C:T
chr16:52965181	['T', 'TA']	98663	25081.72392108268	-828.0988016187582	0.0028970561130687	0.0063751915793794	0.4544265183244496	0.649523	0.649523	chr16	52965181	0.1874054656899103	chr16:52965181:T:TA
chr16:52966065	['C', 'T']	98663	28679.616143288666	-1469.090185063999	-0.0037667578892093	0.0060368012148919	-0.6239658645570969	0.532651	0.532651	chr16	52966065	0.273557253296652	chr16:52966065:C:T
chr16:52966222	['G', 'A']	98663	28551.630166148	-1496.6507771553386	-0.0043830880653096	0.0060494001100183	-0.7245492091109688	0.46873	0.46873	chr16	52966222	0.329077249557435	chr16:52966222:G:A
chr16:52969432	['C', 'T']	98663	23294.44404449265	-593.5757758296712	-0.0079918773602709	0.0065629937758691	-1.2177182598672365	0.223334	0.223334	chr16	52969432	0.6510451556193324	chr16:52969432:C:T
chr16:52969465	['ATTTG', 'A']	98663	10948.22062401168	-489.6237395129718	-0.0032608331519209	0.0092925216657872	-0.3509093945862488	0.725657	0.725657	chr16	52969465	0.139268610990402	chr16:52969465:ATTTG:A
chr16:52969691	['T', 'C']	98663	25210.665689982063	-837.8734617173184	0.0030891562089827	0.0063549181531906	0.4861047986010233	0.626894	0.626894	chr16	52969691	0.2028058867719221	chr16:52969691:T:C
chr16:52970012	['G', 'A']	98663	23243.35583307148	-591.3591949380422	-0.0074942116401179	0.0065669034238389	-1.1412093579620433	0.253786	0.253786	chr16	52970012	0.5955323392564728	chr16:52970012:G:A
chr16:52970723	['C', 'A']	98663	8113.3289309642305	183.6144912136947	0.0097571700327497	0.0107115994833552	0.9108975786399948	0.362352	0.362352	chr16	52970723	0.4408693372529287	chr16:52970723:C:A
chr16:52970931	['C', 'T']	98663	8065.226177925555	177.4874751313261	0.0103092531381142	0.0107379862937103	0.9600732256617606	0.337021	0.337021	chr16	52970931	0.472343037110941	chr16:52970931:C:T
chr16:52971614	['G', 'A']	98663	15150.074876337983	-774.8656913755979	-0.0167169172309459	0.0079780675664116	-2.0953591946658348	0.0361416	0.0361416	chr16	52971614	1.441992624996179	chr16:52971614:G:A
chr16:52972630	['C', 'T']	98663	23295.263829744094	-590.8603939989288	-0.0079054857607726	0.006562769906715	-1.2045959058664857	0.228362	0.228362	chr16	52972630	0.6413761620869687	chr16:52972630:C:T
chr16:52972645	['A', 'C']	98663	8126.223812806684	175.9686361896864	0.0087357078632741	0.0107058041351961	0.8159786740871586	0.414514	0.414514	chr16	52972645	0.3824607967902602	chr16:52972645:A:C
chr16:52972924	['G', 'C']	98663	24948.81598742905	-855.6738239478248	0.0022223961167052	0.0063812985740316	0.3482670636583486	0.72764	0.72764	chr16	52972924	0.1380834348122586	chr16:52972924:G:C
chr16:52973228	['A', 'T']	98663	24993.10617351544	-837.8092776218889	0.0026504445584961	0.0063773530179553	0.4156026098969003	0.677702	0.677702	chr16	52973228	0.1689612326900879	chr16:52973228:A:T
chr16:52974045	['T', 'C']	98663	23406.67573870896	-600.9637470412524	-0.0083071502467322	0.0065506171519075	-1.2681477262509888	0.204748	0.204748	chr16	52974045	0.6887803317810044	chr16:52974045:T:C
chr16:52974763	['T', 'G']	98663	24956.35898241845	-857.118538251849	0.0022465386504275	0.0063810945791019	0.3520616443744552	0.724793	0.724793	chr16	52974763	0.1397860096966594	chr16:52974763:T:G
chr16:52974864	['G', 'A']	98663	8161.330877061394	187.9503591481453	0.0093768119306855	0.0106890160143369	0.8772380842267048	0.380359	0.380359	chr16	52974864	0.4198063030737607	chr16:52974864:G:A
chr16:52975714	['T', 'C']	98663	24970.012335417952	-853.2086318841309	0.0024620678281588	0.0063786310088137	0.3859868715962427	0.699507	0.699507	chr16	52975714	0.1552079351447593	chr16:52975714:T:C
chr16:52976026	['C', 'A']	98663	14863.0	-814.9878346160418	-0.0150921973098414	0.0080503190314627	-1.874732821253078	0.0608324	0.0608324	chr16	52976026	1.2158650491264995	chr16:52976026:C:A
chr16:52976154	['T', 'C']	98663	8185.91265255646	174.89103725978538	0.0077353365476863	0.0106751427474481	0.7246120010465888	0.468692	0.468692	chr16	52976154	0.3291124592929039	chr16:52976154:T:C
chr16:52976574	['G', 'A']	98663	25006.35903367528	-846.1072065923199	0.0024081712920586	0.0063789568616554	0.3775180400630141	0.705789	0.705789	chr16	52976574	0.1513251145741345	chr16:52976574:G:A
chr16:52977562	['G', 'A']	98663	14870.918833703374	-811.5614827745513	-0.0149910079609371	0.0080495669553587	-1.862337197028641	0.0625585	0.0625585	chr16	52977562	1.203713673144065	chr16:52977562:G:A
chr16:52978829	['G', 'A']	98663	8380.424699466845	177.00328506279104	0.0059973323256411	0.0105731796942958	0.5672212616301837	0.570565	0.570565	chr16	52978829	0.243694872659789	chr16:52978829:G:A
chr16:52979230	['G', 'A']	98663	8343.1691245781	182.53997650033327	0.0068500778840824	0.0105924068253599	0.646697015798365	0.51783	0.51783	chr16	52979230	0.2858127927249337	chr16:52979230:G:A
chr16:52979303	['G', 'A']	98663	24987.305405186224	-861.6896041554793	0.0023247736591432	0.006377331022926	0.3645370846810123	0.715458	0.715458	chr16	52979303	0.1454158558295963	chr16:52979303:G:A
chr16:52979482	['C', 'T']	98663	25019.760764240826	-824.3921376984769	0.0034426919400109	0.0063736576848562	0.5401438405125976	0.589099	0.589099	chr16	52979482	0.2298117144815427	chr16:52979482:C:T
chr16:52980090	['A', 'G']	98663	32986.355339057794	-750.8192057640177	0.0043507021816724	0.0056952755621589	0.763914253873818	0.44492	0.44492	chr16	52980090	0.3517180714504012	chr16:52980090:A:G
chr16:52980135	['G', 'T']	98663	182347.0890864308	-5828.615637904911	0.0142534983285653	0.0080184680634971	1.7775837249327189	0.0754753	0.0754753	chr16	52980135	1.1221951520632532	chr16:52980135:G:T
chr16:52980306	['G', 'A']	98663	32782.65176534989	-749.5108762969961	0.0043476014260554	0.0057077208200157	0.7617053396881912	0.446238	0.446238	chr16	52980306	0.3504334495438515	chr16:52980306:G:A
chr16:52980915	['G', 'C']	98663	182362.54501317657	-5821.268881675915	0.0141640335955891	0.0080225221557917	1.7655337461877352	0.0774772	0.0774772	chr16	52980915	1.1108260829261123	chr16:52980915:G:C
chr16:52981084	['T', 'G']	98663	25190.72355793616	-845.79980405985	0.002202624455624	0.0063579328323635	0.3464372011626278	0.729015	0.729015	chr16	52981084	0.1372635356735086	chr16:52981084:T:G
chr16:52981224	['A', 'G']	98663	19948.437189546457	-829.9819573403059	-0.003747869685879	0.0070674180117049	-0.5303025347689825	0.595903	0.595903	chr16	52981224	0.2248244281678192	chr16:52981224:A:G
chr16:52981459	['A', 'G']	98663	32864.98413696568	-744.7938697784832	0.0041267934736874	0.0057042327885889	0.7234616164233095	0.469398	0.469398	chr16	52981459	0.3284587651652367	chr16:52981459:A:G
chr16:52982152	['G', 'T']	98663	20357.396311541885	-912.341393268098	-0.0046733112262217	0.0069850799642171	-0.6690419079182996	0.50347	0.50347	chr16	52982152	0.2980264024144755	chr16:52982152:G:T
chr16:52982353	['T', 'C']	98663	35746.34769034273	-1169.1201039405255	0.0018648637558575	0.0055165635477672	0.3380480873119517	0.735328	0.735328	chr16	52982353	0.1335188965415604	chr16:52982353:T:C
chr16:52982920	['AT', 'A']	98663	181579.5636162751	-5893.939376818883	0.0136044454600426	0.0078577810702084	1.731334245442632	0.0833953	0.0833953	chr16	52982920	1.078858424680996	chr16:52982920:AT:A
chr16:52983559	['A', 'G']	98663	97998.56226292628	-3521.8276182354125	4.3899039468780574e-05	0.0042566860440158	0.0103129615421121	0.991772	0.991772	chr16	52983559	0.0035881570019037	chr16:52983559:A:G
chr16:52983666	['T', 'C']	98663	181031.5045408473	-6005.924445338707	0.0109655195008671	0.0077297066191545	1.418620400636436	0.156013	0.156013	chr16	52983666	0.8068392119465962	chr16:52983666:T:C
chr16:52984025	['A', 'G']	98663	153799.29436035734	-5031.596787468759	0.0044364569601221	0.0051241692170716	0.8657904866493503	0.386607	0.386607	chr16	52984025	0.4127302867951763	chr16:52984025:A:G
chr16:52984166	['G', 'T']	98663	181168.6898991436	-5990.904181802122	0.0107624984891214	0.0077631645641576	1.3863545465481586	0.165642	0.165642	chr16	52984166	0.7808295343655058	chr16:52984166:G:T
chr16:52984679	['A', 'G']	98663	154776.49343025725	-4973.0689183100885	0.0034038558747083	0.0051659264259503	0.6589052173893912	0.509958	0.509958	chr16	52984679	0.29246559080276	chr16:52984679:A:G
chr16:52984881	['C', 'T']	98663	125743.84269480684	-4124.351296711106	-0.0006792487688492	0.0044240523063992	-0.1535354290153263	0.877976	0.877976	chr16	52984881	0.056517355631511	chr16:52984881:C:T
chr16:52984940	['A', 'G']	98663	2068.188659354917	-175.79919506926538	-0.0513811144051344	0.0208498718447797	-2.464337180950053	0.0137284	0.0137284	chr16	52984940	1.8623800754116024	chr16:52984940:A:G
chr16:52985432	['G', 'A']	98663	21482.27388593156	-130.75207908706463	0.0059778346536501	0.0068089026773113	0.8779439121034167	0.379976	0.379976	chr16	52985432	0.420243833374582	chr16:52985432:G:A
chr16:52985440	['A', 'G']	98663	21565.349226006147	-90.3268291679152	0.0070470430258991	0.0068018284008559	1.0360512807133433	0.300181	0.300181	chr16	52985440	0.5226167999551522	chr16:52985440:A:G
chr16:52986334	['A', 'G']	98663	164755.35903907556	-5489.994027574573	-0.0058798900828011	0.0057252785276505	-1.027005071352237	0.304421	0.304421	chr16	52986334	0.5165253917518524	chr16:52986334:A:G
chr16:52986784	['G', 'A']	98663	130869.85509215132	-5020.6163525365255	-0.0094170986445505	0.0045319919732861	-2.077916002512713	0.0377197	0.0377197	chr16	52986784	1.4234317700402948	chr16:52986784:G:A
chr16:52986801	['C', 'T']	98663	8246.752265493544	164.78117624518578	0.0112567689175407	0.0106353905287046	1.058425535682866	0.289864	0.289864	chr16	52986801	0.5378057190092218	chr16:52986801:C:T
chr16:52987117	['A', 'T']	98663	164749.4342346726	-5487.715075733921	-0.005784599616435	0.0057256771996292	-1.010290907913847	0.312358	0.312358	chr16	52987117	0.5053473665824932	chr16:52987117:A:T
chr16:52987342	['C', 'T']	98663	164702.3707995013	-5504.114003813262	-0.0059676303504824	0.00572192899663	-1.042940301076269	0.296978	0.296978	chr16	52987342	0.527275721835949	chr16:52987342:C:T
chr16:52988036	['C', 'T']	98663	194702.8138886637	-6719.514989850138	-0.0279756633895137	0.0186444157042928	-1.5004848547263605	0.133492	0.133492	chr16	52988036	0.8745447602167089	chr16:52988036:C:T
chr16:52988052	['G', 'T']	98663	164507.67791215144	-5550.835331022362	-0.0063997429077829	0.005708182690539	-1.1211524323477111	0.262226	0.262226	chr16	52988052	0.5813242497293791	chr16:52988052:G:T
chr16:52988399	['A', 'G']	98663	163934.92346525018	-5622.63946776609	-0.00572891566457	0.0056729717585692	-1.009861481491836	0.312564	0.312564	chr16	52988399	0.5050610439165842	chr16:52988399:A:G
chr16:52988698	['C', 'T']	98663	7964.565074602661	140.80788424928113	0.0120740417819827	0.0108077567030232	1.117164469348694	0.263927	0.263927	chr16	52988698	0.5785161787409105	chr16:52988698:C:T
chr16:52990320	['C', 'T']	98663	23873.90369078874	-900.7734427133184	0.0052975838183778	0.0065169795064755	0.8128894395193258	0.416283	0.416283	chr16	52990320	0.3806113242968461	chr16:52990320:C:T
chr16:52990654	['A', 'G']	98663	163900.9509801934	-5630.517480706817	-0.0059179680771264	0.0056707220691796	-1.0436004453984078	0.296673	0.296673	chr16	52990654	0.5277219767184815	chr16:52990654:A:G
chr16:52990663	['T', 'C']	98663	7996.243138049869	144.7406039171217	0.0131180917237437	0.0107889801830683	1.215878748607823	0.224034	0.224034	chr16	52990663	0.6496860669700192	chr16:52990663:T:C
chr16:52991081	['A', 'T']	98663	194699.0	-6716.59620501406	-0.0264776204726938	0.0186235195167311	-1.4217302185500755	0.155108	0.155108	chr16	52991081	0.809365802017115	chr16:52991081:A:T
chr16:52991121	['A', 'T']	98663	163908.96780765682	-5626.969886277536	-0.0058501210131265	0.0056714520997006	-1.0315032041680048	0.302307	0.302307	chr16	52991121	0.5195517965000647	chr16:52991121:A:T
chr16:52991338	['T', 'C']	98663	131180.59164867247	-4984.978379957258	-0.0090209983118993	0.0045366535563551	-1.9884697387267685	0.0467625	0.0467625	chr16	52991338	1.3301022787937389	chr16:52991338:T:C
chr16:52991480	['C', 'T']	98663	163884.5431818412	-5626.292530258457	-0.0056279525255896	0.0056704923617265	-0.992498034840139	0.320957	0.320957	chr16	52991480	0.4935531480114168	chr16:52991480:C:T
chr16:52991763	['A', 'G']	98663	131253.9548901143	-4969.054228643698	-0.0090877307312778	0.0045378767338677	-2.002639398168977	0.0452187	0.0452187	chr16	52991763	1.3446819274161796	chr16:52991763:A:G
chr16:52991904	['T', 'A']	98663	131365.60664496955	-5009.846488297833	-0.0087910175177596	0.0045398691784481	-1.9364032689515889	0.0528212	0.0528212	chr16	52991904	1.277191736649382	chr16:52991904:T:A
chr16:52992233	['A', 'G']	98663	139789.9242242954	-4733.568825162328	-0.0063550016584928	0.004704323161007	-1.3508854389868117	0.176735	0.176735	chr16	52992233	0.7526774357696443	chr16:52992233:A:G
chr16:52992328	['G', 'A']	98663	139098.36048516314	-4841.338056413266	-0.0073322011961069	0.0046938630670473	-1.5620824662699755	0.118272	0.118272	chr16	52992328	0.9271180591320248	chr16:52992328:G:A
chr16:52993200	['A', 'G']	98663	99849.20438740548	-4595.095575475426	-0.0037968545296059	0.0042969763669238	-0.8836107544906039	0.376909	0.376909	chr16	52993200	0.4237634921506324	chr16:52993200:A:G
chr16:52994061	['G', 'A']	98663	163862.30414158	-5637.329327494437	-0.0060450851551106	0.0056674536165578	-1.066631606379544	0.286141	0.286141	chr16	52994061	0.5434199094159309	chr16:52994061:G:A
chr16:52996177	['A', 'C']	98663	30091.14967607189	-1192.2552886146643	0.0039278263654882	0.0059075912536343	0.6648778151453586	0.50613	0.50613	chr16	52996177	0.2957379198571511	chr16:52996177:A:C
chr16:52996951	['T', 'A']	98663	23747.71471501965	-864.1930283349958	0.0056591340370471	0.006536805237481	0.8657339222222137	0.386638	0.386638	chr16	52996951	0.4126954643806862	chr16:52996951:T:A
chr16:52997254	['A', 'G']	98663	23709.20914906774	-871.3249023736211	0.0053849885804478	0.0065361462493601	0.8238782265582073	0.410011	0.410011	chr16	52997254	0.3872044916333934	chr16:52997254:A:G
chr16:52997587	['T', 'C']	98663	24036.410698537227	-830.1120215494512	0.0049947833988159	0.0064987619481773	0.7685746052318175	0.442148	0.442148	chr16	52997587	0.3544323351200196	chr16:52997587:T:C
chr16:52997723	['G', 'A']	98663	24039.680199083643	-829.0088407250247	0.0051133307184532	0.0064983980861125	0.7868601847247142	0.431366	0.431366	chr16	52997723	0.365154088705642	chr16:52997723:G:A
chr16:52997844	['G', 'A']	98663	24033.115346404164	-826.1321126434042	0.0052147882137478	0.006499445165579	0.8023435971681486	0.422356	0.422356	chr16	52997844	0.3743213318391377	chr16:52997844:G:A
chr16:52998355	['A', 'G']	98663	24086.34731388829	-813.8188625123734	0.0054136887799332	0.0064941838445272	0.8336211153762525	0.404497	0.404497	chr16	52998355	0.3930846950363249	chr16:52998355:A:G
chr16:52998888	['G', 'A']	98663	139327.95936806034	-4870.682778923384	-0.0073703440465978	0.0046973097468696	-1.5690564267152216	0.116638	0.116638	chr16	52998888	0.9331599358403208	chr16:52998888:G:A
chr16:52999699	['T', 'C']	98663	23951.58351581508	-836.370720923349	0.0054692987670633	0.0065084655908803	0.8403361269554738	0.400722	0.400722	chr16	52999699	0.3971568137531691	chr16:52999699:T:C
chr16:53000671	['T', 'C']	98663	24256.1628211107	-794.3319600215251	0.0048489749653826	0.0064738436249491	0.7490102088186764	0.453853	0.453853	chr16	53000671	0.3430847894922582	chr16:53000671:T:C
chr16:53000780	['A', 'G']	98663	139443.5466488262	-4850.5362030727465	-0.0073617081562197	0.0046981171997402	-1.5669485973288988	0.11713	0.11713	chr16	53000780	0.9313318567141002	chr16:53000780:A:G
chr16:53000809	['C', 'A']	98663	23782.928417211497	-866.3186043702643	0.0049868172306308	0.0065275912569616	0.7639597876647721	0.444893	0.444893	chr16	53000809	0.3517444274398394	chr16:53000809:C:A
chr16:53000944	['C', 'T']	98663	139414.36946781553	-4846.044760852872	-0.0071480762996826	0.0046955124641881	-1.5223208018719538	0.127932	0.127932	chr16	53000944	0.8930208106020758	chr16:53000944:C:T
chr16:53001259	['A', 'G']	98663	24583.737531424864	-751.0417388793869	0.0050614519489064	0.0064451118419657	0.7853163875217805	0.43227	0.43227	chr16	53001259	0.3642449039217129	chr16:53001259:A:G
chr16:53001680	['A', 'G']	98663	99887.19852605756	-4602.148316535144	-0.0039082601757853	0.0042962999052638	-0.9096804836638488	0.362993	0.362993	chr16	53001680	0.4401017498693574	chr16:53001680:A:G
chr16:53002134	['C', 'T']	98663	23759.926552126097	-868.3861364293745	0.0050514727619589	0.0065309940223079	0.7734615503711403	0.439251	0.439251	chr16	53002134	0.3572872411155643	chr16:53002134:C:T
chr16:53002173	['G', 'T']	98663	24011.703596334737	-822.9732776625871	0.0051813605367393	0.0064999420527722	0.7971394967328187	0.425372	0.425372	chr16	53002173	0.3712311008124788	chr16:53002173:G:T
chr16:53002219	['T', 'C']	98663	163715.20873628932	-5651.190835776894	-0.0070333718486257	0.0056566634297291	-1.243378174430743	0.213731	0.213731	chr16	53002219	0.6701324822695697	chr16:53002219:T:C
chr16:53002932	['C', 'T']	98663	23634.635040343823	-857.040743776135	0.0056928363840907	0.0065450750466602	0.8697893215136826	0.384418	0.384418	chr16	53002932	0.4151962851094947	chr16:53002932:C:T
chr16:53003215	['C', 'T']	98663	8687.44025826593	-472.3639316533449	0.0014088123973229	0.010365862184836	0.1359088488928483	0.891894	0.891894	chr16	53003215	0.0496867576760907	chr16:53003215:C:T
chr16:53003228	['G', 'T']	98663	23633.35350586422	-857.700931202472	0.0056785099825814	0.006545329296712	0.8675667373120491	0.385634	0.385634	chr16	53003228	0.4138246828567801	chr16:53003228:G:T
chr16:53003232	['C', 'T']	98663	23633.874496964043	-857.0379076997685	0.0056596381541009	0.0065452269164975	0.8646970114719245	0.387207	0.387207	chr16	53003232	0.4120568000364389	chr16:53003232:C:T
chr16:53003617	['T', 'C']	98663	164770.06052004657	-5517.349274378062	-0.0065200040931732	0.0057248992839552	-1.138885379424286	0.254754	0.254754	chr16	53003617	0.5938789882271711	chr16:53003617:T:C
chr16:53003763	['A', 'G']	98663	139589.9777903924	-4882.603877929382	-0.0079902731926132	0.0046992399562822	-1.7003330893820887	0.0890714	0.0890714	chr16	53003763	1.0502617215082926	chr16:53003763:A:G
chr16:53005334	['T', 'C']	98663	139240.87065967824	-4882.9439280729	-0.0071158102465373	0.0046939205614385	-1.5159630746619577	0.129532	0.129532	chr16	53005334	0.8876229288286943	chr16:53005334:T:C
chr16:53005492	['T', 'A']	98663	23565.89803161981	-869.0290544350214	0.0053797727224738	0.006553301653604	0.8209255436174235	0.411691	0.411691	chr16	53005492	0.3854286270347229	chr16:53005492:T:A
chr16:53006225	['A', 'T']	98663	129849.32178664472	-5124.3023668956375	-0.00928064990169	0.0045180418950056	-2.054130996870381	0.0399656	0.0399656	chr16	53006225	1.3983136626207118	chr16:53006225:A:T
chr16:53006686	['T', 'C']	98663	18953.76842457353	-842.5178780915036	-0.0094879212419394	0.007204295575988	-1.31698111798227	0.187848	0.187848	chr16	53006686	0.7261934244685108	chr16:53006686:T:C
chr16:53006857	['G', 'A']	98663	23564.91073944555	-883.0548043678812	0.0047118557182096	0.0065526810734792	0.7190729512657118	0.472098	0.472098	chr16	53006857	0.3259678394137009	chr16:53006857:G:A
chr16:53006882	['G', 'A']	98663	23568.67216388258	-883.0865858914592	0.0047263445923913	0.0065523423634956	0.7213213733645417	0.470714	0.470714	chr16	53006882	0.3272428846924914	chr16:53006882:G:A
chr16:53007279	['GA', 'G']	98663	139355.18654204853	-4889.204412747896	-0.0076527330757631	0.0046962410979575	-1.6295443347428125	0.103201	0.103201	chr16	53007279	0.9863160944493328	chr16:53007279:GA:G
chr16:53008259	['T', 'G']	98663	30068.657134747737	-1171.0456139351909	0.0047331415799693	0.0059100176245827	0.8008675913726361	0.42321	0.42321	chr16	53008259	0.3734440789371687	chr16:53008259:T:G
chr16:53010083	['C', 'T']	98663	163736.55286019854	-5638.594610421248	-0.0071551290610599	0.0056568444060803	-1.264862270804045	0.205924	0.205924	chr16	53010083	0.6862930343428768	chr16:53010083:C:T
chr16:53010104	['T', 'C']	98663	23591.064827767983	-880.4607160155368	0.0048513128041434	0.0065501669079251	0.7406395703098444	0.458914	0.458914	chr16	53010104	0.3382686931660878	chr16:53010104:T:C
chr16:53010795	['T', 'C']	98663	98974.05990227484	-4569.353834833369	-0.0037099179321928	0.0042951134137181	-0.8637531945824147	0.387726	0.387726	chr16	53010795	0.4114750752426611	chr16:53010795:T:C
chr16:53011229	['A', 'G']	98663	164539.00612222147	-5549.647964910173	-0.0066892196408069	0.0057095366561903	-1.1715871258229662	0.241366	0.241366	chr16	53011229	0.6173239067835842	chr16:53011229:A:G
chr16:53011915	['G', 'A']	98663	139228.04524487793	-4872.449552669274	-0.0069888814203238	0.0046931856776424	-1.4891551070774107	0.13645	0.13645	chr16	53011915	0.8650264599940847	chr16:53011915:G:A
chr16:53012222	['T', 'C']	98663	139469.5126824818	-4858.789738049664	-0.0069269096305509	0.0046975795095335	-1.4745699602301652	0.140331	0.140331	chr16	53012222	0.85284637999242	chr16:53012222:T:C
chr16:53012770	['G', 'A']	98663	23563.73193158891	-877.4460942340008	0.0047195957790523	0.0065536942962693	0.7201428027759711	0.471439	0.471439	chr16	53012770	0.3265744931222711	chr16:53012770:G:A
chr16:53013353	['A', 'T']	98663	141834.7546123031	-5005.944619029384	-0.0099625732066665	0.0047605457602493	-2.0927376205170094	0.0363751	0.0363751	chr16	53013353	1.4391958040709574	chr16:53013353:A:T
chr16:53014543	['C', 'T']	98663	55125.93967378631	-1414.8481552826518	-0.0025149791808569	0.0047419803889521	-0.5303647367914779	0.59586	0.59586	chr16	53014543	0.2248557677256507	chr16:53014543:C:T
chr16:53015302	['G', 'A']	98663	194540.0	-6721.06428443514	-0.0218563429632253	0.0181609266356402	-1.2034817056269036	0.228793	0.228793	chr16	53015302	0.640557267063798	chr16:53015302:G:A
chr16:53015332	['T', 'C']	98663	26826.9909581154	-982.0573192046838	0.0086919210754895	0.0062040923272911	1.4009980214599074	0.161218	0.161218	chr16	53015332	0.7925864708171754	chr16:53015332:T:C
chr16:53015518	['A', 'C']	98663	194545.9718229916	-6720.999804570761	-0.0218618504861482	0.0181785013570605	-1.2026211653391945	0.229126	0.229126	chr16	53015518	0.6399256265860426	chr16:53015518:A:C
chr16:53015630	['G', 'T']	98663	194545.85910924608	-6725.240585232276	-0.0228403862363855	0.0181802841009776	-1.2563272449167755	0.209	0.209	chr16	53015630	0.679853713888946	chr16:53015630:G:T
chr16:53016450	['G', 'A']	98663	32049.643260563145	-907.350608836916	0.0028835200211622	0.00575730780297	0.5008452074899862	0.616481	0.616481	chr16	53016450	0.2100803038570773	chr16:53016450:G:A
chr16:53017116	['T', 'C']	98663	10179.57938117156	-350.1976345018087	0.0046475358990475	0.0096141181531971	0.4834074040895783	0.628808	0.628808	chr16	53017116	0.201481941628709	chr16:53017116:T:C
chr16:53017605	['A', 'G']	98663	29582.896269261964	-1151.577808228558	0.0034644101392389	0.0059519993576894	0.5820582179269257	0.560529	0.560529	chr16	53017605	0.2514019134629978	chr16:53017605:A:G
chr16:53017811	['TA', 'T']	98663	48734.50382933842	-1632.151076581276	0.0034709191856518	0.0049214805607024	0.7052591476977101	0.480651	0.480651	chr16	53017811	0.3181701497962415	chr16:53017811:TA:T
chr16:53018012	['T', 'C']	98663	30724.8162338123	-1194.0608956769363	0.0019357013995803	0.0058650185092215	0.3300418228070111	0.741369	0.741369	chr16	53018012	0.1299655777486082	chr16:53018012:T:C
chr16:53018887	['G', 'C']	98663	2452.173978267921	150.2783810314971	0.0407572851048497	0.0192874439052178	2.113151193343131	0.0345903	0.0345903	chr16	53018887	1.4610456713542543	chr16:53018887:G:C
chr16:53019190	['T', 'C']	98663	27756.34517051214	-1100.1882936542852	0.0036403321799521	0.0061115528546607	0.5956476637809065	0.551412	0.551412	chr16	53019190	0.2585237868753758	chr16:53019190:T:C
chr16:53019595	['A', 'G']	98663	28294.728160162194	-1026.1029145417112	0.0058374557757676	0.0060608753956354	0.9631374009060364	0.335481	0.335481	chr16	53019595	0.4743320711099421	chr16:53019595:A:G
chr16:53020498	['A', 'G']	98663	128457.4554975415	-4315.174993201284	0.0009938048097088	0.0044416464760066	0.2237469404819378	0.822955	0.822955	chr16	53020498	0.0846239117938032	chr16:53020498:A:G
chr16:53020876	['G', 'A']	98663	79549.85377215059	-3095.8357242057536	0.0036213534802014	0.004725926729878	0.766273725173659	0.443515	0.443515	chr16	53020876	0.353091687428498	chr16:53020876:G:A
chr16:53021303	['T', 'C']	98663	87676.98530993037	-3475.6999406499613	0.0092087826036321	0.0043808062760398	2.102074829009928	0.0355492	0.0355492	chr16	53021303	1.4491701681970797	chr16:53021303:T:C
chr16:53021645	['T', 'A']	98663	62258.620459637255	-2338.4731648709894	-0.0072683988485145	0.0045700124246273	-1.5904549426049537	0.111735	0.111735	chr16	53021645	0.951810766670092	chr16:53021645:T:A
chr16:53021966	['A', 'G']	98663	195050.9308230286	-6946.5400171842975	-0.0120188893566045	0.0211179864527025	-0.569130460592111	0.569269	0.569269	chr16	53021966	0.2446824653988951	chr16:53021966:A:G
chr16:53022183	['A', 'C']	98663	23285.06807906741	-907.0722376450148	-0.0094502988768595	0.0065840895871644	-1.4353235556336923	0.151198	0.151198	chr16	53022183	0.8204539535088102	chr16:53022183:A:C
chr16:53023458	['C', 'T']	98663	171667.65945628157	-6045.021055460921	0.0050803602542941	0.0063654231921517	0.7981182241831136	0.424804	0.424804	chr16	53023458	0.3718114025439393	chr16:53023458:C:T
chr16:53023554	['G', 'A']	98663	85380.11519630202	-3412.922062652429	0.0092883991195781	0.0043269278246171	2.1466498855686407	0.0318236	0.0318236	chr16	53023554	1.4972506929578406	chr16:53023554:G:A
chr16:53023752	['C', 'T']	98663	37799.21425820055	-1391.8922960768357	-0.006871368364738	0.0054069819598385	-1.2708324932053574	0.203791	0.203791	chr16	53023752	0.6908149996065527	chr16:53023752:C:T
chr16:53024946	['T', 'A']	98663	155685.0912730996	-5516.089079452936	0.0036542565866115	0.0052236023138404	0.6995663848546023	0.4842	0.4842	chr16	53024946	0.3149752148942859	chr16:53024946:T:A
chr16:53025041	['T', 'A']	98663	35625.138343166465	-1653.6507686023087	-0.0056742804787947	0.005529865769393	-1.0261154095640057	0.30484	0.30484	chr16	53025041	0.515928047045379	chr16:53025041:T:A
chr16:53025613	['T', 'A']	98663	23470.184940742314	-980.3425773802094	0.0117978615003485	0.0065958771634117	1.7886721065384512	0.0736707	0.0736707	chr16	53025613	1.1327052035712997	chr16:53025613:T:A
chr16:53026146	['C', 'T']	98663	86185.34151489007	-3409.341097441711	0.0100731098853726	0.004325993620985	2.328507799112045	0.0198872	0.0198872	chr16	53026146	1.7014263586628866	chr16:53026146:C:T
chr16:53026544	['C', 'T']	98663	39888.93743346413	-1437.0450067108875	-0.0053858678296314	0.0052985836589249	-1.0164731136328289	0.309407	0.309407	chr16	53026544	0.5094698650807883	chr16:53026544:C:T
chr16:53026591	['C', 'T']	98663	39940.906073539394	-1438.0822698781085	-0.0053779139451836	0.0052956581516842	-1.0155326856725693	0.309854	0.309854	chr16	53026591	0.5088428930378954	chr16:53026591:C:T
chr16:53028733	['A', 'T']	98663	39917.04579688402	-1421.917377264871	-0.0053544075911669	0.0052973366079035	-1.0107735240343658	0.312127	0.312127	chr16	53028733	0.5056686618254385	chr16:53028733:A:T
chr16:53029188	['T', 'C']	98663	3056.061949503857	-138.88765553885807	-0.0148253946653926	0.0171802639999466	-0.8629317142879017	0.388177	0.388177	chr16	53029188	0.4109702007070633	chr16:53029188:T:C
chr16:53029756	['T', 'C']	98663	42238.99359344748	-1358.9008777578265	-0.0051113859534889	0.0051841599463712	-0.985962240047528	0.324154	0.324154	chr16	53029756	0.4892486149149743	chr16:53029756:T:C
chr16:53029799	['G', 'A']	98663	22026.232471389616	-948.60997227979	-0.0110553780448353	0.0067434898344618	-1.6394149492653092	0.10113	0.10113	chr16	53029799	0.9951199927593656	chr16:53029799:G:A
chr16:53030122	['T', 'C']	98663	59481.67480762795	-2531.667554253379	0.0050467223781529	0.0046464613929752	1.086143185388974	0.277418	0.277418	chr16	53030122	0.5568653635689352	chr16:53030122:T:C
chr16:53032302	['G', 'T']	98663	128161.67053957048	-4782.997045741476	0.006220546039824	0.0044681683195359	1.3921915189779626	0.163868	0.163868	chr16	53032302	0.7855058467972309	chr16:53032302:G:T
chr16:53032568	['G', 'A']	98663	40711.442095550985	-1494.7114276374489	-0.006145852343465	0.0052581947007826	-1.1688141450050036	0.242481	0.242481	chr16	53032568	0.6153222855913316	chr16:53032568:G:A
chr16:53032952	['G', 'A']	98663	88048.69674416716	-3176.828610184778	0.0104297551082377	0.0043019815789171	2.4244071986154103	0.0153352	0.0153352	chr16	53032952	1.81431055562346	chr16:53032952:G:A
chr16:53033011	['C', 'T']	98663	86815.7145972371	-3363.7453574788665	0.0106829307481638	0.0043164435943894	2.4749381092456875	0.0133276	0.0133276	chr16	53033011	1.8752480501809567	chr16:53033011:C:T
chr16:53033270	['G', 'A']	98663	128879.7377662432	-4688.317878419291	0.0064449997976121	0.0044750143778385	1.4402187911461404	0.149809	0.149809	chr16	53033270	0.8244620949614805	chr16:53033270:G:A
chr16:53033295	['T', 'C']	98663	87071.53280549869	-3431.681499509965	0.0105038897182433	0.0043155240464451	2.4339777985701745	0.0149357	0.0149357	chr16	53033295	1.8257744182548168	chr16:53033295:T:C
chr16:53033780	['G', 'C']	98663	126417.50089713832	-4724.102028249066	0.0055715288045086	0.0044453004214584	1.2533525917874269	0.21008	0.21008	chr16	53033780	0.6776152912545959	chr16:53033780:G:C
chr16:53034901	['C', 'T']	98663	57289.29050047137	-2543.910403152211	-0.0075514382357916	0.0046785135813653	-1.6140678239920363	0.106516	0.106516	chr16	53034901	0.9725851510065228	chr16:53034901:C:T
chr16:53035818	['A', 'G']	98663	87293.11901092887	-3431.7413616744407	0.0098496037629472	0.0043113553073449	2.2845724976939565	0.02234	0.02234	chr16	53035818	1.6509168312204097	chr16:53035818:A:G
chr16:53037909	['T', 'C']	98663	10568.856966195328	568.621628817478	0.0013629108216295	0.0097751244563993	0.1394264418533681	0.889113	0.889113	chr16	53037909	0.0510430397522137	chr16:53037909:T:C
chr16:53038484	['GGAATTAC', 'G']	98663	101575.91524048983	-3890.5386628499473	-0.0094666550167125	0.0042463793037815	-2.229347483933477	0.025793	0.025793	chr16	53038484	1.588498141860776	chr16:53038484:GGAATTAC:G
chr16:53038849	['G', 'T']	98663	76083.42288859826	-2854.956523316177	-0.0056468836461323	0.0043556240375643	-1.296458004049896	0.194821	0.194821	chr16	53038849	0.7103642317871556	chr16:53038849:G:T
chr16:53039942	['A', 'G']	98663	101145.3270755195	-3864.922393113925	-0.0100366711221278	0.0042440169149054	-2.3648989444122948	0.0180369	0.0180369	chr16	53039942	1.7438381025248195	chr16:53039942:A:G
chr16:53042219	['T', 'C']	98663	30879.098683943168	-911.6912032929046	0.0039224504896539	0.0058499822061801	0.6705063966707591	0.502537	0.502537	chr16	53042219	0.2988319571825615	chr16:53042219:T:C
chr16:53044095	['G', 'A']	98663	62453.43098240351	-3108.724030879198	-0.008443636213755	0.0045778852319322	-1.8444403443882755	0.065122	0.065122	chr16	53044095	1.1862722700410635	chr16:53044095:G:A
chr16:53044312	['G', 'A']	98663	53810.99942221141	-1694.1909960200812	0.015237460173061	0.0047858780808941	3.1838379322471355	0.00145381	0.00145381	chr16	53044312	2.837492348183567	chr16:53044312:G:A
chr16:53044718	['GTAC', 'G']	98663	53892.9160905792	-1705.8449376505407	0.0149734494066151	0.0047841815230081	3.129782876047773	0.00174987	0.00174987	chr16	53044718	2.756994214387862	chr16:53044718:GTAC:G
chr16:53045702	['G', 'A']	98663	7797.63226395013	-411.1656968978606	-0.0150974092818131	0.0108994461613359	-1.385153801242565	0.166009	0.166009	chr16	53045702	0.7798683665118511	chr16:53045702:G:A
chr16:53047720	['G', 'A']	98663	7539.993482007098	-388.80552639129456	-0.0142833004241975	0.0110776875153507	-1.2893756394919604	0.197271	0.197271	chr16	53047720	0.7049367539047559	chr16:53047720:G:A
chr16:53048426	['G', 'A']	98663	68729.8983808664	-3587.0933048164047	-0.0094721233485467	0.0044860154685418	-2.111478084498362	0.0347337	0.0347337	chr16	53048426	1.4592489510977256	chr16:53048426:G:A
chr16:53049243	['C', 'T']	98663	68695.97687316236	-3597.8122049224626	-0.0095896711046731	0.004486633186124	-2.137386923970393	0.032569	0.032569	chr16	53049243	1.4871955758271789	chr16:53049243:C:T
chr16:53050338	['C', 'T']	98663	68750.11725822967	-3581.9135993773834	-0.0094715604698819	0.004484888592337	-2.111883110333065	0.034699	0.034699	chr16	53050338	1.4596830410805923	chr16:53050338:C:T
chr16:53050409	['G', 'A']	98663	68694.10249703458	-3573.059404408269	-0.0093796694751537	0.0044855666486244	-2.091077941742342	0.0365236	0.0365236	chr16	53050409	1.4374264221815505	chr16:53050409:G:A
chr16:53051251	['T', 'A']	98663	54184.71354113859	-1704.65089080877	0.0149242869371379	0.0047751519766241	3.1254056436731124	0.00177612	0.00177612	chr16	53051251	2.7505276953269817	chr16:53051251:T:A
chr16:53051426	['G', 'A']	98663	54082.14826383259	-1692.249234934664	0.0151900484312021	0.0047774959609193	3.17950000491035	0.00147575	0.00147575	chr16	53051426	2.830987208106768	chr16:53051426:G:A
chr16:53053284	['C', 'T']	98663	7518.181642071093	-390.9655048129549	-0.0146692957307361	0.0110916446226265	-1.3225537086548371	0.185987	0.185987	chr16	53053284	0.73051741075829	chr16:53053284:C:T
chr16:53053996	['G', 'A']	98663	69050.09673560422	-3581.267972314726	-0.009313494638317	0.0044811279782919	-2.0783817564315723	0.0376768	0.0376768	chr16	53053996	1.4239259902039438	chr16:53053996:G:A
chr16:53055283	['C', 'A']	98663	7594.076969856683	-368.833690455412	-0.0139018759287658	0.0110385358674582	-1.259394913934994	0.207891	0.207891	chr16	53055283	0.6821643117024048	chr16:53055283:C:A
chr16:53057139	['T', 'C']	98663	77778.22630815864	-3978.9971071093537	-0.0112877840781515	0.0043730304758471	-2.581226941018525	0.00984641	0.00984641	chr16	53057139	2.006722084363553	chr16:53057139:T:C
chr16:53057452	['A', 'G']	98663	69683.36319028358	-3649.729125090786	-0.0094981843192806	0.0044742681533546	-2.12284646197598	0.0337692	0.0337692	chr16	53057452	1.4714792277774076	chr16:53057452:A:G
chr16:53057523	['A', 'G']	98663	7695.39411302905	-373.3778187872018	-0.0130484857561343	0.0109980288130732	-1.1864385862149882	0.235452	0.235452	chr16	53057523	0.6280976161778322	chr16:53057523:A:G
chr16:53058445	['A', 'T']	98663	44219.17094285685	-1642.2024775864247	0.0177117048139792	0.005117723578471	3.460856090095973	0.000538688	0.000538688	chr16	53058445	3.268662698840214	chr16:53058445:A:T
chr16:53058844	['G', 'T']	98663	69733.20345117763	-3651.757724412591	-0.0098081246151372	0.0044721914017492	-2.193136146029206	0.0282999	0.0282999	chr16	53058844	1.5482150990878978	chr16:53058844:G:T
chr16:53058863	['TG', 'T']	98663	14223.162385451304	-669.4390926907511	-0.0009449932776853	0.0082141554441369	-0.1150444843796844	0.90841	0.90841	chr16	53058863	0.0417180936058527	chr16:53058863:TG:T
chr16:53059068	['T', 'C']	98663	69868.07705644383	-3646.6088220910174	-0.0099777265725452	0.0044700576789013	-2.2321247932974315	0.025609	0.025609	chr16	53059068	1.5916073798666397	chr16:53059068:T:C
chr16:53059334	['TG', 'T']	98663	7633.61896508033	-372.6996124683264	-0.0134668829952147	0.0110077321990256	-1.2234021278612497	0.221181	0.221181	chr16	53059334	0.6552521827451075	chr16:53059334:TG:T
chr16:53062800	['G', 'A']	98663	7390.299617875713	-431.1245931178976	-0.0190599539474216	0.0111832733956593	-1.7043269240667531	0.0883232	0.0883232	chr16	53062800	1.053925204592614	chr16:53062800:G:A
chr16:53065508	['A', 'G']	98663	124145.36417931649	-5101.843794421674	0.0032994989325318	0.0044637394982405	0.7391782011097072	0.459801	0.459801	chr16	53065508	0.3374300885386631	chr16:53065508:A:G
chr16:53066224	['A', 'G']	98663	45169.5297749392	-1477.9029471539554	0.0179643453344705	0.0050703306926316	3.543032283984312	0.000395737	0.000395737	chr16	53066224	3.402593342848416	chr16:53066224:A:G
chr16:53066778	['T', 'C']	98663	77692.17409904202	-3829.953616758236	-0.0106172180268866	0.0043713630148373	-2.42881178956074	0.0151502	0.0151502	chr16	53066778	1.819581633939032	chr16:53066778:T:C
chr16:53067172	['G', 'A']	98663	122930.9193556563	-5282.043083589606	0.0029544317273579	0.0044545811700823	0.6632344578656162	0.507182	0.507182	chr16	53067172	0.2948361680588778	chr16:53067172:G:A
chr16:53069322	['A', 'G']	98663	5292.590074200219	17.703762767464738	0.0452714613829911	0.0131278306191797	3.4485104733793253	0.000563923	0.000563923	chr16	53069322	3.248780192041578	chr16:53069322:A:G
chr16:53069656	['A', 'G']	98663	123469.76000445994	-5173.149802466629	0.0037633981819814	0.0044601514925022	0.8437825908621928	0.398793	0.398793	chr16	53069656	0.3992524734497856	chr16:53069656:A:G
chr16:53070650	['G', 'A']	98663	123367.76067561533	-5167.109387149681	0.0040327839275668	0.004459871220882	0.9042377521316196	0.365872	0.365872	chr16	53070650	0.4366708255797772	chr16:53070650:G:A
chr16:53071151	['T', 'A']	98663	123024.44448274116	-5216.404987204719	0.0040884608506418	0.0044583587673603	0.91703271629316	0.359128	0.359128	chr16	53071151	0.4447507330765604	chr16:53071151:T:A
chr16:53072311	['G', 'C']	98663	146164.2536654214	-5095.256689221666	0.0047342547436736	0.0049005688146696	0.9660622925040436	0.334015	0.334015	chr16	53072311	0.4762340293831927	chr16:53072311:G:C
chr16:53072560	['T', 'C']	98663	123050.54980120108	-5229.452615953249	0.0036917524376063	0.0044592202734329	0.8278919208367062	0.407734	0.407734	chr16	53072560	0.3896230722203581	chr16:53072560:T:C
chr16:53072884	['G', 'A']	98663	122751.32442488815	-5277.704663550531	0.0032496677768787	0.0044569459435234	0.72912434165843	0.465927	0.465927	chr16	53072884	0.3316821218950903	chr16:53072884:G:A
chr16:53072946	['C', 'T']	98663	7242.587258628554	-437.4433205187181	-0.0170829266558242	0.0112909423985055	-1.5129761584901322	0.130289	0.130289	chr16	53072946	0.8850922492218813	chr16:53072946:C:T
chr16:53074100	['A', 'G']	98663	124619.78787725185	-5317.917759865038	0.0019064566928308	0.0044814674250798	0.4254090261064285	0.670539	0.670539	chr16	53074100	0.173575957570437	chr16:53074100:A:G
chr16:53074649	['G', 'A']	98663	125505.80891848882	-5266.900630344923	0.0016022839734354	0.0044909707574925	0.3567789816404904	0.721258	0.721258	chr16	53074649	0.141909356731759	chr16:53074649:G:A
chr16:53074955	['G', 'A']	98663	70011.90173556903	-3662.630587310513	-0.0099848687269351	0.0044760802338565	-2.23071710185418	0.0257021	0.0257021	chr16	53074955	1.5900313910207453	chr16:53074955:G:A
chr16:53075407	['T', 'G']	98663	125391.58542099652	-5281.487461187757	0.0016642726414232	0.0044895290730989	0.3707009386341892	0.710861	0.710861	chr16	53075407	0.1482153118364787	chr16:53075407:T:G
chr16:53075665	['A', 'G']	98663	125417.15217347222	-5267.195393976511	0.0018004366355072	0.0044901222670165	0.4009771958177826	0.688438	0.688438	chr16	53075665	0.1621351657488393	chr16:53075665:A:G
chr16:53076406	['C', 'T']	98663	7720.939068027696	-501.46502093949175	-0.0174649914529358	0.0109514266076984	-1.594768615867694	0.110767	0.110767	chr16	53076406	0.955589606507974	chr16:53076406:C:T
chr16:53076459	['C', 'T']	98663	38894.88439118842	-1617.7135329292532	0.0125916001831487	0.0053602672424109	2.349062017565628	0.0188227	0.0188227	chr16	53076459	1.7253180795805814	chr16:53076459:C:T
chr16:53076789	['G', 'A']	98663	126760.33932674491	-5236.301956671881	0.0023803881827482	0.0045618390322065	0.5218045104052849	0.601808	0.601808	chr16	53076789	0.220542043361039	chr16:53076789:G:A
chr16:53076980	['A', 'C']	98663	124089.02671545596	-5531.16318695012	0.0010812389950193	0.0045072687833835	0.2398878449418013	0.810418	0.810418	chr16	53076980	0.0912909215299829	chr16:53076980:A:C
chr16:53077144	['C', 'T']	98663	123431.5312522179	-5561.518581887077	0.0011069179656231	0.0044780474069997	0.2471876389456976	0.804764	0.804764	chr16	53077144	0.0943314594141907	chr16:53077144:C:T
chr16:53078043	['C', 'T']	98663	69995.44543122759	-3661.2865088401454	-0.0098885463977011	0.0044756621780704	-2.209404106983861	0.0271488	0.0271488	chr16	53078043	1.5662493618355695	chr16:53078043:C:T
chr16:53078097	['T', 'A']	98663	7923.810915764293	-439.8679975340505	-0.0125544736990947	0.010820319904593	-1.1602682554483097	0.245942	0.245942	chr16	53078097	0.6091672996033753	chr16:53078097:T:A
chr16:53080344	['G', 'A']	98663	125448.34373067605	-5280.906345778882	0.0018908989201829	0.0044914069793979	0.4210036919068992	0.673753	0.673753	chr16	53080344	0.1714992880307409	chr16:53080344:G:A
chr16:53081659	['T', 'A']	98663	70037.23398128146	-3682.110523349129	-0.0102102246324765	0.0044764571950443	-2.280871722347699	0.0225582	0.0225582	chr16	53081659	1.6466955572265998	chr16:53081659:T:A
chr16:53083902	['C', 'T']	98663	7836.350232143217	-502.2070022902054	-0.0180918093968347	0.010872707150783	-1.6639654821873755	0.0961225	0.0961225	chr16	53083902	1.0171749423824377	chr16:53083902:C:T
chr16:53085237	['T', 'A']	98663	5272.244349580724	16.03862376050435	0.0451466394668962	0.0131555780501794	3.431748821275129	0.000599948	0.000599948	chr16	53085237	3.221886390102566	chr16:53085237:T:A
chr16:53085731	['C', 'T']	98663	44890.009630883695	-1643.3498712448295	0.0166460965343564	0.0050837709647082	3.274360046885349	0.00105938	0.00105938	chr16	53085731	2.9749482303541948	chr16:53085731:C:T
chr16:53085821	['G', 'T']	98663	44872.36726170565	-1650.1365534458143	0.0165280040283396	0.0050846876271545	3.250544623444058	0.00115223	0.00115223	chr16	53085821	2.938460821467726	chr16:53085821:G:T
chr16:53086110	['T', 'C']	98663	147076.36041278078	-5602.495186106607	-0.0006417509174646	0.0049150314691097	-0.1305690353150173	0.896117	0.896117	chr16	53086110	0.0476352837116278	chr16:53086110:T:C
chr16:53086527	['G', 'A']	98663	20252.23160039328	-125.20475378136555	-0.0026784751898417	0.0071167577185674	-0.3763617219753975	0.706649	0.706649	chr16	53086527	0.1507962512886778	chr16:53086527:G:A
chr16:53090281	['C', 'G']	98663	67873.31896237127	-1678.915923593043	0.0130105807109805	0.0044903108777659	2.8974788305645776	0.00376258	0.00376258	chr16	53090281	2.424514257327884	chr16:53090281:C:G
chr16:53091907	['T', 'C']	98663	69275.46855451126	-1479.8168161095289	0.0136722780040143	0.004470184052673	3.058549232629161	0.00222471	0.00222471	chr16	53091907	2.65272659304626	chr16:53091907:T:C
chr16:53093935	['T', 'A']	98663	97540.76113623002	-4203.631211575397	-0.0129378171726404	0.0042618542507228	-3.035724924296975	0.00240021	0.00240021	chr16	53093935	2.619750759183664	chr16:53093935:T:A
chr16:53094144	['G', 'A']	98663	49424.50848419729	-1343.8206470446175	0.0184854293471746	0.0049204695040682	3.756842580142183	0.00017217	0.00017217	chr16	53094144	3.7640425205333794	chr16:53094144:G:A
chr16:53094799	['C', 'T']	98663	69288.6637299133	-1418.393303265477	0.014974115344589	0.0044687392667709	3.350859034433892	0.000805915	0.000805915	chr16	53094799	3.09371076089666	chr16:53094799:C:T
chr16:53094985	['A', 'C']	98663	146388.67448273062	-5487.951058211231	0.0010362092870964	0.0048907476004911	0.211871348051655	0.832208	0.832208	chr16	53094985	0.0797681136582413	chr16:53094985:A:C
chr16:53095122	['T', 'C']	98663	145984.23512417643	-5536.224870590836	0.0011353156899812	0.0048827188668404	0.2325171120728217	0.816137	0.816137	chr16	53095122	0.0882369327290713	chr16:53095122:T:C
chr16:53095187	['C', 'A']	98663	69486.49418598754	-1401.695347631867	0.0146488823931366	0.0044669489322288	3.2793932985097487	0.00104067	0.00104067	chr16	53095187	2.982686964917715	chr16:53095187:C:A
chr16:53095590	['C', 'T']	98663	20174.067117427618	-40.29557556151474	-0.0012989937974044	0.0071395363889398	-0.1819437182807508	0.855627	0.855627	chr16	53095590	0.067715519371666	chr16:53095590:C:T
chr16:53096058	['T', 'A']	98663	73479.39964397326	-3909.737568175045	-0.0132919233234284	0.0046515494347443	-2.857525972774904	0.00427047	0.00427047	chr16	53096058	2.36952432470012	chr16:53096058:T:A
chr16:53096295	['T', 'C']	98663	20178.49942721585	-32.81009571174317	-0.0009586559009478	0.0071386371791043	-0.1342911646713099	0.893173	0.893173	chr16	53096295	0.0490644138229947	chr16:53096295:T:C
chr16:53096347	['T', 'C']	98663	149610.71295489103	-5426.751203677365	0.0007915628408479	0.0050133746327855	0.1578902234178706	0.874544	0.874544	chr16	53096347	0.0582183354403173	chr16:53096347:T:C
chr16:53097378	['TC', 'T']	98663	70319.42514976075	-1474.0169066321926	0.0144916496109617	0.0044835897286966	3.2321533610021635	0.00122901	0.00122901	chr16	53097378	2.910444583405531	chr16:53097378:TC:T
chr16:53097462	['C', 'T']	98663	71036.43951486143	-1542.4282308280085	0.013906365052273	0.0044417464455465	3.1308327079804483	0.00174362	0.00174362	chr16	53097462	2.7585481580990527	chr16:53097462:C:T
chr16:53097494	['G', 'A']	98663	70862.68492261498	-1534.8764487352526	0.0141133129424884	0.0044445504176252	3.175419697461585	0.00149666	0.00149666	chr16	53097494	2.8248768482172264	chr16:53097494:G:A
chr16:53097740	['G', 'A']	98663	20163.0	-35.05966310589854	-0.0009275926966307	0.0071405240954207	-0.1299054080954151	0.896642	0.896642	chr16	53097740	0.0473809220160324	chr16:53097740:G:A
chr16:53098304	['C', 'T']	98663	69813.47343019658	-1445.014609504373	0.0142571268068693	0.0044629160564675	3.194576511518364	0.0014008	0.0014008	chr16	53098304	2.85362386692461	chr16:53098304:C:T
chr16:53098406	['G', 'A']	98663	69911.93277958635	-3795.4844679331686	-0.0116971014792964	0.0044789506822715	-2.6115718410554427	0.00901407	0.00901407	chr16	53098406	2.045079073678432	chr16:53098406:G:A
chr16:53098892	['G', 'A']	98663	18972.53837109117	30.50886797299232	-0.0016974768331689	0.0073454098500668	-0.2310935492801011	0.817243	0.817243	chr16	53098892	0.087648790630607	chr16:53098892:G:A
chr16:53101120	['C', 'T']	98663	67741.67214078625	-1418.6391913332948	0.0131113757449885	0.0044949434763416	2.9169167118558725	0.0035359	0.0035359	chr16	53101120	2.451500025916404	chr16:53101120:C:T
chr16:53102256	['G', 'A']	98663	69829.47927038238	-3787.815288788882	-0.0118417573427256	0.0044805529196679	-2.642923218414557	0.00822067	0.00822067	chr16	53102256	2.0850927852038725	chr16:53102256:G:A
chr16:53103006	['T', 'C']	98663	136615.38935386704	-5250.293398524211	0.0012009114019138	0.0046337562242469	0.2591658567686195	0.795508	0.795508	chr16	53103006	0.0993554485272861	chr16:53103006:T:C
chr16:53103098	['G', 'T']	98663	67982.85478979672	-1475.5484408936848	0.0117459289532461	0.0044922929026871	2.614684573710702	0.00893235	0.00893235	chr16	53103098	2.04903426812516	chr16:53103098:G:T
chr16:53104098	['G', 'A']	98663	68972.67127301481	-3751.3458036352167	-0.0123365605373195	0.0044908294006748	-2.7470561530272763	0.00601437	0.00601437	chr16	53104098	2.220809857909019	chr16:53104098:G:A
chr16:53104140	['T', 'C']	98663	18888.53155947494	31.18882966926724	-0.0018667982576724	0.0073595719516322	-0.2536558199228426	0.799762	0.799762	chr16	53104140	0.0970392348391232	chr16:53104140:T:C
chr16:53105013	['C', 'A']	98663	69050.78731649905	-3758.673834926527	-0.0127237436401133	0.0044909514806205	-2.8331955254958863	0.00460945	0.00460945	chr16	53105013	2.3363508915767284	chr16:53105013:C:A
chr16:53106033	['A', 'G']	98663	37765.23883185916	-1742.554294001292	0.0083233350278356	0.0054291674501222	1.5330776043107994	0.12526	0.12526	chr16	53106033	0.9021875926347108	chr16:53106033:A:G
chr16:53106112	['A', 'G']	98663	67409.49689252075	-3613.9492209641394	-0.0120208917517776	0.0045110352860623	-2.6647744895541408	0.00770525	0.00770525	chr16	53106112	2.11321326585418	chr16:53106112:A:G
chr16:53107239	['C', 'T']	98663	67393.05477646296	-3609.97600331579	-0.0120136030643219	0.0045112450497967	-2.6630349120279027	0.00774519	0.00774519	chr16	53107239	2.110967923942291	chr16:53107239:C:T
chr16:53108335	['CTACAAAAAA', 'C']	98663	67483.54947988033	-3607.566637239541	-0.0125982085604751	0.0045136886225266	-2.7911115750432303	0.00525375	0.00525375	chr16	53108335	2.2795305969865067	chr16:53108335:CTACAAAAAA:C
chr16:53108638	['A', 'G']	98663	67561.23838641967	-3601.7446235930283	-0.0125538289189683	0.0045080493238151	-2.784758554581229	0.00535778	0.00535778	chr16	53108638	2.271015123267491	chr16:53108638:A:G
chr16:53108834	['C', 'T']	98663	67387.63731951658	-3619.332956794457	-0.0121756243017708	0.0045118754352021	-2.6985727945357607	0.00696494	0.00696494	chr16	53108834	2.157082620486414	chr16:53108834:C:T
chr16:53109268	['T', 'C']	98663	67356.48077215537	-3618.498072625591	-0.0121239969388128	0.0045124679652422	-2.686777398133148	0.00721571	0.00721571	chr16	53109268	2.141720929447628	chr16:53109268:T:C
chr16:53109481	['C', 'T']	98663	67339.82422152355	-3619.9935142363015	-0.0121273365621274	0.0045146923848758	-2.6861933279782213	0.00722834	0.00722834	chr16	53109481	2.140961427686778	chr16:53109481:C:T
chr16:53110279	['G', 'A']	98663	46190.55430871069	-1838.471524113581	0.0145697882725312	0.0050494607409221	2.8854147046740746	0.00390983	0.00390983	chr16	53110279	2.40784212538341	chr16:53110279:G:A
chr16:53111073	['G', 'A']	98663	2091.1907575972587	236.4654660472805	0.021666852551824	0.0211180425041239	1.0259877328873102	0.3049	0.3049	chr16	53111073	0.5158425756346193	chr16:53111073:G:A
chr16:53111858	['G', 'A']	98663	67366.02136028626	-3623.596889953672	-0.0122163687518309	0.0045120483023036	-2.70749955083456	0.00678038	0.00678038	chr16	53111858	2.168745965826372	chr16:53111858:G:A
chr16:53112271	['G', 'A']	98663	2091.1059721462025	237.0215927538144	0.0219229701668979	0.0211201680743994	1.03801116021759	0.299267	0.299267	chr16	53112271	0.5239411699224177	chr16:53112271:G:A
chr16:53113557	['C', 'T']	98663	67497.83800638843	-3631.32708013126	-0.01227376649876	0.0045117758436775	-2.720384816093961	0.00652174	0.00652174	chr16	53113557	2.185636519055985	chr16:53113557:C:T
chr16:53114148	['A', 'G']	98663	2143.0651631867017	240.06476127071417	0.0184192971116423	0.0208689967417445	0.8826153618970092	0.377446	0.377446	chr16	53114148	0.423145172722309	chr16:53114148:A:G
chr16:53114515	['C', 'T']	98663	46561.19113652028	-1848.531795975588	0.0149352823699899	0.0050353167440046	2.96610583391258	0.00301669	0.00301669	chr16	53114515	2.5204693163436125	chr16:53114515:C:T
chr16:53115504	['A', 'C']	98663	67606.90799797262	-3639.5048710446176	-0.0124412424029182	0.0045087899693494	-2.7593306602199923	0.00579306	0.00579306	chr16	53115504	2.2370919733939223	chr16:53115504:A:C
chr16:53115861	['A', 'G']	98663	2136.281479979726	242.33894816953537	0.0203486528451883	0.0209001753865581	0.9736115831006584	0.330252	0.330252	chr16	53115861	0.4811545436261264	chr16:53115861:A:G
chr16:53116823	['G', 'A']	98663	67548.16171670688	-3654.872616695922	-0.012639108954871	0.0045105536266491	-2.8021192077613213	0.0050778	0.0050778	chr16	53116823	2.2943244087413275	chr16:53116823:G:A
chr16:53117014	['G', 'A']	98663	67547.80041972078	-3658.6732960573945	-0.0126815475687494	0.0045107460647344	-2.811407999198889	0.00493349	0.00493349	chr16	53117014	2.306845747759469	chr16:53117014:G:A
chr16:53117989	['C', 'T']	98663	67620.70537979182	-3652.624222564795	-0.0128176510206868	0.0045109950035137	-2.8414243444523533	0.00449217	0.00449217	chr16	53117989	2.347543816821776	chr16:53117989:C:T
chr16:53118049	['G', 'A']	98663	67508.42240950896	-3652.773176080412	-0.0125976402272106	0.0045123010519846	-2.791843913355444	0.00524187	0.00524187	chr16	53118049	2.2805137538935645	chr16:53118049:G:A
chr16:53118236	['G', 'A']	98663	67535.74939414521	-3656.3860374721153	-0.0127047287236126	0.0045108705246207	-2.81646938307564	0.00485643	0.00485643	chr16	53118236	2.313682866751688	chr16:53118236:G:A
chr16:53118336	['G', 'A']	98663	67518.64324845269	-3647.62141099243	-0.0125811207528723	0.0045123598059606	-2.7881466225838696	0.00530207	0.00530207	chr16	53118336	2.2755545428396187	chr16:53118336:G:A
chr16:53118541	['T', 'G']	98663	67526.05704524484	-3654.441236169817	-0.0126561133308178	0.0045111988276137	-2.8054878125405978	0.00502503	0.00502503	chr16	53118541	2.298861341112336	chr16:53118541:T:G
chr16:53118759	['T', 'A']	98663	67626.46344778614	-3650.47366540189	-0.0127628866015196	0.0045090462837782	-2.830506896200088	0.00464837	0.00464837	chr16	53118759	2.332699310358928	chr16:53118759:T:A
chr16:53118877	['T', 'C']	98663	68071.03720456414	-3641.030280280762	-0.0131476187978834	0.0045158464709785	-2.911440608616275	0.00359847	0.00359847	chr16	53118877	2.4438821136208584	chr16:53118877:T:C
chr16:53119560	['T', 'C']	98663	124504.85761357754	-5098.904626506287	0.0026081265492759	0.0044616070784338	0.5845710981325347	0.558837	0.558837	chr16	53119560	0.2527148474328262	chr16:53119560:T:C
chr16:53119620	['A', 'G']	98663	119857.32596589794	-5661.434594581783	0.0006198391662454	0.0044469362401763	0.139385665268919	0.889146	0.889146	chr16	53119620	0.0510269209327342	chr16:53119620:A:G
chr16:53119989	['G', 'C']	98663	160926.04854290202	-5079.369036448225	0.0083236479046745	0.0054733420446755	1.5207615085506714	0.128323	0.128323	chr16	53119989	0.8916954957851622	chr16:53119989:G:C
chr16:53120449	['A', 'G']	98663	69010.77081199492	-2671.6888369747776	0.0186053325481088	0.0044972569870609	4.137040111703226	3.52106e-05	3.52106e-05	chr16	53120449	4.453326574348476	chr16:53120449:A:G
chr16:53120620	['T', 'A']	98663	63183.5623324127	-2977.576539714976	0.0089102753526014	0.0046010940915351	1.936555778981797	0.0528025	0.0528025	chr16	53120620	1.277345514767294	chr16:53120620:T:A
chr16:53120794	['C', 'T']	98663	51728.39887048044	-2485.91829954074	0.0058584805560505	0.0048590660756099	1.2056803642694194	0.227944	0.227944	chr16	53120794	0.6421718349214878	chr16:53120794:C:T
chr16:53120920	['C', 'T']	98663	60008.94798519945	-1780.5639287420015	0.0006625460052159	0.0046283349514093	0.1431499690864487	0.886172	0.886172	chr16	53120920	0.0524819763057636	chr16:53120920:C:T
chr16:53122165	['GT', 'G']	98663	57627.51351817121	-1312.057643222741	-0.0015075341836561	0.0047140794285012	-0.3197939717650213	0.749125	0.749125	chr16	53122165	0.1254457092954586	chr16:53122165:GT:G
chr16:53123713	['G', 'A']	98663	68379.98982500644	-1656.4974779337956	-0.0078610086752072	0.0045305314185276	-1.735118454991725	0.0827229	0.0827229	chr16	53123713	1.0823742490093076	chr16:53123713:G:A
chr16:53124307	['A', 'G']	98663	55441.105415243	-1727.5863793668757	0.0220267160097849	0.0047604539298294	4.627020098180842	3.71435e-06	3.71435e-06	chr16	53124307	5.430117175473222	chr16:53124307:A:G
chr16:53125222	['T', 'A']	98663	13296.137975198277	164.14702513569102	-0.0002665836042928	0.0086233730584866	-0.030914075325835	0.975338	0.975338	chr16	53125222	0.0108448549713133	chr16:53125222:T:A
chr16:53125493	['T', 'C']	98663	59932.86821053061	-1938.276455133588	0.0195608801469206	0.0046589994388704	4.198515239929564	2.68906e-05	2.68906e-05	chr16	53125493	4.570399507416637	chr16:53125493:T:C
chr16:53125528	['G', 'A']	98663	5226.423779838833	-267.17674498158453	-0.0180301492714982	0.0132336318547246	-1.3624490592929044	0.173059	0.173059	chr16	53125528	0.7618058101306167	chr16:53125528:G:A
chr16:53125911	['A', 'T']	98663	55672.23519810213	-1689.1101591559857	0.0233401902573813	0.0047551521984317	4.90840025374563	9.19685e-07	9.19685e-07	chr16	53125911	6.03636089677095	chr16:53125911:A:T
chr16:53129884	['T', 'C']	98663	53165.39374493108	-1764.082133305808	0.0241841982250026	0.0048250658366883	5.01220067115216	5.39039e-07	5.39039e-07	chr16	53129884	6.268379812045065	chr16:53129884:T:C
chr16:53130366	['G', 'A']	98663	5084.103059973039	-266.1046370868643	-0.0196496350342904	0.0134024756532543	-1.466119808210148	0.142619	0.142619	chr16	53130366	0.8458226130151181	chr16:53130366:G:A
chr16:53130549	['T', 'G']	98663	59217.037045687786	-1879.449389572096	0.0206902474268195	0.0046718240251072	4.428730045401192	9.48913e-06	9.48913e-06	chr16	53130549	5.022773603538932	chr16:53130549:T:G
chr16:53130721	['G', 'C']	98663	52056.85351978416	-1746.7973241877148	0.0236611794274553	0.0048592655297154	4.869291312187428	1.12172e-06	1.12172e-06	chr16	53130721	5.95011553669008	chr16:53130721:G:C
chr16:53131721	['C', 'A']	98663	52975.68467838392	-1574.914849727919	0.0241113791741452	0.0048229001794388	4.999352729077372	5.76214e-07	5.76214e-07	chr16	53131721	6.239416194079064	chr16:53131721:C:A
chr16:53132275	['C', 'T']	98663	58062.00429819761	-1867.9162598475104	0.0199955740128124	0.0046955354161756	4.258422573904956	2.06065e-05	2.06065e-05	chr16	53132275	4.685995766579227	chr16:53132275:C:T
chr16:53132327	['G', 'A']	98663	5110.41437332117	-275.7461172799848	-0.0209428158543915	0.0133693671073647	-1.566477731234923	0.11724	0.11724	chr16	53132327	0.930924190233602	chr16:53132327:G:A
chr16:53132352	['T', 'C']	98663	53006.20765581284	-1588.7404476477702	0.0239852714502923	0.004822213585488	4.973913126219386	6.57247e-07	6.57247e-07	chr16	53132352	6.182271387551641	chr16:53132352:T:C
chr16:53133847	['C', 'A']	98663	5118.155625380094	-273.6699809993995	-0.0203919419235211	0.0133598077098524	-1.526364927279802	0.126922	0.126922	chr16	53133847	0.8964630930314403	chr16:53133847:C:A
chr16:53136157	['A', 'G']	98663	53854.42216176719	-1780.474233544811	0.0244628098560808	0.0048109094730741	5.084861811055743	3.68565e-07	3.68565e-07	chr16	53136157	6.433485909020842	chr16:53136157:A:G
chr16:53136453	['A', 'G']	98663	5125.662438786996	-273.3910082533891	-0.0203504029078589	0.013352657418536	-1.5240713717112748	0.127494	0.127494	chr16	53136453	0.8945102530983045	chr16:53136453:A:G
chr16:53136821	['C', 'T']	98663	5120.415184227866	-275.98764938879026	-0.0208923607925991	0.0133572551726671	-1.5641208109395868	0.117792	0.117792	chr16	53136821	0.9288842042334272	chr16:53136821:C:T
chr16:53136892	['G', 'C']	98663	59333.82481626035	-1880.863385262505	0.0203894647906086	0.0046637979409789	4.371858525742432	1.23319e-05	1.23319e-05	chr16	53136892	4.9089700056471415	chr16:53136892:G:C
chr16:53136960	['G', 'A']	98663	5120.543066907339	-274.9188286775666	-0.0207603499294886	0.0133598275534566	-1.5539384656291664	0.120202	0.120202	chr16	53136960	0.9200883061956944	chr16:53136960:G:A
chr16:53137212	['C', 'T']	98663	58290.49653249514	-1851.7076031547208	0.020174016605373	0.0046898942161147	4.301593101194889	1.69737e-05	1.69737e-05	chr16	53137212	4.770223477986863	chr16:53137212:C:T
chr16:53137752	['C', 'T']	98663	51060.21837926624	-1889.7348202341184	0.0228987092723918	0.0048979407539915	4.675170734503172	2.94097e-06	2.94097e-06	chr16	53137752	5.531509405585045	chr16:53137752:C:T
chr16:53138731	['G', 'T']	98663	52990.90798970118	-1591.8637200044536	0.0239424336143368	0.0048227137568973	4.964514756882399	6.89876e-07	6.89876e-07	chr16	53138731	6.161228963400799	chr16:53138731:G:T
chr16:53138778	['G', 'A']	98663	5120.10378974468	-273.8046506040197	-0.0205466622812056	0.0133572580941806	-1.5382395201420278	0.123993	0.123993	chr16	53138778	0.9066028321537708	chr16:53138778:G:A
chr16:53139242	['G', 'A']	98663	54751.31838319531	-1632.2564272961174	0.0247037592745934	0.0047761264853156	5.172341928243695	2.31629e-07	2.31629e-07	chr16	53139242	6.635207067779132	chr16:53139242:G:A
chr16:53139321	['A', 'G']	98663	53819.36424921939	-1789.1139061117628	0.0244001146069142	0.0048087717490289	5.074084585495568	3.90071e-07	3.90071e-07	chr16	53139321	6.408856336302248	chr16:53139321:A:G
chr16:53139880	['A', 'T']	98663	83712.54185250282	-2608.43758289208	0.0201148441163807	0.0043520314901343	4.621943605412634	3.80642e-06	3.80642e-06	chr16	53139880	5.419483293395602	chr16:53139880:A:T
chr16:53140359	['A', 'G']	98663	54033.01394501367	-1797.1909638785637	0.0244464736307773	0.0048147452735571	5.0774178573971325	3.83293e-07	3.83293e-07	chr16	53140359	6.416469112102635	chr16:53140359:A:G
chr16:53140954	['C', 'G']	98663	58887.92148056532	-1898.0317805125271	0.0203820144088156	0.0046782943539544	4.356719108875054	1.3216e-05	1.3216e-05	chr16	53140954	4.878899970023693	chr16:53140954:C:G
chr16:53141024	['T', 'C']	98663	5129.259938372965	-276.76233403720323	-0.0211384896940803	0.0133463113473702	-1.5838450897704792	0.113232	0.113232	chr16	53141024	0.9460308217388174	chr16:53141024:T:C
chr16:53144338	['G', 'A']	98663	58132.37322844224	-1860.6885619954744	0.0202817006828947	0.0046934976986304	4.3212337546928055	1.55311e-05	1.55311e-05	chr16	53144338	4.808797784000215	chr16:53144338:G:A
chr16:53144445	['C', 'T']	98663	5121.778677722812	-273.08707123605177	-0.0205458761542261	0.0133560580861533	-1.5383188678646629	0.123974	0.123974	chr16	53144445	0.9066693861321012	chr16:53144445:C:T
chr16:53145580	['C', 'A']	98663	53001.77801680402	-1590.3535822881777	0.0239665473599402	0.0048245416852047	4.967631937648653	6.78885e-07	6.78885e-07	chr16	53145580	6.168203786979161	chr16:53145580:C:A
chr16:53146563	['C', 'T']	98663	59660.61710854776	-1906.2210448067387	0.0203377309752884	0.0046834533293647	4.342464746637476	1.41033e-05	1.41033e-05	chr16	53146563	4.8506792558478224	chr16:53146563:C:T
chr16:53146656	['A', 'G']	98663	24609.945135747268	-829.8687032901844	0.0069050855672768	0.0066690265821814	1.0353963179163357	0.300486	0.300486	chr16	53146656	0.5221757574861486	chr16:53146656:A:G
chr16:53147335	['C', 'T']	98663	54049.14757854398	-1614.3603010133204	0.0242168419230474	0.0047928941223195	5.052655307004279	4.36486e-07	4.36486e-07	chr16	53147335	6.360029681443528	chr16:53147335:C:T
chr16:53148132	['A', 'G']	98663	59205.60205602365	-1890.375130474604	0.0204398465624893	0.0046671426889142	4.379520388575097	1.19063e-05	1.19063e-05	chr16	53148132	4.924223178839268	chr16:53148132:A:G
chr16:53149968	['A', 'T']	98663	53102.4523802281	-1767.9534292094384	0.0240128306248154	0.0048261342231351	4.975582840134156	6.51608e-07	6.51608e-07	chr16	53149968	6.186013592358422	chr16:53149968:A:T
chr16:53150035	['A', 'G']	98663	59190.79765791341	-1883.124944996792	0.0205196251970801	0.0046671824282759	4.396576631066071	1.10086e-05	1.10086e-05	chr16	53150035	4.958267908179428	chr16:53150035:A:G
chr16:53150473	['C', 'T']	98663	5122.519193536943	-274.6725057255129	-0.0206717820493966	0.0133549791666341	-1.5478707822354938	0.121657	0.121657	chr16	53150473	0.9148628972230034	chr16:53150473:C:T
chr16:53150833	['A', 'G']	98663	5123.363495377878	-274.63837672924706	-0.0206931286753297	0.0133510271318546	-1.549927842327376	0.121162	0.121162	chr16	53150833	0.916633566456754	chr16:53150833:A:G
chr16:53150927	['A', 'G']	98663	23332.858223330702	-848.8089585015301	0.005527256375239	0.0066349766558643	0.8330483529815829	0.404819	0.404819	chr16	53150927	0.3927391122712448	chr16:53150927:A:G
chr16:53151351	['A', 'G']	98663	53273.68440004901	-1776.4958742680165	0.0238194183828333	0.0048327454691243	4.928754997549878	8.28892e-07	8.28892e-07	chr16	53151351	6.081502051909998	chr16:53151351:A:G
chr16:53152880	['A', 'G']	98663	5150.41761694795	-280.5418629556142	-0.0211423483636169	0.0133141013334116	-1.5879666103006462	0.112297	0.112297	chr16	53152880	0.9496318457051384	chr16:53152880:A:G
chr16:53154102	['C', 'T']	98663	54059.57505752602	-1617.5283874684023	0.0241152921814505	0.0047924699060762	5.031913116632286	4.8646e-07	4.8646e-07	chr16	53154102	6.312952864529172	chr16:53154102:C:T
chr16:53154481	['A', 'G']	98663	52943.73223644862	-1806.8514086746648	0.0238589416216605	0.0048343406614692	4.935304169154098	8.01561e-07	8.01561e-07	chr16	53154481	6.096063421587651	chr16:53154481:A:G
chr16:53154609	['A', 'G']	98663	5124.727184259344	-273.4305376488197	-0.0203502879514661	0.0133524718396002	-1.5240839446005872	0.127491	0.127491	chr16	53154609	0.8945204723931318	chr16:53154609:A:G
chr16:53154757	['T', 'C']	98663	84233.90510467888	-2592.867533374497	0.0210111624048831	0.0043403475900268	4.840893953553913	1.29451e-06	1.29451e-06	chr16	53154757	5.887894590321388	chr16:53154757:T:C
chr16:53155432	['G', 'T']	98663	5122.415346409203	-276.4297574395547	-0.0210835748065383	0.0133546911983926	-1.578739223043659	0.114399	0.114399	chr16	53155432	0.941577771840023	chr16:53155432:G:T
chr16:53155760	['A', 'C']	98663	50237.93179605741	-1431.3640236274568	0.0218263173131484	0.0049069005551531	4.448086336338464	8.67332e-06	8.67332e-06	chr16	53155760	5.061814630126402	chr16:53155760:A:C
chr16:53156029	['T', 'C']	98663	5126.415670771881	-274.1491587573945	-0.0206260959912775	0.0133501386710933	-1.5450098683947435	0.122347	0.122347	chr16	53156029	0.9124066752653528	chr16:53156029:T:C
chr16:53157558	['T', 'C']	98663	54096.61082725062	-1605.9146406307732	0.0244427526147691	0.0047914629327591	5.101313097437231	3.37928e-07	3.37928e-07	chr16	53157558	6.471175822011155	chr16:53157558:T:C
chr16:53158419	['T', 'C']	98663	59195.39929436096	-1891.8123607457987	0.0204444553006055	0.0046678961035363	4.379800845420955	1.1891e-05	1.1891e-05	chr16	53158419	4.9247816208884645	chr16:53158419:T:C
chr16:53158442	['A', 'G']	98663	83989.4306207484	-2585.149510843269	0.0206606067597013	0.0043403474377259	4.760127399046671	1.93745e-06	1.93745e-06	chr16	53158442	5.712769496565802	chr16:53158442:A:G
chr16:53160041	['A', 'G']	98663	5125.571453188986	-275.79574572446484	-0.0208019910591011	0.013351295767836	-1.5580503511287784	0.119225	0.119225	chr16	53160041	0.9236326688940952	chr16:53160041:A:G
chr16:53160236	['C', 'T']	98663	59181.19798076047	-1893.32517198824	0.0204028187662737	0.0046677613878404	4.371007228309353	1.23801e-05	1.23801e-05	chr16	53160236	4.907275847297097	chr16:53160236:C:T
chr16:53161035	['T', 'A']	98663	53102.99693867206	-1778.503057622574	0.023815947262094	0.0048265738606996	4.934338093531619	8.05537e-07	8.05537e-07	chr16	53161035	6.093914506732304	chr16:53161035:T:A
chr16:53161620	['T', 'C']	98663	5125.207786415836	-273.8262029486882	-0.0204755884917185	0.0133512843252197	-1.533604407857715	0.12513	0.12513	chr16	53161620	0.9026385554345062	chr16:53161620:T:C
chr16:53162364	['T', 'A']	98663	53099.14917989577	-1775.9781089127337	0.0238460739071205	0.0048267183820186	4.940431991217111	7.80769e-07	7.80769e-07	chr16	53162364	6.107477438420525	chr16:53162364:T:A
chr16:53162620	['TATACTC', 'T']	98663	52923.655349992405	-1809.71247557371	0.0238845971043691	0.004835266729618	4.939664849938035	7.83846e-07	7.83846e-07	chr16	53162620	6.105769253539767	chr16:53162620:TATACTC:T
chr16:53162833	['A', 'G']	98663	5191.8816433566135	-280.39771425401324	-0.0211362873751267	0.0133657579574978	-1.5813758892191974	0.113795	0.113795	chr16	53162833	0.9438768198400216	chr16:53162833:A:G
chr16:53163171	['CTT', 'C']	98663	54120.71352825481	-1604.3087687781122	0.0244499466744078	0.0047911561089243	5.103141312566625	3.34679e-07	3.34679e-07	chr16	53163171	6.47537153732924	chr16:53163171:CTT:C
chr16:53163196	['A', 'G']	98663	5126.350912943422	-271.51979936832515	-0.0200861803336174	0.0133513502138361	-1.504430638992748	0.132474	0.132474	chr16	53163196	0.8778693501387588	chr16:53163196:A:G
chr16:53163358	['G', 'A']	98663	5124.194535685323	-271.24130973534994	-0.0201450821150593	0.0133537423377407	-1.5085720246469585	0.131411	0.131411	chr16	53163358	0.8813682798344454	chr16:53163358:G:A
chr16:53163547	['T', 'C']	98663	54067.60406528794	-1613.8920586678548	0.0242604248637907	0.0047927065125078	5.06194668930314	4.15741e-07	4.15741e-07	chr16	53163547	6.38117714365419	chr16:53163547:T:C
chr16:53164022	['A', 'G']	98663	83556.48795968652	-2584.6310963546102	0.0203576254951485	0.0043460946867496	4.6841191834165565	2.8154e-06	2.8154e-06	chr16	53164022	5.55045989372502	chr16:53164022:A:G
chr16:53164843	['C', 'T']	98663	5126.558808917907	-273.7669677961171	-0.020720383669393	0.0133513238205701	-1.5519347705033968	0.120681	0.120681	chr16	53164843	0.9183610997840682	chr16:53164843:C:T
chr16:53164930	['T', 'C']	98663	59198.6002108742	-1882.8754704042249	0.0205889270374531	0.0046676313400146	4.411001113337427	1.03003e-05	1.03003e-05	chr16	53164930	4.987150126125196	chr16:53164930:T:C
chr16:53166370	['A', 'G']	98663	59400.27593129596	-1919.597239393088	0.0204299361818996	0.0046636399098945	4.380684739092903	1.18429e-05	1.18429e-05	chr16	53166370	4.926541937834203	chr16:53166370:A:G
chr16:53167011	['T', 'TA']	98663	53124.99983781043	-1763.4493039049066	0.0240902367279551	0.0048259263897461	4.991836754729794	5.99094e-07	5.99094e-07	chr16	53167011	6.222505029900438	chr16:53167011:T:TA
chr16:53167166	['C', 'A']	98663	5123.415427499873	-274.7776022172353	-0.0208116764401004	0.013353690941048	-1.5584961889545632	0.119119	0.119119	chr16	53167166	0.9240189611281506	chr16:53167166:C:A
chr16:53167879	['G', 'A']	98663	59194.39848305093	-1879.9642881813195	0.0206356082366329	0.0046682878180852	4.420380456553984	9.86322e-06	9.86322e-06	chr16	53167879	5.005981279791277	chr16:53167879:G:A
chr16:53168038	['A', 'G']	98663	54077.991351691104	-1610.9985699459926	0.0243149586085311	0.0047929866955777	5.073028604683019	3.92242e-07	3.92242e-07	chr16	53168038	6.406445905335126	chr16:53168038:A:G
chr16:53168092	['T', 'C']	98663	5121.245754721764	-271.3229208380467	-0.0202401596495843	0.0133573660942288	-1.5152807452308403	0.129705	0.129705	chr16	53168092	0.8870432819686962	chr16:53168092:T:C
chr16:53168098	['G', 'A']	98663	54064.24718918865	-1613.3448914225069	0.0242788006247402	0.0047930726742538	5.065393803677306	4.0829e-07	4.0829e-07	chr16	53168098	6.389031256858789	chr16:53168098:G:A
chr16:53168353	['A', 'G']	98663	83749.0698318075	-2604.6961966158647	0.0201813372840864	0.0043454660083533	4.64422854655669	3.41789e-06	3.41789e-06	chr16	53168353	5.466241918549672	chr16:53168353:A:G
chr16:53168612	['G', 'C']	98663	53107.07401062365	-1778.783208688507	0.0237991524327476	0.0048267329698196	4.930695893383303	8.207e-07	8.207e-07	chr16	53168612	6.085815566576754	chr16:53168612:G:C
chr16:53169434	['T', 'C']	98663	54063.95931794451	-1611.608597631288	0.0243062148579702	0.0047927893746482	5.071413107894833	3.95586e-07	3.95586e-07	chr16	53169434	6.402759086716756	chr16:53169434:T:C
chr16:53169722	['A', 'G']	98663	52903.47750314286	-1817.9001389423968	0.0237027430820273	0.004835746020214	4.901569061515347	9.52248e-07	9.52248e-07	chr16	53169722	6.0212499308118055	chr16:53169722:A:G
chr16:53170058	['TG', 'T']	98663	5118.9373130684535	-285.7535242320008	-0.0225631532498605	0.0133802162920396	-1.6863070639062954	0.0917398	0.0917398	chr16	53170058	1.0374422109992298	chr16:53170058:TG:T
chr16:53171589	['T', 'C']	98663	59191.19651965811	-1883.332687002645	0.0206002929711279	0.0046689054777529	4.412231746666746	1.02419e-05	1.02419e-05	chr16	53171589	4.989619468851184	chr16:53171589:T:C
chr16:53172056	['A', 'G']	98663	59173.19451343765	-1894.085191522509	0.0203478247752384	0.0046680690762464	4.35893823396463	1.30827e-05	1.30827e-05	chr16	53172056	4.883302617319621	chr16:53172056:A:G
chr16:53172472	['C', 'T']	98663	59174.79696908261	-1898.4307778446969	0.0202759502874735	0.0046678150181965	4.343777593677474	1.40193e-05	1.40193e-05	chr16	53172472	4.853273670658012	chr16:53172472:C:T
chr16:53172621	['A', 'G']	98663	23356.130537028403	-831.1256808054528	0.0059970091796094	0.0066310544557153	0.90438243565329	0.365795	0.365795	chr16	53172621	0.4367622351287387	chr16:53172621:A:G
chr16:53173281	['G', 'A']	98663	54038.36055118428	-1617.306515939028	0.0241629793096398	0.0047942892252848	5.039950277135006	4.66474e-07	4.66474e-07	chr16	53173281	6.331172557643541	chr16:53173281:G:A
chr16:53173530	['T', 'C']	98663	83561.56123649044	-2582.0841262721983	0.0204253186659631	0.0043454755465683	4.700364424347749	2.60048e-06	2.60048e-06	chr16	53173530	5.584946481986453	chr16:53173530:T:C
chr16:53173553	['T', 'A']	98663	23231.002787746074	-868.7091473367324	0.0051533822619018	0.0066483146678177	0.7751411477028386	0.438258	0.438258	chr16	53173553	0.3582701475122178	chr16:53173553:T:A
chr16:53173556	['T', 'A']	98663	23162.05187024836	-885.1259653371795	0.0050121100843846	0.0066565291435082	0.7529614873349806	0.451475	0.451475	chr16	53173556	0.3453662933297668	chr16:53173556:T:A
chr16:53173975	['T', 'C']	98663	54063.76742323639	-1615.859716639348	0.0242020445426238	0.0047923159414202	5.05017716662719	4.42185e-07	4.42185e-07	chr16	53173975	6.354395993841701	chr16:53173975:T:C
chr16:53174169	['A', 'G']	98663	5121.986365110902	-275.84456123448297	-0.0210888075711658	0.0133561585266836	-1.5789575669556095	0.114349	0.114349	chr16	53174169	0.9417676290142146	chr16:53174169:A:G
chr16:53174887	['C', 'T']	98663	5123.259634292202	-274.61011101877864	-0.0206754427876581	0.0133536172639598	-1.5483027841047403	0.121553	0.121553	chr16	53174887	0.915234318043454	chr16:53174887:C:T
chr16:53175965	['T', 'C']	98663	59191.39909172928	-1888.1469969577304	0.0205281389856921	0.0046673616427554	4.398231925643717	1.0925e-05	1.0925e-05	chr16	53175965	4.961578554357541	chr16:53175965:T:C
chr16:53176198	['C', 'A']	98663	53107.30615782272	-1778.0586861247805	0.0238211650652615	0.0048266951275506	4.935295152430651	8.01598e-07	8.01598e-07	chr16	53176198	6.096043375047248	chr16:53176198:C:A
chr16:53176641	['G', 'C']	98663	54062.31513695438	-1617.884679057231	0.0241959136101288	0.0047929613191015	5.04821800119689	4.46741e-07	4.46741e-07	chr16	53176641	6.349944187987866	chr16:53176641:G:C
chr16:53176876	['A', 'G']	98663	59324.816735935136	-1887.729209650546	0.0202333161149939	0.0046642389414418	4.337967323076151	1.43949e-05	1.43949e-05	chr16	53176876	4.841791347777844	chr16:53176876:A:G
chr16:53177251	['T', 'C']	98663	59323.42419204412	-1888.303271300755	0.020226815381775	0.0046641279592427	4.336676771848073	1.44796e-05	1.44796e-05	chr16	53177251	4.839243435389716	chr16:53177251:T:C
chr16:53177473	['C', 'T']	98663	5121.467178218826	-276.5538831272097	-0.0211248571677278	0.0133561144602586	-1.5816618845686918	0.11373	0.11373	chr16	53177473	0.944124960853903	chr16:53177473:C:T
chr16:53177720	['C', 'T']	98663	5185.105107387924	-283.4461274476763	-0.0222519854927071	0.0132725769772799	-1.6765384394302731	0.0936359	0.0936359	chr16	53177720	1.0285576108485297	chr16:53177720:C:T
chr16:53177753	['G', 'A']	98663	54048.95627667445	-1621.5555993031676	0.0240929334367917	0.0047931952491055	5.026486964261975	5.00418e-07	5.00418e-07	chr16	53177753	6.300667077155919	chr16:53177753:G:A
chr16:53177940	['C', 'T']	98663	54062.31513695439	-1612.62843388511	0.0243199874809562	0.0047929094627511	5.074159583018013	3.89917e-07	3.89917e-07	chr16	53177940	6.409027829584407	chr16:53177940:C:T
chr16:53178869	['C', 'T']	98663	5123.311564308666	-274.9729619172788	-0.0207303050770735	0.0133536907222409	-1.55240266591967	0.120569	0.120569	chr16	53178869	0.91876434111437	chr16:53178869:C:T
chr16:53179165	['T', 'C']	98663	59320.63236919213	-1886.777438732522	0.0201977881786504	0.0046644129497398	4.330188685325732	1.49128e-05	1.49128e-05	chr16	53179165	4.826440806554858	chr16:53179165:T:C
chr16:53179507	['A', 'G']	98663	83639.21359695823	-2600.3955979641905	0.0199151958281636	0.0043444089082946	4.584097917242567	4.56509e-06	4.56509e-06	chr16	53179507	5.340550656000859	chr16:53179507:A:G
chr16:53180179	['G', 'A']	98663	59614.847426695465	-1917.9778065805813	0.019609848924302	0.0046758240023579	4.193880889103817	2.74461e-05	2.74461e-05	chr16	53180179	4.5615193586387255	chr16:53180179:G:A
chr16:53180539	['A', 'G']	98663	59191.39909172928	-1892.6074353406443	0.0203949610735111	0.0046674075322506	4.3696550885233405	1.2457e-05	1.2457e-05	chr16	53180539	4.904586535551553	chr16:53180539:A:G
chr16:53180955	['G', 'A']	98663	54079.02097930458	-1614.054699210221	0.0242559355049653	0.0047928579798029	5.060850041286379	4.18139e-07	4.18139e-07	chr16	53180955	6.378679323731847	chr16:53180955:G:A
chr16:53181788	['G', 'A']	98663	5123.778981834402	-274.83535281739944	-0.0208337416790042	0.013353673161118	-1.5601506362808066	0.118727	0.118727	chr16	53181788	0.92545050583398	chr16:53181788:G:A
chr16:53182059	['A', 'G']	98663	52931.58381907203	-1808.6303842522848	0.0238392338876363	0.0048344710783665	4.931094529515904	8.19027e-07	8.19027e-07	chr16	53182059	6.086701781075075	chr16:53182059:A:G
chr16:53182567	['A', 'T']	98663	59283.62261625963	-1886.7809312037857	0.0203052580128463	0.0046661887343521	4.351572379265462	1.353e-05	1.353e-05	chr16	53182567	4.8687022034023775	chr16:53182567:A:T
chr16:53183200	['T', 'C']	98663	59193.59889291039	-1891.774361784048	0.0203735746453172	0.0046679113777671	4.364601852201968	1.27484e-05	1.27484e-05	chr16	53183200	4.894544318349591	chr16:53183200:T:C
chr16:53183940	['T', 'C']	98663	53332.24766745414	-1775.2668860467768	0.0238676676387688	0.0048347926417557	4.936647630476502	7.96063e-07	7.96063e-07	chr16	53183940	6.099052561069263	chr16:53183940:T:C
chr16:53183983	['C', 'T']	98663	5124.7009562827625	-274.7769008041388	-0.0208227109141431	0.0133550394709581	-1.5591650597083004	0.118961	0.118961	chr16	53183983	0.9245953937408388	chr16:53183983:C:T
chr16:53184494	['G', 'A']	98663	59172.192992416574	-1894.7386033639216	0.0202515613343139	0.0046685083187388	4.337908374935616	1.43988e-05	1.43988e-05	chr16	53184494	4.841673700619626	chr16:53184494:G:A
chr16:53184931	['A', 'T']	98663	59322.46191210176	-1884.11898347318	0.020291471873876	0.0046649912857977	4.349734143266676	1.36439e-05	1.36439e-05	chr16	53184931	4.865061472320002	chr16:53184931:A:T
chr16:53185214	['G', 'A']	98663	59169.99436351288	-1890.399521245611	0.0203712449439869	0.0046678978302261	4.364115429450218	1.27768e-05	1.27768e-05	chr16	53185214	4.89357790332635	chr16:53185214:G:A
chr16:53186663	['G', 'A']	98663	54160.881068477865	-1630.5985343624432	0.023876247692202	0.0047902946537817	4.984296252705993	6.22928e-07	6.22928e-07	chr16	53186663	6.2055621475779486	chr16:53186663:G:A
chr16:53186730	['C', 'G']	98663	5123.415427499873	-273.79751016548585	-0.0206769836083802	0.0133535840086123	-1.5484220262548818	0.121524	0.121524	chr16	53186730	0.915337943972974	chr16:53186730:C:G
chr16:53188058	['T', 'G']	98663	54063.31530928777	-1615.076708005197	0.024240544425097	0.0047928813094068	5.057614169898308	4.25293e-07	4.25293e-07	chr16	53188058	6.371311765384711	chr16:53188058:T:G
chr16:53189538	['A', 'C']	98663	54110.87362849091	-1606.4003390797234	0.0243878518367457	0.0047922236212876	5.089047123847019	3.60526e-07	3.60526e-07	chr16	53189538	6.443063409864496	chr16:53189538:A:C
chr16:53189559	['T', 'A']	98663	6343.008118763587	-299.52240486555604	-0.0144567958026733	0.0120513120631038	-1.19960347279812	0.230296	0.230296	chr16	53189559	0.6377136052099504	chr16:53189559:T:A
chr16:53190275	['G', 'T']	98663	5116.414859865188	-275.8083655044816	-0.0209486621316522	0.0133620968529638	-1.567767571375266	0.116939	0.116939	chr16	53190275	0.9320406243377876	chr16:53190275:G:T
chr16:53191448	['C', 'G']	98663	5126.259786332585	-274.9955945316866	-0.0208003853274913	0.0133501011550829	-1.558069492197958	0.11922	0.11922	chr16	53191448	0.9236508825065411	chr16:53191448:C:G
chr16:53192186	['A', 'G']	98663	59238.80956001624	-1889.7978774686069	0.0205058471179002	0.0046666465932824	4.394128997772842	1.11334e-05	1.11334e-05	chr16	53192186	4.953372187350124	chr16:53192186:A:G
chr16:53193306	['G', 'A']	98663	53123.46083659444	-1772.331444915675	0.0238882502451624	0.0048263707226455	4.949526594191694	7.45165e-07	7.45165e-07	chr16	53193306	6.127747551875414	chr16:53193306:G:A
chr16:53193422	['G', 'A']	98663	54087.95866628803	-1617.4234601522971	0.0241694324806756	0.004793510984386	5.042114758765151	4.61228e-07	4.61228e-07	chr16	53193422	6.336084335643651	chr16:53193422:G:A
chr16:53193469	['C', 'A']	98663	54080.62876528937	-1611.974399000024	0.0243333666950982	0.0047939293458385	5.0758709483738045	3.86424e-07	3.86424e-07	chr16	53193469	6.412935908281696	chr16:53193469:C:A
chr16:53194521	['G', 'A']	98663	5140.500877148511	-274.6066032100956	-0.0206587429911807	0.0133330442150221	-1.549439322184566	0.121279	0.121279	chr16	53194521	0.916214392650943	chr16:53194521:G:A
chr16:53195329	['A', 'C']	98663	54130.42415149429	-1612.129731278111	0.0242912118999835	0.0047913127860734	5.069844734534742	3.98859e-07	3.98859e-07	chr16	53195329	6.399180603923047	chr16:53195329:A:C
chr16:53195637	['C', 'G']	98663	53143.8524049966	-1773.7427481243226	0.0239074780174047	0.0048264524165249	4.9534266484322185	7.30381e-07	7.30381e-07	chr16	53195637	6.136450532985371	chr16:53195637:C:G
chr16:53196430	['T', 'C']	98663	59202.80141937445	-1884.102093358195	0.0206101691521352	0.0046674705246823	4.415704189912947	1.00789e-05	1.00789e-05	chr16	53196430	4.996586863723656	chr16:53196430:T:C
chr16:53196746	['A', 'G']	98663	54077.05817053763	-1605.8880308996297	0.0244675618894217	0.0047922742101987	5.105626434595606	3.30312e-07	3.30312e-07	chr16	53196746	6.481075648412382	chr16:53196746:A:G
chr16:53198101	['C', 'T']	98663	83636.66951575618	-2577.306049284033	0.0203248190413958	0.0043454488285337	4.677265765491467	2.9111e-06	2.9111e-06	chr16	53198101	5.5359428757352696	chr16:53198101:C:T
chr16:53198229	['C', 'T']	98663	54218.54766567558	-1607.241063106465	0.0241675987740303	0.0047914601101799	5.043890216822153	4.56968e-07	4.56968e-07	chr16	53198229	6.340114211111781	chr16:53198229:C:T
chr16:53199308	['T', 'A']	98663	59177.19540556159	-1890.801342222384	0.0204033407067369	0.0046680481865563	4.370850490681953	1.2389e-05	1.2389e-05	chr16	53199308	4.906963747054837	chr16:53199308:T:A
chr16:53199363	['T', 'C']	98663	5125.155838232313	-274.87783089194306	-0.0207715554723001	0.0133485931307406	-1.5560857439324536	0.119691	0.119691	chr16	53199363	0.921938504541678	chr16:53199363:T:C
chr16:53199751	['T', 'C']	98663	59326.418250565126	-1878.0165092213635	0.0204399817045086	0.004664110774299	4.382396279509568	1.17502e-05	1.17502e-05	chr16	53199751	4.929954741208657	chr16:53199751:T:C
chr16:53200263	['T', 'C']	98663	83616.90251004441	-2577.3631607277744	0.0206028057558344	0.0043479113739835	4.738552372321786	2.1555e-06	2.1555e-06	chr16	53200263	5.666451972810093	chr16:53200263:T:C
chr16:53201509	['G', 'A']	98663	54057.21846362827	-1608.178928334467	0.0243970392429913	0.0047931155737514	5.090016893520592	3.58687e-07	3.58687e-07	chr16	53201509	6.445284363303334	chr16:53201509:G:A
chr16:53202243	['T', 'C']	98663	54076.44277270287	-1600.910403817414	0.0246398506605234	0.0047923288400578	5.141519182608071	2.73045e-07	2.73045e-07	chr16	53202243	6.563765771856112	chr16:53202243:T:C
chr16:53202766	['C', 'T']	98663	32436.218941989893	-2037.7361946272088	-0.0115921500157936	0.0057653108178751	-2.010672170501658	0.0443628	0.0443628	chr16	53202766	1.352981050751614	chr16:53202766:C:T
chr16:53204428	['C', 'T']	98663	59199.40038929833	-1888.089736460797	0.0203987494680302	0.0046671317911348	4.370724972193317	1.23961e-05	1.23961e-05	chr16	53204428	4.906714928941869	chr16:53204428:C:T
chr16:53205165	['T', 'C']	98663	5125.870319486552	-274.38376472117204	-0.0206429740886225	0.013352633111764	-1.5459852686610218	0.122111	0.122111	chr16	53205165	0.9132452121884272	chr16:53205165:T:C
chr16:53205249	['C', 'G']	98663	53108.84456788372	-1775.0739880956653	0.023823105783377	0.0048263662856066	4.93603352369316	7.98571e-07	7.98571e-07	chr16	53205249	6.097686465201858	chr16:53205249:C:G
chr16:53206497	['A', 'G']	98663	54549.50485584528	-1653.3508443404253	0.0238486999300239	0.004779001592455	4.990310103197184	6.03847e-07	6.03847e-07	chr16	53206497	6.219073086996494	chr16:53206497:A:G
chr16:53206697	['A', 'G']	98663	59215.80328450505	-1889.8954786938505	0.0205588030311734	0.004667472238043	4.404697442784008	1.06043e-05	1.06043e-05	chr16	53206697	4.974517994395979	chr16:53206697:A:G
chr16:53207851	['G', 'A']	98663	54047.02573693386	-1621.2884095208492	0.0240277051807605	0.0047925221783826	5.013582470028194	5.35182e-07	5.35182e-07	chr16	53207851	6.271498501802517	chr16:53207851:G:A
chr16:53209040	['T', 'C']	98663	59222.2264905232	-1881.6507598777068	0.0205945659540569	0.0046692756210652	4.410655447527073	1.03167e-05	1.03167e-05	chr16	53209040	4.986459198152604	chr16:53209040:T:C
chr16:53211731	['C', 'CTT']	98663	59204.60455186258	-1883.735839671137	0.0205119942304137	0.0046687633332207	4.393453419336945	1.1168e-05	1.1168e-05	chr16	53211731	4.952024594720914	chr16:53211731:C:CTT
chr16:53212262	['A', 'G']	98663	59313.43985034825	-1885.085947185522	0.0202756625100362	0.0046651516036976	4.346195843660353	1.38657e-05	1.38657e-05	chr16	53212262	4.8580582004847175	chr16:53212262:A:G
chr16:53212641	['G', 'A']	98663	54064.15122821603	-1611.3811787784898	0.0242880772917656	0.0047930513960416	5.067351731680547	4.04115e-07	4.04115e-07	chr16	53212641	6.393495029051721	chr16:53212641:G:A
chr16:53213846	['T', 'C']	98663	59199.00127843501	-1883.8670536684208	0.0205954220764545	0.0046694317560817	4.410691311556254	1.0315e-05	1.0315e-05	chr16	53213846	4.986530767690829	chr16:53213846:T:C
chr16:53214517	['G', 'GTAAGT']	98663	5121.71306904593	-275.5821754529011	-0.0207056674414469	0.0133575181786655	-1.5501133642114584	0.121118	0.121118	chr16	53214517	0.9167913092123576	chr16:53214517:G:GTAAGT
chr16:53214602	['C', 'T']	98663	54071.950391433056	-1610.4174362203926	0.0243008214640261	0.0047934440586402	5.069595298650359	3.99382e-07	3.99382e-07	chr16	53214602	6.398611512516976	chr16:53214602:C:T
chr16:53214662	['G', 'A']	98663	5121.14191867479	-276.8877934772157	-0.0210909065253334	0.0133574082400415	-1.5789669781978488	0.114347	0.114347	chr16	53214662	0.9417752250278209	chr16:53214662:G:A
chr16:53215720	['G', 'C']	98663	83560.3977657482	-2569.5846313623065	0.0206791891041558	0.0043455060069261	4.758752852072056	1.95068e-06	1.95068e-06	chr16	53215720	5.709813968756494	chr16:53215720:G:C
chr16:53215788	['G', 'A']	98663	5121.259532931946	-275.7466160599354	-0.0207125688756884	0.0133561780514237	-1.5507856211515865	0.120956	0.120956	chr16	53215788	0.917372583670344	chr16:53215788:G:A
chr16:53215951	['C', 'T']	98663	23301.83411217321	-831.0100730871881	0.0061975720923677	0.0066371806403281	0.9337657701691512	0.350427	0.350427	chr16	53215951	0.4554024393211252	chr16:53215951:C:T
chr16:53215956	['A', 'G']	98663	5121.519092171552	-274.1938228941277	-0.0205208219095668	0.0133561768137393	-1.5364293387054702	0.124436	0.124436	chr16	53215956	0.9050539577517634	chr16:53215956:A:G
chr16:53217014	['G', 'A']	98663	82615.09631078983	-2688.2170279415163	0.020543103613504	0.0043563963840755	4.71561855312283	2.41306e-06	2.41306e-06	chr16	53217014	5.617431879357293	chr16:53217014:G:A
chr16:53217167	['G', 'A']	98663	5123.363495377878	-274.3178918360179	-0.0204560570018835	0.0133537602938241	-1.5318574357923789	0.125561	0.125561	chr16	53217167	0.9011452341256072	chr16:53217167:G:A
chr16:53217411	['G', 'A']	98663	5123.778981834401	-277.66586913212643	-0.0210146011897572	0.0133537692745384	-1.5736831120652672	0.115564	0.115564	chr16	53217411	0.9371774343956588	chr16:53217411:G:A
chr16:53217618	['C', 'T']	98663	59306.415412219096	-1880.0992938320503	0.0203556812429627	0.0046645898891194	4.36387372241318	1.27909e-05	1.27909e-05	chr16	53217618	4.893098896390598	chr16:53217618:C:T
chr16:53218108	['C', 'T']	98663	59322.84182297477	-1875.3607602004377	0.0204421706321751	0.0046647945945496	4.382223100682693	1.17595e-05	1.17595e-05	chr16	53218108	4.929611143553869	chr16:53218108:C:T
chr16:53218625	['C', 'T']	98663	5123.46736067468	-277.0892122197025	-0.0210790613045649	0.0133537995941047	-1.578506638205852	0.114452	0.114452	chr16	53218625	0.9413766138118528	chr16:53218625:C:T
chr16:53219798	['T', 'C']	98663	59349.01532644724	-1882.1682766916483	0.0203363625882785	0.0046633856772628	4.360857967942041	1.29684e-05	1.29684e-05	chr16	53219798	4.887113602484523	chr16:53219798:T:C
chr16:53219807	['A', 'G']	98663	53151.61950186016	-1770.6274746952838	0.0239286094565252	0.0048253986357829	4.958887599271453	7.10154e-07	7.10154e-07	chr16	53219807	6.148647462410597	chr16:53219807:A:G
chr16:53220264	['G', 'A']	98663	52873.50260012776	-1818.091894221344	0.0237551506068826	0.004836467473303	4.9116738069694685	9.04463e-07	9.04463e-07	chr16	53220264	6.043609194668735	chr16:53220264:G:A
chr16:53220758	['A', 'G']	98663	23231.59010461015	-874.4738077361991	0.0049394077320912	0.0066474178720403	0.7430566014011055	0.457449	0.457449	chr16	53220758	0.3396573174515314	chr16:53220758:A:G
chr16:53222137	['T', 'C']	98663	59197.19983575978	-1883.973209809865	0.0206294290485365	0.0046676448050405	4.419665572294352	9.8959e-06	9.8959e-06	chr16	53222137	5.004544701987224	chr16:53222137:T:C
chr16:53222582	['T', 'A']	98663	54079.15487788808	-1610.7695343839962	0.0243578561069183	0.0047921390539002	5.082877569484073	3.72437e-07	3.72437e-07	chr16	53222582	6.428947180274969	chr16:53222582:T:A
chr16:53224362	['G', 'A']	98663	5125.207786415836	-273.9875511178095	-0.0205919465562218	0.0133511107894917	-1.5423395761519096	0.122994	0.122994	chr16	53224362	0.9101160741740068	chr16:53224362:G:A
chr16:53225293	['T', 'C']	98663	5118.622558311625	-273.9121457640856	-0.0206414500998928	0.0133598053672867	-1.545041228702042	0.122339	0.122339	chr16	53225293	0.9124350737504026	chr16:53225293:T:C
chr16:53226247	['T', 'A']	98663	59350.11578488249	-1881.8482249803403	0.0203018886637278	0.0046658202539347	4.351193907782248	1.35534e-05	1.35534e-05	chr16	53226247	4.867951744198194	chr16:53226247:T:A
chr16:53226976	['G', 'A']	98663	82701.9556661733	-2699.6342142514486	0.020457367172212	0.0043552261662606	4.697199729991651	2.64107e-06	2.64107e-06	chr16	53226976	5.57822008792187	chr16:53226976:G:A
chr16:53228616	['C', 'T']	98663	5312.056657521554	-280.55575833361	-0.0202834983962584	0.0133681632019733	-1.5172988307970612	0.129194	0.129194	chr16	53228616	0.8887576552836491	chr16:53228616:C:T
chr16:53229052	['C', 'T']	98663	23123.749936642773	-880.0012459347373	0.0051011988210529	0.0066603929598313	0.765900578512123	0.443737	0.443737	chr16	53229052	0.3528743571164908	chr16:53229052:C:T
chr16:53230026	['G', 'T']	98663	53874.1906374179	-1645.9289605900335	0.0243814234911862	0.0048005304315008	5.0789019753309885	3.80312e-07	3.80312e-07	chr16	53230026	6.419859971060776	chr16:53230026:G:T
chr16:53231254	['T', 'A']	98663	83540.86169349932	-2575.6840504636266	0.0204702700093059	0.0043458784021424	4.7102721510142365	2.47722e-06	2.47722e-06	chr16	53231254	5.606035422343003	chr16:53231254:T:A
chr16:53233467	['C', 'T']	98663	54076.5099551915	-1612.3727947404038	0.0243734175260919	0.0047920683301498	5.086199913457772	3.65976e-07	3.65976e-07	chr16	53233467	6.436547393866028	chr16:53233467:C:T
chr16:53233797	['C', 'T']	98663	14221.008960428157	-619.5198217577693	0.0106711625095854	0.0082775925099478	1.289162579187258	0.197345	0.197345	chr16	53233797	0.7047738725616904	chr16:53233797:C:T
chr16:53234150	['T', 'C']	98663	5124.467451902609	-273.3675971727124	-0.0205433091845946	0.0133525342033222	-1.5385326015104466	0.123922	0.123922	chr16	53234150	0.9068515860335936	chr16:53234150:T:C
chr16:53234511	['A', 'G']	98663	53121.53779561884	-1768.3227379555212	0.0240112791313121	0.0048262863047195	4.975104586694748	6.53218e-07	6.53218e-07	chr16	53234511	6.18494185640174	chr16:53234511:A:G
chr16:53234558	['CT', 'C']	98663	54073.57676049912	-1610.6260459228006	0.0243714123382199	0.004792556628261	5.0852633006994346	3.67786e-07	3.67786e-07	chr16	53234558	6.434404806469521	chr16:53234558:CT:C
chr16:53235119	['GC', 'G']	98663	5122.207664784764	-275.9727164508877	-0.0208333402135883	0.0133549485620186	-1.5599715803352558	0.11877	0.11877	chr16	53235119	0.9252932435281328	chr16:53235119:GC:G
chr16:53235404	['T', 'A']	98663	83533.93318329731	-2577.097673869717	0.0204606550913221	0.0043459735485323	4.707956655242827	2.50552e-06	2.50552e-06	chr16	53235404	5.60110212620629	chr16:53235404:T:A
chr16:53236420	['C', 'T']	98663	5118.155625380094	-275.30579975398155	-0.0208106200070831	0.0133597906161666	-1.5577055513055926	0.119306	0.119306	chr16	53236420	0.9233377147423388	chr16:53236420:C:T
chr16:53236840	['T', 'A']	98663	53125.84601735814	-1774.5371252401155	0.0238727696514196	0.0048267171389734	4.945964091961868	7.58922e-07	7.58922e-07	chr16	53236840	6.1198028574514485	chr16:53236840:T:A
chr16:53237145	['A', 'G']	98663	5121.571007176743	-276.53523593502945	-0.0209354273731874	0.0133561844359244	-1.567470670506531	0.117008	0.117008	chr16	53237145	0.9317844439198276	chr16:53237145:A:G
chr16:53237337	['T', 'C']	98663	59209.80279805356	-1885.700535003925	0.0206124813770411	0.0046673183399341	4.416343577998101	1.00491e-05	1.00491e-05	chr16	53237337	4.997872832028187	chr16:53237337:T:C
chr16:53237868	['T', 'C']	98663	5120.155686195014	-276.6013048640431	-0.0211194982329068	0.0133573235738818	-1.581117513257128	0.113854	0.113854	chr16	53237868	0.9436517068370566	chr16:53237868:T:C
chr16:53238059	['T', 'C']	98663	5121.207624241073	-275.2774925091279	-0.0207932097821535	0.0133561634688117	-1.556825044160931	0.119515	0.119515	chr16	53238059	0.9225775841852316	chr16:53238059:T:C
chr16:53238653	['C', 'T']	98663	4604.653387261908	-309.0007278227609	-0.0267795087756852	0.0140700782212084	-1.903294946528387	0.057005	0.057005	chr16	53238653	1.244087049991104	chr16:53238653:C:T
chr16:53240566	['A', 'T']	98663	23062.6476980994	-878.7599689341597	0.0054546903972689	0.0066741291237951	0.8172887122937786	0.413765	0.413765	chr16	53240566	0.3832462486865685	chr16:53240566:A:T
chr16:53243165	['C', 'T']	98663	5123.623166516304	-274.32033798849216	-0.0206518852394545	0.0133537038306594	-1.5465286261657802	0.12198	0.12198	chr16	53243165	0.9137113709783178	chr16:53243165:C:T
chr16:53243266	['A', 'G']	98663	52868.64531400475	-1817.8758070175872	0.023762616685804	0.0048369157156429	4.912762198637066	8.99456e-07	8.99456e-07	chr16	53243266	6.046020076814913	chr16:53243266:A:G
chr16:53243442	['C', 'T']	98663	59244.45864074109	-1899.673604082834	0.0203343639100487	0.0046702391256474	4.3540305673811925	1.33791e-05	1.33791e-05	chr16	53243442	4.873573100184039	chr16:53243442:C:T
chr16:53244773	['C', 'T']	98663	82541.11747290293	-2687.7959389543066	0.020881582394704	0.0043585820098532	4.790911894624934	1.66266e-06	1.66266e-06	chr16	53244773	5.7791965512738335	chr16:53244773:C:T
chr16:53245099	['G', 'A']	98663	54051.14806516694	-1592.4970741574691	0.024732188464786	0.0047932708986555	5.159772728831774	2.47727e-07	2.47727e-07	chr16	53245099	6.606026656668193	chr16:53245099:G:A
chr16:53246435	['A', 'G']	98663	5127.259837012711	-274.74804917567144	-0.0207042740318514	0.0133487771055926	-1.551024027749865	0.120899	0.120899	chr16	53246435	0.9175772913334216	chr16:53246435:A:G
chr16:53247005	['A', 'G']	98663	82744.74124420925	-2684.7436608909547	0.0206256047539543	0.0043549306456929	4.736149994570653	2.18119e-06	2.18119e-06	chr16	53247005	5.661306502070295	chr16:53247005:A:G
chr16:53248291	['G', 'A']	98663	54064.52221095338	-1599.490006548716	0.0246462401038718	0.0047937765094054	5.1412993608516615	2.73364e-07	2.73364e-07	chr16	53248291	6.563258679346776	chr16:53248291:G:A
chr16:53249097	['T', 'C']	98663	59198.0000405503	-1875.768793721972	0.0207553132169293	0.004667408912833	4.4468598326284665	8.72296e-06	8.72296e-06	chr16	53249097	5.059336119020114	chr16:53249097:T:C
chr16:53249554	['T', 'C']	98663	23258.20109120041	-819.6027146840412	0.0065446288590898	0.0066449664152782	0.984900216206108	0.324676	0.324676	chr16	53249554	0.4885498131688613	chr16:53249554:T:C
chr16:53250054	['G', 'A']	98663	59316.23241007338	-1872.7632008808832	0.0204854991061339	0.0046641026427202	4.392163010843607	1.12345e-05	1.12345e-05	chr16	53250054	4.949446251422248	chr16:53250054:G:A
chr16:53251010	['T', 'C']	98663	59201.20075830538	-1876.3739430193643	0.0207619578481204	0.0046677101331019	4.447996395680845	8.67695e-06	8.67695e-06	chr16	53251010	5.061632905116669	chr16:53251010:T:C
chr16:53251044	['A', 'G']	98663	5142.1042357162405	-273.462792727314	-0.0207439967648806	0.0133308712009845	-1.5560871042958284	0.119691	0.119691	chr16	53251044	0.921938504541678	chr16:53251044:A:G
chr16:53251391	['A', 'C']	98663	71318.96277145813	-1871.7896350252136	-0.0089898220170658	0.0044796938994268	-2.006793816473963	0.0447743	0.0447743	chr16	53251391	1.3489711951721466	chr16:53251391:A:C
chr16:53251966	['C', 'A']	98663	59216.20410377025	-1868.7271985229847	0.0206798661724781	0.00466657401561	4.4314878759669005	9.36857e-06	9.36857e-06	chr16	53251966	5.028326693904533	chr16:53251966:C:A
chr16:53253631	['T', 'C']	98663	59319.2270759623	-1882.9478583648167	0.0203849746238424	0.0046644303683752	4.370303126840982	1.24201e-05	1.24201e-05	chr16	53253631	4.905874907438557	chr16:53253631:T:C
chr16:53254184	['A', 'C']	98663	54068.44033944015	-1608.0783607751227	0.0244375941657168	0.0047928100952235	5.098802931931556	3.42438e-07	3.42438e-07	chr16	53254184	6.465418048099419	chr16:53254184:A:C
chr16:53255195	['A', 'T']	98663	5125.870319486552	-275.0037089684506	-0.0207874501490965	0.0133524524272172	-1.5568263779561655	0.119515	0.119515	chr16	53255195	0.9225775841852316	chr16:53255195:A:T
chr16:53255300	['C', 'A']	98663	5126.259786332583	-275.29484013148385	-0.0210395058657545	0.0133500030947609	-1.5759925834033102	0.115031	0.115031	chr16	53255300	0.9391851047362196	chr16:53255300:C:A
chr16:53256186	['G', 'A']	98663	5139.9275444608975	-278.50786060201403	-0.0219699468264886	0.0133364118148647	-1.6473656581300962	0.0994861	0.0994861	chr16	53256186	1.0022375937768495	chr16:53256186:G:A
chr16:53256598	['C', 'T']	98663	13315.465004414393	165.7544013538968	-0.0018497905296114	0.0086089281415567	-0.214868854658243	0.82987	0.82987	chr16	53256598	0.0809899349787946	chr16:53256598:C:T
chr16:53256677	['A', 'G']	98663	83793.29944620247	-2568.376093428918	0.0202017724326961	0.0043440411454389	4.650456051482589	3.3163e-06	3.3163e-06	chr16	53256677	5.4793461890833735	chr16:53256677:A:G
chr16:53256929	['A', 'G']	98663	5122.571118679804	-271.7733430193588	-0.0200386124801213	0.0133547565893462	-1.5004850403718488	0.133492	0.133492	chr16	53256929	0.8745447602167089	chr16:53256929:A:G
chr16:53257632	['T', 'C']	98663	59220.40664476755	-1894.1256762272355	0.0203126761290688	0.0046671670803088	4.352249615140086	1.34883e-05	1.34883e-05	chr16	53257632	4.87004278325198	chr16:53257632:T:C
chr16:53257765	['T', 'G']	98663	54116.71251444675	-1618.236969994224	0.024156388874516	0.0047914721214293	5.041538020534269	4.6262e-07	4.6262e-07	chr16	53257765	6.334775595729081	chr16:53257765:T:G
chr16:53257872	['G', 'A']	98663	5123.571230182865	-276.73577552944766	-0.0212881160908567	0.0133534737328453	-1.5942006190115685	0.110894	0.110894	chr16	53257872	0.9550919510319364	chr16:53257872:G:A
chr16:53259299	['A', 'G']	98663	54033.14368556049	-1625.134554336187	0.0240256980671816	0.0047938268951185	5.0117992561738856	5.40165e-07	5.40165e-07	chr16	53259299	6.267473559354988	chr16:53259299:A:G
chr16:53263483	['T', 'C']	98663	71220.37750425826	-1882.1785759053607	-0.0087184053105281	0.0044815719084181	-1.9453900302595872	0.0517309	0.0517309	chr16	53263483	1.286249965788992	chr16:53263483:T:C
chr16:53263773	['T', 'G']	98663	54114.2298690895	-1614.6208736534684	0.0241873371718482	0.0047921998566761	5.047230477700575	4.49055e-07	4.49055e-07	chr16	53263773	6.347700463598768	chr16:53263773:T:G
chr16:53263895	['G', 'T']	98663	13246.95382244706	140.93668941227682	-0.0030852064742002	0.0086197805907443	-0.3579216943773507	0.720403	0.720403	chr16	53263895	0.1424244873006818	chr16:53263895:G:T
chr16:53264471	['G', 'C']	98663	59131.79130258491	-1885.211138419009	0.0206356712824176	0.0046687737049198	4.419933924120642	9.88362e-06	9.88362e-06	chr16	53264471	5.005083960464981	chr16:53264471:G:C
chr16:53265848	['CAT', 'C']	98663	54048.88658069226	-1621.0026827655747	0.0241892826921633	0.0047943396657975	5.045383593642238	4.53414e-07	4.53414e-07	chr16	53265848	6.343505074353131	chr16:53265848:CAT:C
chr16:53266102	['C', 'T']	98663	59116.181800671126	-1885.6981658340828	0.0206026954458274	0.0046694670329345	4.412215634142663	1.02426e-05	1.02426e-05	chr16	53266102	4.989589787273655	chr16:53266102:C:T
chr16:53266575	['A', 'T']	98663	53999.02038478691	-1614.338535894137	0.0243722030697924	0.0047944277146482	5.083443639233269	3.71328e-07	3.71328e-07	chr16	53266575	6.430242301549468	chr16:53266575:A:T
chr16:53268471	['G', 'A']	98663	82457.22216139495	-2718.1540839035897	0.0203694019872524	0.0043581247217263	4.673891475777614	2.95935e-06	2.95935e-06	chr16	53268471	5.52880366813451	chr16:53268471:G:A
chr16:53269152	['A', 'G']	98663	5124.727184259343	-275.1301494476652	-0.0209563226017067	0.0133524362880917	-1.5694755735622914	0.11654	0.11654	chr16	53269152	0.9335249862458688	chr16:53269152:A:G
chr16:53269310	['A', 'G']	98663	5130.467999270176	-275.5136084478237	-0.0207206767731	0.0133451748196188	-1.552671812334622	0.120505	0.120505	chr16	53269310	0.9189949329450507	chr16:53269310:A:G
chr16:53269971	['T', 'A']	98663	5126.72746809395	-274.06801771356004	-0.0206621667679012	0.0133500156310996	-1.5477260355985965	0.121691	0.121691	chr16	53269971	0.9147415400515388	chr16:53269971:T:A
chr16:53270468	['C', 'T']	98663	55208.22734554006	-1698.719407385324	0.0181017346242239	0.0047592056845482	3.803520130049212	0.00014274	0.00014274	chr16	53270468	3.8454543075790895	chr16:53270468:C:T
chr16:53270752	['G', 'A']	98663	55195.54531261088	-1695.1230926935111	0.0181632508481685	0.0047596150578302	3.816117611924825	0.000135651	0.000135651	chr16	53270752	3.867577000333044	chr16:53270752:G:A
chr16:53271182	['A', 'G']	98663	5127.259837012711	-274.965669199843	-0.02075116901946	0.0133487745021883	-1.5545373858894886	0.120059	0.120059	chr16	53271182	0.9206052783072362	chr16:53271182:A:G
chr16:53272850	['C', 'T']	98663	5122.571118679803	-274.94294065843894	-0.0210416629924532	0.0133546004452464	-1.575611571362504	0.115119	0.115119	chr16	53272850	0.9388529916250316	chr16:53272850:C:T
chr16:53274403	['A', 'T']	98663	55190.59384914801	-1694.9467719155068	0.0182263132542155	0.0047598437272859	3.829183119969406	0.000128649	0.000128649	chr16	53274403	3.8905935852497455	chr16:53274403:A:T
chr16:53274902	['C', 'T']	98663	14217.008676613686	-620.3249756040202	0.0106440642284771	0.0082796679497824	1.2855665581077886	0.198597	0.198597	chr16	53274902	0.7020273162297933	chr16:53274902:C:T
chr16:53275833	['T', 'C']	98663	5127.259837012711	-276.6625568019341	-0.0211133920529867	0.0133487990588201	-1.58166977867842	0.113728	0.113728	chr16	53275833	0.9441325982108112	chr16:53275833:T:C
chr16:53276464	['C', 'T']	98663	50068.61206512045	-1419.0881133559117	0.0221931471473125	0.0049091631353559	4.520759757905942	6.16896e-06	6.16896e-06	chr16	53276464	5.209788045744932	chr16:53276464:C:T
chr16:53276740	['A', 'G']	98663	5126.519598998509	-274.22653502444064	-0.0207090991998747	0.0133499995810607	-1.5512434344383168	0.120847	0.120847	chr16	53276740	0.9177641263868024	chr16:53276740:A:G
chr16:53276904	['G', 'T']	98663	55200.105995782455	-1691.883903107398	0.0182894170102252	0.0047598655978069	3.842422991660056	0.000121902	0.000121902	chr16	53276904	3.91398916901789	chr16:53276904:G:T
chr16:53277502	['A', 'G']	98663	23529.815787606312	-814.0926509265693	0.0059633629060385	0.0066089847544755	0.9023114937585832	0.366894	0.366894	chr16	53277502	0.4354593904195713	chr16:53277502:A:G
chr16:53278161	['A', 'G']	98663	5126.363708238729	-275.2791093100028	-0.0208512444313224	0.0133500074341855	-1.5618900988720328	0.118317	0.118317	chr16	53278161	0.9269528506741396	chr16:53278161:A:G
chr16:53278239	['A', 'G']	98663	55313.53072603048	-1700.331157136981	0.0178814571042444	0.004756911832446	3.7590474101870304	0.00017066	0.00017066	chr16	53278239	3.76786825870338	chr16:53278239:A:G
chr16:53278879	['G', 'A']	98663	5112.984631604556	-269.697255545066	-0.020052511767744	0.0133666726944531	-1.50018723627948	0.133569	0.133569	chr16	53278879	0.8742943254768315	chr16:53278879:G:A
chr16:53279201	['T', 'C']	98663	78772.11336693406	-2503.042845455009	0.0180856106901949	0.0043870101781642	4.12253675184379	3.75029e-05	3.75029e-05	chr16	53279201	4.425935148130917	chr16:53279201:T:C
chr16:53279333	['G', 'T']	98663	50090.26147481982	-1428.3259819515204	0.0218892309823982	0.004909718047899	4.45834786618043	8.26847e-06	8.26847e-06	chr16	53279333	5.0825748449855945	chr16:53279333:G:T
chr16:53279754	['A', 'G']	98663	55442.1631920503	-1700.8770100769982	0.0176191928808865	0.004754396443137	3.705873730054572	0.000210778	0.000210778	chr16	53279754	3.676174720675857	chr16:53279754:A:G
chr16:53280047	['A', 'G']	98663	49251.48296871512	-1584.4524033692187	0.0213809170888846	0.0049427025077396	4.325754393553865	1.5216e-05	1.5216e-05	chr16	53280047	4.817699500406661	chr16:53280047:A:G
chr16:53280619	['T', 'G']	98663	5123.869589463329	-279.16576176474064	-0.0215924793110583	0.0133547362857682	-1.616840561207403	0.105916	0.105916	chr16	53280619	0.9750384290630812	chr16:53280619:T:G
chr16:53280767	['C', 'T']	98663	79534.79602761804	-2395.3252595761987	0.0179124598177005	0.0043773723359597	4.092057618802732	4.27902e-05	4.27902e-05	chr16	53280767	4.368655683633071	chr16:53280767:C:T
chr16:53280862	['C', 'T']	98663	5128.311868392511	-275.9819100086638	-0.020930190252408	0.0133475560485441	-1.5680915799331556	0.116863	0.116863	chr16	53280862	0.9323229690721114	chr16:53280862:C:T
chr16:53281268	['A', 'C']	98663	5123.675103902687	-274.25989867438125	-0.0206583768202984	0.0133536347473226	-1.5470227553168916	0.121861	0.121861	chr16	53281268	0.914135262345638	chr16:53281268:A:C
chr16:53281898	['A', 'G']	98663	23369.65804411288	-828.992780661944	0.0058333490750643	0.0066285308217779	0.8800365015878101	0.378842	0.378842	chr16	53281898	0.421541879306829	chr16:53281898:A:G
chr16:53282655	['T', 'C']	98663	5127.727610011252	-275.04503122321034	-0.0207625665094408	0.0133488059229763	-1.555387547713445	0.119857	0.119857	chr16	53282655	0.9213365968193356	chr16:53282655:T:C
chr16:53282942	['A', 'G']	98663	54548.48054950072	-1621.863104105213	0.0245701101370931	0.0047808658494748	5.139259479491976	2.76348e-07	2.76348e-07	chr16	53282942	6.558543674169258	chr16:53282942:A:G
chr16:53283406	['AATGTGCTT', 'A']	98663	23050.205261290488	-867.2263834556596	0.0053225487414879	0.006671528863291	0.7978004518236255	0.424988	0.424988	chr16	53283406	0.3716233325552386	chr16:53283406:AATGTGCTT:A
chr16:53283976	['C', 'T']	98663	23057.750296602	-867.3401272928039	0.0053388467216988	0.0066712604329361	0.800275566419328	0.423553	0.423553	chr16	53283976	0.3730922378306483	chr16:53283976:C:T
chr16:53284521	['A', 'G']	98663	4610.916093772182	-312.4751288557117	-0.0272038442387224	0.0140629365042968	-1.934435544838768	0.0530625	0.0530625	chr16	53284521	1.2752122924119722	chr16:53284521:A:G
chr16:53285021	['C', 'T']	98663	54007.947963869694	-1617.802065318567	0.0243177561266472	0.0047943802267446	5.072137581202817	3.94083e-07	3.94083e-07	chr16	53285021	6.404412299378078	chr16:53285021:C:T
chr16:53285040	['T', 'C']	98663	54025.594272100585	-1623.2323437759585	0.0241290099236455	0.0047937525307407	5.033428356786131	4.8263e-07	4.8263e-07	chr16	53285040	6.3163856860958685	chr16:53285040:T:C
chr16:53285933	['A', 'G']	98663	54109.96864450593	-1618.8654480158284	0.0241492172595678	0.0047912758659957	5.040247720019167	4.6575e-07	4.6575e-07	chr16	53285933	6.33184713643172	chr16:53285933:A:G
chr16:53286113	['G', 'A']	98663	54025.1184389255	-1620.515867912534	0.024242141634571	0.004793852902783	5.056922297406624	4.26838e-07	4.26838e-07	chr16	53286113	6.3697369237000565	chr16:53286113:G:A
chr16:53287323	['C', 'T']	98663	5125.207786415836	-273.84768610426534	-0.0204343503887927	0.0133511362699789	-1.530532680933006	0.125888	0.125888	chr16	53287323	0.9000156660967762	chr16:53287323:C:T
chr16:53287697	['G', 'A']	98663	5132.364133960428	-276.1367504050271	-0.0213305102333945	0.0133432530550518	-1.598598943255347	0.109913	0.109913	chr16	53287697	0.9589509382009828	chr16:53287697:G:A
chr16:53287822	['T', 'C']	98663	81697.70120034878	-2856.064746586	0.0199607293486236	0.0043682535883934	4.569498758419119	4.89483e-06	4.89483e-06	chr16	53287822	5.3102623868728935	chr16:53287822:T:C
chr16:53288208	['T', 'C']	98663	59158.39241109446	-1900.6554144913343	0.0203299135637033	0.0046681738200513	4.355003551148793	1.33199e-05	1.33199e-05	chr16	53288208	4.8754990356470405	chr16:53288208:T:C
chr16:53288281	['A', 'G']	98663	54034.26360189	-1624.461091895849	0.0241410077598587	0.0047941144342604	5.035551005486732	4.77314e-07	4.77314e-07	chr16	53288281	6.32119582724369	chr16:53288281:A:G
chr16:53289001	['G', 'C']	98663	59350.03085875328	-1889.66158953026	0.0201494060606092	0.0046643527294543	4.319871851322531	1.56272e-05	1.56272e-05	chr16	53289001	4.806118829625297	chr16:53289001:G:C
chr16:53289213	['G', 'A']	98663	5126.675499239735	-276.8525306915837	-0.021152831831945	0.0133499998721411	-1.584481800339708	0.113087	0.113087	chr16	53289213	0.9465873168496332	chr16:53289213:G:A
chr16:53289384	['A', 'T']	98663	53146.54402043877	-1785.169733334931	0.0235815439860025	0.0048258001292673	4.886556292082165	1.02776e-06	1.02776e-06	chr16	53289384	5.988108288886031	chr16:53289384:A:T
chr16:53289528	['G', 'A']	98663	23177.644421018485	-835.0019514665943	0.0061491236517213	0.0066531955751074	0.924236118163714	0.355366	0.355366	chr16	53289528	0.4493241261051087	chr16:53289528:G:A
chr16:53289837	['C', 'T']	98663	52943.19552126841	-1810.992409881984	0.0238692308264794	0.0048342904246021	4.937483835271233	7.92659e-07	7.92659e-07	chr16	53289837	6.10091360495061	chr16:53289837:C:T
chr16:53289968	['A', 'G']	98663	59227.21550334138	-1880.926882341417	0.0206952621824071	0.0046679058922874	4.433521724720491	9.2806e-06	9.2806e-06	chr16	53289968	5.032423945304232	chr16:53289968:A:G
chr16:53290146	['T', 'C']	98663	83481.6141864828	-2567.760193089193	0.0208469186732728	0.0043477337960433	4.794893075616698	1.62998e-06	1.62998e-06	chr16	53290146	5.787817724395383	chr16:53290146:T:C
chr16:53290527	['T', 'C']	98663	59143.37848799485	-1894.0850725048429	0.0199270152499671	0.0046690790725636	4.267868446919606	1.97534e-05	1.97534e-05	chr16	53290527	4.704358141852548	chr16:53290527:T:C
chr16:53291685	['C', 'A']	98663	5125.519497633119	-273.2312211577608	-0.0205989592456719	0.0133511492140517	-1.542860387178657	0.122868	0.122868	chr16	53291685	0.9105612109540738	chr16:53291685:C:A
chr16:53291779	['G', 'A']	98663	54001.30462461733	-1625.4744939167872	0.0240995372508672	0.004794488105765	5.026508924255994	5.00361e-07	5.00361e-07	chr16	53291779	6.300716548188975	chr16:53291779:G:A
chr16:53292948	['G', 'A']	98663	59227.005920339	-1882.459330546075	0.0205046049981618	0.004666661834737	4.393848477627553	1.11477e-05	1.11477e-05	chr16	53292948	4.9528147272656655	chr16:53292948:G:A
chr16:53293129	['A', 'G']	98663	54011.02172282367	-1614.6487656743618	0.0243682836627158	0.004794279475342	5.082783302068009	3.72622e-07	3.72622e-07	chr16	53293129	6.428731507473746	chr16:53293129:A:G
chr16:53293506	['C', 'G']	98663	49246.47328453242	-1576.6689241976208	0.0216986572640357	0.0049429735905391	4.38979834032836	1.13574e-05	1.13574e-05	chr16	53293506	4.944721078386493	chr16:53293506:C:G
chr16:53293509	['G', 'A']	98663	5270.175150292476	-293.2990355983477	-0.0214058159760813	0.0131734840050794	-1.624916838083818	0.104183	0.104183	chr16	53293509	0.982203141003082	chr16:53293509:G:A
chr16:53294067	['T', 'C']	98663	59326.62742036863	-1888.302959536712	0.0203224682119408	0.0046646008338937	4.356743253200702	1.32145e-05	1.32145e-05	chr16	53294067	4.878949264719106	chr16:53294067:T:C
chr16:53294875	['T', 'C']	98663	59225.0041359176	-1890.8425456962864	0.0204633236040303	0.0046666587466107	4.3850053571824485	1.16103e-05	1.16103e-05	chr16	53294875	4.935156558326776	chr16:53294875:T:C
chr16:53295572	['G', 'A']	98663	70880.90255646111	-1855.8101513942213	-0.0085088167560118	0.0044861642107714	-1.8966797371308548	0.0578731	0.0578731	chr16	53295572	1.2375232538238503	chr16:53295572:G:A
chr16:53296026	['C', 'G']	98663	23328.783186513523	-819.6954808061033	0.0062765689755443	0.0066343045911122	0.9460779030183384	0.344111	0.344111	chr16	53296026	0.463301444313262	chr16:53296026:C:G
chr16:53296216	['T', 'A']	98663	54118.713021350806	-1624.320355769947	0.0240720973701701	0.0047912853850443	5.024141839955867	5.06569e-07	5.06569e-07	chr16	53296216	6.295361390820393	chr16:53296216:T:A
chr16:53296489	['A', 'G']	98663	60336.84933117153	-1921.132705427272	0.0198023259954393	0.0046991181188988	4.214051550608708	2.51053e-05	2.51053e-05	chr16	53296489	4.600234584583754	chr16:53296489:A:G
chr16:53297679	['A', 'T']	98663	54009.49569149046	-1614.506070731802	0.0243743845673016	0.0047943626774977	5.08396761089904	3.70305e-07	3.70305e-07	chr16	53297679	6.431440423900464	chr16:53297679:A:T
chr16:53298028	['A', 'C']	98663	5123.363495377878	-274.9551446306675	-0.0205881605893575	0.0133535010814925	-1.5417799769299414	0.12313	0.12313	chr16	53298028	0.909636120528282	chr16:53298028:A:C
chr16:53298278	['G', 'A']	98663	54014.66452777019	-1619.59176809562	0.0242738092889378	0.0047942078519751	5.063153296313001	4.13118e-07	4.13118e-07	chr16	53298278	6.383925881928842	chr16:53298278:G:A
chr16:53298530	['T', 'C']	98663	59229.20700317317	-1888.1615418865565	0.0205609795685906	0.0046666319241393	4.405956994858284	1.05429e-05	1.05429e-05	chr16	53298530	4.97703991277008	chr16:53298530:T:C
chr16:53299657	['G', 'T']	98663	70801.6113267985	-1822.4325433980632	-0.0080815854220242	0.004488550512935	-1.8004889103363966	0.0717865	0.0717865	chr16	53299657	1.1439572204758028	chr16:53299657:G:T
chr16:53300404	['C', 'T']	98663	60060.41401928747	-1969.4022394599383	0.0195687352300272	0.0046983458904146	4.165026519216118	3.11581e-05	3.11581e-05	chr16	53300404	4.506429033177713	chr16:53300404:C:T
chr16:53300414	['C', 'CA']	98663	23431.0745216924	-819.2283446441141	0.0060248540211853	0.0066218557717843	0.90984374000673	0.362907	0.362907	chr16	53300414	0.4402046547477661	chr16:53300414:C:CA
chr16:53300930	['A', 'G']	98663	59252.41882205031	-1891.5325861944843	0.0204275286773963	0.0046670910758453	4.376929514643392	1.20486e-05	1.20486e-05	chr16	53300930	4.919063413470658	chr16:53300930:A:G
chr16:53301052	['A', 'G']	98663	59252.00824142407	-1889.895990360196	0.0204472815404218	0.0046662949344677	4.381909379406618	1.17765e-05	1.17765e-05	chr16	53301052	4.928983763584776	chr16:53301052:A:G
chr16:53302214	['A', 'G']	98663	23157.990207408307	-886.2823296657494	0.0049228267085548	0.0066575014896433	0.7394405718440983	0.459641	0.459641	chr16	53302214	0.3375812391665568	chr16:53302214:A:G
chr16:53302534	['T', 'A']	98663	23216.17653915546	-839.3029451476854	0.0061116028809015	0.0066488187466961	0.9192013068394184	0.357993	0.357993	chr16	53302534	0.4461254652306926	chr16:53302534:T:A
chr16:53302731	['T', 'C']	98663	82712.73670285559	-2703.7442406809205	0.0203327711975767	0.0043556344288449	4.668153751132992	3.04317e-06	3.04317e-06	chr16	53302731	5.516673786057965	chr16:53302731:T:C
chr16:53304974	['A', 'G']	98663	5124.714072797321	-272.2250891881928	-0.0202836457748994	0.0133536331770901	-1.518960833048692	0.128776	0.128776	chr16	53304974	0.890165068954309	chr16:53304974:A:G
chr16:53304986	['G', 'T']	98663	23434.948455304857	-889.1075783100449	0.0050460303455838	0.0066760144843818	0.7558447270281827	0.449744	0.449744	chr16	53304986	0.3470346218329347	chr16:53304986:G:T
chr16:53305964	['C', 'T']	98663	53749.89565402512	-1607.7995595446273	0.0245017129871245	0.0048020963820418	5.102295130675033	3.36179e-07	3.36179e-07	chr16	53305964	6.473429419001747	chr16:53305964:C:T
chr16:53306168	['G', 'A']	98663	82297.35552288736	-2691.212275641294	0.0206811955855141	0.0043590317280165	4.74444713319954	2.09369e-06	2.09369e-06	chr16	53306168	5.679087621251216	chr16:53306168:G:A
chr16:53306536	['A', 'G']	98663	5125.259735652457	-273.12118563995534	-0.0205983596724852	0.0133512025344955	-1.5428093176824438	0.12288	0.12288	chr16	53306536	0.9105187973125632	chr16:53306536:A:G
chr16:53306559	['T', 'C']	98663	5124.363566331494	-272.1983430871885	-0.0203465841983751	0.0133524296355187	-1.523811377687495	0.127559	0.127559	chr16	53306559	0.8942888940714759	chr16:53306559:T:C
chr16:53307406	['C', 'T']	98663	52842.3111255377	-1769.5804977259193	0.0240980664081132	0.0048368276997877	4.982204846612776	6.29699e-07	6.29699e-07	chr16	53307406	6.200866996383226	chr16:53307406:C:T
chr16:53308542	['C', 'T']	98663	58957.51232421146	-1859.4658201085044	0.020948667338151	0.0046739140496351	4.482039488891815	7.40161e-06	7.40161e-06	chr16	53308542	5.130673802152303	chr16:53308542:C:T
chr16:53308948	['C', 'T']	98663	52632.5353229191	-1790.790256505014	0.0243814447421586	0.0048439296066908	5.033401952926979	4.82697e-07	4.82697e-07	chr16	53308948	6.316325400347445	chr16:53308948:C:T
chr16:53309159	['T', 'G']	98663	53773.44068294954	-1600.8231233851286	0.024630970815733	0.0048012832174301	5.130080793050258	2.90165e-07	2.90165e-07	chr16	53309159	6.537354973785147	chr16:53309159:T:G
chr16:53309267	['T', 'C']	98663	83291.10494941095	-2553.560067554908	0.0208212968792586	0.0043475503920297	4.789201964727003	1.67688e-06	1.67688e-06	chr16	53309267	5.775498015034051	chr16:53309267:T:C
chr16:53309688	['A', 'G']	98663	53778.536678832126	-1595.7591069001394	0.0247558042114452	0.0048014083254733	5.155946450150074	2.52839e-07	2.52839e-07	chr16	53309688	6.597155936012922	chr16:53309688:A:G
chr16:53309961	['T', 'G']	98663	54111.32358129067	-1606.6162372877964	0.0244289896991975	0.0047914873623926	5.098414720016932	3.43141e-07	3.43141e-07	chr16	53309961	6.464527387423449	chr16:53309961:T:G
chr16:53310399	['G', 'C']	98663	23236.003649413047	-861.1041647655853	0.0052196707991459	0.0066478203863852	0.7851702506637848	0.432356	0.432356	chr16	53310399	0.364158509745348	chr16:53310399:G:C
chr16:53310969	['C', 'T']	98663	158144.8374252408	-4459.448949886072	0.0202231249886654	0.0053209353461134	3.800671061233044	0.000144391	0.000144391	chr16	53310969	3.840459875825585	chr16:53310969:C:T
chr16:53311123	['T', 'C']	98663	23251.38184307956	-854.0400710730318	0.0055326707444588	0.0066482248770195	0.8322027077608743	0.405297	0.405297	chr16	53311123	0.3922266108851702	chr16:53311123:T:C
chr16:53311193	['T', 'C']	98663	23229.539255758304	-861.3936153412075	0.0054664176777061	0.0066504424082857	0.8219630127005569	0.4111	0.4111	chr16	53311193	0.3860525232196502	chr16:53311193:T:C
chr16:53311926	['CA', 'C']	98663	59047.962032887895	-1844.6653721654693	0.0209846513528772	0.0046714192555812	4.492136159220888	7.05922e-06	7.05922e-06	chr16	53311926	5.151243283142256	chr16:53311926:CA:C
chr16:53314295	['T', 'A']	98663	59228.40744533094	-1891.079087142432	0.0204458184460481	0.0046666459760967	4.381266235059314	1.18113e-05	1.18113e-05	chr16	53314295	4.927702299528298	chr16:53314295:T:A
chr16:53314671	['T', 'C']	98663	54108.32306429051	-1622.8689632616197	0.024038979995813	0.0047911818992481	5.0173382061711065	5.24831e-07	5.24831e-07	chr16	53314671	6.279980520562045	chr16:53314671:T:C
chr16:53315088	['G', 'A']	98663	59214.60357656983	-1881.6886648959653	0.0206598661179647	0.0046670159908038	4.4267828005462	9.57514e-06	9.57514e-06	chr16	53315088	5.018854867408115	chr16:53315088:G:A
chr16:53315316	['A', 'T']	98663	54090.57882839505	-1610.2503610480082	0.0243686420114775	0.0047914239710566	5.085887234918065	3.6658e-07	3.6658e-07	chr16	53315316	6.435831233117876	chr16:53315316:A:T
chr16:53315619	['C', 'T']	98663	5124.415508590543	-270.55811795246177	-0.020035834785077	0.0133524679199485	-1.5005342012575489	0.133479	0.133479	chr16	53315619	0.8745870556590544	chr16:53315619:C:T
chr16:53315759	['A', 'G']	98663	83804.64552026612	-2554.563832377391	0.0206858699161327	0.0043495943807059	4.755815854437279	1.97925e-06	1.97925e-06	chr16	53315759	5.70349934638825	chr16:53315759:A:G
chr16:53315875	['G', 'A']	98663	5124.623288157242	-271.49099571219426	-0.0200826856288617	0.0133524943186594	-1.5040400055289431	0.132574	0.132574	chr16	53315875	0.8775416400617084	chr16:53315875:G:A
chr16:53316129	['G', 'A']	98663	5134.353021685574	-273.542462489435	-0.0200327597809436	0.0133418043881497	-1.501503034982044	0.133229	0.133229	chr16	53316129	0.875401231853804	chr16:53316129:G:A
chr16:53316186	['T', 'C']	98663	5127.559113075748	-273.22618352237737	-0.02035261976273	0.0133501622136766	-1.5245222819749509	0.127382	0.127382	chr16	53316186	0.894891936623658	chr16:53316186:T:C
chr16:53316870	['A', 'C']	98663	23237.29730661233	-869.2849646446397	0.0049220941664497	0.0066472243066495	0.7404736081383559	0.459014	0.459014	chr16	53316870	0.3381740682099646	chr16:53316870:A:C
chr16:53316927	['G', 'A']	98663	54017.04478867816	-1618.3983254701636	0.0242800958448933	0.0047938769890937	5.064814116034134	4.09534e-07	4.09534e-07	chr16	53316927	6.387710036762118	chr16:53316927:G:A
chr16:53317194	['G', 'T']	98663	82554.4487218502	-2711.7396723394727	0.0202712943343496	0.0043589193343192	4.65053211119255	3.31508e-06	3.31508e-06	chr16	53317194	5.479505986674191	chr16:53317194:G:T
chr16:53317553	['C', 'G']	98663	5126.935354047344	-272.2488854539448	-0.0203129169843111	0.0133500730519651	-1.521558489248951	0.128123	0.128123	chr16	53317553	0.8923729008840191	chr16:53317553:C:G
chr16:53317572	['A', 'G']	98663	5124.09064090347	-271.83052167638505	-0.0202200868167117	0.0133536812633154	-1.5141957051393289	0.129979	0.129979	chr16	53317572	0.8861268086226213	chr16:53317572:A:G
chr16:53318417	['T', 'C']	98663	59264.805433074864	-1886.7856916782864	0.0206509303161219	0.0046650035114289	4.426777014321331	9.5754e-06	9.5754e-06	chr16	53318417	5.018843074887873	chr16:53318417:T:C
chr16:53318777	['A', 'G']	98663	5127.415751862551	-272.83342715684	-0.0203445163589664	0.0133488678864154	-1.524063054041467	0.127496	0.127496	chr16	53318777	0.8945034403686773	chr16:53318777:A:G
chr16:53319423	['T', 'C']	98663	5129.02742740104	-272.83488943911846	-0.0203753174567808	0.013348979313909	-1.5263577070308705	0.126924	0.126924	chr16	53319423	0.8964562495990929	chr16:53319423:T:C
chr16:53319577	['C', 'T']	98663	59226.0128678335	-1891.0884835087463	0.0203276520938682	0.0046677668755827	4.354898741880775	1.33262e-05	1.33262e-05	chr16	53319577	4.8752936731146645	chr16:53319577:C:T
chr16:53320485	['A', 'G']	98663	5125.610471246659	-276.24534879107694	-0.0209824981214562	0.0133525464080147	-1.5714229690946222	0.116088	0.116088	chr16	53320485	0.9352126708999388	chr16:53320485:A:G
chr16:53320819	['C', 'A']	98663	59241.43715192901	-1880.7270107841368	0.0203922321908435	0.004668491152562	4.368056300085808	1.25485e-05	1.25485e-05	chr16	53320819	4.901408184992245	chr16:53320819:C:A
chr16:53321918	['A', 'G']	98663	157921.61602644043	-4495.172482335765	0.0204903383992044	0.0053082885980235	3.860064881708489	0.000113429	0.000113429	chr16	53321918	3.94527589667912	chr16:53321918:A:G
chr16:53325618	['T', 'A']	98663	5172.62912692218	-265.1216080755412	-0.0189095522914242	0.0132896411522461	-1.422879073618044	0.154774	0.154774	chr16	53325618	0.8103019932971922	chr16:53325618:T:A
chr16:53326361	['G', 'T']	98663	23172.05318803852	-831.4600740786901	0.0062508542270225	0.0066549346835232	0.9392810785204015	0.347589	0.347589	chr16	53326361	0.4589339759370989	chr16:53326361:G:T
chr16:53326770	['A', 'C']	98663	5143.264440625925	-280.693471820898	-0.0214764869223264	0.0133472907831786	-1.609052149324035	0.107608	0.107608	chr16	53326770	0.9681554403173672	chr16:53326770:A:C
chr16:53327953	['C', 'A']	98663	5125.103891101854	-275.2423641488282	-0.0207613024146278	0.013351250886909	-1.555008035612923	0.119947	0.119947	chr16	53327953	0.9210106097198172	chr16:53327953:C:A
chr16:53328039	['C', 'T']	98663	5122.363424424262	-275.9371437197443	-0.0210115548072748	0.0133548265128329	-1.5733304200608265	0.115646	0.115646	chr16	53328039	0.936869384146888	chr16:53328039:C:T
chr16:53328319	['A', 'T']	98663	5124.518746956668	-273.2871086726743	-0.0205672535718418	0.013357458029826	-1.5397580532101955	0.123623	0.123623	chr16	53328319	0.9079007214492828	chr16:53328319:A:T
chr16:53328363	['C', 'T']	98663	21017.83447716559	-805.3701732614447	0.0060600566879976	0.0069494661801936	0.8720175810437237	0.383201	0.383201	chr16	53328363	0.4165733662586413	chr16:53328363:C:T
chr16:53329389	['T', 'C']	98663	83800.83665173051	-2595.9405339694104	0.0201136796864674	0.0043454848058177	4.628638825186829	3.68545e-06	3.68545e-06	chr16	53329389	5.4335094764385685	chr16:53329389:T:C
chr16:53329773	['G', 'A']	98663	157962.21747460618	-4499.635874277509	0.0188569814939298	0.005310613152319	3.550810603799168	0.000384225	0.000384225	chr16	53329773	3.415414380731959	chr16:53329773:G:A
chr16:53330433	['TAAC', 'T']	98663	5127.259837012709	-279.2155022715041	-0.0214287520187969	0.0133488026894992	-1.6052939366355117	0.108432	0.108432	chr16	53330433	0.9648425317040498	chr16:53330433:TAAC:T
chr16:53330567	['T', 'A']	98663	54334.46344430475	-1645.8304779732373	0.0237263973743835	0.0047861616979538	4.957291222427069	7.1601e-07	7.1601e-07	chr16	53330567	6.145080912169112	chr16:53330567:T:A
chr16:53331748	['T', 'A']	98663	59453.00351244074	-1868.5590287335888	0.0211063267108331	0.0046667398502429	4.522713369105884	6.11229e-06	6.11229e-06	chr16	53331748	5.2137960486712505	chr16:53331748:T:A
chr16:53331885	['T', 'TA']	98663	5128.351440128959	-276.87992993892215	-0.0212320774676869	0.013348798131413	-1.5905609822447335	0.111712	0.111712	chr16	53331885	0.9519001728659152	chr16:53331885:T:TA
chr16:53332310	['T', 'C']	98663	5127.883553311843	-276.73695443539657	-0.0211469747456884	0.0133488517224844	-1.5841793125972785	0.113156	0.113156	chr16	53332310	0.9463224130057092	chr16:53332310:T:C
chr16:53332636	['T', 'G']	98663	54122.3937682511	-1607.3230294655154	0.0244987374321002	0.0047914292549587	5.113033320223968	3.17617e-07	3.17617e-07	chr16	53332636	6.498096260625903	chr16:53332636:T:G
chr16:53332948	['C', 'T']	98663	54022.78381118453	-1611.7297861104073	0.0244413810514062	0.0047942819765746	5.098027435772347	3.43844e-07	3.43844e-07	chr16	53332948	6.463638549596283	chr16:53332948:C:T
chr16:53333197	['A', 'G']	98663	54129.17447874414	-1608.4755738226322	0.0244152671099833	0.0047915500558112	5.0954840971289	3.48491e-07	3.48491e-07	chr16	53333197	6.4578084333502135	chr16:53333197:A:G
chr16:53333280	['C', 'T']	98663	82426.7466159696	-2712.542216151687	0.0204852353778762	0.0043578074768792	4.700812389386711	2.59478e-06	2.59478e-06	chr16	53333280	5.585899458176339	chr16:53333280:C:T
chr16:53334021	['G', 'A']	98663	83256.31536098466	-2588.4077410128507	0.020541181252073	0.0043474330639272	4.724898796605543	2.30547e-06	2.30547e-06	chr16	53334021	5.637240524678243	chr16:53334021:G:A
chr16:53334264	['A', 'G']	98663	59196.5998053666	-1896.1982330927888	0.0203710253851516	0.0046675121190285	4.364429028925933	1.27585e-05	1.27585e-05	chr16	53334264	4.8942003820424365	chr16:53334264:A:G
chr16:53334858	['T', 'C']	98663	54148.915982318445	-1621.3685199418458	0.0240879883313394	0.0047906563950095	5.028118559375686	4.96181e-07	4.96181e-07	chr16	53334858	6.304359869957282	chr16:53334858:T:C
chr16:53334867	['A', 'G']	98663	53195.78332978519	-1776.3674833634605	0.0237623994852027	0.0048239525524794	4.925918990017664	8.41003e-07	8.41003e-07	chr16	53334867	6.075202454997425	chr16:53334867:A:G
chr16:53335375	['A', 'G']	98663	59280.61762737984	-1890.6431683184928	0.0204505237479974	0.0046658301076282	4.383040804371037	1.17155e-05	1.17155e-05	chr16	53335375	4.931239171633205	chr16:53335375:A:G
chr16:53335436	['T', 'C']	98663	5126.155868639773	-278.0228333117577	-0.021365475734552	0.0133499164716764	-1.6004201808963814	0.109509	0.109509	chr16	53335436	0.9605501868538496	chr16:53335436:T:C
chr16:53335602	['G', 'A']	98663	5123.609842647415	-274.1020470099997	-0.0208759134288357	0.0133576124910868	-1.5628476602960075	0.118092	0.118092	chr16	53335602	0.9277795221454656	chr16:53335602:G:A
chr16:53336072	['G', 'A']	98663	54457.708445335615	-1627.9930110051378	0.0242254619102885	0.0048054301776482	5.041268110182881	4.63273e-07	4.63273e-07	chr16	53336072	6.33416301016314	chr16:53336072:G:A
chr16:53336109	['T', 'C']	98663	54826.24365013315	-1640.9055015361678	0.0246020899276331	0.0047749308267155	5.152344781621813	2.57743e-07	2.57743e-07	chr16	53336109	6.588813120817114	chr16:53336109:T:C
chr16:53336244	['T', 'C']	98663	5121.868859440112	-278.3552867295879	-0.0213428940029567	0.0133573091535833	-1.5978438289893993	0.110081	0.110081	chr16	53336244	0.958287633864112	chr16:53336244:T:C
chr16:53336452	['C', 'T']	98663	56674.78627115034	-2204.064715623168	-0.0097419549448964	0.004712748977512	-2.067149129177552	0.0387227	0.0387227	chr16	53336452	1.4120343684550776	chr16:53336452:C:T
chr16:53336480	['G', 'A']	98663	5119.882174644691	-280.7248513295493	-0.0217376856107646	0.0133584183954387	-1.6272649176931804	0.103684	0.103684	chr16	53336480	0.9842882566083382	chr16:53336480:G:A
chr16:53337296	['G', 'A']	98663	22961.25813743677	-862.7355777036306	0.0056505837466845	0.0066808566701475	0.8457873032860368	0.397673	0.397673	chr16	53337296	0.4004738944278214	chr16:53337296:G:A
chr16:53337551	['A', 'G']	98663	59381.472603017486	-1881.2523975920071	0.0212993799357156	0.0046634382675623	4.567312509284925	4.94614e-06	4.94614e-06	chr16	53337551	5.305733595138698	chr16:53337551:A:G
chr16:53337876	['A', 'T']	98663	14219.756108689042	-623.0619154851531	0.0105324309753488	0.0082803980425555	1.271971579291166	0.203386	0.203386	chr16	53337876	0.6916789448842837	chr16:53337876:A:T
chr16:53338049	['T', 'C']	98663	59384.09440945922	-1880.2761009108149	0.0212918100218012	0.0046631008882557	4.566019593405262	4.97672e-06	4.97672e-06	chr16	53338049	5.303056792825529	chr16:53338049:T:C
chr16:53338677	['T', 'C']	98663	54107.22606641796	-1606.180623503863	0.0245927676716285	0.0047907123914806	5.133426025607786	2.85053e-07	2.85053e-07	chr16	53338677	6.54507438396492	chr16:53338677:T:C
chr16:53339236	['C', 'G']	98663	5232.371229322089	-276.4307815380838	-0.0151042188815582	0.0132160331783362	-1.142870835578497	0.253095	0.253095	chr16	53339236	0.5967164344302821	chr16:53339236:C:G
chr16:53339690	['T', 'A']	98663	5297.173021277547	-275.6376477032591	-0.0148810797696224	0.0131936474014766	-1.1278973370136356	0.259366	0.259366	chr16	53339690	0.5860869557005606	chr16:53339690:T:A
chr16:53339758	['A', 'G']	98663	5258.7462011779135	-271.854524407504	-0.0145870533499479	0.0131828010853265	-1.1065215393551242	0.268504	0.268504	chr16	53339758	0.5710492400762026	chr16:53339758:A:G
chr16:53341152	['C', 'T']	98663	52752.43616934992	-1540.1002032982217	0.0240322077940401	0.0048237229793438	4.982087051215579	6.30082e-07	6.30082e-07	chr16	53341152	6.200602927006576	chr16:53341152:C:T
chr16:53341297	['A', 'C']	98663	52788.84100609292	-1555.220650227149	0.023753778135816	0.0048231875340922	4.924912823296818	8.45341e-07	8.45341e-07	chr16	53341297	6.072968066737181	chr16:53341297:A:C
chr16:53341314	['G', 'C']	98663	53093.61009457965	-1477.2510155852704	0.0245645286978087	0.0048139769092859	5.102751666802794	3.35369e-07	3.35369e-07	chr16	53341314	6.4744770841007	chr16:53341314:G:C
chr16:53341733	['G', 'C']	98663	77261.37109335394	-2171.392703082948	0.0236553376477033	0.0043989521222326	5.377493773607402	7.5701e-08	7.5701e-08	chr16	53341733	7.120898383490503	chr16:53341733:G:C
chr16:53341791	['T', 'C']	98663	52629.13504115809	-1474.404496432741	0.0239462903713317	0.0048245294696607	4.963445766456406	6.93685e-07	6.93685e-07	chr16	53341791	6.158837696429775	chr16:53341791:T:C
chr16:53341931	['T', 'A']	98663	116941.00193641258	-4112.179732554046	0.0108342457060274	0.0043395020402719	2.496656437877467	0.0125387	0.0125387	chr16	53341931	1.901747488393114	chr16:53341931:T:A
chr16:53342039	['G', 'A']	98663	23498.85807543765	-915.5276832129204	0.0065561359964334	0.0066116573133464	0.991602511400458	0.321394	0.321394	chr16	53342039	0.4929622351993524	chr16:53342039:G:A
chr16:53342052	['T', 'C']	98663	52704.21786865636	-1452.1665895822478	0.0236986932671774	0.0048240190560403	4.912645035575302	8.99994e-07	8.99994e-07	chr16	53342052	6.045760385866872	chr16:53342052:T:C
chr16:53342229	['T', 'C']	98663	25301.10303405072	-727.9545927955309	0.0081935455285829	0.0064004291295043	1.2801556525034794	0.200493	0.200493	chr16	53342229	0.6979007857093498	chr16:53342229:T:C
chr16:53342879	['A', 'G']	98663	94772.89601054396	-3295.5344712878104	-0.0006104197810263	0.0042585705284597	-0.1433391268142486	0.886023	0.886023	chr16	53342879	0.0525550042490272	chr16:53342879:A:G
chr16:53343018	['G', 'A']	98663	94966.40052915952	-1873.44637832782	-0.0009135850366105	0.00429223603473	-0.2128459453810048	0.831448	0.831448	chr16	53343018	0.0801649070208195	chr16:53343018:G:A
chr16:53343091	['A', 'G']	98663	59829.52165362312	-3125.473270387468	0.0041774594325909	0.0046800265066368	0.8926144812784331	0.372066	0.372066	chr16	53343091	0.4293800147057848	chr16:53343091:A:G
chr16:53343512	['C', 'T']	98663	3942.770739480919	-16.7047168416883	-0.0085406283488721	0.0153665291930814	-0.5557942357417583	0.578353	0.578353	chr16	53343512	0.2378070073283485	chr16:53343512:C:T
chr16:53344235	['T', 'C']	98663	166728.5886753436	-6026.669466277144	-0.0003527985539898	0.0058722564556829	-0.0600788737093434	0.952093	0.952093	chr16	53344235	0.0213206278611721	chr16:53344235:T:C
chr16:53344458	['C', 'A']	98663	84147.5266429389	-2901.0385527943977	-0.0032627821665548	0.0042867941643058	-0.7611240571620005	0.446585	0.446585	chr16	53344458	0.3500958682028504	chr16:53344458:C:A
chr16:53344688	['T', 'G']	98663	83295.48302816476	-2973.4845964097617	-0.0039430809794394	0.0042900729442306	-0.9191174673946304	0.358036	0.358036	chr16	53344688	0.4460733034809749	chr16:53344688:T:G
chr16:53345259	['G', 'T']	98663	83983.65103469264	-2935.118136402795	-0.0039571571003493	0.0042871131639646	-0.923035373456254	0.355991	0.355991	chr16	53345259	0.4485609815207907	chr16:53345259:G:T
chr16:53346817	['T', 'C']	98663	164796.39502868848	-6353.93406801188	-0.0028090760159635	0.005750665157082	-0.4884784523585246	0.625212	0.625212	chr16	53346817	0.2039726949462468	chr16:53346817:T:C
chr16:53349901	['C', 'G']	98663	65455.97086788168	-3899.957632129054	-0.0055600357037348	0.0045973611573904	-1.209397198389961	0.226513	0.226513	chr16	53349901	0.6449068679723441	chr16:53349901:C:G
chr16:53350383	['G', 'C']	98663	158506.67200867698	-6931.330342938077	-0.0017906867378418	0.0055008593869257	-0.3255285423397563	0.744782	0.744782	chr16	53350383	0.1279708279922593	chr16:53350383:G:C
chr16:53352485	['T', 'C']	98663	79798.94084969637	-3380.4645152234702	0.0026703248546755	0.0043487494862442	0.6140443047184487	0.539187	0.539187	chr16	53352485	0.2682605873487116	chr16:53352485:T:C
chr16:53353569	['A', 'T']	98663	75912.31522698002	-1630.3998423498751	0.001393704695134	0.004406010011607	0.3163190032393216	0.751761	0.751761	chr16	53353569	0.1239202084494604	chr16:53353569:A:T
chr16:53354017	['G', 'A']	98663	4863.29575194867	-163.14621869492794	-0.0190290708449049	0.0136923828722415	-1.3897559703419098	0.164606	0.164606	chr16	53354017	0.783554338507711	chr16:53354017:G:A
chr16:53354245	['A', 'T']	98663	75647.53884002395	-1625.2328729981484	0.00199526976511	0.0044075732714829	0.4526912298927502	0.650772	0.650772	chr16	53354245	0.1865711412101201	chr16:53354245:A:T
chr16:53354548	['A', 'G']	98663	166931.227400815	-6051.193006521264	-0.0009699618155524	0.0058887731279888	-0.1647137348427174	0.86917	0.86917	chr16	53354548	0.0608952720653926	chr16:53354548:A:G
chr16:53354857	['A', 'G']	98663	76216.03709899825	-1541.0614766532483	0.0031324786505285	0.0044031089253274	0.7114242921654698	0.476823	0.476823	chr16	53354857	0.3216428041651122	chr16:53354857:A:G
chr16:53356530	['T', 'C']	98663	59634.11055576957	-2202.681573571346	0.0037687341111604	0.004625520779362	0.8147696856050488	0.415206	0.415206	chr16	53356530	0.381736379273125	chr16:53356530:T:C
chr16:53357761	['A', 'G']	98663	98984.06182839298	-3679.844302676653	-0.0003426298207979	0.0042608696904084	-0.0804131188450157	0.935909	0.935909	chr16	53357761	0.0287663763891678	chr16:53357761:A:G
chr16:53358943	['TA', 'T']	98663	157333.97330170893	-5041.171828101419	0.0057997121702021	0.0052763635614545	1.0991873669530168	0.271689	0.271689	chr16	53358943	0.565927944710592	chr16:53358943:TA:T
chr16:53359964	['A', 'G']	98663	8417.621021045377	50.09952423129958	0.0053214238041236	0.0106388543324237	0.500187674146989	0.616944	0.616944	chr16	53359964	0.2097542550830282	chr16:53359964:A:G
chr16:53360374	['A', 'G']	98663	132030.04372858678	-3929.414654942455	0.0015865104025484	0.004525295442061	0.3505871435050106	0.725899	0.725899	chr16	53360374	0.1391238018812883	chr16:53360374:A:G
chr16:53360553	['C', 'G']	98663	58242.98709461583	-1310.867079892454	0.0007817742165046	0.0046896617123044	0.1667016225186285	0.867605	0.867605	chr16	53360553	0.061677953815345	chr16:53360553:C:G
chr16:53361121	['C', 'CAG']	98663	8247.417959009914	54.54532039845068	0.0059887383605896	0.0107506133170105	0.557060158708693	0.577488	0.577488	chr16	53361121	0.238457035830501	chr16:53361121:C:CAG
chr16:53361123	['ACT', 'A']	98663	8247.50155589568	54.51699287175863	0.0059828286542553	0.0107506097526934	0.5565106344555392	0.577863	0.577863	chr16	53361123	0.2381751120922901	chr16:53361123:ACT:A
chr16:53361242	['T', 'C']	98663	134008.59789738333	-5073.792729285873	-0.0037882890165874	0.0045404779971103	-0.8343370497551953	0.404093	0.404093	chr16	53361242	0.3935186726647617	chr16:53361242:T:C
chr16:53361244	['G', 'C']	98663	57946.63514445008	-1299.9795405160876	0.0009532479085852	0.0046978918917341	0.2029097157945375	0.839206	0.839206	chr16	53361244	0.0761314197649558	chr16:53361244:G:C
chr16:53361325	['A', 'G']	98663	6971.423953698165	-313.19752671360925	-0.0009872761661406	0.0115025913612163	-0.0858307606640274	0.931601	0.931601	chr16	53361325	0.0307700539563255	chr16:53361325:A:G
chr16:53361529	['T', 'C']	98663	76096.42552436565	-3633.092492652632	-0.0038530179966777	0.004377930051148	-0.8801004017109246	0.378807	0.378807	chr16	53361529	0.4215820042377071	chr16:53361529:T:C
chr16:53362444	['T', 'C']	98663	144427.8131462633	-4936.442238812205	-0.0008163014470346	0.004791459019264	-0.170365945686415	0.864723	0.864723	chr16	53362444	0.0631229894570808	chr16:53362444:T:C
chr16:53362895	['C', 'T']	98663	143713.6756214265	-5026.826677541982	-0.0012782293089032	0.0047719687153763	-0.2678620471220805	0.788806	0.788806	chr16	53362895	0.1030297946223965	chr16:53362895:C:T
chr16:53362987	['A', 'T']	98663	85944.93753484642	-3664.344654129329	-0.0005193794709665	0.0042928315099244	-0.1209876208199215	0.903701	0.903701	chr16	53362987	0.0439752371458564	chr16:53362987:A:T
chr16:53363891	['C', 'T']	98663	6945.211179809447	-294.0590481192745	1.8706089021024195e-05	0.0115149109912853	0.0016245100839408	0.998704	0.998704	chr16	53363891	0.0005632106879549	chr16:53363891:C:T
chr16:53365674	['G', 'T']	98663	143102.10743575444	-5033.8161039687975	-0.0018217146835594	0.0047548147552589	-0.383130527124018	0.701624	0.701624	chr16	53365674	0.1538955637564741	chr16:53365674:G:T
chr16:53367820	['G', 'A']	98663	78717.77629444918	-3574.629036094537	-0.0011679853575727	0.0043538313703198	-0.2682660990351942	0.788495	0.788495	chr16	53367820	0.1032010562720401	chr16:53367820:G:A
chr16:53368259	['C', 'G']	98663	6827.484400340578	-57.39569453280869	0.0035400427266887	0.0117366604201087	0.3016226592552211	0.76294	0.76294	chr16	53368259	0.1175096149855072	chr16:53368259:C:G
chr16:53368848	['C', 'T']	98663	6869.297586941096	-307.07911349214004	0.0011293629989503	0.0115829592092017	0.0975021131088097	0.922328	0.922328	chr16	53368848	0.0351146068659532	chr16:53368848:C:T
chr16:53370092	['T', 'C']	98663	6887.76792158294	-69.51710802450262	0.0020085494913674	0.0116760576016247	0.1720229173148252	0.86342	0.86342	chr16	53370092	0.0637778956970796	chr16:53370092:T:C
chr16:53370291	['C', 'A']	98663	140902.1309954683	-4824.037148419788	-0.0029358537530484	0.00469576653502	-0.6252128872152067	0.531833	0.531833	chr16	53370291	0.2742247183898311	chr16:53370291:C:A
chr16:53370991	['T', 'A']	98663	9005.007948013503	-383.0752819312176	0.0036993932632323	0.0102146004621492	0.3621672014427423	0.717228	0.717228	chr16	53370991	0.1443427642742062	chr16:53370991:T:A
chr16:53371804	['T', 'C']	98663	74960.03299065234	-3481.0048263703843	-0.002302321111585	0.0043868829720778	-0.5248193594949218	0.59971	0.59971	chr16	53371804	0.2220587093603028	chr16:53371804:T:C
chr16:53372536	['G', 'A']	98663	151595.04740085962	-5000.658134108513	-0.0004339495008269	0.0050420244015725	-0.0860665213543211	0.931414	0.931414	chr16	53372536	0.0308572385129594	chr16:53372536:G:A
chr16:53373594	['C', 'G']	98663	149720.80486123078	-5152.721954761773	-0.0003922614084057	0.0049714091648637	-0.0789034648723124	0.93711	0.93711	chr16	53373594	0.0282094276937732	chr16:53373594:C:G
chr16:53373824	['A', 'T']	98663	140654.66092554107	-4931.648364255379	-0.0025820429767644	0.0046902932142731	-0.5505077953137296	0.581972	0.581972	chr16	53373824	0.2350979097453299	chr16:53373824:A:T
chr16:53373855	['A', 'C']	98663	151961.1834742413	-5010.34195260813	-0.000108117684205	0.0050557536087929	-0.0213850777887972	0.982939	0.982939	chr16	53373855	0.0074734331194499	chr16:53373855:A:C
chr16:53373916	['G', 'C']	98663	9053.550574211662	-359.42511205993947	0.0062620845278295	0.0101835797548816	0.6149197707051636	0.538609	0.538609	chr16	53373916	0.2687263939291858	chr16:53373916:G:C
chr16:53373930	['A', 'G']	98663	150156.74106961847	-5215.520553879856	-0.0010040650037507	0.0049856606931258	-0.2013905609611827	0.840394	0.840394	chr16	53373930	0.0755170569041066	chr16:53373930:A:G
chr16:53374550	['T', 'C']	98663	57436.31434306164	-1331.6759075523553	-0.0010788994533226	0.0047071947404288	-0.2292022133812041	0.818712	0.818712	chr16	53374550	0.0868688440362508	chr16:53374550:T:C
chr16:53375316	['C', 'T']	98663	140609.37722001458	-4963.198627525797	-0.003025444774129	0.0046900533552197	-0.645076834949411	0.518879	0.518879	chr16	53375316	0.2849339056563407	chr16:53375316:C:T
chr16:53375363	['G', 'A']	98663	152474.54489057383	-5032.480867703852	6.023428598791557e-05	0.0050760633027889	0.0118663386161518	0.990532	0.990532	chr16	53375363	0.0041314896368583	chr16:53375363:G:A
chr16:53376796	['G', 'C']	98663	55840.14921227115	-1288.7151724714452	-0.0015389962150658	0.0047525803032997	-0.3238232953154482	0.746073	0.746073	chr16	53376796	0.127218676621026	chr16:53376796:G:C
chr16:53378249	['T', 'C']	98663	84015.73393416528	-3735.616280360841	-0.0006439102143861	0.0043055782138263	-0.1495525530852942	0.881118	0.881118	chr16	53378249	0.0549659266421979	chr16:53378249:T:C
chr16:53378360	['G', 'T']	98663	151826.00484541306	-5051.01834088503	-0.0013772680208832	0.0050501980133012	-0.2727156474371513	0.785072	0.785072	chr16	53378360	0.1050905117021575	chr16:53378360:G:T
chr16:53378396	['T', 'C']	98663	10844.967821079528	-170.612979803705	0.0047334126490024	0.0093779568005802	0.5047381588183062	0.613744	0.613744	chr16	53378396	0.2120127405384308	chr16:53378396:T:C
chr16:53378507	['T', 'C']	98663	82860.99596504388	-3702.622007902865	-0.0009557744360978	0.0043113783506259	-0.2216865137709667	0.824558	0.824558	chr16	53378507	0.0837787903602499	chr16:53378507:T:C
chr16:53378584	['T', 'G']	98663	151357.34084113006	-5055.883854906919	6.428418536709529e-05	0.0050309301035574	0.0127777933789299	0.989805	0.989805	chr16	53378584	0.0044503566807274	chr16:53378584:T:G
chr16:53379024	['A', 'T']	98663	57293.32601397599	-1340.5968466004945	-0.0015427014651378	0.0047099553456396	-0.3275405713912099	0.74326	0.74326	chr16	53379024	0.1288592389806049	chr16:53379024:A:T
chr16:53379404	['T', 'C']	98663	151948.1812339071	-5034.592032221774	-0.0011021138402453	0.0050557725240909	-0.2179911843330955	0.827436	0.827436	chr16	53379404	0.0822655877899998	chr16:53379404:T:C
chr16:53380292	['G', 'A']	98663	9264.850063880274	-410.9212511309657	0.0025829819407357	0.0100642032648443	0.2566504146193508	0.797449	0.797449	chr16	53380292	0.0982970822229071	chr16:53380292:G:A
chr16:53380844	['G', 'A']	98663	56407.57987103833	-1272.2344401882715	-0.0023924781436811	0.004736484356678	-0.5051168680221432	0.613478	0.613478	chr16	53380844	0.2122010069384715	chr16:53380844:G:A
chr16:53380951	['T', 'A']	98663	9591.944385308636	-366.8424654201005	0.0018937325012449	0.0099079652279101	0.1911323321876803	0.848422	0.848422	chr16	53380951	0.0713880785398173	chr16:53380951:T:A
chr16:53381002	['A', 'G']	98663	7465.329257039711	-220.96331508531944	0.002548710836639	0.0112670377738976	0.2262094871594085	0.821039	0.821039	chr16	53381002	0.0856362130601988	chr16:53381002:A:G
chr16:53381126	['C', 'A']	98663	91812.07178997729	-3858.448426945331	-0.0033191337506465	0.0046123596574882	-0.7196172885732934	0.471762	0.471762	chr16	53381126	0.3262770440671104	chr16:53381126:C:A
chr16:53381332	['G', 'A']	98663	9576.067641811624	-358.9512827794604	0.0026092227612275	0.009917446587206	0.2630942086034054	0.792479	0.792479	chr16	53381332	0.1010122373814504	chr16:53381332:G:A
chr16:53381494	['C', 'T']	98663	56164.677381748894	-1290.520498369353	-0.0020922014694747	0.0047431428035476	-0.4411002485335061	0.659141	0.659141	chr16	53381494	0.1810216734607856	chr16:53381494:C:T
chr16:53381841	['C', 'T']	98663	9297.471173143587	-401.9989752222278	0.0028048069730985	0.0100463709618962	0.2791860845808448	0.780103	0.780103	chr16	53381841	0.1078480519525771	chr16:53381841:C:T
chr16:53382407	['T', 'G']	98663	151849.92984430114	-5087.981168222833	-0.0018364058494507	0.0050502575117642	-0.3636261804814873	0.716138	0.716138	chr16	53382407	0.1450032809552543	chr16:53382407:T:G
chr16:53382710	['G', 'A']	98663	151738.68308581278	-5080.182036207667	-0.0016023522300385	0.0050460726613167	-0.317544422679873	0.750831	0.750831	chr16	53382710	0.1244578047094484	chr16:53382710:G:A
chr16:53383531	['A', 'G']	98663	158136.85036241068	-5401.064043592659	-0.0037025975399831	0.0053287912141457	-0.694828787841087	0.487164	0.487164	chr16	53383531	0.3123248122861212	chr16:53383531:A:G
chr16:53383975	['A', 'G']	98663	57646.6742283716	-1336.617638257327	-0.0015724177344501	0.0047007395946966	-0.3345043269838152	0.738	0.738	chr16	53383975	0.1319436381769584	chr16:53383975:A:G
chr16:53384968	['G', 'A']	98663	65955.33698219154	-1608.5345008662114	-0.0010836891095017	0.0045286516102551	-0.2392961973598738	0.810876	0.810876	chr16	53384968	0.0910455534745867	chr16:53384968:G:A
chr16:53385025	['C', 'T']	98663	9323.094494334193	-394.66167998334464	0.0035036836391191	0.0100318170264842	0.3492571315714114	0.726897	0.726897	chr16	53385025	0.1385271235298643	chr16:53385025:C:T
chr16:53385699	['C', 'T']	98663	151732.76522461887	-5067.034892787113	-0.0013517556862369	0.0050453571374333	-0.2679207139189057	0.788761	0.788761	chr16	53385699	0.1030545710682665	chr16:53385699:C:T
chr16:53386915	['T', 'A']	98663	8864.359379276091	-385.7377904582374	0.0026497557934212	0.0102831174189944	0.2576802039162494	0.796654	0.796654	chr16	53386915	0.0987302589269685	chr16:53386915:T:A
chr16:53387202	['T', 'C']	98663	79217.05810853277	-3549.7814182505954	-0.0021870512452286	0.004339808279918	-0.5039511204559469	0.614297	0.614297	chr16	53387202	0.2116216056093429	chr16:53387202:T:C
chr16:53387327	['G', 'A']	98663	137761.52938850812	-4496.845951634568	-0.0029962829549911	0.0046268772397304	-0.6475821163488928	0.517257	0.517257	chr16	53387327	0.2862936233479644	chr16:53387327:G:A
chr16:53388447	['T', 'G']	98663	94002.0631197908	-3993.8500323970993	-9.480398505458148e-05	0.004269505257444	-0.0222049111871423	0.982285	0.982285	chr16	53388447	0.0077624878039539	chr16:53388447:T:G
chr16:53389446	['G', 'A']	98663	7365.671893689054	-213.75362000484483	0.0018687434648536	0.0113225394799883	0.1650463191721673	0.868908	0.868908	chr16	53389446	0.061026204227379	chr16:53389446:G:A
chr16:53389675	['T', 'C']	98663	21508.61600997456	-756.924787203484	0.0058030540882965	0.0068479674507775	0.8474126271785363	0.396767	0.396767	chr16	53389675	0.4014644562605173	chr16:53389675:T:C
chr16:53389677	['G', 'A']	98663	21496.089369336496	-758.3957974598193	0.0057756474725921	0.0068493613327515	0.8432388352728309	0.399097	0.399097	chr16	53389677	0.3989215367821069	chr16:53389677:G:A
chr16:53389971	['A', 'T']	98663	151882.70936185314	-5067.293329190169	-0.0015466174461203	0.0050522566279318	-0.3061240867238928	0.759511	0.759511	chr16	53389971	0.1194659318674142	chr16:53389971:A:T
chr16:53394937	['C', 'G']	98663	27953.26656530332	-1204.7891455759552	0.0022453037661252	0.0061102616665488	0.3674644211093928	0.713273	0.713273	chr16	53394937	0.1467442153077111	chr16:53394937:C:G
chr16:53395261	['C', 'T']	98663	91311.137127679	-3696.437324940765	0.0040042987440803	0.0043308375553001	0.9246014640239316	0.355176	0.355176	chr16	53395261	0.4495563881065903	chr16:53395261:C:T
chr16:53395268	['C', 'T']	98663	60149.75437671699	-2658.7020780709063	0.0030194126040515	0.0046434871085082	0.6502467937337515	0.515534	0.515534	chr16	53395268	0.2877426872660958	chr16:53395268:C:T
chr16:53395293	['T', 'C']	98663	27993.269808930112	-1218.2838607984231	0.001858567328828	0.0061055851159926	0.304404458134538	0.76082	0.76082	chr16	53395293	0.1187180794362152	chr16:53395293:T:C
chr16:53395863	['G', 'A']	98663	90105.48469087742	-3650.4660324456568	0.0047676644889109	0.0043304033336602	1.100974694863145	0.27091	0.27091	chr16	53395863	0.5671749637203818	chr16:53395863:G:A
chr16:53396388	['C', 'T']	98663	71352.57111721592	-1988.0500167649377	-0.0045520821161276	0.0044713407106194	-1.0180575381599648	0.308653	0.308653	chr16	53396388	0.510529497484774	chr16:53396388:C:T
chr16:53397263	['G', 'A']	98663	27902.97967685696	-1223.4493661090394	0.0026599494117015	0.0061109884135092	0.4352731885109384	0.663365	0.663365	chr16	53397263	0.1782474461536687	chr16:53397263:G:A
chr16:53397351	['T', 'G']	98663	28010.555111804893	-1239.481858846011	0.0022303827079746	0.0061011484508057	0.365567683848128	0.714688	0.714688	chr16	53397351	0.1458835098780337	chr16:53397351:T:G
chr16:53397499	['T', 'C']	98663	28120.11053875094	-1205.0345821107314	0.0028582837411989	0.0060921828542371	0.4691723491541271	0.638947	0.638947	chr16	53397499	0.1945351646305794	chr16:53397499:T:C
chr16:53398154	['C', 'T']	98663	60155.924398381496	-2677.742577927625	0.0026526416489042	0.0046436359920674	0.5712423741730939	0.567837	0.567837	chr16	53398154	0.2457763124577521	chr16:53398154:C:T
chr16:53398307	['C', 'G']	98663	91701.77889013976	-3726.848550782269	0.0045782794749862	0.0043275141651678	1.0579467334473072	0.290082	0.290082	chr16	53398307	0.5374792189505471	chr16:53398307:C:G
chr16:53399046	['G', 'A']	98663	14818.561040910308	-827.7115123038017	-0.0027171562911076	0.0080657080566284	-0.336877589919047	0.73621	0.73621	chr16	53399046	0.1329982877921997	chr16:53399046:G:A
chr16:53399234	['G', 'A']	98663	56913.65080813605	-2819.4654452473646	0.0009262376351973	0.0047263810567017	0.1959718490924371	0.844633	0.844633	chr16	53399234	0.0733319545972022	chr16:53399234:G:A
chr16:53400001	['G', 'A']	98663	27855.09023456936	-1237.3262943909665	0.0018947996605244	0.0061183525935932	0.3096911515868735	0.756796	0.756796	chr16	53400001	0.1210211720377098	chr16:53400001:G:A
chr16:53404024	['T', 'G']	98663	28005.82550736979	-1233.5876104283236	0.0020416413194611	0.0061046959381912	0.3344378393506215	0.73805	0.73805	chr16	53404024	0.1319142154282663	chr16:53404024:T:G
chr16:53404265	['A', 'G']	98663	95044.22976014276	-3678.392562574292	0.0052140085038998	0.0043120337745607	1.2091761745143137	0.226598	0.226598	chr16	53404265	0.6447439276270653	chr16:53404265:A:G
chr16:53404267	['A', 'T']	98663	27604.077595994	-1296.5701757066274	0.0012691498772929	0.0061439124829852	0.2065703052912502	0.836346	0.836346	chr16	53404267	0.0776140158580852	chr16:53404267:A:T
chr16:53405497	['T', 'C']	98663	92768.50640726692	-3806.279473034914	0.004069426815105	0.0043277770921673	0.9403041627236554	0.347064	0.347064	chr16	53405497	0.4595904321718255	chr16:53405497:T:C
chr16:53408246	['T', 'C']	98663	28984.643967806674	-1330.8402936731095	0.0003992251266433	0.0060229493793124	0.066283991695933	0.947152	0.947152	chr16	53408246	0.0235803193451262	chr16:53408246:T:C
chr16:53408373	['TAGAC', 'T']	98663	60168.58694902883	-2666.991291608989	0.0029279698872051	0.0046430169904839	0.6306179566445999	0.528292	0.528292	chr16	53408373	0.2771259658456395	chr16:53408373:TAGAC:T
chr16:53408694	['G', 'A']	98663	62100.36489349841	-2456.157278057572	0.0037313428026855	0.004611348299775	0.8091652506204184	0.418422	0.418422	chr16	53408694	0.3783854889892109	chr16:53408694:G:A
chr16:53409724	['C', 'A']	98663	91140.71273306092	-3753.453299947024	0.003601963332919	0.0043300707290384	0.8318486136412213	0.405496	0.405496	chr16	53409724	0.3920134255132338	chr16:53409724:C:A
chr16:53411163	['A', 'T']	98663	13041.899717528891	-684.9877722920004	-0.0002585824856802	0.0086235457231615	-0.029985633981822	0.976079	0.976079	chr16	53411163	0.0105150308214184	chr16:53411163:A:T
chr16:53411446	['T', 'C']	98663	92606.91302760848	-3848.738165608088	0.0035515100917424	0.0043281972969215	0.8205518020790123	0.411904	0.411904	chr16	53411446	0.3852039905891209	chr16:53411446:T:C
chr16:53412845	['T', 'C']	98663	92613.91544069196	-3839.9071938047687	0.0037625920924971	0.0043268493428966	0.869591657651347	0.384526	0.384526	chr16	53412845	0.4150742897383001	chr16:53412845:T:C
chr16:53414065	['G', 'A']	98663	29373.70061011402	-1333.4442987684024	0.0007947626736768	0.0060536716663508	0.1312860553859468	0.895549	0.895549	chr16	53414065	0.0479106467245835	chr16:53414065:G:A
chr16:53415152	['G', 'T']	98663	28442.88283174359	-1426.2220571836465	-0.001064100465259	0.006073107176394	-0.1752151632355816	0.860911	0.860911	chr16	53415152	0.0650417430953943	chr16:53415152:G:T
chr16:53417190	['TCA', 'T']	98663	30757.23480632179	-1354.7517854272348	0.001566648502218	0.0058872968029699	0.2661065943588437	0.790158	0.790158	chr16	53417190	0.1022860584979095	chr16:53417190:TCA:T
chr16:53418308	['CACT', 'C']	98663	91260.74923200149	-3764.591822321123	0.0035092134172925	0.0043300272780754	0.810436792179359	0.417691	0.417691	chr16	53418308	0.3791448823897669	chr16:53418308:CACT:C
chr16:53420027	['T', 'G']	98663	15028.66262310714	-810.8368191762142	-0.0017459769418816	0.008007516017056	-0.2180422665608984	0.827397	0.827397	chr16	53420027	0.0822860581151593	chr16:53420027:T:G
chr16:53420165	['A', 'G']	98663	30792.617780931618	-1355.9521073153774	0.0015998879360547	0.0058843650539603	0.2718879473628118	0.785709	0.785709	chr16	53420165	0.104738272147264	chr16:53420165:A:G
chr16:53421471	['C', 'T']	98663	58265.94498965891	-2666.913214893072	0.0018616193650003	0.0046843971472206	0.3974085258985507	0.691067	0.691067	chr16	53421471	0.160479845071956	chr16:53421471:C:T
chr16:53422364	['T', 'C']	98663	59894.748342491024	-2698.755710729236	0.0024385483363779	0.0046527394638343	0.5241102269604165	0.600203	0.600203	chr16	53422364	0.2217018381677646	chr16:53422364:T:C
chr16:53422479	['G', 'C']	98663	59760.93127534471	-2731.254816816646	0.0021043064688302	0.0046559081749547	0.4519647702997751	0.651295	0.651295	chr16	53422479	0.1862222558973818	chr16:53422479:G:C
chr16:53422749	['G', 'A']	98663	89845.31884866123	-3951.47075733093	0.0026132375983069	0.0043268392492315	0.603959945766672	0.545872	0.545872	chr16	53422749	0.262909181857003	chr16:53422749:G:A
chr16:53423389	['G', 'A']	98663	30437.62751398914	-1425.4813129861095	0.0005437026775911	0.005912389204161	0.0919598928312185	0.92673	0.92673	chr16	53423389	0.0330467778188881	chr16:53423389:G:A
chr16:53424900	['G', 'A']	98663	178826.3749556508	-5842.814309031994	0.0024491266676361	0.0072916294428225	0.3358819433764477	0.736961	0.736961	chr16	53424900	0.1325554944108975	chr16:53424900:G:A
chr16:53425833	['G', 'A']	98663	91120.62397485937	-3794.928568796573	0.0033233471613624	0.0043293903067085	0.7676247521995956	0.442712	0.442712	chr16	53425833	0.353878706023973	chr16:53425833:G:A
chr16:53426485	['A', 'G']	98663	58542.27376221565	-2867.0553876408408	0.0015650370676853	0.0046909429468537	0.3336295251118039	0.73866	0.73866	chr16	53426485	0.1315554183062462	chr16:53426485:A:G
chr16:53433810	['A', 'G']	98663	91371.03919918904	-3771.765650916944	0.0035851025253185	0.0043295756284148	0.8280494055328685	0.407645	0.407645	chr16	53433810	0.3897178801784804	chr16:53433810:A:G
chr16:53434114	['G', 'C']	98663	91238.54849630538	-3790.5270578093473	0.0034987109110728	0.0043294960641725	0.8081104265287014	0.419029	0.419029	chr16	53434114	0.3777559195059098	chr16:53434114:G:C
chr16:53435050	['C', 'T']	98663	89175.55759873487	-4012.211570283842	0.002248051668877	0.0043284317366411	0.5193686317949276	0.603505	0.603505	chr16	53435050	0.2193191274499555	chr16:53435050:C:T
chr16:53437445	['T', 'G']	98663	91252.82192753008	-3821.4125802763774	0.002932429317889	0.0043302048950378	0.6772033631132381	0.498279	0.498279	chr16	53437445	0.3025274158116897	chr16:53437445:T:G
chr16:53438473	['G', 'A']	98663	89269.57189197959	-4018.56784162709	0.0020838584130574	0.0043286151589056	0.4814145717644056	0.630223	0.630223	chr16	53438473	0.2005057512876756	chr16:53438473:G:A
chr16:53440196	['C', 'T']	98663	89267.76259532697	-3997.333232415927	0.0027067952793957	0.0043284792540469	0.6253455591510512	0.531746	0.531746	chr16	53440196	0.2742957683447659	chr16:53440196:C:T
chr16:53440248	['T', 'C']	98663	32344.908540303288	-1624.5915006445302	-0.0011000215319717	0.0057760995590636	-0.1904436585144502	0.848962	0.848962	chr16	53440248	0.0711117485777819	chr16:53440248:T:C
chr16:53440656	['C', 'T']	98663	56715.269016283775	-2439.146971475845	0.0025754500077617	0.004722678591169	0.5453367105222068	0.585523	0.585523	chr16	53440656	0.2324560406823164	chr16:53440656:C:T
chr16:53440781	['C', 'T']	98663	89296.63308557346	-4017.828407687656	0.0021586281851275	0.0043294488622167	0.4985919117710332	0.618068	0.618068	chr16	53440781	0.2089637410921722	chr16:53440781:C:T
chr16:53441738	['A', 'G']	98663	91378.00639725866	-3766.035840005271	0.0035455122762598	0.0043299827501482	0.81882826811227	0.412886	0.412886	chr16	53441738	0.3841698427872665	chr16:53441738:A:G
chr16:53442130	['C', 'T']	98663	53920.69780437104	-2785.023672795438	0.0017680080415554	0.0048140160866637	0.3672625952483432	0.713424	0.713424	chr16	53442130	0.1466522848319167	chr16:53442130:C:T
chr16:53442892	['G', 'A']	98663	89259.3312921377	-4003.330633261288	0.0025944875709962	0.0043279143695764	0.5994775657380236	0.548856	0.548856	chr16	53442892	0.2605415837986997	chr16:53442892:G:A
chr16:53443820	['TGGG', 'T']	98663	56432.43943310729	-2491.6868486463864	0.0026982602082966	0.0047286350994485	0.5706213635751417	0.568258	0.568258	chr16	53443820	0.2454544415134202	chr16:53443820:TGGG:T
chr16:53444110	['G', 'A']	98663	91166.8704492878	-3787.6943032623954	0.0033817032002711	0.0043337283213813	0.7803219190245128	0.435203	0.435203	chr16	53444110	0.3613081195622775	chr16:53444110:G:A
chr16:53445740	['G', 'A']	98663	56292.41718195642	-2525.0967284624626	0.0024421915150171	0.0047320062852403	0.5161006490280066	0.605785	0.605785	chr16	53445740	0.2176814845486904	chr16:53445740:G:A
chr16:53446200	['C', 'T']	98663	32278.962982859808	-1614.7054840342678	-0.0008747274475647	0.0057722663689622	-0.1515396885126828	0.87955	0.87955	chr16	53446200	0.0557394670571483	chr16:53446200:C:T
chr16:53446797	['C', 'T']	98663	89316.91599841854	-4031.691729509183	0.0019174480349358	0.0043277005563076	0.4430639342967241	0.65772	0.65772	chr16	53446797	0.1819589518801749	chr16:53446797:C:T
chr16:53447500	['A', 'G']	98663	53939.747311119456	-2794.2800817101256	0.0015219597662344	0.0048129260749541	0.3162233831420222	0.751834	0.751834	chr16	53447500	0.1238780381879155	chr16:53447500:A:G
chr16:53447510	['G', 'C']	98663	89644.35464544577	-3959.838569362472	0.0024961454279407	0.004327658243341	0.5767889439471305	0.564083	0.564083	chr16	53447510	0.2486569885877486	chr16:53447510:G:C
chr16:53448453	['G', 'A']	98663	89349.16475958619	-4022.5137848207255	0.0020923503429573	0.0043309257565888	0.4831184971883142	0.629013	0.629013	chr16	53448453	0.2013403787678911	chr16:53448453:G:A
chr16:53448780	['G', 'A']	98663	89282.5738687049	-4025.102199744697	0.0019827893363239	0.0043284397760444	0.45808407622941	0.646893	0.646893	chr16	53448780	0.189167548315102	chr16:53448780:G:A
chr16:53449226	['A', 'G']	98663	58184.66650785604	-2691.0704299554363	0.0019164833392925	0.0046892105307994	0.4087006387759404	0.68276	0.68276	chr16	53449226	0.1657319302757214	chr16:53449226:A:G
chr16:53449464	['A', 'G']	98663	91240.14108998732	-3797.1263283059816	0.0032732891767253	0.0043307040943695	0.7558330251612067	0.449751	0.449751	chr16	53449464	0.3470278623481718	chr16:53449464:A:G
chr16:53450068	['C', 'A']	98663	95739.68364949494	-4079.2321251769695	0.0017498503738498	0.0045833361885513	0.3817852982770036	0.702621	0.702621	chr16	53450068	0.1532788741172551	chr16:53450068:C:A
chr16:53453306	['C', 'T']	98663	89292.4803998094	-4024.736583442939	0.0020172838781716	0.0043280752254833	0.4660926100115014	0.64115	0.64115	chr16	53453306	0.1930403533964691	chr16:53453306:C:T
chr16:53455793	['G', 'A']	98663	89291.48023761489	-4026.678229044853	0.0019737687186171	0.0043284625335137	0.4559976442755327	0.648393	0.648393	chr16	53455793	0.1881616824073959	chr16:53455793:G:A
chr16:53462686	['G', 'A']	98663	89321.20100563641	-4026.847975978984	0.0019754778019857	0.0043286986038778	0.4563676020816179	0.648127	0.648127	chr16	53462686	0.1883398861124018	chr16:53462686:G:A
chr16:53463505	['G', 'T']	98663	89905.2730337063	-4044.785844780237	0.0017587042435259	0.0043500110503121	0.404298799057019	0.685994	0.685994	chr16	53463505	0.1636796828038707	chr16:53463505:G:T
chr16:53463862	['C', 'T']	98663	56300.2658001987	-2522.404749544818	0.0025170439800785	0.0047315649715773	0.5319685971128969	0.594749	0.594749	chr16	53463862	0.2256662795048147	chr16:53463862:C:T
chr16:53464490	['T', 'C']	98663	89379.61269226483	-4022.217356879939	0.0021090199988102	0.0043290423140818	0.4871793449442288	0.626132	0.626132	chr16	53464490	0.2033340999710182	chr16:53464490:T:C
chr16:53465687	['A', 'G']	98663	89346.82824412	-4032.4764318522143	0.0019281785517519	0.0043290011312403	0.4454095744713877	0.656025	0.656025	chr16	53465687	0.1830796100829264	chr16:53465687:A:G
chr16:53465813	['T', 'C']	98663	91435.87573250604	-3769.52717471547	0.0034831805265562	0.0043304630797714	0.804343660803154	0.4212	0.4212	chr16	53465813	0.3755116374865511	chr16:53465813:T:C
chr16:53467982	['A', 'G']	98663	2065.125586628419	-9.059047918789153	0.0258309229589236	0.0209211662958347	1.2346789176885584	0.216953	0.216953	chr16	53467982	0.663634340121367	chr16:53467982:A:G
chr16:53468034	['G', 'A']	98663	87838.70870803893	-3938.207105747329	0.0014663239093339	0.0043331557497916	0.3383963083728221	0.735065	0.735065	chr16	53468034	0.1336742556189752	chr16:53468034:G:A
chr16:53468256	['A', 'T']	98663	3340.151040768941	146.04539715294842	0.0285568430656687	0.0166213678684303	1.7180802020456964	0.0857851	0.0857851	chr16	53468256	1.06658813813871	chr16:53468256:A:T
chr16:53470022	['G', 'A']	98663	91213.320443165	-3790.165758106284	0.0034371162048076	0.0043304646012013	0.7937061080823006	0.427368	0.427368	chr16	53470022	0.3691979995882012	chr16:53470022:G:A
chr16:53470031	['C', 'G']	98663	58239.49315776671	-2469.0547932340064	0.0036877928052739	0.0046850635664993	0.7871382645997885	0.431203	0.431203	chr16	53470031	0.3653182263025017	chr16:53470031:C:G
chr16:53470809	['T', 'C']	98663	91262.87493917772	-3801.77837422565	0.0033329162812246	0.0043298558910802	0.7697522423530476	0.441449	0.441449	chr16	53470809	0.3551194626366974	chr16:53470809:T:C
chr16:53471465	['T', 'C']	98663	15017.479554280277	-831.1515956139931	-0.0034600518520675	0.0080081788323153	-0.432064758357452	0.665695	0.665695	chr16	53471465	0.1767247049990042	chr16:53471465:T:C
chr16:53474258	['T', 'C']	98663	2059.146093496594	6.005506957509203	0.0157882722003862	0.0209734879160274	0.7527728465383771	0.451588	0.451588	chr16	53474258	0.3452576070549196	chr16:53474258:T:C
chr16:53474595	['C', 'T']	98663	89592.0692909714	-4022.761270698383	0.0019421901231962	0.0043287647303513	0.4486707511679869	0.65367	0.65367	chr16	53474595	0.1846414463992798	chr16:53474595:C:T
chr16:53474728	['G', 'A']	98663	2056.08335782848	5.200509830399865	0.0156783586298252	0.0209877699138284	0.7470235615407181	0.455051	0.455051	chr16	53474728	0.3419399269091487	chr16:53474728:G:A
chr16:53475219	['G', 'A']	98663	57291.71021206716	-2460.6703188178867	0.0026017119032922	0.0047106291524572	0.5523066705293678	0.58074	0.58074	chr16	53475219	0.2360182597579641	chr16:53475219:G:A
chr16:53476024	['G', 'A']	98663	91442.21443389107	-3821.936460561677	0.0029718366523027	0.0043406810335968	0.6846475539899584	0.493568	0.493568	chr16	53476024	0.3066530051213385	chr16:53476024:G:A
chr16:53476592	['A', 'G']	98663	180102.77803681482	-5875.635691443998	0.0041256663735091	0.0075437466974983	0.546898847342963	0.584449	0.584449	chr16	53476592	0.2332533801136538	chr16:53476592:A:G
chr16:53476775	['G', 'A']	98663	89325.82334752631	-4025.840490837128	0.0019856411446126	0.0043284557143981	0.4587412406710284	0.646421	0.646421	chr16	53476775	0.1894845432669222	chr16:53476775:G:A
chr16:53476819	['T', 'C']	98663	32286.29066655855	-1612.432110343468	-0.0007939367096168	0.0057717483320296	-0.1375556701270227	0.890592	0.890592	chr16	53476819	0.0503212103629587	chr16:53476819:T:C
chr16:53478014	['G', 'A']	98663	89636.80435730287	-3966.766748326717	0.0023286220295334	0.0043290211689252	0.537909596342208	0.590641	0.590641	chr16	53478014	0.2286764092914795	chr16:53478014:G:A
chr16:53478576	['G', 'A']	98663	93820.47762868104	-4156.608888275803	-0.001851847865775	0.0044743369184457	-0.413882078960291	0.678961	0.678961	chr16	53478576	0.1681551711852353	chr16:53478576:G:A
chr16:53479143	['T', 'C']	98663	89601.88770275754	-4020.532600386752	0.0019504892450761	0.0043290090321829	0.4505625261060251	0.652306	0.652306	chr16	53479143	0.1855486267589667	chr16:53479143:T:C
chr16:53479540	['C', 'G']	98663	91392.0839441589	-3759.0931469026727	0.0035994059938347	0.0043312895462265	0.8310240992709889	0.405962	0.405962	chr16	53479540	0.3915146165771835	chr16:53479540:C:G
chr16:53480908	['C', 'T']	98663	56789.23852392536	-2452.0881304664163	0.0024536872307909	0.0047210924806259	0.5197286943351009	0.603254	0.603254	chr16	53480908	0.2194997897305429	chr16:53480908:C:T
chr16:53480938	['C', 'A']	98663	32264.578252187057	-1612.13594374963	-0.0007726489117938	0.0057735870673716	-0.1338247614139857	0.893541	0.893541	chr16	53480938	0.048885515161429	chr16:53480938:C:A
chr16:53481181	['T', 'C']	98663	56802.78733045434	-2456.868996954804	0.0022859609588879	0.0047205867970469	0.4842535593918114	0.628207	0.628207	chr16	53481181	0.2018972286436015	chr16:53481181:T:C
chr16:53482047	['T', 'C']	98663	89301.72284796077	-4028.906555735115	0.0018804806548716	0.0043295484777966	0.4343364358928958	0.664045	0.664045	chr16	53482047	0.177802489021317	chr16:53482047:T:C
chr16:53482764	['C', 'T']	98663	89849.57131224351	-4026.001534291921	0.0019621847759735	0.0043445138568527	0.4516465686669414	0.651525	0.651525	chr16	53482764	0.1860689150953132	chr16:53482764:C:T
chr16:53482912	['A', 'G']	98663	56510.76508998736	-2537.126848988969	0.0025377980082204	0.0047283709957437	0.5367171929835538	0.591464	0.591464	chr16	53482912	0.2280716839644465	chr16:53482912:A:G
chr16:53483038	['A', 'T']	98663	89625.53489788456	-3943.878266761771	0.0026158657988832	0.0043295281249698	0.604191894215128	0.545717	0.545717	chr16	53483038	0.263032517004476	chr16:53483038:A:T
chr16:53483330	['G', 'A']	98663	56971.50665990878	-2471.3735526120745	0.0024359363890959	0.0047176390199322	0.5163464984929872	0.605614	0.605614	chr16	53483330	0.2178040937912252	chr16:53483330:G:A
chr16:53483979	['TAA', 'T']	98663	91367.93095138896	-3755.3764164660247	0.0038813403030754	0.0043430938755875	0.8936809597629144	0.371495	0.371495	chr16	53483979	0.4300470270905459	chr16:53483979:TAA:T
chr16:53484316	['T', 'C']	98663	91203.71473754635	-3798.182907467301	0.0033118533093206	0.0043313681939582	0.7646205912349743	0.444499	0.444499	chr16	53484316	0.3521292117353208	chr16:53484316:T:C
chr16:53484774	['G', 'T']	98663	89280.05186957576	-4018.605234570924	0.0020276683270408	0.0043294883488704	0.4683390192214927	0.639543	0.639543	chr16	53484774	0.1941302501925086	chr16:53484774:G:T
chr16:53485123	['T', 'C']	98663	89630.07029230162	-4018.160857007056	0.0020343399017471	0.0043296586592745	0.4698614976008296	0.638455	0.638455	chr16	53485123	0.1948697075476286	chr16:53485123:T:C
chr16:53486701	['G', 'A']	98663	57748.46213503652	-2351.434797932692	0.0036588162473377	0.004701506900491	0.7782220306760835	0.43644	0.43644	chr16	53486701	0.3600754528976632	chr16:53486701:G:A
chr16:53486892	['A', 'G']	98663	59163.58925095303	-2639.2442327315275	0.0018285047684024	0.0046682996309228	0.3916853914625395	0.695292	0.695292	chr16	53486892	0.157832767559362	chr16:53486892:A:G
chr16:53487086	['T', 'C']	98663	91371.0044811225	-3779.5205929184112	0.0033286910249971	0.0043311903840311	0.7685395306726522	0.442169	0.442169	chr16	53487086	0.3544117086159001	chr16:53487086:T:C
chr16:53488260	['T', 'C']	98663	32315.240504019373	-1608.2283009683513	-0.0006230136679458	0.0057709258879778	-0.1079573156958598	0.91403	0.91403	chr16	53488260	0.039039549757809	chr16:53488260:T:C
chr16:53488837	['T', 'C']	98663	89630.6197572919	-4013.184174364658	0.0020769787865449	0.0043295479031454	0.4797218631155486	0.631426	0.631426	chr16	53488837	0.1996775392888282	chr16:53488837:T:C
chr16:53490035	['AG', 'A']	98663	87853.35658097478	-3943.71145540654	0.0018166794903946	0.0043360442784539	0.4189716187682579	0.675238	0.675238	chr16	53490035	0.1705431251413867	chr16:53490035:AG:A
chr16:53491721	['A', 'C']	98663	32150.168885149185	-1596.974369757703	-0.0008048944426696	0.0057856831165587	-0.1391183074589849	0.889357	0.889357	chr16	53491721	0.0509238723170034	chr16:53491721:A:C
chr16:53492639	['C', 'T']	98663	89795.4720921274	-3721.281606669533	0.0028504459837345	0.00433663764757	0.6572940179430994	0.510993	0.510993	chr16	53492639	0.2915850491455139	chr16:53492639:C:T
chr16:53499315	['A', 'C']	98663	91764.09098834264	-3726.301245607358	0.0038363798479448	0.0043335235698472	0.8852795620262777	0.376008	0.376008	chr16	53499315	0.4248029148625131	chr16:53499315:A:C
chr16:53499430	['T', 'C']	98663	88180.30640973641	-3940.3399025420745	0.0018977570352796	0.0043367672116228	0.4375971645869116	0.661679	0.661679	chr16	53499430	0.1793526485343462	chr16:53499430:T:C
chr16:53499889	['C', 'G']	98663	30164.19740283438	-1427.2836836826373	1.0404993878035883e-05	0.0059400350746966	0.0017516721277217	0.998602	0.998602	chr16	53499889	0.0006075684750869	chr16:53499889:C:G
chr16:53501364	['C', 'G']	98663	58439.661685843166	-2722.026214326664	0.0011761943972305	0.0046833576092771	0.2511434093567041	0.801704	0.801704	chr16	53501364	0.095985949540202	chr16:53501364:C:G
chr16:53502433	['C', 'T']	98663	59092.39572669499	-2606.263773190585	0.0018292952965893	0.0046720628338236	0.391539104171738	0.6954	0.6954	chr16	53502433	0.1577653136527603	chr16:53502433:C:T
chr16:53503511	['C', 'A']	98663	16864.709324602398	-810.8180968571131	-0.000991378529162	0.0076101471439436	-0.1302706124350029	0.896353	0.896353	chr16	53503511	0.0475209236405289	chr16:53503511:C:A
chr16:53503669	['A', 'G']	98663	91776.53424504772	-3788.5969921672367	0.0033865920637534	0.0043316538960578	0.7818242512024098	0.43432	0.43432	chr16	53503669	0.3621901713523766	chr16:53503669:A:G
chr16:53503829	['C', 'T']	98663	57907.151453712366	-2695.895351437204	0.0019963645722809	0.0046945488383175	0.4252516356814336	0.670654	0.670654	chr16	53503829	0.1735014807941024	chr16:53503829:C:T
chr16:53505597	['C', 'G']	98663	17232.095873331236	-711.9238348104702	0.0006209564342753	0.0075345198252182	0.0824148650053325	0.934317	0.934317	chr16	53505597	0.0295057490448632	chr16:53505597:C:G
chr16:53506383	['G', 'A']	98663	13703.69446978451	-355.311758444042	-0.0012000694890116	0.008398932867287	-0.1428835672309938	0.886382	0.886382	chr16	53506383	0.0523790718620892	chr16:53506383:G:A
chr16:53506675	['G', 'T']	98663	2328.047191899535	-82.04319276968535	-0.0046071399845604	0.0196430315151128	-0.234543226233476	0.814564	0.814564	chr16	53506675	0.08907478765394	chr16:53506675:G:T
chr16:53507186	['C', 'T']	98663	161889.04911203016	-5500.25543201112	0.0032612250843663	0.0055280104271507	0.5899455377922064	0.555229	0.555229	chr16	53507186	0.2555278584554734	chr16:53507186:C:T
chr16:53507209	['C', 'T']	98663	15094.835926650514	-801.0857412219185	-0.0075305277402401	0.008007634495866	-0.9404185148720042	0.347005	0.347005	chr16	53507209	0.4596642674086506	chr16:53507209:C:T
chr16:53507253	['AAAGT', 'A']	98663	19625.98919444924	-880.2682622447145	-0.0054870055885935	0.0071002771343138	-0.772787524317367	0.43965	0.43965	chr16	53507253	0.3568929225058833	chr16:53507253:AAAGT:A
chr16:53507462	['G', 'A']	98663	17337.878641367144	-719.1307921743268	-0.0039828178059872	0.0075245120716939	-0.5293124348846393	0.59659	0.59659	chr16	53507462	0.2243240305267836	chr16:53507462:G:A
chr16:53507478	['C', 'T']	98663	23824.65622592548	-779.6059773347495	0.0003594972685195	0.0065757996232666	0.0546697419501005	0.956402	0.956402	chr16	53507478	0.0193595243713447	chr16:53507478:C:T
chr16:53507510	['C', 'T']	98663	17044.245778003038	-802.2904211916916	-0.0060465234105103	0.0075884456776225	-0.7968065750725191	0.425565	0.425565	chr16	53507510	0.3710340971883689	chr16:53507510:C:T
chr16:53507566	['C', 'T']	98663	113159.08543014136	-3286.800515242522	0.0035431076107419	0.0043116742901382	0.8217475097425054	0.411223	0.411223	chr16	53507566	0.3859226029287853	chr16:53507566:C:T
chr16:53507927	['T', 'C']	98663	10128.361090835357	-195.3888167532769	0.0242266630785006	0.0096151571928586	2.519632554368869	0.0117493	0.0117493	chr16	53507927	1.9299880070257085	chr16:53507927:T:C
chr16:53508481	['A', 'C']	98663	93151.05027066475	-3456.916547365444	0.0039617110199764	0.00428738873765	0.9240382112278078	0.355469	0.355469	chr16	53508481	0.449198267552986	chr16:53508481:A:C
chr16:53509016	['G', 'A']	98663	92036.18651405165	-3386.661808842426	0.004261633354123	0.004286711017502	0.994149905772371	0.320152	0.320152	chr16	53509016	0.494643780779527	chr16:53509016:G:A
chr16:53509021	['G', 'A']	98663	6034.366968385418	-93.48872323135984	0.0249735514337371	0.0123512424638821	2.021946497023717	0.0431846	0.0431846	chr16	53509021	1.3646710987268202	chr16:53509021:G:A
chr16:53510127	['A', 'C']	98663	62621.42460337573	-2606.010835443148	0.0027977487718722	0.0046084685680309	0.6070886088450841	0.543794	0.543794	chr16	53510127	0.2645655885493036	chr16:53510127:A:C
chr16:53510130	['T', 'C']	98663	57270.77030849242	-2826.289425384068	0.0004229968619735	0.0047274522167429	0.0894767080829482	0.928703	0.928703	chr16	53510130	0.0321231515432328	chr16:53510130:T:C
chr16:53510718	['C', 'G']	98663	53435.49915358183	-2660.2440747405167	-0.0017114288626111	0.0048185564256447	-0.3551746023980973	0.72246	0.72246	chr16	53510718	0.1411861932221738	chr16:53510718:C:G
chr16:53511888	['A', 'G']	98663	94196.59257607396	-3561.9931546176736	0.0031337916429458	0.004280266745996	0.7321486787890782	0.46408	0.46408	chr16	53511888	0.3334071475404594	chr16:53511888:A:G
chr16:53513297	['C', 'T']	98663	51040.69055873169	-2428.478093806494	-0.0001335618668613	0.0048865502062648	-0.0273325477532391	0.978195	0.978195	chr16	53513297	0.0095745613858867	chr16:53513297:C:T
chr16:53513684	['C', 'CTATA']	98663	22632.835162941567	-368.5593583093368	0.0023766164557184	0.0067011391747454	0.3546585727804662	0.722846	0.722846	chr16	53513684	0.1409542178840788	chr16:53513684:C:CTATA
chr16:53513735	['C', 'T']	98663	22520.05427048067	-393.0227597832318	0.0020432587004438	0.0067130450283035	0.3043713682582318	0.760846	0.760846	chr16	53513735	0.1187032382601219	chr16:53513735:C:T
chr16:53514876	['T', 'C']	98663	14378.66352363862	-78.16856692917864	-0.0075860885481229	0.0082794977456105	-0.9162498476607248	0.359538	0.359538	chr16	53514876	0.4442552017535306	chr16:53514876:T:C
chr16:53515429	['C', 'T']	98663	6049.429198426857	-173.03198583457777	0.0183502484223299	0.0123527424381642	1.485520200407977	0.137409	0.137409	chr16	53515429	0.8619848209712999	chr16:53515429:C:T
chr16:53515777	['C', 'T']	98663	14336.196703196449	-88.97712791400798	-0.0082157848112642	0.0082920338546644	-0.99080454268076	0.321783	0.321783	chr16	53515777	0.4924369036838922	chr16:53515777:C:T
chr16:53515816	['A', 'C']	98663	90171.90178145948	-3449.387260523387	0.0039918274407019	0.0042910382793522	0.9302707598554796	0.352233	0.352233	chr16	53515816	0.4531699582877454	chr16:53515816:A:C
chr16:53516986	['G', 'A']	98663	51397.64659017192	-2480.504232622883	-0.0003911476245715	0.0048762385556819	-0.0802150305209603	0.936066	0.936066	chr16	53516986	0.0286935290126605	chr16:53516986:G:A
chr16:53518270	['C', 'A']	98663	82165.49183967237	-3289.97850664736	0.0014408933136428	0.0043278988544779	0.3329313743439168	0.739187	0.739187	chr16	53518270	0.1312456796097986	chr16:53518270:C:A
chr16:53518294	['T', 'G']	98663	54715.31851634091	-2561.6345418724904	0.0058248249729902	0.004788753108484	1.216355247605188	0.223853	0.223853	chr16	53518294	0.6500370809780333	chr16:53518294:T:G
chr16:53518524	['T', 'C']	98663	13330.16172818231	-115.43682751106644	-0.0063679951913912	0.0085702776852304	-0.7430325393499805	0.457464	0.457464	chr16	53518524	0.3396430769341726	chr16:53518524:T:C
chr16:53519962	['A', 'G']	98663	88273.57508826767	-3466.009929387208	0.0034600593651207	0.0043023678733747	0.8042221090700882	0.421271	0.421271	chr16	53519962	0.375438436371526	chr16:53519962:A:G
chr16:53521312	['T', 'C']	98663	58046.531620032416	-2198.043147142641	0.0016560758690308	0.0046725943699699	0.3544232043068501	0.723023	0.723023	chr16	53521312	0.1408478871948104	chr16:53521312:T:C
chr16:53521478	['C', 'T']	98663	35938.30541527223	-1701.609217825687	0.0025515694297849	0.005531243888437	0.4613011975694919	0.644584	0.644584	chr16	53521478	0.1907204788391216	chr16:53521478:C:T
chr16:53521644	['C', 'T']	98663	36829.75712599978	-1619.797715487431	0.0014345421533191	0.0054876802189589	0.2614113971807431	0.793776	0.793776	chr16	53521644	0.1003020362239372	chr16:53521644:C:T
chr16:53521927	['C', 'T']	98663	45294.17139377941	-1129.3108610741556	-0.0012921133952554	0.0050834326013275	-0.254181278004551	0.799356	0.799356	chr16	53521927	0.097259760858393	chr16:53521927:C:T
chr16:53523032	['C', 'T']	98663	73759.68980514609	-1727.612154051178	0.0031834270188164	0.0044005846503842	0.7234100174708487	0.46943	0.46943	chr16	53523032	0.3284291592663366	chr16:53523032:C:T
chr16:53523085	['A', 'G']	98663	74714.65996897838	-1596.2489846249496	0.0034833923407567	0.00439303658599	0.7929349716471035	0.427818	0.427818	chr16	53523085	0.3687409468888024	chr16:53523085:A:G
chr16:53523300	['G', 'A']	98663	28130.71071490112	-531.1989194770606	0.006786832869492	0.0061107299702863	1.1106419204404876	0.266725	0.266725	chr16	53523300	0.5739362761991222	chr16:53523300:G:A
chr16:53523605	['T', 'C']	98663	19978.6199483047	-1144.800313304149	-0.0002632212049409	0.0070519508251623	-0.0373260125413419	0.970225	0.970225	chr16	53523605	0.0131275390047765	chr16:53523605:T:C
chr16:53523810	['A', 'G']	98663	68045.62128431813	-1501.7589901767465	0.0005042810986011	0.0044838457032395	0.1124662024468864	0.910454	0.910454	chr16	53523810	0.0407419917151174	chr16:53523810:A:G
chr16:53524238	['G', 'T']	98663	74020.75214385631	-1631.8699032668935	0.003301837595688	0.0043984208103335	0.7506870620316156	0.452843	0.452843	chr16	53524238	0.3440523411482712	chr16:53524238:G:T
chr16:53525100	['G', 'A']	98663	45891.09337266948	-1124.0692551915631	0.0002725633826717	0.0050587928172963	0.0538791353027537	0.957032	0.957032	chr16	53525100	0.019073540602387	chr16:53525100:G:A
chr16:53525165	['A', 'G']	98663	47075.1112158628	-992.1787328406484	-9.66027476586879e-05	0.0050197293122241	-0.019244612936287	0.984646	0.984646	chr16	53525165	0.0067198790248599	chr16:53525165:A:G
chr16:53525480	['G', 'A']	98663	45742.370749680354	-1156.050588974573	0.0001161517702663	0.005065571431145	0.0229296480851467	0.981706	0.981706	chr16	53525480	0.0080185546721899	chr16:53525480:G:A
chr16:53525818	['G', 'A']	98663	20618.761670637134	-506.0199139547135	0.0025685218670326	0.0069798323939946	0.3679919118462724	0.71288	0.71288	chr16	53525818	0.1469835693401442	chr16:53525818:G:A
chr16:53526503	['T', 'C']	98663	74389.83355974127	-1619.2915671754583	0.0034061235018259	0.0043960973257858	0.774806208644854	0.438456	0.438456	chr16	53526503	0.3580739824940275	chr16:53526503:T:C
chr16:53527057	['T', 'A']	98663	74389.35730362142	-1613.4944065632828	0.0035532184577906	0.0043964005929959	0.8082108039588817	0.418971	0.418971	chr16	53527057	0.3778160366419256	chr16:53527057:T:A
chr16:53527233	['C', 'A']	98663	46825.60334313451	-1146.6800586087918	-0.0001933327627672	0.0050797673050903	-0.0380593738168979	0.96964	0.96964	chr16	53527233	0.0133894771083199	chr16:53527233:C:A
chr16:53527603	['G', 'C']	98663	19852.006051207205	-1176.4463257572147	0.0031891348585902	0.0070889034275062	0.4498770354545683	0.6528	0.6528	chr16	53527603	0.1852198542541952	chr16:53527603:G:C
chr16:53528683	['G', 'A']	98663	20798.84322768323	-535.308963684474	0.0022867281316303	0.0069475245348241	0.3291428652274911	0.742048	0.742048	chr16	53528683	0.129568001107911	chr16:53528683:G:A
chr16:53528987	['A', 'G']	98663	6149.31163210282	-147.63707817170433	0.0203590466965655	0.0122499850370864	1.6619650256656815	0.096523	0.096523	chr16	53528987	1.0153691883878038	chr16:53528987:A:G
chr16:53529017	['G', 'A']	98663	6198.314115429059	-152.57324610072277	0.0198471462570583	0.0122005395335637	1.626743325773321	0.103795	0.103795	chr16	53529017	0.9838235667641566	chr16:53529017:G:A
chr16:53529205	['C', 'T']	98663	47006.764376146704	-992.2713655096684	0.0001009129274626	0.0050213041198926	0.0200969559009377	0.983966	0.983966	chr16	53529205	0.0070199079380634	chr16:53529205:C:T
chr16:53529415	['T', 'C']	98663	26503.68628424884	-1292.3721319392348	-0.0007342308721762	0.006239596989544	-0.1176728037734824	0.906327	0.906327	chr16	53529415	0.0427150819331872	chr16:53529415:T:C
chr16:53530276	['A', 'G']	98663	75514.6652540655	-1578.3470106869802	0.0022715512999025	0.004395271723198	0.5168170349772575	0.605285	0.605285	chr16	53530276	0.2180400885159084	chr16:53530276:A:G
chr16:53531054	['T', 'C']	98663	73780.73024915361	-1485.1728373761027	0.0020412088929246	0.0044183274079717	0.4619867892184222	0.644092	0.644092	chr16	53531054	0.1910520950024989	chr16:53531054:T:C
chr16:53531253	['A', 'G']	98663	73558.92891826411	-1497.831884241093	0.0016204862816382	0.004421032955597	0.3665401949982446	0.713963	0.713963	chr16	53531253	0.1463242942633154	chr16:53531253:A:G
chr16:53532181	['T', 'C']	98663	59793.39238118417	-1531.0563315317406	0.0034125575094515	0.0046337593297361	0.7364554925311402	0.461455	0.461455	chr16	53532181	0.3358706439437257	chr16:53532181:T:C
chr16:53534019	['C', 'A']	98663	28433.170032031783	-1402.2005055018708	0.0040098162565246	0.0060717992730071	0.6604000027390178	0.508999	0.508999	chr16	53534019	0.2932830708948886	chr16:53534019:C:A
chr16:53534324	['T', 'C']	98663	54465.1536425588	-1511.4595155217264	0.0023856851822507	0.004763305165408	0.5008465969335856	0.61648	0.61648	chr16	53534324	0.2100810083310742	chr16:53534324:T:C
chr16:53535106	['G', 'GA']	98663	74805.6802647986	-1434.414525391277	0.0020197339161792	0.0044151522920911	0.4574550961236887	0.647345	0.647345	chr16	53535106	0.1888642020777004	chr16:53535106:G:GA
chr16:53536855	['T', 'G']	98663	61160.65546542286	-1468.5463518484817	0.003278607998271	0.0046062006636992	0.7117814089406269	0.476602	0.476602	chr16	53536855	0.3218441395238863	chr16:53536855:T:G
chr16:53537079	['C', 'T']	98663	12376.00349703512	-333.31560540027874	-0.0090904819956777	0.0088791559674477	-1.0238002383339964	0.305932	0.305932	chr16	53537079	0.5143750941281968	chr16:53537079:C:T
chr16:53537251	['A', 'T']	98663	75313.6636182983	-1548.9280665781446	0.0011117717531914	0.0044111130619388	0.2520388250267987	0.801012	0.801012	chr16	53537251	0.096360977680125	chr16:53537251:A:T
chr16:53537558	['A', 'G']	98663	12573.166403097948	-270.1141000127972	-0.0088029880670954	0.0088277799506562	-0.9971916060777058	0.318674	0.318674	chr16	53537558	0.4966533683340779	chr16:53537558:A:G
chr16:53538734	['A', 'G']	98663	14076.566830227694	-64.43081296983154	-0.0064078773521496	0.0083871879834501	-0.7640078372863277	0.444864	0.444864	chr16	53538734	0.3517727375064748	chr16:53538734:A:G
chr16:53539034	['G', 'A']	98663	12147.774869853733	-314.4110301095915	-0.0070569890787395	0.0089709421108772	-0.7866497176682242	0.431489	0.431489	chr16	53539034	0.3650302713281315	chr16:53539034:G:A
chr16:53539266	['G', 'A']	98663	8835.70325020442	-342.4986462053912	0.0107459998029224	0.0103199098374413	1.0412881480742422	0.297744	0.297744	chr16	53539266	0.5261569814594463	chr16:53539266:G:A
chr16:53539692	['C', 'T']	98663	43735.82351798847	-2040.462044781078	0.0061626668132801	0.0052279135058951	1.1788004538198436	0.23848	0.23848	chr16	53539692	0.6225480369754256	chr16:53539692:C:T
chr16:53539747	['G', 'A']	98663	55120.43375636351	-1504.8891546683678	0.0025912702486119	0.0047539550042177	0.5450767300727345	0.585702	0.585702	chr16	53539747	0.2323232929816339	chr16:53539747:G:A
chr16:53539821	['A', 'G']	98663	74573.07003476903	-1633.916337523204	0.0014134188587133	0.0044093092085581	0.3205533547000972	0.74855	0.74855	chr16	53539821	0.1257791853024214	chr16:53539821:A:G
chr16:53540521	['G', 'A']	98663	4959.402128630075	-67.0724281588303	0.0083463796770405	0.0136647746112026	0.6107952684560243	0.541337	0.541337	chr16	53540521	0.2665322881746525	chr16:53540521:G:A
chr16:53541255	['C', 'T']	98663	37452.79603255856	-596.7711620568398	0.0003976367352697	0.0054538302657357	0.0729096278936249	0.941878	0.941878	chr16	53541255	0.0260053470564932	chr16:53541255:C:T
chr16:53543185	['G', 'A']	98663	12320.483421461293	-301.5616799088227	-0.0070345494279844	0.0089109457869647	-0.7894279233832655	0.429864	0.429864	chr16	53543185	0.3666689244015066	chr16:53543185:G:A
chr16:53543607	['G', 'T']	98663	54897.02305446284	-1568.0913486932045	0.0019126066223671	0.004749958219442	0.4026575675000049	0.687201	0.687201	chr16	53543607	0.1629162172004376	chr16:53543607:G:T
chr16:53544801	['A', 'G']	98663	13469.273035951388	-142.0896127501288	-0.0073185254446911	0.0085555399487018	-0.8554136253903707	0.392324	0.392324	chr16	53544801	0.4063551235585875	chr16:53544801:A:G
chr16:53545946	['T', 'C']	98663	70248.68009488282	-1466.2366966496024	0.0012753840548702	0.004463527980358	0.2857345266978652	0.775082	0.775082	chr16	53545946	0.1106523487663974	chr16:53545946:T:C
chr16:53546370	['G', 'C']	98663	13444.589088033736	-130.43140470606144	-0.0066773708891893	0.0085645297021514	-0.7796541224571809	0.435596	0.435596	chr16	53546370	0.3609161169463446	chr16:53546370:G:C
chr16:53547207	['C', 'A']	98663	12172.493497805572	-260.1527007050554	-0.0068629866101462	0.0089588660289976	-0.766055278417207	0.443645	0.443645	chr16	53547207	0.3529644087345723	chr16:53547207:C:A
chr16:53550640	['G', 'A']	98663	12822.469283484048	-212.8815942154332	-0.0069729312537495	0.0087400048412336	-0.7978177793280647	0.424978	0.424978	chr16	53550640	0.371633551657695	chr16:53550640:G:A
chr16:53550814	['A', 'G']	98663	12099.15050547044	-278.1172577756198	-0.0067945281249549	0.0089860109580384	-0.756122839898931	0.449577	0.449577	chr16	53550814	0.3471959150292716	chr16:53550814:A:G
chr16:53550817	['G', 'A']	98663	12258.490952955372	-266.3444144358881	-0.0073870050204801	0.0089287668486075	-0.8273264545632255	0.408054	0.408054	chr16	53550817	0.3892823605616015	chr16:53550817:G:A
chr16:53550911	['C', 'T']	98663	9042.283074334253	-337.2410034452938	-0.0003027756542022	0.0101877638092037	-0.0297195400161048	0.976291	0.976291	chr16	53550911	0.0104207142415433	chr16:53550911:C:T
chr16:53551009	['G', 'A']	98663	59934.80337494546	-1318.8585649542758	0.0033292220533714	0.0046331764182293	0.7185614690328922	0.472413	0.472413	chr16	53551009	0.3256781598506856	chr16:53551009:G:A
chr16:53551472	['T', 'A']	98663	55396.651569533984	-1227.252490055399	0.0018174888675629	0.0047447494654248	0.3830526523701765	0.701682	0.701682	chr16	53551472	0.153859664130926	chr16:53551472:T:A
chr16:53552265	['C', 'T']	98663	9051.366960946289	-338.84662636405346	-0.0006039136846797	0.0101814467387775	-0.0593151150493863	0.952701	0.952701	chr16	53552265	0.0210433789261536	chr16:53552265:C:T
chr16:53552273	['A', 'G']	98663	45856.26718578904	-1000.9469337068456	0.0021069870126063	0.0050388629275038	0.418147316749911	0.67584	0.67584	chr16	53552273	0.1701561078183193	chr16:53552273:A:G
chr16:53553770	['G', 'A']	98663	12107.71805086721	-285.270644848901	-0.0074951393260664	0.0089824367161897	-0.8344216121842952	0.404045	0.404045	chr16	53553770	0.3935702631979525	chr16:53553770:G:A
chr16:53554008	['G', 'A']	98663	73107.74756425206	-1536.6880244276863	0.000367720656184	0.0044284649340579	0.0830356933293094	0.933823	0.933823	chr16	53554008	0.0297354336285249	chr16:53554008:G:A
chr16:53554152	['G', 'A']	98663	55181.27077546882	-1229.1641777842406	0.0021961402147518	0.0047484684714869	0.4624944290857159	0.643728	0.643728	chr16	53554152	0.1912976001128754	chr16:53554152:G:A
chr16:53554447	['A', 'G']	98663	12096.4712471237	-283.45450817445607	-0.0073154521609912	0.0089871941400243	-0.8139862171678187	0.415655	0.415655	chr16	53554447	0.3812669909124805	chr16:53554447:A:G
chr16:53554597	['C', 'T']	98663	45786.67364152472	-935.0108948037984	0.0030632658029412	0.0050425667504965	0.6074814582552873	0.543533	0.543533	chr16	53554597	0.2647740830720254	chr16:53554597:C:T
chr16:53557837	['C', 'T']	98663	46443.17797915907	-968.700493502095	0.0018484659686562	0.0050163090119167	0.3684912480999635	0.712508	0.712508	chr16	53557837	0.147210255057908	chr16:53557837:C:T
chr16:53558446	['G', 'T']	98663	12105.717767032613	-282.00486904110136	-0.0073091731015296	0.0089899950417051	-0.8130341638256603	0.4162	0.4162	chr16	53558446	0.3806979241243918	chr16:53558446:G:T
chr16:53559959	['G', 'A']	98663	12709.644093737965	-232.771340281163	-0.0067823197398493	0.0087795690292022	-0.7725116936025314	0.439813	0.439813	chr16	53559959	0.3567319379019583	chr16:53559959:G:A
chr16:53560592	['T', 'C']	98663	45315.702739197615	-1945.215289808849	0.0026485210465804	0.005076003473666	0.5217728987619487	0.60183	0.60183	chr16	53560592	0.2205261673607749	chr16:53560592:T:C
chr16:53562292	['G', 'A']	98663	35983.83543341409	-1649.768235139299	0.0035499485956456	0.0055119826441704	0.6440420488986938	0.51955	0.51955	chr16	53562292	0.2843726508417791	chr16:53562292:G:A
chr16:53562454	['G', 'A']	98663	12718.383123417974	-286.93684184836303	-0.0050258073244416	0.0087859774385752	-0.5720259765721272	0.567306	0.567306	chr16	53562454	0.2461826231810907	chr16:53562454:G:A
chr16:53563114	['G', 'T']	98663	11679.80065710751	-550.9058492216758	0.0032135881200931	0.0090385640973904	0.3555418853555435	0.722184	0.722184	chr16	53563114	0.141352137604961	chr16:53563114:G:T
chr16:53563662	['G', 'A']	98663	4288.130387188324	-82.91407180542308	0.0180380516769557	0.0145566255120503	1.239164369655827	0.215288	0.215288	chr16	53563662	0.6669801767674266	chr16:53563662:G:A
chr16:53563693	['G', 'A']	98663	31715.96437259274	-1335.1643131059072	0.0036971177976278	0.0057951253451904	0.6379702900984275	0.523495	0.523495	chr16	53563693	0.2810874619942688	chr16:53563693:G:A
chr16:53563802	['T', 'C']	98663	31758.862707929977	-1326.6277967538158	0.0037581320483429	0.0057932484761815	0.6487089348565315	0.516528	0.516528	chr16	53563802	0.2869061312287837	chr16:53563802:T:C
chr16:53564208	['A', 'G']	98663	12699.544596608248	-290.4421186442796	-0.0051368416013223	0.0087779852131571	-0.5851959734020565	0.558417	0.558417	chr16	53564208	0.2530413688701924	chr16:53564208:A:G
chr16:53564398	['A', 'G']	98663	27182.08010771801	-1305.2546831675038	0.0007215536741136	0.0061849939541563	0.1166619853571156	0.907128	0.907128	chr16	53564398	0.0423314276350355	chr16:53564398:A:G
chr16:53565725	['G', 'A']	98663	23111.5767242428	332.422371859646	-0.0069993941852023	0.0068570794536303	-1.020754423590156	0.307373	0.307373	chr16	53565725	0.5123342840906877	chr16:53565725:G:A
chr16:53566098	['A', 'G']	98663	9012.004754085066	-346.8020215659424	-5.054549336131647e-05	0.010195462718191	-0.0049576458429033	0.996044	0.996044	chr16	53566098	0.0017214763000655	chr16:53566098:A:G
chr16:53567760	['C', 'T']	98663	8974.041725044117	-323.4710594837343	0.0017039084839867	0.0102610864154837	0.1660553683102758	0.868114	0.868114	chr16	53567760	0.0614232398926128	chr16:53567760:C:T
chr16:53567914	['G', 'A']	98663	8944.672967921468	-337.38760138757743	-0.0001558391744833	0.0102456264200167	-0.0152103119999458	0.987864	0.987864	chr16	53567914	0.0053028409539194	chr16:53567914:G:A
chr16:53569511	['A', 'G']	98663	12478.659580944664	-311.90365656491684	-0.0042543543394112	0.0088552061551988	-0.4804353805940006	0.630919	0.630919	chr16	53569511	0.2000263937052744	chr16:53569511:A:G
chr16:53570618	['A', 'T']	98663	60979.41669116382	-910.4997001476828	1.7634549077460898e-05	0.0046496606109224	0.0037926529596667	0.996974	0.996974	chr16	53570618	0.0013161674694528	chr16:53570618:A:T
chr16:53571304	['G', 'A']	98663	60966.41510983161	-919.4017720345398	-0.0001280126762561	0.0046493945368593	-0.0275331928149657	0.978035	0.978035	chr16	53571304	0.0096456032544394	chr16:53571304:G:A
chr16:53572317	['G', 'A']	98663	37639.10386529748	-1261.4713546334024	0.0044924338781836	0.005433454906749	0.8268098208753883	0.408347	0.408347	chr16	53572317	0.3889706306919393	chr16:53572317:G:A
chr16:53572427	['A', 'G']	98663	37722.49698403663	-1252.1398514319217	0.004757173591471	0.0054338045896321	0.8754774878264572	0.381316	0.381316	chr16	53572427	0.4187149713695903	chr16:53572427:A:G
chr16:53572659	['A', 'G']	98663	12490.482027668451	-311.8632683845473	-0.0044442184664732	0.008855897854962	-0.501837141671992	0.615783	0.615783	chr16	53572659	0.2105723048906044	chr16:53572659:A:G
chr16:53573974	['C', 'T']	98663	4561.369854543612	-95.56844930802453	0.0096437575965381	0.0142342811315519	0.677502257220537	0.498089	0.498089	chr16	53573974	0.3026930492976342	chr16:53573974:C:T
chr16:53575305	['TA', 'T']	98663	12428.437904315007	-310.75287241326987	-0.0044464725289744	0.0088776032696651	-0.5008640726453768	0.616468	0.616468	chr16	53575305	0.2100894621081727	chr16:53575305:TA:T
chr16:53576017	['A', 'G']	98663	60795.09140858635	-930.3749860155724	0.0002327132202959	0.0046502264056492	0.0500434172437857	0.960088	0.960088	chr16	53576017	0.0176889584574522	chr16:53576017:A:G
chr16:53576139	['A', 'G']	98663	61026.80391679845	-920.5525799363952	-0.0002274058699342	0.0046488895331587	-0.0489161698320143	0.960986	0.960986	chr16	53576139	0.0172829392482446	chr16:53576139:A:G
chr16:53576730	['C', 'T']	98663	31393.045567926	-1387.9223166204215	0.0037306911967615	0.0058205966528363	0.6409465247765639	0.521559	0.521559	chr16	53576730	0.282696556029226	chr16:53576730:C:T
chr16:53577209	['C', 'T']	98663	12450.63096758499	-315.2584705444751	-0.0046919299813565	0.0088616846237309	-0.5294625323036078	0.596486	0.596486	chr16	53577209	0.2243997451103179	chr16:53577209:C:T
chr16:53577714	['T', 'C']	98663	36226.34325235251	-1175.675473607301	0.0068711831034777	0.005793541669084	1.1860073675044551	0.235622	0.235622	chr16	53577714	0.6277841619641479	chr16:53577714:T:C
chr16:53577948	['A', 'C']	98663	33210.44456498594	-1132.74781725345	0.0041790989347815	0.0056983438296583	0.7333883422461247	0.463323	0.463323	chr16	53577948	0.3341161402778477	chr16:53577948:A:C
chr16:53580025	['T', 'C']	98663	56299.27119468805	-816.5370615699245	-0.0006447050368963	0.0047446691750785	-0.1358798713053881	0.891917	0.891917	chr16	53580025	0.0496755583135076	chr16:53580025:T:C
chr16:53580034	['T', 'C']	98663	8963.908538006952	-329.0008069386908	0.0010646965497679	0.0102232848462889	0.104144271217727	0.917055	0.917055	chr16	53580034	0.0376046169142669	chr16:53580034:T:C
chr16:53580361	['G', 'A']	98663	12453.378664098926	-309.2396874292005	-0.0041266046446936	0.0088588893425648	-0.4658151247997039	0.641349	0.641349	chr16	53580361	0.1929055780826601	chr16:53580361:G:A
chr16:53580735	['G', 'A']	98663	56460.0115155754	-809.9715059868928	-0.0010970978305753	0.0047440443383645	-0.2312579209480031	0.817115	0.817115	chr16	53580735	0.0877168169673059	chr16:53580735:G:A
chr16:53580834	['C', 'T']	98663	23057.168481015226	308.8270487081804	-0.0078626472832223	0.0068606018186477	-1.1460579539612732	0.251774	0.251774	chr16	53580834	0.5989891202946311	chr16:53580834:C:T
chr16:53584591	['T', 'A']	98663	71541.33115631918	-1293.0952637109792	-0.0005673131288978	0.0044730583595652	-0.1268289128588536	0.899076	0.899076	chr16	53584591	0.0462035952683837	chr16:53584591:T:A
chr16:53584743	['G', 'A']	98663	10510.171785670846	-350.7836872049182	0.0006946063227423	0.0095251841807302	0.0729231382368016	0.941867	0.941867	chr16	53584743	0.0260104191222993	chr16:53584743:G:A
chr16:53586093	['G', 'T']	98663	11032.09515061709	-264.8946428213216	0.0027587941420555	0.0093407910885663	0.2953490893755732	0.767728	0.767728	chr16	53586093	0.1147926198415812	chr16:53586093:G:T
chr16:53586269	['A', 'G']	98663	15365.811643002016	-405.6244336773699	0.0033089220264527	0.0079931258109206	0.4139709676447168	0.678896	0.678896	chr16	53586269	0.1681967501458258	chr16:53586269:A:G
chr16:53586573	['C', 'T']	98663	60213.32351420666	-2004.835886715299	0.0016314192563946	0.0046530154396196	0.3506154831345366	0.725878	0.725878	chr16	53586573	0.1391363660479896	chr16:53586573:C:T
chr16:53587476	['T', 'C']	98663	36895.778056203664	-1446.1968508571397	0.0037910659901724	0.0054698409336284	0.6930852352332808	0.488258	0.488258	chr16	53587476	0.3113506321621934	chr16:53587476:T:C
chr16:53587667	['G', 'T']	98663	59909.18591837976	-2077.17827240863	0.0006453249938293	0.0046605597643863	0.138465125747476	0.889873	0.889873	chr16	53587667	0.0506719701357848	chr16:53587667:G:T
chr16:53588995	['G', 'T']	98663	12432.26813320492	-317.184455916628	-0.0047570696758529	0.0088646820395409	-0.5366317319260958	0.591523	0.591523	chr16	53588995	0.2280283641740286	chr16:53588995:G:T
chr16:53589716	['T', 'C']	98663	71589.0473306757	-1288.3441627853094	-0.0006824642459014	0.0044746886490687	-0.1525165881750152	0.87878	0.87878	chr16	53589716	0.0561198356710512	chr16:53589716:T:C
chr16:53590935	['G', 'A']	98663	12464.263316878352	-326.19869255663383	-0.0060106986409622	0.0088520963349302	-0.6790141468800031	0.49713	0.49713	chr16	53590935	0.3035300279667589	chr16:53590935:G:A
chr16:53591107	['T', 'C']	98663	31557.59557146186	-1365.223767056225	0.0033929840624537	0.0058085328656685	0.584137878001518	0.559129	0.559129	chr16	53591107	0.252487981872336	chr16:53591107:T:C
chr16:53591441	['G', 'C']	98663	60011.12365177195	-2038.340824272659	0.0013153403147952	0.0046562958052915	0.2824864161981382	0.777571	0.777571	chr16	53591441	0.1092599450658776	chr16:53591441:G:C
chr16:53592324	['G', 'A']	98663	12283.747012376214	-758.2267117272625	-0.0081249259070786	0.0088490004779427	-0.9181744229001914	0.35853	0.35853	chr16	53592324	0.4454744988822396	chr16:53592324:G:A
chr16:53593173	['T', 'C']	98663	10802.518248175022	-330.3254772803366	-0.0005785700257262	0.0094563330319247	-0.0611833385915039	0.951213	0.951213	chr16	53593173	0.0217222229502516	chr16:53593173:T:C
chr16:53593252	['C', 'T']	98663	59884.70633447921	-2055.256457764513	0.0012615510857402	0.0046587971494772	0.2707890138298379	0.786554	0.786554	chr16	53593252	0.1042714560070362	chr16:53593252:C:T
chr16:53593317	['T', 'C']	98663	60307.14697776874	-2060.240369660823	0.0014130991135076	0.0046711861545175	0.3025139796967823	0.762261	0.762261	chr16	53593317	0.1178962997210845	chr16:53593317:T:C
chr16:53594500	['C', 'T']	98663	59845.459079206106	-2061.181523049991	0.0011775624913251	0.0046588295849285	0.2527592971278874	0.800455	0.800455	chr16	53594500	0.0966630782368949	chr16:53594500:C:T
chr16:53594983	['G', 'C']	98663	59902.92864311419	-2050.2940215179988	0.0012783764523138	0.0046582840433617	0.2744307647223793	0.783754	0.783754	chr16	53594983	0.1058202296719198	chr16:53594983:G:C
chr16:53595068	['T', 'C']	98663	60069.394349205686	-2035.592275473677	0.0010601328825086	0.0046558627523944	0.227698482298137	0.819881	0.819881	chr16	53595068	0.086249177852547	chr16:53595068:T:C
chr16:53595519	['G', 'T']	98663	59880.9938865514	-2054.0828565028537	0.0012102668602797	0.0046584590949052	0.259799825569644	0.795019	0.795019	chr16	53595519	0.0996224921025815	chr16:53595519:G:T
chr16:53596254	['C', 'T']	98663	10730.761332306196	-329.6745505701729	-0.0011919237252636	0.0094430558817973	-0.1262222462922478	0.899556	0.899556	chr16	53596254	0.0459717953712814	chr16:53596254:C:T
chr16:53596588	['AT', 'A']	98663	59842.01547196597	-2061.656647027663	0.0010720730106918	0.0046594813404578	0.2300841944323644	0.818027	0.818027	chr16	53596588	0.0872323616618133	chr16:53596588:AT:A
chr16:53597184	['A', 'G']	98663	31548.39518262826	-1376.7991415703286	0.00291025198664	0.0058088419850199	0.5010038135217139	0.61637	0.61637	chr16	53597184	0.210158507447976	chr16:53597184:A:G
chr16:53597573	['A', 'T']	98663	4284.21711366539	-99.35536652261632	0.0148200192880464	0.0145631088652675	1.017641179857661	0.308851	0.308851	chr16	53597573	0.5102509881621986	chr16:53597573:A:T
chr16:53598674	['T', 'C']	98663	59944.44216321439	-2055.4333484768385	0.0011368487394249	0.0046579680354379	0.2440653801777351	0.807181	0.807181	chr16	53598674	0.0930290693829785	chr16:53598674:T:C
chr16:53599149	['T', 'G']	98663	59985.76771557756	-2050.514207168429	0.0010303068616461	0.0046570165690046	0.2212375340262941	0.824908	0.824908	chr16	53599149	0.0835944845655898	chr16:53599149:T:G
chr16:53599169	['T', 'C']	98663	102266.84011557176	-2920.76908417999	0.0013902789886896	0.0042589094430936	0.3264401385533498	0.744092	0.744092	chr16	53599169	0.1283733646931038	chr16:53599169:T:C
chr16:53599283	['T', 'C']	98663	59974.412526866494	-2044.326917679689	0.0011772772072455	0.0046570840590071	0.2527927759793451	0.800429	0.800429	chr16	53599283	0.0966771850135639	chr16:53599283:T:C
chr16:53600383	['C', 'T']	98663	59914.181522334206	-2061.6895089586715	0.0010226655738358	0.0046580470451957	0.2195481419387096	0.826224	0.826224	chr16	53600383	0.0829021938714388	chr16:53600383:C:T
chr16:53601339	['A', 'C']	98663	59950.97557785886	-2056.929689123022	0.0010997320361443	0.0046579923619685	0.2360957147812036	0.813359	0.813359	chr16	53601339	0.0897177234024626	chr16:53601339:A:C
chr16:53602021	['A', 'T']	98663	59944.18912589472	-2059.870691540184	0.0010056881396786	0.0046579089183043	0.2159097907059845	0.829059	0.829059	chr16	53602021	0.0814145617746158	chr16:53602021:A:T
chr16:53602088	['G', 'A']	98663	8566.868295946402	-260.67483456028486	-0.0005037743836165	0.0105196407889282	-0.0478889340163345	0.961805	0.961805	chr16	53602088	0.0169129695508731	chr16:53602088:G:A
chr16:53602497	['C', 'T']	98663	47374.64299254904	-1749.3683147244662	0.0027540002856153	0.0050147921077928	0.5491753648841508	0.582886	0.582886	chr16	53602497	0.2344163756219918	chr16:53602497:C:T
chr16:53603013	['A', 'G']	98663	59998.20281230355	-2036.60409772228	0.0013543594089916	0.0046576675457459	0.2907806097557573	0.77122	0.77122	chr16	53603013	0.1128217164275651	chr16:53603013:A:G
chr16:53603086	['C', 'A']	98663	59983.11939420973	-2048.6364596250187	0.0011221483120107	0.0046574574436366	0.2409358165030442	0.809605	0.809605	chr16	53603086	0.0917268183579023	chr16:53603086:C:A
chr16:53603142	['C', 'T']	98663	12476.505823087604	-334.1152197883127	-0.0062281691472932	0.0088490303566181	-0.7038250402921488	0.481543	0.481543	chr16	53603142	0.317364925924892	chr16:53603142:C:T
chr16:53604536	['G', 'A']	98663	59890.7123683437	-2053.149761610592	0.001292801479515	0.0046587311789413	0.2775007678826519	0.781396	0.781396	chr16	53604536	0.107128816277825	chr16:53604536:G:A
chr16:53605526	['C', 'T']	98663	12487.265648282364	-336.2897284677335	-0.006304265928644	0.0088460309297946	-0.7126660508737771	0.476054	0.476054	chr16	53605526	0.3223437813722202	chr16:53605526:C:T
chr16:53606473	['C', 'T']	98663	10750.871724697176	-317.84104145561145	0.0001788898932906	0.0094362222743906	0.0189577871407396	0.984875	0.984875	chr16	53606473	0.0066188865126663	chr16:53606473:C:T
chr16:53606674	['C', 'T']	98663	60244.26516149966	-2109.6301757162155	0.0005807549868631	0.0046525308246381	0.1248256075570082	0.900662	0.900662	chr16	53606674	0.0454381602699564	chr16:53606674:C:T
chr16:53607066	['G', 'T']	98663	60724.46304969286	-2037.328903891984	0.0010295315589895	0.0046416580157607	0.2218025445851059	0.824468	0.824468	chr16	53607066	0.0838261959237888	chr16:53607066:G:T
chr16:53607142	['CT', 'C']	98663	60738.390366795735	-2028.403642946763	0.0012952823693387	0.0046413719189757	0.2790731688712827	0.780189	0.780189	chr16	53607142	0.1078001771631383	chr16:53607142:CT:C
chr16:53608912	['T', 'G']	98663	60306.11233312723	-2092.661386357317	0.0007370665847151	0.0046517297923242	0.1584499998111088	0.874103	0.874103	chr16	53608912	0.0584373892237051	chr16:53608912:T:G
chr16:53609191	['C', 'T']	98663	47803.29864166245	-1750.9974846099078	0.0030783512967637	0.0050020472374619	0.6154182778821009	0.53828	0.53828	chr16	53609191	0.2689917562627068	chr16:53609191:C:T
chr16:53609669	['G', 'T']	98663	60259.87988280259	-2082.157815837278	0.000980096628404	0.0046528242876272	0.2106455279238286	0.833164	0.833164	chr16	53609669	0.079269503653624	chr16:53609669:G:T
chr16:53609747	['C', 'T']	98663	60277.157932097536	-2079.8695248018603	0.0009728927389096	0.004652148902735	0.2091276008680027	0.834349	0.834349	chr16	53609747	0.0786522502376834	chr16:53609747:C:T
chr16:53610333	['A', 'C']	98663	10899.215160361677	-349.2430299098164	0.0007446724775364	0.0093735631080636	0.0794439071835799	0.93668	0.93668	chr16	53610333	0.0284087527307267	chr16:53610333:A:C
chr16:53611482	['T', 'C']	98663	73634.44851949843	-1349.6418696207031	4.637049236841057e-05	0.0044520396425811	0.0104155614260267	0.99169	0.99169	chr16	53611482	0.0036240660816202	chr16:53611482:T:C
chr16:53611920	['T', 'A']	98663	61755.76296769357	-2049.9485943213954	0.001970674122577	0.0046220967778126	0.4263593380469249	0.669847	0.669847	chr16	53611920	0.1740243833346239	chr16:53611920:T:A
chr16:53611926	['C', 'T']	98663	61753.510841248455	-2050.114098031321	0.0019595184018652	0.0046221644995473	0.4239395638249532	0.671611	0.671611	chr16	53611926	0.172882199371126	chr16:53611926:C:T
chr16:53612064	['C', 'T']	98663	31867.614972936808	-1405.6897367260865	0.002786036855698	0.0057850606295954	0.4815916433866035	0.630097	0.630097	chr16	53612064	0.2005925881305442	chr16:53612064:C:T
chr16:53612101	['T', 'C']	98663	11553.170973006394	-532.0749937276614	0.0027395765700439	0.009091460467861	0.301335146286836	0.76316	0.76316	chr16	53612101	0.1173844006657634	chr16:53612101:T:C
chr16:53612320	['A', 'G']	98663	7474.606071663881	-234.40249417645177	-0.0028233192205915	0.0111489442937639	-0.25323646313048	0.800086	0.800086	chr16	53612320	0.0968633288604798	chr16:53612320:A:G
chr16:53612621	['G', 'A']	98663	12508.283228843333	-341.41666541971995	-0.0069787852324381	0.0088474744932544	-0.7887883980630839	0.430238	0.430238	chr16	53612621	0.3662912339730018	chr16:53612621:G:A
chr16:53612780	['T', 'C']	98663	61591.73380237426	-2063.719108226392	0.0015867008521474	0.0046256913199507	0.3430191818688614	0.731585	0.731585	chr16	53612780	0.1357352076297541	chr16:53612780:T:C
chr16:53613139	['G', 'A']	98663	7652.775647978269	-126.9871792498032	0.0061784052689511	0.0111086753848272	0.556178397056223	0.57809	0.57809	chr16	53613139	0.2380045431354912	chr16:53613139:G:A
chr16:53614570	['G', 'A']	98663	7671.155502174111	-124.26899547519191	0.0061690997986864	0.0110992834141021	0.5558106382659158	0.578342	0.578342	chr16	53614570	0.2378152674821507	chr16:53614570:G:A
chr16:53615256	['C', 'T']	98663	73045.13329277569	-1320.9750622889733	-0.0004307260307446	0.0044577236735035	-0.0966246591965391	0.923025	0.923025	chr16	53615256	0.0347865360109122	chr16:53615256:C:T
chr16:53615276	['A', 'G']	98663	7307.962909275217	-251.3408952011826	-0.0020444919281759	0.0112608728437871	-0.1815571453951647	0.855931	0.855931	chr16	53615276	0.0675612441161539	chr16:53615276:A:G
chr16:53616751	['C', 'A']	98663	33794.67347352626	-1399.2253211099755	0.0033836483888549	0.0056555665465904	0.5982863716624148	0.54965	0.54965	chr16	53616751	0.2599137676944962	chr16:53616751:C:A
chr16:53618606	['A', 'G']	98663	12505.774533953714	-342.164130289712	-0.0071569419037093	0.0088444867564395	-0.809198102817948	0.418403	0.418403	chr16	53618606	0.3784052101857755	chr16:53618606:A:G
