## Supplementary material for "Characterization of shared and ancestry-specific signals driving complex traits using multi-ancestry fine-mapping": s2_gwas_temp.txt

locus	alleles	n	sum_x	y_transpose_x	beta	standard_error	t_stat	p_value	p_value_str	chrom	pos	-log10pvalue	rsid
chr16:52620651	['C', 'T']	19959	5077.5087939069	667.7693758083448	0.0025411860808255	0.0153623862941581	0.1654161034729249	0.868618	0.868618	chr16	52620651	0.0611711751813922	chr16:52620651:C:T
chr16:52620684	['T', 'C']	19959	481.0241006112837	53.48567744222002	-0.0330120980852189	0.0465049509593041	-0.709862012629739	0.477798	0.477798	chr16	52620684	0.3207556724822935	chr16:52620684:T:C
chr16:52620954	['C', 'T']	19959	22793.5680781759	3110.803156715081	0.0044209859087846	0.0102169552747817	0.4327107039116486	0.66523	0.66523	chr16	52620954	0.1770281735525322	chr16:52620954:C:T
chr16:52621981	['CTG', 'C']	19959	808.0	93.51861066229648	-0.0233158758555407	0.0359610581889529	-0.6483645651646385	0.516757	0.516757	chr16	52621981	0.2867136316996429	chr16:52621981:CTG:C
chr16:52622676	['C', 'G']	19959	5045.011074918567	685.8200290186138	-0.0026467052359632	0.0154020527554978	-0.171841070666277	0.863564	0.863564	chr16	52622676	0.0637054707000454	chr16:52622676:C:G
chr16:52623216	['C', 'T']	19959	627.0	82.40074759939324	0.0032803513809787	0.0406777695039584	0.0806423611958262	0.935727	0.935727	chr16	52623216	0.028850838961971	chr16:52623216:C:T
chr16:52623350	['G', 'C']	19959	26890.736493936056	3693.353898390322	0.0058968487968994	0.0108292933307148	0.5445275713581783	0.586085	0.586085	chr16	52623350	0.2320393936168309	chr16:52623350:G:C
chr16:52623422	['C', 'T']	19959	610.0305641847881	77.29584853073506	-0.0064379908184887	0.041217416697819	-0.1561958835433133	0.87588	0.87588	chr16	52623422	0.0575553903018942	chr16:52623422:C:T
chr16:52623613	['T', 'C']	19959	5072.508292829583	688.9284683261614	-0.0027195197288031	0.0153602533133968	-0.1770491458256911	0.859472	0.859472	chr16	52623613	0.0657682672533339	chr16:52623613:T:C
chr16:52623621	['A', 'G']	19959	5070.016086193937	690.1285615068726	-0.0020830497436998	0.0153640554689318	-0.1355794209355749	0.892155	0.892155	chr16	52623621	0.049559686210469	chr16:52623621:A:G
chr16:52625438	['G', 'T']	19959	3820.3828230696	522.9970769321604	-0.0029927851500835	0.0172771952048811	-0.1732217014737425	0.862479	0.862479	chr16	52625438	0.0642514705099347	chr16:52625438:G:T
chr16:52625523	['G', 'C']	19959	1182.0592243711794	160.61318045819704	-0.001163579254508	0.0299250401453832	-0.0388831309450244	0.968984	0.968984	chr16	52625523	0.0136833940215558	chr16:52625523:G:C
chr16:52626264	['A', 'G']	19959	4069.815635179153	542.3410641366036	-0.0066926940793231	0.0167467037872962	-0.3996424708007383	0.689424	0.689424	chr16	52626264	0.1615136021492179	chr16:52626264:A:G
chr16:52626967	['T', 'C']	19959	762.0381801783747	107.50011870635996	-0.0104609890158322	0.0366498512952163	-0.2854305992013025	0.775317	0.775317	chr16	52626967	0.1105206933615257	chr16:52626967:T:C
chr16:52627575	['G', 'C']	19959	855.0428399639243	106.83101222768433	-0.0115875669268797	0.0348564150459326	-0.3324371399528616	0.739563	0.739563	chr16	52627575	0.1310248245244701	chr16:52627575:G:C
chr16:52628746	['C', 'G']	19959	23914.18899413622	3312.2122007333187	0.0078357160499853	0.0102684220482082	0.7630886238604331	0.44542	0.44542	chr16	52628746	0.3512302864159665	chr16:52628746:C:G
chr16:52629063	['T', 'C']	19959	27441.874561491422	3810.252311778766	0.0096990689848194	0.0108502499910311	0.8939028126390403	0.371385	0.371385	chr16	52629063	0.4301756411153103	chr16:52629063:T:C
chr16:52629065	['G', 'T']	19959	5421.086444500125	749.1588800226442	0.0001737013661694	0.0147033266933509	0.0118137459496147	0.990574	0.990574	chr16	52629065	0.0041130753084552	chr16:52629065:G:T
chr16:52629504	['AGT', 'A']	19959	5426.087446755199	748.3844285621973	-0.0003294103068487	0.0146968246233049	-0.0224137060414004	0.982118	0.982118	chr16	52629504	0.0078363292495763	chr16:52629504:AGT:A
chr16:52629533	['A', 'G']	19959	12173.049513881928	1750.6883820458218	0.0106644445336855	0.010944300623338	0.9744290567954852	0.329855	0.329855	chr16	52629533	0.4816769284216315	chr16:52629533:A:G
chr16:52629568	['C', 'T']	19959	12133.039490828904	1733.457964422658	0.009170998380354	0.0109503137934654	0.8375100981879454	0.402316	0.402316	chr16	52629568	0.3954326953095877	chr16:52629568:C:T
chr16:52629979	['G', 'A']	19959	461.0230985068644	55.434399489655554	-0.0238741398440222	0.0474185742708516	-0.5034765429187062	0.614635	0.614635	chr16	52629979	0.2113827127518298	chr16:52629979:G:A
chr16:52630035	['G', 'T']	19959	10846.804180032075	1481.929051888843	0.0021615505473918	0.0113019657398176	0.1912543885862773	0.848328	0.848328	chr16	52630035	0.0714361983940571	chr16:52630035:G:T
chr16:52630089	['G', 'A']	19959	12751.11092175831	1819.904673463096	0.0095657377258682	0.0108220140671361	0.8839147377304883	0.376753	0.376753	chr16	52630089	0.4239432808095922	chr16:52630089:G:A
chr16:52630885	['T', 'C']	19959	11817.77630787733	1680.42193792317	0.0085252527523869	0.0110445553944679	0.7718964184522209	0.440185	0.440185	chr16	52630885	0.3563647608018027	chr16:52630885:T:C
chr16:52631772	['T', 'A']	19959	5431.088449010273	752.092546261251	0.0005521061182015	0.0146931780064981	0.0375756774985876	0.970026	0.970026	chr16	52631772	0.013216625006744	chr16:52631772:T:A
chr16:52632690	['A', 'G']	19959	11865.945160158406	1693.0502932382867	0.0093478765465713	0.0110334009138369	0.8472343767412827	0.396875	0.396875	chr16	52632690	0.4013462573639491	chr16:52632690:A:G
chr16:52632695	['A', 'G']	19959	11864.16098636728	1690.985646179275	0.0090980092414284	0.0110327678203135	0.8246352492506136	0.409589	0.409589	chr16	52632695	0.3876517153707256	chr16:52632695:A:G
chr16:52633514	['TA', 'T']	19959	11794.954796030872	1694.734423946771	0.0101536291227347	0.0110501600370112	0.9188671556544298	0.358176	0.358176	chr16	52633514	0.4459035179196025	chr16:52633514:TA:T
chr16:52634964	['A', 'G']	19959	23957.003107925204	3325.866247215592	0.0086199220481885	0.0102686786951928	0.8394382864685248	0.401233	0.401233	chr16	52634964	0.3966033549922974	chr16:52634964:A:G
chr16:52635058	['G', 'A']	19959	11783.723171770838	1692.8871116290136	0.0101735142975202	0.0110570777165342	0.9200906928878008	0.357536	0.357536	chr16	52635058	0.4466802229140764	chr16:52635058:G:A
chr16:52635377	['A', 'C']	19959	11786.9055591759	1695.4261519311424	0.0104961200027941	0.0110565753755937	0.9493102200490812	0.342474	0.342474	chr16	52635377	0.465372393763204	chr16:52635377:A:C
chr16:52635560	['C', 'T']	19959	2314.1159434813108	309.5940672365452	-0.0002055968799341	0.0215644629858585	-0.0095340598126176	0.992393	0.992393	chr16	52635560	0.0033163077534108	chr16:52635560:C:T
chr16:52636512	['T', 'A']	19959	10776.539933861108	1514.7684125738544	0.0056764447785849	0.011344031684336	0.5003904199618028	0.616806	0.616806	chr16	52636512	0.209851410323154	chr16:52636512:T:A
chr16:52636539	['A', 'T']	19959	10774.69920817881	1512.871505469158	0.0054117562778106	0.0113461316935706	0.4769692811583725	0.633389	0.633389	chr16	52636539	0.198329483245104	chr16:52636539:A:T
chr16:52637279	['C', 'G']	19959	1172.0	158.44259798952982	-0.0047830577703714	0.0299645629566449	-0.1596238122108414	0.873179	0.873179	chr16	52637279	0.0588967176419977	chr16:52637279:C:G
chr16:52637547	['C', 'T']	19959	7780.3898186191	1062.2566314095393	0.0012016254060329	0.0126744432784805	0.0948069575626376	0.924469	0.924469	chr16	52637547	0.0341076473546344	chr16:52637547:C:T
chr16:52637858	['C', 'T']	19959	2234.33583884546	263.46276173515577	-0.0189501014667955	0.0219476719618012	-0.8634219383166102	0.387916	0.387916	chr16	52637858	0.4112623071016578	chr16:52637858:C:T
chr16:52638584	['A', 'G']	19959	5591.120521172638	750.4675139101504	-0.0047733264033208	0.0145246469975318	-0.3286363106884438	0.742434	0.742434	chr16	52638584	0.1293421476805299	chr16:52638584:A:G
chr16:52639252	['T', 'C']	19959	5955.59678308363	751.6815350169782	-0.0025980187299863	0.0141828950380486	-0.1831797191628807	0.854659	0.854659	chr16	52639252	0.0682071296676897	chr16:52639252:T:C
chr16:52639473	['T', 'C']	19959	11660.336857930342	1655.560564069775	0.0078364255536536	0.0110570904108712	0.7087240189289706	0.478504	0.478504	chr16	52639473	0.3201144274364235	chr16:52639473:T:C
chr16:52641140	['A', 'G']	19959	4562.914457529441	633.9307421927629	0.0003237826758805	0.0158666981533956	0.0204064306732429	0.983719	0.983719	chr16	52641140	0.0071289403671295	chr16:52641140:A:G
chr16:52641501	['A', 'G']	19959	944.033842136976	109.25717962209256	-0.0161456781458926	0.0333545305494021	-0.4840625210413017	0.628347	0.628347	chr16	52641501	0.2018004540876047	chr16:52641501:A:G
chr16:52641891	['A', 'G']	19959	25934.19749436232	3554.792302351172	0.0054311645705008	0.0105509361139988	0.5147566539896754	0.606729	0.606729	chr16	52641891	0.2170052464619548	chr16:52641891:A:G
chr16:52642041	['G', 'A']	19959	1640.2465423932651	206.01310264003752	-0.0153096342804232	0.025452103624564	-0.601507620205027	0.547509	0.547509	chr16	52642041	0.2616087374591471	chr16:52642041:G:A
chr16:52642456	['C', 'T']	19959	16325.817967732237	2281.302274641858	0.0078968415602586	0.0102585969705338	0.7697779319083319	0.441441	0.441441	chr16	52642456	0.3551273330528428	chr16:52642456:C:T
chr16:52642661	['A', 'T']	19959	2540.5091455775496	335.9121184597278	0.0055942127291999	0.0207525239318472	0.2695678245003703	0.787496	0.787496	chr16	52642661	0.1037516434841898	chr16:52642661:A:T
chr16:52642931	['G', 'A']	19959	5010.753156945279	734.6164640366597	0.0099350498680354	0.0152174236551652	0.6528733176632843	0.513845	0.513845	chr16	52642931	0.289167865044546	chr16:52642931:G:A
chr16:52645097	['G', 'A']	19959	2220.11123359054	272.92455240016983	-0.003894630517309	0.0220814145256264	-0.1763759524005678	0.86	0.86	chr16	52645097	0.0655015487564322	chr16:52645097:G:A
chr16:52645181	['A', 'C']	19959	16625.164829106947	2275.850344438998	0.0039338020887716	0.0102171317971019	0.385020196165763	0.700227	0.700227	chr16	52645181	0.1547611473200029	chr16:52645181:A:C
chr16:52645993	['A', 'G']	19959	16605.992031273494	2282.5458264769104	0.0049880108100945	0.010214891315872	0.4883077710620483	0.625337	0.625337	chr16	52645993	0.2038858741812568	chr16:52645993:A:G
chr16:52646166	['G', 'A']	19959	1403.281232773741	193.9457885997956	-0.0038625699400073	0.0274213455681013	-0.1408599709454296	0.887982	0.887982	chr16	52646166	0.0515958375771475	chr16:52646166:G:A
chr16:52646606	['G', 'C']	19959	16574.643476517467	2276.1248102879936	0.0041756328014842	0.0102325942947489	0.4080717637390441	0.683225	0.683225	chr16	52646606	0.1654362506864351	chr16:52646606:G:C
chr16:52647089	['T', 'C']	19959	16607.49624173181	2287.358802180988	0.0053201659243926	0.0102153192029357	0.5208027099988929	0.60251	0.60251	chr16	52647089	0.2200357406057439	chr16:52647089:T:C
chr16:52647924	['C', 'T']	19959	2079.1041687543843	256.69408288542576	-0.005301644099541	0.0226540180906561	-0.234026656036251	0.814967	0.814967	chr16	52647924	0.088859976545989	chr16:52647924:C:T
chr16:52648227	['T', 'C']	19959	2442.122356949594	307.89774591254053	-4.054602404080489e-05	0.0211322605326905	-0.001918678977958	0.998469	0.998469	chr16	52648227	0.0006654143565588	chr16:52648227:T:C
chr16:52648412	['G', 'A']	19959	1939.0	240.11361075767343	-0.0131033156869572	0.0234424786354999	-0.5589560681998167	0.576198	0.576198	chr16	52648412	0.2394282535017552	chr16:52648412:G:A
chr16:52649019	['T', 'C']	19959	1308.1966325917017	178.87486311377623	-0.0018020107869569	0.0284330469445994	-0.063377336606523	0.949467	0.949467	chr16	52649019	0.0225201251523022	chr16:52649019:T:C
chr16:52650132	['C', 'T']	19959	24729.67316559744	3332.0903200215084	0.0012337971694031	0.0104553524282219	0.1180062726601962	0.906064	0.906064	chr16	52650132	0.0428411247678099	chr16:52650132:C:T
chr16:52650160	['G', 'A']	19959	9003.059699248119	1133.8311229184178	-0.0017472419518766	0.0120831060417642	-0.1446020539617409	0.885027	0.885027	chr16	52650160	0.0530434798421241	chr16:52650160:G:A
chr16:52651004	['A', 'G']	19959	1714.1717693040036	209.3153010012537	-0.0055517200926724	0.0250653859880395	-0.2214895112854662	0.824714	0.824714	chr16	52651004	0.0836966329727736	chr16:52651004:A:G
chr16:52651364	['A', 'G']	19959	25334.346597173502	3542.569892362719	0.0137425157863886	0.0104231852583631	1.318456445486489	0.187366	0.187366	chr16	52651364	0.727309214686481	chr16:52651364:A:G
chr16:52651369	['T', 'C']	19959	5629.820692766554	769.0132105793409	-0.0024138779536403	0.01449610773981	-0.1665190406257251	0.86775	0.86775	chr16	52651369	0.0616053776565503	chr16:52651369:T:C
chr16:52651417	['C', 'T']	19959	5834.169230769269	805.7489769126962	-0.0014085882887254	0.0145880090566127	-0.0965579527171312	0.923078	0.923078	chr16	52651417	0.0347615995826119	chr16:52651417:C:T
chr16:52652356	['T', 'C']	19959	979.2453142227122	109.3391712173375	-0.033387481596117	0.0325648614046218	-1.0252609762797398	0.305252	0.305252	chr16	52652356	0.5153414818921107	chr16:52652356:T:C
chr16:52653141	['G', 'A']	19959	1568.0785649864715	184.83782797375727	-0.009903685919166	0.0259959184434283	-0.3809708028096123	0.703229	0.703229	chr16	52653141	0.1529032279793888	chr16:52653141:G:A
chr16:52653637	['A', 'G']	19959	724.1814172596972	119.61157206154154	0.024688264465109	0.0376877328851729	0.6550742794831758	0.512427	0.512427	chr16	52653637	0.2903679951606002	chr16:52653637:A:G
chr16:52653836	['G', 'T']	19959	22250.45923327487	3153.3622701920726	0.0154764790128836	0.0101502683238127	1.5247359497458304	0.127341	0.127341	chr16	52653836	0.8950317439744806	chr16:52653836:G:T
chr16:52653867	['A', 'G']	19959	1600.0	185.99259115624088	-0.0118020598603974	0.025715455570947	-0.4589481149900858	0.646276	0.646276	chr16	52653867	0.1895819716668336	chr16:52653867:A:G
chr16:52653897	['G', 'A']	19959	22211.33854479856	3151.326412643075	0.0162980876805003	0.0101464374361498	1.6062867171913335	0.108227	0.108227	chr16	52653897	0.9656643798189116	chr16:52653897:G:A
chr16:52654192	['T', 'C']	19959	30538.120170383365	4194.5134620741765	0.0082664772761291	0.0119120316712573	0.6939603171199904	0.487715	0.487715	chr16	52654192	0.3118338871866787	chr16:52654192:T:C
chr16:52654440	['A', 'C']	19959	5582.55940271584	763.8160117203266	-0.0026189200074223	0.0145424980671447	-0.1800873546849015	0.857086	0.857086	chr16	52654440	0.0669755987867603	chr16:52654440:A:C
chr16:52655150	['A', 'G']	19959	1591.0	186.7312600695545	-0.0102169921765036	0.0257790115371725	-0.3963298655486094	0.691866	0.691866	chr16	52655150	0.1599780111730603	chr16:52655150:A:G
chr16:52655601	['A', 'G']	19959	25782.16702580807	3598.336739593656	0.0132626117528157	0.0104949082775199	1.263718691208017	0.206346	0.206346	chr16	52655601	0.6854039454672778	chr16:52655601:A:G
chr16:52656414	['A', 'G']	19959	29378.60726999248	4090.254646615644	0.0116325514111534	0.0114548341785571	1.0155146054343611	0.309873	0.309873	chr16	52656414	0.5088162632633052	chr16:52656414:A:G
chr16:52656890	['A', 'G']	19959	36138.810652369975	4979.067786159914	0.0161828556044527	0.0173006406937246	0.9353905378962424	0.349598	0.349598	chr16	52656890	0.456431060566949	chr16:52656890:A:G
chr16:52656997	['T', 'G']	19959	1930.0967030764605	271.9796013274146	0.0007851322546572	0.023555376761232	0.0333313392783181	0.973411	0.973411	chr16	52656997	0.0117037503338229	chr16:52656997:T:G
chr16:52657016	['A', 'G']	19959	30551.71506615878	4211.090511810745	0.0099408654341919	0.0119400380770135	0.8325656392444557	0.4051	0.4051	chr16	52657016	0.3924377568164117	chr16:52657016:A:G
chr16:52657107	['G', 'T']	19959	28900.79203207216	4016.470257988477	0.0109694121148392	0.0112876655827899	0.9718052004981484	0.331159	0.331159	chr16	52657107	0.4799634375151048	chr16:52657107:G:T
chr16:52657868	['C', 'A']	19959	1574.0	179.86893632791066	-0.0117313508389693	0.0259357136248494	-0.4523241969995137	0.65104	0.65104	chr16	52657868	0.18639232749079	chr16:52657868:C:A
chr16:52657920	['A', 'C']	19959	551.0276079767511	92.45412576392272	0.0341234062563261	0.0435047045382955	0.7843612919216272	0.432837	0.432837	chr16	52657920	0.3636756217254103	chr16:52657920:A:C
chr16:52657999	['CTT', 'C']	19959	25516.556897329257	3558.849461417356	0.0119536000081209	0.010437535825403	1.1452511596681758	0.252119	0.252119	chr16	52657999	0.5983944241203683	chr16:52657999:CTT:C
chr16:52658496	['C', 'G']	19959	4962.0	624.0676675301892	-0.0087769622921616	0.0154210205790309	-0.5691557343549815	0.569257	0.569257	chr16	52658496	0.2446916202777175	chr16:52658496:C:G
chr16:52658579	['A', 'T']	19959	30453.57742032472	4192.204484632324	0.0093219216228898	0.0118840942785905	0.7844032035056709	0.432813	0.432813	chr16	52658579	0.3636997032076915	chr16:52658579:A:T
chr16:52658711	['A', 'ATC']	19959	30536.529962922137	4203.191217010084	0.0093935788946222	0.0119326880455787	0.7872139838686819	0.431166	0.431166	chr16	52658711	0.3653554931704905	chr16:52658711:A:ATC
chr16:52660977	['C', 'A']	19959	28759.322760072155	4011.811971506234	0.0123294830310311	0.0112516816685873	1.0957902466662148	0.273184	0.273184	chr16	52660977	0.5635447402584208	chr16:52660977:C:A
chr16:52662180	['G', 'A']	19959	28795.511062057893	4013.0056933582814	0.0121805641142556	0.0112707586618087	1.080722645187132	0.279834	0.279834	chr16	52662180	0.5530995195964832	chr16:52662180:G:A
chr16:52662232	['T', 'A']	19959	1670.6124748490918	190.1905516774264	-0.0132228555285266	0.0252206934781683	-0.5242859614456163	0.600085	0.600085	chr16	52662232	0.2217872289223663	chr16:52662232:T:A
chr16:52662376	['C', 'T']	19959	8798.204069359526	1329.2639981028576	0.0204381391213864	0.0121790559082816	1.6781382132820852	0.0933358	0.0933358	chr16	52662376	1.0299517457463752	chr16:52662376:C:T
chr16:52663712	['A', 'G']	19959	5638.5650147817805	766.5793285681336	-0.0043116281142771	0.0144979311304484	-0.297396095724437	0.766167	0.766167	chr16	52663712	0.115676557686461	chr16:52663712:A:G
chr16:52663937	['C', 'T']	19959	28734.638099533902	4009.8972463520367	0.0123843259953189	0.0112443998720797	1.101377230995649	0.270746	0.270746	chr16	52663937	0.5674379509196691	chr16:52663937:C:T
chr16:52664061	['T', 'C']	19959	16006.01944959647	2266.51111728141	0.0080556460129578	0.0102751426865948	0.7839935910055472	0.433053	0.433053	chr16	52664061	0.3634589484527385	chr16:52664061:T:C
chr16:52664134	['T', 'A']	19959	549.1926122694467	92.04103109716888	0.0330171265243805	0.0435835424052586	0.7575594984311522	0.448724	0.448724	chr16	52664134	0.348020701608397	chr16:52664134:T:A
chr16:52664145	['A', 'G']	19959	549.0550182893221	92.04655669396512	0.0330375940763169	0.0435832855216228	0.7580335828496947	0.44844	0.44844	chr16	52664145	0.3482956561027376	chr16:52664145:A:G
chr16:52664179	['C', 'A']	19959	1598.240228502706	179.67677766244364	-0.0123625145890593	0.0257302781345693	-0.4804656414673544	0.630902	0.630902	chr16	52664179	0.2000380958503375	chr16:52664179:C:A
chr16:52664934	['T', 'C']	19959	16002.405291641611	2265.472074112301	0.0081160068927592	0.0102766066225928	0.7897555283391374	0.42968	0.42968	chr16	52664934	0.3668548606325567	chr16:52664934:T:C
chr16:52664948	['A', 'G']	19959	1248.312719254285	124.0062081441775	-0.0223371985605353	0.0289633522919608	-0.7712228313687056	0.440584	0.440584	chr16	52664948	0.3559712784922909	chr16:52664948:A:G
chr16:52666608	['C', 'T']	19959	1384.0	131.37516855366047	-0.0301074217243594	0.0275873085501077	-1.0913504544915749	0.275132	0.275132	chr16	52666608	0.560458894833144	chr16:52666608:C:T
chr16:52667778	['G', 'A']	19959	5770.289107124962	786.5309316292675	-0.003103432000444	0.0143346460587367	-0.2164986835201686	0.828601	0.828601	chr16	52667778	0.0816545469076021	chr16:52667778:G:A
chr16:52667955	['G', 'A']	19959	5140.030117764971	654.0483611768354	-0.00763438868964	0.0151911978770678	-0.5025534359712815	0.615284	0.615284	chr16	52667955	0.2109243782681514	chr16:52667955:G:A
chr16:52668466	['G', 'C']	19959	4294.430325199178	532.4149228156793	-0.0151870980129525	0.0164705461388862	-0.9220761646207044	0.3565	0.3565	chr16	52668466	0.4479404658121156	chr16:52668466:G:C
chr16:52668605	['G', 'A']	19959	6712.681617720757	959.0345831788828	0.0088809783592946	0.0134535456827896	0.660121767799516	0.509183	0.509183	chr16	52668605	0.2931261044870359	chr16:52668605:G:A
chr16:52668834	['C', 'T']	19959	5756.86530366807	791.2170817751187	-0.0021847278703297	0.0143490103424521	-0.1522563450850755	0.878986	0.878986	chr16	52668834	0.0560180420720378	chr16:52668834:C:T
chr16:52668992	['A', 'G']	19959	1282.0	123.91436943206142	-0.0266156404348231	0.0285920434878977	-0.9308757678019368	0.351929	0.351929	chr16	52668992	0.4535449445286983	chr16:52668992:A:G
chr16:52670014	['A', 'G']	19959	12214.223931452623	1548.0979155097043	-0.0122977066036833	0.0109626843550269	-1.1217787729192683	0.26197	0.26197	chr16	52670014	0.5817484399033068	chr16:52670014:A:G
chr16:52670563	['G', 'A']	19959	1269.0635835254034	126.3077800685338	-0.0233944755095941	0.0287230460778089	-0.8144844890830863	0.415377	0.415377	chr16	52670563	0.3815575546223563	chr16:52670563:G:A
chr16:52670631	['C', 'G']	19959	1273.0	125.05096094017584	-0.0245431137534789	0.0286821259335669	-0.8556936752291412	0.392178	0.392178	chr16	52670631	0.4065167725922162	chr16:52670631:C:G
chr16:52670919	['G', 'A']	19959	36380.82277783345	4993.100505888968	0.0146865202542271	0.0178346929960334	0.8234804073999812	0.410245	0.410245	chr16	52670919	0.3869567033538265	chr16:52670919:G:A
chr16:52672393	['G', 'A']	19959	4278.857529441242	528.5247509664354	-0.0151811571549194	0.0164917508819847	-0.9205303465687864	0.357307	0.357307	chr16	52672393	0.446958475452768	chr16:52672393:G:A
chr16:52672932	['G', 'A']	19959	10869.633794347566	1413.9525713173216	-0.0091217905986238	0.0113376680791545	-0.8045561516653598	0.421085	0.421085	chr16	52672932	0.3756302288558126	chr16:52672932:G:A
chr16:52673602	['G', 'A']	19959	1275.0	125.00591090661804	-0.024774852498801	0.0286619913477043	-0.8643800145723454	0.38739	0.38739	chr16	52673602	0.4118515942541626	chr16:52673602:G:A
chr16:52673941	['G', 'T']	19959	8557.14368046507	1267.2393360781002	0.0177182579045969	0.0122961995531287	1.4409539978625854	0.149613	0.149613	chr16	52673941	0.8250306686174649	chr16:52673941:G:T
chr16:52674028	['A', 'G']	19959	16292.081387190536	2261.284737399293	0.0035935888863816	0.0102542967925923	0.3504471305119307	0.726007	0.726007	chr16	52674028	0.1390591919077334	chr16:52674028:A:G
chr16:52674208	['C', 'A']	19959	1273.127574284712	123.81686766805328	-0.0258044525719965	0.0286821081656022	-0.8996707084084987	0.368306	0.368306	chr16	52674208	0.4337912060821864	chr16:52674208:C:A
chr16:52674290	['A', 'G']	19959	10936.19173139564	1412.9919919893416	-0.0104970726272319	0.0113075397498431	-0.9283250697728038	0.35325	0.35325	chr16	52674290	0.4519178294794037	chr16:52674290:A:G
chr16:52674455	['T', 'C']	19959	8501.0	1251.101496172833	0.0159098454519351	0.0123266626123765	1.2906855612289505	0.196828	0.196828	chr16	52674455	0.7059131204345694	chr16:52674455:T:C
chr16:52675121	['T', 'C']	19959	1868.1872024853435	257.15433393463724	-0.002041580701984	0.0239670774825695	-0.0851827138068384	0.932117	0.932117	chr16	52675121	0.0305295712670044	chr16:52675121:T:C
chr16:52675465	['T', 'C']	19959	12257.684859419634	1549.6529250805334	-0.0123832161338656	0.0109542754117853	-1.13044593716742	0.258302	0.258302	chr16	52675465	0.587872231125943	chr16:52675465:T:C
chr16:52675728	['A', 'G']	19959	1869.0936466579817	258.98005355499066	-0.0011374858427815	0.0239618058682649	-0.0474707895154103	0.962138	0.962138	chr16	52675728	0.0167626323902421	chr16:52675728:A:G
chr16:52676351	['T', 'G']	19959	12266.687565779584	1554.2750993620027	-0.0121512585471679	0.0109515213258819	-1.1095498228589136	0.267206	0.267206	chr16	52676351	0.5731537941843831	chr16:52676351:T:G
chr16:52676454	['T', 'C']	19959	6432.644585859598	777.8074895350485	-0.0120742311955872	0.0138181464757906	-0.873795281931718	0.38224	0.38224	chr16	52676454	0.4176638675941972	chr16:52676454:T:C
chr16:52676653	['C', 'T']	19959	1870.0936967632028	260.6725711223013	-6.47954490094116e-05	0.0239565742692573	-0.0027047042820542	0.997842	0.997842	chr16	52676653	0.0009382201960369	chr16:52676653:C:T
chr16:52676665	['A', 'T']	19959	6433.289300927085	777.3110890352972	-0.0122522184807788	0.0138183399626577	-0.8866635582775446	0.375271	0.375271	chr16	52676665	0.4256549954766054	chr16:52676665:A:T
chr16:52678051	['G', 'A']	19959	6461.971286831028	765.407744173859	-0.0151295235060365	0.0138002949040945	-1.096318854863575	0.272952	0.272952	chr16	52678051	0.5639137191422969	chr16:52678051:G:A
chr16:52678231	['A', 'G']	19959	5054.759771497294	638.8467255080159	-0.0084228313709402	0.015305613002799	-0.5503099659843715	0.582113	0.582113	chr16	52678231	0.2349927017540788	chr16:52678231:A:G
chr16:52678451	['T', 'C']	19959	1272.1274740692488	127.04749777056276	-0.0236032198136639	0.0286925736374009	-0.8226247011490473	0.410731	0.410731	chr16	52678451	0.3864425174510466	chr16:52678451:T:C
chr16:52678635	['G', 'T']	19959	6481.324731937068	787.9293824296553	-0.0110879798048757	0.0137925536352428	-0.8039105808908082	0.421458	0.421458	chr16	52678635	0.3752456980904206	chr16:52678635:G:T
chr16:52678919	['G', 'A']	19959	20761.0	2845.829626759551	0.0029828396147204	0.0100659297376738	0.2963302638162197	0.766981	0.766981	chr16	52678919	0.1152153944569661	chr16:52678919:G:A
chr16:52679208	['C', 'G']	19959	1374.1223894348836	139.81641237594397	-0.0237780493390667	0.0279837326215465	-0.8497097103035665	0.395497	0.395497	chr16	52679208	0.4028568064479409	chr16:52679208:C:G
chr16:52679938	['A', 'G']	19959	748.037478705281	101.22215183588447	-0.0028490256989712	0.0373731200346108	-0.0762319468198736	0.939235	0.939235	chr16	52679938	0.0272257320849102	chr16:52679938:A:G
chr16:52680222	['G', 'A']	19959	15606.34576067348	2145.804102255282	0.0017366882720313	0.0103142670054909	0.1683772846976689	0.866288	0.866288	chr16	52680222	0.0623377014960408	chr16:52680222:G:A
chr16:52681257	['A', 'G']	19959	5059.52097428958	644.9140824800886	-0.0069251097367516	0.0153131083916524	-0.4522340964115893	0.651105	0.651105	chr16	52681257	0.1863489695831112	chr16:52681257:A:G
chr16:52681497	['A', 'G']	19959	5161.775856885148	663.9094891800793	-0.0056202283544958	0.0151709152394757	-0.3704607313256651	0.711043	0.711043	chr16	52681497	0.1481041347160289	chr16:52681497:A:G
chr16:52681971	['C', 'T']	19959	19101.914115348	2567.99496656756	-0.0045287344308913	0.0100893867097096	-0.4488612203289856	0.653537	0.653537	chr16	52681971	0.1847298198034804	chr16:52681971:C:T
chr16:52683130	['T', 'A']	19959	2690.269579596132	314.8529763391461	-0.0042399833092663	0.0200800262935513	-0.2111542707804107	0.832769	0.832769	chr16	52683130	0.0794754498994412	chr16:52683130:T:A
chr16:52683211	['A', 'G']	19959	2761.276694894022	323.87066494502136	-0.0044971921617216	0.0198475417565528	-0.2265868598178838	0.820747	0.820747	chr16	52683211	0.0857906960318563	chr16:52683211:A:G
chr16:52683238	['T', 'C']	19959	2761.276694894022	326.7832663894548	-0.0034545787008266	0.0198472613328303	-0.1740582059607491	0.861821	0.861821	chr16	52683238	0.0645829276612003	chr16:52683238:T:C
chr16:52683598	['T', 'C']	19959	2762.2767951094856	324.80147768510966	-0.0043005625169103	0.0198445757909071	-0.2167122422884398	0.828435	0.828435	chr16	52683598	0.0817415611719115	chr16:52683598:T:C
chr16:52684487	['A', 'G']	19959	2762.4152134696333	325.2967443826083	-0.004178388387744	0.0198448035842495	-0.2105532750679563	0.833238	0.833238	chr16	52684487	0.0792309321784554	chr16:52684487:A:G
chr16:52685802	['C', 'CT']	19959	17259.053077385724	2417.000871424102	0.0089418774780276	0.0102316102041286	0.8739462606207853	0.382158	0.382158	chr16	52685802	0.4177570445717736	chr16:52685802:C:CT
chr16:52685804	['C', 'T']	19959	17258.188092016237	2415.554613260006	0.0088275069751952	0.0102311157592441	0.8628098032435315	0.388252	0.388252	chr16	52685804	0.4108862984153044	chr16:52685804:C:T
chr16:52686696	['C', 'T']	19959	1277.063984367171	131.60066149702612	-0.020868697163202	0.0286425916933875	-0.7285896956042511	0.466261	0.466261	chr16	52686696	0.331370909214466	chr16:52686696:C:T
chr16:52687180	['G', 'A']	19959	2881.2887207496115	332.99653664521526	-0.0060955590312816	0.0194887668330355	-0.3127729467699806	0.754456	0.754456	chr16	52687180	0.1223660832766109	chr16:52687180:G:A
chr16:52687444	['T', 'A']	19959	2824.5660736657483	327.22637935533095	-0.0064076659543381	0.0196456143288057	-0.3261626664910549	0.744305	0.744305	chr16	52687444	0.1282490635486149	chr16:52687444:T:A
chr16:52687948	['G', 'A']	19959	2824.793430766913	325.3599709657464	-0.0071183628716495	0.0196652766263569	-0.3619762389769245	0.717374	0.717374	chr16	52687948	0.1442543676393531	chr16:52687948:G:A
chr16:52688439	['T', 'C']	19959	2824.396237772761	327.09557725852926	-0.0063922856501129	0.0196553486509889	-0.3252186345619118	0.745019	0.745019	chr16	52688439	0.1278326514262893	chr16:52688439:T:C
chr16:52689690	['A', 'C']	19959	6125.762255639096	816.1595699447848	0.0006300229095183	0.0139228859234663	0.0452508849804258	0.963908	0.963908	chr16	52689690	0.0159644152662845	chr16:52689690:A:C
chr16:52689709	['A', 'G']	19959	2834.0755998189225	331.0049035074067	-0.0054183969691708	0.0196542849640498	-0.2756852757086693	0.782793	0.782793	chr16	52689709	0.1063530666049484	chr16:52689709:A:G
chr16:52689782	['A', 'G']	19959	2882.7221609702315	332.3868733589656	-0.0063351114916829	0.0194864995173894	-0.3251025914649044	0.745107	0.745107	chr16	52689782	0.1277813565499475	chr16:52689782:A:G
chr16:52690168	['T', 'C']	19959	2823.282908252744	325.3827765243295	-0.0068582918332024	0.0196483197839652	-0.349052331629876	0.727054	0.727054	chr16	52690168	0.1384333318767428	chr16:52690168:T:C
chr16:52690189	['A', 'G']	19959	2825.0	327.59674098258466	-0.0062215130530877	0.0196427694622446	-0.3167329874255287	0.75145	0.75145	chr16	52690189	0.1240999112134757	chr16:52690189:A:G
chr16:52690912	['C', 'T']	19959	2822.424233313289	326.70066916385707	-0.0065520691838718	0.0196508809821301	-0.333423686695271	0.738818	0.738818	chr16	52690912	0.1314625322823564	chr16:52690912:C:T
chr16:52691547	['T', 'C']	19959	2825.0	327.59674098258466	-0.0062215130530877	0.0196427694622446	-0.3167329874255287	0.75145	0.75145	chr16	52691547	0.1240999112134757	chr16:52691547:T:C
chr16:52691945	['T', 'G']	19959	18949.64600040096	2573.60993199303	-0.0026935512828071	0.0100840318597368	-0.2671105486647532	0.789387	0.789387	chr16	52691945	0.1027100300493882	chr16:52691945:T:G
chr16:52693661	['C', 'G']	19959	5830.29211343822	766.5607287968044	-0.0096076497653599	0.0142837637917824	-0.6726273204606854	0.501192	0.501192	chr16	52693661	0.2999958698079431	chr16:52693661:C:G
chr16:52693891	['A', 'C']	19959	8588.235870384331	1266.1471557437667	0.0159842113551991	0.0123131246679975	1.298144198664938	0.194253	0.194253	chr16	52693891	0.7116322653281553	chr16:52693891:A:C
chr16:52694449	['A', 'G']	19959	2826.54043343032	324.2756064591317	-0.0077415145237983	0.0196497997061681	-0.3939742205803909	0.693604	0.693604	chr16	52694449	0.1588884109572808	chr16:52694449:A:G
chr16:52694644	['A', 'G']	19959	2826.1415973544445	327.1181775482783	-0.0066896549133963	0.0196402345481676	-0.3406097262733783	0.733401	0.733401	chr16	52694644	0.134658502209905	chr16:52694644:A:G
chr16:52695613	['T', 'C']	19959	2823.282908252744	325.9075772155685	-0.0069034797880077	0.0196481034516374	-0.3513560382558143	0.725325	0.725325	chr16	52695613	0.1394673533187122	chr16:52695613:T:C
chr16:52696231	['T', 'C']	19959	5834.292313859104	765.9693941548783	-0.0099525531061839	0.0142812050965479	-0.6968986887941003	0.485874	0.485874	chr16	52696231	0.3134763402015392	chr16:52696231:T:C
chr16:52696756	['A', 'ATGTAGG']	19959	1277.15179780352	131.05840554133133	-0.0210344452418501	0.0286533884566587	-0.7340997478768339	0.462897	0.462897	chr16	52696756	0.3345156338373397	chr16:52696756:A:ATGTAGG
chr16:52696998	['T', 'C']	19959	823.0	138.68471467840797	0.033699584915547	0.0354478566201111	0.9506804678404096	0.341778	0.341778	chr16	52696998	0.4662558959338971	chr16:52696998:T:C
chr16:52697472	['T', 'C']	19959	12960.298692188204	1793.6391529902012	0.0031606433971528	0.0107984817571883	0.2926933126547031	0.76976	0.76976	chr16	52697472	0.113644660441511	chr16:52697472:T:C
chr16:52697693	['C', 'T']	19959	1349.0675919430803	140.82001451884733	-0.02074520121602	0.0279262113744632	-0.7428577023158328	0.457577	0.457577	chr16	52697693	0.3395358133761363	chr16:52697693:C:T
chr16:52698193	['G', 'A']	19959	5828.637006925621	764.3768499203361	-0.0101433528963322	0.0143000520107512	-0.7093227974769738	0.478132	0.478132	chr16	52698193	0.3204521892505539	chr16:52698193:G:A
chr16:52698657	['T', 'C']	19959	6058.182723905931	793.1152978515191	-0.0109008017434501	0.014391092690128	-0.7574686633022543	0.448778	0.448778	chr16	52698657	0.3479684412188912	chr16:52698657:T:C
chr16:52698896	['A', 'G']	19959	2825.424684305472	329.9542821023064	-0.005301587315993	0.0196428902807371	-0.2698985353083222	0.787241	0.787241	chr16	52698896	0.1038922956614782	chr16:52698896:A:G
chr16:52698916	['A', 'G']	19959	2818.1411965126767	330.9288953136626	-0.0044603045097367	0.0196687777334278	-0.2267708024457611	0.820604	0.820604	chr16	52698916	0.0858663704135934	chr16:52698916:A:G
chr16:52699665	['C', 'T']	19959	2866.4414802928486	329.3921801322275	-0.0067189081096554	0.0195485984790248	-0.3437028039050835	0.731073	0.731073	chr16	52699665	0.1360392551703503	chr16:52699665:C:T
chr16:52699724	['A', 'C']	19959	6227.5523623232	832.9366717753527	0.0012705433214165	0.0138467282467523	0.0917576555829769	0.926892	0.926892	chr16	52699724	0.0329708662185214	chr16:52699724:A:C
chr16:52699854	['G', 'A']	19959	5845.757329724854	765.7688092053577	-0.0099537084784985	0.0142695827444376	-0.6975472693746819	0.485468	0.485468	chr16	52699854	0.313839391670375	chr16:52699854:G:A
chr16:52700008	['ATCT', 'A']	19959	11285.827252681169	1632.1919601753557	0.0116947816004879	0.0111964917017788	1.0445041100356376	0.296265	0.296265	chr16	52700008	0.5283196519444991	chr16:52700008:ATCT:A
chr16:52700233	['C', 'A']	19959	6215.73710332381	829.9058675444657	0.0009124903593709	0.0138474594647366	0.0658958678806529	0.947461	0.947461	chr16	52700233	0.0234386577011937	chr16:52700233:C:A
chr16:52700610	['A', 'G']	19959	6229.560589355518	836.5492265903007	0.0017913727170371	0.0138409963100816	0.1294251278524158	0.897023	0.897023	chr16	52700610	0.0471964213427253	chr16:52700610:A:G
chr16:52701608	['A', 'G']	19959	5841.58535852082	764.6070112633049	-0.0102193665213451	0.0142723282265786	-0.7160265906941559	0.473983	0.473983	chr16	52701608	0.3242372345676685	chr16:52701608:A:G
chr16:52701683	['A', 'G']	19959	2751.137839462872	317.0762665070864	-0.0074114035190521	0.0199004238497599	-0.3724244053797672	0.709581	0.709581	chr16	52701683	0.1489980218482987	chr16:52701683:A:G
chr16:52703306	['T', 'C']	19959	33297.66830343722	4641.399798762485	0.0152997914562211	0.0135423579194712	1.1297730828855908	0.258585	0.258585	chr16	52703306	0.5873966712814913	chr16:52703306:T:C
chr16:52703550	['T', 'C']	19959	8721.18477498246	1264.0916055854914	0.013557100676343	0.0122503295643792	1.1066723229849742	0.268449	0.268449	chr16	52703550	0.5711382094891242	chr16:52703550:T:C
chr16:52703688	['T', 'G']	19959	8723.874179485894	1268.4552647133453	0.0139849350048097	0.012247870244059	1.141825862467255	0.25354	0.25354	chr16	52703688	0.5959535140077036	chr16:52703688:T:G
chr16:52703842	['T', 'A']	19959	33337.670307646054	4577.853026282758	0.0049685333310357	0.0136511928193706	0.3639633105163909	0.715889	0.715889	chr16	52703842	0.1451543106873526	chr16:52703842:T:A
chr16:52704051	['C', 'A']	19959	1369.0685940474998	141.81261341961556	-0.0229822991817106	0.0277211481802353	-0.8290529321616126	0.407084	0.407084	chr16	52704051	0.3903159667639669	chr16:52704051:C:A
chr16:52704061	['G', 'A']	19959	6481.974293445581	899.3735283039006	0.0050211004406576	0.0136751247547904	0.3671703571770869	0.713496	0.713496	chr16	52704061	0.1466084572834576	chr16:52704061:G:A
chr16:52704095	['G', 'T']	19959	1369.0	141.91061400253182	-0.0229246031523349	0.0277210886666153	-0.8269734074312572	0.408262	0.408262	chr16	52704095	0.3890610412338146	chr16:52704095:G:T
chr16:52704115	['A', 'T']	19959	1369.0	141.91061400253182	-0.0229246031523349	0.0277210886666153	-0.8269734074312572	0.408262	0.408262	chr16	52704115	0.3890610412338146	chr16:52704115:A:T
chr16:52704160	['C', 'T']	19959	18898.57495864869	2515.499602636943	-0.0057328799225025	0.0101201795311859	-0.5664800614293803	0.571074	0.571074	chr16	52704160	0.2433076120530015	chr16:52704160:C:T
chr16:52704201	['G', 'A']	19959	1368.4113667117724	141.53891002772284	-0.0231592983292486	0.0277304200092454	-0.8351585847429368	0.403638	0.403638	chr16	52704201	0.3940079543938691	chr16:52704201:G:A
chr16:52704202	['T', 'C']	19959	1368.479951884523	141.9692271461536	-0.0228852480294439	0.0277304911887456	-0.8252738068603661	0.409226	0.409226	chr16	52704202	0.3880367813679503	chr16:52704202:T:C
chr16:52704253	['G', 'C']	19959	1369.0685940474998	141.99125022535046	-0.0228557437192317	0.0277211453332874	-0.8244877130594837	0.409672	0.409672	chr16	52704253	0.3875637179141854	chr16:52704253:G:C
chr16:52704296	['G', 'A']	19959	1369.1371949691838	141.91647924960765	-0.022971371444125	0.027721188891864	-0.8286575129852031	0.407308	0.407308	chr16	52704296	0.3900770597845281	chr16:52704296:G:A
chr16:52704497	['G', 'C']	19959	9249.448195080384	1329.614583470879	0.0133556023477384	0.0124777175081894	1.0703562040872343	0.284472	0.284472	chr16	52704497	0.5459604738872853	chr16:52704497:G:C
chr16:52704916	['C', 'A']	19959	35282.53550132785	4792.033310746335	0.001633219015907	0.0158216410671271	0.1032269035163768	0.917784	0.917784	chr16	52704916	0.0372595177595546	chr16:52704916:C:A
chr16:52705265	['C', 'T']	19959	882.3094426623898	119.83840247009164	0.0026322438913369	0.0342456076135323	0.076863693617071	0.938733	0.938733	chr16	52705265	0.0274579147792993	chr16:52705265:C:T
chr16:52706909	['A', 'G']	19959	2227.223179836649	318.5978877249526	0.0062954405408756	0.0221849691614273	0.2837705337820086	0.776589	0.776589	chr16	52706909	0.1098087653134509	chr16:52706909:A:G
chr16:52707016	['A', 'T']	19959	1256.188815393867	129.32517560920067	-0.0214224438632836	0.0288797381014313	-0.741781098846663	0.458229	0.458229	chr16	52707016	0.3389174290239006	chr16:52707016:A:T
chr16:52707446	['A', 'G']	19959	32105.0	4441.477181866127	0.0073959891280033	0.0127425671036519	0.5804159450636703	0.561641	0.561641	chr16	52707446	0.2505411960637618	chr16:52707446:A:G
chr16:52707450	['G', 'A']	19959	18846.88856040487	2514.242763343317	-0.0053096124711505	0.010118871096102	-0.524723797815345	0.599781	0.599781	chr16	52707450	0.2220072960387336	chr16:52707450:G:A
chr16:52708346	['T', 'C']	19959	35283.3033674083	4791.817347115856	0.001606689362344	0.0158226925094835	0.1015433600432461	0.91912	0.91912	chr16	52708346	0.0366277835697105	chr16:52708346:T:C
chr16:52708928	['T', 'C']	19959	36588.83319971941	5006.323262134069	0.0119725070097704	0.0183345002694453	0.6530042724820123	0.513761	0.513761	chr16	52708928	0.2892388664527922	chr16:52708928:T:C
chr16:52709093	['C', 'A']	19959	35302.76876440525	4797.787113109319	0.0024130200158562	0.0158498218372676	0.1522427217561857	0.878997	0.878997	chr16	52709093	0.0560126071624841	chr16:52709093:C:A
chr16:52709503	['G', 'A']	19959	24685.947331495863	3340.868421948721	-0.0044273885330798	0.0103688498395833	-0.4269893576988815	0.669392	0.669392	chr16	52709503	0.1743194822629987	chr16:52709503:G:A
chr16:52711647	['AAAG', 'A']	19959	6498.395553101783	909.9519874932982	0.0077341497924687	0.0136802771552766	0.5653503729992527	0.571842	0.571842	chr16	52711647	0.242723950240054	chr16:52711647:AAAG:A
chr16:52711716	['G', 'A']	19959	19309.73132530121	2614.1783412982004	-0.0010667515994333	0.0101329243991382	-0.1052757878588449	0.916158	0.916158	chr16	52711716	0.0380296217351543	chr16:52711716:G:A
chr16:52712177	['A', 'C']	19959	36611.66868767851	5015.588845281762	0.0143588795161724	0.0183853296441172	0.780996576842281	0.434814	0.434814	chr16	52712177	0.3616964810878988	chr16:52712177:A:C
chr16:52712672	['C', 'T']	19959	1254.0628319470889	125.65818303423784	-0.0247215160574933	0.0289000661735316	-0.8554138218595073	0.392332	0.392332	chr16	52712672	0.4063462678158025	chr16:52712672:C:T
chr16:52712842	['C', 'T']	19959	1254.0	125.654128118566	-0.0246995899385988	0.0289000229695636	-0.8546564120247034	0.392752	0.392752	chr16	52712842	0.405881594736742	chr16:52712842:C:T
chr16:52714380	['C', 'G']	19959	36644.83600561178	5022.9469233382615	0.0150411116683135	0.0184653054573608	0.814560674506348	0.415334	0.415334	chr16	52714380	0.3816025152951739	chr16:52714380:C:G
chr16:52714449	['G', 'A']	19959	19311.740564382737	2624.5730397047914	-5.0835588492062126e-05	0.010116738265131	-0.0050248990494569	0.995991	0.995991	chr16	52714449	0.0017445859417599	chr16:52714449:G:A
chr16:52715043	['A', 'C']	19959	35335.31118460614	4802.49829033737	0.0025543302101249	0.0159007459903981	0.1606421617996705	0.872377	0.872377	chr16	52715043	0.0592957930070906	chr16:52715043:A:C
chr16:52715935	['A', 'G']	19959	5441.272622507266	752.3277436514337	-0.000620119665402	0.0149661357434409	-0.0414348550642935	0.96695	0.96695	chr16	52715935	0.0145959822618883	chr16:52715935:A:G
chr16:52717186	['A', 'G']	19959	19397.94377912512	2638.873017758261	0.0005361226322967	0.0101136746678789	0.0530096774814639	0.957725	0.957725	chr16	52717186	0.018759175814479	chr16:52717186:A:G
chr16:52717920	['G', 'A']	19959	34219.71450045095	4638.512796776845	-0.0012685587609854	0.0144582282548796	-0.0877395721399895	0.930085	0.930085	chr16	52717920	0.031477359678229	chr16:52717920:G:A
chr16:52718400	['T', 'C']	19959	9208.613765101005	1347.3752422784544	0.0153434652968858	0.0119905986535116	1.279624624279475	0.200692	0.200692	chr16	52718400	0.6974699390476506	chr16:52718400:T:C
chr16:52718679	['G', 'A']	19959	21654.1698652102	2862.0071850855206	-0.0074130744937838	0.0101197086650451	-0.7325383308108163	0.463849	0.463849	chr16	52718679	0.3336233753496819	chr16:52718679:G:A
chr16:52720208	['A', 'G']	19959	21468.453766350925	2859.954621708262	-0.0051949931110451	0.010115767185157	-0.5135540405346388	0.60757	0.60757	chr16	52720208	0.2164036784499924	chr16:52720208:A:G
chr16:52720426	['G', 'A']	19959	3973.19906804289	538.4917713206628	-0.0047360699861418	0.0171153731247816	-0.2767143872127685	0.782002	0.782002	chr16	52720426	0.1067921362139971	chr16:52720426:G:A
chr16:52722012	['C', 'G']	19959	465.0232989277483	58.74610273170664	-0.0096810462951549	0.047364114681535	-0.2043962261355026	0.838046	0.838046	chr16	52722012	0.0767321424701079	chr16:52722012:C:G
chr16:52722375	['A', 'G']	19959	878.0879891767299	122.72042197143284	0.0069960095041743	0.034278370233398	0.2040939944501224	0.838282	0.838282	chr16	52722375	0.0766098591241203	chr16:52722375:A:G
chr16:52722905	['G', 'A']	19959	35558.34470835839	4855.526508614116	0.0061602159311955	0.0162298256116927	0.3795614369853399	0.704275	0.704275	chr16	52722905	0.1522577277013076	chr16:52722905:G:A
chr16:52723323	['T', 'C']	19959	27750.780778674147	3775.501023324536	-0.0002818195393738	0.0110091743708698	-0.0255986080227381	0.979578	0.979578	chr16	52723323	0.008960977105808	chr16:52723323:T:C
chr16:52723854	['G', 'A']	19959	27706.388165146807	3767.028527253646	-0.0005668370770914	0.0109908241361271	-0.0515736645469793	0.958869	0.958869	chr16	52723854	0.0182407217795596	chr16:52723854:G:A
chr16:52724853	['G', 'A']	19959	3006.301247682517	404.4580378085415	0.0092835942718624	0.0189784329161152	0.4891654813069114	0.62473	0.62473	chr16	52724853	0.2043076384086686	chr16:52724853:G:A
chr16:52727135	['A', 'G']	19959	32073.2139099063	4400.329096573186	0.0099150954863548	0.0127291453139403	0.7789286116088459	0.436031	0.436031	chr16	52727135	0.3604826330930165	chr16:52727135:A:G
chr16:52729892	['T', 'G']	19959	882.0883900385829	122.18646255245557	0.0069284235746618	0.0342068430169182	0.2025449577803813	0.839493	0.839493	chr16	52729892	0.0759829208172341	chr16:52729892:T:G
chr16:52730513	['T', 'A']	19959	22051.209650749108	2902.332506807568	-0.0086995368039181	0.0101506271390762	-0.8570442677800763	0.391431	0.391431	chr16	52730513	0.4073447826744203	chr16:52730513:T:A
chr16:52731472	['G', 'A']	19959	7641.1485267588705	1071.53882980865	0.0060343795566678	0.0128285046768117	0.4703883818645925	0.638083	0.638083	chr16	52731472	0.1951228258282301	chr16:52731472:G:A
chr16:52731959	['G', 'A']	19959	403.0201924040485	71.0505456385376	0.0463927802893289	0.0505357741189917	0.9180185937211978	0.35862	0.35862	chr16	52731959	0.4453654937826747	chr16:52731959:G:A
chr16:52732340	['G', 'A']	19959	3375.8456950987265	513.1411131838702	0.0191052626082197	0.018309751625098	1.0434473934660715	0.296754	0.296754	chr16	52732340	0.5276034184012744	chr16:52732340:G:A
chr16:52732560	['G', 'A']	19959	9728.487423589537	1404.486340800074	0.012068261530206	0.0117610398553946	1.0261219822897223	0.304847	0.304847	chr16	52732560	0.5159180745139869	chr16:52732560:G:A
chr16:52732608	['C', 'A']	19959	22052.31464221287	2904.4376563432024	-0.0085705690576742	0.0101512670864387	-0.8442856428360397	0.39852	0.39852	chr16	52732608	0.3995498783539899	chr16:52732608:C:A
chr16:52732903	['A', 'C']	19959	403.0807817589577	71.08595800101433	0.0464853056430525	0.0505358532025431	0.9198480424728104	0.357663	0.357663	chr16	52732903	0.4465259850032811	chr16:52732903:A:C
chr16:52733245	['T', 'C']	19959	1409.5649842113178	193.0808031074729	0.0013982256269418	0.0276444567922899	0.0505788787042391	0.959662	0.959662	chr16	52733245	0.0178817017337408	chr16:52733245:T:C
chr16:52733977	['G', 'A']	19959	32220.843054720382	4378.629968585656	0.0043329127436123	0.0128139959007707	0.3381390767693072	0.735262	0.735262	chr16	52733977	0.1335578787675035	chr16:52733977:G:A
chr16:52734842	['T', 'C']	19959	29847.99093050057	4076.45811289047	0.0051338828622474	0.0116820315039384	0.4394683288190587	0.660327	0.660327	chr16	52734842	0.1802409445696703	chr16:52734842:T:C
chr16:52735337	['A', 'C']	19959	21690.43374761952	2851.966753984992	-0.0088870281439635	0.0101343639875151	-0.8769201653810581	0.380541	0.380541	chr16	52735337	0.4195985448999829	chr16:52735337:A:C
chr16:52736151	['A', 'G']	19959	1132.056719110131	180.59917784226968	0.0263061845008871	0.0303934109408631	0.8655226144927083	0.386762	0.386762	chr16	52736151	0.4125562026371706	chr16:52736151:A:G
chr16:52738217	['C', 'A']	19959	32213.45592583313	4380.902040608623	0.0051893091566122	0.0128160348582431	0.4049075407495901	0.68555	0.68555	chr16	52738217	0.1639608648245727	chr16:52738217:C:A
chr16:52739126	['A', 'C']	19959	29858.992032870672	3950.1853343614143	-0.0112904817752149	0.0115776007379337	-0.9752004781285936	0.329473	0.329473	chr16	52739126	0.4821801696328349	chr16:52739126:A:C
chr16:52739393	['CTTAAAG', 'C']	19959	2963.2969384175976	394.8068583214606	0.0038528455368365	0.019264115815887	0.2000011614163555	0.841482	0.841482	chr16	52739393	0.0749551695090521	chr16:52739393:CTTAAAG:C
chr16:52740750	['C', 'T']	19959	3068.1537228179177	375.4764550648093	-0.0101907956356303	0.0189446717412896	-0.5379241073583555	0.590635	0.590635	chr16	52740750	0.2286808210748247	chr16:52740750:C:T
chr16:52741106	['A', 'T']	19959	3265.1635935464474	393.3802912552224	-0.0130078457544969	0.0184264794833682	-0.7059322300951665	0.480239	0.480239	chr16	52741106	0.3185425739811307	chr16:52741106:A:T
chr16:52741819	['C', 'T']	19959	35563.78184186792	4816.612296464541	-0.0023546120252524	0.016211138213274	-0.1452465579082211	0.884518	0.884518	chr16	52741819	0.0532933247428025	chr16:52741819:C:T
chr16:52741951	['C', 'T']	19959	35565.78194207836	4815.51014232874	-0.0026736397081653	0.0162130747287475	-0.1649063951715902	0.869019	0.869019	chr16	52741951	0.060970728148629	chr16:52741951:C:T
chr16:52742745	['G', 'A']	19959	6378.556663826374	914.2137588097002	0.0049491102841284	0.0138700574305974	0.3568197398527493	0.721231	0.721231	chr16	52742745	0.1419256146734317	chr16:52742745:G:A
chr16:52742891	['G', 'A']	19959	493.0	40.2577708620683	-0.0407461412671424	0.0457925134836681	-0.8897991869713477	0.373584	0.373584	chr16	52742891	0.4276117321756417	chr16:52742891:G:A
chr16:52743248	['T', 'A']	19959	3259.0	387.4493034110078	-0.0145666833257218	0.0184509266283688	-0.7894824806969428	0.429839	0.429839	chr16	52743248	0.3666941828036539	chr16:52743248:T:A
chr16:52743340	['G', 'A']	19959	21839.188405070905	2995.575954539476	0.0003219984684363	0.0101472265714355	0.0317326578025582	0.974686	0.974686	chr16	52743340	0.011135271922851	chr16:52743340:G:A
chr16:52743534	['C', 'T']	19959	3026.4549007817204	363.380023719715	-0.0132075719545867	0.0190646946355586	-0.6927764754203096	0.488458	0.488458	chr16	52743534	0.311172773096519	chr16:52743534:C:T
chr16:52744785	['C', 'A']	19959	35521.77973744864	4813.431785594164	-0.001323647202471	0.0161501228895845	-0.0819589554531922	0.93468	0.93468	chr16	52744785	0.0293370501128551	chr16:52744785:C:A
chr16:52745241	['T', 'C']	19959	31856.38436482085	4359.15003397605	0.00840336685279	0.0125683736628913	0.6686121114938932	0.503751	0.503751	chr16	52745241	0.2977840787286488	chr16:52745241:T:C
chr16:52749239	['T', 'C']	19959	618.0929043896572	31.66573006955534	-0.0827997145918931	0.041060786160565	-2.016515569578021	0.0437595	0.0437595	chr16	52749239	1.358927648934258	chr16:52749239:T:C
chr16:52749329	['C', 'T']	19959	26662.679362533832	3651.4500840072615	0.0018887014719754	0.0106973865649914	0.1765572797150689	0.859858	0.859858	chr16	52749329	0.0655732637661253	chr16:52749329:C:T
chr16:52750718	['A', 'G']	19959	34531.92057128539	4693.108448331871	0.0041088234120449	0.0148116859711598	0.2774041672261562	0.781473	0.781473	chr16	52750718	0.1070860223198751	chr16:52750718:A:G
chr16:52751284	['G', 'T']	19959	551.0	33.50114682923649	-0.0606811857769443	0.043479474895228	-1.3956283033124706	0.162842	0.162842	chr16	52751284	0.7882335723229141	chr16:52751284:G:T
chr16:52751779	['G', 'C']	19959	26491.65460740592	3651.591559180128	0.0070033686149237	0.0107651904912152	0.6505568685141905	0.51534	0.51534	chr16	52751779	0.2879061468750952	chr16:52751779:G:C
chr16:52753594	['A', 'G']	19959	16651.33710849411	2281.139939589789	0.0015812299022077	0.0102351333529987	0.1544904055152841	0.877225	0.877225	chr16	52753594	0.0568889998771704	chr16:52753594:A:G
chr16:52755624	['G', 'A']	19959	3294.660285642696	494.95229761424144	0.0191240661260316	0.0184679932383725	1.0355248607247691	0.300436	0.300436	chr16	52755624	0.5222480288429812	chr16:52755624:G:A
chr16:52755759	['A', 'T']	19959	568.0	26.79578270948654	-0.0847063674550517	0.0427606659730252	-1.9809412582228527	0.0476116	0.0476116	chr16	52755759	1.3222872237030727	chr16:52755759:A:T
chr16:52756110	['T', 'C']	19959	19606.929441242795	2559.380427868025	-0.0087637053851584	0.0100706515555522	-0.8702222827208015	0.384189	0.384189	chr16	52756110	0.4154550739035043	chr16:52756110:T:C
chr16:52756490	['G', 'A']	19959	19562.920621398145	2555.5925279770263	-0.0085265311746475	0.0100709401930533	-0.846646987391392	0.397202	0.397202	chr16	52756490	0.4009885734022933	chr16:52756490:G:A
chr16:52756996	['G', 'A']	19959	20030.017790919115	2708.790092421758	0.001385886983773	0.0100814224025838	0.1374693895791786	0.890661	0.890661	chr16	52756996	0.050287564026064	chr16:52756996:G:A
chr16:52757201	['G', 'GA']	19959	3170.476548406494	470.58729042789344	0.0155172019168472	0.0187330546040065	0.82833271160852	0.407492	0.407492	chr16	52757201	0.3898809130343353	chr16:52757201:G:GA
chr16:52759442	['A', 'G']	19959	9977.999699323478	1413.4864852535184	0.007092522778631	0.0116576768856005	0.6083993276046045	0.54293	0.54293	chr16	52759442	0.2652561604174616	chr16:52759442:A:G
chr16:52759609	['A', 'G']	19959	21562.24098015634	2871.0048672945563	-0.0029837855086389	0.0100536929344689	-0.2967850249741593	0.766634	0.766634	chr16	52759609	0.1154119238177145	chr16:52759609:A:G
chr16:52760411	['C', 'CA']	19959	3742.187493736848	463.72744557245846	-0.0128207147373445	0.0175630337656372	-0.7299829237035786	0.465409	0.465409	chr16	52760411	0.3321652226553385	chr16:52760411:C:CA
chr16:52760595	['T', 'C']	19959	1522.0	209.4897208209691	0.0089535949773902	0.0262771867218694	0.3407364369770433	0.733306	0.733306	chr16	52760595	0.1347147615389168	chr16:52760595:T:C
chr16:52761518	['A', 'G']	19959	15058.616414990223	1968.477810972886	-0.0075131482889171	0.0103655255981267	-0.7248207741896778	0.46857	0.46857	chr16	52761518	0.3292255203731385	chr16:52761518:A:G
chr16:52762028	['C', 'T']	19959	14632.93259834628	1924.3144370766324	-0.0030601032864809	0.0104480166676703	-0.2928884384296558	0.76961	0.76961	chr16	52762028	0.1137292978873384	chr16:52762028:C:T
chr16:52763003	['C', 'A']	19959	574.0287603968334	26.38380299624055	-0.0852912707118541	0.0425417263239794	-2.004885040684822	0.0449888	0.0449888	chr16	52763003	1.3468955907492737	chr16:52763003:C:A
chr16:52763907	['A', 'G']	19959	34764.22534576067	4725.695210626055	0.000376382685402	0.0150946899319113	0.0249347742219193	0.980107	0.980107	chr16	52763907	0.0087265090290435	chr16:52763907:A:G
chr16:52765996	['G', 'A']	19959	3924.454910624625	528.8995133064328	0.0011808127546027	0.0170348556985073	0.0693174497924374	0.944738	0.944738	chr16	52765996	0.0246886157558867	chr16:52765996:G:A
chr16:52766458	['A', 'G']	19959	28878.340649428745	4012.0024030040536	0.0091108646198181	0.0113052285528547	0.8058983130878462	0.420311	0.420311	chr16	52766458	0.3764292438827676	chr16:52766458:A:G
chr16:52767459	['C', 'T']	19959	20072.022650964667	2797.8163898069447	0.0050842851786226	0.0101337539548385	0.5017178432869916	0.615872	0.615872	chr16	52767459	0.2105095402219973	chr16:52767459:C:T
chr16:52768156	['C', 'T']	19959	3268.6028489742694	407.2534614352397	-0.0083677627432253	0.0184507859673517	-0.4535179562557346	0.650181	0.650181	chr16	52768156	0.1869657258822201	chr16:52768156:C:T
chr16:52768201	['A', 'G']	19959	483.0	30.0225186315219	-0.0835807324799536	0.0461931138520432	-1.80937645268217	0.0704076	0.0704076	chr16	52768201	1.1523804593249922	chr16:52768201:A:G
chr16:52768224	['T', 'C']	19959	14176.551418262005	1945.687071631164	0.0006939570532537	0.0105207560740208	0.0659607587488322	0.94741	0.94741	chr16	52768224	0.0234620355655258	chr16:52768224:T:C
chr16:52768269	['T', 'C']	19959	5358.805472038484	688.8641918371416	-0.0093431780598237	0.0149688654197657	-0.6241740972222581	0.53252	0.53252	chr16	52768269	0.2736640766657001	chr16:52768269:T:C
chr16:52768629	['C', 'T']	19959	22430.3620413074	3198.6529684507823	0.016499907419863	0.0101934512460832	1.618677229285132	0.105533	0.105533	chr16	52768629	0.9766117159405387	chr16:52768629:C:T
chr16:52768849	['T', 'C']	19959	16911.014739797447	2161.504073289936	-0.0105249772862884	0.0102071972416658	-1.031132938562746	0.302491	0.302491	chr16	52768849	0.519287542361871	chr16:52768849:T:C
chr16:52769006	['C', 'T']	19959	16916.933089414597	2170.7402623659345	-0.0101849758764912	0.0102057305015519	-0.9979663753557316	0.318308	0.318308	chr16	52769006	0.4971524461663216	chr16:52769006:C:T
chr16:52769335	['T', 'G']	19959	16894.232234138515	2170.421586705273	-0.0097581035620602	0.0102099745955324	-0.9557421980589496	0.339214	0.339214	chr16	52769335	0.4695262318950529	chr16:52769335:T:G
chr16:52770258	['A', 'G']	19959	16933.69684822368	2169.3907660108	-0.0104787035285526	0.0102066463163335	-1.026654907379689	0.304595	0.304595	chr16	52770258	0.5162772299895758	chr16:52770258:A:G
chr16:52771351	['G', 'A']	19959	16894.77179088768	2163.3302017211377	-0.0104542490612777	0.0102073596108031	-1.0241873961424115	0.305759	0.305759	chr16	52771351	0.5146207506684191	chr16:52771351:G:A
chr16:52771396	['A', 'G']	19959	34174.42446259458	4657.369111635749	-0.0005399141753559	0.0145281390002634	-0.0371633404213825	0.970355	0.970355	chr16	52771396	0.0130693519857081	chr16:52771396:A:G
chr16:52771401	['T', 'C']	19959	16894.539386650635	2165.5813490365085	-0.0102428841741234	0.0102058761880971	-1.003626144913396	0.315571	0.315571	chr16	52771401	0.500902913950124	chr16:52771401:T:C
chr16:52771969	['C', 'G']	19959	5553.556496467405	714.6335814840845	-0.0082898404611148	0.0146513248956609	-0.5658082473872333	0.571531	0.571531	chr16	52771969	0.2429602083766426	chr16:52771969:C:G
chr16:52771987	['A', 'G']	19959	7683.769955404119	926.8515500553708	-0.0144353122677086	0.0128643992817267	-1.1221132018354891	0.261828	0.261828	chr16	52771987	0.5819839116612785	chr16:52771987:A:G
chr16:52772145	['G', 'A']	19959	16843.063298752066	2163.5091286517068	-0.0096539353186305	0.0102072220842591	-0.9457945794593934	0.344265	0.344265	chr16	52772145	0.4631071279764668	chr16:52772145:G:A
chr16:52773051	['A', 'T']	19959	1614.4853405502931	189.61575136591256	-0.0079852153127617	0.0257016772061179	-0.3106884912110294	0.756041	0.756041	chr16	52773051	0.1214546521298267	chr16:52773051:A:T
chr16:52773378	['G', 'A']	19959	11304.699188214072	1536.563162946143	0.0004814232187718	0.0112240135383311	0.0428922521456148	0.965788	0.965788	chr16	52773378	0.0151181950489045	chr16:52773378:G:A
chr16:52773852	['T', 'C']	19959	11303.831763055028	1539.2183147015162	0.0010078978865884	0.0112267335553363	0.089776592774782	0.928466	0.928466	chr16	52773852	0.0322339952981843	chr16:52773852:T:C
chr16:52773971	['C', 'T']	19959	11306.26589827111	1537.0045672411318	0.0006101908735142	0.0112239765614389	0.0543649454517366	0.956645	0.956645	chr16	52773971	0.0192491940347978	chr16:52773971:C:T
chr16:52774068	['T', 'C']	19959	9164.377480457006	1095.3090180226488	-0.0148687457105263	0.0120589091869206	-1.2330091785294564	0.217587	0.217587	chr16	52774068	0.6623670556508789	chr16:52774068:T:C
chr16:52774301	['T', 'C']	19959	11306.965567361667	1538.9920332775312	0.0007700199041881	0.0112244998704822	0.068601711708606	0.945307	0.945307	chr16	52774301	0.0244271261430273	chr16:52774301:T:C
chr16:52775219	['A', 'G']	19959	11656.504134716582	1725.4190117125822	0.0093774719936533	0.0111378702117533	0.8419448077027947	0.399829	0.399829	chr16	52775219	0.3981257092593805	chr16:52775219:A:G
chr16:52775502	['C', 'T']	19959	9151.751165238313	1094.4397730117205	-0.0148138334122619	0.0120667719913189	-1.227655036733876	0.219591	0.219591	chr16	52775502	0.6583854635408647	chr16:52775502:C:T
chr16:52775671	['C', 'A']	19959	865.1733901277876	125.70354467011376	0.0117933510442682	0.0346360975393526	0.3404930659659029	0.733489	0.733489	chr16	52775671	0.1346063948065505	chr16:52775671:C:A
chr16:52775952	['C', 'T']	19959	9592.318375612738	1162.0792864087184	-0.0130471857574141	0.0123259483369776	-1.0585137468305594	0.289834	0.289834	chr16	52775952	0.5378506694298503	chr16:52775952:C:T
chr16:52776455	['C', 'A']	19959	11302.8315124787	1534.8391517195666	0.0003363967727661	0.0112269002750156	0.0299634595948772	0.976096	0.976096	chr16	52776455	0.0105074669440073	chr16:52776455:C:A
chr16:52776570	['G', 'A']	19959	11304.26549736908	1535.7341131219853	0.0004635992906902	0.0112256026829769	0.0412983876040128	0.967058	0.967058	chr16	52776570	0.0145474780115498	chr16:52776570:G:A
chr16:52776929	['T', 'A']	19959	13574.400571314023	2001.4588885435408	0.0105748455709017	0.0107425197051095	0.9843915451113332	0.324935	0.324935	chr16	52776929	0.4882035066045542	chr16:52776929:T:A
chr16:52777082	['A', 'G']	19959	34071.707084878246	4633.449766647003	-0.0022036912105673	0.0144448559929959	-0.1525588909737751	0.878748	0.878748	chr16	52777082	0.0561356504101876	chr16:52777082:A:G
chr16:52777341	['A', 'T']	19959	566.0283595550657	37.72189870890896	-0.0625548355842007	0.042797464113908	-1.4616481812498805	0.143853	0.143853	chr16	52777341	0.8420810766317709	chr16:52777341:A:T
chr16:52777674	['C', 'T']	19959	13573.040138304268	1998.336881018268	0.0103240063926743	0.0107406035161848	0.9612128757119884	0.336457	0.336457	chr16	52777674	0.4730704317550237	chr16:52777674:C:T
chr16:52777915	['T', 'C']	19959	9190.841944374844	1097.9661296472727	-0.0149766726436159	0.0120543929844303	-1.242424455794664	0.214095	0.214095	chr16	52777915	0.6693934751519219	chr16:52777915:T:C
chr16:52777954	['C', 'T']	19959	9155.752368064952	1096.2066877566606	-0.014287822195276	0.0120666173478326	-1.1840785021530758	0.236396	0.236396	chr16	52777954	0.6263598763213436	chr16:52777954:C:T
chr16:52778061	['T', 'A']	19959	11299.698436560431	1535.5185791266565	0.0003017978481825	0.0112260966875918	0.0268835960157143	0.978553	0.978553	chr16	52778061	0.0094156472832469	chr16:52778061:T:A
chr16:52778312	['G', 'C']	19959	11297.396181025408	1536.4060289076886	0.0002695955295175	0.011227935837051	0.0240111391292324	0.980844	0.980844	chr16	52778312	0.0084000602312577	chr16:52778312:G:C
chr16:52778750	['T', 'C']	19959	20492.10684039088	2633.4244495275857	-0.0101998143097695	0.0101007697698974	-1.009805642750838	0.312601	0.312601	chr16	52778750	0.5050096370212872	chr16:52778750:T:C
chr16:52779018	['T', 'TC']	19959	11291.222929617	1531.7707731624837	-0.0001813341821527	0.0112325691837	-0.0161436069689062	0.98712	0.98712	chr16	52779018	0.0056300487792188	chr16:52779018:T:TC
chr16:52779579	['G', 'T']	19959	11298.13213408829	1535.0787551481135	0.0001338975141312	0.011226189027793	0.0119272456396161	0.990484	0.990484	chr16	52779579	0.0041525355397035	chr16:52779579:G:T
chr16:52779689	['G', 'A']	19959	20463.227368421056	2848.945262889847	0.0021078179606104	0.0100730631930733	0.2092529273577751	0.834253	0.834253	chr16	52779689	0.0787022229337592	chr16:52779689:G:A
chr16:52780647	['G', 'A']	19959	3109.311569875232	411.9692463443976	-0.0004918652914043	0.0190516041788116	-0.0258175262716921	0.979403	0.979403	chr16	52780647	0.0090385700324726	chr16:52780647:G:A
chr16:52781208	['C', 'T']	19959	7988.601002255074	993.943538796542	-0.0098822979481557	0.0125922178836421	-0.7847940719794347	0.432584	0.432584	chr16	52781208	0.3639295478655241	chr16:52781208:C:T
chr16:52781757	['T', 'G']	19959	574.0862898376428	36.530942358502	-0.0644441731819931	0.0425079441167407	-1.5160501059521556	0.129523	0.129523	chr16	52781757	0.8876531050487149	chr16:52781757:T:G
chr16:52782530	['C', 'T']	19959	4134.414290725059	609.8153977023482	0.0197077906798877	0.0168731539085181	1.1679968538625465	0.242822	0.242822	chr16	52782530	0.6147119681496446	chr16:52782530:C:T
chr16:52782894	['C', 'A']	19959	530.0	38.63796719793083	-0.0552094962923273	0.0442859782406783	-1.2466586148844592	0.212537	0.212537	chr16	52782894	0.6725654538628291	chr16:52782894:C:A
chr16:52783040	['T', 'C']	19959	411.0205932458162	68.95117855080173	0.0352513281023282	0.0500320047240956	0.7045755671139633	0.481083	0.481083	chr16	52783040	0.3177799894633416	chr16:52783040:T:C
chr16:52783357	['A', 'G']	19959	23830.193957310352	3168.0857322771603	-0.0041070353892255	0.010259895294151	-0.4002999320633317	0.68894	0.68894	chr16	52783357	0.1618185992876812	chr16:52783357:A:G
chr16:52783575	['T', 'C']	19959	32193.22593576189	4355.534285671679	-0.00786028228334	0.0128946144731469	-0.6095786965720507	0.542148	0.542148	chr16	52783575	0.2658821400127464	chr16:52783575:T:C
chr16:52783599	['G', 'A']	19959	18967.652315557338	2440.0427884054016	-0.0103403362821162	0.0100627334232235	-1.0275872218031747	0.304156	0.304156	chr16	52783599	0.5169036119112679	chr16:52783599:G:A
chr16:52784137	['A', 'G']	19959	7510.376290209439	888.4824470056833	-0.0182630253809408	0.0129537758688478	-1.4098611529060805	0.158596	0.158596	chr16	52784137	0.7997077703591111	chr16:52784137:A:G
chr16:52784515	['T', 'A']	19959	33930.800100225504	4620.342923947735	-0.0001717325072376	0.0142658698960129	-0.0120379975766949	0.990395	0.990395	chr16	52784515	0.004191560850099	chr16:52784515:T:A
chr16:52784574	['T', 'G']	19959	34017.93073376102	4622.3650190441085	-0.002285629846553	0.0143702338452524	-0.159053072564172	0.873629	0.873629	chr16	52784574	0.0586729580517282	chr16:52784574:T:G
chr16:52784581	['T', 'G']	19959	32971.86781954888	4471.530006044966	-0.0058569129270636	0.0134144242456008	-0.4366130681295844	0.662397	0.662397	chr16	52784581	0.1788816431410447	chr16:52784581:T:G
chr16:52784699	['C', 'G']	19959	21212.3767854458	2920.098786780611	-0.0004119210896892	0.0100924777487064	-0.0408146641435097	0.967444	0.967444	chr16	52784699	0.0143741644949554	chr16:52784699:C:G
chr16:52785457	['G', 'A']	19959	12882.22717249674	1808.4160702195795	0.001807871055899	0.0108428451159447	0.1667340109138424	0.867581	0.867581	chr16	52785457	0.0616899675908899	chr16:52785457:G:A
chr16:52785926	['A', 'C']	19959	34045.7057821425	4627.45569770991	-0.0021084781721317	0.0143894801320259	-0.1465291416219419	0.883505	0.883505	chr16	52785926	0.0537909883572567	chr16:52785926:A:C
chr16:52787033	['T', 'C']	19959	5148.289716347599	681.0086431236499	-0.0022232141244949	0.0151091440013548	-0.1471436187447534	0.88302	0.88302	chr16	52787033	0.0540294597392246	chr16:52787033:T:C
chr16:52787164	['A', 'T']	19959	868.0434913317968	131.05208763888504	0.018135284549356	0.0345797454659767	0.5244481792730232	0.599973	0.599973	chr16	52787164	0.2218682933077783	chr16:52787164:A:T
chr16:52787178	['G', 'A']	19959	9091.911058776368	1123.4791674679996	-0.0128201634849888	0.0120348347433738	-1.0652546344308873	0.286774	0.286774	chr16	52787178	0.5424602259762942	chr16:52787178:G:A
chr16:52790072	['G', 'A']	19959	10190.531719783525	1273.990813186513	-0.0092155327914721	0.0116015947623941	-0.7943332774683446	0.427011	0.427011	chr16	52790072	0.3695609372050266	chr16:52790072:G:A
chr16:52790323	['A', 'G']	19959	5056.506689382171	731.833325185287	0.0170184462665003	0.0154235512944726	1.103406468560798	0.269864	0.269864	chr16	52790323	0.5688550466925911	chr16:52790323:A:G
chr16:52790634	['C', 'T']	19959	10189.041994487598	1275.372402487417	-0.0090080403141818	0.0116018960712487	-0.7764282888643613	0.437505	0.437505	chr16	52790634	0.3590169793045223	chr16:52790634:C:T
chr16:52791161	['G', 'A']	19959	10539.112152342772	1340.192321580103	-0.0068142211173256	0.0114798724687539	-0.5935798621345872	0.5528	0.5528	chr16	52791161	0.257431965633858	chr16:52791161:G:A
chr16:52791387	['G', 'C']	19959	10190.021095355012	1276.0259310379447	-0.0090218226201563	0.011600175062305	-0.7777315921268231	0.436736	0.436736	chr16	52791387	0.3597810078566462	chr16:52791387:G:C
chr16:52792343	['A', 'G']	19959	10195.043197193683	1276.1588296389846	-0.0090437105349062	0.0116008798870362	-0.7795710862425542	0.435653	0.435653	chr16	52792343	0.3608592909746561	chr16:52792343:A:G
chr16:52792553	['A', 'T']	19959	10924.642062537583	1396.497914958794	-0.0060474308797802	0.0113303562923323	-0.5337370444275207	0.593529	0.593529	chr16	52792553	0.2265580564359548	chr16:52792553:A:T
chr16:52793614	['T', 'C']	19959	6317.949639206254	780.7503361747181	-0.0123700841279158	0.0139045574923541	-0.8896424165039308	0.373669	0.373669	chr16	52793614	0.4275129302140009	chr16:52793614:T:C
chr16:52794413	['T', 'C']	19959	5290.060185417188	692.9421098547623	-0.0038685233352848	0.0149373653361605	-0.2589829764637204	0.795651	0.795651	chr16	52794413	0.0992773870499864	chr16:52794413:T:C
chr16:52794491	['T', 'A']	19959	4230.0	623.3383662993792	0.0184302128482432	0.0167065100588767	1.1031755156098952	0.269964	0.269964	chr16	52794491	0.5686941456326717	chr16:52794491:T:A
chr16:52794717	['C', 'T']	19959	8368.838602996442	1076.3288555459335	-0.0058311228601116	0.0124459388984598	-0.4685161085623835	0.639421	0.639421	chr16	52794717	0.1942131046386898	chr16:52794717:C:T
chr16:52794804	['T', 'C']	19959	8371.838903642833	1077.5050932038312	-0.005865058295313	0.0124456775484641	-0.4712526314838388	0.637465	0.637465	chr16	52794804	0.1955436551671762	chr16:52794804:T:C
chr16:52795449	['A', 'G']	19959	8373.839104073759	1077.8416837830082	-0.0057934860041752	0.0124438151627967	-0.4655715251618385	0.641527	0.641527	chr16	52795449	0.1927850607165626	chr16:52795449:A:G
chr16:52795956	['AG', 'A']	19959	8372.41948090991	1076.8885374976687	-0.0059891671451041	0.0124454092417013	-0.4812350505145245	0.630355	0.630355	chr16	52795956	0.2004147979760665	chr16:52795956:AG:A
chr16:52796181	['T', 'A']	19959	5751.576339129128	726.3781797929139	-0.0093444995690148	0.0144909938205135	-0.6448487719169934	0.519033	0.519033	chr16	52796181	0.2848050289294044	chr16:52796181:T:A
chr16:52796232	['C', 'T']	19959	8369.935495188452	1077.0358932472586	-0.0058604478755642	0.0124472543957811	-0.4708225355746402	0.637773	0.637773	chr16	52796232	0.1953338704790988	chr16:52796232:C:T
chr16:52796603	['G', 'C']	19959	8367.83850278098	1078.209622463217	-0.0055825183940344	0.0124458667491441	-0.4485439629520606	0.653766	0.653766	chr16	52796603	0.1845776692502069	chr16:52796603:G:C
chr16:52797054	['T', 'C']	19959	5790.450586348601	728.5856589636511	-0.0102828389088896	0.0144611961809657	-0.7110642010668685	0.477053	0.477053	chr16	52797054	0.321433368698084	chr16:52797054:T:C
chr16:52797550	['T', 'C']	19959	10170.58616541353	1283.889371642192	-0.0091314710827427	0.0116168018293612	-0.7860572313167183	0.431843	0.431843	chr16	52797550	0.3646741157467097	chr16:52797550:T:C
chr16:52798115	['T', 'C']	19959	10137.618832731649	1284.21626358429	-0.0084751973792482	0.0116293243082395	-0.728778143476782	0.466146	0.466146	chr16	52798115	0.3314780381091914	chr16:52798115:T:C
chr16:52798286	['G', 'T']	19959	10123.014380918976	1280.001780031403	-0.0085050308497649	0.01162661312877	-0.7315140493252754	0.464474	0.464474	chr16	52798286	0.3330385916220333	chr16:52798286:G:T
chr16:52799510	['T', 'C']	19959	7123.569101208079	866.5722045621222	-0.0145970098504331	0.0132495765487113	-1.1016963294463094	0.270607	0.270607	chr16	52799510	0.5676609733627374	chr16:52799510:T:C
chr16:52800211	['A', 'G']	19959	32295.090357822988	4396.132692766328	-0.0016246297766183	0.0128842979319471	-0.1260937759433567	0.899659	0.899659	chr16	52800211	0.0459220710952112	chr16:52800211:A:G
chr16:52801976	['ATTGT', 'A']	19959	1803.271046301864	190.0733991545989	-0.0234905891554578	0.0242223340118708	-0.9697904893865996	0.332163	0.332163	chr16	52801976	0.4786487457279811	chr16:52801976:ATTGT:A
chr16:52802745	['C', 'A']	19959	6864.317627577906	865.9891509158301	-0.0098830823804544	0.0134325054974094	-0.73575867006795	0.461886	0.461886	chr16	52802745	0.3354652012409863	chr16:52802745:C:A
chr16:52803398	['C', 'T']	19959	19188.57539602968	2479.355379572552	-0.0097859364913362	0.0100803451333963	-0.9707937934501178	0.331663	0.331663	chr16	52803398	0.4793029752460053	chr16:52803398:C:T
chr16:52804428	['CAAACAATGAGGCATACAACAAAATGA', 'C']	19959	446.0	59.12442858235346	-0.0045992942413402	0.0483314292398869	-0.0951615607829893	0.924187	0.924187	chr16	52804428	0.0342401447417596	chr16:52804428:CAAACAATGAGGCATACAACAAAATGA:C
chr16:52804881	['C', 'A']	19959	425.1064949383582	50.55692198690191	-0.0068977665019752	0.0489707236806538	-0.1408549023485286	0.887986	0.887986	chr16	52804881	0.0515938812604485	chr16:52804881:C:A
chr16:52806861	['G', 'A']	19959	1804.7233722620424	190.2180061402495	-0.0238193795331044	0.024216405951868	-0.9836050642877072	0.325322	0.325322	chr16	52806861	0.487686566427546	chr16:52806861:G:A
chr16:52806960	['T', 'A']	19959	8094.622250062642	1039.8693848824669	-0.007054023935599	0.0125983242777062	-0.5599176350843478	0.575542	0.575542	chr16	52806960	0.2399229783718416	chr16:52806960:T:A
chr16:52807471	['G', 'A']	19959	4212.633193024654	574.8424165343876	0.004923112989285	0.0168221044332961	0.2926573787962385	0.769787	0.769787	chr16	52807471	0.1136294274528298	chr16:52807471:G:A
chr16:52808600	['A', 'G']	19959	1868.603336614708	201.30786739086287	-0.0222001972219749	0.0242380570773981	-0.9159231348900678	0.359718	0.359718	chr16	52808600	0.4440378298904539	chr16:52808600:A:G
chr16:52809047	['T', 'C']	19959	1807.4527914202667	189.08745883172296	-0.0244970819035786	0.0241995205950125	-1.0122961654301303	0.311409	0.311409	chr16	52809047	0.5066688400856415	chr16:52809047:T:C
chr16:52809739	['C', 'T']	19959	6691.341017288901	844.3592294059489	-0.0090067433984664	0.0135631667035829	-0.6640590354232837	0.50666	0.50666	chr16	52809739	0.2952833812135626	chr16:52809739:C:T
chr16:52810401	['C', 'T']	19959	1772.1775818008718	175.73679253318392	-0.0290514913118424	0.0244294409218292	-1.1892000068607005	0.234375	0.234375	chr16	52810401	0.630088714928206	chr16:52810401:C:T
chr16:52812463	['T', 'C']	19959	21108.51834586466	2700.455518005281	-0.0122153499921857	0.0100898553187134	-1.2106566057027786	0.226041	0.226041	chr16	52812463	0.6458127800614458	chr16:52812463:T:C
chr16:52813661	['T', 'C']	19959	21125.29217199559	2705.6611198130936	-0.0118725664601799	0.0100906780955151	-1.176587573976493	0.239374	0.239374	chr16	52813661	0.6209230229761336	chr16:52813661:T:C
chr16:52813952	['A', 'T']	19959	4178.418700205442	574.4834085393982	0.0063650085376115	0.0168802083000049	0.3770693124450153	0.706126	0.706126	chr16	52813952	0.1511177972169554	chr16:52813952:A:T
chr16:52813983	['T', 'C']	19959	6772.017889356584	853.7617747558452	-0.0095249113532974	0.0135106746295165	-0.704991542945496	0.480824	0.480824	chr16	52813983	0.3180138629532553	chr16:52813983:T:C
chr16:52814324	['C', 'T']	19959	11896.384164369832	1570.3709211034788	-0.0039650574646153	0.0110776302418481	-0.357933725720192	0.720397	0.720397	chr16	52814324	0.1424281044118582	chr16:52814324:C:T
chr16:52815506	['C', 'T']	19959	11870.568485941963	1564.1113221148628	-0.0041568127081125	0.0110901903010209	-0.3748188800448149	0.707799	0.707799	chr16	52815506	0.1500900552825512	chr16:52815506:C:T
chr16:52816487	['A', 'G']	19959	3415.3689539371458	435.2342957623529	-0.0091648413861124	0.0181885400824866	-0.5038799895180744	0.614351	0.614351	chr16	52816487	0.211583430473685	chr16:52816487:A:G
chr16:52817006	['G', 'A']	19959	6988.750776786608	884.131815616939	-0.0094314906163518	0.0133422096214729	-0.7068912034759853	0.479642	0.479642	chr16	52817006	0.3190827947775156	chr16:52817006:G:A
chr16:52817228	['G', 'C']	19959	6711.345026309195	853.5808628184923	-0.0074988460094047	0.0135486001919564	-0.5534775477290036	0.579943	0.579943	chr16	52817228	0.2366146891990405	chr16:52817228:G:C
chr16:52817559	['C', 'T']	19959	8163.818058826477	1048.8972120356514	-0.0065019186165872	0.0125551737212736	-0.5178676743891076	0.604556	0.604556	chr16	52817559	0.2185634642580501	chr16:52817559:C:T
chr16:52818191	['T', 'A']	19959	13617.046752856284	1792.175145839942	-0.0045954947761347	0.0106837118053394	-0.4301402789466886	0.667098	0.667098	chr16	52818191	0.1758103613864901	chr16:52818191:T:A
chr16:52818311	['C', 'T']	19959	6958.743259496843	880.519254652852	-0.0090726368763096	0.0133634306856589	-0.6789152493637751	0.497199	0.497199	chr16	52818311	0.3034697535117256	chr16:52818311:C:T
chr16:52818344	['G', 'T']	19959	12384.481984465048	1619.077901605324	-0.0061236887059594	0.0109346162241112	-0.560027766905666	0.575467	0.575467	chr16	52818344	0.239979575820148	chr16:52818344:G:T
chr16:52818411	['G', 'T']	19959	15440.113379822413	1991.5540034947232	-0.0080798400578992	0.0103771321171304	-0.7786197541574277	0.436213	0.436213	chr16	52818411	0.360301395740043	chr16:52818411:G:T
chr16:52819248	['T', 'C']	19959	13997.701322777832	1853.2789141736653	-0.0023937638868737	0.0106119182952467	-0.2255731546619572	0.821536	0.821536	chr16	52819248	0.0853734008731232	chr16:52819248:T:C
chr16:52819595	['G', 'A']	19959	22746.139643250823	2915.476481703716	-0.0124385330507563	0.0101602012122176	-1.2242408187545497	0.220876	0.220876	chr16	52819595	0.6558514712440985	chr16:52819595:G:A
chr16:52820762	['T', 'C']	19959	1802.993683577301	186.78205372936603	-0.0258193482059933	0.0242283832495022	-1.0656653372248344	0.286588	0.286588	chr16	52820762	0.5427419983172154	chr16:52820762:T:C
chr16:52821582	['A', 'C']	19959	22768.42227901383	2924.213605339692	-0.0119746756972833	0.0101624327371689	-1.178327670842649	0.23868	0.23868	chr16	52821582	0.6221839708279396	chr16:52821582:A:C
chr16:52821749	['A', 'G']	19959	1802.090289608177	187.0521947406824	-0.0255690852233342	0.0242278315758287	-1.0553600367951883	0.291273	0.291273	chr16	52821749	0.535699771103442	chr16:52821749:A:G
chr16:52822014	['G', 'A']	19959	34894.49661772812	4783.7580647942805	0.0114190512090773	0.0154792561130399	0.7377002567621932	0.460705	0.460705	chr16	52822014	0.3365770743532981	chr16:52822014:G:A
chr16:52822954	['G', 'A']	19959	13960.497293775685	1842.288035632312	-0.0030696100655584	0.0106193705105042	-0.2890576294067641	0.77254	0.77254	chr16	52822954	0.1120790247451512	chr16:52822954:G:A
chr16:52823507	['G', 'A']	19959	13580.68042890069	1783.0299706320238	-0.0051392653075849	0.0106917039781155	-0.4806778524830379	0.630751	0.630751	chr16	52823507	0.2001420522742996	chr16:52823507:G:A
chr16:52823702	['G', 'A']	19959	6652.666633261511	826.9161187209367	-0.0105413747450303	0.0136121991029373	-0.774406447137233	0.4387	0.4387	chr16	52823702	0.3578323655950549	chr16:52823702:G:A
chr16:52823872	['A', 'AC']	19959	34909.74907305341	4790.114392745776	0.012776273666382	0.0154960147407796	0.8244877073303037	0.409672	0.409672	chr16	52823872	0.3875637179141854	chr16:52823872:A:AC
chr16:52823897	['T', 'C']	19959	22745.69810564298	2914.391290922846	-0.0126673827534628	0.010161612764909	-1.2465917612218935	0.212562	0.212562	chr16	52823897	0.6725143722933119	chr16:52823897:T:C
chr16:52824398	['T', 'A']	19959	6965.281630810892	878.3728920290681	-0.0097954596436511	0.0133530845811789	-0.7335727999100544	0.463218	0.463218	chr16	52824398	0.334214572879956	chr16:52824398:T:A
chr16:52824584	['A', 'G']	19959	2455.325955938225	310.2038149085324	-0.0060109166047638	0.0210249959578683	-0.2858938292691703	0.774962	0.774962	chr16	52824584	0.1107195924548766	chr16:52824584:A:G
chr16:52825715	['A', 'C']	19959	8158.043700511176	1090.0576023479905	-0.0009050316460476	0.0125059438263225	-0.0723681202007872	0.94231	0.94231	chr16	52825715	0.0258062000292648	chr16:52825715:A:C
chr16:52826094	['G', 'T']	19959	1805.09043992384	188.6565239197674	-0.0247793637094487	0.0241974354011749	-1.0240491729237342	0.305824	0.305824	chr16	52826094	0.5145284356713377	chr16:52826094:G:T
chr16:52827571	['C', 'T']	19959	22684.273087137342	2913.9956238114487	-0.0116810259804228	0.0101438709242825	-1.151535352491581	0.249526	0.249526	chr16	52827571	0.6028841952581162	chr16:52827571:C:T
chr16:52827833	['G', 'T']	19959	4230.423911409531	572.374914293701	0.0026903943723632	0.0168009407390384	0.1601335552664526	0.872777	0.872777	chr16	52827833	0.0590967070859588	chr16:52827833:G:T
chr16:52828316	['G', 'T']	19959	6746.013980757667	854.0988203587431	-0.0090309165458018	0.0135210419818712	-0.6679157240921464	0.504195	0.504195	chr16	52828316	0.2974014654488956	chr16:52828316:G:T
chr16:52828960	['A', 'G']	19959	8674.60772816118	1148.3591763414254	-0.000702322445026	0.0122484328068691	-0.0573397802069932	0.954275	0.954275	chr16	52828960	0.0203264536268842	chr16:52828960:A:G
chr16:52829510	['T', 'C']	19959	34934.25090198437	4793.963489055414	0.0129837379369091	0.0155198395082408	0.8365897037797944	0.402833	0.402833	chr16	52829510	0.3948749593426971	chr16:52829510:T:C
chr16:52830166	['A', 'G']	19959	12434.200313411817	1577.98961682878	-0.0157010333091624	0.0115552877404273	-1.3587747585229593	0.174233	0.174233	chr16	52830166	0.7588695854902825	chr16:52830166:A:G
chr16:52830851	['T', 'A']	19959	34929.25015033073	4796.890350144403	0.0137134032239536	0.015513756683015	0.883951160518558	0.376733	0.376733	chr16	52830851	0.4239663360213417	chr16:52830851:T:A
chr16:52831633	['A', 'C']	19959	762.6813457193073	131.9341752189891	0.0429802154355032	0.0368681059937634	1.1657831146187343	0.243716	0.243716	chr16	52831633	0.613115958367129	chr16:52831633:A:C
chr16:52831733	['A', 'C']	19959	13502.706088699577	1742.3126586792152	-0.0106222407614158	0.0107222150557909	-0.9906759663134068	0.321856	0.321856	chr16	52831733	0.4923383903951858	chr16:52831733:A:C
chr16:52831828	['A', 'G']	19959	13503.412460528294	1743.3340419079298	-0.0105026419843155	0.0107229185649807	-0.9794574043129852	0.327366	0.327366	chr16	52831828	0.4849664280980295	chr16:52831828:A:G
chr16:52833384	['C', 'A']	19959	1772.0887864515482	187.7385347491616	-0.0242516425041371	0.0244165957332662	-0.9932442167232822	0.320603	0.320603	chr16	52833384	0.4940324181099154	chr16:52833384:C:A
chr16:52833983	['A', 'G']	19959	866.0	72.58255978397632	-0.0492177032128921	0.034858351548072	-1.4119343292816788	0.157985	0.157985	chr16	52833983	0.8013841454916331	chr16:52833983:A:G
chr16:52834287	['G', 'A']	19959	34806.46338896407	4774.033177556096	0.0114041823848005	0.0153373659398993	0.7435554729207503	0.457154	0.457154	chr16	52834287	0.3399374758953684	chr16:52834287:G:A
chr16:52836178	['A', 'G']	19959	34844.23737221888	4775.085136591897	0.0108590369261021	0.0153733283325723	0.7063556239213671	0.479975	0.479975	chr16	52836178	0.3187813827177486	chr16:52836178:A:G
chr16:52836242	['A', 'G']	19959	10878.635147324112	1418.5207488854217	-0.0048527530644606	0.0113265103449856	-0.4284420281847042	0.668334	0.668334	chr16	52836242	0.1750064445522241	chr16:52836242:A:G
chr16:52836364	['A', 'G']	19959	34847.98391380606	4773.559933435136	0.0106396962162218	0.0153789990306946	0.6918328166213082	0.48905	0.48905	chr16	52836364	0.3106467367577476	chr16:52836364:A:G
chr16:52836681	['C', 'T']	19959	4202.210542138491	575.3911168904955	0.0042712143949628	0.0168479357321022	0.2535155916356243	0.799872	0.799872	chr16	52836681	0.0969795056847233	chr16:52836681:C:T
chr16:52836725	['G', 'C']	19959	32180.6123359054	4481.711570524635	0.0165669258806037	0.0129042365944772	1.2838361850629791	0.199214	0.199214	chr16	52836725	0.7006801442803033	chr16:52836725:G:C
chr16:52837245	['C', 'T']	19959	9126.371767889355	1186.8672311536952	-0.0050184616513454	0.0120170281227266	-0.4176125411452184	0.676235	0.676235	chr16	52837245	0.1699023551415341	chr16:52837245:C:T
chr16:52837297	['C', 'T']	19959	9127.658563480529	1185.771314509336	-0.0051740219525035	0.0120177470523086	-0.4305317735498166	0.666814	0.666814	chr16	52837297	0.1759952905793067	chr16:52837297:C:T
chr16:52837621	['T', 'C']	19959	32187.0	4484.124619453341	0.0169561745311635	0.0129171585600097	1.312686102937386	0.189304	0.189304	chr16	52837621	0.7228402092819816	chr16:52837621:T:C
chr16:52837762	['G', 'T']	19959	9122.285256089002	1185.7704898847487	-0.0051215002318503	0.012017488624503	-0.4261705912005485	0.669988	0.669988	chr16	52837762	0.1739329757774628	chr16:52837762:G:T
chr16:52839126	['A', 'G']	19959	32194.452117263845	4479.923919254564	0.0158610737514042	0.0129163361402491	1.2279855199787597	0.219467	0.219467	chr16	52839126	0.6586307728949264	chr16:52839126:A:G
chr16:52839181	['A', 'T']	19959	740.074159442802	112.37784102234724	0.0223408522940798	0.0375969194180298	0.5942202882549507	0.552372	0.552372	chr16	52839181	0.2577683441297792	chr16:52839181:A:T
chr16:52839683	['A', 'G']	19959	34721.73965327187	4773.224207594199	0.0142186029086498	0.015223780171027	0.9339732148595944	0.350329	0.350329	chr16	52839683	0.4555239105878828	chr16:52839683:A:G
chr16:52840048	['T', 'C']	19959	23123.63422701077	3349.779894684144	0.0195225598108986	0.0102034428765693	1.9133306323230648	0.05572	0.05572	chr16	52840048	1.2539888922480742	chr16:52840048:T:C
chr16:52840525	['G', 'A']	19959	9536.955654657517	1366.587414229425	0.0061481621496799	0.0117942955141986	0.521282694865364	0.602176	0.602176	chr16	52840525	0.220276557483623	chr16:52840525:G:A
chr16:52841730	['C', 'T']	19959	13539.035027059532	1794.1638066140124	-0.0029860420420711	0.010711744108845	-0.2787633845365596	0.780429	0.780429	chr16	52841730	0.1076666010074378	chr16:52841730:C:T
chr16:52841906	['T', 'A']	19959	10120.5353312619	1484.6209279186896	0.0132041313427557	0.0115895495268121	1.1393135955981954	0.254586	0.254586	chr16	52841906	0.5941654824181071	chr16:52841906:T:A
chr16:52842699	['T', 'C']	19959	2071.1037679126166	278.15057764498863	0.0098598718105685	0.0227987505192316	0.4324742183678591	0.665401	0.665401	chr16	52842699	0.1769165507858684	chr16:52842699:T:C
chr16:52843373	['A', 'G']	19959	4422.329424146744	508.6280097265127	-0.0190225206316935	0.0165060676384302	-1.1524562390259632	0.249147	0.249147	chr16	52843373	0.603544337837856	chr16:52843373:A:G
chr16:52843889	['A', 'G']	19959	14168.129585087192	1957.0915106260984	0.0040019643407542	0.0104958580318517	0.3812898696428167	0.702992	0.702992	chr16	52843889	0.1530496171930126	chr16:52843889:A:G
chr16:52843988	['C', 'T']	19959	5912.481156660318	699.5978222749543	-0.017561071814689	0.0145081117065119	-1.2104312518359488	0.226128	0.226128	chr16	52843988	0.6456456583861792	chr16:52843988:C:T
chr16:52844114	['A', 'G']	19959	14458.173180998196	2028.831779867708	0.004627684863283	0.0105627643517872	0.4381130458997685	0.661309	0.661309	chr16	52844114	0.1795955667807607	chr16:52844114:A:G
chr16:52844807	['A', 'G']	19959	7675.152735295589	1083.9846297020863	0.0079339785720055	0.0128680055866767	0.6165662983718493	0.537528	0.537528	chr16	52844807	0.2695989082890597	chr16:52844807:A:G
chr16:52845159	['G', 'T']	19959	14337.0996532489	2005.9223909126235	0.0044791366867044	0.0106107658018696	0.4221313306071906	0.672934	0.672934	chr16	52845159	0.1720275284080966	chr16:52845159:G:T
chr16:52846285	['A', 'G']	19959	3899.78155850664	519.3001291330323	0.0013035644639943	0.0170847689872113	0.0762998004228296	0.939181	0.939181	chr16	52846285	0.0272507019553002	chr16:52846285:A:G
chr16:52846726	['G', 'A']	19959	13323.002555622368	1815.276805155772	-0.0012120656623241	0.0107775103162701	-0.1124624914990217	0.910458	0.910458	chr16	52846726	0.0407400836844958	chr16:52846726:G:A
chr16:52846740	['A', 'G']	19959	1326.0664395229985	153.73205369094	-0.0090055223286889	0.0284613574243451	-0.3164122566053666	0.751693	0.751693	chr16	52846740	0.1239594940209373	chr16:52846740:A:G
chr16:52846822	['C', 'A']	19959	10383.080881984464	1337.0938119674322	-0.0056491297985838	0.0115238520486411	-0.490211933886286	0.623989	0.623989	chr16	52846822	0.2048230662172691	chr16:52846822:C:A
chr16:52847349	['G', 'T']	19959	10394.645599438652	1341.7663215593363	-0.0052941503916499	0.0115231039589736	-0.4594378745951575	0.645925	0.645925	chr16	52847349	0.1898179061180483	chr16:52847349:G:T
chr16:52847444	['TC', 'T']	19959	28458.756851721715	3974.3189334103454	0.0105834595488138	0.011197520529546	0.945160986388738	0.344588	0.344588	chr16	52847444	0.4626998505807516	chr16:52847444:TC:T
chr16:52847707	['A', 'C']	19959	14175.681920705729	1951.1893205347503	0.0032756387936245	0.0104969955929651	0.312054888907429	0.755002	0.755002	chr16	52847707	0.1220518979233768	chr16:52847707:A:C
chr16:52847724	['C', 'T']	19959	4401.882184916061	502.6012793054439	-0.0196598734464042	0.0165526859117741	-1.187715005962863	0.23496	0.23496	chr16	52847724	0.6290060664852561	chr16:52847724:C:T
chr16:52847725	['C', 'T']	19959	4402.764723572754	503.4120213653363	-0.0194995895365965	0.0165530050768986	-1.1780090349763843	0.238807	0.238807	chr16	52847725	0.6219529471539869	chr16:52847725:C:T
chr16:52848241	['G', 'T']	19959	435.0	51.01858745022792	-0.0239068944818851	0.0486618880709282	-0.4912857973582753	0.62323	0.62323	chr16	52848241	0.2053516494932712	chr16:52848241:G:T
chr16:52848243	['G', 'A']	19959	928.2325348301092	196.7778958505945	0.0667739242907236	0.033445608597599	1.996493025261233	0.0458939	0.0458939	chr16	52848243	1.338245034994136	chr16:52848243:G:A
chr16:52848548	['A', 'G']	19959	614.0	55.506217086419824	-0.0317716919841588	0.0412301893420592	-0.7705929196824791	0.440957	0.440957	chr16	52848548	0.3556037587707641	chr16:52848548:A:G
chr16:52849071	['G', 'C']	19959	13313.669356455492	1816.270287316307	-0.0009575945434535	0.0107801008363933	-0.0888298317415265	0.929218	0.929218	chr16	52849071	0.0318823860167022	chr16:52849071:G:C
chr16:52849409	['T', 'C']	19959	13400.671409960918	1814.605316654432	-0.00216043417507	0.0107557304388853	-0.2008635477939653	0.840807	0.840807	chr16	52849409	0.0753036813176846	chr16:52849409:T:C
chr16:52849710	['T', 'C']	19959	618.0	123.80215231989628	0.057080387318043	0.0409552446350796	1.3937259519908125	0.163416	0.163416	chr16	52849710	0.786705424110051	chr16:52849710:T:C
chr16:52850211	['C', 'T']	19959	7396.741193566168	1109.5558655631314	0.0115999702516799	0.0129967024254615	0.8925318032176142	0.372119	0.372119	chr16	52850211	0.4293181547984236	chr16:52850211:C:T
chr16:52850465	['T', 'C']	19959	7395.741093350703	1110.4377741651997	0.0117860369634224	0.0129969781421231	0.906829020910942	0.364508	0.364508	chr16	52850465	0.4382929356101261	chr16:52850465:T:C
chr16:52851300	['G', 'A']	19959	20192.070064651933	2784.191431581509	0.0063361275307455	0.0100989716159193	0.6274032418070801	0.530402	0.530402	chr16	52851300	0.2753948469952021	chr16:52851300:G:A
chr16:52851718	['C', 'T']	19959	18079.116254576453	2432.231724329803	0.001505121057344	0.0101733595981387	0.1479472973332656	0.882386	0.882386	chr16	52851718	0.0543413910608171	chr16:52851718:C:T
chr16:52851760	['C', 'T']	19959	619.6830516125798	122.9027454441458	0.0551006019438327	0.0409239335815754	1.346415095557673	0.178184	0.178184	chr16	52851760	0.7491312959426921	chr16:52851760:C:T
chr16:52852279	['T', 'C']	19959	18069.431965118027	2434.93796088923	0.0017287888889336	0.0101675748787191	0.1700296196049651	0.864989	0.864989	chr16	52852279	0.0629894153903033	chr16:52852279:T:C
chr16:52852418	['G', 'T']	19959	619.0	122.83847883054791	0.055228244831371	0.0409231904304151	1.349558630461131	0.177173	0.177173	chr16	52852418	0.751602461029357	chr16:52852418:G:T
chr16:52852855	['G', 'A']	19959	6055.0	712.8323781835098	-0.0186070420519168	0.0143628218886253	-1.2955004382984612	0.195163	0.195163	chr16	52852855	0.7096025146352384	chr16:52852855:G:A
chr16:52852939	['A', 'C']	19959	18069.9053512376	2434.446408149483	0.0017141109710342	0.0101665437566099	0.1686031174478346	0.866111	0.866111	chr16	52852939	0.0624264456289621	chr16:52852939:A:C
chr16:52852952	['G', 'A']	19959	18070.716175586287	2435.169836581265	0.0017672803262649	0.0101669649458332	0.1738257519014328	0.862004	0.862004	chr16	52852952	0.0644907188923439	chr16:52852952:G:A
chr16:52853523	['C', 'T']	19959	7675.307322207185	1093.015895465844	0.0090523513904866	0.0128657362815119	0.7036015034362937	0.481689	0.481689	chr16	52853523	0.3172332712563523	chr16:52853523:C:T
chr16:52853619	['C', 'T']	19959	7675.153638003608	1095.0241200602638	0.0094228260812135	0.0128650396152783	0.7324366160538739	0.463911	0.463911	chr16	52853619	0.3335653296095808	chr16:52853619:C:T
chr16:52854002	['A', 'G']	19959	18072.771432868743	2433.7316216943955	0.0015306704239795	0.0101693041072133	0.1505186990026015	0.880357	0.880357	chr16	52854002	0.0553411782027257	chr16:52854002:A:G
chr16:52854207	['C', 'G']	19959	25757.16763702067	3516.446560437188	0.0047978320328946	0.0106317102402424	0.4512756578649235	0.651796	0.651796	chr16	52854207	0.1858883090799234	chr16:52854207:C:G
chr16:52854405	['G', 'A']	19959	18069.52666132104	2436.784832869169	0.0019071795699676	0.010166543735031	0.1875937014263855	0.851197	0.851197	chr16	52854405	0.0699699156948701	chr16:52854405:G:A
chr16:52854459	['G', 'C']	19959	18065.620546229016	2436.6883173980823	0.0020502378759168	0.010166979641125	0.2016565340235074	0.840187	0.840187	chr16	52854459	0.0756240424742262	chr16:52854459:G:C
chr16:52854616	['C', 'A']	19959	19212.77567283116	2647.6005809697044	0.0068458872904909	0.0101133476481137	0.6769160448832999	0.498467	0.498467	chr16	52854616	0.302363587988822	chr16:52854616:C:A
chr16:52854656	['C', 'T']	19959	24571.693325315697	3303.995363198215	-2.003240928477606e-05	0.010423167807273	-0.0019219118079244	0.998467	0.998467	chr16	52854656	0.0006662842782426	chr16:52854656:C:T
chr16:52854834	['G', 'A']	19959	18069.0	2435.07583417239	0.0017559375912432	0.0101661118128465	0.1727245994898801	0.86287	0.86287	chr16	52854834	0.064054630165945	chr16:52854834:G:A
chr16:52855080	['C', 'T']	19959	4398.3222071868895	504.36352577651655	-0.0191837055970362	0.0165602654522186	-1.158417759207241	0.246707	0.246707	chr16	52855080	0.6078185277772118	chr16:52855080:C:T
chr16:52855082	['T', 'A']	19959	7396.0	1109.0329685184572	0.0115430454488224	0.0129964344970419	0.8881701709380142	0.37446	0.37446	chr16	52855082	0.4265945670354735	chr16:52855082:T:A
chr16:52855296	['G', 'A']	19959	34339.72051307746	4681.46945622009	0.0033352885854656	0.0145744384981638	0.2288450828404701	0.818992	0.818992	chr16	52855296	0.0867203404530419	chr16:52855296:G:A
chr16:52855516	['AC', 'A']	19959	16238.152962424114	2422.597750475699	0.0187099084513756	0.0102607542531538	1.8234437732123645	0.0682512	0.0682512	chr16	52855516	1.1658897084074002	chr16:52855516:AC:A
chr16:52856204	['C', 'T']	19959	8263.070011025357	1248.7378239128684	0.0135833042419396	0.0124950897198222	1.087091373212871	0.27701	0.27701	chr16	52856204	0.5575045527173983	chr16:52856204:C:T
chr16:52856515	['G', 'A']	19959	7400.483137058381	1111.1974087744095	0.0114988350925824	0.0129943047369831	0.8849134544194247	0.376214	0.376214	chr16	52856515	0.4245650471439178	chr16:52856515:G:A
chr16:52856803	['A', 'G']	19959	22415.615415455548	3222.5432161480003	0.0147729424966471	0.0102002827298442	1.448287551228766	0.147552	0.147552	chr16	52856803	0.8310548994606866	chr16:52856803:A:G
chr16:52857158	['G', 'A']	19959	7689.467368421053	1101.6995109553204	0.0092558679493692	0.0128591048473483	0.7197910009480865	0.471662	0.471662	chr16	52857158	0.326369111787145	chr16:52857158:G:A
chr16:52857225	['T', 'A']	19959	11631.16550583755	1686.3213349157843	0.0094809844356049	0.011161485583775	0.849437502243164	0.395648	0.395648	chr16	52857225	0.4026910252888267	chr16:52857225:T:A
chr16:52857255	['C', 'T']	19959	19318.87171135054	2794.937527307769	0.0141293250324715	0.0100964474813303	1.3994353022286792	0.161698	0.161698	chr16	52857255	0.7912953517345107	chr16:52857255:C:T
chr16:52857571	['A', 'G']	19959	19035.861244738426	2716.877456011188	0.010340322733527	0.0101206241010172	1.0217080123040718	0.306932	0.306932	chr16	52857571	0.5129578306983841	chr16:52857571:A:G
chr16:52857865	['C', 'A']	19959	11575.319819594086	1673.7923529721345	0.0089369384220504	0.0111820910171505	0.7992188946006056	0.424173	0.424173	chr16	52857865	0.3724569792051265	chr16:52857865:C:A
chr16:52858872	['G', 'A']	19959	7964.192220941308	1156.101856626828	0.0123059711127793	0.0126782885995439	0.970633458621697	0.331743	0.331743	chr16	52858872	0.4791982322719572	chr16:52858872:G:A
chr16:52859027	['A', 'G']	19959	20452.148248383703	2977.6515978014672	0.0168763520765664	0.0101071382036105	1.6697458505650813	0.0949854	0.0949854	chr16	52859027	1.02234314404503	chr16:52859027:A:G
chr16:52859424	['A', 'G']	19959	29156.843347531947	4146.721178978683	0.0198305349203965	0.0114188862934908	1.7366435229064812	0.0824656	0.0824656	chr16	52859424	1.0837271768531167	chr16:52859424:A:G
chr16:52859979	['T', 'C']	19959	11800.54743647572	1612.854187682461	-0.0004071296617246	0.0111104814122652	-0.0366437462624397	0.970769	0.970769	chr16	52859979	0.0128841006383092	chr16:52859979:T:C
chr16:52859988	['T', 'C']	19959	29156.304049313425	4147.973867011647	0.0200139874160499	0.011419106285224	1.752675464799499	0.0796731	0.0796731	chr16	52859988	1.0986882845452182	chr16:52859988:T:C
chr16:52860266	['C', 'T']	19959	3147.315378062835	447.5616764417449	0.0104315587254885	0.0188287654634875	0.5540224475001951	0.57957	0.57957	chr16	52860266	0.2368941027930884	chr16:52860266:C:T
chr16:52860521	['T', 'C']	19959	7399.482936607366	1112.259073166323	0.0117114871750946	0.0129946254111959	0.901256235135818	0.367463	0.367463	chr16	52860521	0.4347863836676642	chr16:52860521:T:C
chr16:52860650	['C', 'T']	19959	627.0628350954553	127.97722345728916	0.0613183727021758	0.0406752203302726	1.507511752961285	0.131695	0.131695	chr16	52860650	0.8804307133725413	chr16:52860650:C:T
chr16:52861046	['A', 'G']	19959	7687.317953861583	1087.1110596134392	0.0078816208438909	0.01287432364486	0.6121968859340943	0.540414	0.540414	chr16	52861046	0.2672734086433639	chr16:52861046:A:G
chr16:52862249	['T', 'C']	19959	29133.0	4144.667271240939	0.0197942428720429	0.0114141522972318	1.734184226439969	0.0829009	0.0829009	chr16	52862249	1.0814407545774465	chr16:52862249:T:C
chr16:52862531	['G', 'A']	19959	7926.971627650508	1154.4967595858632	0.0125922711368155	0.0127001151687517	0.9915084209471114	0.321449	0.321449	chr16	52862531	0.4928879209529099	chr16:52862531:G:A
chr16:52863257	['G', 'T']	19959	4221.423009470362	573.7383651780649	0.0023306223451528	0.0164819127102395	0.1414048470057057	0.887552	0.887552	chr16	52863257	0.0518061930317537	chr16:52863257:G:T
chr16:52863621	['G', 'A']	19959	2982.1494137689147	502.9052776836968	0.0309090480533026	0.0191227127502757	1.6163526826421042	0.106034	0.106034	chr16	52863621	0.9745548550677116	chr16:52863621:G:A
chr16:52863734	['C', 'T']	19959	7408.742396151727	1118.8740401654247	0.0126470033120796	0.012987159828946	0.973808244346987	0.330164	0.330164	chr16	52863734	0.4812702825380658	chr16:52863734:C:T
chr16:52863982	['T', 'C']	19959	20481.10463542972	2979.537143205365	0.0167114287809622	0.0101107231987452	1.6528420818637513	0.0983787	0.0983787	chr16	52863982	1.0070989206113767	chr16:52863982:T:C
chr16:52864007	['T', 'C']	19959	13073.275032574922	1862.7568559173667	0.0105126778208326	0.0107896466259353	0.9743301319584504	0.329904	0.329904	chr16	52864007	0.4816124187153529	chr16:52864007:T:C
chr16:52864380	['G', 'A']	19959	12187.221225635116	1724.2973378469244	0.0093963494806725	0.0109924756608204	0.8547982975448569	0.392673	0.392673	chr16	52864380	0.4059689595753608	chr16:52864380:G:A
chr16:52865050	['G', 'A']	19959	7945.39808598056	1145.515801546083	0.0112622616357972	0.0126973502533967	0.8869773150334631	0.375102	0.375102	chr16	52865050	0.4258506202357123	chr16:52865050:G:A
chr16:52865693	['GTTC', 'G']	19959	4439.889802054622	518.6135323594959	-0.0159106871582865	0.016470417812757	-0.9660160014861936	0.334048	0.334048	chr16	52865693	0.4761911240945763	chr16:52865693:GTTC:G
chr16:52865828	['T', 'A']	19959	4219.634245339747	572.8364329409728	0.0019985466694212	0.0164846041083336	0.1212371650715546	0.903504	0.903504	chr16	52865828	0.0440699203868543	chr16:52865828:T:A
chr16:52865890	['G', 'A']	19959	12185.66320854007	1724.0269359223032	0.009420084079146	0.0109940798082571	0.8568324264911238	0.391548	0.391548	chr16	52865890	0.4072149900369144	chr16:52865890:G:A
chr16:52865977	['A', 'C']	19959	8141.7498334273505	1164.0156265260914	0.0098216337367816	0.0127574397820812	0.7698749831119547	0.441383	0.441383	chr16	52865977	0.355184397835827	chr16:52865977:A:C
chr16:52866008	['T', 'C']	19959	20486.02640545145	2983.7698874011044	0.0169757426764869	0.0101124167861121	1.6787028299506406	0.0932256	0.0932256	chr16	52866008	1.030464812838196	chr16:52866008:T:C
chr16:52866119	['A', 'T']	19959	29142.300541244866	4143.524422904175	0.0193112063790705	0.0114185474733235	1.6912139152712853	0.0908116	0.0908116	chr16	52866119	1.041858672467696	chr16:52866119:A:T
chr16:52866839	['GTCA', 'G']	19959	3105.4667769092	439.29516910972274	0.0098973246823459	0.0189506295192582	0.5222689131402168	0.601489	0.601489	chr16	52866839	0.2207723106067359	chr16:52866839:GTCA:G
chr16:52867307	['G', 'A']	19959	12184.494285714283	1726.0271763349194	0.0096283359607222	0.0109968404475206	0.8755547565385517	0.381283	0.381283	chr16	52867307	0.4187525578807495	chr16:52867307:G:A
chr16:52867576	['T', 'C']	19959	20487.10583813581	2984.324770011628	0.0169799391010217	0.010114112494809	1.6788362903553318	0.0931996	0.0931996	chr16	52867576	1.0305859515748337	chr16:52867576:T:C
chr16:52867851	['T', 'A']	19959	7944.796111640026	1147.332533912293	0.011516346232968	0.0126955716275615	0.907115218661486	0.364357	0.364357	chr16	52867851	0.4384728824252581	chr16:52867851:T:A
chr16:52867886	['A', 'G']	19959	29141.46006613889	4143.533753500384	0.019371977861774	0.0114165203168925	1.6968373308205145	0.089743	0.089743	chr16	52867886	1.0469994166207677	chr16:52867886:A:G
chr16:52868062	['C', 'T']	19959	7945.99057833016	1148.0209347618224	0.0116543903166964	0.0126960969132961	0.9179506423341248	0.358656	0.358656	chr16	52868062	0.4453218994023759	chr16:52868062:C:T
chr16:52868088	['T', 'C']	19959	7944.990327753833	1148.388963133351	0.011737405696846	0.0126961388966599	0.9244862388780138	0.355244	0.355244	chr16	52868088	0.4494732484853533	chr16:52868088:T:C
chr16:52868610	['C', 'T']	19959	12189.664411366712	1724.748554947344	0.0094749775170847	0.0109945643708785	0.8617874430915381	0.388815	0.388815	chr16	52868610	0.4102569888806193	chr16:52868610:C:T
chr16:52868611	['G', 'C']	19959	4420.550370890136	508.5767345068001	-0.0175708495276096	0.0165068224071358	-1.06445983934581	0.287133	0.287133	chr16	52868611	0.5419168914662109	chr16:52868611:G:C
chr16:52868730	['C', 'G']	19959	29141.84034076672	4142.497739209592	0.0192397662364187	0.01141693281361	1.685195713290283	0.0919665	0.0919665	chr16	52868730	1.0363703412917191	chr16:52868730:C:G
chr16:52868805	['A', 'G']	19959	12185.831629585087	1725.635603876346	0.0096322303768155	0.0109936050002769	0.8761666784073954	0.38095	0.38095	chr16	52868805	0.4191320220909699	chr16:52868805:A:G
chr16:52868827	['T', 'C']	19959	33096.3164303252	4615.456421595201	0.0203084099771551	0.0136401728153563	1.4888674983862058	0.136538	0.136538	chr16	52868827	0.8647464629558904	chr16:52868827:T:C
chr16:52868842	['C', 'T']	19959	4421.886193936356	512.1010266694037	-0.0170064269240987	0.0165042251529909	-1.0304286791080792	0.302821	0.302821	chr16	52868842	0.5188140107179362	chr16:52868842:C:T
chr16:52868990	['G', 'A']	19959	7406.7421957208	1116.5883283474243	0.0122741436403474	0.01298994122015	0.944896010869379	0.344723	0.344723	chr16	52868990	0.4625297393949252	chr16:52868990:G:A
chr16:52870055	['T', 'C']	19959	12185.052520797835	1723.0521652441498	0.0093162532923542	0.0109949812450678	0.8473187070267505	0.396828	0.396828	chr16	52870055	0.4013976918190873	chr16:52870055:T:C
chr16:52870058	['T', 'C']	19959	7943.796011424563	1146.369075104569	0.0113881042772934	0.0126957810175203	0.8969991103011078	0.36973	0.36973	chr16	52870058	0.432115309216287	chr16:52870058:T:C
chr16:52870135	['T', 'G']	19959	7944.194076969334	1149.3350828705538	0.011833691205142	0.0126959229814197	0.9320859320319153	0.351303	0.351303	chr16	52870135	0.4543181414750322	chr16:52870135:T:G
chr16:52870264	['T', 'G']	19959	12161.512861736344	1715.0169482456477	0.00898791522394	0.0110058395080927	0.8166496719610644	0.414138	0.414138	chr16	52870264	0.3828549181739109	chr16:52870264:T:G
chr16:52870541	['A', 'G']	19959	645.0323178675218	132.49749147288193	0.0599197263169836	0.0400049647076009	1.4978072535481814	0.134199	0.134199	chr16	52870541	0.8722507203525707	chr16:52870541:A:G
chr16:52870640	['G', 'A']	19959	12154.435880731646	1716.4556740213118	0.0088956772321911	0.0109999688687106	0.8087002189156017	0.418697	0.418697	chr16	52870640	0.3781001508549203	chr16:52870640:G:A
chr16:52870826	['T', 'C']	19959	7942.387610885581	1146.3327009817283	0.0114955548126208	0.0126969486986759	0.905379322657228	0.365275	0.365275	chr16	52870826	0.4373800505737024	chr16:52870826:T:C
chr16:52871219	['C', 'T']	19959	8225.472710870547	1239.6279114361328	0.012691062292847	0.0125037027898493	1.0149843215363237	0.310126	0.310126	chr16	52871219	0.5084618223367221	chr16:52871219:C:T
chr16:52871774	['C', 'T']	19959	7943.193926638604	1146.9906170353852	0.0115119742049584	0.0126963282383993	0.9067168073160836	0.364568	0.364568	chr16	52871774	0.4382214542584617	chr16:52871774:C:T
chr16:52871798	['C', 'A']	19959	7940.98932544853	1144.7224898392103	0.0112585089863089	0.0126972622990493	0.8866879112320034	0.375258	0.375258	chr16	52871798	0.4256700404069554	chr16:52871798:C:A
chr16:52871828	['G', 'A']	19959	7944.78638732959	1148.223805712845	0.0116184004344279	0.0126966674789377	0.9150747984619976	0.360163	0.360163	chr16	52871828	0.4435009048457223	chr16:52871828:G:A
chr16:52872315	['G', 'T']	19959	4208.632591701744	569.0130672189622	0.0004627954720902	0.0164888973434847	0.028067096449787	0.977609	0.977609	chr16	52872315	0.0098348089096784	chr16:52872315:G:T
chr16:52872992	['T', 'C']	19959	4531.681148526759	533.845483172751	-0.0147954859831443	0.0163198884711133	-0.906592346469323	0.364633	0.364633	chr16	52872992	0.4381440294019449	chr16:52872992:T:C
chr16:52873127	['C', 'T']	19959	19496.837910986367	2815.787009237088	0.0143108879670755	0.0100903703921471	1.418271818665146	0.156127	0.156127	chr16	52873127	0.8065219852333377	chr16:52873127:C:T
chr16:52873281	['G', 'A']	19959	17462.874436090227	2429.616517879345	0.0054908393782061	0.010200520007493	0.5382901434606052	0.590383	0.590383	chr16	52873281	0.2288661564568435	chr16:52873281:G:A
chr16:52873467	['C', 'T']	19959	8953.0	1268.7448254226044	0.0064771851291403	0.0121074479111116	0.5349752628872253	0.592673	0.592673	chr16	52873467	0.2271848571681067	chr16:52873467:C:T
chr16:52874555	['A', 'G']	19959	17613.64747444378	2428.4761619010287	0.0025286959019212	0.0101189524677472	0.2498970036652585	0.80267	0.80267	chr16	52874555	0.0954629685891075	chr16:52874555:A:G
chr16:52875056	['G', 'A']	19959	4420.442952347547	510.57788735151945	-0.017385679312824	0.0165148241296962	-1.0527317261321527	0.292477	0.292477	chr16	52875056	0.5339082805760755	chr16:52875056:G:A
chr16:52875328	['T', 'C']	19959	17611.64717378232	2426.5356364457057	0.0024949523852735	0.010120177183917	0.2465324806010818	0.805273	0.805273	chr16	52875328	0.0940568621240002	chr16:52875328:T:C
chr16:52875709	['T', 'G']	19959	17609.529140566272	2427.8495067122763	0.0026492928596963	0.0101213835013991	0.2617520479616348	0.793515	0.793515	chr16	52875709	0.1004448592611728	chr16:52875709:T:G
chr16:52875783	['G', 'A']	19959	8978.79944875971	1265.5479299843507	0.0054713463308139	0.0121021345098164	0.4520976300813655	0.651204	0.651204	chr16	52875783	0.1862829404705254	chr16:52875783:G:A
chr16:52876308	['C', 'T']	19959	17611.529541468306	2429.4121965900385	0.0027901057967992	0.0101211527791251	0.2756707519082068	0.782804	0.782804	chr16	52876308	0.1063469638348217	chr16:52876308:C:T
chr16:52876629	['A', 'C']	19959	18160.45932942415	2477.8802999361865	0.0005261673819327	0.0100936424423386	0.0521285933139183	0.958427	0.958427	chr16	52876629	0.0184409602032581	chr16:52876629:A:C
chr16:52876848	['G', 'A']	19959	3969.198867622006	505.9934847381925	-0.003904803384856	0.0173343673820235	-0.2252636798794006	0.821776	0.821776	chr16	52876848	0.0852465464761519	chr16:52876848:G:A
chr16:52877521	['T', 'C']	19959	17616.413150245564	2427.2450052038475	0.0023957598379923	0.0101221196752955	0.2366855870949162	0.812903	0.812903	chr16	52877521	0.0899612736901014	chr16:52877521:T:C
chr16:52878387	['T', 'C']	19959	17615.64777510523	2427.7471818245776	0.0025872561260516	0.0101227849908822	0.2555873831541419	0.798272	0.798272	chr16	52878387	0.0978491036723982	chr16:52878387:T:C
chr16:52878420	['A', 'G']	19959	7946.592583312453	1150.8899931049218	0.0120814536076488	0.0126940323432381	0.951742778100324	0.341239	0.341239	chr16	52878420	0.4669413394128678	chr16:52878420:A:G
chr16:52878468	['A', 'T']	19959	8954.448642148513	1268.092310947031	0.0064231690831141	0.0121110266311547	0.530357109990244	0.59587	0.59587	chr16	52878468	0.2248484792545722	chr16:52878468:A:T
chr16:52878517	['A', 'T']	19959	17613.76499473869	2428.824188355134	0.0026892162254009	0.0101220057503818	0.2656801716694831	0.790488	0.790488	chr16	52878517	0.1021047184874198	chr16:52878517:A:T
chr16:52879254	['A', 'T']	19959	3833.3841258706216	500.4486912636408	-0.0011494036437441	0.017213363743101	-0.066773912461175	0.946762	0.946762	chr16	52879254	0.0237591815852663	chr16:52879254:A:T
chr16:52879272	['G', 'A']	19959	4417.221314760998	510.8006976784727	-0.0173807735456479	0.0165210642308981	-1.0520371631472711	0.292795	0.292795	chr16	52879272	0.5334363439078749	chr16:52879272:G:A
chr16:52879366	['T', 'A']	19959	7438.1180096211665	1122.3332147759977	0.0128775553837601	0.0129707070269725	0.9928183064332016	0.320811	0.320811	chr16	52879366	0.4937507489994739	chr16:52879366:T:A
chr16:52879582	['T', 'A']	19959	7636.765245277346	1074.6403071640125	0.0069130551222371	0.0129029137609397	0.5357747288960916	0.59212	0.59212	chr16	52879582	0.2275902695328536	chr16:52879582:T:A
chr16:52880053	['G', 'A']	19959	8627.161220807859	1077.6252296900416	-0.0097010955001415	0.0123455896951169	-0.7857944204948458	0.431997	0.431997	chr16	52880053	0.364519269129462	chr16:52880053:G:A
chr16:52880202	['T', 'C']	19959	8962.633888276003	1270.323276016171	0.0065069375281502	0.0121119003720086	0.53723506041943	0.591111	0.591111	chr16	52880202	0.2283309587785854	chr16:52880202:T:C
chr16:52880837	['C', 'T']	19959	8957.897629904295	1266.0270756189086	0.0061246158426539	0.0121091301514724	0.5057849544964369	0.613013	0.613013	chr16	52880837	0.2125303154189429	chr16:52880837:C:T
chr16:52881839	['C', 'T']	19959	8983.70064651932	1266.0679146361451	0.0055279979916068	0.0120984736623781	0.4569169753038279	0.647736	0.647736	chr16	52881839	0.1886019649703942	chr16:52881839:C:T
chr16:52881885	['G', 'A']	19959	25052.76563439567	3555.490391143182	0.0116907031009512	0.0104022613249154	1.1238617004313962	0.261085	0.261085	chr16	52881885	0.5832180787873962	chr16:52881885:G:A
chr16:52882006	['T', 'A']	19959	8984.800651465797	1267.0948829899328	0.0056911255903194	0.012096149110159	0.4704906940622729	0.63801	0.63801	chr16	52882006	0.1951725142086437	chr16:52882006:T:A
chr16:52882924	['A', 'G']	19959	25604.4142527814	3605.7543289541904	0.0095023624152318	0.0105002031571429	0.9049693870701686	0.365493	0.365493	chr16	52882924	0.437120936327147	chr16:52882924:A:G
chr16:52883405	['G', 'A']	19959	17756.337843933245	2440.135630941574	0.0019213883367768	0.0101045649809976	0.1901505250735881	0.849193	0.849193	chr16	52883405	0.0709935944329148	chr16:52883405:G:A
chr16:52883989	['T', 'A']	19959	11307.532304145152	1582.46476415841	0.0036452107671093	0.0112019879590742	0.3254074884232036	0.744876	0.744876	chr16	52883989	0.1279160185241088	chr16:52883989:T:A
chr16:52884090	['G', 'A']	19959	11225.124818359473	1634.053342703212	0.0136857093940956	0.0112546481390606	1.2160050874089734	0.223997	0.223997	chr16	52884090	0.649757798148741	chr16:52884090:G:A
chr16:52884196	['T', 'C']	19959	1525.8184811793956	179.3160446437833	-0.0140026727525639	0.0265394746627197	-0.5276168021605036	0.597771	0.597771	chr16	52884196	0.2234651579576167	chr16:52884196:T:C
chr16:52884228	['A', 'AC']	19959	31084.44722250219	4183.548073644216	-0.0062827975042097	0.0123754807857481	-0.5076810843135222	0.611683	0.611683	chr16	52884228	0.2134735893220215	chr16:52884228:A:AC
chr16:52884270	['G', 'A']	19959	15383.312236921229	2208.8016806024034	0.0108070146212863	0.0103661679079408	1.0425274525032353	0.29718	0.29718	chr16	52884270	0.5269804216339002	chr16:52884270:G:A
chr16:52884307	['A', 'G']	19959	18284.832239314524	2629.810513980948	0.0116924739131042	0.0100752396466732	1.160515712096737	0.245853	0.245853	chr16	52884307	0.6093244879005778	chr16:52884307:A:G
chr16:52884813	['C', 'G']	19959	9112.282750325749	1140.3847414649297	-0.0125838139610989	0.0120427413722778	-1.044929353881717	0.296068	0.296068	chr16	52884813	0.528608530045464	chr16:52884813:C:G
chr16:52884890	['T', 'C']	19959	11023.209170633929	1364.112200998446	-0.01824958606327	0.0112924487151209	-1.6160875753044854	0.106091	0.106091	chr16	52884890	0.9743214569669288	chr16:52884890:T:C
chr16:52885079	['C', 'A']	19959	9612.44482862297	1199.622779760647	-0.0128441028876986	0.011822881878056	-1.086376656738661	0.277326	0.277326	chr16	52885079	0.5570094123290892	chr16:52885079:C:A
chr16:52885164	['G', 'A']	19959	9567.0	1200.5262477661645	-0.0120571780809333	0.0118527700167771	-1.0172455943941274	0.309049	0.309049	chr16	52885164	0.5099726573308017	chr16:52885164:G:A
chr16:52885465	['T', 'C']	19959	13200.306855768267	1693.5456525805832	-0.010938963482919	0.0107216606756517	-1.0202676445227226	0.307614	0.307614	chr16	52885465	0.5119939029915866	chr16:52885465:T:C
chr16:52885516	['A', 'G']	19959	30795.542940174368	4148.094850425435	-0.0078460039013115	0.0120068572322712	-0.6534602477177434	0.513467	0.513467	chr16	52885516	0.2894874628328868	chr16:52885516:A:G
chr16:52885654	['G', 'A']	19959	10107.532073769671	1274.5735022610068	-0.0117897948030043	0.011631300130821	-1.0136265654226664	0.310773	0.310773	chr16	52885654	0.5075567197951025	chr16:52885654:G:A
chr16:52885952	['C', 'T']	19959	10178.019892769456	1289.5077461890469	-0.0110084618631552	0.0115965587478528	-0.9492869481813744	0.342486	0.342486	chr16	52885952	0.4653571767175857	chr16:52885952:C:T
chr16:52886041	['G', 'A']	19959	30872.09355113493	4153.935611529695	-0.0084344744735224	0.0120456880811355	-0.7002069468104145	0.483806	0.483806	chr16	52886041	0.3153287499660088	chr16:52886041:G:A
chr16:52886649	['T', 'C']	19959	10182.020293631307	1289.706622475932	-0.0110936179243229	0.011595003055153	-0.9567585167123148	0.338701	0.338701	chr16	52886649	0.4701835211178711	chr16:52886649:T:C
chr16:52886880	['T', 'C']	19959	30836.81505613472	4147.673384577888	-0.008748833315583	0.012035874037414	-0.7268963839590632	0.467298	0.467298	chr16	52886880	0.3304060777191546	chr16:52886880:T:C
chr16:52887087	['A', 'G']	19959	30857.92130999548	4149.819276922333	-0.0091479404771098	0.012062216351643	-0.7583963187547829	0.448223	0.448223	chr16	52887087	0.3485058619535709	chr16:52887087:A:G
chr16:52887126	['G', 'A']	19959	9697.40106255012	1226.594954052439	-0.0114715563307785	0.0117944711611985	-0.9726215083316048	0.330753	0.330753	chr16	52887126	0.4804962079793519	chr16:52887126:G:A
chr16:52887229	['G', 'A']	19959	19197.274874623883	2669.218865175721	0.0055290795709383	0.0100903268405359	0.5479584217952449	0.583727	0.583727	chr16	52887229	0.2337902181515186	chr16:52887229:G:A
chr16:52887272	['T', 'C']	19959	9696.943372588325	1224.4715035954312	-0.0117229051672156	0.0117935575892105	-0.9940092358509752	0.32023	0.32023	chr16	52887272	0.4945379846461067	chr16:52887272:T:C
chr16:52887322	['C', 'T']	19959	9693.399659182038	1220.7296306210574	-0.012098234176822	0.0117976209868932	-1.0254808312847792	0.305149	0.305149	chr16	52887322	0.5154880489261118	chr16:52887322:C:T
chr16:52887685	['G', 'A']	19959	9696.485820222468	1224.1364188306777	-0.0117340796877949	0.011793122862289	-0.994993423270196	0.319752	0.319752	chr16	52887685	0.4951867303950556	chr16:52887685:G:A
chr16:52887715	['A', 'T']	19959	9694.942971686294	1223.81685670133	-0.0117505521831711	0.0117954341600682	-0.9961949703344506	0.319168	0.319168	chr16	52887715	0.4959806577977498	chr16:52887715:A:T
chr16:52887923	['G', 'C']	19959	21121.34942113968	2924.286689089447	0.0026001566386638	0.0100674349752747	0.2582739938275966	0.796198	0.796198	chr16	52887923	0.0989789176713566	chr16:52887923:G:C
chr16:52889126	['A', 'G']	19959	1627.1630505587011	232.70993205984408	0.0043391084323265	0.0257636369203601	0.168419871997865	0.866255	0.866255	chr16	52889126	0.062354245637115	chr16:52889126:A:G
chr16:52889841	['C', 'T']	19959	16089.224455023805	2310.6246417853067	0.0116754177278834	0.0102580855322821	1.1381673209041732	0.255064	0.255064	chr16	52889841	0.5933508338427329	chr16:52889841:C:T
chr16:52890187	['C', 'T']	19959	1475.221737823211	203.9059386369433	0.0033844075538901	0.0269846459344158	0.1254197502578212	0.900193	0.900193	chr16	52890187	0.0456643685061748	chr16:52890187:C:T
chr16:52890188	['G', 'A']	19959	30739.62041491281	4126.040927697478	-0.0094538084514698	0.0119839963880696	-0.788869434313356	0.430198	0.430198	chr16	52890188	0.3663316129884977	chr16:52890188:G:A
chr16:52891591	['C', 'T']	19959	9722.461365003008	1224.9713380964	-0.0118677510196077	0.0117862024642477	-1.0069189847711628	0.313986	0.313986	chr16	52891591	0.5030897158067049	chr16:52891591:C:T
chr16:52891710	['T', 'A']	19959	1885.094448341517	250.95017680130985	0.0114044660083907	0.0239773189594428	0.4756355799278972	0.634339	0.634339	chr16	52891710	0.197678586783028	chr16:52891710:T:A
chr16:52891733	['C', 'T']	19959	9723.97439494914	1224.9652400759485	-0.0119079079814111	0.0117858415675126	-1.0103570384176035	0.312337	0.312337	chr16	52891733	0.5053765654207212	chr16:52891733:C:T
chr16:52891789	['T', 'C']	19959	9768.957805061387	1224.4915803991817	-0.0127402481678218	0.0117667526581932	-1.0827327248143264	0.27894	0.27894	chr16	52891789	0.5544892034332692	chr16:52891789:T:C
chr16:52892026	['G', 'T']	19959	30831.54474396232	4135.041621155371	-0.0100324074036643	0.0120298808786079	-0.8339573354798941	0.404315	0.404315	chr16	52892026	0.3932801461350734	chr16:52892026:G:T
chr16:52892270	['C', 'T']	19959	16176.483885519525	2319.1730609423507	0.0114267182774528	0.0102576330389709	1.1139722228354476	0.265305	0.265305	chr16	52892270	0.5762545651252948	chr16:52892270:C:T
chr16:52892675	['G', 'A']	19959	1670.1673598236207	230.42462658387896	-0.0017521162380968	0.0254171491950419	-0.068934412142437	0.945043	0.945043	chr16	52892675	0.0245484303924709	chr16:52892675:G:A
chr16:52892830	['T', 'C']	19959	470.322848633674	48.01049396655743	-0.0308345977970711	0.0481496935358323	-0.6403903230271741	0.521926	0.521926	chr16	52892830	0.2823910680127612	chr16:52892830:T:C
chr16:52894214	['T', 'G']	19959	16391.28499123027	2351.0561003088987	0.011561929533512	0.0102378429648718	1.1293325726115775	0.258771	0.258771	chr16	52894214	0.5870843958768788	chr16:52894214:T:G
chr16:52894357	['A', 'G']	19959	9763.467528562836	1224.262402247601	-0.0127254858168709	0.0117676440073357	-1.0813962258662893	0.279534	0.279534	chr16	52894357	0.5535653608925994	chr16:52894357:A:G
chr16:52896786	['A', 'G']	19959	9761.934596301307	1225.5394874361782	-0.0125384503227509	0.0117684045382339	-1.0654333203804522	0.286693	0.286693	chr16	52896786	0.5425829108152408	chr16:52896786:A:G
chr16:52898178	['C', 'T']	19959	19671.97123816205	2683.300268433146	0.0003082830752137	0.0100559646707255	0.0306567380960711	0.975544	0.975544	chr16	52898178	0.0107531378263455	chr16:52898178:C:T
chr16:52899698	['C', 'A']	19959	9529.864832356036	1188.5065773878118	-0.0129168673274679	0.0118689630750295	-1.0882894525675155	0.27648	0.27648	chr16	52899698	0.5583362792012008	chr16:52899698:C:A
chr16:52900752	['T', 'C']	19959	30756.16386870459	4119.745559905367	-0.0106066956969682	0.0120062891156787	-0.8834283095113231	0.377016	0.377016	chr16	52900752	0.4236402185892685	chr16:52900752:T:C
chr16:52900866	['T', 'A']	19959	9638.624266439285	1210.4118734334093	-0.0121696269758534	0.0118297963822363	-1.0287266646556483	0.303621	0.303621	chr16	52900866	0.5176681936832993	chr16:52900866:T:A
chr16:52902301	['T', 'A']	19959	9671.361052631575	1218.566464055738	-0.0116358650096728	0.0118122526081301	-0.9850674037959624	0.324603	0.324603	chr16	52902301	0.4886474707161177	chr16:52902301:T:A
chr16:52902313	['T', 'A']	19959	9673.693565374397	1219.367594461522	-0.0116791015428575	0.0118145121953654	-0.9885386167224868	0.322901	0.322901	chr16	52902313	0.4909306100035586	chr16:52902313:T:A
chr16:52902755	['A', 'G']	19959	9676.939363568028	1222.4645943125224	-0.0113501882686059	0.0118060245415169	-0.961389520129492	0.336368	0.336368	chr16	52902755	0.4731853270371992	chr16:52902755:A:G
chr16:52902987	['A', 'G']	19959	9675.939163117017	1220.729266755506	-0.0114843732426526	0.011807286649191	-0.9726513452131278	0.330738	0.330738	chr16	52902987	0.4805159041422012	chr16:52902987:A:G
chr16:52903499	['TA', 'T']	19959	9558.873552849196	1192.4124621653712	-0.012834197671369	0.0118535353630062	-1.0827316305499282	0.278941	0.278941	chr16	52903499	0.5544876464901868	chr16:52903499:TA:T
chr16:52903587	['T', 'A']	19959	9557.873252142534	1193.9523692259525	-0.0126206892149168	0.0118535712216021	-1.0647161921899728	0.287017	0.287017	chr16	52903587	0.5420923792676086	chr16:52903587:T:A
chr16:52903703	['C', 'T']	19959	13411.359727372956	1882.216078595012	0.0059617276578005	0.0106582871938283	0.5593513807033343	0.575928	0.575928	chr16	52903703	0.2396318067802342	chr16:52903703:C:T
chr16:52903773	['G', 'C']	19959	9584.881371222376	1196.0534448955991	-0.0129840108772363	0.0118413417274637	-1.0964982833932082	0.272874	0.272874	chr16	52903773	0.5640378428367308	chr16:52903773:G:C
chr16:52904069	['G', 'T']	19959	9559.9159107993	1192.1995972978225	-0.0128179923834493	0.0118530975318689	-1.0814044471486193	0.27953	0.27953	chr16	52904069	0.5535715754867341	chr16:52904069:G:T
chr16:52904249	['A', 'C']	19959	18420.614613611306	2566.444919135913	0.005958928228801	0.0101055639756334	0.5896680524876451	0.55542	0.55542	chr16	52904249	0.2553784858870719	chr16:52904249:A:C
chr16:52904392	['C', 'T']	19959	11415.5756102451	1380.2576221147815	-0.021509657107081	0.0111587916839322	-1.9275973345799693	0.0539194	0.0539194	chr16	52904392	1.268254949153355	chr16:52904392:C:T
chr16:52905038	['T', 'C']	19959	9648.48341517186	1197.7174178860348	-0.014109890137258	0.0117964522160138	-1.1961130243975948	0.231667	0.231667	chr16	52905038	0.6351358252458514	chr16:52905038:T:C
chr16:52905430	['A', 'G']	19959	16982.105096977903	2393.4410234682514	0.0073009654905327	0.0101965922393693	0.7160201486084211	0.473987	0.473987	chr16	52905430	0.3242335695193492	chr16:52905430:A:G
chr16:52909163	['G', 'C']	19959	31520.89641174702	4199.707044364269	-0.0156489365208098	0.0124104104798841	-1.260952371089975	0.207341	0.207341	chr16	52909163	0.683314811205036	chr16:52909163:G:C
chr16:52909735	['T', 'G']	19959	21858.09514981461	2880.892963538367	-0.0110637413930651	0.0101129742537177	-1.0940145911078318	0.273962	0.273962	chr16	52909735	0.562309671978152	chr16:52909735:T:G
chr16:52909787	['T', 'C']	19959	31034.109786039982	4133.845322309566	-0.0151910995566174	0.0121970811293266	-1.2454700756307913	0.212974	0.212974	chr16	52909787	0.671673412268998	chr16:52909787:T:C
chr16:52909884	['A', 'G']	19959	16387.105191941464	2086.4731376466875	-0.0138540029986249	0.0102300163372983	-1.3542503297979729	0.175672	0.175672	chr16	52909884	0.7552974542960545	chr16:52909884:A:G
chr16:52909989	['T', 'C']	19959	4814.376986713464	650.8912098202009	0.0023535918693461	0.0156632666565472	0.1502618783778628	0.88056	0.88056	chr16	52909989	0.055241046532446	chr16:52909989:T:C
chr16:52910061	['G', 'A']	19959	5197.509527170068	610.2443828601313	-0.0173153715999557	0.0152386229435163	-1.1362819110451816	0.255852	0.255852	chr16	52910061	0.5920111837902852	chr16:52910061:G:A
chr16:52910315	['A', 'G']	19959	18441.54382799579	2390.875243363638	-0.0125676877659057	0.01009111249235	-1.2454214315253322	0.212992	0.212992	chr16	52910315	0.6716367083974265	chr16:52910315:A:G
chr16:52910795	['A', 'G']	19959	1157.173932651834	143.01331569087094	-0.0159407156745635	0.0300546733565324	-0.5303905813735571	0.595847	0.595847	chr16	52910795	0.2248652429209209	chr16:52910795:A:G
chr16:52911464	['A', 'T']	19959	1259.1261712682267	179.31562923924554	0.0040690336071885	0.0290117829573189	0.1402545170413965	0.88846	0.88846	chr16	52911464	0.0513621201044016	chr16:52911464:A:T
chr16:52911697	['G', 'A']	19959	26786.05232295896	3724.570130225769	0.0101108150749636	0.0107306634745824	0.9422357805659464	0.346083	0.346083	chr16	52911697	0.4608197332326574	chr16:52911697:G:A
chr16:52911724	['G', 'T']	19959	23736.13546835063	3253.6359008096374	0.0022396239244907	0.0103054743918271	0.2173237096457144	0.827958	0.827958	chr16	52911724	0.0819916932040976	chr16:52911724:G:T
chr16:52911731	['A', 'T']	19959	32207.0	4425.264807593141	0.0109682140590987	0.0128440126658644	0.8539554066502081	0.39314	0.39314	chr16	52911731	0.4054527666721496	chr16:52911731:A:T
chr16:52911732	['G', 'T']	19959	32203.0	4426.25348927459	0.0110820280122418	0.0128388500512082	0.8631635986120821	0.388058	0.388058	chr16	52911732	0.4111033589484499	chr16:52911732:G:T
chr16:52911902	['T', 'A']	19959	3473.6961663743423	507.4532150522214	0.0108812270321918	0.0178856988366669	0.6083758387949915	0.542945	0.542945	chr16	52911902	0.2652441619512865	chr16:52911902:T:A
chr16:52911962	['C', 'T']	19959	1238.0	249.1150476737077	0.0783114406894804	0.0291959833721491	2.682267615078307	0.00731852	0.00731852	chr16	52911962	2.1355767359935243	chr16:52911962:C:T
chr16:52912225	['G', 'A']	19959	3310.6634928589324	490.1058784548607	0.0145043148200919	0.0185002240529056	0.7840075222123547	0.433045	0.433045	chr16	52912225	0.363466971461348	chr16:52912225:G:A
chr16:52912824	['G', 'A']	19959	1094.1644618159953	162.2661919541521	0.0101266820258484	0.0311043747711523	0.3255709880154999	0.744752	0.744752	chr16	52912824	0.1279883218318882	chr16:52912824:G:A
chr16:52912902	['C', 'T']	19959	25411.45864661654	3502.226481101371	0.0047626337173223	0.0104899701992896	0.4540178500835803	0.649821	0.649821	chr16	52912902	0.1872062578467581	chr16:52912902:C:T
chr16:52913502	['A', 'T']	19959	13598.45055385695	1834.5820416136328	0.0014571829479904	0.0106565948508098	0.1367400157733963	0.891238	0.891238	chr16	52913502	0.0500063046226786	chr16:52913502:A:T
chr16:52913718	['A', 'C']	19959	463.1624398556536	108.6445740689195	0.1217250481862778	0.0474964202678985	2.562825735070146	0.0103897	0.0103897	chr16	52913718	1.9833969924067856	chr16:52913718:A:C
chr16:52914222	['C', 'T']	19959	10119.507014730934	1378.5031752064544	0.0046865429293077	0.0115549476540359	0.4055875517247208	0.68505	0.68505	chr16	52914222	0.1642777293373181	chr16:52914222:C:T
chr16:52915602	['AACG', 'A']	19959	1421.1424061732723	230.4674377432557	0.0223091718681842	0.0273665182950723	0.8151994940547941	0.414968	0.414968	chr16	52915602	0.3819853923463476	chr16:52915602:AACG:A
chr16:52916286	['A', 'G']	19959	22020.41312954147	3061.7366489284195	0.0117151144062403	0.0101104435696574	1.1587141875158378	0.246587	0.246587	chr16	52916286	0.6080298230244939	chr16:52916286:A:G
chr16:52916696	['C', 'A']	19959	19100.914015132534	2639.959262249364	0.009795637849021	0.0100793284539119	0.9718542156664396	0.331135	0.331135	chr16	52916696	0.4799949131666137	chr16:52916696:C:A
chr16:52917729	['C', 'T']	19959	19033.675471130715	2620.7372647279617	0.0085377199660815	0.0100902827071594	0.846132879906694	0.397489	0.397489	chr16	52917729	0.4006748853858816	chr16:52917729:C:T
chr16:52918080	['C', 'T']	19959	22020.51643780696	3063.773605062568	0.0119105991159509	0.0101104477263343	1.178048632300202	0.238791	0.238791	chr16	52918080	0.6219820457336	chr16:52918080:C:T
chr16:52918414	['T', 'A']	19959	2411.120803687744	356.9582293939888	0.0090137166813003	0.0211059763793966	0.4270694005940142	0.669333	0.669333	chr16	52918414	0.1743577625288471	chr16:52918414:T:A
chr16:52919785	['C', 'T']	19959	462.0231486120854	106.46648884556284	0.1152048734963868	0.0474383347936439	2.4285184966446747	0.0151694	0.0151694	chr16	52919785	1.8190315966583848	chr16:52919785:C:T
chr16:52920637	['C', 'T']	19959	16429.4694828623	2131.4660884413624	-0.0080036698500286	0.0102152993125817	-0.7834983200316922	0.433344	0.433344	chr16	52920637	0.3631672122186883	chr16:52920637:C:T
chr16:52920771	['C', 'A']	19959	13755.756802806314	1818.021718963853	-0.002844898859888	0.0106209640568266	-0.2678569331999086	0.788812	0.788812	chr16	52920771	0.1030264912030752	chr16:52920771:C:A
chr16:52920836	['T', 'C']	19959	20902.047249223368	2876.0251200156576	0.0073495004726868	0.0100692020171575	0.7298989989637291	0.46546	0.46546	chr16	52920836	0.3321176348237549	chr16:52920836:T:C
chr16:52920896	['A', 'G']	19959	20931.19483838637	2874.005538348057	0.0069400495977653	0.0100754981341852	0.6888046134630654	0.490954	0.490954	chr16	52920896	0.3089591972498171	chr16:52920896:A:G
chr16:52920974	['C', 'T']	19959	5499.377668637867	698.7579712179287	-0.0072880183316329	0.0145992413917213	-0.4992052762252228	0.61764	0.61764	chr16	52920974	0.2092645857022056	chr16:52920974:C:T
chr16:52921461	['A', 'T']	19959	807.040434913318	184.40598437566223	0.0888408034360723	0.0358268274746802	2.479728452061752	0.0131564	0.0131564	chr16	52921461	1.880862930936424	chr16:52921461:A:T
chr16:52922156	['T', 'A']	19959	8013.204449789537	1063.5570626595947	-0.0022907270035106	0.0126084593598174	-0.1816817533481601	0.855834	0.855834	chr16	52922156	0.0676104641490319	chr16:52922156:T:A
chr16:52922234	['C', 'A']	19959	3539.1773223769915	579.9377728565763	0.037090637936484	0.0176982659174539	2.0957215870457344	0.0361195	0.0361195	chr16	52922234	1.4422582702285187	chr16:52922234:C:A
chr16:52922302	['G', 'A']	19959	24605.2327888566	3277.8519572699943	-0.0075488535833311	0.0103560434982729	-0.7289322012397957	0.466052	0.466052	chr16	52922302	0.3315656239684987	chr16:52922302:G:A
chr16:52922474	['T', 'C']	19959	5857.586961968232	840.1739400305399	0.0112798750777632	0.0142508570898225	0.7915225734611373	0.428649	0.428649	chr16	52922474	0.3678981851064724	chr16:52922474:T:C
chr16:52922643	['T', 'A']	19959	25152.52041890064	3332.940877510769	-0.0094768442239654	0.0105171055870197	-0.9010886261008784	0.367552	0.367552	chr16	52922643	0.4346812097349464	chr16:52922643:T:A
chr16:52922832	['G', 'C']	19959	14020.619768432662	1990.8336227039688	0.0071954927890003	0.0106307519455383	0.6768564280178027	0.498505	0.498505	chr16	52922832	0.3023304813613133	chr16:52922832:G:C
chr16:52923006	['G', 'A']	19959	953.0	131.2245690951235	0.002933480598455	0.0330278227541552	0.0888184673961283	0.929227	0.929227	chr16	52923006	0.0318781796502645	chr16:52923006:G:A
chr16:52923183	['G', 'C']	19959	9913.967166274	1186.6129286319565	-0.0196828764730612	0.0116726697171242	-1.686236049683285	0.091766	0.091766	chr16	52923183	1.0373181984012283	chr16:52923183:G:C
chr16:52923281	['A', 'G']	19959	792.1587572037083	139.258051399685	0.0495914086718238	0.036267179908718	1.3673908144124225	0.171518	0.171518	chr16	52923281	0.7656902960849681	chr16:52923281:A:G
chr16:52923389	['T', 'C']	19959	14719.112141568075	2086.2492725901448	0.0074627338313241	0.0105365188258023	0.7082731929495529	0.478784	0.478784	chr16	52923389	0.3198603712727597	chr16:52923389:T:C
chr16:52923488	['G', 'C']	19959	403.0605832832232	51.49725272018835	-0.0021037297242697	0.0506264519770664	-0.0415539632369	0.966855	0.966855	chr16	52923488	0.0146386525164527	chr16:52923488:G:C
chr16:52923829	['G', 'A']	19959	18304.35229726337	2572.242063454285	0.0097179600156242	0.0102076617723542	0.9520260596744814	0.341095	0.341095	chr16	52923829	0.4671246467266541	chr16:52923829:G:A
chr16:52924629	['A', 'T']	19959	14698.154921812347	2091.1810218676246	0.0082001717687067	0.0105411664104124	0.7779188231585772	0.436626	0.436626	chr16	52924629	0.3598904066930095	chr16:52924629:A:T
chr16:52924649	['A', 'G']	19959	14585.923177148588	2061.633889117377	0.007009143981193	0.0105509921737497	0.664311361980858	0.506499	0.506499	chr16	52924649	0.2954214077467622	chr16:52924649:A:G
chr16:52926697	['G', 'A']	19959	18509.49162991179	2628.4927437839824	0.0124821649356222	0.0101896994212841	1.224978718170002	0.220598	0.220598	chr16	52926697	0.6563984293069852	chr16:52926697:G:A
chr16:52927615	['G', 'A']	19959	1326.0664395229985	219.8986588408032	0.0266839612052739	0.0283133276281708	0.9424523162980052	0.345973	0.345973	chr16	52927615	0.460957792561416	chr16:52927615:G:A
chr16:52927792	['T', 'A']	19959	10050.503557470687	1227.157010121745	-0.0162488535159526	0.0116525043382833	-1.3944516169428365	0.163197	0.163197	chr16	52927792	0.7872878290099817	chr16:52927792:T:A
chr16:52927866	['T', 'C']	19959	14793.411900345884	2104.734196099166	0.0083516235147655	0.0105295570518422	0.7931600041337289	0.427694	0.427694	chr16	52927866	0.3688668422967758	chr16:52927866:T:C
chr16:52927902	['A', 'C']	19959	18846.107857393567	2675.169495230851	0.0129385034447728	0.0101870243376826	1.2700964497465952	0.204065	0.204065	chr16	52927902	0.6902314764712134	chr16:52927902:A:C
chr16:52928112	['A', 'G']	19959	14712.897248258232	2091.966262026595	0.0080587183091473	0.0105390663804143	0.7646520116927633	0.444488	0.444488	chr16	52928112	0.3521399593374818	chr16:52928112:A:G
chr16:52928125	['C', 'T']	19959	14713.160184442662	2092.2782868869685	0.008049627849095	0.0105388107876495	0.7638079866210765	0.444991	0.444991	chr16	52928125	0.351648772591795	chr16:52928125:C:T
chr16:52928984	['A', 'G']	19959	1342.7400240625625	216.774321121346	0.0239586473024523	0.0281578552839812	0.8508690403023067	0.394852	0.394852	chr16	52928984	0.4035656578617221	chr16:52928984:A:G
chr16:52929377	['T', 'A']	19959	12714.459202085003	1812.7430712957416	0.0069429556005875	0.0108657626167011	0.638975453956257	0.522846	0.522846	chr16	52929377	0.2816262101746429	chr16:52929377:T:A
chr16:52929642	['T', 'C']	19959	876.0877887458034	117.92370221648966	0.0010708138046485	0.034568694538388	0.0309764027524804	0.975289	0.975289	chr16	52929642	0.0108666740373036	chr16:52929642:T:C
chr16:52930676	['AG', 'A']	19959	7939.989074872206	1057.9016662763722	-0.0079179537698689	0.0127132263418466	-0.6228123024763815	0.533415	0.533415	chr16	52930676	0.2729347758121855	chr16:52930676:AG:A
chr16:52931308	['T', 'C']	19959	15266.589385054878	1859.1271218299569	-0.0195989673514398	0.0104763426185116	-1.870783351129476	0.0613897	0.0613897	chr16	52931308	1.21190448893055	chr16:52931308:T:C
chr16:52931378	['G', 'A']	19959	649.0	120.91759112151956	0.0614612215871579	0.0399257056368767	1.53938973918573	0.123725	0.123725	chr16	52931378	0.907542537516806	chr16:52931378:G:A
chr16:52932521	['T', 'G']	19959	16787.56992481203	2099.928753803162	-0.0160628887443244	0.0102742184417621	-1.5634170944850525	0.11797	0.11797	chr16	52932521	0.9282284205832444	chr16:52932521:T:G
chr16:52932612	['C', 'T']	19959	8601.0	1055.9325721896523	-0.0136560079662021	0.0122678049737904	-1.1131582214893028	0.265654	0.265654	chr16	52932612	0.5756836404549817	chr16:52932612:C:T
chr16:52932735	['A', 'G']	19959	8568.004961908578	1050.959731942577	-0.0136259117553399	0.0122839690796014	-1.109243410419107	0.267339	0.267339	chr16	52932735	0.5729376807896827	chr16:52932735:A:G
chr16:52933362	['C', 'T']	19959	12847.931148526755	1826.512183585623	0.0061825800802947	0.0108409255285097	0.5703000231885773	0.568481	0.568481	chr16	52933362	0.2452840458980558	chr16:52933362:C:T
chr16:52934083	['T', 'C']	19959	12842.86077281612	1828.2290109000792	0.0064914043726964	0.0108427273680205	0.5986874106824945	0.549388	0.549388	chr16	52934083	0.2601208308832378	chr16:52934083:T:C
chr16:52934102	['C', 'T']	19959	16643.00315741994	2074.678899978588	-0.0166788510422486	0.0102865106757569	-1.6214294203336688	0.104941	0.104941	chr16	52934102	0.9790548016546164	chr16:52934102:C:T
chr16:52934232	['G', 'A']	19959	16645.50195429946	2075.5387544522646	-0.01656309702478	0.0102861808049778	-1.6102280660635948	0.107364	0.107364	chr16	52934232	0.9691413166090744	chr16:52934232:G:A
chr16:52934260	['G', 'A']	19959	876.0	116.555016209645	-0.0002949037026703	0.0345681638701327	-0.0085310780109203	0.993193	0.993193	chr16	52934260	0.0029663500035853	chr16:52934260:G:A
chr16:52935001	['A', 'G']	19959	16701.510372820205	2089.657406791987	-0.0159933539804524	0.0102785533192969	-1.5559927047735869	0.119726	0.119726	chr16	52935001	0.9218115268669526	chr16:52935001:A:G
chr16:52935903	['AGGCCT', 'A']	19959	1340.067140996092	212.63965283916465	0.021382245020268	0.0281745930388959	0.7589193920476212	0.44791	0.44791	chr16	52935903	0.3488092414259561	chr16:52935903:AGGCCT:A
chr16:52935912	['G', 'T']	19959	648.0324681831846	122.13800733894524	0.0634066040160726	0.0399513187505103	1.5870966465972434	0.112507	0.112507	chr16	52935912	0.9488204556255292	chr16:52935912:G:T
chr16:52936382	['C', 'T']	19959	806.040384808097	146.36023591083648	0.0566583575836904	0.0359706491009565	1.575127471975027	0.115243	0.115243	chr16	52936382	0.9383854447122836	chr16:52936382:C:T
chr16:52936672	['A', 'G']	19959	15337.85673309176	1958.372208628144	-0.01074541414329	0.0104525012095541	-1.0280232384444146	0.303951	0.303951	chr16	52936672	0.5171964234466153	chr16:52936672:A:G
chr16:52937867	['A', 'G']	19959	33240.0	4439.986826296288	-0.0097856244042702	0.0134808672513246	-0.7258898275486418	0.467915	0.467915	chr16	52937867	0.3298330323611201	chr16:52937867:A:G
chr16:52938532	['G', 'T']	19959	8586.15094717851	1063.8767617852825	-0.0125680729757599	0.0122726638722849	-1.0240704957415263	0.305814	0.305814	chr16	52938532	0.5145426367014222	chr16:52938532:G:T
chr16:52938593	['A', 'G']	19959	17561.519518917565	2295.87074049767	-0.00570935557891	0.0102278443090316	-0.5582169034259123	0.576703	0.576703	chr16	52938593	0.2390477893901137	chr16:52938593:A:G
chr16:52938643	['T', 'C']	19959	17563.51991981959	2298.15522535529	-0.0055952951177811	0.0102275739967982	-0.54707940705516	0.58433	0.58433	chr16	52938643	0.2333418160686548	chr16:52938643:T:C
chr16:52938667	['T', 'C']	19959	20397.109752430588	2623.8891951593705	-0.0101865530595986	0.0101342515461465	-1.0051608659222573	0.314832	0.314832	chr16	52938667	0.5019211317223777	chr16:52938667:T:C
chr16:52939375	['A', 'G']	19959	33081.62991731396	4416.027528217083	-0.0109062709878059	0.0133564970918297	-0.8165517435314239	0.414194	0.414194	chr16	52939375	0.3827961965718874	chr16:52939375:A:G
chr16:52939509	['A', 'G']	19959	12694.27203487498	1785.2624459171775	0.0035464489394167	0.0108659722136691	0.3263811897986785	0.744139	0.744139	chr16	52939509	0.1283459336818478	chr16:52939509:A:G
chr16:52940138	['T', 'C']	19959	8590.291190619362	1058.805243299449	-0.0131553773634576	0.0122714776165796	-1.0720287951048206	0.28372	0.28372	chr16	52940138	0.5471100488235067	chr16:52940138:T:C
chr16:52940468	['T', 'A']	19959	1316.0	214.97173464246143	0.0244106702566969	0.0284082946982333	0.8592796757425564	0.390197	0.390197	chr16	52940468	0.4087160739688053	chr16:52940468:T:A
chr16:52940738	['C', 'T']	19959	1222.1224632960866	184.2052940757265	0.0073144461927592	0.0294691649720557	0.2482067679791799	0.803977	0.803977	chr16	52940738	0.0947563752763755	chr16:52940738:C:T
chr16:52941133	['A', 'G']	19959	456.7322727957039	43.30046983183934	-0.0315294473675579	0.0476921198192854	-0.6611039200402306	0.508553	0.508553	chr16	52941133	0.2936637794018398	chr16:52941133:A:G
chr16:52941293	['C', 'G']	19959	33052.52827634612	4416.592510770237	-0.0102970030444011	0.0133482020496943	-0.771414982037742	0.44047	0.44047	chr16	52941293	0.3560836656359012	chr16:52941293:C:G
chr16:52941465	['G', 'A']	19959	20046.02616147948	2601.3362256852547	-0.0075146979565662	0.0101214239068549	-0.7424546215752016	0.457821	0.457821	chr16	52941465	0.3393042903531582	chr16:52941465:G:A
chr16:52941691	['T', 'G']	19959	20235.013829040985	2623.8979016773146	-0.0081236837871343	0.0101347252994395	-0.8015692134826361	0.422812	0.422812	chr16	52941691	0.3738526953006879	chr16:52941691:T:G
chr16:52941842	['T', 'G']	19959	20236.02775968332	2625.849272383516	-0.007994516089772	0.0101343711067343	-0.7888517210959022	0.430208	0.430208	chr16	52941842	0.3663215178826542	chr16:52941842:T:G
chr16:52942194	['T', 'C']	19959	20240.05632673516	2624.790621352881	-0.0080531984484308	0.010135376566625	-0.7945633194280409	0.426877	0.426877	chr16	52942194	0.369697244217311	chr16:52942194:T:C
chr16:52942754	['T', 'G']	19959	17559.038043205856	2294.4380816279167	-0.005669288193555	0.010228201975407	-0.5542800393643399	0.579393	0.579393	chr16	52942754	0.2370267560769198	chr16:52942754:T:G
chr16:52943336	['G', 'C']	19959	17553.517915309443	2298.412618801765	-0.0051945670635825	0.010226714091785	-0.5079409688157082	0.6115	0.6115	chr16	52943336	0.2136035386276957	chr16:52943336:G:C
chr16:52943896	['C', 'T']	19959	17541.69884653962	2295.830599380768	-0.0052821487915013	0.0102332521083457	-0.5161749887109238	0.605738	0.605738	chr16	52943896	0.2177151807156797	chr16:52943896:C:T
chr16:52943997	['G', 'A']	19959	9261.320086198257	1200.68791729727	-0.0073105419581859	0.0119572218560295	-0.6113913454319284	0.540947	0.540947	chr16	52943997	0.2668452833871355	chr16:52943997:G:A
chr16:52945013	['G', 'A']	19959	17561.597672902342	2293.250441556161	-0.0059668555568883	0.010230774555761	-0.5832261794419387	0.559748	0.559748	chr16	52945013	0.2520074494961684	chr16:52945013:G:A
chr16:52945399	['CAGA', 'C']	19959	12673.809953390468	1785.025528977479	0.003981987400812	0.0108727782037752	0.3662345838554368	0.714194	0.714194	chr16	52945399	0.1461838026700319	chr16:52945399:CAGA:C
chr16:52945681	['T', 'A']	19959	20234.068908489528	2624.819009586687	-0.0079718797950996	0.010135225328371	-0.7865518068734365	0.431554	0.431554	chr16	52945681	0.3649648536342805	chr16:52945681:T:A
chr16:52945962	['C', 'T']	19959	984.0493035374286	170.35773129144275	0.0507109949720719	0.0326682658563469	1.552301404520973	0.120606	0.120606	chr16	52945962	0.9186310860426876	chr16:52945962:C:T
chr16:52945979	['A', 'G']	19959	17554.759082026358	2296.817922819559	-0.0053429070021982	0.0102260027174911	-0.5224824547581471	0.60134	0.60134	chr16	52945979	0.2208799067457292	chr16:52945979:A:G
chr16:52946478	['A', 'T']	19959	12672.174551468375	1783.300734082265	0.0037760981546476	0.0108720764278898	0.3473207882314864	0.728354	0.728354	chr16	52946478	0.1376574903579059	chr16:52946478:A:T
chr16:52946497	['T', 'C']	19959	17554.277101187792	2296.37461422257	-0.0054022063006755	0.0102259835372691	-0.5282823193472747	0.597309	0.597309	chr16	52946497	0.223800941437609	chr16:52946497:T:C
chr16:52946723	['T', 'C']	19959	17551.517514407416	2299.7873634311604	-0.0050002956008468	0.0102267896978323	-0.4889408845384481	0.624889	0.624889	chr16	52946723	0.2041971202059279	chr16:52946723:T:C
chr16:52946790	['C', 'A']	19959	20236.069409642176	2627.3318110360024	-0.0077565209302113	0.0101363907742418	-0.7652152628055596	0.444152	0.444152	chr16	52946790	0.3524683779386553	chr16:52946790:C:A
chr16:52947232	['T', 'A']	19959	983.3448777064956	169.167031721858	0.0490911565753787	0.0326827270594649	1.50205203152293	0.1331	0.1331	chr16	52947232	0.8758219445253248	chr16:52947232:T:A
chr16:52947497	['T', 'C']	19959	6565.315760461037	843.5413697082643	-0.0073941638041137	0.0136609830211619	-0.5412614738382766	0.588333	0.588333	chr16	52947497	0.2303767910550873	chr16:52947497:T:C
chr16:52948438	['A', 'T']	19959	18074.43346865133	2291.5898331007293	-0.0133130933913789	0.0101876315427682	-1.3067898397669604	0.191299	0.191299	chr16	52948438	0.7182873002059348	chr16:52948438:A:T
chr16:52948818	['T', 'G']	19959	8574.577657495114	1062.5560659544149	-0.0124439575915219	0.0122739760398534	-1.0138489395055468	0.310667	0.310667	chr16	52948818	0.5077048763847273	chr16:52948818:T:G
chr16:52948923	['A', 'G']	19959	18048.90429902796	2296.804136270683	-0.0124169066211869	0.0101885213914759	-1.218715272225409	0.222967	0.222967	chr16	52948923	0.651759409500835	chr16:52948923:A:G
chr16:52949162	['T', 'G']	19959	18228.4450240568	2314.3757184186206	-0.0133002213330654	0.0102823745759882	-1.29349706478546	0.195854	0.195854	chr16	52949162	0.708067554265781	chr16:52949162:T:G
chr16:52949984	['G', 'A']	19959	8544.428099007917	1053.8246519717918	-0.0131765133332061	0.0122873900324391	-1.0723606313805991	0.283571	0.283571	chr16	52949984	0.5473381852800752	chr16:52949984:G:A
chr16:52950032	['G', 'A']	19959	8564.858245227239	1063.2196346297633	-0.0123002295279968	0.0122762957388577	-1.001949593725033	0.31638	0.31638	chr16	52950032	0.4997909782848922	chr16:52950032:G:A
chr16:52950128	['T', 'TC']	19959	22241.22869168713	2882.7228098039063	-0.0104666281320823	0.0102094364226744	-1.0251915677575116	0.305285	0.305285	chr16	52950128	0.5152945339825926	chr16:52950128:T:TC
chr16:52950779	['C', 'T']	19959	12627.530694061636	1782.5763450001575	0.0045015749188165	0.0108796564877003	0.4137607583387959	0.679054	0.679054	chr16	52950779	0.168095688209156	chr16:52950779:C:T
chr16:52950808	['G', 'A']	19959	8727.874580347747	1105.0028538051793	-0.0091682811387318	0.0122007218482187	-0.7514539920496878	0.452388	0.452388	chr16	52950808	0.3444889236468974	chr16:52950808:G:A
chr16:52951405	['A', 'G']	19959	18035.421741091566	2288.6107158896457	-0.0133991685834602	0.0101908720946369	-1.314820602106438	0.188585	0.188585	chr16	52951405	0.7244928538908387	chr16:52951405:A:G
chr16:52951643	['T', 'G']	19959	34899.2456404089	4672.690367701204	-0.0139923760830211	0.0151712060183428	-0.9222982053044204	0.356384	0.356384	chr16	52951643	0.4480818020192557	chr16:52951643:T:G
chr16:52951652	['A', 'G']	19959	18036.132932330824	2292.0754902499443	-0.0130878004807441	0.0101901859495541	-1.2843534500287264	0.199033	0.199033	chr16	52951652	0.7010749108781029	chr16:52951652:A:G
chr16:52951893	['C', 'G']	19959	858.0	114.47935318448806	0.0017423549401774	0.034950143965477	0.0498525826359545	0.96024	0.96024	chr16	52951893	0.0176202069093968	chr16:52951893:C:G
chr16:52952062	['A', 'G']	19959	18032.51738999699	2294.52671897506	-0.0128764900280287	0.0101907137659133	-1.2635513393673183	0.206406	0.206406	chr16	52952062	0.6852776823887331	chr16:52952062:A:G
chr16:52952069	['C', 'A']	19959	18031.61373089451	2293.862533929592	-0.0129189246995392	0.0101902700966121	-1.2677705867516005	0.204895	0.204895	chr16	52952069	0.6884686394460683	chr16:52952069:C:A
chr16:52952125	['A', 'G']	19959	18032.420838971582	2294.011649018659	-0.0128887748649602	0.0101895859324262	-1.2648968221509735	0.205923	0.205923	chr16	52952125	0.686295143351717	chr16:52952125:A:G
chr16:52952339	['A', 'G']	19959	18032.613931345528	2290.1119425584675	-0.0131453289345412	0.0101885705453072	-1.2902034565188223	0.196995	0.196995	chr16	52952339	0.7055447966808778	chr16:52952339:A:G
chr16:52952395	['G', 'A']	19959	15339.074116762711	1958.9607222364496	-0.0110771673448536	0.0104524965689432	-1.0597628300368382	0.289265	0.289265	chr16	52952395	0.5387041112065629	chr16:52952395:G:A
chr16:52952900	['A', 'G']	19959	1269.0	204.19999848753903	0.0205642028401764	0.0289613462110652	0.7100568699503165	0.477677	0.477677	chr16	52952900	0.3208656693583838	chr16:52952900:A:G
chr16:52953644	['A', 'T']	19959	1166.058422687644	178.41594086512575	0.0112725216103386	0.0301582255310021	0.3737793391972185	0.708572	0.708572	chr16	52953644	0.1496160132867152	chr16:52953644:A:T
chr16:52953659	['G', 'T']	19959	8189.641292909046	1082.100520416401	-0.0025397540215043	0.0125193991042467	-0.2028654890187855	0.839242	0.839242	chr16	52953659	0.0761127899338845	chr16:52953659:G:T
chr16:52953910	['G', 'A']	19959	8189.410311654474	1077.285267345264	-0.0032796806819654	0.0125187289691226	-0.2619819224503371	0.793338	0.793338	chr16	52953910	0.1005417429972412	chr16:52953910:G:A
chr16:52953936	['T', 'A']	19959	8188.410261549254	1079.633544889719	-0.0028696743420999	0.012520840786145	-0.2291918243442106	0.818722	0.818722	chr16	52953936	0.0868635394623638	chr16:52953936:T:A
chr16:52954197	['A', 'T']	19959	1289.0	201.5520094626669	0.0176979552783633	0.0287565257145605	0.6154413594338414	0.53827	0.53827	chr16	52954197	0.2689998245267338	chr16:52954197:A:T
chr16:52954413	['C', 'T']	19959	8186.871291098636	1077.6559351519616	-0.0032156141969962	0.0125244742014637	-0.2567464426267422	0.797377	0.797377	chr16	52954413	0.0983362955323443	chr16:52954413:C:T
chr16:52954439	['T', 'C']	19959	8186.640691556	1077.512530619316	-0.003182787244637	0.0125238386433589	-0.254138314559396	0.799391	0.799391	chr16	52954439	0.0972407455834695	chr16:52954439:T:C
chr16:52954446	['T', 'G']	19959	6592.651548561691	744.0918453909011	-0.0221556536945214	0.013529744360845	-1.6375515385671104	0.101531	0.101531	chr16	52954446	0.9934013363378448	chr16:52954446:T:G
chr16:52954617	['G', 'A']	19959	8185.870940256616	1077.813637082766	-0.0031408268226837	0.0125246153314521	-0.2507723183159502	0.801993	0.801993	chr16	52954617	0.0958294223325952	chr16:52954617:G:A
chr16:52954680	['T', 'G']	19959	8187.410211444032	1078.7173836560105	-0.0029973040840348	0.0125229960354947	-0.2393440096554678	0.810841	0.810841	chr16	52954680	0.0910642994171513	chr16:52954680:T:G
chr16:52954738	['C', 'G']	19959	9870.989126622238	1294.1773761709217	-0.0058203255278075	0.0116298734119437	-0.5004633603174152	0.616754	0.616754	chr16	52954738	0.2098880251827025	chr16:52954738:C:G
chr16:52955057	['AAGGC', 'A']	19959	8614.157963315625	1090.045903018075	-0.0101034197999774	0.0122517760075127	-0.824649405423507	0.409581	0.409581	chr16	52955057	0.3876601979954686	chr16:52955057:AAGGC:A
chr16:52955474	['T', 'C']	19959	18446.77269993987	2365.9642781127027	-0.0123668180820204	0.010150078068997	-1.2183963510383575	0.223088	0.223088	chr16	52955474	0.6515237899758918	chr16:52955474:T:C
chr16:52955526	['A', 'G']	19959	36469.82723719812	4931.748624153788	0.0004768992599399	0.0179949771315835	0.0265017986103973	0.978857	0.978857	chr16	52955526	0.0092807491029371	chr16:52955526:A:G
chr16:52955606	['A', 'G']	19959	18433.77074564041	2361.756074325767	-0.0126359586461118	0.0101504976454947	-1.2448609996693405	0.213197	0.213197	chr16	52955606	0.6712189107740414	chr16:52955606:A:G
chr16:52955755	['C', 'T']	19959	22339.35778713169	2908.711249759852	-0.0097148375688666	0.0102183741720409	-0.9507224344405006	0.341757	0.341757	chr16	52955755	0.4662825812802886	chr16:52955755:C:T
chr16:52955838	['C', 'T']	19959	8615.5899864682	1095.5501309020258	-0.0090740924123061	0.0122536233555697	-0.740523202729387	0.458991	0.458991	chr16	52955838	0.3381958301243025	chr16:52955838:C:T
chr16:52955880	['T', 'C']	19959	17987.011980550404	2313.6307795604453	-0.0122290095557005	0.010171312725577	-1.2023039587554083	0.22926	0.22926	chr16	52955880	0.6396717119279476	chr16:52955880:T:C
chr16:52955897	['TTTTG', 'T']	19959	18399.531198316043	2357.834642077969	-0.0123090928709188	0.0101507592987787	-1.2126277954792788	0.225287	0.225287	chr16	52955897	0.6472638681570193	chr16:52955897:TTTTG:T
chr16:52956134	['G', 'A']	19959	4910.492057924538	712.6448387724822	0.0173546793965964	0.0154295350338288	1.124770082737219	0.2607	0.2607	chr16	52956134	0.5838589688316711	chr16:52956134:G:A
chr16:52956301	['G', 'A']	19959	13975.700220462972	1801.922615054844	-0.0065092811696177	0.0105944852953577	-0.614402775420336	0.538956	0.538956	chr16	52956301	0.268446688871153	chr16:52956301:G:A
chr16:52956945	['CA', 'C']	19959	30511.05737335271	4153.89836694349	-5.6218343431786e-06	0.0118910996148297	-0.0004727766586167	0.999623	0.999623	chr16	52956945	0.0001637598903567	chr16:52956945:CA:C
chr16:52957920	['G', 'A']	19959	20219.260795426057	2755.31321126898	-0.000603601582378	0.0102289518801144	-0.0590091330424052	0.952945	0.952945	chr16	52957920	0.0209321642995509	chr16:52957920:G:A
chr16:52958631	['C', 'T']	19959	32260.23265019793	4388.144746209982	0.0019257321387276	0.0127680103221359	0.1508247636195123	0.880115	0.880115	chr16	52958631	0.0554605771653704	chr16:52958631:C:T
chr16:52958875	['T', 'C']	19959	4412.221064234893	511.7444261401948	-0.0166626202360168	0.0160291544388959	-1.0395196015819617	0.298576	0.298576	chr16	52958875	0.524945104469217	chr16:52958875:T:C
chr16:52959480	['C', 'T']	19959	6305.631858495766	894.7399234549707	0.0120561575007214	0.0138402041494882	0.8710967967309371	0.383712	0.383712	chr16	52959480	0.4159946187003267	chr16:52959480:C:T
chr16:52960428	['A', 'G']	19959	32391.622908107023	4409.400688581861	0.0026001255167645	0.0128555597960167	0.2022568879163205	0.839718	0.839718	chr16	52960428	0.0758665372787592	chr16:52960428:A:G
chr16:52960669	['C', 'T']	19959	28061.029668236944	3834.023688487155	0.0025269721730103	0.0110483866873461	0.2287186577117665	0.81909	0.81909	chr16	52960669	0.0866683761932829	chr16:52960669:C:T
chr16:52960811	['C', 'T']	19959	6286.9449789536975	897.6853708631326	0.0132343899642803	0.013857243287292	0.9550521478119036	0.339563	0.339563	chr16	52960811	0.4690796381314442	chr16:52960811:C:T
chr16:52962287	['G', 'C']	19959	4254.426316580648	484.53173541852846	-0.018762094096155	0.0162939648951864	-1.151475053300113	0.249551	0.249551	chr16	52962287	0.6028406854908592	chr16:52962287:G:C
chr16:52962730	['A', 'G']	19959	32419.497218742166	4415.622088744306	0.0032339194579474	0.0128807795433509	0.2510655078804458	0.801766	0.801766	chr16	52962730	0.0959523645552738	chr16:52962730:A:G
chr16:52963135	['TATA', 'T']	19959	28106.02228034003	3848.697808802708	0.0037864015067455	0.0110993646158951	0.3411367801471386	0.733004	0.733004	chr16	52963135	0.1348936554090934	chr16:52963135:TATA:T
chr16:52963586	['A', 'G']	19959	14918.484739136971	2056.968331252416	0.0013224748404837	0.0104862838667962	0.1261147282757848	0.899642	0.899642	chr16	52963586	0.0459302776222931	chr16:52963586:A:G
chr16:52963699	['C', 'T']	19959	28090.25918500326	3847.763509633179	0.003689106639645	0.0110606559126865	0.3335341654931745	0.738735	0.738735	chr16	52963699	0.131511324362283	chr16:52963699:C:T
chr16:52963810	['G', 'A']	19959	1749.7176334805297	149.1546957413439	-0.046101143676652	0.0246677767343412	-1.8688811794081328	0.061654	0.061654	chr16	52963810	1.210038741913766	chr16:52963810:G:A
chr16:52963850	['GC', 'G']	19959	28088.036433797733	3849.2243960762376	0.003961354283709	0.0110604047449103	0.358156358204881	0.72023	0.72023	chr16	52963850	0.1425287927632533	chr16:52963850:GC:G
chr16:52963951	['A', 'G']	19959	28085.814350854336	3847.7967342147554	0.003885363125131	0.0110587712431917	0.3513376884003321	0.725339	0.725339	chr16	52963951	0.1394589707811338	chr16:52963951:A:G
chr16:52964024	['C', 'T']	19959	6189.93039687312	898.1055684366644	0.0158176741974469	0.0139526504830358	1.1336680594614337	0.256947	0.256947	chr16	52964024	0.5901564485802935	chr16:52964024:C:T
chr16:52964487	['T', 'A']	19959	4355.654690318701	577.6304789754843	-0.0114868393797557	0.0160993797890902	-0.7134957700382837	0.475547	0.475547	chr16	52964487	0.3228065537382837	chr16:52964487:T:A
chr16:52964690	['C', 'T']	19959	28080.22068550812	3844.8970876051903	0.0042658720785789	0.011053337576133	0.3859352027563243	0.699549	0.699549	chr16	52964690	0.155181859893668	chr16:52964690:C:T
chr16:52965181	['T', 'TA']	19959	6383.396509353527	919.4394656096688	0.0146346693745023	0.0137883455986741	1.0613796462941494	0.28853	0.28853	chr16	52965181	0.5398090242514213	chr16:52965181:T:TA
chr16:52966065	['C', 'T']	19959	1793.0898386611884	229.59782095514865	-0.0091165787638967	0.024355353961474	-0.3743151825392304	0.708174	0.708174	chr16	52966065	0.1498600220340058	chr16:52966065:C:T
chr16:52966222	['G', 'A']	19959	1045.2094713104484	135.90738831844783	-0.0067578467861485	0.0317538023572914	-0.2128200808869998	0.831469	0.831469	chr16	52966222	0.0801539381220465	chr16:52966222:G:A
chr16:52969432	['C', 'T']	19959	12987.904375281913	1583.7745480926676	-0.0193664668534426	0.0107526094460802	-1.8010946041104896	0.0717031	0.0717031	chr16	52969432	1.144462067710298	chr16:52969432:C:T
chr16:52969465	['ATTTG', 'A']	19959	1318.330259597073	192.556685581895	-0.0006353229489178	0.0282226086478278	-0.0225111348438998	0.98204	0.98204	chr16	52969465	0.0078708223704009	chr16:52969465:ATTTG:A
chr16:52969691	['T', 'C']	19959	6607.317311547715	973.1615322222906	0.0188864674274809	0.0135988088828732	1.388832477178729	0.164899	0.164899	chr16	52969691	0.7827819780474081	chr16:52969691:T:C
chr16:52970012	['G', 'A']	19959	12682.541718867453	1543.1686909152393	-0.0191149638774399	0.0108115213375935	-1.7680179579328792	0.0770732	0.0770732	chr16	52970012	1.113096609179408	chr16:52970012:G:A
chr16:52970723	['C', 'A']	19959	5937.892513529766	736.8263720027073	-0.0180367463021933	0.0141280814523286	-1.2766592805295924	0.201737	0.201737	chr16	52970723	0.6952144417864142	chr16:52970723:C:A
chr16:52970931	['C', 'T']	19959	5626.127536958156	696.5573214233624	-0.0177887375891573	0.0144480460257334	-1.2312209939997238	0.218255	0.218255	chr16	52970931	0.661035798263693	chr16:52970931:C:T
chr16:52971614	['G', 'A']	19959	6623.659316427785	778.4709311142872	-0.015413902497074	0.0136018021923799	-1.133225015263731	0.257133	0.257133	chr16	52971614	0.5898421831851843	chr16:52971614:G:A
chr16:52972630	['C', 'T']	19959	12997.814708978796	1589.5759812621577	-0.0186580158556713	0.0107530820742277	-1.735131911658102	0.0827329	0.0827329	chr16	52972630	1.082321752272121	chr16:52972630:C:T
chr16:52972645	['A', 'C']	19959	5941.38143451456	737.9195287812247	-0.0177437552452947	0.0141274793581603	-1.2559746006668635	0.20914	0.20914	chr16	52972645	0.6795628963171355	chr16:52972645:A:C
chr16:52972924	['G', 'C']	19959	6140.61532294433	887.6333530633536	0.0145326028998363	0.0140066744308917	1.0375484181873111	0.299493	0.299493	chr16	52972924	0.523613323848628	chr16:52972924:G:C
chr16:52973228	['A', 'T']	19959	6348.908585175161	927.6862232664398	0.0168129573420914	0.01382122100239	1.216459626771328	0.223824	0.223824	chr16	52973228	0.6500933471699207	chr16:52973228:A:T
chr16:52974045	['T', 'C']	19959	13022.219587990578	1582.5497909199112	-0.0198802420454903	0.010747040760997	-1.8498340601479104	0.0643523	0.0643523	chr16	52974045	1.1914359264680972	chr16:52974045:T:C
chr16:52974763	['T', 'G']	19959	6139.538037486218	886.7089632245032	0.0143755648050522	0.0140079926624677	1.026240172410236	0.304791	0.304791	chr16	52974763	0.5159978611777283	chr16:52974763:T:G
chr16:52974864	['G', 'A']	19959	6367.2760711601095	807.1599422079667	-0.0153975379159431	0.0137745569217047	-1.1178245517052616	0.263655	0.263655	chr16	52974864	0.5789639882171396	chr16:52974864:G:A
chr16:52975714	['T', 'C']	19959	6140.61532294433	891.3898503710408	0.0152550970996773	0.0140065159382488	1.0891428794236313	0.276104	0.276104	chr16	52975714	0.5589273015630402	chr16:52975714:T:C
chr16:52976026	['C', 'A']	19959	4234.212145505562	476.9402596265541	-0.0214574273551514	0.0163564447220053	-1.3118637772353683	0.189581	0.189581	chr16	52976026	0.7222051902502414	chr16:52976026:C:A
chr16:52976154	['T', 'C']	19959	6386.639975948288	808.0059655437635	-0.0157361813544795	0.0137523989086114	-1.1442499202539764	0.252534	0.252534	chr16	52976154	0.5976801422252146	chr16:52976154:T:C
chr16:52976574	['G', 'A']	19959	6354.003761849829	935.7526122271424	0.017834849536066	0.0138256414887058	1.2899835100335386	0.197071	0.197071	chr16	52976574	0.7053772796607143	chr16:52976574:G:A
chr16:52977562	['G', 'A']	19959	4230.635898977751	479.1056484615284	-0.0210774410119387	0.0163660893829031	-1.2878727788177289	0.197805	0.197805	chr16	52977562	0.7037627347562071	chr16:52977562:G:A
chr16:52978829	['G', 'A']	19959	7458.121016235718	939.9544051390144	-0.0152257735459187	0.0129598799636503	-1.1748390871384418	0.240073	0.240073	chr16	52978829	0.6196566804692986	chr16:52978829:G:A
chr16:52979230	['G', 'A']	19959	7020.703512551987	844.9043516772762	-0.0212240528852359	0.0132425634134463	-1.6027148387060195	0.109013	0.109013	chr16	52979230	0.9625217085583334	chr16:52979230:G:A
chr16:52979303	['G', 'A']	19959	6043.211125031321	896.8309252223055	0.0192421179165074	0.0141194288224912	1.3628113543698173	0.172957	0.172957	chr16	52979303	0.7620618563159796	chr16:52979303:G:A
chr16:52979482	['C', 'T']	19959	6261.627449015383	936.7084187417496	0.0210629404262872	0.013917949067055	1.51336524690588	0.130203	0.130203	chr16	52979482	0.8853790090978133	chr16:52979482:C:T
chr16:52980090	['A', 'G']	19959	9021.259947880124	1351.5991462050767	0.0226374600439089	0.0120556189712618	1.8777517851113283	0.0604297	0.0604297	chr16	52980090	1.2187495617778217	chr16:52980090:A:G
chr16:52980135	['G', 'T']	19959	34115.127781118455	4766.461834993372	0.0254474797147101	0.0143428414293417	1.7742286171170458	0.0760406	0.0760406	chr16	52980135	1.118954464983066	chr16:52980135:G:T
chr16:52980306	['G', 'A']	19959	8648.433309950897	1276.1697803884706	0.0190441758772539	0.0122272005672246	1.5575254345873972	0.119362	0.119362	chr16	52980306	0.9231339128800624	chr16:52980306:G:A
chr16:52980915	['G', 'C']	19959	34210.71404950396	4763.460636384212	0.0224597377071787	0.0144217668643483	1.557349936275896	0.119403	0.119403	chr16	52980915	0.922984761422076	chr16:52980915:G:C
chr16:52981084	['T', 'G']	19959	6619.316456965261	1009.4497209478354	0.0245889072598024	0.0135943880557024	1.80875425646601	0.0705042	0.0705042	chr16	52981084	1.1517850109165	chr16:52981084:T:G
chr16:52981224	['A', 'G']	19959	4896.736019242333	613.873717062631	-0.0114699994794365	0.0153470799900663	-0.7473734082874844	0.454847	0.454847	chr16	52981224	0.342134665387072	chr16:52981224:A:G
chr16:52981459	['A', 'G']	19959	8900.45937139706	1313.8576604690986	0.0197945998368776	0.012119843667073	1.6332388750735491	0.102435	0.102435	chr16	52981459	0.9895516282259136	chr16:52981459:A:G
chr16:52982152	['G', 'T']	19959	5822.458604791019	667.1860810568503	-0.0272688189743497	0.0142564904024934	-1.9127301463746345	0.0557969	0.0557969	chr16	52982152	1.2533899292038704	chr16:52982152:G:T
chr16:52982353	['T', 'C']	19959	5103.27844041295	727.5522474296235	0.0023779880893762	0.0151405324755299	0.1570610606476041	0.875198	0.875198	chr16	52982353	0.057893683458035	chr16:52982353:T:C
chr16:52982920	['AT', 'A']	19959	36954.85153823029	5100.778019062617	0.0304021088548001	0.019162880344075	1.586510394519063	0.112639	0.112639	chr16	52982920	0.9483112138163958	chr16:52982920:AT:A
chr16:52983559	['A', 'G']	19959	4461.14085072231	684.3078436239023	0.0224198414092426	0.0163358899894016	1.372428525399482	0.169946	0.169946	chr16	52983559	0.7696890529012883	chr16:52983559:A:G
chr16:52983666	['T', 'C']	19959	33313.66910512075	4655.630127134772	0.0248775483653258	0.0134686134884758	1.847075676097749	0.064751	0.064751	chr16	52983666	1.1887535200478176	chr16:52983666:T:C
chr16:52984025	['A', 'G']	19959	24403.78156483384	3360.2172901646454	0.0084663289734779	0.0103084992057551	0.821295981548046	0.411488	0.411488	chr16	52984025	0.3856428253600288	chr16:52984025:A:G
chr16:52984166	['G', 'T']	19959	34003.40732575036	4772.170130197727	0.0294282592016796	0.014149750396083	2.079772319505093	0.0375592	0.0375592	chr16	52984166	1.425283666653148	chr16:52984166:G:T
chr16:52984679	['A', 'G']	19959	29821.906533620822	4150.457388894518	0.015944734571547	0.0115716799489406	1.377910091006865	0.168247	0.168247	chr16	52984679	0.7740526709082141	chr16:52984679:A:G
chr16:52984881	['C', 'T']	19959	17935.3916704255	2376.952266782521	-0.0050154773499016	0.010086937404364	-0.4972249899887065	0.619036	0.619036	chr16	52984881	0.2082840938769335	chr16:52984881:C:T
chr16:52984940	['A', 'G']	19959	894.134395670475	146.07317094456127	0.0270055283103641	0.0341785636442854	0.7901305798401912	0.429461	0.429461	chr16	52984940	0.3670762689778616	chr16:52984940:A:G
chr16:52985432	['G', 'A']	19959	3850.543381284147	494.8821777152676	-0.0067218062695641	0.0170429420721875	-0.3944041023605595	0.693287	0.693287	chr16	52985432	0.1590869432906233	chr16:52985432:G:A
chr16:52985440	['A', 'G']	19959	4334.297641746108	555.0155570853312	-0.0074797971615645	0.0161652243716771	-0.4627091458544635	0.643578	0.643578	chr16	52985440	0.1913988101943639	chr16:52985440:A:G
chr16:52986334	['A', 'G']	19959	31132.55982563383	4266.228116030128	0.0101765277596466	0.0121342249044327	0.8386631894328129	0.401668	0.401668	chr16	52986334	0.3961327661697342	chr16:52986334:A:G
chr16:52986784	['G', 'A']	19959	11169.678893565844	1512.9345613708665	0.0025955004651081	0.0112951407418423	0.2297891212185841	0.818258	0.818258	chr16	52986784	0.0871097399596207	chr16:52986784:G:A
chr16:52986801	['C', 'T']	19959	4519.905838135805	560.7618531592268	-0.0127988742933981	0.0158496625284945	-0.8075171487334999	0.419378	0.419378	chr16	52986801	0.3773943557714975	chr16:52986801:C:T
chr16:52987117	['A', 'T']	19959	31125.35678845287	4261.786645494059	0.0099635587635627	0.0121329197393828	0.8212004181665775	0.411542	0.411542	chr16	52987117	0.3855858361808825	chr16:52987117:A:T
chr16:52987342	['C', 'T']	19959	30733.159258331245	4215.147556925079	0.0106037414945163	0.0119255722907568	0.8891599695165145	0.373928	0.373928	chr16	52987342	0.4272120133421754	chr16:52987342:C:T
chr16:52988036	['C', 'T']	19959	33468.384283852865	4606.588715442401	0.0171283089350597	0.0137258710243191	1.2478850270931667	0.212088	0.212088	chr16	52988036	0.673483903294919	chr16:52988036:C:T
chr16:52988052	['G', 'T']	19959	29937.99994989227	4078.532406627365	0.0077433784689504	0.0116128003035417	0.6667968333691957	0.50491	0.50491	chr16	52988052	0.2967860277956771	chr16:52988052:G:T
chr16:52988399	['A', 'G']	19959	25944.399077740465	3550.0657285863595	0.0098489004446878	0.0105783634491569	0.9310419794162764	0.351843	0.351843	chr16	52988399	0.4536510849424391	chr16:52988399:A:G
chr16:52988698	['C', 'T']	19959	3110.935197714629	362.1423257864402	-0.0186434076663455	0.0187891776546601	-0.9922418111641808	0.321092	0.321092	chr16	52988698	0.4933705147360095	chr16:52988698:C:T
chr16:52990320	['C', 'T']	19959	5803.035234562952	886.4774147669237	0.0230191286007942	0.0143262924273855	1.6067750059877204	0.10812	0.10812	chr16	52990320	0.9660939629733122	chr16:52990320:C:T
chr16:52990654	['A', 'G']	19959	25907.596081575382	3536.4682448334383	0.009022068576917	0.0105620516228679	0.8541965992083723	0.393006	0.393006	chr16	52990654	0.4056008192250815	chr16:52990654:A:G
chr16:52990663	['T', 'C']	19959	3061.153372081371	359.7518200741721	-0.0175945738713188	0.0189338798576481	-0.9292640496084952	0.352764	0.352764	chr16	52990663	0.4525157415648395	chr16:52990663:T:C
chr16:52991081	['A', 'T']	19959	33425.0	4600.662569185903	0.0172061670139949	0.0136806055186898	1.257705076759111	0.208513	0.208513	chr16	52991081	0.6808668632213363	chr16:52991081:A:T
chr16:52991121	['A', 'T']	19959	25885.0	3530.9607582621675	0.0090284257830171	0.0105545016257753	0.8554099571095536	0.392335	0.392335	chr16	52991121	0.4063429469588129	chr16:52991121:A:T
chr16:52991338	['T', 'C']	19959	11862.18865560956	1638.359660856366	0.0045197533197817	0.0111106872816974	0.4067933157678822	0.684164	0.684164	chr16	52991338	0.1648397816748959	chr16:52991338:T:C
chr16:52991480	['C', 'T']	19959	25781.20879286144	3515.776523591871	0.0089095686183976	0.0105567836028968	0.8439662072785895	0.398698	0.398698	chr16	52991480	0.3993559428957755	chr16:52991480:C:T
chr16:52991763	['A', 'G']	19959	12423.847152596754	1676.4077589212595	0.0010057588038414	0.0109388909401501	0.0919433980413741	0.926744	0.926744	chr16	52991763	0.0330402170333074	chr16:52991763:A:G
chr16:52991904	['T', 'A']	19959	11841.526218167231	1635.0289465949534	0.004238536266907	0.0111273976028675	0.3809099322392146	0.703274	0.703274	chr16	52991904	0.1528754381322398	chr16:52991904:T:A
chr16:52992233	['A', 'G']	19959	18663.76700100301	2413.540251071287	-0.0061082169404198	0.0101131924579205	-0.6039850389315987	0.54586	0.54586	chr16	52992233	0.2629187291337762	chr16:52992233:A:G
chr16:52992328	['G', 'A']	19959	14921.981053581274	1989.6373346520784	-0.0019500550449204	0.0104698575824965	-0.186254209243548	0.852247	0.852247	chr16	52992328	0.0694345188591051	chr16:52992328:G:A
chr16:52993200	['A', 'G']	19959	4601.6916716776905	678.0102043403277	0.019489600257939	0.0161291696897837	1.208344919967191	0.226929	0.226929	chr16	52993200	0.6441100006545433	chr16:52993200:A:G
chr16:52994061	['G', 'A']	19959	25749.87041491281	3502.0472784976646	0.0081905940859808	0.0105544234391874	0.7760342507739567	0.437738	0.437738	chr16	52994061	0.3587857506819024	chr16:52994061:G:A
chr16:52996177	['A', 'C']	19959	3040.7617520296685	474.032524109632	0.0178202213292269	0.019047561920049	0.9355644257268312	0.349509	0.349509	chr16	52996177	0.4565416365134013	chr16:52996177:A:C
chr16:52996951	['T', 'A']	19959	5784.0121981828215	884.7039221971278	0.0235903353207953	0.0143589938138154	1.6428961267535305	0.10042	0.10042	chr16	52996951	0.998179782961672	chr16:52996951:T:A
chr16:52997254	['A', 'G']	19959	5775.868159951895	881.3060872319833	0.0231552026914607	0.0143533424959018	1.6132272115761217	0.106711	0.106711	chr16	52997254	0.9717908102562384	chr16:52997254:A:G
chr16:52997587	['T', 'C']	19959	8806.882497369344	1297.6533416240377	0.0211805635567312	0.0122113405674114	1.7344994548146506	0.082845	0.082845	chr16	52997587	1.0817336977206415	chr16:52997587:T:C
chr16:52997723	['G', 'A']	19959	8802.410246127627	1293.498730987926	0.0205635395480177	0.012218841196072	1.6829369674293106	0.0924029	0.0924029	chr16	52997723	1.034314398539268	chr16:52997723:G:A
chr16:52997844	['G', 'A']	19959	8805.088111467521	1297.647038070893	0.021225603897113	0.0122139827297279	1.7378118478464448	0.0822594	0.0822594	chr16	52997844	1.0848144625589062	chr16:52997844:G:A
chr16:52998355	['A', 'G']	19959	9109.73853555856	1329.4248216704057	0.019224577945238	0.0120577147441635	1.594379893133858	0.110867	0.110867	chr16	52998355	0.955197704082016	chr16:52998355:A:G
chr16:52998888	['G', 'A']	19959	14936.98706831738	1986.763931703508	-0.0023418476944962	0.0104654345205541	-0.2237697526936717	0.822939	0.822939	chr16	52998888	0.0846323554866664	chr16:52998888:G:A
chr16:52999699	['T', 'C']	19959	8164.045203969128	1208.3380791637476	0.0211914788654493	0.0125245828256168	1.6919907960611549	0.0906633	0.0906633	chr16	52999699	1.0425684773608588	chr16:52999699:T:C
chr16:53000671	['T', 'C']	19959	9878.959701268106	1470.9688782317398	0.0210619656877367	0.011739828471855	1.7940607682838394	0.0728186	0.0728186	chr16	53000671	1.1377576750054723	chr16:53000671:T:C
chr16:53000780	['A', 'G']	19959	15302.833567204572	2048.2457917297183	-0.0009096820109694	0.0104334898628681	-0.0871886610257679	0.930522	0.930522	chr16	53000780	0.0312733545421831	chr16:53000780:A:G
chr16:53000809	['C', 'A']	19959	6201.932200841853	936.827159662008	0.0201940314031353	0.0139418606242269	1.4484459389906583	0.147508	0.147508	chr16	53000809	0.8311844253696229	chr16:53000809:C:A
chr16:53000944	['C', 'T']	19959	15410.860629447729	2075.82998176233	6.939102178698561e-05	0.0104075835844563	0.0066673518616387	0.99468	0.99468	chr16	53000944	0.0023166143162013	chr16:53000944:C:T
chr16:53001259	['A', 'G']	19959	12041.223085404974	1740.455833030588	0.0139695705904404	0.011017122982314	1.2679871698687573	0.204817	0.204817	chr16	53001259	0.6886339993574094	chr16:53001259:A:G
chr16:53001680	['A', 'G']	19959	4507.516776167311	661.5146089423989	0.0190836577483133	0.0162783277293808	1.1723352708932806	0.241076	0.241076	chr16	53001680	0.6178460230791027	chr16:53001680:A:G
chr16:53002134	['C', 'T']	19959	6016.904389657246	921.6192571068224	0.0232693878790493	0.0141263489762327	1.6472329770558218	0.0995259	0.0995259	chr16	53002134	1.0020638864565854	chr16:53002134:C:T
chr16:53002173	['G', 'T']	19959	7495.375538631125	1140.4058574202184	0.0218457491667321	0.0129439531237354	1.6877185012879456	0.0914809	0.0914809	chr16	53002173	1.038669571403385	chr16:53002173:G:T
chr16:53002219	['T', 'C']	19959	25197.049761964423	3534.04200974942	0.0172493047109573	0.0104595838368386	1.649138721007748	0.099135	0.099135	chr16	53002219	1.003772989073889	chr16:53002219:T:C
chr16:53002932	['C', 'T']	19959	6037.30248521896	916.0261118188828	0.0218984927988826	0.0141038125916677	1.5526647604364687	0.120519	0.120519	chr16	53002932	0.9189444805191224	chr16:53002932:C:T
chr16:53003215	['C', 'T']	19959	468.0	33.66818415781657	-0.0547958689852541	0.0470303252541435	-1.165117797700674	0.243985	0.243985	chr16	53003215	0.6126368729132172	chr16:53003215:C:T
chr16:53003228	['G', 'T']	19959	6028.604098812447	921.7233146788	0.0230615937745909	0.0141223034197165	1.632990956871384	0.102487	0.102487	chr16	53003228	0.989331219352843	chr16:53003228:G:T
chr16:53003232	['C', 'T']	19959	6028.604098812447	920.2846233403895	0.0227762376059574	0.01412231106624	1.6127840194941632	0.106807	0.106807	chr16	53003232	0.9714002832461308	chr16:53003232:C:T
chr16:53003617	['T', 'C']	19959	30682.07451019692	4185.517930515924	0.0074070621415124	0.0118816709896064	0.6234023941575058	0.533027	0.533027	chr16	53003617	0.2732507916225409	chr16:53003617:T:C
chr16:53003763	['A', 'G']	19959	15297.299308478652	2063.332750891882	0.000110904204039	0.0104297587826875	0.0106334390228809	0.991516	0.991516	chr16	53003763	0.0037002732331164	chr16:53003763:A:G
chr16:53005334	['T', 'C']	19959	13248.974285714292	1727.20394573916	-0.0053928952047575	0.0107909887217561	-0.4997591364250782	0.61725	0.61725	chr16	53005334	0.2095389013960301	chr16:53005334:T:C
chr16:53005492	['T', 'A']	19959	5703.571879699248	858.5176309846814	0.0199962326425218	0.0144557529850693	1.3832716056489784	0.166597	0.166597	chr16	53005492	0.7783328234284899	chr16:53005492:T:A
chr16:53006225	['A', 'T']	19959	9963.499198316464	1300.7032644694316	-0.003053126091092	0.0117668553844075	-0.259468310891098	0.795277	0.795277	chr16	53006225	0.0994815774837759	chr16:53006225:A:T
chr16:53006686	['T', 'C']	19959	722.1085387853278	60.19287030950815	-0.0420190362306712	0.0381519232224262	-1.1013608930197218	0.270753	0.270753	chr16	53006686	0.5674267226020784	chr16:53006686:T:C
chr16:53006857	['G', 'A']	19959	5722.286702074356	855.1650274422835	0.0190050850999939	0.014423836521665	1.3176165073312949	0.187647	0.187647	chr16	53006857	0.7266583744635849	chr16:53006857:G:A
chr16:53006882	['G', 'A']	19959	5722.573432880694	855.3411629055761	0.0190576177803386	0.0144239451012384	1.3212486352781725	0.186434	0.186434	chr16	53006882	0.7294748824012286	chr16:53006882:G:A
chr16:53007279	['GA', 'G']	19959	14129.41584406474	1902.958416237196	-0.0004356295735078	0.0106295600471342	-0.0409828413947624	0.96731	0.96731	chr16	53007279	0.0144343224898923	chr16:53007279:GA:G
chr16:53008259	['T', 'G']	19959	3037.152169556068	481.0536112147308	0.0196611310538242	0.0190518743951914	1.0319788303237252	0.302095	0.302095	chr16	53008259	0.5198564627120871	chr16:53008259:T:G
chr16:53010083	['C', 'T']	19959	24828.73196031269	3430.660263481572	0.0070498020837381	0.0103861959535799	0.678766520027787	0.497294	0.497294	chr16	53010083	0.3033867806282436	chr16:53010083:C:T
chr16:53010104	['T', 'C']	19959	5730.584060150376	855.7182575149898	0.0187374581282525	0.0144239533391714	1.2990514935573727	0.193941	0.193941	chr16	53010104	0.7123303694077137	chr16:53010104:T:C
chr16:53010795	['T', 'C']	19959	4463.118071564599	659.2320311418906	0.0200874803465909	0.0163586227403793	1.227944470961322	0.219482	0.219482	chr16	53010795	0.6586010910082786	chr16:53010795:T:C
chr16:53011229	['A', 'G']	19959	29304.936513504035	3974.507945362237	0.0027788744864486	0.011373014724027	0.2443393026281651	0.806971	0.806971	chr16	53011229	0.0931420721754222	chr16:53011229:A:G
chr16:53011915	['G', 'A']	19959	13238.653169631672	1721.2431800704826	-0.0056596167182181	0.010788409078863	-0.5246016050046367	0.599866	0.599866	chr16	53011915	0.2219457528830827	chr16:53011915:G:A
chr16:53012222	['T', 'C']	19959	13750.200300751878	1797.6628215595383	-0.0049792342456841	0.0106897475265848	-0.4657953083831993	0.641367	0.641367	chr16	53012222	0.1928933894131888	chr16:53012222:T:C
chr16:53012770	['G', 'A']	19959	5707.143773490353	857.5973014846886	0.0198290593974577	0.0144520486961122	1.3720587173769985	0.170061	0.170061	chr16	53012770	0.7693952714948857	chr16:53012770:G:A
chr16:53013353	['A', 'T']	19959	15491.97141567625	2093.63605737771	0.000571753286507	0.0103751640110204	0.0551078793453014	0.956053	0.956053	chr16	53013353	0.0195180313959458	chr16:53013353:A:T
chr16:53014543	['C', 'T']	19959	9120.827912803808	1174.1469414910378	-0.0104491877780739	0.0119879830232985	-0.8716385198215563	0.383416	0.383416	chr16	53014543	0.4163297679140775	chr16:53014543:C:T
chr16:53015302	['G', 'A']	19959	32359.86395069152	4471.05818853376	0.0161085918681156	0.0128685577429237	1.2517791185242668	0.210665	0.210665	chr16	53015302	0.6764076123249345	chr16:53015302:G:A
chr16:53015332	['T', 'C']	19959	2846.285213208398	421.2826901623154	0.009970813925087	0.0196117832628451	0.5084093471488086	0.611172	0.611172	chr16	53015332	0.2138365505777222	chr16:53015332:T:C
chr16:53015518	['A', 'C']	19959	32370.0	4471.935162749464	0.0161394020702002	0.0128745902006769	1.2535856923315207	0.210007	0.210007	chr16	53015518	0.67776622902462	chr16:53015518:A:C
chr16:53015630	['G', 'T']	19959	32363.24297239064	4473.664415664707	0.0164902805421073	0.0128670540768784	1.2815894332596007	0.200002	0.200002	chr16	53015630	0.6989656614129143	chr16:53015630:G:T
chr16:53016450	['G', 'A']	19959	4054.625181695152	539.327794142576	-0.0053099778074371	0.0166390868352451	-0.3191267561744758	0.749634	0.749634	chr16	53016450	0.1251507240446111	chr16:53016450:G:A
chr16:53017116	['T', 'C']	19959	5165.035129040341	711.6899765323732	-0.0006727351285617	0.0150522541477292	-0.0446933145002263	0.964352	0.964352	chr16	53017116	0.0157644144848828	chr16:53017116:T:C
chr16:53017605	['A', 'G']	19959	3946.3954502179686	609.7300042353435	0.0193366602239874	0.0169473517358411	1.140984180029334	0.25389	0.25389	chr16	53017605	0.5953544044053088	chr16:53017605:A:G
chr16:53017811	['TA', 'T']	19959	9594.763946983818	1361.667533007589	0.0068983687432694	0.0117624925494895	0.5864716780261678	0.557565	0.557565	chr16	53017811	0.253704496000328	chr16:53017811:TA:T
chr16:53018012	['T', 'C']	19959	6604.632740035098	991.0262228494248	0.0167939844492183	0.0136505818498907	1.230276088879883	0.218608	0.218608	chr16	53018012	0.6603339490089962	chr16:53018012:T:C
chr16:53018887	['G', 'C']	19959	6125.3068944784045	831.2732142752701	0.0049152533919086	0.0140758821808513	0.3491968267960739	0.726945	0.726945	chr16	53018887	0.1384984462249867	chr16:53018887:G:C
chr16:53019190	['T', 'C']	19959	2004.2008317883449	333.43284034390786	0.0299227584884083	0.0231148317734929	1.2945263362341397	0.195499	0.195499	chr16	53019190	0.7088554597289463	chr16:53019190:T:C
chr16:53019595	['A', 'G']	19959	3907.587342152736	577.709722584889	0.013599757279362	0.0170408545814841	0.7980677972652246	0.424841	0.424841	chr16	53019595	0.3717735775797706	chr16:53019595:A:G
chr16:53020498	['A', 'G']	19959	24447.349270786348	3366.142292040479	0.0046300213098792	0.0103261182311195	0.4483796530554771	0.653884	0.653884	chr16	53020498	0.1844992893335569	chr16:53020498:A:G
chr16:53020876	['G', 'A']	19959	7613.139658001795	1211.313893718608	0.0327217995144284	0.0134178691127779	2.438673327292125	0.01475	0.01475	chr16	53020876	1.8312079796858185	chr16:53020876:G:A
chr16:53021303	['T', 'C']	19959	10531.27110995863	1285.2867112335773	-0.0193713381988161	0.0117455380772936	-1.6492508109325963	0.099112	0.099112	chr16	53021303	1.003873760062893	chr16:53021303:T:C
chr16:53021645	['T', 'A']	19959	10720.074209550534	1654.423485112772	0.0254919359638313	0.0113611861483687	2.2437741650321894	0.0248579	0.0248579	chr16	53021645	1.6045355634230407	chr16:53021645:T:A
chr16:53021966	['A', 'G']	19959	25483.276781240605	3538.3793332036084	0.0081527727413123	0.0105395569641079	0.7735403650339677	0.439212	0.439212	chr16	53021966	0.357325802750614	chr16:53021966:A:G
chr16:53022183	['A', 'C']	19959	7525.754121360926	1086.5800385211685	0.0076910965723792	0.0129666818009881	0.5931430022284617	0.553092	0.553092	chr16	53022183	0.2572026231814977	chr16:53022183:A:C
chr16:53023458	['C', 'T']	19959	20613.06554091296	2755.45766195615	-0.0023858269607561	0.0101477045967562	-0.2351100131076685	0.814126	0.814126	chr16	53023458	0.089308375368802	chr16:53023458:C:T
chr16:53023554	['G', 'A']	19959	11362.985214514836	1441.8052260588222	-0.0118788143416496	0.0111955243907203	-1.0610324203746702	0.288688	0.288688	chr16	53023554	0.5395712682221413	chr16:53023554:G:A
chr16:53023752	['C', 'T']	19959	5366.344341986569	788.3894848892318	0.0161051698219857	0.0147678409410005	1.090556831315291	0.275481	0.275481	chr16	53023752	0.5599083491886281	chr16:53023752:C:T
chr16:53024946	['T', 'A']	19959	22380.24262163652	2997.7367455228864	-0.0050705936475952	0.0102125912539237	-0.496504121385164	0.619544	0.619544	chr16	53024946	0.2079278446089365	chr16:53024946:T:A
chr16:53025041	['T', 'A']	19959	2812.56366825357	412.231234908279	0.0122743508808542	0.0198444362853548	0.6185285741733404	0.536234	0.536234	chr16	53025041	0.2706456529710911	chr16:53025041:T:A
chr16:53025613	['T', 'A']	19959	955.1435658448588	139.52142098778887	0.0278718454901348	0.0331111310658644	0.8417666383758486	0.399929	0.399929	chr16	53025613	0.3980171027848804	chr16:53025613:T:A
chr16:53026146	['C', 'T']	19959	11499.470030120474	1411.2385972938894	-0.016545935504246	0.0111554784630019	-1.483211639834368	0.138034	0.138034	chr16	53026146	0.8600139266880251	chr16:53026146:C:T
chr16:53026544	['C', 'T']	19959	5525.0	818.8727461894495	0.0180799933770523	0.0145996676901162	1.2383838975521504	0.215588	0.215588	chr16	53026544	0.6663754163926349	chr16:53026544:C:T
chr16:53026591	['C', 'T']	19959	5525.830577269993	819.2145896726581	0.0180473375826582	0.0146000076616689	1.2361183638307287	0.216429	0.216429	chr16	53026591	0.6646845471877114	chr16:53026591:C:T
chr16:53028733	['A', 'T']	19959	5735.574735681716	862.1657618089182	0.0199206018124144	0.014363627212096	1.3868782249958838	0.165494	0.165494	chr16	53028733	0.7812177469887278	chr16:53028733:A:T
chr16:53029188	['T', 'C']	19959	884.0	156.97119215552215	0.0366443039644963	0.0343585898849432	1.0665252586676963	0.286199	0.286199	chr16	53029188	0.5433318880299134	chr16:53029188:T:C
chr16:53029756	['T', 'C']	19959	11703.931993585247	1702.4856962356976	0.0108494202169635	0.011114079325676	0.9761870415931754	0.328984	0.328984	chr16	53029756	0.4828252232679028	chr16:53029756:T:C
chr16:53029799	['G', 'A']	19959	4499.225423389117	630.4041483076729	0.0010808577578101	0.0158948970206772	0.068000299492606	0.945786	0.945786	chr16	53029799	0.0242071189183372	chr16:53029799:G:A
chr16:53030122	['T', 'C']	19959	4383.6588995790735	506.7091389021492	-0.0238034918640724	0.0162457594626449	-1.4652126247963688	0.142879	0.142879	chr16	53030122	0.845031598041207	chr16:53030122:T:C
chr16:53032302	['G', 'T']	19959	24239.42892218269	3300.542626962585	0.0008276552562271	0.0102995052599375	0.0803587391179411	0.935953	0.935953	chr16	53032302	0.0287459593314923	chr16:53032302:G:T
chr16:53032568	['G', 'A']	19959	5964.494186629247	928.4302044469532	0.0260220730821625	0.0141542916023045	1.8384581732035	0.0660098	0.0660098	chr16	53032568	1.1803915830949223	chr16:53032568:G:A
chr16:53032952	['G', 'A']	19959	21519.390899067854	2765.5225091113343	-0.0196879288876455	0.0100967175572482	-1.949933607235752	0.051198	0.051198	chr16	53032952	1.2907470039837177	chr16:53032952:G:A
chr16:53033011	['C', 'T']	19959	13186.55295887663	1650.2226823539045	-0.01556525456881	0.010700149085767	-1.454676420304682	0.145775	0.145775	chr16	53033011	0.8363169499069181	chr16:53033011:C:T
chr16:53033270	['G', 'A']	19959	27488.50899523929	3696.243259771487	-0.007345078180708	0.0108899082790096	-0.6744848526287168	0.500011	0.500011	chr16	53033270	0.301020441290477	chr16:53033270:G:A
chr16:53033295	['T', 'C']	19959	11615.9099428686	1482.3618824973034	-0.0093440329099774	0.0111041956637874	-0.841486695020139	0.400085	0.400085	chr16	53033295	0.3978477308987993	chr16:53033295:T:C
chr16:53033780	['G', 'C']	19959	23549.539687312088	3222.556423362539	0.0020966253272498	0.010240558730769	0.2047373959147675	0.837779	0.837779	chr16	53033780	0.0768705299838987	chr16:53033780:G:C
chr16:53034901	['C', 'T']	19959	6291.6304554792805	989.4558439864176	0.0252927007255586	0.0139289691339029	1.8158343580499727	0.0694108	0.0694108	chr16	53034901	1.1585729500712998	chr16:53034901:C:T
chr16:53035818	['A', 'G']	19959	13448.695264344777	1672.45587184497	-0.0170821154551291	0.0106328542746533	-1.606540916849543	0.108171	0.108171	chr16	53035818	0.9658891553855018	chr16:53035818:A:G
chr16:53037909	['T', 'C']	19959	2907.1456558773425	317.41882539250537	-0.0164775633247697	0.0194599201744398	-0.8467436236666953	0.397148	0.397148	chr16	53037909	0.4010476201752747	chr16:53037909:T:C
chr16:53038484	['GGAATTAC', 'G']	19959	22016.618553600965	3091.655076588644	0.0103403477899241	0.0101283654177376	1.0209295738693636	0.3073	0.3073	chr16	53038484	0.5124374397436218	chr16:53038484:GGAATTAC:G
chr16:53038849	['G', 'T']	19959	15867.59001853986	2289.5910712485484	0.0127893154492897	0.0102802904975077	1.2440616782560945	0.213491	0.213491	chr16	53038849	0.6706204285205647	chr16:53038849:G:T
chr16:53039942	['A', 'G']	19959	23465.878520597373	3213.924165649282	0.001305460319402	0.0102603500904758	0.1272335064486539	0.898757	0.898757	chr16	53039942	0.0463577140782854	chr16:53039942:A:G
chr16:53042219	['T', 'C']	19959	10269.989693831383	1290.139545905275	-0.0135831443474021	0.0115689612698527	-1.1741023269563609	0.240368	0.240368	chr16	53042219	0.6191233500988168	chr16:53042219:T:C
chr16:53044095	['G', 'A']	19959	4020.201422988275	469.72112870447233	-0.0172743638265418	0.0168914464135271	-1.022669308692716	0.306477	0.306477	chr16	53044095	0.5136021121663987	chr16:53044095:G:A
chr16:53044312	['G', 'A']	19959	19871.0	2636.0766309148275	-0.0022094935897504	0.0101337051657163	-0.2180341300263478	0.827405	0.827405	chr16	53044312	0.0822818589954396	chr16:53044312:G:A
chr16:53044718	['GTAC', 'G']	19959	20130.017136844213	2677.484735866799	-0.0019117105094276	0.0101277752793134	-0.1887591753079646	0.850283	0.850283	chr16	53044718	0.0704365038353603	chr16:53044718:GTAC:G
chr16:53045702	['G', 'A']	19959	2296.230094703613	334.1952475245446	0.0061407299193614	0.0217492321789066	0.2823423773698557	0.777684	0.777684	chr16	53045702	0.1091968360881969	chr16:53045702:G:A
chr16:53047720	['G', 'A']	19959	2296.4602355299426	326.9144617737801	0.0028429961611415	0.021749263755851	0.1307168919856742	0.896001	0.896001	chr16	53047720	0.0476915056344824	chr16:53047720:G:A
chr16:53048426	['G', 'A']	19959	2885.5783011776493	320.8686454564617	-0.0243579091592175	0.0197671065555888	-1.2322445417450725	0.217872	0.217872	chr16	53048426	0.6617985798815637	chr16:53048426:G:A
chr16:53049243	['C', 'T']	19959	2577.0658877801734	244.9228095528388	-0.0384553722794181	0.0209038543553066	-1.8396307028256629	0.0658373	0.0658373	chr16	53049243	1.1815279879286082	chr16:53049243:C:T
chr16:53050338	['C', 'T']	19959	2903.290925489803	317.531955737355	-0.0263984096941498	0.0197160465668843	-1.3389301757122722	0.180609	0.180609	chr16	53050338	0.7432606119796075	chr16:53050338:C:T
chr16:53050409	['G', 'A']	19959	2903.436410102225	318.6789692584388	-0.0257470689331721	0.0197095381111313	-1.3063253328413076	0.191457	0.191457	chr16	53050409	0.7179287504664754	chr16:53050409:G:A
chr16:53051251	['T', 'A']	19959	20224.11954887218	2701.211399521494	-0.001439834455515	0.0101224772930602	-0.1422413124603592	0.886891	0.886891	chr16	53051251	0.0521297522171616	chr16:53051251:T:A
chr16:53051426	['G', 'A']	19959	20219.23469234241	2697.428026351172	-0.0017486637340172	0.0101249016520678	-0.1727092068751196	0.862882	0.862882	chr16	53051426	0.0640485904409058	chr16:53051426:G:A
chr16:53053284	['C', 'T']	19959	2292.2633346701427	329.9738075997366	0.0046070608751181	0.0217695747634473	0.2116284275269212	0.832399	0.832399	chr16	53053284	0.0796684501984486	chr16:53053284:C:T
chr16:53053996	['G', 'A']	19959	2890.0	313.9767529138399	-0.0273324241799318	0.019785473857299	-1.3814389474351003	0.16716	0.16716	chr16	53053996	0.7768676375284117	chr16:53053996:G:A
chr16:53055283	['C', 'A']	19959	2763.138440725524	393.4434145885213	0.0022520293823657	0.0199370770809344	0.1129568478480369	0.910066	0.910066	chr16	53055283	0.0409271105399914	chr16:53055283:C:A
chr16:53057139	['T', 'C']	19959	6967.745514683771	850.2691440307409	-0.015227621312037	0.0133471030693767	-1.1408933633677334	0.253928	0.253928	chr16	53057139	0.5952894079288424	chr16:53057139:T:C
chr16:53057452	['A', 'G']	19959	2577.9041198877303	243.3173094634569	-0.0391623539753662	0.0209206673495299	-1.8719457329474765	0.0612287	0.0612287	chr16	53057452	1.2130449613517895	chr16:53057452:A:G
chr16:53057523	['A', 'G']	19959	2613.978020870092	351.7113305557604	-0.0053878398630509	0.0204911899777153	-0.262934454705185	0.792604	0.792604	chr16	53057523	0.1009437402612991	chr16:53057523:A:G
chr16:53058445	['A', 'T']	19959	5790.580247532194	845.2764171145612	0.0138819618769811	0.0143406949435102	0.9680117966154272	0.33305	0.33305	chr16	53058445	0.4774905620071221	chr16:53058445:A:T
chr16:53058844	['G', 'T']	19959	2965.594337258832	313.54874580745616	-0.0296595201593671	0.0195355945637609	-1.518229714614694	0.128972	0.128972	chr16	53058844	0.8895045654015328	chr16:53058844:G:T
chr16:53058863	['TG', 'T']	19959	564.0847865303667	78.95366670982695	0.023351686082329	0.043094875003128	0.5418668943960055	0.587916	0.587916	chr16	53058863	0.2306847204247032	chr16:53058863:TG:T
chr16:53059068	['T', 'C']	19959	3317.3324146915866	391.43164553347583	-0.0160486119752705	0.0185157983747203	-0.8667523619819574	0.386088	0.386088	chr16	53059068	0.413313696471708	chr16:53059068:T:C
chr16:53059334	['TG', 'T']	19959	2580.0	350.0983322871047	-0.0038620617866716	0.0205465123104626	-0.1879667813356832	0.850905	0.850905	chr16	53059334	0.0701189243793788	chr16:53059334:TG:T
chr16:53062800	['G', 'A']	19959	1649.0826235093696	171.1254664480971	-0.0365351469062304	0.0253483164838991	-1.4413243944400411	0.149509	0.149509	chr16	53062800	0.8253326633081792	chr16:53062800:G:A
chr16:53065508	['A', 'G']	19959	30471.10674016537	4057.823276252149	-0.0065599094723408	0.0118593635798875	-0.5531417793334137	0.580173	0.580173	chr16	53065508	0.2364424861915025	chr16:53065508:A:G
chr16:53066224	['A', 'G']	19959	11250.945920208498	1802.1707007112848	0.0334919212884799	0.0112025590395637	2.989667018955008	0.00279622	0.00279622	chr16	53066224	2.5534286623157336	chr16:53066224:A:G
chr16:53066778	['T', 'C']	19959	10754.6941966523	1244.9817113827569	-0.0220369788507325	0.0113902219091005	-1.9347277890280208	0.0530378	0.0530378	chr16	53066778	1.2754144986997356	chr16:53066778:T:C
chr16:53067172	['G', 'A']	19959	23167.32149120609	3040.5857636762853	-0.0063667522170186	0.0101817482344455	-0.6253103170906812	0.531775	0.531775	chr16	53067172	0.2742720837349119	chr16:53067172:G:A
chr16:53069322	['A', 'G']	19959	1471.2211365003006	253.29245996815985	0.0428686532173961	0.0267729764627072	1.6011911591940078	0.10935	0.10935	chr16	53069322	0.9611812126263442	chr16:53069322:A:G
chr16:53069656	['A', 'G']	19959	27246.46048609371	3584.8701397378345	-0.0095658911755588	0.0107965615806886	-0.8860127461940274	0.375621	0.375621	chr16	53069656	0.4252501354443392	chr16:53069656:A:G
chr16:53070650	['G', 'A']	19959	26954.80406997144	3526.840143993684	-0.0109864100372765	0.0107177383955662	-1.0250679417423965	0.305344	0.305344	chr16	53070650	0.5152106094571867	chr16:53070650:G:A
chr16:53071151	['T', 'A']	19959	24704.23774927348	3270.60095738922	-0.0045873197728821	0.0103537712285549	-0.4430578647740143	0.657729	0.657729	chr16	53071151	0.1819530091939329	chr16:53071151:T:A
chr16:53072311	['G', 'C']	19959	38241.8320388836	5126.902255264526	-0.0303367081488779	0.0254299274764478	-1.192952995126492	0.232902	0.232902	chr16	53072311	0.6328267820310798	chr16:53072311:G:C
chr16:53072560	['T', 'C']	19959	24721.81808153237	3272.4499521560447	-0.0044658422172477	0.0103601834095352	-0.4310582197934335	0.666431	0.666431	chr16	53072560	0.1762448092966384	chr16:53072560:T:C
chr16:53072884	['G', 'A']	19959	23344.67852668504	3082.8829176016216	-0.0047562607955186	0.0101911915106347	-0.4667031122470174	0.640717	0.640717	chr16	53072884	0.1933337528174953	chr16:53072884:G:A
chr16:53072946	['C', 'T']	19959	1648.1651550834297	172.31257628608608	-0.0353334982637292	0.0253527552479831	-1.3936748853574854	0.163431	0.163431	chr16	53072946	0.7866655619284607	chr16:53072946:C:T
chr16:53074100	['A', 'G']	19959	27321.106584485868	3591.496226913632	-0.0090102192330385	0.0108121949080381	-0.8333385875554342	0.404664	0.404664	chr16	53074100	0.3929054298974771	chr16:53074100:A:G
chr16:53074649	['G', 'A']	19959	31350.71226698737	4205.886865077604	-0.002591553027922	0.0122591014753705	-0.2113982850316262	0.832579	0.832579	chr16	53074649	0.079574547447725	chr16:53074649:G:A
chr16:53074955	['G', 'A']	19959	2644.2649696848225	281.4561061571296	-0.0249615136034797	0.0207103037811753	-1.2052702783707367	0.228113	0.228113	chr16	53074955	0.641849963879924	chr16:53074955:G:A
chr16:53075407	['T', 'G']	19959	30548.06108132485	4073.9627249252	-0.004672904930223	0.0118938971745348	-0.3928825734451348	0.69441	0.69441	chr16	53075407	0.1583840336357866	chr16:53075407:T:G
chr16:53075665	['A', 'G']	19959	30655.21545632236	4081.222497463967	-0.0052478852815128	0.0119394206558138	-0.4395427075397822	0.660273	0.660273	chr16	53075665	0.1802764616104636	chr16:53075665:A:G
chr16:53076406	['C', 'T']	19959	1651.165455729819	168.5857847064831	-0.0379496883865927	0.0253483830578538	-1.497124621321141	0.134377	0.134377	chr16	53076406	0.8716750588705524	chr16:53076406:C:T
chr16:53076459	['C', 'T']	19959	3678.0	493.22363409765615	0.0005998242118962	0.0173670605176009	0.0345380389092554	0.972448	0.972448	chr16	53076459	0.0121336125388616	chr16:53076459:C:T
chr16:53076789	['G', 'A']	19959	30831.92392563862	4117.504862232363	-0.0028353981098823	0.0121267675195038	-0.2338131827234301	0.815132	0.815132	chr16	53076789	0.0887720572358627	chr16:53076789:G:A
chr16:53076980	['A', 'C']	19959	18681.882656677182	2486.1342205972	-0.000718055944471	0.0101487530488196	-0.0707531202125943	0.943595	0.943595	chr16	53076980	0.0252143690562203	chr16:53076980:A:C
chr16:53077144	['C', 'T']	19959	18259.978493006463	2429.865279799184	-0.0001728905958483	0.0100849631953487	-0.0171434037486711	0.986322	0.986322	chr16	53077144	0.0059812797912763	chr16:53077144:C:T
chr16:53078043	['C', 'T']	19959	2658.1331796773225	280.37082559320464	-0.0252723416732522	0.020659738094315	-1.223265346243979	0.221244	0.221244	chr16	53078043	0.6551284982673098	chr16:53078043:C:T
chr16:53078097	['T', 'A']	19959	2786.9548759087497	323.8353939191069	-0.0214033192669916	0.01966968674339	-1.0881372716413042	0.276548	0.276548	chr16	53078097	0.55822947800879	chr16:53078097:T:A
chr16:53080344	['G', 'A']	19959	30681.611695730608	4093.812574082586	-0.0037510772411929	0.0119435427883824	-0.3140673841635714	0.753473	0.753473	chr16	53080344	0.1229323056069514	chr16:53080344:G:A
chr16:53081659	['T', 'A']	19959	2659.865730759589	283.1281635362952	-0.0241739209816585	0.0206623353942877	-1.1699510495963394	0.242035	0.242035	chr16	53081659	0.6161218273758627	chr16:53081659:T:A
chr16:53083902	['C', 'T']	19959	1938.9714772670304	219.21351115923	-0.0258141109197312	0.023484201096521	-1.0992117983334495	0.271689	0.271689	chr16	53083902	0.565927944710592	chr16:53083902:C:T
chr16:53085237	['T', 'A']	19959	1330.4666198877303	225.1143898037093	0.0335622453384165	0.0281436289735292	1.1925343874446293	0.233066	0.233066	chr16	53085237	0.6325210773561963	chr16:53085237:T:A
chr16:53085731	['C', 'T']	19959	7169.359204329091	1140.5071109806215	0.0291013456180956	0.0131231030031293	2.2175658920878663	0.0265957	0.0265957	chr16	53085731	1.5751885745430034	chr16:53085731:C:T
chr16:53085821	['G', 'T']	19959	6997.0	1097.3800705553222	0.0251044893319369	0.0132452545631165	1.895357255106612	0.0580595	0.0580595	chr16	53085821	1.2361267085693808	chr16:53085821:G:T
chr16:53086110	['T', 'C']	19959	32879.82631578948	4473.590691360887	0.0061941220205451	0.0132152202590913	0.4687112207822619	0.639281	0.639281	chr16	53086110	0.1943082029926604	chr16:53086110:T:C
chr16:53086527	['G', 'A']	19959	4603.691972339146	636.9144185287537	-0.0011406483435705	0.0157869074713484	-0.0722528047776718	0.942401	0.942401	chr16	53086527	0.0257642617184214	chr16:53086527:G:A
chr16:53090281	['C', 'G']	19959	15923.19118015535	2266.435378882664	0.0095879311643899	0.0102613013677035	0.9343776993595572	0.35012	0.35012	chr16	53090281	0.4557830802045471	chr16:53090281:C:G
chr16:53091907	['T', 'C']	19959	22915.74070361832	3201.424290949124	0.0124169436160963	0.0101502102294969	1.223318860924884	0.221224	0.221224	chr16	53091907	0.6551677593648083	chr16:53091907:T:C
chr16:53093935	['T', 'A']	19959	12446.7416929785	1575.4470349645997	-0.0139905140878032	0.0109699790029351	-1.2753455666651634	0.202202	0.202202	chr16	53093935	0.6942145530740575	chr16:53093935:T:A
chr16:53094144	['G', 'A']	19959	19455.0	2752.5956135520287	0.0163686255936845	0.0101593000125431	1.6111962018520087	0.107153	0.107153	chr16	53094144	0.9699956653575058	chr16:53094144:G:A
chr16:53094799	['C', 'T']	19959	23400.862233136213	3243.915162021814	0.0116767267771136	0.0102679198309173	1.1372047083922794	0.255466	0.255466	chr16	53094799	0.5926668919869837	chr16:53094799:C:T
chr16:53094985	['A', 'C']	19959	32498.62826936567	4442.280891797022	0.0108010617602968	0.0129354982673714	0.8349938701272478	0.403731	0.403731	chr16	53094985	0.3939079025291191	chr16:53094985:A:C
chr16:53095122	['T', 'C']	19959	30547.530514079568	4205.058424162151	0.0129541466379426	0.011878754317041	1.090530731775377	0.275493	0.275493	chr16	53095122	0.5598894316579146	chr16:53095122:T:C
chr16:53095187	['C', 'A']	19959	24622.16818682971	3450.6794874602347	0.0159048084662323	0.010408879323197	1.528003925531851	0.126527	0.126527	chr16	53095187	0.8978167891142237	chr16:53095187:C:A
chr16:53095590	['C', 'T']	19959	5818.583053565166	729.1027101236299	-0.0135972635723638	0.0143207649407822	-0.9494788601439832	0.342389	0.342389	chr16	53095590	0.4654801964365893	chr16:53095590:C:T
chr16:53096058	['T', 'A']	19959	3014.917833333339	323.6131993708913	-0.0287430100003227	0.0205571484610637	-1.3982002442976698	0.162068	0.162068	chr16	53096058	0.7903027272572206	chr16:53096058:T:A
chr16:53096295	['T', 'C']	19959	5820.624661654135	731.6092435594878	-0.0132341511578697	0.0143217696504117	-0.9240583727367276	0.355467	0.355467	chr16	53096295	0.4492007110611606	chr16:53096295:T:C
chr16:53096347	['T', 'C']	19959	38422.925092694655	5176.466957446961	-0.0218949203407344	0.0269267773954509	-0.8131281370652769	0.416154	0.416154	chr16	53096347	0.3807459266478082	chr16:53096347:T:C
chr16:53097378	['TC', 'T']	19959	23883.40415054519	3367.735033392876	0.0168182905403672	0.0103330762650053	1.6276169950787138	0.103622	0.103622	chr16	53097378	0.984548029684668	chr16:53097378:TC:T
chr16:53097462	['C', 'T']	19959	23476.46728503384	3271.07748866372	0.0131855543323585	0.0102684862003	1.2840796661900622	0.199129	0.199129	chr16	53097462	0.7008654872210457	chr16:53097462:C:T
chr16:53097494	['G', 'A']	19959	23472.93663525165	3274.3830456819574	0.0134810801691961	0.0102662659230327	1.3131434808201137	0.18915	0.18915	chr16	53097494	0.7231936543712371	chr16:53097494:G:A
chr16:53097740	['G', 'A']	19959	5802.581450117754	732.2953368614368	-0.0126551551170932	0.0143336000717963	-0.8829013683725113	0.3773	0.3773	chr16	53097740	0.4233131947990044	chr16:53097740:G:A
chr16:53098304	['C', 'T']	19959	23398.378577514904	3257.604096834256	0.0119566203957906	0.0102482097593218	1.1667033244430642	0.243344	0.243344	chr16	53098304	0.613779357450126	chr16:53098304:C:T
chr16:53098406	['G', 'A']	19959	2744.925394835798	286.8432600478154	-0.0275326022867319	0.0202854506820806	-1.357258594754967	0.174714	0.174714	chr16	53098406	0.7576722931902968	chr16:53098406:G:A
chr16:53098892	['G', 'A']	19959	4867.0	666.713292008068	-0.0041258666999671	0.0154194216901301	-0.2675759689877361	0.789028	0.789028	chr16	53098892	0.1029075848390876	chr16:53098892:G:A
chr16:53101120	['C', 'T']	19959	23110.789566001804	3196.1544779893115	0.0095573236865933	0.0102051059851305	0.936523706908963	0.349015	0.349015	chr16	53101120	0.4571559074899951	chr16:53101120:C:T
chr16:53102256	['G', 'A']	19959	2744.550037584565	296.12872221685944	-0.0239823910595033	0.0202894517202034	-1.1820127714748774	0.237215	0.237215	chr16	53102256	0.6248578523598045	chr16:53102256:G:A
chr16:53103006	['T', 'C']	19959	23196.40625940414	3151.231424901903	0.0051736803171408	0.0102648198929732	0.504020564518866	0.614252	0.614252	chr16	53103006	0.2116534207859364	chr16:53103006:T:C
chr16:53103098	['G', 'T']	19959	23134.591057195845	3198.731426065747	0.0096265116712956	0.0102097592239084	0.9428735252397548	0.345757	0.345757	chr16	53103098	0.4612290186500345	chr16:53103098:G:T
chr16:53104098	['G', 'A']	19959	2725.136536727127	302.5753072658048	-0.0207020324906843	0.0203502648208549	-1.0172856556377037	0.30903	0.30903	chr16	53104098	0.5099993581090477	chr16:53104098:G:A
chr16:53104140	['T', 'C']	19959	4627.231836857401	680.3653382443591	0.0062936676121841	0.0157391157907605	0.3998742811129703	0.689253	0.689253	chr16	53104140	0.1616213349347599	chr16:53104140:T:C
chr16:53105013	['C', 'A']	19959	2832.1150025087823	318.1588769351109	-0.019666653806992	0.0199833204410304	-0.9841534526270096	0.325052	0.325052	chr16	53105013	0.4880471574623976	chr16:53105013:C:A
chr16:53106033	['A', 'G']	19959	1746.1373207660686	303.38265985954723	0.0408643261683555	0.024745004585582	1.6514171992582958	0.0986692	0.0986692	chr16	53106033	1.0058183929996083	chr16:53106033:A:G
chr16:53106112	['A', 'G']	19959	2691.944115878108	303.77888449068206	-0.0179688555173948	0.0204615438887412	-0.8781769164193924	0.379858	0.379858	chr16	53106112	0.4203787227037686	chr16:53106112:A:G
chr16:53107239	['C', 'T']	19959	2789.956981699675	318.24546544777206	-0.016981467936842	0.0200925178278735	-0.8451637610735006	0.39803	0.39803	chr16	53107239	0.4000841933950426	chr16:53107239:C:T
chr16:53108335	['CTACAAAAAA', 'C']	19959	3771.913560427434	458.1647060728635	-0.0098014125602711	0.0174019132085276	-0.5632376419087102	0.573279	0.573279	chr16	53108335	0.2416339667394715	chr16:53108335:CTACAAAAAA:C
chr16:53108638	['A', 'G']	19959	3933.152986010129	496.2940843740018	-0.0052008592063625	0.0170165863872635	-0.3056346959373273	0.759886	0.759886	chr16	53108638	0.1192515567777957	chr16:53108638:A:G
chr16:53108834	['C', 'T']	19959	2783.255037593985	313.8957332375714	-0.0188268487642908	0.0201166743267133	-0.9358827636479812	0.349345	0.349345	chr16	53108834	0.4567454682045401	chr16:53108834:C:T
chr16:53109268	['T', 'C']	19959	2692.539614131797	300.6257326602614	-0.0193549112125073	0.0204600101891224	-0.9459873691948298	0.344166	0.344166	chr16	53109268	0.4632320356404296	chr16:53109268:T:C
chr16:53109481	['C', 'T']	19959	2695.2957075519016	299.4957089081494	-0.0197799579972321	0.0204577339234353	-0.9668694524652708	0.333621	0.333621	chr16	53109481	0.4767466202133281	chr16:53109481:C:T
chr16:53110279	['G', 'A']	19959	4754.429258758081	679.5505521104717	0.006557980341527	0.0155108224185933	0.4228002980464614	0.672446	0.672446	chr16	53110279	0.172342585442486	chr16:53110279:G:A
chr16:53111073	['G', 'A']	19959	7177.157570290184	958.732723904658	-0.0069842854492325	0.0131599822785384	-0.530721493494917	0.595618	0.595618	chr16	53111073	0.2250321860331071	chr16:53111073:G:A
chr16:53111858	['G', 'A']	19959	2743.274891015684	310.5023646532882	-0.019527338957464	0.0202669503526484	-0.9635065275083304	0.335305	0.335305	chr16	53111858	0.4745599704118624	chr16:53111858:G:A
chr16:53112271	['G', 'A']	19959	7180.719547026107	959.7259910323344	-0.0068963767847797	0.0131603602397955	-0.5240264444985188	0.600266	0.600266	chr16	53112271	0.2216562550625199	chr16:53112271:G:A
chr16:53113557	['C', 'T']	19959	2726.5464294663	313.42376712228315	-0.0171887451934776	0.0203114754290683	-0.8462578335829954	0.397419	0.397419	chr16	53113557	0.4007513737689694	chr16:53113557:C:T
chr16:53114148	['A', 'G']	19959	7471.62043905373	1014.6782230516794	-0.0037126392414912	0.012968310716247	-0.2862854941345538	0.774662	0.774662	chr16	53114148	0.1108877472410682	chr16:53114148:A:G
chr16:53114515	['C', 'T']	19959	4859.0	688.9131151445906	0.0048645687706935	0.0153614334766599	0.3166741422982908	0.751494	0.751494	chr16	53114515	0.1240744825119283	chr16:53114515:C:T
chr16:53115504	['A', 'C']	19959	2947.2953349701856	348.7631717228108	-0.0146926512080581	0.0195882490213008	-0.750074761255126	0.453219	0.453219	chr16	53115504	0.3436918917870369	chr16:53115504:A:C
chr16:53115861	['A', 'G']	19959	7451.119963920626	1016.5967684652948	-0.0035907477098835	0.01297621252309	-0.2767177019869337	0.782	0.782	chr16	53115861	0.1067932469401519	chr16:53115861:A:G
chr16:53116823	['G', 'A']	19959	2635.13202725724	301.41304421506663	-0.0178681718695043	0.0206806243989502	-0.8640054344979695	0.387595	0.387595	chr16	53116823	0.4116218340114052	chr16:53116823:G:A
chr16:53117014	['G', 'A']	19959	2634.13197715202	300.6065197808944	-0.0179924819315166	0.0206847927151434	-0.8698410556632892	0.384398	0.384398	chr16	53117014	0.4152188806060505	chr16:53117014:G:A
chr16:53117989	['C', 'T']	19959	2947.8400642151205	348.10497690796427	-0.0153915203046114	0.0195979352018566	-0.7853643838537279	0.432249	0.432249	chr16	53117989	0.3642660027850618	chr16:53117989:C:T
chr16:53118049	['G', 'A']	19959	2635.50887662989	300.3408437770948	-0.0180241977347786	0.0206945357857343	-0.8709640999632151	0.383784	0.383784	chr16	53118049	0.4159131350110598	chr16:53118049:G:A
chr16:53118236	['G', 'A']	19959	2633.3958208057725	301.6461789428635	-0.017253395897473	0.0206942032019156	-0.8337308631373601	0.404443	0.404443	chr16	53118236	0.3931426768447597	chr16:53118236:G:A
chr16:53118336	['G', 'A']	19959	2579.938929001203	294.8520921226985	-0.0176281181787663	0.0208827718764611	-0.8441464707391915	0.398598	0.398598	chr16	53118336	0.399464884740255	chr16:53118336:G:A
chr16:53118541	['T', 'G']	19959	2594.0	297.0278185226397	-0.0172878619264317	0.0208238462104661	-0.8301954284383267	0.406438	0.406438	chr16	53118541	0.3910056943786554	chr16:53118541:T:G
chr16:53118759	['T', 'A']	19959	2942.243115814818	348.7411896419165	-0.0148421212229969	0.0196184306567531	-0.7565396785643465	0.449335	0.449335	chr16	53118759	0.3474297516387722	chr16:53118759:T:A
chr16:53118877	['T', 'C']	19959	3913.35101048473	491.8371905194123	-0.0068343160663995	0.0171623974198803	-0.3982145325735725	0.690476	0.690476	chr16	53118877	0.1608514123043352	chr16:53118877:T:C
chr16:53119560	['T', 'C']	19959	31235.1299293481	4128.996748028686	-0.0102502027959764	0.0122721974804005	-0.8352377650658436	0.403594	0.403594	chr16	53119560	0.3940552987935526	chr16:53119560:T:C
chr16:53119620	['A', 'G']	19959	10488.341312857565	1298.403860621061	-0.01348223412323	0.0115705779092031	-1.1652170037683616	0.243945	0.243945	chr16	53119620	0.6127080789440621	chr16:53119620:A:G
chr16:53119989	['G', 'C']	19959	38338.0	5192.11555987927	-0.0045715303782333	0.0260940126865976	-0.1751946100869851	0.860928	0.860928	chr16	53119989	0.0650331673735148	chr16:53119989:G:C
chr16:53120449	['A', 'G']	19959	11835.115656489694	1802.8210746023487	0.0202852591699635	0.0110287078808774	1.83931421423682	0.0658838	0.0658838	chr16	53120449	1.1812213598447645	chr16:53120449:A:G
chr16:53120620	['T', 'A']	19959	6349.860893180449	849.8373051343955	-0.0045760211675083	0.0138458584816994	-0.3304974677847975	0.741028	0.741028	chr16	53120620	0.1301653817430053	chr16:53120620:T:A
chr16:53120794	['C', 'T']	19959	5274.11397924916	692.4721205634983	-0.0065326635077962	0.0148605487309103	-0.4395977312875479	0.660233	0.660233	chr16	53120794	0.1803027724023593	chr16:53120794:C:T
chr16:53120920	['C', 'T']	19959	9139.747556758382	1253.9853388233994	0.0011228995046602	0.0119527557798588	0.0939448212062011	0.925154	0.925154	chr16	53120920	0.0337859691167398	chr16:53120920:C:T
chr16:53122165	['GT', 'G']	19959	21363.07034773024	2901.7148537595635	0.0001254630655788	0.0101066916057627	0.0124138610806488	0.990096	0.990096	chr16	53122165	0.0043226940398743	chr16:53122165:GT:G
chr16:53123713	['G', 'A']	19959	10537.55920557701	1314.4806910958496	-0.0138221119265161	0.0114354195177385	-1.2087105247931964	0.226788	0.226788	chr16	53123713	0.6443799289310665	chr16:53123713:G:A
chr16:53124307	['A', 'G']	19959	12209.670425499924	1887.259930816016	0.02799988514012	0.0109065891017401	2.567244890123589	0.0102582	0.0102582	chr16	53124307	1.988928837922864	chr16:53124307:A:G
chr16:53125222	['T', 'A']	19959	460.7618187292985	62.529851919322894	-0.0186088482449328	0.0470190399033336	-0.3957726121841435	0.692277	0.692277	chr16	53125222	0.1597200970163463	chr16:53125222:T:A
chr16:53125493	['T', 'C']	19959	14135.124624173182	2127.071055243925	0.0226732331083463	0.0104844232649242	2.162563694294932	0.0305866	0.0305866	chr16	53125493	1.5144687964152812	chr16:53125493:T:C
chr16:53125528	['G', 'A']	19959	1961.1965225234253	266.22415467848015	-0.0059841004209424	0.0232917377940072	-0.2569194481693878	0.797244	0.797244	chr16	53125528	0.0984087405411923	chr16:53125528:G:A
chr16:53125911	['A', 'T']	19959	12211.671026913247	1860.860919674812	0.0255396760328031	0.0108935926293582	2.3444676978257646	0.019064	0.019064	chr16	53125911	1.7197859706616003	chr16:53125911:A:T
chr16:53129884	['T', 'C']	19959	5974.1972939113	1061.5044671327523	0.046884776142854	0.0140796791672284	3.329960547111189	0.000870158	0.000870158	chr16	53129884	3.060401882671017	chr16:53129884:T:C
chr16:53130366	['G', 'A']	19959	1935.0969536025648	269.46878507393984	-0.0041738235890717	0.0234233600361878	-0.1781906431282043	0.858575	0.858575	chr16	53130366	0.0662217614658491	chr16:53130366:G:A
chr16:53130549	['T', 'G']	19959	13394.145739235162	2029.121243046932	0.0238903903416382	0.0106070346398563	2.2523156709481564	0.0243132	0.0243132	chr16	53130549	1.6141578774017449	chr16:53130549:T:G
chr16:53130721	['G', 'C']	19959	5942.572868100468	1065.1740907619703	0.0484054448494823	0.0141087336421523	3.4308851578898945	0.000602834	0.000602834	chr16	53130721	3.219802261340861	chr16:53130721:G:C
chr16:53131721	['C', 'A']	19959	11569.579667301332	1781.0738614660404	0.0279390409644977	0.0110399683769605	2.5307174812931565	0.0113906	0.0113906	chr16	53131721	1.9434533988510063	chr16:53131721:C:A
chr16:53132275	['C', 'T']	19959	13349.344191640772	2026.9757483673184	0.0242594175982569	0.0105967441900099	2.289327472973013	0.0220707	0.0220707	chr16	53132275	1.6561838924243752	chr16:53132275:C:T
chr16:53132327	['G', 'A']	19959	1936.194017136844	269.9776005241579	-0.0045382661673125	0.023418534951646	-0.193789499500417	0.846343	0.846343	chr16	53132327	0.0724535934410369	chr16:53132327:G:A
chr16:53132352	['T', 'C']	19959	11413.859326450838	1760.3673339058937	0.0279233465989044	0.0110713161273991	2.522134340451196	0.0116722	0.0116722	chr16	53132352	1.9328472795319944	chr16:53132352:T:C
chr16:53133847	['C', 'A']	19959	1936.0970037077864	268.31499201476504	-0.005239270824789	0.0234181647021944	-0.2237267903533903	0.822972	0.822972	chr16	53133847	0.0846149405500085	chr16:53133847:C:A
chr16:53136157	['A', 'G']	19959	6071.079634464755	1090.2222477452517	0.049321293406249	0.0140096520740457	3.5205223616952983	0.000431658	0.000431658	chr16	53136157	3.3648602058158152	chr16:53136157:A:G
chr16:53136453	['A', 'G']	19959	1937.485366342588	268.494268104585	-0.0051282547714358	0.023413256968369	-0.2190320970023096	0.826627	0.826627	chr16	53136453	0.0826904135238148	chr16:53136453:A:G
chr16:53136821	['C', 'T']	19959	1936.0	268.2446237766345	-0.0052560857493585	0.0234180969074044	-0.2244454692514607	0.822413	0.822413	chr16	53136821	0.0849100333395068	chr16:53136821:C:T
chr16:53136892	['G', 'C']	19959	13868.389687828832	2091.921055762937	0.0239596104303797	0.010497699481285	2.2823677200032333	0.0224781	0.0224781	chr16	53136892	1.6482404010384144	chr16:53136892:G:C
chr16:53136960	['G', 'A']	19959	1936.582168095023	268.542706245358	-0.0051795139691706	0.0234184941216555	-0.2211719482159645	0.824961	0.824961	chr16	53136960	0.0835665822199505	chr16:53136960:G:A
chr16:53137212	['C', 'T']	19959	13834.079374624172	2090.9367360896968	0.0243769081115009	0.0104971118620447	2.3222490559181685	0.0202295	0.0202295	chr16	53137212	1.6940148512837911	chr16:53137212:C:T
chr16:53137752	['C', 'T']	19959	1951.2932952495487	332.3087948044623	0.0438894648334704	0.0237195199765046	1.8503521520226869	0.0642776	0.0642776	chr16	53137752	1.1919403473134096	chr16:53137752:C:T
chr16:53138731	['G', 'T']	19959	11415.859827603488	1765.8854993362331	0.0282047240669819	0.011067509836413	2.548425479974364	0.0108285	0.0108285	chr16	53138731	1.965431699130978	chr16:53138731:G:T
chr16:53138778	['G', 'A']	19959	1936.0970037077864	268.2655191289238	-0.0052707081903607	0.0234181608332247	-0.2250692626076301	0.821928	0.821928	chr16	53138778	0.0851662245186249	chr16:53138778:G:A
chr16:53139242	['G', 'A']	19959	11485.726398075769	1768.0301958155771	0.0274583169114105	0.011056958355043	2.4833517527799067	0.0130234	0.0130234	chr16	53139242	1.885275620339668	chr16:53139242:G:A
chr16:53139321	['A', 'G']	19959	6070.304138691252	1085.6137041206516	0.0484577324793935	0.0139936117536984	3.462846714079112	0.000535614	0.000535614	chr16	53139321	3.271148079824173	chr16:53139321:A:G
chr16:53139880	['A', 'T']	19959	23667.87551450659	3301.3947353459416	0.0088866149917755	0.0102537380572519	0.8666707635944	0.386133	0.386133	chr16	53139880	0.413263080775663	chr16:53139880:A:T
chr16:53140359	['A', 'G']	19959	6124.621101056549	1094.7259094488777	0.0492601633305264	0.0140177271926367	3.51413340076997	0.000442169	0.000442169	chr16	53140359	3.3544117086159	chr16:53140359:A:G
chr16:53140954	['C', 'G']	19959	13399.0	2033.421166915324	0.0239717651288724	0.0105930577512977	2.262969360847275	0.0236483	0.0236483	chr16	53140954	1.6262000738333842	chr16:53140954:C:G
chr16:53141024	['T', 'C']	19959	1942.0973043391125	270.4517430931243	-0.0046049850257315	0.0233877343021205	-0.1968974406090297	0.84391	0.84391	chr16	53141024	0.0737038668666618	chr16:53141024:T:C
chr16:53144338	['G', 'A']	19959	13348.012629679746	2026.561077829376	0.0241008659236413	0.0106001077636469	2.27364348184225	0.022998	0.022998	chr16	53144338	1.638309930362004	chr16:53144338:G:A
chr16:53144445	['C', 'T']	19959	1937.2911906193624	269.73918858719514	-0.0048038352450577	0.0234132526640099	-0.2051759024683526	0.837437	0.837437	chr16	53144445	0.0770478548361857	chr16:53144445:C:T
chr16:53145580	['C', 'A']	19959	11401.996689738193	1762.5037921711848	0.0281539887868379	0.011078211596054	2.541383917677292	0.011049	0.011049	chr16	53145580	1.9566770264254243	chr16:53145580:C:A
chr16:53146563	['C', 'T']	19959	13513.105151084992	2049.529305188656	0.0247356541740352	0.0106567236246676	2.321131244952091	0.0202898	0.0202898	chr16	53146563	1.692722233859925	chr16:53146563:C:T
chr16:53146656	['A', 'G']	19959	4336.41888439421	580.9320573815058	-0.005301645006889	0.0167296662540823	-0.3169008231467453	0.751322	0.751322	chr16	53146656	0.1241738940848866	chr16:53146656:A:G
chr16:53147335	['C', 'T']	19959	11435.43767854458	1760.4165431442484	0.0273227941775513	0.0110696923242195	2.468252357635226	0.0135858	0.0135858	chr16	53147335	1.8669147830572093	chr16:53147335:C:T
chr16:53148132	['A', 'G']	19959	13390.683638185918	2032.909031115796	0.0239038090118846	0.0105919320152275	2.2567940369631465	0.0240317	0.0240317	chr16	53148132	1.6192155061621851	chr16:53148132:A:G
chr16:53149968	['A', 'T']	19959	5951.894618159952	1059.5794729757408	0.0470081082626932	0.0140923375238315	3.335721145139894	0.000852337	0.000852337	chr16	53149968	3.0693886583988315	chr16:53149968:A:T
chr16:53150035	['A', 'G']	19959	13381.681834126784	2029.377537766084	0.0237821385372025	0.0105972371606637	2.2441829107571816	0.0248316	0.0248316	chr16	53150035	1.6049952962012195	chr16:53150035:A:G
chr16:53150473	['C', 'T']	19959	1938.0	268.9954848120643	-0.0050491352762423	0.0234079716088555	-0.2157015294025802	0.829223	0.829223	chr16	53150473	0.0813286604680053	chr16:53150473:C:T
chr16:53150833	['A', 'G']	19959	1938.0	268.9954848120643	-0.0050491352762423	0.0234079716088555	-0.2157015294025802	0.829223	0.829223	chr16	53150833	0.0813286604680053	chr16:53150833:A:G
chr16:53150927	['A', 'G']	19959	3708.929137015135	506.5954769105906	-0.0030079400261261	0.0173184473610239	-0.1736841625246208	0.862115	0.862115	chr16	53150927	0.0644347985207711	chr16:53150927:A:G
chr16:53151351	['A', 'G']	19959	5992.924343098765	1066.2596968381586	0.0475158678883679	0.0140950034613829	3.371114311433147	0.000750069	0.000750069	chr16	53151351	3.1248987833537862	chr16:53151351:A:G
chr16:53152880	['A', 'G']	19959	1936.0970037077864	269.74017108636366	-0.0045444029569496	0.0234181424918004	-0.1940547999714664	0.846135	0.846135	chr16	53152880	0.072560340178886	chr16:53152880:A:G
chr16:53154102	['C', 'T']	19959	11445.146865761388	1758.934289875072	0.0270491181960422	0.0110700347390866	2.443453777117404	0.014556	0.014556	chr16	53154102	1.8369579530858025	chr16:53154102:C:T
chr16:53154481	['A', 'G']	19959	4704.94292157354	837.6444564852632	0.0461365478255301	0.0156549687738757	2.947086544338603	0.00321155	0.00321155	chr16	53154481	2.493285312150563	chr16:53154481:A:G
chr16:53154609	['A', 'G']	19959	1938.097103918228	269.1253288697576	-0.0049967396159198	0.0234080297879797	-0.2134626306091661	0.830968	0.830968	chr16	53154609	0.0804157002724564	chr16:53154609:A:G
chr16:53154757	['T', 'C']	19959	23553.260575380908	3259.216577611492	0.0061282067356374	0.0102211793255525	0.5995596535829497	0.548807	0.548807	chr16	53154757	0.2605803578662002	chr16:53154757:T:C
chr16:53155432	['G', 'T']	19959	1938.29134095009	271.4120849588323	-0.0038761462723998	0.02340846423069	-0.165587380453518	0.868483	0.868483	chr16	53155432	0.0612386781707693	chr16:53155432:G:T
chr16:53155760	['A', 'C']	19959	11211.61732417665	1699.6208511897642	0.0245291625870261	0.0111439211181881	2.2011249296256943	0.0277386	0.0277386	chr16	53155760	1.5569154620665535	chr16:53155760:A:C
chr16:53156029	['T', 'C']	19959	1940.2916416115447	269.9909520973608	-0.0046024466742659	0.0233981432281028	-0.1967013634115222	0.844063	0.844063	chr16	53156029	0.0736251368681214	chr16:53156029:T:C
chr16:53157558	['T', 'C']	19959	11455.591649541377	1766.390878388325	0.0275156503292988	0.0110638941315499	2.486977008468912	0.0128915	0.0128915	chr16	53157558	1.889696547051415	chr16:53157558:T:C
chr16:53158419	['T', 'C']	19959	13383.35271123584	2027.48568253316	0.0236957487951634	0.0105966093579357	2.236163285326521	0.0253521	0.0253521	chr16	53158419	1.5959860607630645	chr16:53158419:T:C
chr16:53158442	['A', 'G']	19959	24009.811826609875	3356.572597311943	0.009864315961539	0.0102651965190206	0.9609476002978832	0.33659	0.33659	chr16	53158442	0.4728987909428814	chr16:53158442:A:G
chr16:53160041	['A', 'G']	19959	1938.097103918228	270.06476458776467	-0.0044035020605536	0.0234081464936315	-0.1881183570750331	0.850786	0.850786	chr16	53160041	0.070179665187705	chr16:53160041:A:G
chr16:53160236	['C', 'T']	19959	13373.67005711995	2030.9689149771168	0.0240901505068427	0.0105986740804116	2.2729400228813503	0.0230404	0.0230404	chr16	53160236	1.6375099854795194	chr16:53160236:C:T
chr16:53161035	['T', 'A']	19959	5946.595881144461	1060.4106778077737	0.0473371447966292	0.0140949542993122	3.3584461355038955	0.000785287	0.000785287	chr16	53161035	3.104971591997564	chr16:53161035:T:A
chr16:53161620	['T', 'C']	19959	1941.0	271.04537908084563	-0.0041378331648553	0.0233929822961554	-0.1768835248310923	0.859602	0.859602	chr16	53161620	0.0657025827246225	chr16:53161620:T:C
chr16:53162364	['T', 'A']	19959	5945.1914808318725	1059.4265178395945	0.0472293318250009	0.0140991382445429	3.349802733034479	0.00081019	0.00081019	chr16	53162364	3.091413121522242	chr16:53162364:T:A
chr16:53162620	['TATACTC', 'T']	19959	4671.702194828623	836.17146079327	0.0472934599056392	0.0157006412802077	3.012199251075015	0.00259687	0.00259687	chr16	53162620	2.585549790723328	chr16:53162620:TATACTC:T
chr16:53162833	['A', 'G']	19959	1967.574240805733	275.4477423472737	-0.0037453384752408	0.0234265153087193	-0.1598760390046911	0.87298	0.87298	chr16	53162833	0.0589957058810675	chr16:53162833:A:G
chr16:53163171	['CTT', 'C']	19959	11590.161397003558	1764.018575492021	0.0255442342570061	0.0110315386616409	2.3155640423786803	0.0205922	0.0205922	chr16	53163171	1.6862972523707989	chr16:53163171:CTT:C
chr16:53163196	['A', 'G']	19959	1940.2916416115447	271.8549797944577	-0.003720127434019	0.0233983011246491	-0.1589913478846546	0.873677	0.873677	chr16	53163196	0.0586490971651559	chr16:53163196:A:G
chr16:53163358	['G', 'A']	19959	1939.485867495239	271.62906431337245	-0.0038027265691015	0.0234035113302137	-0.162485300408414	0.870925	0.870925	chr16	53163358	0.0600192427978254	chr16:53163358:G:A
chr16:53163547	['T', 'C']	19959	11440.146364684071	1755.3476352707412	0.0266888774436984	0.011064239751838	2.4121745408910527	0.0158667	0.0158667	chr16	53163547	1.7995133896167623	chr16:53163547:T:C
chr16:53164022	['A', 'G']	19959	23541.0768305518	3259.400338852364	0.0063927756247531	0.0102220483019837	0.6253908645210082	0.531722	0.531722	chr16	53164022	0.2743153703780522	chr16:53164022:A:G
chr16:53164843	['C', 'T']	19959	1938.485616918913	270.8206768710027	-0.0042149334456277	0.0234084426728919	-0.1800603954960582	0.857107	0.857107	chr16	53164843	0.0669649579964638	chr16:53164843:C:T
chr16:53164930	['T', 'C']	19959	13384.694266238974	2028.151454339956	0.0237456332814644	0.0105947221764744	2.241270029165228	0.0250195	0.0250195	chr16	53164930	1.601721373675801	chr16:53164930:T:C
chr16:53166370	['A', 'G']	19959	13376.361535762617	2033.326770044704	0.0243597265174932	0.0105965068355111	2.298844977465458	0.021524	0.021524	chr16	53166370	1.6670770166255438	chr16:53166370:A:G
chr16:53167011	['T', 'TA']	19959	6012.506214292875	1079.6289412758772	0.0492304520905392	0.0140401476227833	3.506405588688512	0.0004552	0.0004552	chr16	53167011	3.3417977466129853	chr16:53167011:T:TA
chr16:53167166	['C', 'A']	19959	1940.2916416115447	272.01167983267703	-0.0034608616453903	0.0233981773252867	-0.147911591457604	0.882414	0.882414	chr16	53167166	0.0543276101842369	chr16:53167166:C:A
chr16:53167879	['G', 'A']	19959	13373.700586495566	2032.403597714024	0.0243093459069299	0.0105998291928989	2.293371474628594	0.021837	0.021837	chr16	53167879	1.6608070259003431	chr16:53167879:G:A
chr16:53168038	['A', 'G']	19959	11436.010825982356	1763.293965625586	0.0274992639170657	0.0110685202734839	2.484457112387789	0.0129831	0.0129831	chr16	53168038	1.8866215978168333	chr16:53168038:A:G
chr16:53168092	['T', 'C']	19959	1933.2905892964525	273.02488821150547	-0.0034326507651738	0.0234344378101187	-0.1464789039526963	0.883545	0.883545	chr16	53168092	0.0537713264582961	chr16:53168092:T:C
chr16:53168098	['G', 'A']	19959	11431.290954647957	1760.4672686000224	0.027222126308549	0.0110676214434911	2.4596184869115096	0.0139169	0.0139169	chr16	53168098	1.8564574933769564	chr16:53168098:G:A
chr16:53168353	['A', 'G']	19959	23534.53743235117	3272.0783942643457	0.0076664776913979	0.0102216990551454	0.7500198988482975	0.453252	0.453252	chr16	53168353	0.343660270879343	chr16:53168353:A:G
chr16:53168612	['G', 'C']	19959	5949.0	1059.1203448398487	0.0470943760163179	0.0140928942993451	3.341710724283676	0.000834167	0.000834167	chr16	53168612	3.078746995024092	chr16:53168612:G:C
chr16:53169434	['T', 'C']	19959	11442.439783491203	1758.575762167413	0.0269270881523907	0.0110650978284367	2.433515597412031	0.0149617	0.0149617	chr16	53169434	1.825019057629745	chr16:53169434:T:C
chr16:53169722	['A', 'G']	19959	4555.141124586549	812.5447552472978	0.0466965755921721	0.0158807745637977	2.94044697911794	0.00328115	0.00328115	chr16	53169722	2.483973915093012	chr16:53169722:A:G
chr16:53170058	['TG', 'T']	19959	1984.3712620763768	284.37995103625144	1.4925577605081094e-06	0.0233979362645437	6.379014557663663e-05	0.999949	0.999949	chr16	53170058	2.214958339625359e-05	chr16:53170058:TG:T
chr16:53171589	['T', 'C']	19959	13382.04572116108	2027.441906624755	0.0237567003088597	0.0105971412744151	2.2418027365753708	0.0249851	0.0249851	chr16	53171589	1.6023189080040128	chr16:53171589:T:C
chr16:53172056	['A', 'G']	19959	13374.010222489478	2031.8115791040536	0.024122541603176	0.0105978001564636	2.2761838539164625	0.0228456	0.0228456	chr16	53172056	1.641197431468319	chr16:53172056:A:G
chr16:53172472	['C', 'T']	19959	13372.680030067651	2031.7190053738948	0.0241072856162132	0.0105977054864113	2.27476463156334	0.0229306	0.0229306	chr16	53172472	1.6395845814113608	chr16:53172472:C:T
chr16:53172621	['A', 'G']	19959	3916.784966173891	519.9598732026943	-0.0060886154193386	0.0169211430583195	-0.3598229385777297	0.718983	0.718983	chr16	53172621	0.1432813781754977	chr16:53172621:A:G
chr16:53173281	['G', 'A']	19959	11435.010475140334	1759.5400888084353	0.0271179946021727	0.0110697989856906	2.449727825882545	0.014305	0.014305	chr16	53173281	1.8445121378587184	chr16:53173281:G:A
chr16:53173530	['T', 'C']	19959	23546.258119486767	3267.5599798348217	0.0069766299256605	0.0102234467500322	0.6824146587977804	0.494985	0.494985	chr16	53173530	0.3054079617046814	chr16:53173530:T:C
chr16:53173553	['T', 'A']	19959	2964.336691729324	403.7277482124296	0.0018348794643823	0.0192044253118243	0.0955446171696985	0.923883	0.923883	chr16	53173553	0.0343830240955605	chr16:53173553:T:A
chr16:53173556	['T', 'A']	19959	2587.518566775245	365.6866372548907	0.006107413914522	0.0204498972606748	0.2986525475737537	0.765208	0.765208	chr16	53173556	0.1162204982138824	chr16:53173556:T:A
chr16:53173975	['T', 'C']	19959	11440.292758707088	1760.1499473393917	0.0270204833364154	0.0110684989166435	2.441205762398829	0.0146469	0.0146469	chr16	53173975	1.834254283525344	chr16:53173975:T:C
chr16:53174169	['A', 'G']	19959	1938.29134095009	270.75617817744075	-0.0039613680865266	0.0234083792431207	-0.1692286358394846	0.865619	0.865619	chr16	53174169	0.0626732195381113	chr16:53174169:A:G
chr16:53174887	['C', 'T']	19959	1940.0	269.824300555095	-0.0046474311195483	0.0233979651975825	-0.1986254394475529	0.842558	0.842558	chr16	53174887	0.0744001934679618	chr16:53174887:C:T
chr16:53175965	['T', 'C']	19959	13378.351458354216	2026.359655656332	0.0235919531742416	0.010597923987284	2.2260919405110404	0.0260192	0.0260192	chr16	53175965	1.5847060606155812	chr16:53175965:T:C
chr16:53176198	['C', 'A']	19959	5997.0	1078.5902856050996	0.0494026186071201	0.0140504428556189	3.516089785551737	0.000438925	0.000438925	chr16	53176198	3.357609682192533	chr16:53176198:C:A
chr16:53176641	['G', 'C']	19959	11433.864337977346	1754.8548999370207	0.0265626636556037	0.0110680655898332	2.399937318767184	0.016407	0.016407	chr16	53176641	1.7849708219056988	chr16:53176641:G:C
chr16:53176876	['A', 'G']	19959	13870.779854673012	2090.6165861602785	0.0238234820590777	0.0104939337314707	2.270214646737521	0.0232052	0.0232052	chr16	53176876	1.6344146841498393	chr16:53176876:A:G
chr16:53177251	['T', 'C']	19959	13859.471985566805	2090.351722527244	0.024199389919083	0.0104960839631433	2.305563675372494	0.0211452	0.0211452	chr16	53177251	1.6747882027617909	chr16:53177251:T:C
chr16:53177473	['C', 'T']	19959	1939.097154023449	271.800844181482	-0.0034771509014275	0.0234031283223843	-0.1485763293491751	0.881889	0.881889	chr16	53177473	0.0545860744159804	chr16:53177473:C:T
chr16:53177720	['C', 'T']	19959	1940.1944179986967	269.34586792017245	-0.0046725040588137	0.0233975913957798	-0.1997002161366279	0.841717	0.841717	chr16	53177720	0.074833901371523	chr16:53177720:C:T
chr16:53177753	['G', 'A']	19959	11433.58282792842	1761.85233589111	0.0273967713957749	0.011068487370218	2.475204648965079	0.0133242	0.0133242	chr16	53177753	1.875358857049272	chr16:53177753:G:A
chr16:53177940	['C', 'T']	19959	11430.718129885749	1760.4740197043332	0.0272264041281495	0.0110674222148237	2.460049286967858	0.0139002	0.0139002	chr16	53177940	1.856978950949394	chr16:53177940:C:T
chr16:53178869	['C', 'T']	19959	1940.0	269.824300555095	-0.0046474311195483	0.0233979651975825	-0.1986254394475529	0.842558	0.842558	chr16	53178869	0.0744001934679618	chr16:53178869:C:T
chr16:53179165	['T', 'C']	19959	13869.08463619964	2090.121556644692	0.023852590209202	0.0104911672104693	2.273587841150712	0.0230014	0.0230014	chr16	53179165	1.6382457294706378	chr16:53179165:T:C
chr16:53179507	['A', 'G']	19959	24028.75934967536	3350.451773888411	0.00887746142331	0.0102676188022242	0.8646076168494771	0.387265	0.387265	chr16	53179507	0.4119917516421846	chr16:53179507:A:G
chr16:53180179	['G', 'A']	19959	13919.463660157024	2093.6293105821587	0.0237238651745419	0.0105164229397487	2.255887321236708	0.0240885	0.0240885	chr16	53180179	1.6181902428412247	chr16:53180179:G:A
chr16:53180539	['A', 'G']	19959	13377.670257540836	2027.843145077465	0.0237493154293085	0.0105948615915688	2.241588077772316	0.024999	0.024999	chr16	53180539	1.6020773634546834	chr16:53180539:A:G
chr16:53180955	['G', 'A']	19959	11431.863836824696	1759.2885600364116	0.0270805952317705	0.0110704880890252	2.446197043345994	0.0144458	0.0144458	chr16	53180955	1.8402584021780428	chr16:53180955:G:A
chr16:53181788	['G', 'A']	19959	1939.2914912808176	270.5768388282864	-0.0042664815143671	0.0234032899843062	-0.1823026385276655	0.855347	0.855347	chr16	53181788	0.0678576635024576	chr16:53181788:G:A
chr16:53182059	['A', 'G']	19959	4692.940516161363	836.4004673694147	0.046324658678013	0.0156754049899235	2.955244774077062	0.00312786	0.00312786	chr16	53182059	2.504752693779756	chr16:53182059:A:G
chr16:53182567	['A', 'T']	19959	13848.469229227225	2087.332508390788	0.0236786732864513	0.0105002538988006	2.255057212393293	0.0241405	0.0241405	chr16	53182567	1.617253739002872	chr16:53182567:A:T
chr16:53183200	['T', 'C']	19959	13380.68163367577	2025.9558807022927	0.0235625892953976	0.0105958372147003	2.2237590874563056	0.0261758	0.0261758	chr16	53183200	1.5821000362861324	chr16:53183200:T:C
chr16:53183940	['T', 'C']	19959	6090.069563882025	1077.0709534624352	0.0468247571662089	0.0141398651565587	3.311541987689287	0.000929481	0.000929481	chr16	53183940	3.0317594834386057	chr16:53183940:T:C
chr16:53183983	['C', 'T']	19959	1941.0422810713208	270.360512336688	-0.0045504175407508	0.0234047599552708	-0.1944227391969522	0.845847	0.845847	chr16	53183983	0.0727081866831586	chr16:53183983:C:T
chr16:53184494	['G', 'A']	19959	13376.372117505514	2028.2046530279003	0.0238387950126833	0.01059826290525	2.249311535843701	0.0245035	0.0245035	chr16	53184494	1.6107718779977784	chr16:53184494:G:A
chr16:53184931	['A', 'T']	19959	13866.558017142	2085.075713913559	0.0233632862978577	0.010493541696715	2.226444319096909	0.0259956	0.0259956	chr16	53184931	1.5851001542380203	chr16:53184931:A:T
chr16:53185214	['G', 'A']	19959	13362.678025557503	2029.2936711977943	0.0238895013762306	0.010603857203773	2.252906741117773	0.0242759	0.0242759	chr16	53185214	1.614824660172246	chr16:53185214:G:A
chr16:53186663	['G', 'A']	19959	11420.861080485116	1756.791639035777	0.0267695732193646	0.01107208088426	2.417754485285607	0.0156255	0.0156255	chr16	53186663	1.8061660767828205	chr16:53186663:G:A
chr16:53186730	['C', 'G']	19959	1940.0972041286705	270.52985119770767	-0.0043186838328063	0.0233981452570873	-0.1845737679356511	0.853565	0.853565	chr16	53186730	0.0687634012435007	chr16:53186730:C:G
chr16:53188058	['T', 'G']	19959	11431.58202596361	1753.785283691332	0.026604842433171	0.0110697453635068	2.403383416648244	0.0162532	0.0162532	chr16	53188058	1.7890611204990217	chr16:53188058:T:G
chr16:53189538	['A', 'C']	19959	11438.731114341574	1753.0998113172654	0.026444456204582	0.0110707157136485	2.3886853288067083	0.016918	0.016918	chr16	53189538	1.7716509793763628	chr16:53189538:A:C
chr16:53189559	['T', 'A']	19959	2362.379379580364	347.16239272039684	0.0020329596674572	0.0212936874490557	0.095472410418393	0.923941	0.923941	chr16	53189559	0.03435576058999	chr16:53189559:T:A
chr16:53190275	['G', 'T']	19959	1939.3886745176649	271.3371350415251	-0.0037882457752357	0.0234034644919278	-0.1618668798605576	0.871412	0.871412	chr16	53190275	0.0597764637967541	chr16:53190275:G:T
chr16:53191448	['C', 'G']	19959	1940.0972041286705	271.884950711152	-0.0037043247052659	0.0233981767474007	-0.1583168101197205	0.874209	0.874209	chr16	53191448	0.0583847267525464	chr16:53191448:C:G
chr16:53192186	['A', 'G']	19959	13428.363987170496	2028.4898602991425	0.0233287607854506	0.010590663939588	2.202766598819879	0.0276226	0.0276226	chr16	53192186	1.5587354455072262	chr16:53192186:A:G
chr16:53193306	['G', 'A']	19959	5965.092070970328	1059.9308434320449	0.0467967677943036	0.0140860411326379	3.322208657042299	0.000894684	0.000894684	chr16	53193306	3.0483303292531487	chr16:53193306:G:A
chr16:53193422	['G', 'A']	19959	11472.89787938036	1766.0043205900583	0.0273846061039358	0.0110585222569176	2.476335035343941	0.0132821	0.0132821	chr16	53193422	1.876733254312149	chr16:53193422:G:A
chr16:53193469	['C', 'A']	19959	11422.729264868114	1751.3665961326917	0.0262863166682617	0.0110757661676904	2.3733181317011414	0.0176385	0.0176385	chr16	53193469	1.7535383505773157	chr16:53193469:C:A
chr16:53194521	['G', 'A']	19959	1955.8819548872173	275.9681201751849	-0.0033371483194084	0.0233235616990135	-0.1430805621574347	0.886228	0.886228	chr16	53194521	0.0524545327365978	chr16:53194521:G:A
chr16:53195329	['A', 'C']	19959	11433.291355549987	1748.9214254255753	0.0262027156317039	0.0110666926854975	2.367709701204737	0.0179081	0.0179081	chr16	53195329	1.7469504891530705	chr16:53195329:A:C
chr16:53195637	['C', 'G']	19959	5966.494687781898	1059.450406170993	0.0468686786011183	0.0140843919080585	3.327703383083364	0.000877234	0.000877234	chr16	53195637	3.056884544201276	chr16:53195637:C:G
chr16:53196430	['T', 'C']	19959	13373.350205472589	2018.999814468964	0.0229849056222675	0.0105946700334833	2.169478195132651	0.0300582	0.0300582	chr16	53196430	1.5220370301853532	chr16:53196430:T:C
chr16:53196746	['A', 'G']	19959	11434.010124298313	1747.988372773552	0.0259434605276917	0.011067342065499	2.34414553866254	0.0190805	0.0190805	chr16	53196746	1.7194102488983922	chr16:53196746:A:G
chr16:53198101	['C', 'T']	19959	23978.611147310905	3344.422095610028	0.0091459101356088	0.0102631802202414	0.8911380234336082	0.372866	0.372866	chr16	53198101	0.4284472162246083	chr16:53198101:C:T
chr16:53198229	['C', 'T']	19959	11932.718739019125	1814.3030486866323	0.0263156582212787	0.0109298527206839	2.407686443155669	0.016063	0.016063	chr16	53198229	1.7941733406406584	chr16:53198229:C:T
chr16:53199308	['T', 'A']	19959	13382.363941657062	2029.9376067015908	0.0240779239328783	0.0105919478444742	2.273229087456244	0.023023	0.023023	chr16	53199308	1.6378380865030886	chr16:53199308:T:A
chr16:53199363	['T', 'C']	19959	1939.194317783234	268.4897118899013	-0.0051752507589201	0.0234031692186999	-0.2211346126055826	0.82499	0.82499	chr16	53199363	0.0835513156575174	chr16:53199363:T:C
chr16:53199751	['T', 'C']	19959	13853.776447005765	2080.143826208768	0.0230930264439946	0.0104937073384033	2.20065470660518	0.0277719	0.0277719	chr16	53199751	1.556394407203702	chr16:53199751:T:C
chr16:53200263	['T', 'C']	19959	23542.6932912154	3256.388964681768	0.0058471337139172	0.0102286065888056	0.5716451857984679	0.567569	0.567569	chr16	53200263	0.2459813332579093	chr16:53200263:T:C
chr16:53201509	['G', 'A']	19959	11419.716476247744	1752.8484832040292	0.026538886061132	0.0110718667419276	2.396965812515865	0.0165406	0.0165406	chr16	53201509	1.781448740734926	chr16:53201509:G:A
chr16:53202243	['T', 'C']	19959	11429.717979555022	1753.124385165601	0.0266510306307102	0.0110675011615028	2.408044078044746	0.0160473	0.0160473	chr16	53202243	1.7945980282897445	chr16:53202243:T:C
chr16:53202766	['C', 'T']	19959	1172.1174525229244	148.2105084345888	-0.0009575805938698	0.0301118001654659	-0.031800841816428	0.974631	0.974631	chr16	53202766	0.0111597791697596	chr16:53202766:C:T
chr16:53204428	['C', 'T']	19959	13475.700676522174	2024.736485458036	0.0226228915687234	0.010577669305899	2.1387406728726988	0.0324688	0.0324688	chr16	53204428	1.488533761974821	chr16:53204428:C:T
chr16:53205165	['T', 'C']	19959	1942.6813352044908	268.90044595241955	-0.0052892337176767	0.0233883311940222	-0.2261484016879584	0.821088	0.821088	chr16	53205165	0.0856102949313091	chr16:53205165:T:C
chr16:53205249	['C', 'G']	19959	5950.596282006314	1059.1638330236508	0.0469799508321792	0.0140955523497799	3.3329627435928426	0.000860828	0.000860828	chr16	53205249	3.0650836152281924	chr16:53205249:C:G
chr16:53206497	['A', 'G']	19959	11437.573053412165	1738.472406774813	0.0244886906341803	0.0110667790207069	2.2128110255350446	0.026922	0.026922	chr16	53206497	1.569892680083282	chr16:53206497:A:G
chr16:53206697	['A', 'G']	19959	13365.348200861985	2020.5842185342565	0.0231281942418634	0.0106058678519418	2.180697946149573	0.0292174	0.0292174	chr16	53206697	1.5343584337094769	chr16:53206697:A:G
chr16:53207851	['G', 'A']	19959	11419.86082990879	1750.526051767398	0.0263769023443668	0.0110735805404229	2.381966902943521	0.0172298	0.0172298	chr16	53207851	1.7637197637243742	chr16:53207851:G:A
chr16:53209040	['T', 'C']	19959	13380.749059537538	2023.7521132901493	0.0235249097999264	0.0106030327871472	2.2186963175708385	0.0265186	0.0265186	chr16	53209040	1.576449407428796	chr16:53209040:T:C
chr16:53211731	['C', 'CTT']	19959	13378.054151624552	2019.5797483297752	0.0231324977757239	0.010604063547133	2.181474834897436	0.0291599	0.0291599	chr16	53211731	1.5352139697066918	chr16:53211731:C:CTT
chr16:53212262	['A', 'G']	19959	13726.126296797473	2059.6277962015	0.0231841092001761	0.0105202252128707	2.2037654832533566	0.0275522	0.0275522	chr16	53212262	1.5598437176937328	chr16:53212262:A:G
chr16:53212641	['G', 'A']	19959	11433.009773456297	1750.7220788348868	0.0264234151672403	0.0110671997272316	2.387542993574397	0.0169707	0.0169707	chr16	53212641	1.7703002437243107	chr16:53212641:G:A
chr16:53213846	['T', 'C']	19959	13379.73686058175	2018.7972445985035	0.0228426014620321	0.0106025759793305	2.154438836992363	0.0312177	0.0312177	chr16	53213846	1.5055990972410642	chr16:53213846:T:C
chr16:53214517	['G', 'GTAAGT']	19959	1942.5839723349875	269.04221689542044	-0.0051564565694894	0.0233882646242352	-0.2204719611452588	0.825506	0.825506	chr16	53214517	0.0832797658204223	chr16:53214517:G:GTAAGT
chr16:53214602	['C', 'T']	19959	11425.57962006917	1748.8012484098194	0.0262414962209526	0.011073400930145	2.369777486292898	0.0178083	0.0178083	chr16	53214602	1.7493775367892894	chr16:53214602:C:T
chr16:53214662	['G', 'A']	19959	1942.194618429624	269.06599496491725	-0.0051309335282597	0.0233880205448128	-0.2193829750760029	0.826354	0.826354	chr16	53214662	0.082833866345883	chr16:53214662:G:A
chr16:53215720	['G', 'C']	19959	23534.358270281104	3257.96492864774	0.006363539850613	0.0102199105517873	0.6226610123804076	0.533514	0.533514	chr16	53215720	0.2728541797203522	chr16:53215720:G:C
chr16:53215788	['G', 'A']	19959	1939.3886745176649	268.2206489604457	-0.0052655730147333	0.0234034794540278	-0.2249910328537528	0.821989	0.821989	chr16	53215788	0.0851339942254796	chr16:53215788:G:A
chr16:53215951	['C', 'T']	19959	3638.546903187011	506.3826927865596	-4.021423295112055e-05	0.0174635330387808	-0.0023027547095892	0.998163	0.998163	chr16	53215951	0.0007985326402514	chr16:53215951:C:T
chr16:53215956	['A', 'G']	19959	1942.2919422730008	268.9209774204309	-0.0051778954125532	0.0233881517769975	-0.2213896789247679	0.824791	0.824791	chr16	53215956	0.0836560866572051	chr16:53215956:A:G
chr16:53217014	['G', 'A']	19959	17921.795861101367	2635.014819903862	0.0204269795901579	0.0100512559913639	2.0322812997409345	0.0421384	0.0421384	chr16	53217014	1.375321958627374	chr16:53217014:G:A
chr16:53217167	['G', 'A']	19959	1942.0	269.1287032349899	-0.0051049809985678	0.0233879302589905	-0.2182741671467693	0.827218	0.827218	chr16	53217167	0.0823800240378229	chr16:53217167:G:A
chr16:53217411	['G', 'A']	19959	1942.8760902255644	269.5061369037418	-0.0049513541638222	0.0233884696124445	-0.2117006476211552	0.832343	0.832343	chr16	53217411	0.0796976685289715	chr16:53217411:G:A
chr16:53217618	['C', 'T']	19959	13857.554408300335	2079.554313601495	0.0230774789390726	0.0104984841895245	2.1981724716125703	0.0279483	0.0279483	chr16	53217618	1.5536446036298992	chr16:53217618:C:T
chr16:53218108	['C', 'T']	19959	13859.860916198875	2079.310244581322	0.0230765197804913	0.0104966023049769	2.198475193210821	0.0279267	0.0279267	chr16	53218108	1.5539803803198822	chr16:53218108:C:T
chr16:53218625	['C', 'T']	19959	1951.1955203687928	277.27706820832606	-0.0011299405108467	0.0233296280756829	-0.0484337130099608	0.961371	0.961371	chr16	53218625	0.0171089826129596	chr16:53218625:C:T
chr16:53219798	['T', 'C']	19959	13860.472236143129	2079.984087859695	0.0232313859643586	0.0104987714704087	2.212771849529002	0.0269247	0.0269247	chr16	53219798	1.5698491269926704	chr16:53219798:T:C
chr16:53219807	['A', 'G']	19959	6016.507216598176	1079.4331063290488	0.049270951528052	0.0140389421210858	3.50959147085942	0.000449785	0.000449785	chr16	53219807	3.3469950320614648	chr16:53219807:A:G
chr16:53220264	['G', 'A']	19959	4501.676638604931	807.3795919789237	0.0480988529505803	0.0159769447792654	3.0105163167993125	0.0026113	0.0026113	chr16	53220264	2.583143231256268	chr16:53220264:G:A
chr16:53220758	['A', 'G']	19959	2912.145906403447	400.8637559972695	0.0028761597642593	0.0193689863383912	0.1484930452224295	0.881955	0.881955	chr16	53220758	0.0545535733151813	chr16:53220758:A:G
chr16:53222137	['T', 'C']	19959	13375.010372820205	2018.2373288949384	0.0228495079620692	0.0105983401686401	2.155951554534886	0.0310994	0.0310994	chr16	53222137	1.5072479897256634	chr16:53222137:T:C
chr16:53222582	['T', 'A']	19959	11432.291155098974	1747.8981043497747	0.0260326812743232	0.0110693476328958	2.351780984541452	0.0186934	0.0186934	chr16	53222582	1.7283117009247282	chr16:53222582:T:A
chr16:53224362	['G', 'A']	19959	1939.194317783234	269.8956833581996	-0.0043944026863679	0.0234031798468227	-0.1877694704364963	0.851059	0.851059	chr16	53224362	0.0700403312359332	chr16:53224362:G:A
chr16:53225293	['T', 'C']	19959	1942.433028995687	270.68689303916847	-0.0043641373865714	0.0233994401149422	-0.1865060601934934	0.85205	0.85205	chr16	53225293	0.0695349192157518	chr16:53225293:T:C
chr16:53226247	['T', 'A']	19959	13873.511809839029	2079.3881971559986	0.0225294181361778	0.0105042510936248	2.144790517226993	0.0319816	0.0319816	chr16	53226247	1.495099812829028	chr16:53226247:T:A
chr16:53226976	['G', 'A']	19959	17919.69347564642	2638.0519329097788	0.0208388848114591	0.0100524353457655	2.073018536770516	0.0381834	0.0381834	chr16	53226976	1.4181254029330452	chr16:53226976:G:A
chr16:53228616	['C', 'T']	19959	2021.758489186112	275.29158502553145	-0.0077251580289374	0.0234542228089212	-0.3293717336904905	0.741878	0.741878	chr16	53228616	0.1296675075014192	chr16:53228616:C:T
chr16:53229052	['C', 'T']	19959	2604.521974442496	372.724664676358	0.0077251053375432	0.0203823268452407	0.3790099823341339	0.704684	0.704684	chr16	53229052	0.1520055891393087	chr16:53229052:C:T
chr16:53230026	['G', 'T']	19959	10163.036782761214	1525.1992933341564	0.0220118014461276	0.0115117154089059	1.9121217528621608	0.0558749	0.0558749	chr16	53230026	1.2527832411215205	chr16:53230026:G:T
chr16:53231254	['T', 'A']	19959	23983.604930847865	3343.4038958916462	0.0090503780986619	0.0102635551655788	0.881797579167728	0.377897	0.377897	chr16	53231254	0.4226265557903612	chr16:53231254:T:A
chr16:53233467	['C', 'T']	19959	11431.863836824696	1746.455994242532	0.0259456997593595	0.0110695059230727	2.343889595404571	0.0190936	0.0190936	chr16	53233467	1.7191121798968303	chr16:53233467:C:T
chr16:53233797	['C', 'T']	19959	584.0	87.91111826711455	0.032812074640584	0.0420965363790973	0.7794483219497499	0.435725	0.435725	chr16	53233797	0.3607875214262668	chr16:53233797:C:T
chr16:53234150	['T', 'C']	19959	1939.194317783234	267.54545828639385	-0.0059865205135941	0.0234032679415131	-0.255798486286402	0.798109	0.798109	chr16	53234150	0.0979377917747951	chr16:53234150:T:C
chr16:53234511	['A', 'G']	19959	5962.194888499122	1062.5925323903955	0.0473580113037178	0.0140867099936219	3.361892970406861	0.000775555	0.000775555	chr16	53234511	3.110387397915474	chr16:53234511:A:G
chr16:53234558	['CT', 'C']	19959	11431.718280216475	1746.6330537593335	0.0259883605785947	0.0110691334521788	2.347822500367376	0.0188932	0.0188932	chr16	53234558	1.723694478042012	chr16:53234558:CT:C
chr16:53235119	['GC', 'G']	19959	1940.0972041286705	269.68195269404583	-0.0047347475668931	0.0233980157990967	-0.2023567984374102	0.83964	0.83964	chr16	53235119	0.0759068800402345	chr16:53235119:GC:G
chr16:53235404	['T', 'A']	19959	23904.593054720382	3321.637587417589	0.007927816825857	0.0102562730192189	0.7729724833768887	0.439548	0.439548	chr16	53235404	0.3569936917008834	chr16:53235404:T:A
chr16:53236420	['C', 'T']	19959	1938.097103918228	268.2493733602979	-0.0052886153274819	0.0234085317208957	-0.2259268283264866	0.821261	0.821261	chr16	53236420	0.0855188004369633	chr16:53236420:C:T
chr16:53236840	['T', 'A']	19959	5949.086457497996	1063.641151786472	0.0475447902307445	0.0140979017683772	3.3724727985685945	0.00074638	0.00074638	chr16	53236840	3.1270400064614634	chr16:53236840:T:A
chr16:53237145	['A', 'G']	19959	1939.194317783234	270.3888315830284	-0.0041479095962215	0.0234031101493037	-0.1772375367957215	0.859324	0.859324	chr16	53237145	0.0658430586578758	chr16:53237145:A:G
chr16:53237337	['T', 'C']	19959	13382.03428571429	2017.826389064548	0.0230367231245973	0.0105980949132314	2.1736664290330667	0.0297419	0.0297419	chr16	53237337	1.5266312909197053	chr16:53237337:T:C
chr16:53237868	['T', 'C']	19959	1940.1944179986967	269.91326669728835	-0.0046084864462989	0.0233981044622943	-0.1969598201309636	0.843861	0.843861	chr16	53237868	0.0737290840668854	chr16:53237868:T:C
chr16:53238059	['T', 'C']	19959	1940.0	269.824300555095	-0.0046474311195483	0.0233979651975825	-0.1986254394475529	0.842558	0.842558	chr16	53238059	0.0744001934679618	chr16:53238059:T:C
chr16:53238653	['C', 'T']	19959	449.0224972442128	65.38961293192096	0.0129649854418492	0.0479124717530753	0.2705972989384982	0.786704	0.786704	chr16	53238653	0.1041886416530233	chr16:53238653:C:T
chr16:53240566	['A', 'T']	19959	2614.668054789024	371.3982244022623	0.0065443009958905	0.0203617292833632	0.3214020236109142	0.747909	0.747909	chr16	53240566	0.1261512406409583	chr16:53240566:A:T
chr16:53243165	['C', 'T']	19959	1940.0	269.824300555095	-0.0046474311195483	0.0233979651975825	-0.1986254394475529	0.842558	0.842558	chr16	53243165	0.0744001934679618	chr16:53243165:C:T
chr16:53243266	['A', 'G']	19959	4505.677239927841	803.7062205970149	0.0469007304079322	0.0159718448375826	2.936462937429249	0.00332358	0.00332358	chr16	53243266	2.4783938631090665	chr16:53243266:A:G
chr16:53243442	['C', 'T']	19959	13316.683259735051	2018.212213638811	0.0238561525280437	0.0106259007352117	2.2450946157430325	0.024773	0.024773	chr16	53243442	1.6060213973482282	chr16:53243442:C:T
chr16:53244773	['C', 'T']	19959	17902.587872713608	2620.5739883309293	0.0193017894026019	0.0100477877680897	1.9209989151941909	0.0547461	0.0547461	chr16	53244773	1.2616468136350143	chr16:53244773:C:T
chr16:53245099	['G', 'A']	19959	11424.14476123666	1742.0248144174247	0.0254724356066655	0.011069568220507	2.3011227808756285	0.021395	0.021395	chr16	53245099	1.6696877091800484	chr16:53245099:G:A
chr16:53246435	['A', 'G']	19959	1940.1944179986967	268.6324635186352	-0.0055121289211014	0.0233981323928645	-0.2355798671684773	0.813761	0.813761	chr16	53246435	0.0895031278160556	chr16:53246435:A:G
chr16:53247005	['A', 'G']	19959	18173.731659651232	2647.9124367793784	0.01850293060671	0.0100470129086233	1.8416349988790188	0.0655434	0.0655434	chr16	53247005	1.1834710337662888	chr16:53247005:A:G
chr16:53248291	['G', 'A']	19959	11422.150526315789	1740.0476246552205	0.0253319718279717	0.0110719253042628	2.287946416890888	0.0221511	0.0221511	chr16	53248291	1.6546047023046468	chr16:53248291:G:A
chr16:53249097	['T', 'C']	19959	13371.349704319937	2011.96765183548	0.022292944604295	0.0105967079121028	2.1037613558106645	0.0354118	0.0354118	chr16	53249097	1.450851997269022	chr16:53249097:T:C
chr16:53249554	['T', 'C']	19959	3946.384071772254	523.9074024947022	-0.0052592276764607	0.0168653848052644	-0.3118356169862819	0.755169	0.755169	chr16	53249554	0.121955846312303	chr16:53249554:T:C
chr16:53250054	['G', 'A']	19959	13820.847233360062	2076.1654715585737	0.0230158886914039	0.0105003579231575	2.191914681369537	0.0283972	0.0283972	chr16	53250054	1.546724479829657	chr16:53250054:G:A
chr16:53251010	['T', 'C']	19959	13374.670107225173	2011.9139863975088	0.0222543362457904	0.0105945241245707	2.100550811355319	0.0356929	0.0356929	chr16	53251010	1.4474181647697062	chr16:53251010:T:C
chr16:53251044	['A', 'G']	19959	1941.0	268.8032988500947	-0.0054507878550101	0.0233928971673051	-0.2330103798613005	0.815756	0.815756	chr16	53251044	0.088439723231404	chr16:53251044:A:G
chr16:53251391	['A', 'C']	19959	10378.63998596632	1283.6509791448136	-0.0141994302293829	0.0114871775753009	-1.236111319451847	0.216432	0.216432	chr16	53251391	0.6646785273178422	chr16:53251391:A:C
chr16:53251966	['C', 'A']	19959	13853.388184596884	2078.9014850843764	0.0230938394882875	0.0104924461788072	2.200996707034129	0.0277477	0.0277477	chr16	53251966	1.5567730096117762	chr16:53251966:C:A
chr16:53253631	['T', 'C']	19959	13828.464217700712	2081.929870950455	0.0234782553953883	0.0104982854675811	2.236389500732249	0.0253373	0.0253373	chr16	53253631	1.5962396663892828	chr16:53253631:T:C
chr16:53254184	['A', 'C']	19959	11434.583228910831	1752.0202540725263	0.0263497308921672	0.011068911850007	2.3805168248901083	0.0172977	0.0172977	chr16	53254184	1.7620116392823966	chr16:53254184:A:C
chr16:53255195	['A', 'T']	19959	1940.4861180715648	270.06048695261285	-0.0045823764876522	0.0233982910399368	-0.1958423578812211	0.844736	0.844736	chr16	53255195	0.0732789971536934	chr16:53255195:A:T
chr16:53255300	['C', 'A']	19959	1938.2913409500904	269.5627012323698	-0.0044868673922861	0.0234082378264778	-0.191678990342918	0.847996	0.847996	chr16	53255300	0.0716061963069946	chr16:53255300:C:A
chr16:53256186	['G', 'A']	19959	1983.092941648286	278.5031434262174	-0.0022961655968707	0.0231761447235355	-0.0990745278932876	0.92108	0.92108	chr16	53256186	0.035702647707939	chr16:53256186:G:A
chr16:53256598	['C', 'T']	19959	459.6217639975916	59.67460793814725	-0.0236408651037431	0.0472817803756991	-0.4999994694762719	0.617081	0.617081	chr16	53256598	0.209657825360348	chr16:53256598:C:T
chr16:53256677	['A', 'G']	19959	24621.97166783672	3452.345113609075	0.0099521073980773	0.0103459195708801	0.9619355079937716	0.336094	0.336094	chr16	53256677	0.473539240550905	chr16:53256677:A:G
chr16:53256929	['A', 'G']	19959	1941.0972542338911	268.66786236864	-0.0055118037526126	0.0233929456561377	-0.2356182001887586	0.813731	0.813731	chr16	53256929	0.089519138751235	chr16:53256929:A:G
chr16:53257632	['T', 'C']	19959	13384.35296181217	2019.2158481425147	0.0228713317020402	0.0105969336094568	2.158297158871462	0.0309166	0.0309166	chr16	53257632	1.5098082729176467	chr16:53257632:T:C
chr16:53257765	['T', 'G']	19959	11442.86659316428	1745.278772887698	0.0256494535401314	0.0110666911729868	2.317716573020516	0.0204748	0.0204748	chr16	53257765	1.6887803317810044	chr16:53257765:T:G
chr16:53257872	['G', 'A']	19959	1941.0972542338911	268.7755837354313	-0.0054916294869632	0.0233929629701143	-0.2347556183446744	0.814401	0.814401	chr16	53257872	0.089161701738388	chr16:53257872:G:A
chr16:53259299	['A', 'G']	19959	11445.573454253932	1747.6088917696347	0.0258886893211507	0.0110662136324704	2.339435165537404	0.0193227	0.0193227	chr16	53259299	1.7139321888329075	chr16:53259299:A:G
chr16:53263483	['T', 'C']	19959	9264.785145090962	1178.098991869913	-0.0102012111427318	0.0119519240956539	-0.8535204090227902	0.393381	0.393381	chr16	53263483	0.4051866199998692	chr16:53263483:T:C
chr16:53263773	['T', 'G']	19959	11444.734122011128	1743.0293932137688	0.0254800822658552	0.0110703112823019	2.301659060535191	0.0213647	0.0213647	chr16	53263773	1.6703032011037149	chr16:53263773:T:G
chr16:53263895	['G', 'T']	19959	458.0229481912015	59.4500546825876	-0.0230194064035924	0.0473299182650039	-0.4863605779901206	0.626717	0.626717	chr16	53263895	0.2029285246935863	chr16:53263895:G:T
chr16:53264471	['G', 'C']	19959	13388.012327119664	2016.477463138448	0.0225293002092095	0.0105951462801557	2.126379345172978	0.0334839	0.0334839	chr16	53264471	1.4751639637660878	chr16:53264471:G:C
chr16:53265848	['CAT', 'C']	19959	11431.290954647957	1745.0089776501734	0.0258024418420903	0.0110746108204307	2.329873461060079	0.0198228	0.0198228	chr16	53265848	1.702835000775938	chr16:53265848:CAT:C
chr16:53266102	['C', 'T']	19959	13376.340381820915	2017.5533682547584	0.0227373267634694	0.0105960668382042	2.1458270423030688	0.0318988	0.0318988	chr16	53266102	1.4962256543466053	chr16:53266102:C:T
chr16:53266575	['A', 'T']	19959	11390.0	1733.0609809465934	0.0248981347057914	0.0110885855831367	2.245384185306359	0.0247544	0.0247544	chr16	53266575	1.6063475956846305	chr16:53266575:A:T
chr16:53268471	['G', 'A']	19959	17518.633193024656	2601.117474935341	0.0225042972904812	0.0100748734081514	2.233705216809293	0.0255135	0.0255135	chr16	53268471	1.593229959797844	chr16:53268471:G:A
chr16:53269152	['A', 'G']	19959	1945.292393265184	268.9993020658849	-0.0062939740460534	0.0233731502038562	-0.2692822315844723	0.787715	0.787715	chr16	53269152	0.1036308844339424	chr16:53269152:A:G
chr16:53269310	['A', 'G']	19959	1945.3898772237533	269.3761556804933	-0.0061313449600912	0.0233731918185083	-0.2623238198574192	0.793075	0.793075	chr16	53269310	0.1006857401149993	chr16:53269310:A:G
chr16:53269971	['T', 'A']	19959	1944.4871203768664	269.7849064256742	-0.0058306927924874	0.0233781640512082	-0.2494076429490221	0.803048	0.803048	chr16	53269971	0.0952584951794653	chr16:53269971:T:A
chr16:53270468	['C', 'T']	19959	13300.331913400822	2005.677400831996	0.0227919113773311	0.0106161569225179	2.146907920039048	0.0318126	0.0318126	chr16	53270468	1.497400835152017	chr16:53270468:C:T
chr16:53270752	['G', 'A']	19959	13298.997895053371	2007.3370297437448	0.0229554737065913	0.0106195911491894	2.1616155823798846	0.0306597	0.0306597	chr16	53270752	1.5134320989592038	chr16:53270752:G:A
chr16:53271182	['A', 'G']	19959	1946.097504759996	269.63803848758727	-0.0058068999365242	0.02336776902759	-0.2485003994034745	0.80375	0.80375	chr16	53271182	0.0948790140677215	chr16:53271182:A:G
chr16:53272850	['C', 'T']	19959	1942.194618429624	269.0770156455154	-0.0058644891369595	0.0233880569294391	-0.2507471721422824	0.802012	0.802012	chr16	53272850	0.0958191335926517	chr16:53272850:C:T
chr16:53274403	['A', 'T']	19959	13302.0	2007.384252477667	0.022817065067849	0.010617038916688	2.14909875031021	0.0316386	0.0316386	chr16	53274403	1.499782742169515	chr16:53274403:A:T
chr16:53274902	['C', 'T']	19959	583.029211343822	88.64606786255905	0.0343556353230381	0.0421310212747602	0.8154474846215013	0.414826	0.414826	chr16	53274902	0.3821340312061905	chr16:53274902:C:T
chr16:53275833	['T', 'C']	19959	1945.097454654775	269.6039793720061	-0.0058479694991684	0.0233728249558675	-0.2502037948006099	0.802432	0.802432	chr16	53275833	0.0955917605131727	chr16:53275833:T:C
chr16:53276464	['C', 'T']	19959	11350.137345292378	1735.7939692148875	0.0261746025474163	0.0111006117523783	2.3579423487005897	0.0183861	0.0183861	chr16	53276464	1.7355103821323925	chr16:53276464:C:T
chr16:53276740	['A', 'G']	19959	1946.097504759996	269.5773317639261	-0.005849248283915	0.0233677504748204	-0.2503128527590957	0.802348	0.802348	chr16	53276740	0.0956372256068469	chr16:53276740:A:G
chr16:53276904	['G', 'T']	19959	13295.332264368391	2005.707051441461	0.02279247718107	0.0106182427238551	2.14653947680666	0.031842	0.031842	chr16	53276904	1.4969996619869708	chr16:53276904:G:T
chr16:53277502	['A', 'G']	19959	4561.599839615075	620.8454041343142	0.0004386524016456	0.0158002914441438	0.0277622981320511	0.977852	0.977852	chr16	53277502	0.0097268716410284	chr16:53277502:A:G
chr16:53278161	['A', 'G']	19959	1947.2926939266383	270.93050047281207	-0.0056074558319281	0.0233253565637702	-0.2404017197592527	0.810021	0.810021	chr16	53278161	0.0915037217807361	chr16:53278161:A:G
chr16:53278239	['A', 'G']	19959	13304.999849669271	2021.265389700302	0.0242244311678383	0.0106084991187773	2.2834927822127424	0.0224118	0.0224118	chr16	53278239	1.6495232617748752	chr16:53278239:A:G
chr16:53278879	['G', 'A']	19959	1947.19511950694	269.1942057578496	-0.0065059720247169	0.0233255504563079	-0.278920406911878	0.780309	0.780309	chr16	53278879	0.107733383949778	chr16:53278879:G:A
chr16:53279201	['T', 'C']	19959	18136.360765838013	2648.588752799454	0.0192358970404218	0.0100495043805477	1.914114001249216	0.0556199	0.0556199	chr16	53279201	1.2547697962968725	chr16:53279201:T:C
chr16:53279333	['G', 'T']	19959	11367.417230491654	1742.4926707749817	0.0268850358647264	0.0110947842720089	2.4232139359892546	0.0153927	0.0153927	chr16	53279333	1.8126851948368807	chr16:53279333:G:T
chr16:53279754	['A', 'G']	19959	13767.587728093044	2066.453233692667	0.0227292917309092	0.0105127975833658	2.162059294937169	0.0306255	0.0306255	chr16	53279754	1.5139168121631388	chr16:53279754:A:G
chr16:53280047	['A', 'G']	19959	5947.595981359924	1068.8647399718764	0.0495980323720113	0.0140971166310894	3.518310422617141	0.00043527	0.00043527	chr16	53280047	3.3612412645757472	chr16:53280047:A:G
chr16:53280619	['T', 'G']	19959	1948.1952197224032	270.20205027109176	-0.0060697575447975	0.0233205664533262	-0.2602748761247089	0.794654	0.794654	chr16	53280619	0.0998219261857928	chr16:53280619:T:G
chr16:53280767	['C', 'T']	19959	23907.593505712568	3341.2205744171506	0.0098670778517177	0.0102536247696988	0.9623014371343764	0.33591	0.33591	chr16	53280767	0.4737770670717804	chr16:53280767:C:T
chr16:53280862	['C', 'T']	19959	1949.1953199378663	270.0128897889099	-0.0061381344882225	0.0233152435823578	-0.2632670109810525	0.792348	0.792348	chr16	53280862	0.1010840339589429	chr16:53280862:C:T
chr16:53281268	['A', 'C']	19959	1949.3906790278124	270.32562610146726	-0.0060426662960139	0.0233155593562358	-0.2591688324388327	0.795508	0.795508	chr16	53281268	0.0993554485272861	chr16:53281268:A:C
chr16:53281898	['A', 'G']	19959	4102.822250062642	553.3439858001142	-0.0025630677115675	0.0165713177619715	-0.1546689133829385	0.877084	0.877084	chr16	53281898	0.056958811434975	chr16:53281898:A:G
chr16:53282655	['T', 'C']	19959	1946.4876215295176	269.8835619197999	-0.0057088767802226	0.0233679965662454	-0.2443032188933571	0.806999	0.806999	chr16	53282655	0.0931270034374723	chr16:53282655:T:C
chr16:53282942	['A', 'G']	19959	11458.296366825358	1749.99409016883	0.0258837432491124	0.0110653752091557	2.339165438122297	0.0193367	0.0193367	chr16	53282942	1.7136176405981995	chr16:53282942:A:G
chr16:53283406	['AATGTGCTT', 'A']	19959	2890.5793034327235	394.5185371528257	0.0015613278835492	0.0194395269412599	0.0803171748091978	0.935986	0.935986	chr16	53283406	0.0287306471681107	chr16:53283406:AATGTGCTT:A
chr16:53283976	['C', 'T']	19959	2896.741615280494	390.8490244874722	0.0001094198152867	0.0194198477725526	0.0056344321834157	0.995504	0.995504	chr16	53283976	0.0019569906095123	chr16:53283976:C:T
chr16:53284521	['A', 'G']	19959	451.15822975140327	63.319475099595785	0.006561993858673	0.0478092432426546	0.1372536650573578	0.890832	0.890832	chr16	53284521	0.0502041908591378	chr16:53284521:A:G
chr16:53285021	['C', 'T']	19959	11428.145162098512	1747.2764290633172	0.0259609942914709	0.0110686492868821	2.345452784581242	0.0190137	0.0190137	chr16	53285021	1.720933362712393	chr16:53285021:C:T
chr16:53285040	['T', 'C']	19959	11429.717979555022	1744.6412193098104	0.0256516872175655	0.0110690468718253	2.3174251147908898	0.0204907	0.0204907	chr16	53285040	1.6884432050470934	chr16:53285040:T:C
chr16:53285933	['A', 'G']	19959	11445.867344893251	1746.8996922765014	0.0257916899713493	0.0110669190833041	2.330521238766385	0.0197885	0.0197885	chr16	53285933	1.7035871247634065	chr16:53285933:A:G
chr16:53286113	['G', 'A']	19959	11429.290553745928	1745.6605285527453	0.0258839445549976	0.0110691688883977	2.3383819341782828	0.0193773	0.0193773	chr16	53286113	1.7127067369235944	chr16:53286113:G:A
chr16:53287323	['C', 'T']	19959	1946.0	270.6509400571187	-0.0055157363675156	0.023367766921864	-0.2360403707362763	0.813404	0.813404	chr16	53287323	0.0896936962372386	chr16:53287323:C:T
chr16:53287697	['G', 'A']	19959	1944.2922429344555	269.5802014824583	-0.005851604575156	0.0233779414364112	-0.2503045270719254	0.802354	0.802354	chr16	53287697	0.0956339779423067	chr16:53287697:G:A
chr16:53287822	['T', 'C']	19959	12973.90517372178	2004.8914127512448	0.0251197908842948	0.010809967264197	2.3237619754402483	0.0201483	0.0201483	chr16	53287822	1.6957615912978188	chr16:53287822:T:C
chr16:53288208	['T', 'C']	19959	13384.023455119532	2014.424430658152	0.0222255707295593	0.0105935976173551	2.0980191557538457	0.035916	0.035916	chr16	53288208	1.4447120371121838	chr16:53288208:T:C
chr16:53288281	['A', 'G']	19959	11439.8658414353	1747.590415888609	0.0259703043789896	0.0110663898661404	2.346772948823193	0.0189465	0.0189465	chr16	53288281	1.7224710058054695	chr16:53288281:A:G
chr16:53289001	['G', 'C']	19959	13808.767426710096	2067.222073408157	0.0221835325801662	0.0104998295453274	2.112751686529824	0.0346344	0.0346344	chr16	53289001	1.460492331600009	chr16:53289001:G:C
chr16:53289213	['G', 'A']	19959	1944.3896767727383	268.2296300063909	-0.0064906721889552	0.0233779379786243	-0.2776409191815823	0.781291	0.781291	chr16	53289213	0.1071871784714933	chr16:53289213:G:A
chr16:53289384	['A', 'T']	19959	6002.503708529617	1072.9598423068885	0.0483899048022229	0.0140518507818412	3.443667709932968	0.000575059	0.000575059	chr16	53289384	3.2402875952061403	chr16:53289384:A:T
chr16:53289528	['G', 'A']	19959	3636.3643834243626	499.5288026965835	-0.0014794692403762	0.017461711369534	-0.0847264743453218	0.93248	0.93248	chr16	53289528	0.0303604742461226	chr16:53289528:G:A
chr16:53289837	['C', 'T']	19959	4683.0	837.2494187408535	0.0470676576125403	0.0156846190621473	3.0008798700206696	0.00269534	0.00269534	chr16	53289837	2.569386443534659	chr16:53289837:C:T
chr16:53289968	['A', 'G']	19959	13386.694967923017	2015.896157168888	0.0224374688351232	0.0105939062814156	2.1179599138501133	0.0341908	0.0341908	chr16	53289968	1.4660907374157242	chr16:53289968:A:G
chr16:53290146	['T', 'C']	19959	23526.53622970535	3254.076972108027	0.0062505813683566	0.0102193043081424	0.6116445092428038	0.54078	0.54078	chr16	53290146	0.2669793785498781	chr16:53290146:T:C
chr16:53290527	['T', 'C']	19959	13822.618056948064	2065.2313272095566	0.0218210882471191	0.0105004075921202	2.07811821166773	0.0377112	0.0377112	chr16	53290527	1.4235296477830184	chr16:53290527:T:C
chr16:53291685	['C', 'A']	19959	1945.487370953192	268.02391987234785	-0.0065966976727939	0.0233730037517028	-0.282235768362178	0.777766	0.777766	chr16	53291685	0.1091510459341591	chr16:53291685:C:A
chr16:53291779	['G', 'A']	19959	11437.865340282651	1750.2265029190323	0.0262900136052939	0.011068778352307	2.375150424781465	0.0175512	0.0175512	chr16	53291779	1.7556931848641466	chr16:53291779:G:A
chr16:53292948	['G', 'A']	19959	13868.389687828832	2080.9472612996788	0.0229361705036518	0.010488783671895	2.1867331066336866	0.0287736	0.0287736	chr16	53292948	1.541005798091431	chr16:53292948:G:A
chr16:53293129	['A', 'G']	19959	11439.146264468607	1748.408755208697	0.0259570349836822	0.0110657884190648	2.345701363579471	0.0190011	0.0190011	chr16	53293129	1.7212212564102354	chr16:53293129:A:G
chr16:53293506	['C', 'G']	19959	5922.373815848829	1065.5398623291624	0.0493551932652396	0.0141275859541487	3.4935333910140463	0.000477706	0.000477706	chr16	53293506	3.320839303932206	chr16:53293506:C:G
chr16:53293509	['G', 'A']	19959	1946.292543595911	269.8872425053502	-0.0055849719109574	0.0233678635693116	-0.2390022474408841	0.811106	0.811106	chr16	53293509	0.0909223859776512	chr16:53293509:G:A
chr16:53294067	['T', 'C']	19959	13875.085538184005	2081.711684866864	0.0230886522394731	0.0104880358014307	2.2014276721217394	0.0277172	0.0277172	chr16	53294067	1.5572506444054273	chr16:53294067:T:C
chr16:53294875	['T', 'C']	19959	13387.695318765036	2018.50767747038	0.0227251922557538	0.0105920372660368	2.145497762609059	0.0319251	0.0319251	chr16	53294875	1.4958677337080812	chr16:53294875:T:C
chr16:53295572	['G', 'A']	19959	10215.511824832149	1287.3304363126065	-0.0109356504161678	0.0115373007320597	-0.9478517263383766	0.343216	0.343216	chr16	53295572	0.4644324744662783	chr16:53295572:G:A
chr16:53296026	['C', 'G']	19959	4383.439244375407	570.366036859862	-0.0074917488952774	0.0161117372961959	-0.4649870313517535	0.641946	0.641946	chr16	53296026	0.1925015029099209	chr16:53296026:C:G
chr16:53296216	['T', 'A']	19959	11438.71933253157	1747.525936561938	0.0260163447411625	0.0110712513753924	2.349901005679258	0.0187881	0.0187881	chr16	53296216	1.72611713694245	chr16:53296216:T:A
chr16:53296489	['A', 'G']	19959	14474.139784383628	2153.662622618884	0.023254255397979	0.0107421069914532	2.164775999390136	0.0304167	0.0304167	chr16	53296489	1.5168879056522526	chr16:53296489:A:G
chr16:53297679	['A', 'T']	19959	11437.292157354046	1748.28836063501	0.0259671118627653	0.0110685574907794	2.34602493454067	0.0189846	0.0189846	chr16	53297679	1.7215985488861982	chr16:53297679:A:T
chr16:53298028	['A', 'C']	19959	1944.097404549554	270.45518419226664	-0.0052252722664105	0.023377931585388	-0.2235130275458803	0.823139	0.823139	chr16	53298028	0.0845268211234004	chr16:53298028:A:C
chr16:53298278	['G', 'A']	19959	11440.719633193026	1750.2168736710576	0.0262008811873389	0.0110673818898412	2.3673965033580906	0.0179232	0.0179232	chr16	53298278	1.7465844490113531	chr16:53298278:G:A
chr16:53298530	['T', 'C']	19959	13387.02435723951	2015.8113351788115	0.0224246059931992	0.01059409811683	2.116707410664337	0.034297	0.034297	chr16	53298530	1.4647438665585837	chr16:53298530:T:C
chr16:53299657	['G', 'T']	19959	10271.51463072452	1288.591516635543	-0.0119352910307799	0.0115166433589118	-1.0363515356706925	0.300051	0.300051	chr16	53299657	0.5228049214932582	chr16:53299657:G:T
chr16:53300404	['C', 'T']	19959	13537.461507252188	2045.2529201482369	0.0234853542961469	0.0106587102285817	2.203395513386793	0.0275783	0.0275783	chr16	53300404	1.5594325084057885	chr16:53300404:C:T
chr16:53300414	['C', 'CA']	19959	4333.519847634323	565.4744053322706	-0.00771212713246	0.0162058498302572	-0.4758853878838894	0.634161	0.634161	chr16	53300414	0.1978004699809565	chr16:53300414:C:CA
chr16:53300930	['A', 'G']	19959	13393.0392481203	2017.2139551680832	0.022458752310335	0.0105945516867763	2.1198397982584827	0.0340319	0.0340319	chr16	53300930	1.468113803578864	chr16:53300930:A:G
chr16:53301052	['A', 'G']	19959	13387.353713541146	2013.2068979085768	0.0221853262668118	0.0105939722475218	2.0941461567450825	0.0362596	0.0362596	chr16	53301052	1.4405769911602826	chr16:53301052:A:G
chr16:53302214	['A', 'G']	19959	2592.5195690303185	364.4606316211254	0.0056465475883997	0.0204174515912264	0.2765549639322328	0.782125	0.782125	chr16	53302214	0.1067238320144223	chr16:53302214:A:G
chr16:53302534	['T', 'A']	19959	3639.547053517739	500.21021354083496	-0.0014768208259721	0.0174566052895471	-0.0845995427791728	0.932581	0.932581	chr16	53302534	0.0303134369184265	chr16:53302534:T:A
chr16:53302731	['T', 'C']	19959	18304.585546757546	2654.82322502218	0.0180795989684373	0.0100432878608941	1.8001673574282795	0.0718493	0.0718493	chr16	53302731	1.1435774586726677	chr16:53302731:T:C
chr16:53304974	['A', 'G']	19959	1950.5863779882725	267.6264903336629	-0.0070193011873028	0.0233477376899254	-0.3006415987931754	0.763691	0.763691	chr16	53304974	0.1170823274717348	chr16:53304974:A:G
chr16:53304986	['G', 'T']	19959	2626.7190204663493	370.5001912129273	0.0066959872796488	0.0204618651540465	0.3272422738219782	0.743488	0.743488	chr16	53304986	0.1287260366589604	chr16:53304986:G:T
chr16:53305964	['C', 'T']	19959	11335.407607878517	1726.5423937314097	0.0254027509936512	0.0111045656594494	2.2875951903652103	0.0221715	0.0221715	chr16	53305964	1.6542049239497472	chr16:53305964:C:T
chr16:53306168	['G', 'A']	19959	17992.507366943973	2637.6122812672284	0.0204674656725759	0.0100485273699181	2.036862210660701	0.041677	0.041677	chr16	53306168	1.3801035500333103	chr16:53306168:G:A
chr16:53306536	['A', 'G']	19959	1949.0976550756588	266.3129867694233	-0.0075646908560873	0.0233525201177513	-0.3239346682046976	0.745991	0.745991	chr16	53306536	0.1272664120366006	chr16:53306536:A:G
chr16:53306559	['T', 'C']	19959	1950.0	267.6377720114903	-0.0070137651621997	0.0233473779563968	-0.3004091155460192	0.763868	0.763868	chr16	53306559	0.1169816830794188	chr16:53306559:T:C
chr16:53307406	['C', 'T']	19959	5936.866890604631	1053.456630087503	0.046499772418467	0.014114377281766	3.294496915463544	0.000987698	0.000987698	chr16	53307406	3.00537582563794	chr16:53307406:C:T
chr16:53308542	['C', 'T']	19959	13766.104663991971	2064.1064618547643	0.0219967183857852	0.0105320586385219	2.088548795705553	0.036761	0.036761	chr16	53308542	1.4346126831244777	chr16:53308542:C:T
chr16:53308948	['C', 'T']	19959	4664.233690750576	831.5479733207482	0.0465813174190997	0.015714760027882	2.9641761844566723	0.00303853	0.00303853	chr16	53308948	2.517336471421276	chr16:53308948:C:T
chr16:53309159	['T', 'G']	19959	11437.292157354046	1745.0072471271394	0.0257163308472678	0.0110672597191411	2.3236403138521053	0.0201548	0.0201548	chr16	53309159	1.6956215070781508	chr16:53309159:T:G
chr16:53309267	['T', 'C']	19959	24020.017339881728	3341.3734978166003	0.0084367444895442	0.010270237797644	0.8214750871181937	0.411386	0.411386	chr16	53309267	0.3857504919952149	chr16:53309267:T:C
chr16:53309688	['A', 'G']	19959	11434.14576339129	1744.6279057237964	0.0257654938314608	0.011066607188978	2.328219786921007	0.0199104	0.0199104	chr16	53309688	1.7009200149074093	chr16:53309688:A:G
chr16:53309961	['T', 'G']	19959	11450.294763217238	1750.2670588441647	0.0261800964295033	0.0110619146180026	2.366687624481981	0.0179576	0.0179576	chr16	53309961	1.7457517064440289	chr16:53309961:T:G
chr16:53310399	['G', 'C']	19959	3155.158081972141	412.3714388778196	-0.0039944332827349	0.0187056797406036	-0.2135411991505639	0.830907	0.830907	chr16	53310399	0.0804475822893446	chr16:53310399:G:C
chr16:53310969	['C', 'T']	19959	38466.92729732438	5252.068401990115	0.0281125958351209	0.0272299872439557	1.0324131107098142	0.301891	0.301891	chr16	53310969	0.520149834007704	chr16:53310969:C:T
chr16:53311123	['T', 'C']	19959	3155.739221977141	412.36825795631137	-0.0040600277068624	0.0187087537752684	-0.2170121941649337	0.828201	0.828201	chr16	53311123	0.0818642494503761	chr16:53311123:T:C
chr16:53311193	['T', 'C']	19959	2926.199157641396	395.4080618140753	0.0001061152845065	0.0193110932546353	0.00549504282887	0.995616	0.995616	chr16	53311193	0.0019081326983623	chr16:53311193:T:C
chr16:53311926	['CA', 'C']	19959	14364.439394698602	2128.300997879177	0.0212748193563273	0.0104112540803021	2.0434444488852552	0.0410216	0.0410216	chr16	53311926	1.3869874044839972	chr16:53311926:CA:C
chr16:53314295	['T', 'A']	19959	13370.359129868177	2014.6030560999664	0.0224303898268771	0.0105968224724411	2.11670903095821	0.0342969	0.0342969	chr16	53314295	1.4647451328358527	chr16:53314295:T:A
chr16:53314671	['T', 'C']	19959	11424.14476123666	1748.3859889177586	0.0263351595362767	0.0110696533595401	2.379041030546855	0.0173671	0.0173671	chr16	53314671	1.7602726950327512	chr16:53314671:T:C
chr16:53315088	['G', 'A']	19959	13380.340782682768	2017.414075207891	0.0225821249187198	0.0105910688651527	2.1321856373741985	0.0330038	0.0330038	chr16	53315088	1.4814360533336228	chr16:53315088:G:A
chr16:53315316	['A', 'T']	19959	11434.583228910831	1748.0329998994976	0.0260644295574351	0.0110662886050195	2.3553000005451312	0.0185174	0.0185174	chr16	53315316	1.7324199920018952	chr16:53315316:A:T
chr16:53315619	['C', 'T']	19959	1946.292543595911	269.9621565691825	-0.0056666466973566	0.0233678935003109	-0.2424971124282657	0.808397	0.808397	chr16	53315619	0.0923753068413739	chr16:53315619:C:T
chr16:53315759	['A', 'G']	19959	24059.69820971868	3360.446656191884	0.0098090212859183	0.0102802215953674	0.954164382053647	0.340012	0.340012	chr16	53315759	0.4685057551876956	chr16:53315759:A:G
chr16:53315875	['G', 'A']	19959	1946.097504759996	269.5319774987798	-0.0058822327800471	0.0233677620550734	-0.2517242672269542	0.801257	0.801257	chr16	53315875	0.0962281633413397	chr16:53315875:G:A
chr16:53316129	['G', 'A']	19959	1944.876992481203	267.31691490655885	-0.0066817201632189	0.0233784415652277	-0.2858069108061113	0.775029	0.775029	chr16	53316129	0.1106820467784106	chr16:53316129:G:A
chr16:53316186	['T', 'C']	19959	1945.5848744549687	268.8994251187437	-0.0060819530566426	0.0233730838576777	-0.2602118357028371	0.794703	0.794703	chr16	53316186	0.0997951475204331	chr16:53316186:T:C
chr16:53316870	['A', 'C']	19959	3094.4651232711967	406.3278893719016	-0.0037175117074223	0.0188956103593974	-0.1967394350706154	0.844033	0.844033	chr16	53316870	0.0736405729978894	chr16:53316870:A:C
chr16:53316927	['G', 'A']	19959	11434.71873120866	1751.6815866681925	0.0263482511934572	0.0110627381319524	2.381711550900389	0.0172417	0.0172417	chr16	53316927	1.7634199157606971	chr16:53316927:G:A
chr16:53317194	['G', 'T']	19959	18021.932424303188	2634.2825023013584	0.0195493751089026	0.0100417174496771	1.94681589149187	0.0515708	0.0515708	chr16	53317194	1.287596131480803	chr16:53317194:G:T
chr16:53317553	['C', 'G']	19959	1946.097504759996	269.44995551999307	-0.0058923346288965	0.02336773342901	-0.2521568746407151	0.800922	0.800922	chr16	53317553	0.096409776823426	chr16:53317553:C:G
chr16:53317572	['A', 'G']	19959	1944.4871203768669	270.37121561514687	-0.0056553087889336	0.0233781446004667	-0.2419058007204196	0.808856	0.808856	chr16	53317572	0.0921287886125675	chr16:53317572:A:G
chr16:53318417	['T', 'C']	19959	13384.670608277382	2016.805916234036	0.0225050679770841	0.0105894296277314	2.1252389192094103	0.0335789	0.0335789	chr16	53318417	1.4739335348732174	chr16:53318417:T:C
chr16:53318777	['A', 'G']	19959	1945.097454654775	269.76169703957294	-0.0057945537466839	0.0233728794056421	-0.2479178387103291	0.804201	0.804201	chr16	53318777	0.0946353912005139	chr16:53318777:A:G
chr16:53319423	['T', 'C']	19959	1945.7799107814149	270.06914638978253	-0.0057293519660519	0.0233732917330345	-0.2451238803456327	0.806363	0.806363	chr16	53319423	0.0934694080618507	chr16:53319423:T:C
chr16:53319577	['C', 'T']	19959	13388.37873471025	2017.2182616161715	0.0224593967447495	0.0105914533951563	2.1205207545000864	0.0339745	0.0339745	chr16	53319577	1.4688469260256023	chr16:53319577:C:T
chr16:53320485	['A', 'G']	19959	1946.170100767033	267.74593131428344	-0.0067097345161654	0.0233734608349861	-0.2870663682856098	0.774064	0.774064	chr16	53320485	0.1112231301468694	chr16:53320485:A:G
chr16:53320819	['C', 'A']	19959	13852.328470446686	2077.4248782351783	0.0228642765301181	0.0104966968053675	2.17823539672274	0.0294002	0.0294002	chr16	53320819	1.531649715213661	chr16:53320819:C:A
chr16:53321918	['A', 'G']	19959	36039.22265096467	4930.171583612864	0.0160191542830549	0.0171202815919692	0.9356828739644778	0.349448	0.349448	chr16	53321918	0.4566174407859484	chr16:53321918:A:G
chr16:53325618	['T', 'A']	19959	1948.1952197224032	265.17660201548034	-0.0079285616287252	0.0233573879825597	-0.3394455593512954	0.734278	0.734278	chr16	53325618	0.134139483669801	chr16:53325618:T:A
chr16:53326361	['G', 'T']	19959	3619.0	493.94440526337246	-0.0029522901756817	0.0175059696328887	-0.1686447673332674	0.866078	0.866078	chr16	53326361	0.062442993151091	chr16:53326361:G:T
chr16:53326770	['A', 'C']	19959	1882.0699914275613	261.008487735526	-0.0068699040305835	0.0237973372922836	-0.288683727351765	0.772826	0.772826	chr16	53326770	0.1119182754815561	chr16:53326770:A:C
chr16:53327953	['C', 'A']	19959	1947.0	269.8125733682803	-0.0058645081769524	0.0233501179303056	-0.25115539863467	0.801697	0.801697	chr16	53327953	0.095989741556514	chr16:53327953:C:A
chr16:53328039	['C', 'T']	19959	1873.0	263.8304203573027	-0.0043237803714278	0.0237470254396081	-0.1820767145099422	0.855524	0.855524	chr16	53328039	0.0677678026963873	chr16:53328039:C:T
chr16:53328319	['A', 'T']	19959	1874.8787301268867	264.0471476943986	-0.0043217575257666	0.0237481263680085	-0.1819830945311356	0.855598	0.855598	chr16	53328319	0.0677302392828132	chr16:53328319:A:T
chr16:53328363	['C', 'T']	19959	1839.3686294161864	270.85812513485365	0.0132440485706302	0.024022680565266	0.5513143520619249	0.581424	0.581424	chr16	53328363	0.2355070454028094	chr16:53328363:C:T
chr16:53329389	['T', 'C']	19959	24240.429022398155	3390.7943390060605	0.009659619832324	0.0103078859991175	0.937109687975882	0.348713	0.348713	chr16	53329389	0.4575318618496462	chr16:53329389:T:C
chr16:53329773	['G', 'A']	19959	38462.854186500976	5253.821592199623	0.030521550414274	0.0272186676719252	1.1213462312762508	0.262154	0.262154	chr16	53329773	0.5814435113445954	chr16:53329773:G:A
chr16:53330433	['TAAC', 'T']	19959	1877.1881044245129	263.7065301723297	-0.0042525898121392	0.0237259702319617	-0.1792377622732794	0.857753	0.857753	chr16	53330433	0.0666377543196849	chr16:53330433:TAAC:T
chr16:53330567	['T', 'A']	19959	11425.14486145212	1752.4597319144032	0.0271208419457889	0.011071079108356	2.4497017571953847	0.014306	0.014306	chr16	53330567	1.8444817792915884	chr16:53330567:T:A
chr16:53331748	['T', 'A']	19959	13428.386308805775	2031.0061188926643	0.0239240599470953	0.0106098892719727	2.254883093859759	0.0241515	0.0241515	chr16	53331748	1.617055890937621	chr16:53331748:T:A
chr16:53331885	['T', 'TA']	19959	1949.4883732584944	270.5586274813641	-0.0053364657255301	0.0233402618787921	-0.228637782782509	0.819153	0.819153	chr16	53331885	0.0866349738807158	chr16:53331885:T:TA
chr16:53332310	['T', 'C']	19959	1949.586077281612	270.3051475155616	-0.0055119589058414	0.0233403827456238	-0.2361554635120504	0.813314	0.813314	chr16	53332310	0.0897417518970533	chr16:53332310:T:C
chr16:53332636	['T', 'G']	19959	11445.440685611184	1748.177610681729	0.0258567910997518	0.011061788026561	2.337487487345237	0.0194237	0.0194237	chr16	53332636	1.711668038252629	chr16:53332636:T:G
chr16:53332948	['C', 'T']	19959	11425.724597724198	1743.3117265127794	0.0255065167022165	0.0110725098924329	2.303589425523824	0.0212559	0.0212559	chr16	53332948	1.6725205017644305	chr16:53332948:C:T
chr16:53333197	['A', 'G']	19959	11443.013281876503	1749.7830293870318	0.026010129877184	0.0110669257867139	2.35025791068462	0.0187701	0.0187701	chr16	53333197	1.7265334136156008	chr16:53333197:A:G
chr16:53333280	['C', 'T']	19959	17901.072030075185	2622.3165433303834	0.0191185002222258	0.0100455620772675	1.9031787445214088	0.0570316	0.0570316	chr16	53333280	1.2438844442763046	chr16:53333280:C:T
chr16:53334021	['G', 'A']	19959	23476.05728461886	3256.430226289145	0.0067700938693896	0.0102218547092267	0.6623156033785775	0.507777	0.507777	chr16	53334021	0.2943269745912912	chr16:53334021:G:A
chr16:53334264	['A', 'G']	19959	13395.671159434813	2022.512478783572	0.0230300704913309	0.0105929110926964	2.1741021226175965	0.0297092	0.0297092	chr16	53334264	1.527109042584195	chr16:53334264:A:G
chr16:53334858	['T', 'C']	19959	11451.294963668252	1749.613814703314	0.0261620073802947	0.0110659937698448	2.364180562941117	0.0180795	0.0180795	chr16	53334858	1.7428135843829784	chr16:53334858:T:C
chr16:53334867	['A', 'G']	19959	5973.897925435959	1058.3005398486218	0.0463584767868031	0.0140743253021854	3.293832975397032	0.000990033	0.000990033	chr16	53334867	3.004350329160989	chr16:53334867:A:G
chr16:53335375	['A', 'G']	19959	13398.342586561106	2021.4681824962663	0.0229355087404734	0.0105935488684601	2.1650448801683915	0.0303961	0.0303961	chr16	53335375	1.5171821353759096	chr16:53335375:A:G
chr16:53335436	['T', 'C']	19959	1949.0976550756588	270.4038192903025	-0.0054224345159315	0.0233400668683975	-0.2323230068922177	0.81629	0.81629	chr16	53335436	0.0881555238134803	chr16:53335436:T:C
chr16:53335602	['G', 'A']	19959	1949.0976550756588	270.47440110369075	-0.0053733296500787	0.0233400504526888	-0.2302192817008135	0.817924	0.817924	chr16	53335602	0.0872870483018107	chr16:53335602:G:A
chr16:53336072	['G', 'A']	19959	11397.108237306911	1724.8613599097544	0.0241004630680443	0.0111103074408385	2.1691985749608933	0.0300794	0.0300794	chr16	53336072	1.521730830955662	chr16:53336072:G:A
chr16:53336109	['T', 'C']	19959	11395.983938968086	1733.3965710223806	0.0252858463245626	0.0110896839314417	2.280123264187138	0.0226109	0.0226109	chr16	53336109	1.64568215073493	chr16:53336109:T:C
chr16:53336244	['T', 'C']	19959	1948.585776574951	271.0447030017991	-0.004981281273406	0.0233455675933959	-0.2133716069861234	0.831039	0.831039	chr16	53336244	0.0803785946426559	chr16:53336244:T:C
chr16:53336452	['C', 'T']	19959	1891.284275405893	251.095595787248	0.0029158166130137	0.0241302663686801	0.1208364867782098	0.903822	0.903822	chr16	53336452	0.0439170916811638	chr16:53336452:C:T
chr16:53336480	['G', 'A']	19959	1947.390278125783	268.8912602584323	-0.0059941330982944	0.0233502924846888	-0.256704840088188	0.797409	0.797409	chr16	53336480	0.0983188669576982	chr16:53336480:G:A
chr16:53337296	['G', 'A']	19959	2975.149063032368	400.9516664112549	-0.0020611807405879	0.0192035150675694	-0.1073335133352121	0.914525	0.914525	chr16	53337296	0.0388044178927096	chr16:53337296:G:A
chr16:53337551	['A', 'G']	19959	13371.709465557004	2008.469343852261	0.0222037433530385	0.0106107554390461	2.092569514073584	0.0364002	0.0364002	chr16	53337551	1.4388962301240826	chr16:53337551:A:G
chr16:53337876	['A', 'T']	19959	583.263007518797	87.75637433914605	0.0330530825528752	0.0421270166187141	0.7846053484402697	0.432694	0.432694	chr16	53337876	0.3638191269527846	chr16:53337876:A:T
chr16:53338049	['T', 'C']	19959	13358.370067686134	2006.567686503556	0.0221660898636445	0.0106164174025817	2.0879067790094723	0.0368189	0.0368189	chr16	53338049	1.4339291906029508	chr16:53338049:T:C
chr16:53338677	['T', 'C']	19959	10987.752580936154	1733.6465287014648	0.0325505141583763	0.0112557558124881	2.8918994602087773	0.00383334	0.00383334	chr16	53338677	2.4164226590719564	chr16:53338677:T:C
chr16:53339236	['C', 'G']	19959	1942.194618429624	265.30233303808114	-0.007807799427758	0.0233750736288682	-0.3340224527941323	0.738366	0.738366	chr16	53339236	0.1317283097507648	chr16:53339236:C:G
chr16:53339690	['T', 'A']	19959	1958.2681595309143	266.5353967324318	-0.0085773569909684	0.0234040379304533	-0.3664904755519797	0.714003	0.714003	chr16	53339690	0.1462999634609284	chr16:53339690:T:A
chr16:53339758	['A', 'G']	19959	1946.390077674768	264.5583103785969	-0.0085959599800474	0.0233552316180056	-0.3680528680101118	0.712838	0.712838	chr16	53339758	0.1470091569644082	chr16:53339758:A:G
chr16:53341152	['C', 'T']	19959	10880.36108465741	1708.6181207555242	0.0308521113349404	0.0112788864960431	2.735386276452369	0.00623622	0.00623622	chr16	53341152	2.2050785722675617	chr16:53341152:C:T
chr16:53341297	['A', 'C']	19959	10884.81751202887	1723.670090771945	0.0330899170813387	0.0112903843495731	2.9308051928798737	0.00338468	0.00338468	chr16	53341297	2.4704823848233177	chr16:53341297:A:C
chr16:53341314	['G', 'C']	19959	12313.467752442995	1936.1682650534367	0.0314871956358824	0.0108545832339951	2.900820322356426	0.00372594	0.00372594	chr16	53341314	2.4287641429660027	chr16:53341314:G:C
chr16:53341733	['G', 'C']	19959	23275.828002807302	3283.8015635432057	0.014626837130867	0.0102091922835388	1.4327124736842465	0.151956	0.151956	chr16	53341733	0.8182821470783046	chr16:53341733:G:C
chr16:53341791	['T', 'C']	19959	13132.631921824104	2021.3831927352107	0.0302647024519193	0.0107336589830053	2.8196072280512805	0.00481299	0.00481299	chr16	53341791	2.317585040659922	chr16:53341791:T:C
chr16:53341931	['T', 'A']	19959	17335.07974137931	2596.340471900969	0.0280657003471399	0.0102282712525807	2.743933911613708	0.0060762	0.0060762	chr16	53341931	2.216367939636956	chr16:53341931:T:A
chr16:53342039	['G', 'A']	19959	2891.289722904244	416.0265410444227	0.0104440048804559	0.0194428507486849	0.5371642777827923	0.59116	0.59116	chr16	53342039	0.2282949595370825	chr16:53342039:G:A
chr16:53342052	['T', 'C']	19959	13513.677071850889	1892.648082334316	0.0093199120282312	0.0106444994071572	0.8755613271925821	0.381279	0.381279	chr16	53342052	0.4187571140425505	chr16:53342052:T:C
chr16:53342229	['T', 'C']	19959	9990.001052262363	1486.0088718483128	0.0167312358826731	0.0115788487458152	1.4449826791907974	0.148478	0.148478	chr16	53342229	0.8283378910364048	chr16:53342229:T:C
chr16:53342879	['A', 'G']	19959	25415.366893855866	3339.8618448670186	-0.0116421359928973	0.0105214044309952	-1.1065191980075	0.268515	0.268515	chr16	53342879	0.5710314483805583	chr16:53342879:A:G
chr16:53343018	['G', 'A']	19959	25842.88439567048	3464.809852538971	-0.0058933983390752	0.0105886786725828	-0.5565754256321871	0.577824	0.577824	chr16	53343018	0.2382044236356416	chr16:53343018:G:A
chr16:53343091	['A', 'G']	19959	6368.871879699249	1007.0860786199536	0.0293047822621422	0.0137182404852261	2.1361910292870303	0.032676	0.032676	chr16	53343091	1.485771112612411	chr16:53343091:A:G
chr16:53343512	['C', 'T']	19959	3529.280139161993	503.680219795855	0.004435740937485	0.0177981709779247	0.2492245379026169	0.80319	0.80319	chr16	53343512	0.0951817072855281	chr16:53343512:C:T
chr16:53344235	['T', 'C']	19959	37060.71368442151	4970.518467365534	-0.0157645092409772	0.0196346124888045	-0.8028938309816925	0.422046	0.422046	chr16	53344235	0.3746402114614943	chr16:53344235:T:C
chr16:53344458	['C', 'A']	19959	22025.517690688583	2845.354178444192	-0.0118044533293986	0.0101625297706986	-1.1615664205416782	0.245426	0.245426	chr16	53344458	0.610079430776092	chr16:53344458:C:A
chr16:53344688	['T', 'G']	19959	19193.69324845873	2527.2695240683825	-0.0056501991714944	0.0100779288912689	-0.5606508274125171	0.575042	0.575042	chr16	53344688	0.2403004340893217	chr16:53344688:T:G
chr16:53345259	['G', 'T']	19959	22038.2712621749	2862.887493011536	-0.0099317852439393	0.0101635114316738	-0.9772001842776143	0.328482	0.328482	chr16	53345259	0.4834884237141081	chr16:53345259:G:T
chr16:53346817	['T', 'C']	19959	26902.391530944627	3596.7671742299904	-0.0017290272617211	0.0108012121482563	-0.1600771504150397	0.872822	0.872822	chr16	53346817	0.0590743156298569	chr16:53346817:T:C
chr16:53349901	['C', 'G']	19959	4745.237749273474	601.0744768287038	-0.0045664041586757	0.0156397973003797	-0.2919733594350951	0.77031	0.77031	chr16	53349901	0.1133344641839362	chr16:53349901:C:G
chr16:53350383	['G', 'C']	19959	22416.738836265227	2929.818125593305	-0.0063332497570787	0.0102305984848244	-0.6190497815424177	0.535891	0.535891	chr16	53350383	0.2709235366364754	chr16:53350383:G:C
chr16:53352485	['T', 'C']	19959	4172.209038981862	679.8800025911937	0.0318225547388718	0.0166925829331779	1.9063888953711223	0.0566141	0.0566141	chr16	53352485	1.2470753923173432	chr16:53352485:T:C
chr16:53353569	['A', 'T']	19959	14363.476842105263	1918.423579998628	-0.0014797305281847	0.0105433426372734	-0.1403473811951741	0.888387	0.888387	chr16	53353569	0.0513978052221374	chr16:53353569:A:T
chr16:53354017	['G', 'A']	19959	1213.1823511725795	136.68820780888132	-0.021898572930715	0.0292916970603381	-0.7476034210515703	0.454708	0.454708	chr16	53354017	0.3422674048771622	chr16:53354017:G:A
chr16:53354245	['A', 'T']	19959	13456.85562355774	1804.7428220276672	-0.002333828192541	0.0107412081100237	-0.2172779978411484	0.827994	0.827994	chr16	53354245	0.0819728102879853	chr16:53354245:A:T
chr16:53354548	['A', 'G']	19959	37081.85790159335	4985.386671387139	-0.0102506611711908	0.0196909403479381	-0.5205775341381411	0.602667	0.602667	chr16	53354548	0.2199225883732594	chr16:53354548:A:G
chr16:53354857	['A', 'G']	19959	15034.90129555878	1986.1404928855304	-0.0031891771972489	0.0104680220351024	-0.304659006883505	0.760629	0.760629	chr16	53354857	0.1188271205496266	chr16:53354857:A:G
chr16:53356530	['T', 'C']	19959	6961.744011225819	988.0711135718964	0.0077640162449081	0.0132593655716344	0.5855496028797617	0.558185	0.558185	chr16	53356530	0.2532218384041023	chr16:53356530:T:C
chr16:53357761	['A', 'G']	19959	4820.656807700022	716.2106757975663	0.0137766243643951	0.0157490845509282	0.8747571530170741	0.381717	0.381717	chr16	53357761	0.4182584980498885	chr16:53357761:A:G
chr16:53358943	['TA', 'T']	19959	35680.78770417877	4852.278001039817	0.004542491347824	0.0163592027902022	0.277671926076046	0.781267	0.781267	chr16	53358943	0.1072005195027593	chr16:53358943:TA:T
chr16:53359964	['A', 'G']	19959	8512.85303402315	1146.1286097195898	-0.001155428931647	0.0123752097373354	-0.0933664120585507	0.925613	0.925613	chr16	53359964	0.0335705544575412	chr16:53359964:A:G
chr16:53360374	['A', 'G']	19959	36200.44122068551	4880.349375202063	-0.0036226184838225	0.017602448164712	-0.2058019685628103	0.836948	0.836948	chr16	53360374	0.0773015241030371	chr16:53360374:A:G
chr16:53360553	['C', 'G']	19959	3153.3159793556147	418.5312759643256	-0.0015394188113519	0.0188096152931977	-0.0818421210299088	0.934773	0.934773	chr16	53360553	0.0292938402682104	chr16:53360553:C:G
chr16:53361121	['C', 'CAG']	19959	9722.948584314709	1345.8653132468826	0.0060756804904814	0.0118317795938511	0.5135052121524392	0.607604	0.607604	chr16	53361121	0.2163793757371487	chr16:53361121:C:CAG
chr16:53361123	['ACT', 'A']	19959	9724.94898521674	1346.2311261936084	0.006158031017981	0.0118318656973677	0.5204615379763008	0.602748	0.602748	chr16	53361123	0.2198642219963898	chr16:53361123:ACT:A
chr16:53361242	['T', 'C']	19959	14766.699258294071	2016.135042746672	-0.0002117045516938	0.0105560160674991	-0.0200553457232449	0.983999	0.983999	chr16	53361242	0.0070053429250635	chr16:53361242:T:C
chr16:53361244	['G', 'C']	19959	3148.3154782782985	419.7905416254102	-0.0004354414886531	0.0188409908817107	-0.023111390021205	0.981562	0.981562	chr16	53361244	0.0080822631475546	chr16:53361244:G:C
chr16:53361325	['A', 'G']	19959	3614.181080268564	514.2104636328718	0.0088056890197719	0.0175605159340549	0.5014481950780947	0.616061	0.616061	chr16	53361325	0.2103762835307264	chr16:53361325:A:G
chr16:53361529	['T', 'C']	19959	15969.600240517111	2181.34923758942	0.0024013015585629	0.0103122859142247	0.2328583185664546	0.815874	0.815874	chr16	53361529	0.0883769066014647	chr16:53361529:T:C
chr16:53362444	['T', 'C']	19959	23420.693760962167	3115.846593619396	-0.0063489256508186	0.0102181404443082	-0.621338656032583	0.534384	0.534384	chr16	53362444	0.2721465535559673	chr16:53362444:T:C
chr16:53362895	['C', 'T']	19959	20910.095304905542	2836.172119616574	-0.0014484510590877	0.0101247346436967	-0.1430606440623558	0.886244	0.886244	chr16	53362895	0.0524466920353504	chr16:53362895:C:T
chr16:53362987	['A', 'T']	19959	14448.723920232487	2006.887263863701	7.231958842473518e-05	0.0104621488832416	0.0069124984964204	0.994485	0.994485	chr16	53362987	0.0024017630336204	chr16:53362987:A:T
chr16:53363891	['C', 'T']	19959	3614.0	526.4307737200569	0.0122117828641268	0.0175869651757625	0.6943655566542236	0.487461	0.487461	chr16	53363891	0.3120601249138131	chr16:53363891:C:T
chr16:53365674	['G', 'T']	19959	20895.18762214984	2833.6554539080066	-0.0013910052337471	0.0101237166993134	-0.1374006479104133	0.890716	0.890716	chr16	53365674	0.050260746349051	chr16:53365674:G:T
chr16:53367820	['G', 'A']	19959	11704.2777443609	1581.8405167867804	-0.0023740756225204	0.0110599525467219	-0.2146551364023777	0.830038	0.830038	chr16	53367820	0.0809020247172513	chr16:53367820:G:A
chr16:53368259	['C', 'G']	19959	4297.291835814163	645.5243171652663	0.0150032053919677	0.0162795124697402	0.9216004115513378	0.356748	0.356748	chr16	53368259	0.4476384529474388	chr16:53368259:C:G
chr16:53368848	['C', 'T']	19959	2799.8236237842184	404.13906979778255	0.0094125072829303	0.019744375384349	0.4767184121910212	0.633568	0.633568	chr16	53368848	0.1982067660372146	chr16:53368848:C:T
chr16:53370092	['T', 'C']	19959	4317.216304238902	647.2652456142847	0.0147155414582948	0.0162491308741671	0.9056202188444172	0.365148	0.365148	chr16	53370092	0.4375310737472813	chr16:53370092:T:C
chr16:53370291	['C', 'A']	19959	24569.6170308741	3377.4383433744374	0.0032933666988566	0.0104493124384069	0.3151754451088736	0.752632	0.752632	chr16	53370291	0.1234173205258872	chr16:53370291:C:A
chr16:53370991	['T', 'A']	19959	2919.731432294277	420.1811420614762	0.0080615973474371	0.0193718398613872	0.4161503194906036	0.677304	0.677304	chr16	53370991	0.1692163595437968	chr16:53370991:T:A
chr16:53371804	['T', 'C']	19959	9870.96737332732	1353.60286134524	-0.0022653198416831	0.0116608593082626	-0.1942669731104601	0.845969	0.845969	chr16	53371804	0.0726455511165437	chr16:53371804:T:C
chr16:53372536	['G', 'A']	19959	35401.773724822124	4738.552253375741	-0.0145600506057041	0.0159150608744777	-0.9148598752175288	0.360276	0.360276	chr16	53372536	0.4433646676990451	chr16:53372536:G:A
chr16:53373594	['C', 'G']	19959	28003.272012579	3654.7704792396994	-0.0198292933097738	0.0117975435617071	-1.6807984819938635	0.0928177	0.0928177	chr16	53373594	1.0323691974951428	chr16:53373594:C:G
chr16:53373824	['A', 'T']	19959	20323.054720384847	2778.6695134744405	-0.0017916313198159	0.0101392007094187	-0.1767034080064757	0.859743	0.859743	chr16	53373824	0.065631351503331	chr16:53373824:A:T
chr16:53373855	['A', 'C']	19959	35232.0	4697.150123373815	-0.0171676862801459	0.0156409936715657	-1.0976084154650392	0.272389	0.272389	chr16	53373855	0.5648104347025721	chr16:53373855:A:C
chr16:53373916	['G', 'C']	19959	3137.0	427.7442797715287	0.005890808516715	0.0186953440062121	0.3150949517033584	0.752693	0.752693	chr16	53373916	0.1233821228597213	chr16:53373916:G:C
chr16:53373930	['A', 'G']	19959	26936.146165413527	3558.391288304133	-0.0122081252880442	0.0107027928870632	-1.140648559386824	0.25403	0.25403	chr16	53373930	0.5951149917851867	chr16:53373930:A:G
chr16:53374550	['T', 'C']	19959	3221.6456527186165	426.3518026832376	-0.0004965062808428	0.0186598035945463	-0.0266083337012147	0.978772	0.978772	chr16	53374550	0.0093184631243221	chr16:53374550:T:C
chr16:53375316	['C', 'T']	19959	20222.01317767312	2776.7352372940345	-0.0006238710742847	0.0101421386755724	-0.0615127730196928	0.950951	0.950951	chr16	53375316	0.0218418605366828	chr16:53375316:C:T
chr16:53375363	['G', 'A']	19959	35418.774576610886	4740.984233650858	-0.0141579899461123	0.0159514397716828	-0.8875681536437733	0.374784	0.374784	chr16	53375363	0.4262189579657773	chr16:53375363:G:A
chr16:53376796	['G', 'C']	19959	3074.7702716247377	386.9635676240868	-0.0073382767053281	0.019062985198741	-0.3849489798592928	0.700279	0.700279	chr16	53376796	0.1547288971003404	chr16:53376796:G:C
chr16:53378249	['T', 'C']	19959	13386.01202645821	1828.7974263422984	-0.0024911563059699	0.0106783098432477	-0.2332912551273435	0.815538	0.815538	chr16	53378249	0.0885557981971901	chr16:53378249:T:C
chr16:53378360	['G', 'T']	19959	35257.766509670306	4722.565826973368	-0.0123974022629616	0.015692276061967	-0.7900321288005486	0.429518	0.429518	chr16	53378360	0.3670186312812361	chr16:53378360:G:T
chr16:53378396	['T', 'C']	19959	12827.14139642123	1688.0693042015578	0.0003511490877006	0.0108908658954965	0.032242531592076	0.974279	0.974279	chr16	53378396	0.0113166583066025	chr16:53378396:T:C
chr16:53378507	['T', 'C']	19959	13316.004511278194	1805.9497157362207	-0.0038173731452571	0.0106832894582458	-0.3573218866882571	0.720855	0.720855	chr16	53378507	0.1421520848408086	chr16:53378507:T:C
chr16:53378584	['T', 'G']	19959	32802.930547203854	4307.83659294564	-0.0193939535535971	0.0131614694626915	-1.473540139919232	0.140621	0.140621	chr16	53378584	0.8519498179855196	chr16:53378584:T:G
chr16:53379024	['A', 'T']	19959	3156.8980297789144	413.8812000310681	-0.0018665020761331	0.0188169691993447	-0.0991924924975777	0.920986	0.920986	chr16	53379024	0.0357469715066892	chr16:53379024:A:T
chr16:53379404	['T', 'C']	19959	35459.329825616354	4762.015492735839	-0.0105585834506828	0.0160035812518195	-0.6597637919001691	0.509413	0.509413	chr16	53379404	0.2929299762231603	chr16:53379404:T:C
chr16:53380292	['G', 'A']	19959	3241.461654135338	451.9679177835303	0.0102482525981475	0.0184058584818549	0.5567929693825813	0.577675	0.577675	chr16	53380292	0.2383164269833939	chr16:53380292:G:A
chr16:53380844	['G', 'A']	19959	5195.301493434899	744.4412157771845	0.0086189634312515	0.0150204130870213	0.573816670774451	0.566098	0.566098	chr16	53380844	0.2471083794565087	chr16:53380844:G:A
chr16:53380951	['T', 'A']	19959	4818.207026160168	612.4033207476804	-0.006748045978837	0.0154452122924703	-0.4369021189904135	0.662187	0.662187	chr16	53380951	0.1790193495333367	chr16:53380951:T:A
chr16:53381002	['A', 'G']	19959	3356.6817885608307	488.6541959990772	0.0110736473779694	0.0181832864374582	0.6090014264504628	0.54253	0.54253	chr16	53381002	0.2655762418587396	chr16:53381002:A:G
chr16:53381126	['C', 'A']	19959	13811.157293001652	1883.3290227553605	-0.0030011356295742	0.0107869905086538	-0.2782180652858304	0.780848	0.780848	chr16	53381126	0.1074334977307149	chr16:53381126:C:A
chr16:53381332	['G', 'A']	19959	4815.723842453397	609.2695966036468	-0.007347977832903	0.0154469879461672	-0.4756900088554968	0.6343	0.6343	chr16	53381332	0.1977052886025362	chr16:53381332:G:A
chr16:53381494	['C', 'T']	19959	4092.410081675602	530.4590363775642	-0.0042154513806393	0.0166602743388217	-0.253024127628949	0.800252	0.800252	chr16	53381494	0.0967732317881682	chr16:53381494:C:T
chr16:53381841	['C', 'T']	19959	3496.350353259508	449.6771653515112	-0.000995341365882	0.0177692763190937	-0.0560147384737603	0.955331	0.955331	chr16	53381841	0.0198461293928398	chr16:53381841:C:T
chr16:53382407	['T', 'G']	19959	34400.44711128927	4678.728606050812	0.0006426845990061	0.0145625959927336	0.0441325570885017	0.964799	0.964799	chr16	53382407	0.0155631553435455	chr16:53382407:T:G
chr16:53382710	['G', 'A']	19959	34392.16942273	4683.007473563329	0.0018299215546565	0.0145512891003304	0.1257566626598755	0.899926	0.899926	chr16	53382710	0.0457932006861791	chr16:53382710:G:A
chr16:53383531	['A', 'G']	19959	38044.0	5157.028589448664	-0.0084847114377259	0.0240211769643165	-0.3532179730547755	0.723929	0.723929	chr16	53383531	0.1403040255435252	chr16:53383531:A:G
chr16:53383975	['A', 'G']	19959	4169.044402124888	552.7584455433599	-0.0012555300572816	0.0164980540630012	-0.0761017058428315	0.939339	0.939339	chr16	53383975	0.0271776460088077	chr16:53383975:A:G
chr16:53384968	['G', 'A']	19959	10391.520643351038	1283.5249667939272	-0.0126544180890181	0.0114438499353607	-1.1057832950008235	0.268834	0.268834	chr16	53384968	0.5705158060103215	chr16:53384968:G:A
chr16:53385025	['C', 'T']	19959	3637.1822326886463	464.3323496688845	-0.0036711305784009	0.0174570371272393	-0.2102951693144228	0.833439	0.833439	chr16	53385025	0.0791261809983698	chr16:53385025:C:T
chr16:53385699	['C', 'T']	19959	34329.72001202525	4665.799661194428	-7.511833336679192e-05	0.0144786466610667	-0.0051882151091362	0.99586	0.99586	chr16	53385699	0.0018017112761462	chr16:53385699:C:T
chr16:53386915	['T', 'A']	19959	2802.1403948291413	369.69344771199655	0.0037035906912935	0.0197055514144017	0.1879465645699614	0.85092	0.85092	chr16	53386915	0.0701112685778379	chr16:53386915:T:A
chr16:53387202	['T', 'C']	19959	14405.443503532597	2019.5708574144096	0.0018833637524363	0.0105296939017048	0.1788621559199709	0.858048	0.858048	chr16	53387202	0.0664884166360912	chr16:53387202:T:C
chr16:53387327	['G', 'A']	19959	31948.20138297339	4327.335599125265	-0.0032414636142383	0.0126178443922598	-0.2568951964748256	0.797262	0.797262	chr16	53387327	0.0983989352464181	chr16:53387327:G:A
chr16:53388447	['T', 'G']	19959	21862.95393252795	2982.5749935649465	-0.0008767361600128	0.0100607211378523	-0.0871444648946885	0.930558	0.930558	chr16	53388447	0.0312565528986745	chr16:53388447:T:G
chr16:53389446	['G', 'A']	19959	3716.186191001102	542.3069233336033	0.0137637178720384	0.0174198405690463	0.7901173272788425	0.429469	0.429469	chr16	53389446	0.3670681790151048	chr16:53389446:G:A
chr16:53389675	['T', 'C']	19959	7435.372532317868	1008.995856177082	0.0035719761640543	0.0128599736105796	0.2777592141492238	0.7812	0.7812	chr16	53389675	0.1072377653841832	chr16:53389675:T:C
chr16:53389677	['G', 'A']	19959	7435.372532317868	1008.995856177082	0.0035719761640543	0.0128599736105796	0.2777592141492238	0.7812	0.7812	chr16	53389677	0.1072377653841832	chr16:53389677:G:A
chr16:53389971	['A', 'T']	19959	35639.78564986472	4788.404544455605	-0.012706771009554	0.016301304862799	-0.7794941028648529	0.435698	0.435698	chr16	53389971	0.3608144336170516	chr16:53389971:A:T
chr16:53394937	['C', 'G']	19959	9489.901879228264	1231.922964163098	-0.0003923145504612	0.0118440463661287	-0.0331233548344724	0.973577	0.973577	chr16	53394937	0.0116296945264213	chr16:53394937:C:G
chr16:53395261	['C', 'T']	19959	34373.0	4651.112571976575	-0.0032031361380919	0.0147817850066484	-0.216694813018273	0.828448	0.828448	chr16	53395261	0.0817347461725847	chr16:53395261:C:T
chr16:53395268	['C', 'T']	19959	12777.560761713858	1703.9153576136318	-0.0051032088758613	0.0108136925997322	-0.4719210231653598	0.636988	0.636988	chr16	53395268	0.1958687491134277	chr16:53395268:C:T
chr16:53395293	['T', 'C']	19959	9490.90207967928	1229.9137151008324	-0.0007148850375924	0.0118503993530051	-0.0603258182527972	0.951897	0.951897	chr16	53395293	0.0214100419009031	chr16:53395293:T:C
chr16:53395863	['G', 'A']	19959	31251.13153279551	4206.936071359662	-0.006310349913649	0.0122413948837516	-0.5154927174210364	0.606214	0.606214	chr16	53395863	0.2173740381885574	chr16:53395863:G:A
chr16:53396388	['C', 'T']	19959	4069.407776719948	603.9636208638951	0.0141524620199699	0.0168073629564272	0.8420394119327315	0.399776	0.399776	chr16	53396388	0.3981832817047118	chr16:53396388:C:T
chr16:53397263	['G', 'A']	19959	8139.0	1050.6970316452698	-0.0019167720153545	0.012514605900829	-0.1531627947810616	0.878271	0.878271	chr16	53397263	0.0563714571635092	chr16:53397263:G:A
chr16:53397351	['T', 'G']	19959	8147.224594107036	1055.6409438470268	-0.001478023456006	0.0125099540828134	-0.1181477922478264	0.905952	0.905952	chr16	53397351	0.0428948119118915	chr16:53397351:T:G
chr16:53397499	['T', 'C']	19959	9201.596898057518	1159.0901377745863	-0.0053931011169171	0.0119769081691848	-0.4502915978593683	0.652505	0.652505	chr16	53397499	0.1854161560753676	chr16:53397499:T:C
chr16:53398154	['C', 'T']	19959	12796.82311048698	1711.7923954693383	-0.0044555291810353	0.0108143764704217	-0.4120005617727089	0.680343	0.680343	chr16	53398154	0.1672720792782122	chr16:53398154:C:T
chr16:53398307	['C', 'G']	19959	31435.45000751767	4248.207501504116	-0.0039977372445509	0.0123386993058308	-0.3239998921654396	0.745942	0.745942	chr16	53398307	0.1272949393627216	chr16:53398307:C:G
chr16:53399046	['G', 'A']	19959	1718.258268190018	263.1140218352742	0.0281483291020434	0.024916994522914	1.1296839623317263	0.258623	0.258623	chr16	53399046	0.5873328548272136	chr16:53399046:G:A
chr16:53399234	['G', 'A']	19959	7161.382069795428	1034.2096765870856	0.0033337615555257	0.0132286385032697	0.2520109348140182	0.801035	0.801035	chr16	53399234	0.0963485076675916	chr16:53399234:G:A
chr16:53400001	['G', 'A']	19959	8381.095357717048	1106.237978175246	0.0014303792063705	0.0123853779941626	0.1154893461503301	0.908058	0.908058	chr16	53400001	0.0418864110874087	chr16:53400001:G:A
chr16:53404024	['T', 'G']	19959	8502.425994588637	1141.16392689496	0.0036540070254578	0.0123301787797445	0.296346637849284	0.766968	0.766968	chr16	53404024	0.1152227556251208	chr16:53404024:T:G
chr16:53404265	['A', 'G']	19959	32541.15199959908	4398.105689145665	-0.0035786567737371	0.0130408090536661	-0.2744198430488507	0.783765	0.783765	chr16	53404265	0.1058141343846524	chr16:53404265:A:G
chr16:53404267	['A', 'T']	19959	6621.663526582152	897.9212618896502	0.0050465713491845	0.0135127559508611	0.3734672162759592	0.708805	0.708805	chr16	53404267	0.1494732275420686	chr16:53404267:A:T
chr16:53405497	['T', 'C']	19959	32444.127693695496	4381.80884129104	-0.0039002267903258	0.012974729922958	-0.3006017707871262	0.763721	0.763721	chr16	53405497	0.1170652674585114	chr16:53405497:T:C
chr16:53408246	['T', 'C']	19959	9515.383732584944	1232.5822039767422	-0.0010588161231945	0.011841126920913	-0.0894185266542909	0.92875	0.92875	chr16	53408246	0.0321011732313683	chr16:53408246:T:C
chr16:53408373	['TAGAC', 'T']	19959	12798.28245728316	1719.1177998751134	-0.0037586792862225	0.0108109312073017	-0.3476739620435208	0.728089	0.728089	chr16	53408373	0.1378155302385939	chr16:53408373:TAGAC:T
chr16:53408694	['G', 'A']	19959	21776.45529718352	2985.15114899276	-0.0028547416541174	0.0101581519053393	-0.2810296282945878	0.778691	0.778691	chr16	53408694	0.1086348447887945	chr16:53408694:G:A
chr16:53409724	['C', 'A']	19959	32364.86470234516	4359.351441863786	-0.0056528361818512	0.0129269942660415	-0.4372892928947073	0.661906	0.661906	chr16	53409724	0.1792036821311933	chr16:53409724:C:A
chr16:53411163	['A', 'T']	19959	1005.011691108608	107.71871352538984	-0.0280323135750527	0.0326387800774601	-0.8588652366456391	0.390425	0.390425	chr16	53411163	0.4084623810298678	chr16:53411163:A:T
chr16:53411446	['T', 'C']	19959	31350.85381377167	4235.839662781356	-0.0039723262606364	0.0122883262905085	-0.3232601549410898	0.746502	0.746502	chr16	53411446	0.126969024392003	chr16:53411446:T:C
chr16:53412845	['T', 'C']	19959	31439.87611506465	4246.564489991704	-0.0045237741736307	0.0123422185237428	-0.3665284458323555	0.713975	0.713975	chr16	53412845	0.1463169948794724	chr16:53412845:T:C
chr16:53414065	['G', 'A']	19959	9360.033733591094	1192.0424371206532	-0.0039964758994445	0.0120290839353105	-0.3322344345535071	0.739716	0.739716	chr16	53414065	0.1309349874403661	chr16:53414065:G:A
chr16:53415152	['G', 'T']	19959	6635.332448141096	900.8946402705536	0.005269141740464	0.0135042862714564	0.3901829118952611	0.696405	0.696405	chr16	53415152	0.1571381194263114	chr16:53415152:G:T
chr16:53417190	['TCA', 'T']	19959	9198.921781830935	1214.422848778816	0.0008018671382749	0.0119782962266411	0.0669433384433695	0.946627	0.946627	chr16	53417190	0.023821112604361	chr16:53417190:TCA:T
chr16:53418308	['CACT', 'C']	19959	32324.858689116056	4355.159310771853	-0.0050459927959539	0.0128933957073856	-0.3913625944997163	0.695533	0.695533	chr16	53418308	0.1576822598086583	chr16:53418308:CACT:C
chr16:53420027	['T', 'G']	19959	2348.7651925391087	315.025109354075	0.0031732849681246	0.0214724778601734	0.1477838276881116	0.882515	0.882515	chr16	53420027	0.0542779042269773	chr16:53420027:T:G
chr16:53420165	['A', 'G']	19959	9208.922783985568	1223.9717333384374	0.0019262657829186	0.0119674933678847	0.160958165900296	0.872128	0.872128	chr16	53420165	0.0594197700971285	chr16:53420165:A:G
chr16:53421471	['C', 'T']	19959	12038.412628413933	1611.1797879861413	-0.004370644295454	0.0110125809206569	-0.3968773829625908	0.691462	0.691462	chr16	53421471	0.1602316819954209	chr16:53421471:C:T
chr16:53422364	['T', 'C']	19959	13198.983914612145	1761.3555000820745	-0.0037492151417883	0.0107669003912689	-0.3482167574271141	0.727681	0.727681	chr16	53422364	0.138058964508095	chr16:53422364:T:C
chr16:53422479	['G', 'C']	19959	12123.822309079977	1641.9806127077168	-0.001946253861136	0.0109945287173563	-0.1770202171616195	0.859494	0.859494	chr16	53422479	0.0657571507116427	chr16:53422479:G:C
chr16:53422749	['G', 'A']	19959	24949.75015033073	3329.3654375133897	-0.0032718179762423	0.0104077104760888	-0.3143648147937259	0.753247	0.753247	chr16	53422749	0.1230625893406858	chr16:53422749:G:A
chr16:53423389	['G', 'A']	19959	7438.37268263353	991.5572963924932	0.0019007721864243	0.0128960473716682	0.1473918427595299	0.882824	0.882824	chr16	53423389	0.0541258688430894	chr16:53423389:G:A
chr16:53424900	['G', 'A']	19959	39215.964826134885	5351.340484689267	0.0486851935470704	0.038682868022948	1.2585724904934312	0.2082	0.2082	chr16	53424900	0.6815192748254827	chr16:53424900:G:A
chr16:53425833	['G', 'A']	19959	31181.24906038587	4215.729817877977	-0.0042405384272816	0.0122047378238429	-0.3474501860250834	0.728257	0.728257	chr16	53425833	0.13771533224542	chr16:53425833:G:A
chr16:53426485	['A', 'G']	19959	7245.088995790739	1054.642971400608	0.0050764541500204	0.0131935675076114	0.3847673608439729	0.700414	0.700414	chr16	53426485	0.1546451817462429	chr16:53426485:A:G
chr16:53433810	['A', 'G']	19959	32056.606122858	4296.670376506862	-0.0081707151899134	0.0127110275060009	-0.6428052481245943	0.520358	0.520358	chr16	53433810	0.2836977641941247	chr16:53433810:A:G
chr16:53434114	['G', 'C']	19959	31222.69302465424	4217.088915252616	-0.0043044283712241	0.0122303375016823	-0.3519468183631098	0.724882	0.724882	chr16	53434114	0.1397326843527886	chr16:53434114:G:C
chr16:53435050	['C', 'T']	19959	22018.30953096813	3005.0746013934768	0.003437345145829	0.0101412750081838	0.338946053928639	0.734654	0.734654	chr16	53435050	0.1339171524403609	chr16:53435050:C:T
chr16:53437445	['T', 'G']	19959	31236.26008519168	4220.894171817409	-0.0040723853534741	0.0122354092746214	-0.3328360549345139	0.739262	0.739262	chr16	53437445	0.131201617100817	chr16:53437445:T:G
chr16:53438473	['G', 'A']	19959	22027.31088394468	3017.3713134132777	0.0043491861072054	0.0101416524753658	0.4288439302933764	0.668041	0.668041	chr16	53438473	0.1751968825434116	chr16:53438473:G:A
chr16:53440196	['C', 'T']	19959	22334.83324979952	2955.9948133364774	-0.0040703805351159	0.0101610177487388	-0.4005878776878583	0.688728	0.688728	chr16	53440196	0.1619522605629524	chr16:53440196:C:T
chr16:53440248	['T', 'C']	19959	7510.061172216364	987.4414576168846	-0.0002688301663399	0.0128695881864123	-0.02088879321125	0.983335	0.983335	chr16	53440248	0.007298502649781	chr16:53440248:T:C
chr16:53440656	['C', 'T']	19959	13683.113366411064	1886.4817835096087	0.0012171524782397	0.010594122181155	0.1148894129619198	0.908534	0.908534	chr16	53440656	0.0416588154818824	chr16:53440656:C:T
chr16:53440781	['C', 'T']	19959	22076.06070479724	3004.886138623527	0.0024510255812379	0.0101529177053218	0.2414109571629042	0.809239	0.809239	chr16	53440781	0.0919231952578197	chr16:53440781:C:T
chr16:53441738	['A', 'G']	19959	32341.620402845976	4359.086767883136	-0.00511521810969	0.0129133495261862	-0.3961186134795746	0.692022	0.692022	chr16	53441738	0.159880098712711	chr16:53441738:A:G
chr16:53442130	['C', 'T']	19959	1828.1907650656767	270.3385431396635	0.0162260045754775	0.0244351692298714	0.664043061164543	0.50667	0.50667	chr16	53442130	0.2952748095837497	chr16:53442130:C:T
chr16:53442892	['G', 'A']	19959	22327.5933647389	2963.0950791355417	-0.0032136068108528	0.010159762601574	-0.3163072737895445	0.751773	0.751773	chr16	53442892	0.1239132760704348	chr16:53442892:G:A
chr16:53443820	['TGGG', 'T']	19959	11790.181440096208	1588.15694854665	-0.0025729550981228	0.0110663404628261	-0.2325027959121543	0.81615	0.81615	chr16	53443820	0.0882300150384141	chr16:53443820:TGGG:T
chr16:53444110	['G', 'A']	19959	31222.44450579787	4211.034926413839	-0.0050242695663693	0.0122431148415578	-0.4103751072655959	0.681535	0.681535	chr16	53444110	0.1665118362100022	chr16:53444110:G:A
chr16:53445740	['G', 'A']	19959	10847.0	1493.8324035067712	0.0005970716500806	0.0113551923728571	0.0525813769133395	0.958066	0.958066	chr16	53445740	0.0186045718729291	chr16:53445740:G:A
chr16:53446200	['C', 'T']	19959	7493.501779002756	991.545556740997	0.0006228769710676	0.0128626824376936	0.0484251223712361	0.961378	0.961378	chr16	53446200	0.0171058204099125	chr16:53446200:C:T
chr16:53446797	['C', 'T']	19959	22017.61885430762	3002.5351350708424	0.0029938887845925	0.0101426546383103	0.29517802699149	0.767861	0.767861	chr16	53446797	0.1147173898598119	chr16:53446797:C:T
chr16:53447500	['A', 'G']	19959	1827.091542238701	270.68233746497464	0.0165695001090156	0.0244340707392458	0.6781309707187632	0.497697	0.497697	chr16	53447500	0.3030349770726785	chr16:53447500:A:G
chr16:53447510	['G', 'C']	19959	24213.85271861689	3253.49297906146	-0.0005819994547813	0.010316922166899	-0.0564121203364945	0.955014	0.955014	chr16	53447510	0.0199902618422424	chr16:53447510:G:C
chr16:53448453	['G', 'A']	19959	22027.243495262446	2999.895750171226	0.0026688621817596	0.0101473794565113	0.2630099912196586	0.792546	0.792546	chr16	53448453	0.1009755215816304	chr16:53448453:G:A
chr16:53448780	['G', 'A']	19959	22016.41232773741	3003.953792333015	0.0031560308737662	0.010143055169045	0.3111518986308917	0.755688	0.755688	chr16	53448780	0.121657474136811	chr16:53448780:G:A
chr16:53449226	['A', 'G']	19959	10933.095555444204	1492.9330368283902	-0.0008547940930017	0.0113300421374812	-0.0754449173824355	0.939861	0.939861	chr16	53449226	0.0269363712904337	chr16:53449226:A:G
chr16:53449464	['A', 'G']	19959	31365.85757241656	4234.635185560444	-0.0050724909592288	0.0123125185581017	-0.4119783401984055	0.68036	0.68036	chr16	53449464	0.1672612275255627	chr16:53449464:A:G
chr16:53450068	['C', 'A']	19959	23047.106945975764	3137.887627379696	0.0027478936752305	0.010790291252175	0.2546635314108516	0.798986	0.798986	chr16	53450068	0.0974608304181925	chr16:53450068:C:A
chr16:53453306	['C', 'T']	19959	22014.20594277697	3008.572082586581	0.0037486970142492	0.0101438923858419	0.369552127690288	0.71172	0.71172	chr16	53453306	0.1476908299190404	chr16:53453306:C:T
chr16:53455793	['G', 'A']	19959	22025.10351738651	3007.791848972059	0.0034547162733084	0.0101413746270285	0.3406556211917299	0.733366	0.733366	chr16	53455793	0.1346792284832252	chr16:53455793:G:A
chr16:53462686	['G', 'A']	19959	22016.41232773741	3012.522267471377	0.0039642439529325	0.010141938187042	0.3908763670042341	0.695893	0.695893	chr16	53462686	0.1574575320588912	chr16:53462686:G:A
chr16:53463505	['G', 'T']	19959	22168.940775522537	3015.635272065277	0.0030464957395264	0.0102330320908526	0.2977119305870013	0.765926	0.765926	chr16	53463505	0.1158131877356838	chr16:53463505:G:T
chr16:53463862	['C', 'T']	19959	10856.087838853537	1491.714161973369	0.0002530832946784	0.0113531676535314	0.0222918662352094	0.982215	0.982215	chr16	53463862	0.0077934377797707	chr16:53463862:C:T
chr16:53464490	['T', 'C']	19959	22248.688317546235	3050.338062929321	0.0048905194588868	0.010179655425959	0.4804209233266958	0.630933	0.630933	chr16	53464490	0.2000167568813887	chr16:53464490:T:C
chr16:53465687	['A', 'G']	19959	22031.311485267583	3007.28411891192	0.0033310125792653	0.0101441554810325	0.3283676581548513	0.742637	0.742637	chr16	53465687	0.1292234169526718	chr16:53465687:A:G
chr16:53465813	['T', 'C']	19959	32336.24026657313	4362.463058283627	-0.0044892029083202	0.0129071289631855	-0.347808015332038	0.727988	0.727988	chr16	53465813	0.1378757794462149	chr16:53465813:T:C
chr16:53467982	['A', 'G']	19959	888.0889913313624	130.23805676629595	0.0096895068148143	0.0341280936635755	0.2839158527379415	0.776478	0.776478	chr16	53467982	0.1098708446539731	chr16:53467982:A:G
chr16:53468034	['G', 'A']	19959	24148.209890770617	3239.263822525059	-0.0013101187236704	0.0103146414192066	-0.1270154405203928	0.898929	0.898929	chr16	53468034	0.0462746087405176	chr16:53468034:G:A
chr16:53468256	['A', 'T']	19959	7028.169172932333	981.6570249846772	-0.0018173642776899	0.0132550657738831	-0.137107148971737	0.890947	0.890947	chr16	53468256	0.0501481301855208	chr16:53468256:A:T
chr16:53470022	['G', 'A']	19959	31324.13884852433	4231.712842374326	-0.0044444058654358	0.0122852863466793	-0.3617665669337153	0.71753	0.71753	chr16	53470022	0.1441599363192873	chr16:53470022:G:A
chr16:53470031	['C', 'G']	19959	13768.689848682232	1900.2233793499013	0.0011836735382565	0.0105779213129866	0.1119003916963656	0.910904	0.910904	chr16	53470031	0.0405273908284899	chr16:53470031:C:G
chr16:53470809	['T', 'C']	19959	31231.25908293661	4217.661648291954	-0.0043806544048073	0.0122344802218907	-0.3580580723788465	0.720304	0.720304	chr16	53470809	0.1424841734877776	chr16:53470809:T:C
chr16:53471465	['T', 'C']	19959	2433.2438242220774	311.7764933041304	-0.0038956162523078	0.0211132476816244	-0.1845105173325978	0.853615	0.853615	chr16	53471465	0.0687379619528561	chr16:53471465:T:C
chr16:53474258	['T', 'C']	19959	1328.06653973344	252.43302009740663	0.0580931315203933	0.0280358930823666	2.0720984828170623	0.0382691	0.0382691	chr16	53474258	1.4171517512489733	chr16:53474258:T:C
chr16:53474595	['C', 'T']	19959	22884.586319218244	3129.6318904985387	0.0034312837128052	0.0102184793675348	0.3357920087118613	0.737031	0.737031	chr16	53474595	0.1325142450503093	chr16:53474595:C:T
chr16:53474728	['G', 'A']	19959	1323.0	249.85848082976503	0.0570286806671532	0.0280832707933603	2.030699382802528	0.0422987	0.0422987	chr16	53474728	1.3736729799417964	chr16:53474728:G:A
chr16:53475219	['G', 'A']	19959	14600.926183913803	2006.445207241837	7.86512028112611e-05	0.0104553480831331	0.0075225809973886	0.993998	0.993998	chr16	53475219	0.0026144894355213	chr16:53475219:G:A
chr16:53476024	['G', 'A']	19959	31222.59372179319	4218.482300815201	-0.0039181265583436	0.0122385136714866	-0.3201472550929257	0.74886	0.74886	chr16	53476024	0.1255993664267449	chr16:53476024:G:A
chr16:53476592	['A', 'G']	19959	39289.0	5359.706447639653	0.0491531941099991	0.0408933380146097	1.2019853721023828	0.229383	0.229383	chr16	53476592	0.6394387716124745	chr16:53476592:A:G
chr16:53476775	['G', 'A']	19959	22024.31043295249	3010.40385536778	0.0035339280756256	0.0101428640805563	0.3484152057602888	0.727532	0.727532	chr16	53476775	0.1381478997746571	chr16:53476775:G:A
chr16:53476819	['T', 'C']	19959	7489.375237999799	999.1261631168647	0.0020765581717256	0.0128692771196456	0.161357794413775	0.871813	0.871813	chr16	53476819	0.059576659307586	chr16:53476819:T:C
chr16:53478014	['G', 'A']	19959	24216.279807547737	3259.9657096146952	-0.0002141946497049	0.0103175350237214	-0.0207602541898362	0.983437	0.983437	chr16	53478014	0.0072534562110541	chr16:53478014:G:A
chr16:53478576	['G', 'A']	19959	25652.947557286985	3472.8623593440284	0.001401924217392	0.0108534346998282	0.1291687153573859	0.897225	0.897225	chr16	53478576	0.0470986338733062	chr16:53478576:G:A
chr16:53479143	['T', 'C']	19959	22903.44257366206	3116.7682779582183	0.0017256727156277	0.0102188661625886	0.1688712512886687	0.8659	0.8659	chr16	53479143	0.0625322603566225	chr16:53479143:T:C
chr16:53479540	['C', 'G']	19959	32400.246680362783	4365.980113576668	-0.005083241241989	0.012943177042806	-0.392735201347986	0.694519	0.694519	chr16	53479540	0.1583158687423693	chr16:53479540:C:G
chr16:53480908	['C', 'T']	19959	13682.113065704403	1883.2857968375388	0.000800823772805	0.0105914816007808	0.0756101745714261	0.93973	0.93973	chr16	53480908	0.0269969084788129	chr16:53480908:C:T
chr16:53480938	['C', 'A']	19959	7465.244173808448	999.4712058980408	0.0030160178324122	0.0128892919711285	0.2339940657072559	0.814992	0.814992	chr16	53480938	0.0888466542942655	chr16:53480938:C:A
chr16:53481181	['T', 'C']	19959	13690.115471357689	1883.8011044551736	0.0006753338950893	0.0105896445091397	0.0637730468200802	0.949152	0.949152	chr16	53481181	0.02266423280429	chr16:53481181:T:C
chr16:53482047	['T', 'C']	19959	22021.62005713426	3011.873802255492	0.0039040019128099	0.0101429425344215	0.3848983566219734	0.700317	0.700317	chr16	53482047	0.1547053311465374	chr16:53482047:T:C
chr16:53482764	['C', 'T']	19959	22924.27985936717	3135.627491998508	0.0037070449188028	0.0102447113888896	0.3618496195825645	0.717468	0.717468	chr16	53482764	0.1441974642571586	chr16:53482764:C:T
chr16:53482912	['A', 'G']	19959	11003.410405493458	1488.117666268958	-0.0027645744114491	0.0113141037632623	-0.2443476274652769	0.806964	0.806964	chr16	53482912	0.0931458394416049	chr16:53482912:A:G
chr16:53483038	['A', 'T']	19959	24856.115403913696	3403.5973093120447	0.0035798946605898	0.0103923112617446	0.3444753116438949	0.730492	0.730492	chr16	53483038	0.1363845358896842	chr16:53483038:A:T
chr16:53483330	['G', 'A']	19959	13696.058628983765	1885.570728063876	0.0008367840166329	0.0105927210889816	0.0789961341947728	0.937036	0.937036	chr16	53483330	0.0282437236255497	chr16:53483330:G:A
chr16:53483979	['TAA', 'T']	19959	32301.32587039644	4355.901003604122	-0.0044245422713987	0.0129249868041402	-0.3423247031851072	0.73211	0.73211	chr16	53483979	0.135423661012765	chr16:53483979:TAA:T
chr16:53484316	['T', 'C']	19959	31319.138347447013	4231.056085058736	-0.0044041765023589	0.0122837313285043	-0.3585373519314222	0.719945	0.719945	chr16	53484316	0.1427006801088303	chr16:53484316:T:C
chr16:53484774	['G', 'T']	19959	22125.512890094968	3007.6619019453565	0.002244555667877	0.0101737801204122	0.2206216019327655	0.825389	0.825389	chr16	53484774	0.083341323284062	chr16:53484774:G:T
chr16:53485123	['T', 'C']	19959	22953.45009019844	3116.713065750997	0.0011827864619605	0.0102129808425155	0.1158120709515859	0.907803	0.907803	chr16	53485123	0.0420083863857529	chr16:53485123:T:C
chr16:53486701	['G', 'A']	19959	17674.542169882232	2359.8611011336566	-0.0044101851725315	0.0101542471545056	-0.4343192661579689	0.664061	0.664061	chr16	53486701	0.1777920249292779	chr16:53486701:G:A
chr16:53486892	['A', 'G']	19959	14681.355757180812	1997.6207232776533	-0.00192175941774	0.010439489359381	-0.184085576562524	0.853948	0.853948	chr16	53486892	0.0685685742766097	chr16:53486892:A:G
chr16:53487086	['T', 'C']	19959	32346.861996392057	4356.577065175775	-0.0055786016260157	0.0129162626035107	-0.4319052497817298	0.665815	0.665815	chr16	53487086	0.1766464249440749	chr16:53487086:T:C
chr16:53488260	['T', 'C']	19959	7490.750613819713	989.7686948549652	0.0005540149520725	0.0128732488155772	0.0430361410712516	0.965673	0.965673	chr16	53488260	0.0151699112010586	chr16:53488260:T:C
chr16:53488837	['T', 'C']	19959	23236.32840607306	3154.4429340765123	0.0014510284279418	0.0102274890806726	0.1418753338670292	0.88718	0.88718	chr16	53488837	0.0519882571965223	chr16:53488837:T:C
chr16:53490035	['AG', 'A']	19959	22884.586319218244	3111.5007959661543	0.0034524906189044	0.010207043030928	0.3382459159271889	0.735181	0.735181	chr16	53490035	0.1336057253730092	chr16:53490035:AG:A
chr16:53491721	['A', 'C']	19959	7497.380751879698	989.937263330267	0.00065267341206	0.0128670991257743	0.0507242079726143	0.959546	0.959546	chr16	53491721	0.0179342006395	chr16:53491721:A:C
chr16:53492639	['C', 'T']	19959	32276.234253645336	4346.515907463754	-0.0056742122613171	0.0128826811137926	-0.4404527451387533	0.659614	0.659614	chr16	53492639	0.180710135231548	chr16:53492639:C:T
chr16:53499315	['A', 'C']	19959	34407.17167769092	4663.82441609532	-0.0014630969965657	0.0148251296831467	-0.0986903337667928	0.921385	0.921385	chr16	53499315	0.0355588622702884	chr16:53499315:A:C
chr16:53499430	['T', 'C']	19959	23141.275525036337	3141.008208324757	0.001227129782488	0.0102397323793128	0.1198400248201003	0.904611	0.904611	chr16	53499430	0.0435381355705828	chr16:53499430:T:C
chr16:53499889	['C', 'G']	19959	7388.0	992.1361522594336	0.0030684869188702	0.0129385398433674	0.2371586713815477	0.812536	0.812536	chr16	53499889	0.0901573881890975	chr16:53499889:C:G
chr16:53501364	['C', 'G']	19959	12014.601964124662	1641.7026766621934	-0.0011242511144199	0.0110183057936037	-0.1020348441475091	0.91873	0.91873	chr16	53501364	0.0368121020401891	chr16:53501364:C:G
chr16:53502433	['C', 'T']	19959	15529.334185207455	2155.766080843541	0.0038547340603385	0.0103184378872584	0.3735772897463965	0.708723	0.708723	chr16	53502433	0.1495234729658708	chr16:53502433:C:T
chr16:53503511	['C', 'A']	19959	3753.188044894278	561.6312356996581	0.0180572908526843	0.0173223079544169	1.042429848274344	0.297225	0.297225	chr16	53503511	0.5269146642741103	chr16:53503511:C:A
chr16:53503669	['A', 'G']	19959	32555.631125363263	4384.685168641654	-0.0065925889048248	0.013052749747081	-0.5050728032458546	0.613513	0.613513	chr16	53503669	0.2121762303804189	chr16:53503669:A:G
chr16:53503829	['C', 'T']	19959	10747.615453998797	1489.0161284575822	-0.0006607928715085	0.0114156779576999	-0.0578846805206937	0.953841	0.953841	chr16	53503829	0.0205240137420935	chr16:53503829:C:T
chr16:53505597	['C', 'G']	19959	5256.263353041387	777.3544964620605	0.0218356324947409	0.0149193233098521	1.463580622341064	0.143324	0.143324	chr16	53505597	0.8436810797015304	chr16:53505597:C:G
chr16:53506383	['G', 'A']	19959	3040.304655008268	438.089584699207	0.010298154962363	0.0189858004079571	0.5424135270086892	0.58754	0.58754	chr16	53506383	0.2309625610767823	chr16:53506383:G:A
chr16:53506675	['G', 'T']	19959	1176.0	107.43973681920096	-0.0385641345565162	0.0298051186156722	-1.293876231589237	0.195723	0.195723	chr16	53506675	0.7083581360887777	chr16:53506675:G:T
chr16:53507186	['C', 'T']	19959	34350.88428965172	4799.985086162661	0.0236099610758317	0.014561461171583	1.6214005447411437	0.104948	0.104948	chr16	53507186	0.9790258333773418	chr16:53507186:C:T
chr16:53507209	['C', 'T']	19959	1904.0	279.7711875248042	0.0184910219865859	0.023671795703683	0.7811414992783565	0.434729	0.434729	chr16	53507209	0.3617813878287486	chr16:53507209:C:T
chr16:53507253	['AAAGT', 'A']	19959	4784.479430776169	682.3797874442632	0.0169592325354653	0.0154853028402817	1.0951824908034389	0.27345	0.27345	chr16	53507253	0.5631220722893424	chr16:53507253:AAAGT:A
chr16:53507462	['G', 'A']	19959	7631.0	1063.534901659459	0.0105942146714094	0.0127537361147331	0.8306753861067473	0.406167	0.406167	chr16	53507462	0.3912953647817641	chr16:53507462:G:A
chr16:53507478	['C', 'T']	19959	15840.968377267718	2224.256518292236	0.0101899033555735	0.0103539277676197	0.9841582425792806	0.32505	0.32505	chr16	53507478	0.4880498296245008	chr16:53507478:C:T
chr16:53507510	['C', 'T']	19959	5132.028514156853	728.7261972340888	0.0173482563764431	0.015069066938777	1.151249539664665	0.249643	0.249643	chr16	53507510	0.6026806070733003	chr16:53507510:C:T
chr16:53507566	['C', 'T']	19959	20003.01543704892	2789.0061760981043	0.0045150351225382	0.0101614744863333	0.4443287368000274	0.65681	0.65681	chr16	53507566	0.1825602436599951	chr16:53507566:C:T
chr16:53507927	['T', 'C']	19959	2690.3133437045194	409.7998259152403	0.0245676403611809	0.0201821652304913	1.2172945806659032	0.223507	0.223507	chr16	53507927	0.6507088706807378	chr16:53507927:T:C
chr16:53508481	['A', 'C']	19959	33174.324247131335	4446.0947532278815	-0.0068248974267968	0.0136770379987846	-0.4990040553666132	0.617782	0.617782	chr16	53508481	0.2091647496677139	chr16:53508481:A:C
chr16:53509016	['G', 'A']	19959	32671.636937568896	4362.436780325609	-0.0091076366978695	0.0132988177094286	-0.684845592808779	0.493449	0.493449	chr16	53509016	0.3067577268102189	chr16:53509016:G:A
chr16:53509021	['G', 'A']	19959	1166.058422687644	193.13174534624903	0.0267602193754579	0.0298113839271395	0.8976510262274716	0.369382	0.369382	chr16	53509021	0.4325242715680564	chr16:53509021:G:A
chr16:53510127	['A', 'C']	19959	22701.54963668254	2907.800175132831	-0.0146812283106046	0.0101962364070791	-1.4398673907179824	0.149921	0.149921	chr16	53510127	0.82413752962443	chr16:53510127:A:C
chr16:53510130	['T', 'C']	19959	8469.819248120302	1138.6709146312423	0.002023123971258	0.012367638983006	0.1635820688199216	0.870062	0.870062	chr16	53510130	0.0604497987624364	chr16:53510130:T:C
chr16:53510718	['C', 'G']	19959	8338.253307276007	1124.4238255491605	0.0031699184411855	0.0124251728439451	0.2551206716396144	0.798633	0.798633	chr16	53510718	0.097652748459486	chr16:53510718:C:G
chr16:53511888	['A', 'G']	19959	33165.0	4444.416893979842	-0.0056899896892828	0.0136632638454964	-0.4164443981778449	0.677089	0.677089	chr16	53511888	0.1693542417011817	chr16:53511888:A:G
chr16:53513297	['C', 'T']	19959	7927.397184086582	1081.5882669705672	0.0059601581203639	0.0127159512563431	0.4687150807841311	0.639278	0.639278	chr16	53513297	0.1943102410424425	chr16:53513297:C:T
chr16:53513684	['C', 'CTATA']	19959	13067.96422128683	1833.061154571257	0.0061185869627794	0.0107653708089966	0.5683582174118962	0.569798	0.569798	chr16	53513684	0.244279079474373	chr16:53513684:C:CTATA
chr16:53513735	['C', 'T']	19959	12250.613788956807	1690.7986472108664	0.0043627224304472	0.0109427743955204	0.3986852212025097	0.690129	0.690129	chr16	53513735	0.161069722665943	chr16:53513735:C:T
chr16:53514876	['T', 'C']	19959	11703.518267929636	1653.1649650799427	0.0061767456960353	0.0111067817505753	0.5561238020829399	0.578132	0.578132	chr16	53514876	0.2379729914641894	chr16:53514876:T:C
chr16:53515429	['C', 'T']	19959	505.0	109.1198022155482	0.0808020934618585	0.0452872977708476	1.7842109695021942	0.0744046	0.0744046	chr16	53515429	1.128400213743627	chr16:53515429:C:T
chr16:53515777	['C', 'T']	19959	11708.346479579051	1618.5473532513129	0.0041399239063758	0.0110760197465078	0.3737736119223788	0.708577	0.708577	chr16	53515777	0.1496129487220017	chr16:53515777:C:T
chr16:53515816	['A', 'C']	19959	27234.551674017646	3769.362280848117	0.0130181932864287	0.0108576924736107	1.1989834228653062	0.230549	0.230549	chr16	53515816	0.6372367571809595	chr16:53515816:A:C
chr16:53516986	['G', 'A']	19959	8023.401994187794	1080.9690283848613	0.0038876845528006	0.012676653208398	0.3066806742196828	0.75909	0.75909	chr16	53516986	0.1197067297880863	chr16:53516986:G:A
chr16:53518270	['C', 'A']	19959	25157.781419122068	3480.8778859765857	0.011154769899804	0.0104988965976649	1.0624706888040958	0.288035	0.288035	chr16	53518270	0.5405547366042702	chr16:53518270:C:A
chr16:53518294	['T', 'G']	19959	5382.078626910548	695.0301689283066	-0.0076369343301543	0.0148179253896824	-0.5153848551209381	0.60629	0.60629	chr16	53518294	0.2173195948536606	chr16:53518294:T:G
chr16:53518524	['T', 'C']	19959	6653.333500426087	1053.6908969931992	0.028714210537105	0.0135305595539895	2.122174653792384	0.0338354	0.0338354	chr16	53518524	1.470628684947738	chr16:53518524:T:C
chr16:53519962	['A', 'G']	19959	24985.26646616542	3500.2127403864097	0.0168036696387706	0.010443815021347	1.6089589488538556	0.107641	0.107641	chr16	53519962	0.9680222762328412	chr16:53519962:A:G
chr16:53521312	['T', 'C']	19959	17755.447980354817	2647.655004104453	0.0288572591768375	0.0102151407273072	2.8249497434426902	0.0047335	0.0047335	chr16	53521312	2.324817618546604	chr16:53521312:T:C
chr16:53521478	['C', 'T']	19959	9190.986413315954	1314.620858324529	0.011452377775423	0.0119674834538523	0.9569578950816544	0.3386	0.3386	chr16	53521478	0.4703130462270836	chr16:53521478:C:T
chr16:53521644	['C', 'T']	19959	14622.003773964658	1979.529047549068	-0.0002267517980632	0.0105024153159845	-0.0215904428877557	0.982775	0.982775	chr16	53521644	0.0075458997093988	chr16:53521644:C:T
chr16:53521927	['C', 'T']	19959	8718.483671933787	1246.6226372015703	0.0094088417071831	0.0121938736001755	0.7716040050675681	0.440358	0.440358	chr16	53521927	0.356194109405253	chr16:53521927:C:T
chr16:53523032	['C', 'T']	19959	18944.74591560589	2596.1848720871058	0.0031533997861907	0.0101496988347133	0.3106890004859762	0.75604	0.75604	chr16	53523032	0.1214552265626539	chr16:53523032:C:T
chr16:53523085	['A', 'G']	19959	24361.661755862897	3412.596936771382	0.0144353789080691	0.0103657902182891	1.3925980175249693	0.163757	0.163757	chr16	53523085	0.7858001264726876	chr16:53523085:A:G
chr16:53523300	['G', 'A']	19959	11512.0	1675.0356241984991	0.0188548373646004	0.0110544058573205	1.7056400504884903	0.0880907	0.0880907	chr16	53523300	1.0550699389418188	chr16:53523300:G:A
chr16:53523605	['T', 'C']	19959	680.1022248947684	105.68299230160852	0.0119031246483675	0.0392532437270309	0.3032392617319098	0.761711	0.761711	chr16	53523605	0.1182097726397697	chr16:53523605:T:C
chr16:53523810	['A', 'G']	19959	20857.18000501128	3026.374734328913	0.0233196405211793	0.0101179396491441	2.3047815395056075	0.021189	0.021189	chr16	53523810	1.67388953902917	chr16:53523810:A:G
chr16:53524238	['G', 'T']	19959	21797.184196021444	3190.773362180013	0.0267449260766706	0.0101344900075108	2.639000685466108	0.00832154	0.00832154	chr16	53524238	2.079796294909713	chr16:53524238:G:T
chr16:53525100	['G', 'A']	19959	9186.761689971432	1330.1740500254798	0.0103703418105404	0.0119639115350417	0.8668019468520929	0.386061	0.386061	chr16	53525100	0.4133440687211474	chr16:53525100:G:A
chr16:53525165	['A', 'G']	19959	16032.016237345895	2344.591840246753	0.0187835320174423	0.0102705218430962	1.8288780555068391	0.0674328	0.0674328	chr16	53525165	1.1711288068174637	chr16:53525165:A:G
chr16:53525480	['G', 'A']	19959	8246.15517760385	1180.8540249331968	0.008696133009354	0.0124352000997836	0.6993158887330934	0.484363	0.484363	chr16	53525480	0.3148290395784448	chr16:53525480:G:A
chr16:53525818	['G', 'A']	19959	3805.7627161112505	458.7534615821501	-0.0075453113810812	0.0172136164159636	-0.4383338863112949	0.661149	0.661149	chr16	53525818	0.1797006546057707	chr16:53525818:G:A
chr16:53526503	['T', 'C']	19959	21780.73018896296	3107.841079199197	0.0188296382519536	0.0101340882888735	1.8580495566263384	0.0631767	0.0631767	chr16	53526503	1.1994430629705992	chr16:53526503:T:C
chr16:53527057	['T', 'A']	19959	21770.0	3100.634439862695	0.0183594923018926	0.0101326804351164	1.8119087461067904	0.0700153	0.0700153	chr16	53527057	1.1548070459927786	chr16:53527057:T:A
chr16:53527233	['C', 'A']	19959	10072.0193647483	1467.0178032520723	0.0135639258615764	0.0123113903570001	1.101737940903173	0.270589	0.270589	chr16	53527233	0.5676898623444635	chr16:53527233:C:A
chr16:53527603	['G', 'C']	19959	670.0	127.50269560663249	0.0700687413580916	0.0392511395816315	1.785139033030312	0.074254	0.074254	chr16	53527603	1.1292801463052062	chr16:53527603:G:C
chr16:53528683	['G', 'A']	19959	2716.1360857801383	324.5203799652772	-0.0138572027643279	0.0199507417700442	-0.6945708046371666	0.487332	0.487332	chr16	53528683	0.312175070319643	chr16:53528683:G:A
chr16:53528987	['A', 'G']	19959	1120.2245051365571	182.7019364486232	0.0236785805060668	0.0306353389864177	0.7729172024688485	0.439581	0.439581	chr16	53528987	0.356961087343822	chr16:53528987:A:G
chr16:53529017	['G', 'A']	19959	1121.056167952701	183.19831796418188	0.023919731845785	0.0306226253320944	0.7811130360764873	0.434745	0.434745	chr16	53529017	0.3617654041151211	chr16:53529017:G:A
chr16:53529205	['C', 'T']	19959	15458.549030415394	2261.16758680484	0.0187869347456555	0.0103730184508714	1.8111348046505344	0.070135	0.070135	chr16	53529205	1.1540651986742336	chr16:53529205:C:T
chr16:53529415	['T', 'C']	19959	5239.312518793225	786.8413916778002	0.0142518401610089	0.01494448753987	0.9536519819088352	0.340271	0.340271	chr16	53529415	0.4681750625899157	chr16:53529415:T:C
chr16:53530276	['A', 'G']	19959	25481.66020147346	3503.0195244435668	0.0079015208492301	0.0105342604709963	0.750078362974336	0.453216	0.453216	chr16	53530276	0.3436947665291767	chr16:53530276:A:G
chr16:53531054	['T', 'C']	19959	25012.01267852669	3426.156429716077	0.0074102777986475	0.0104529162020483	0.708919659874	0.478383	0.478383	chr16	53531054	0.3202242619991051	chr16:53531054:T:C
chr16:53531253	['A', 'G']	19959	24646.46970987624	3375.6853342814456	0.0070584874730118	0.010400281342532	0.6786823587306343	0.497347	0.497347	chr16	53531253	0.3033404973811974	chr16:53531253:A:G
chr16:53532181	['T', 'C']	19959	12744.469727345631	1674.326576910789	-0.0075859400722817	0.0108267621161332	-0.700665627535837	0.48352	0.48352	chr16	53532181	0.3155855573410686	chr16:53532181:T:C
chr16:53534019	['C', 'A']	19959	969.048551959114	90.48983342810672	-0.029883669160569	0.0330690604731588	-0.9036745747531834	0.366179	0.366179	chr16	53534019	0.4363065656750424	chr16:53534019:C:A
chr16:53534324	['T', 'C']	19959	7699.471879699248	1140.5164813753968	0.0142191156710349	0.0127893920615253	1.1117898022542227	0.266242	0.266242	chr16	53534324	0.5747234329731239	chr16:53534324:T:C
chr16:53535106	['G', 'GA']	19959	29130.838135805563	3892.656454026816	-0.0052088215695404	0.0114710373943812	-0.4540846124424465	0.649773	0.649773	chr16	53535106	0.1872383388430397	chr16:53535106:G:GA
chr16:53536855	['T', 'G']	19959	17211.48576298376	2283.106653798657	-0.008870482941762	0.0102474581935335	-0.8656276292358616	0.386705	0.386705	chr16	53536855	0.4126202125704019	chr16:53536855:T:G
chr16:53537079	['C', 'T']	19959	963.096507491106	121.77555248693557	-0.0072390783661359	0.0329006345734721	-0.2200285331874072	0.825851	0.825851	chr16	53537079	0.0830983010027765	chr16:53537079:C:T
chr16:53537251	['A', 'T']	19959	29109.83392633425	3892.461870990619	-0.0050081110617846	0.0114730980583882	-0.4365090437035961	0.662472	0.662472	chr16	53537251	0.1788324728665836	chr16:53537251:A:T
chr16:53537558	['A', 'G']	19959	2777.556652468053	291.0203572836148	-0.0319384136518689	0.0197977937259296	-1.61323095361068	0.10671	0.10671	chr16	53537558	0.9717948800945572	chr16:53537558:A:G
chr16:53538734	['A', 'G']	19959	12005.217927507896	1637.877922253149	0.0069445097778966	0.0110259530159162	0.6298330645770112	0.528811	0.528811	chr16	53538734	0.2766995195027225	chr16:53538734:A:G
chr16:53539034	['G', 'A']	19959	452.2492480449168	91.18195994808474	0.0628599253358085	0.0475607440385958	1.321676660163207	0.186291	0.186291	chr16	53539034	0.7298081260203007	chr16:53539034:G:A
chr16:53539266	['G', 'A']	19959	1288.6214166540294	181.66407766461705	0.0045205789718094	0.0288804743561038	0.1565271718209861	0.875619	0.875619	chr16	53539266	0.0576848232740121	chr16:53539266:G:A
chr16:53539692	['C', 'T']	19959	7545.500253113322	1099.616855444027	0.0151235184419881	0.0131592503971152	1.1492689921990888	0.250459	0.250459	chr16	53539692	0.6012633577452414	chr16:53539692:C:T
chr16:53539747	['G', 'A']	19959	9007.27217002462	1345.691189358968	0.0175191155478141	0.0121354233012793	1.4436344833531454	0.148858	0.148858	chr16	53539747	0.8272278203219707	chr16:53539747:G:A
chr16:53539821	['A', 'G']	19959	24505.45557949592	3355.5399156058115	0.0073553051684316	0.0103798066200924	0.7086167823390707	0.478571	0.478571	chr16	53539821	0.3200536218980173	chr16:53539821:A:G
chr16:53540521	['G', 'A']	19959	2106.266355842984	253.3535394731909	-0.0140381977412552	0.0227091839720287	-0.6181727075066314	0.536469	0.536469	chr16	53540521	0.2704553687920035	chr16:53540521:G:A
chr16:53541255	['C', 'T']	19959	5757.576940421907	835.7752986041265	0.0092556138132697	0.0143603986175076	0.6445234606500202	0.519243	0.519243	chr16	53541255	0.2846293495485012	chr16:53541255:C:T
chr16:53543185	['G', 'A']	19959	954.8658132530124	120.230267308804	-0.0075473429233336	0.0330961242614761	-0.2280431044948274	0.819615	0.819615	chr16	53543185	0.0863901020551067	chr16:53543185:G:A
chr16:53543607	['G', 'T']	19959	7389.48093209722	1070.1001135754673	0.0110353010172949	0.0130200623607022	0.8475613028246445	0.396693	0.396693	chr16	53543607	0.4015454629697503	chr16:53543607:G:T
chr16:53544801	['A', 'G']	19959	7936.397635033571	949.3040309590792	-0.0202129647538716	0.0125999439661422	-1.604210686030557	0.108683	0.108683	chr16	53544801	0.9638383821655964	chr16:53544801:A:G
chr16:53545946	['T', 'C']	19959	24620.700691521342	3375.171114473751	0.0075190377280328	0.0103943318137794	0.7233786512438528	0.469456	0.469456	chr16	53545946	0.3284051059594764	chr16:53545946:T:C
chr16:53546370	['G', 'C']	19959	7942.795911209099	934.525765196909	-0.0219523603234623	0.0125931946563835	-1.7431923290675575	0.0813154	0.0813154	chr16	53546370	1.089827197312922	chr16:53546370:G:C
chr16:53547207	['C', 'A']	19959	1210.0606273173664	131.64012112447702	-0.0221202706192436	0.0293896825087496	-0.7526542899079692	0.451667	0.451667	chr16	53547207	0.3451816389968234	chr16:53547207:C:A
chr16:53550640	['G', 'A']	19959	4045.40537154883	436.0674362589185	-0.0336641034671429	0.01671287910515	-2.014261172796332	0.0439955	0.0439955	chr16	53550640	1.3565917422663685	chr16:53550640:G:A
chr16:53550814	['A', 'G']	19959	579.2902401122864	103.91301082999009	0.0381754978327466	0.0421429317873681	0.9058576661291836	0.365022	0.365022	chr16	53550814	0.4376809596786752	chr16:53550814:A:G
chr16:53550817	['G', 'A']	19959	1604.0803687744265	210.9536829757981	0.0002340738186967	0.025775851521865	0.0090811284545994	0.992754	0.992754	chr16	53550817	0.0031583544031598	chr16:53550817:G:A
chr16:53550911	['C', 'T']	19959	7879.7895976349155	1110.258333842914	0.0150270467384821	0.0126848404756861	1.184646095257203	0.236172	0.236172	chr16	53550911	0.6267715926086596	chr16:53550911:C:T
chr16:53551009	['G', 'A']	19959	18312.17489598476	2622.539741702868	0.0183492091403377	0.0101789209319247	1.802667420550252	0.0714556	0.0714556	chr16	53551009	1.145963729731011	chr16:53551009:G:A
chr16:53551472	['T', 'A']	19959	18055.664928553528	2563.1307525846564	0.015998598991071	0.0101853435456047	1.5707471151500796	0.116257	0.116257	chr16	53551472	0.9345808881597438	chr16:53551472:T:A
chr16:53552265	['C', 'T']	19959	7892.186259771497	1106.4886718233645	0.0141402817500468	0.0126726101158843	1.1158144707949933	0.264515	0.264515	chr16	53552265	0.5775496951504715	chr16:53552265:C:T
chr16:53552273	['A', 'G']	19959	5942.488673950084	855.664642332377	0.0069618592715639	0.0142396396079087	0.4889069852369961	0.624913	0.624913	chr16	53552273	0.2041804406557801	chr16:53552273:A:G
chr16:53553770	['G', 'A']	19959	579.0290109229381	103.84741564750752	0.0382173312351975	0.042142717397818	0.9068549347312924	0.364494	0.364494	chr16	53553770	0.4383096162852063	chr16:53553770:G:A
chr16:53554008	['G', 'A']	19959	24374.88499123027	3316.5092252846844	0.0055772223666668	0.0103913503553586	0.5367177677529478	0.591469	0.591469	chr16	53554008	0.2280680126281839	chr16:53554008:G:A
chr16:53554152	['G', 'A']	19959	17114.0	2411.8349398012765	0.0142647483127434	0.0102296742112375	1.3944479577925677	0.163198	0.163198	chr16	53554152	0.7872851678510675	chr16:53554152:G:A
chr16:53554447	['A', 'G']	19959	578.0868911605533	102.86657798004984	0.0376819716806202	0.0421752963394439	0.8934607448241821	0.371621	0.371621	chr16	53554447	0.4298997523575454	chr16:53554447:A:G
chr16:53554597	['C', 'T']	19959	6634.332398035876	948.8253918358348	0.0083805765758889	0.0136476347770595	0.6140680574172408	0.539177	0.539177	chr16	53554597	0.2682686420404838	chr16:53554597:C:T
chr16:53557837	['C', 'T']	19959	8010.408058938505	1114.2826413643977	0.0040392714637979	0.012632002072166	0.3197649462628154	0.74915	0.74915	chr16	53557837	0.1254312161456049	chr16:53557837:C:T
chr16:53558446	['G', 'T']	19959	578.0289608177172	102.92423630635922	0.0377680534545007	0.0421753068520357	0.8955015688920307	0.37053	0.37053	chr16	53558446	0.431176623563189	chr16:53558446:G:T
chr16:53559959	['G', 'A']	19959	3697.55577269994	408.8612734218676	-0.0317873685260496	0.0173911750804965	-1.827787275955716	0.0675964	0.0675964	chr16	53559959	1.1700764327827269	chr16:53559959:G:A
chr16:53560592	['T', 'C']	19959	15476.138877735404	2146.3059701018897	0.0096508913669054	0.0103931450569989	0.9285823794411834	0.353117	0.353117	chr16	53560592	0.452081373831775	chr16:53560592:T:C
chr16:53562292	['G', 'A']	19959	5740.7257555254855	737.2645972998881	-0.0082173773051024	0.0145092495850574	-0.5663543973745697	0.571159	0.571159	chr16	53562292	0.2432429754490339	chr16:53562292:G:A
chr16:53562454	['G', 'A']	19959	593.9460725075531	101.17791649155632	0.0329623638959522	0.0418198733931409	0.7881985578023889	0.43059	0.43059	chr16	53562454	0.3659360604281118	chr16:53562454:G:A
chr16:53563114	['G', 'T']	19959	453.1816450303244	40.56583031602959	-0.0252678184654992	0.0478018218112566	-0.5285953026072542	0.597092	0.597092	chr16	53563114	0.2239587475740907	chr16:53563114:G:T
chr16:53563662	['G', 'A']	19959	1100.0	146.21820555593786	-0.0007881150055547	0.0309130069568674	-0.0254946083586901	0.979661	0.979661	chr16	53563662	0.0089241807353605	chr16:53563662:G:A
chr16:53563693	['G', 'A']	19959	7533.0	1010.5983964115084	-0.0003885113210174	0.012913630362203	-0.030085367950021	0.975999	0.975999	chr16	53563693	0.0105506273073905	chr16:53563693:G:A
chr16:53563802	['T', 'C']	19959	7670.768652603097	1038.169999475153	0.0004892083952072	0.0128248654059968	0.0381453044316956	0.969572	0.969572	chr16	53563802	0.0134199348661943	chr16:53563802:T:C
chr16:53564208	['A', 'G']	19959	592.0296622908107	99.88206162663616	0.0318961592113435	0.0417856307200676	0.7633284136602818	0.445277	0.445277	chr16	53564208	0.3513697370067865	chr16:53564208:A:G
chr16:53564398	['A', 'G']	19959	4399.462098759229	556.4712954923029	-0.0105273112842539	0.0162260213168492	-0.6487919052172276	0.51648	0.51648	chr16	53564398	0.2869464912940423	chr16:53564398:A:G
chr16:53565725	['G', 'A']	19959	4582.229582122457	608.7306832554822	-0.0069680900110196	0.0158252426046605	-0.4403148934328226	0.659714	0.659714	chr16	53565725	0.1806442995208324	chr16:53565725:G:A
chr16:53566098	['A', 'G']	19959	7572.758831487698	1078.2534096301672	0.0151220533664068	0.0128455348586678	1.1772225549800956	0.239121	0.239121	chr16	53566098	0.6213822817527596	chr16:53566098:A:G
chr16:53567760	['C', 'T']	19959	7598.814140494596	1082.0811536503024	0.0147879731919074	0.012898045481164	1.1465282250324933	0.25159	0.25159	chr16	53567760	0.5993066248767205	chr16:53567760:C:T
chr16:53567914	['G', 'A']	19959	7571.035741215504	1080.7542247958993	0.0159130949168789	0.0128738344718314	1.2360804352190085	0.216443	0.216443	chr16	53567914	0.6646564551755287	chr16:53567914:G:A
chr16:53569511	['A', 'G']	19959	458.8045573178082	90.66089629087746	0.0630520603631872	0.0473824786591817	1.3307041367910588	0.183302	0.183302	chr16	53569511	0.7368327964440833	chr16:53569511:A:G
chr16:53570618	['A', 'T']	19959	20796.125826819003	2653.487534938519	-0.0190943015252238	0.0101455688403221	-1.8820336075525208	0.059846	0.059846	chr16	53570618	1.2229648717568395	chr16:53570618:A:T
chr16:53571304	['G', 'A']	19959	20785.248383701703	2657.323917639679	-0.0186599665632409	0.0101451012387028	-1.8393080684157608	0.0658847	0.0658847	chr16	53571304	1.1812154272427584	chr16:53571304:G:A
chr16:53572317	['G', 'A']	19959	15536.778434712898	2024.1380576860963	-0.0102978974106467	0.0103665725606735	-0.9933753273201072	0.320539	0.320539	chr16	53572317	0.4941191222938064	chr16:53572317:G:A
chr16:53572427	['A', 'G']	19959	15870.698465242249	2088.311187178632	-0.008950487880945	0.0103350428138749	-0.8660329755895062	0.386482	0.386482	chr16	53572427	0.4128707280916143	chr16:53572427:A:G
chr16:53572659	['A', 'G']	19959	459.2991577258597	91.59889801552794	0.0641379507734271	0.0473328456231288	1.3550410910027064	0.17542	0.17542	chr16	53572659	0.755920893327612	chr16:53572659:A:G
chr16:53573974	['C', 'T']	19959	457.02289808598056	106.75316669861589	0.1151419710258749	0.047307455842749	2.4339074882532103	0.0149455	0.0149455	chr16	53573974	1.8254895511092373	chr16:53573974:C:T
chr16:53575305	['TA', 'T']	19959	458.78153074027614	88.6317541529273	0.0591403964586423	0.0473830638473227	1.2481336506479184	0.211997	0.211997	chr16	53575305	0.6736702847913633	chr16:53575305:TA:T
chr16:53576017	['A', 'G']	19959	19542.97915622808	2553.1126308905923	-0.0119187389666854	0.0101277223512154	-1.176842981408852	0.239272	0.239272	chr16	53576017	0.6211081202623312	chr16:53576017:A:G
chr16:53576139	['A', 'G']	19959	20977.102019341582	2698.292796753792	-0.0169264381560462	0.0101465159327551	-1.6682019984223486	0.0952913	0.0952913	chr16	53576139	1.0209467482018375	chr16:53576139:A:G
chr16:53576730	['C', 'T']	19959	5378.155681419477	653.3080034711226	-0.0158164928408489	0.014894059240395	-1.0619329885537254	0.288279	0.288279	chr16	53576730	0.5401869931175043	chr16:53576730:C:T
chr16:53577209	['C', 'T']	19959	461.0	93.1606156036538	0.0670532691783297	0.0472327105095033	1.4196362744170383	0.155729	0.155729	chr16	53577209	0.8076305051761385	chr16:53577209:C:T
chr16:53577714	['T', 'C']	19959	17401.348638132527	2224.7944375147813	-0.0150199251307202	0.0105077145986	-1.4294188322093713	0.1529	0.1529	chr16	53577714	0.8155925145876799	chr16:53577714:T:C
chr16:53577948	['A', 'C']	19959	15895.592824572832	2079.931669002181	-0.0106745177507489	0.0103114725335837	-1.035207892566535	0.300584	0.300584	chr16	53577948	0.5220341405044204	chr16:53577948:A:C
chr16:53580025	['T', 'C']	19959	19593.908539641176	2554.415146863704	-0.0128219800272797	0.0101178074053574	-1.2672686396946498	0.205074	0.205074	chr16	53580025	0.6880893975170413	chr16:53580025:T:C
chr16:53580034	['T', 'C']	19959	7568.758430625845	1077.0112407988788	0.0148630360137643	0.0128545631924936	1.1562459020345102	0.247594	0.247594	chr16	53580034	0.6062598838783503	chr16:53580034:T:C
chr16:53580361	['G', 'A']	19959	459.0	91.48988216163592	0.0639776819245134	0.0473325223729563	1.3516643254378382	0.176498	0.176498	chr16	53580361	0.7532602114879718	chr16:53580361:G:A
chr16:53580735	['G', 'A']	19959	20638.136106239035	2602.8699569108508	-0.0219999855078886	0.0101393374705201	-2.1697655859520526	0.0300364	0.0300364	chr16	53580735	1.5223521207299542	chr16:53580735:G:A
chr16:53580834	['C', 'T']	19959	3553.5341250751653	455.2351013228922	-0.0064486502181079	0.0176353646176609	-0.3656658287433377	0.714618	0.714618	chr16	53580834	0.1459260488637478	chr16:53580834:C:T
chr16:53584591	['T', 'A']	19959	32536.260309665784	4302.649966672913	-0.0193250268583355	0.0132649541873116	-1.4568483679212818	0.145174	0.145174	chr16	53584591	0.8381111568288395	chr16:53584591:T:A
chr16:53584743	['G', 'A']	19959	11390.141353910907	1599.088655121365	0.0082569702234252	0.0111678751558571	0.7393501546348114	0.459703	0.459703	chr16	53584743	0.3375226620552279	chr16:53584743:G:A
chr16:53586093	['G', 'T']	19959	14604.2934716905	1998.5365063117192	0.0026245362621166	0.0104996044160124	0.249965251844542	0.802617	0.802617	chr16	53586093	0.0954916458381592	chr16:53586093:G:T
chr16:53586269	['A', 'G']	19959	13430.72915935636	1964.9427813519048	0.0174643883651657	0.0106414050287744	1.6411731644403973	0.100777	0.100777	chr16	53586269	0.9966385741687606	chr16:53586269:A:G
chr16:53586573	['C', 'T']	19959	25529.511879699246	3501.6122722269647	0.0082127900061421	0.0105924964173754	0.7753403619443509	0.438148	0.438148	chr16	53586573	0.3583791663762151	chr16:53586573:C:T
chr16:53587476	['T', 'C']	19959	9674.301213275843	1310.9842802213166	0.0020164959010336	0.011798980728154	0.1709042456711515	0.864301	0.864301	chr16	53587476	0.0633349845190375	chr16:53587476:T:C
chr16:53587667	['G', 'T']	19959	23782.597742663675	3212.15536543506	0.0034564859262014	0.0103516160681067	0.3339078558806726	0.738453	0.738453	chr16	53587667	0.1316771408262463	chr16:53587667:G:T
chr16:53588995	['G', 'T']	19959	454.0454978203137	91.4221011752638	0.0650011245829435	0.0476913436584684	1.3629543560029562	0.172912	0.172912	chr16	53588995	0.762174865876223	chr16:53588995:G:T
chr16:53589716	['T', 'C']	19959	32685.73879699249	4326.588524276154	-0.0190167347928303	0.0133721559157036	-1.4221143481058227	0.155009	0.155009	chr16	53589716	0.8096430854628403	chr16:53589716:T:C
chr16:53590935	['G', 'A']	19959	599.0900481058327	117.1853066052522	0.057674876932582	0.0416273524470607	1.385504326894909	0.165914	0.165914	chr16	53590935	0.7801169661985699	chr16:53590935:G:A
chr16:53591107	['T', 'C']	19959	7518.260111261464	998.5238847869653	-0.0016515826375595	0.0129258568810047	-0.1277735513215089	0.898329	0.898329	chr16	53591107	0.0465645801289575	chr16:53591107:T:C
chr16:53591441	['G', 'C']	19959	24242.50230553328	3283.769368830004	0.0039458712182478	0.0104107860150884	0.379017608519573	0.704679	0.704679	chr16	53591441	0.1520086706341536	chr16:53591441:G:C
chr16:53592324	['G', 'A']	19959	481.0	65.4401873619472	-0.0120727174465166	0.0465974549856626	-0.2590853395369175	0.795572	0.795572	chr16	53592324	0.0993205101874707	chr16:53592324:G:A
chr16:53593173	['T', 'C']	19959	13112.499572284012	1846.415702262573	0.0075014984964649	0.0107578545855199	0.6973043218637616	0.48562	0.48562	chr16	53593173	0.3137034353784871	chr16:53593173:T:C
chr16:53593252	['C', 'T']	19959	23638.95000752143	3293.1096769262813	0.0109581971375338	0.0103343086377296	1.060370608395271	0.288989	0.288989	chr16	53593252	0.5391186877978451	chr16:53593252:C:T
chr16:53593317	['T', 'C']	19959	23835.93526841764	3328.20147817116	0.0118158610364767	0.010378284035079	1.1385177931668296	0.254918	0.254918	chr16	53593317	0.5935994975057255	chr16:53593317:T:C
chr16:53594500	['C', 'T']	19959	23482.70618892508	3279.869205164837	0.0120551150915808	0.0103033822197942	1.170015324523367	0.242009	0.242009	chr16	53594500	0.616168482872224	chr16:53594500:C:T
chr16:53594983	['G', 'C']	19959	23789.38382522423	3326.4306248289463	0.0120283191125311	0.0103461550190052	1.1625883326159232	0.24501	0.24501	chr16	53594983	0.6108161896918352	chr16:53594983:G:C
chr16:53595068	['T', 'C']	19959	25025.2691690889	3479.163674617746	0.0105422410294848	0.0104829225538927	1.0056585818780168	0.314592	0.314592	chr16	53595068	0.5022523255780558	chr16:53595068:T:C
chr16:53595519	['G', 'T']	19959	23787.150804390312	3329.755778773504	0.0124110105806829	0.0103471360331752	1.1994633627015678	0.230362	0.230362	chr16	53595519	0.6375891595865085	chr16:53595519:G:T
chr16:53596254	['C', 'T']	19959	12930.23920016037	1817.309520696836	0.0073069750149717	0.0107639433061977	0.6788381178823649	0.497248	0.497248	chr16	53596254	0.3034269549922861	chr16:53596254:C:T
chr16:53596588	['AT', 'A']	19959	23484.059690272134	3279.269310688941	0.0119807507639212	0.0103040497574673	1.162722526183344	0.244956	0.244956	chr16	53596588	0.6109119183836944	chr16:53596588:AT:A
chr16:53597184	['A', 'G']	19959	7471.122970535177	992.1095694289776	-0.0021019704312567	0.0129482222632368	-0.1623366040931136	0.871042	0.871042	chr16	53597184	0.0599609036278421	chr16:53597184:A:G
chr16:53597573	['A', 'T']	19959	1100.1102370095705	136.94557542926606	-0.0075933594297357	0.0309134192223569	-0.2456331140569584	0.805969	0.805969	chr16	53597573	0.0936816621500606	chr16:53597573:A:T
chr16:53598674	['T', 'C']	19959	23794.53736654804	3329.0530387791323	0.0122671681247692	0.0103470347439651	1.1855732998213828	0.235805	0.235805	chr16	53598674	0.6274469903800839	chr16:53598674:T:C
chr16:53599149	['T', 'G']	19959	24071.442311547715	3360.1302967628176	0.0121308360875563	0.0103757430639025	1.1691534777648616	0.242356	0.242356	chr16	53599149	0.6155462239930656	chr16:53599149:T:G
chr16:53599169	['T', 'C']	19959	34332.440296637775	4571.208406365061	-0.0154869635794949	0.0147106870654997	-1.052769562056401	0.292459	0.292459	chr16	53599169	0.5339350093145245	chr16:53599169:T:C
chr16:53599283	['T', 'C']	19959	24071.82425457279	3360.2510312688323	0.0121286464509626	0.0103743505474692	1.169099347035398	0.242378	0.242378	chr16	53599283	0.6155068024603964	chr16:53599283:T:C
chr16:53600383	['C', 'T']	19959	23795.1532100436	3330.448678713302	0.0123870146385912	0.0103443235768913	1.1974697568686945	0.231138	0.231138	chr16	53600383	0.6361286489231271	chr16:53600383:C:T
chr16:53601339	['A', 'C']	19959	23792.576217678896	3330.0140707314927	0.012367081149496	0.0103449519726011	1.1954701367633778	0.231918	0.231918	chr16	53601339	0.6346655428786068	chr16:53601339:A:C
chr16:53602021	['A', 'T']	19959	23789.767727386617	3326.6091219385416	0.0120080149114384	0.0103472185381715	1.1605065522816744	0.245857	0.245857	chr16	53602021	0.6093174220368466	chr16:53602021:A:T
chr16:53602088	['G', 'A']	19959	11532.15558450669	1672.5816432003878	0.0150046926261336	0.0111263495560227	1.34857282261202	0.17749	0.17749	chr16	53602088	0.7508261105928877	chr16:53602088:G:A
chr16:53602497	['C', 'T']	19959	23000.45715574263	3188.7309465204416	0.0092730692152642	0.0102545398139293	0.9042891620224748	0.365853	0.365853	chr16	53602497	0.4366933793948252	chr16:53602497:C:T
chr16:53603013	['A', 'G']	19959	24031.408077366337	3359.3937119789584	0.012537880822373	0.0103716471990642	1.2088610981199055	0.226731	0.226731	chr16	53603013	0.6444890965099279	chr16:53603013:A:G
chr16:53603086	['C', 'A']	19959	24023.407275642632	3358.79891606204	0.0127629312754142	0.0103742085495688	1.230255899949551	0.218616	0.218616	chr16	53603086	0.6603180562132869	chr16:53603086:C:A
chr16:53603142	['C', 'T']	19959	456.0228479807596	92.0597682651276	0.065862289959441	0.0475903917167522	1.38394090873299	0.166392	0.166392	chr16	53603142	0.7788675580896222	chr16:53603142:C:T
chr16:53604536	['G', 'A']	19959	23713.752493109496	3324.851514395023	0.0130353028194077	0.0103402298790168	1.2606395575266631	0.207453	0.207453	chr16	53604536	0.6830802804106886	chr16:53604536:G:A
chr16:53605526	['C', 'T']	19959	457.0	92.34641572546433	0.0655490390153378	0.0475391851990599	1.3788422906464546	0.167959	0.167959	chr16	53605526	0.7747967197436405	chr16:53605526:C:T
chr16:53606473	['C', 'T']	19959	13163.319035927245	1864.534264636984	0.0084362163524155	0.0107219079156116	0.7868204445341256	0.431396	0.431396	chr16	53606473	0.365123886090176	chr16:53606473:C:T
chr16:53606674	['C', 'T']	19959	23633.92061742007	3303.4588585390416	0.0120534121385953	0.0103284914428984	1.1670060632990948	0.243222	0.243222	chr16	53606674	0.6139971446687256	chr16:53606674:C:T
chr16:53607066	['G', 'T']	19959	24005.013581236843	3352.5359985803407	0.0123116945047834	0.0103676084766255	1.1875153785505117	0.235039	0.235039	chr16	53607066	0.6288600693048644	chr16:53607066:G:T
chr16:53607142	['CT', 'C']	19959	24010.20297625013	3351.880247048516	0.0122422193184294	0.0103702677763794	1.1805113987812086	0.237811	0.237811	chr16	53607142	0.6237680608661367	chr16:53607142:CT:C
chr16:53608912	['T', 'G']	19959	24028.611695730608	3349.2847137729	0.0116599368185701	0.0103773684022178	1.1235928384385223	0.261199	0.261199	chr16	53608912	0.5830284900895871	chr16:53608912:T:G
chr16:53609191	['C', 'T']	19959	23548.71941869206	3259.851143143669	0.0091041542038332	0.0103237535595822	0.8818647356593461	0.377861	0.377861	chr16	53609191	0.4226679304138792	chr16:53609191:C:T
chr16:53609669	['G', 'T']	19959	24003.82390977444	3355.535404646258	0.0127723945345291	0.0103711454565624	1.231531713447073	0.218139	0.218139	chr16	53609669	0.6612666821030093	chr16:53609669:G:T
chr16:53609747	['C', 'T']	19959	24009.63832347337	3351.233903311274	0.0121684398256289	0.0103715761283327	1.1732488558212106	0.24071	0.24071	chr16	53609747	0.6185058671217019	chr16:53609747:C:T
chr16:53610333	['A', 'C']	19959	12576.260209450318	1772.911820133262	0.0084356534899066	0.010839554755083	0.778228781578956	0.436443	0.436443	chr16	53610333	0.3600724676557792	chr16:53610333:A:C
chr16:53611482	['T', 'C']	19959	33195.663192704684	4412.548917933258	-0.0175628296373022	0.0137410144242654	-1.2781319555481914	0.201218	0.201218	chr16	53611482	0.696333171970908	chr16:53611482:T:C
chr16:53611920	['T', 'A']	19959	24929.99624154347	3511.88525801246	0.0157593486923736	0.0105005088080519	1.5008176251696537	0.133419	0.133419	chr16	53611920	0.8747823187884383	chr16:53611920:T:A
chr16:53611926	['C', 'T']	19959	24929.747143716177	3511.7606771024525	0.0157504910461953	0.0105004687367503	1.4999798048129571	0.133635	0.133635	chr16	53611926	0.8740797820090052	chr16:53611926:C:T
chr16:53612064	['C', 'T']	19959	7496.878069559989	994.3624462527774	-0.0020591779390017	0.0129318583546947	-0.1592329487783347	0.873487	0.873487	chr16	53612064	0.0587435541845163	chr16:53612064:C:T
chr16:53612101	['T', 'C']	19959	455.0	44.52038593185541	-0.0175306615523596	0.0476951830889467	-0.367556227212016	0.713208	0.713208	chr16	53612101	0.146783794021123	chr16:53612101:T:C
chr16:53612320	['A', 'G']	19959	1093.0547650065137	206.3772751891072	0.0583072036368092	0.0309630548983906	1.8831217988067384	0.0596984	0.0596984	chr16	53612320	1.224037308409705	chr16:53612320:A:G
chr16:53612621	['G', 'A']	19959	456.29720244660587	92.00379837022064	0.0656353882429675	0.0475907449694441	1.37916286633271	0.16786	0.16786	chr16	53612621	0.7750527812229133	chr16:53612621:G:A
chr16:53612780	['T', 'C']	19959	24955.752455894148	3505.0829774987083	0.0151547709528405	0.0105066929724814	1.4423921011619047	0.149207	0.149207	chr16	53612780	0.8262108015948484	chr16:53612780:T:C
chr16:53613139	['G', 'A']	19959	12574.890108238124	1734.6237413074757	0.0047244723454807	0.0108444826753954	0.4356567746841315	0.66309	0.66309	chr16	53613139	0.1784275215941993	chr16:53613139:G:A
chr16:53614570	['G', 'A']	19959	12733.465868083404	1782.0362586785411	0.0076056593439829	0.0108122325744067	0.7034309789068024	0.481795	0.481795	chr16	53614570	0.3171377113606665	chr16:53614570:G:A
chr16:53615256	['C', 'T']	19959	33188.97714629379	4408.590185340907	-0.0177950617517923	0.0137368245311357	-1.2954276085756389	0.195188	0.195188	chr16	53615256	0.7095468859212737	chr16:53615256:C:T
chr16:53615276	['A', 'G']	19959	515.1032322726135	116.75035105003148	0.0904917656716347	0.0447085401374858	2.024037586406492	0.0429796	0.0429796	chr16	53615276	1.3667376306919727	chr16:53615276:A:G
chr16:53616751	['C', 'A']	19959	10203.60105263158	1357.9542100731614	-0.0017923658921608	0.0115996098625514	-0.1545194979313387	0.877202	0.877202	chr16	53616751	0.0569003868121462	chr16:53616751:C:A
chr16:53618606	['A', 'G']	19959	484.0970182911551	87.77019916796887	0.0493267694132776	0.0462460565612617	1.0666156875005082	0.286158	0.286158	chr16	53618606	0.5433941081959583	chr16:53618606:A:G
