## Supplementary material for "Characterization of shared and ancestry-specific signals driving complex traits using multi-ancestry fine-mapping": s1_gwas_temp.txt

locus	alleles	n	sum_x	y_transpose_x	beta	standard_error	t_stat	p_value	p_value_str	chrom	pos	-log10pvalue	rsid
chr16:56457345	['A', 'G']	56057	61086.987028512296	198.3570024571573	-0.0001350614640494	0.005805823783906	-0.0232631008236726	0.98144	0.98144	chr16	56457345	0.0081362456976085	chr16:56457345:A:G
chr16:56457396	['A', 'G']	56057	2434.2605484291093	68.05238188441751	0.043320110753002	0.0201931791886889	2.145284323395077	0.0319344	0.0319344	chr16	56457396	1.4957412391783635	chr16:56457396:A:G
chr16:56457750	['A', 'G']	56057	69710.92286555449	258.5981995519778	-0.0008285884293119	0.0059540773884522	-0.1391631944386527	0.889322	0.889322	chr16	56457750	0.0509409639978166	chr16:56457750:A:G
chr16:56457881	['C', 'T']	56057	16000.4251761977	60.55947234203968	0.0020423491852052	0.008243373210246	0.2477564867094304	0.804324	0.804324	chr16	56457881	0.0945689723119319	chr16:56457881:C:T
chr16:56459233	['A', 'G']	56057	5307.207135459456	38.81234988300152	-0.0049520575750576	0.0137461197059805	-0.36025130589421	0.718661	0.718661	chr16	56459233	0.1434759226183657	chr16:56459233:A:G
chr16:56459264	['A', 'G']	56057	21708.37752620088	80.99590417030858	-0.0012147451838826	0.0073420075738513	-0.1654513662188201	0.868589	0.868589	chr16	56459264	0.0611856749387342	chr16:56459264:A:G
chr16:56459287	['C', 'G']	56057	4823.774461176135	36.42966699286944	-0.0013061833417897	0.0143822497799726	-0.0908191250862997	0.927637	0.927637	chr16	56459287	0.0326219372921767	chr16:56459287:C:G
chr16:56459661	['C', 'T']	56057	21541.45849985726	78.68783955563167	-0.0009222157234979	0.0073481372780631	-0.1255033335116236	0.900126	0.900126	chr16	56459661	0.0456966935888974	chr16:56459661:C:T
chr16:56460159	['C', 'T']	56057	68326.96995432487	154.8787715487503	-0.0038717069977579	0.005927103238234	-0.6532207795509106	0.513617	0.513617	chr16	56460159	0.2893606101650453	chr16:56460159:C:T
chr16:56462115	['G', 'T']	56057	2077.112500669963	34.72391551254047	0.0418542256484242	0.0217659512721027	1.9229219584842392	0.0544949	0.0544949	chr16	56462115	1.2636441400260583	chr16:56462115:G:T
chr16:56464581	['T', 'C']	56057	25053.59782298359	-104.44071315160764	-0.0058945996022142	0.0069523700158492	-0.8478547011704464	0.396523	0.396523	chr16	56464581	0.4017316167111119	chr16:56464581:T:C
chr16:56464599	['G', 'T']	56057	68354.07114180182	162.62240723339937	-0.0037258673339188	0.005927097713432	-0.6286158106479692	0.529603	0.529603	chr16	56464599	0.2760495634479721	chr16:56464599:G:T
chr16:56464800	['G', 'A']	56057	5295.56680523095	37.35393773539607	-0.0051512370546629	0.013752148444184	-0.3745768943354747	0.707977	0.707977	chr16	56464800	0.1499808509759574	chr16:56464800:G:A
chr16:56466220	['C', 'T']	56057	4869.0	49.7419941361374	0.0012074909143798	0.0143175526627211	0.0843364046094126	0.932789	0.932789	chr16	56466220	0.0302165840124505	chr16:56466220:C:T
chr16:56466264	['T', 'A']	56057	4657.415417826304	39.5240682504382	0.0003594375189216	0.0145405716483312	0.0247196277845712	0.980279	0.980279	chr16	56466264	0.0086503009240284	chr16:56466264:T:A
chr16:56467647	['A', 'G']	56057	5211.673477399669	53.174573646122205	-0.0015739062106196	0.0138479906825918	-0.113655926458574	0.909511	0.909511	chr16	56467647	0.0411920440327001	chr16:56467647:A:G
chr16:56467894	['C', 'T']	56057	16143.303841281737	40.24157499918103	0.0007012681283259	0.0082161444121257	0.08535245890895	0.931981	0.931981	chr16	56467894	0.0305929413791376	chr16:56467894:C:T
chr16:56468619	['A', 'G']	56057	5304.13735684551	38.11337444411903	-0.0049496814988895	0.0137503455874243	-0.3599677889853451	0.718873	0.718873	chr16	56468619	0.1433478276573687	chr16:56468619:A:G
chr16:56469504	['T', 'G']	56057	16249.478490498705	37.29835995953263	0.0003296965432803	0.0081975346069399	0.040218987669937	0.967919	0.967919	chr16	56469504	0.0141609849694131	chr16:56469504:T:G
chr16:56470241	['A', 'G']	56057	4652.327884941382	41.5812097646678	0.000748354183478	0.0145490759431342	0.0514365439016928	0.958978	0.958978	chr16	56470241	0.0181913559035763	chr16:56470241:A:G
chr16:56471032	['C', 'G']	56057	4864.781044818727	50.94972847501396	0.00124426611798	0.0143253247864187	0.0868577946071913	0.930785	0.930785	chr16	56471032	0.0311506241709969	chr16:56471032:C:G
chr16:56471595	['C', 'A']	56057	4652.165979841227	40.56611142524172	0.0004778369771172	0.0145475666058208	0.0328465227253896	0.973797	0.973797	chr16	56471595	0.0115315677295911	chr16:56471595:C:A
chr16:56471861	['A', 'C']	56057	10044.179177964892	18.321382140705527	-0.0050548774991812	0.0101195270515499	-0.4995171684833848	0.617417	0.617417	chr16	56471861	0.2094214167966682	chr16:56471861:A:C
chr16:56471918	['G', 'C']	56057	4608.246619331359	27.003974237774013	-0.0019400966540725	0.0146107774873129	-0.1327853124693221	0.894364	0.894364	chr16	56471918	0.0484856903565861	chr16:56471918:G:C
chr16:56472071	['T', 'C']	56057	5293.944385961783	38.94766076079024	-0.0049684718484531	0.0137530578533088	-0.3612630661084406	0.717904	0.717904	chr16	56472071	0.1439336268687556	chr16:56472071:T:C
chr16:56472214	['C', 'A']	56057	25217.9484887414	-108.39926799205782	-0.0063662301250827	0.0069336458978391	-0.9181648758652032	0.358537	0.358537	chr16	56472214	0.4454660197265306	chr16:56472214:C:A
chr16:56473131	['C', 'T']	56057	20592.04075223924	206.5924887245239	0.0029124606260624	0.0074576331398895	0.3905341777251316	0.696143	0.696143	chr16	56473131	0.1573015395103607	chr16:56473131:C:T
chr16:56474070	['C', 'T']	56057	5304.411057219066	41.05876976530909	-0.0045148921903397	0.0137627761951613	-0.3280509779652663	0.742874	0.742874	chr16	56474070	0.1290848413472615	chr16:56474070:C:T
chr16:56474396	['C', 'T']	56057	8614.204430087933	74.93201915941137	0.0079613737112146	0.0110019347008578	0.723633972358868	0.469293	0.469293	chr16	56474396	0.3285559236993869	chr16:56474396:C:T
chr16:56474417	['C', 'T']	56057	5287.545956374937	47.13340499693067	-0.0032218956103394	0.0137722416889155	-0.2339412626582456	0.815031	0.815031	chr16	56474417	0.0888258723975715	chr16:56474417:C:T
chr16:56475255	['C', 'G']	56057	3728.3325483479625	31.722514215906227	0.0179374389294884	0.016175772827994	1.108907693018886	0.267475	0.267475	chr16	56475255	0.5727168038088557	chr16:56475255:C:G
chr16:56476689	['C', 'T']	56057	68331.75175293046	166.73513071535632	-0.0034524200010165	0.005926043624059	-0.5825843041384526	0.560176	0.560176	chr16	56476689	0.2516755018866808	chr16:56476689:C:T
chr16:56477033	['G', 'A']	56057	25095.790733769827	-103.83936537415588	-0.0058027206564464	0.0069454435510958	-0.8354715740985281	0.403456	0.403456	chr16	56477033	0.394203821534614	chr16:56477033:G:A
chr16:56477114	['A', 'G']	56057	17130.500633487398	9.088812359097757	-0.0007626031507805	0.0080589729665319	-0.0946278333414832	0.924611	0.924611	chr16	56477114	0.0340409441113443	chr16:56477114:A:G
chr16:56477154	['A', 'G']	56057	5175.078858820152	55.4859092269516	0.001918493456293	0.0139234060446437	0.1377890905531031	0.890408	0.890408	chr16	56477154	0.0504109466739688	chr16:56477154:A:G
chr16:56477824	['T', 'C']	56057	68381.6383085021	166.28968738831077	-0.0035514334395124	0.0059280052038454	-0.5990941838594719	0.549113	0.549113	chr16	56477824	0.2603382744449976	chr16:56477824:T:C
chr16:56478024	['T', 'G']	56057	5292.0944055944055	39.77467490430843	-0.0046306290843142	0.013753330889714	-0.3366914619772208	0.736351	0.736351	chr16	56478024	0.1329151190512979	chr16:56478024:T:G
chr16:56478857	['A', 'G']	56057	17112.221058640927	6.973251351299914	-0.00077155345137	0.0080606488231743	-0.0957185294007422	0.923744	0.923744	chr16	56478857	0.0344483694635362	chr16:56478857:A:G
chr16:56481747	['G', 'A']	56057	4643.165658728035	42.89077951741498	0.0010907077841722	0.0145604779978986	0.0749087896928668	0.940288	0.940288	chr16	56481747	0.0267391063428566	chr16:56481747:G:A
chr16:56485185	['A', 'G']	56057	17188.45299648522	10.367828662877136	-0.0007982949188787	0.0080507711595003	-0.0991575717484797	0.921014	0.921014	chr16	56485185	0.0357337681999637	chr16:56485185:A:G
chr16:56485511	['T', 'C']	56057	20629.152043966245	200.31567669742384	0.0023993480924904	0.0074558180493	0.3218088312543683	0.747599	0.747599	chr16	56485511	0.1263312882118416	chr16:56485511:T:C
chr16:56487609	['A', 'G']	56057	5291.283173368538	39.03108235186559	-0.0048621170282511	0.0137474567802401	-0.3536739271833646	0.723585	0.723585	chr16	56487609	0.1405104446933051	chr16:56487609:A:G
chr16:56487995	['C', 'G']	56057	5290.283119848717	38.62434759644098	-0.004951387305009	0.0137504129651477	-0.3600900800258896	0.718781	0.718781	chr16	56487995	0.143403411396418	chr16:56487995:C:G
chr16:56488531	['T', 'C']	56057	4790.341819349544	-16.93322101505988	-0.0078198200163352	0.0142922718830161	-0.547136248200522	0.584287	0.584287	chr16	56488531	0.2333737763477373	chr16:56488531:T:C
chr16:56490005	['T', 'TGG']	56057	2886.3685347521014	3.330645875033858	-0.0108905951906086	0.0183118967479135	-0.5947278613751235	0.552028	0.552028	chr16	56490005	0.2580388933992582	chr16:56490005:T:TGG
chr16:56490007	['C', 'G']	56057	2884.263903022515	2.1009390519105886	-0.0113483027165037	0.0183167321962852	-0.6195593512474512	0.53555	0.53555	chr16	56490007	0.2711999763533226	chr16:56490007:C:G
chr16:56490150	['A', 'AC']	56057	23631.07627224762	-89.01239930885453	-0.0052602656387814	0.0070956589052828	-0.7413357531694669	0.458493	0.458493	chr16	56490150	0.3386672904946801	chr16:56490150:A:AC
chr16:56490976	['C', 'T']	56057	68324.47098086808	175.53717961604497	-0.0032546561315205	0.0059263991270205	-0.5491793687471037	0.582885	0.582885	chr16	56490976	0.2344171206988241	chr16:56490976:C:T
chr16:56491154	['G', 'A']	56057	4812.257537374675	36.17632215063826	-0.0013293961595751	0.0143895059332954	-0.0923865048416369	0.926391	0.926391	chr16	56491154	0.0332056728192767	chr16:56491154:G:A
chr16:56491675	['T', 'C']	56057	5291.903651371536	26.722928051488008	-0.0070410940466206	0.0138211954784732	-0.5094417525305465	0.610445	0.610445	chr16	56491675	0.2143534591106205	chr16:56491675:T:C
chr16:56492569	['G', 'A']	56057	4608.082203510775	26.42646183422641	-0.0019799157846394	0.0146107762220634	-0.1355106501220384	0.892209	0.892209	chr16	56492569	0.0495334002037686	chr16:56492569:G:A
chr16:56492779	['G', 'A']	56057	4813.343460653312	34.36083343172127	-0.0017120944442774	0.0143873600856744	-0.1189999022810412	0.905276	0.905276	chr16	56492779	0.0432189931672591	chr16:56492779:G:A
chr16:56492956	['A', 'G']	56057	68339.1348230381	156.52789292816885	-0.0038539530001557	0.0059278977857355	-0.6501382344057266	0.515606	0.515606	chr16	56492956	0.2876820374944879	chr16:56492956:A:G
chr16:56492957	['A', 'C']	56057	68320.06264832361	158.3866743092035	-0.0037845665506899	0.0059255378139947	-0.638687435552555	0.523029	0.523029	chr16	56492957	0.2814742304619634	chr16:56492957:A:C
chr16:56492962	['A', 'G']	56057	68323.84476482763	156.0440149090757	-0.0038458107435492	0.0059257116572683	-0.6490040295551674	0.516338	0.516338	chr16	56492962	0.2870659117859758	chr16:56492962:A:G
chr16:56493317	['T', 'C']	56057	4814.49668708589	34.70051653476069	-0.00170612322396	0.0143943168970982	-0.1185275575184796	0.90565	0.90565	chr16	56493317	0.0430396085446505	chr16:56493317:T:C
chr16:56494257	['C', 'T']	56057	22462.432522183124	51.34974897453888	-0.0019272135899521	0.0072807322600994	-0.2647005165282329	0.791241	0.791241	chr16	56494257	0.1016912168451307	chr16:56494257:C:T
chr16:56495428	['T', 'C']	56057	17158.59137789515	21.010224529848887	-0.0004312461251746	0.0080525066345034	-0.0535542713279962	0.95729	0.95729	chr16	56495428	0.0189564777707323	chr16:56495428:T:C
chr16:56495802	['A', 'G']	56057	20661.858659327707	215.1813963734861	0.0030423304003522	0.0074532125961866	0.4081904764005895	0.683135	0.683135	chr16	56495802	0.165493463285498	chr16:56495802:A:G
chr16:56496465	['A', 'G']	56057	17119.443147959824	23.95147711686893	4.070625841670665e-05	0.008059834805358	0.0050505077833165	0.99597	0.99597	chr16	56496465	0.001753742932404	chr16:56496465:A:G
chr16:56500300	['T', 'G']	56057	5452.583611353946	21.276484767278188	-0.0088379043764879	0.0135523528783283	-0.6521306267504836	0.51432	0.51432	chr16	56500300	0.2887665872465653	chr16:56500300:T:G
chr16:56501147	['A', 'G']	56057	25229.30221516164	-109.18261388598582	-0.0064025522994679	0.0069335503602179	-0.9234161384625302	0.355794	0.355794	chr16	56501147	0.4488013799981947	chr16:56501147:A:G
chr16:56501598	['A', 'G']	56057	11275.804595650545	143.3723602092071	0.006462892147029	0.0096234179448272	0.6715797011084857	0.501854	0.501854	chr16	56501598	0.2994226099798512	chr16:56501598:A:G
chr16:56501701	['A', 'C']	56057	68333.31398190933	162.2222768960924	-0.0036743172601998	0.005926082737119	-0.6200246306358752	0.535244	0.535244	chr16	56501701	0.2714481923782161	chr16:56501701:A:C
chr16:56502168	['C', 'T']	56057	5208.185817500669	32.70014438888391	-0.0053328280547658	0.0138550133148694	-0.3849024128358332	0.700311	0.700311	chr16	56502168	0.1547090520015987	chr16:56502168:C:T
chr16:56502582	['G', 'A']	56057	4806.171474444742	38.484084677885015	-0.0005619539919614	0.0144006914697906	-0.0390227089539596	0.968872	0.968872	chr16	56502582	0.0137335948435233	chr16:56502582:G:A
chr16:56504656	['A', 'C']	56057	4851.432723185613	47.29204626433852	0.0007167495551498	0.014335944813342	0.0499966737094856	0.960125	0.960125	chr16	56504656	0.0176722218810074	chr16:56504656:A:C
chr16:56506070	['C', 'T']	56057	4804.342818404011	36.20066884382635	-0.0011782364114845	0.0144034528138133	-0.0818023585535404	0.934804	0.934804	chr16	56506070	0.0292794379419727	chr16:56506070:C:T
chr16:56506278	['G', 'C']	56057	16097.584481159009	181.9487382314795	0.004513777156179	0.0082509278568716	0.5470629769741442	0.584338	0.584338	chr16	56506278	0.2333358702297078	chr16:56506278:G:C
chr16:56513342	['C', 'T']	56057	68312.96770625177	159.9556584154575	-0.0038815324152144	0.0059247190197565	-0.6551420248405129	0.512379	0.512379	chr16	56513342	0.2904086782462702	chr16:56513342:C:T
chr16:56514865	['C', 'T']	56057	21727.263515683542	271.50732714920935	0.0058624968303075	0.0073038276375735	0.8026608952474175	0.422174	0.422174	chr16	56514865	0.3745085166565629	chr16:56514865:C:T
chr16:56515109	['A', 'AT']	56057	5238.654165923284	22.28224467809836	-0.0076971483138401	0.0138194979620432	-0.5569774195112726	0.577545	0.577545	chr16	56515109	0.2384141716257751	chr16:56515109:A:AT
chr16:56515980	['T', 'A']	56057	4808.772052526405	33.8754848852871	-0.001552617331498	0.0143980468001091	-0.1078352746767206	0.914127	0.914127	chr16	56515980	0.0389934633825314	chr16:56515980:T:A
chr16:56516499	['G', 'C']	56057	5239.560810690264	23.90770415012025	-0.0072927433437919	0.0138163556670657	-0.5278340771999527	0.597617	0.597617	chr16	56516499	0.2235770569403455	chr16:56516499:G:C
chr16:56518261	['A', 'G']	56057	5277.659036574487	36.78758282821043	-0.0052397149739479	0.0137688181611426	-0.3805493625251792	0.703539	0.703539	chr16	56518261	0.152711822869848	chr16:56518261:A:G
chr16:56518768	['A', 'G']	56057	25079.52701279695	-104.20365835406558	-0.0057678608696806	0.0069500165225789	-0.8299060658262156	0.406595	0.406595	chr16	56518768	0.390837966292572	chr16:56518768:A:G
chr16:56518907	['G', 'A']	56057	4644.331400638682	38.056393143123735	0.0003770203072808	0.0145618579841381	0.0258909479608672	0.979344	0.979344	chr16	56518907	0.0090647330585705	chr16:56518907:G:A
chr16:56519377	['G', 'A']	56057	13947.3544113703	-0.2716055164762303	-0.0059742890382377	0.0087642586863204	-0.6816650731182303	0.495454	0.495454	chr16	56519377	0.3049966610042112	chr16:56519377:G:A
chr16:56519902	['A', 'G']	56057	5278.376643533798	37.81795799767437	-0.004939794528762	0.0137676052559957	-0.3587983848251911	0.719747	0.719747	chr16	56519902	0.142820136642532	chr16:56519902:A:G
chr16:56519904	['A', 'C']	56057	5278.753340826777	39.341605549572	-0.004692866556767	0.0137676267605189	-0.3408624186577095	0.733208	0.733208	chr16	56519904	0.1347728051161209	chr16:56519904:A:C
chr16:56520180	['G', 'C']	56057	4626.165052180893	39.27730105922696	0.0009179285838258	0.0145867343980804	0.062928998278505	0.949823	0.949823	chr16	56520180	0.0223573181693052	chr16:56520180:G:C
chr16:56520206	['T', 'C']	56057	5262.56327273376	40.45633526389476	-0.0042180062748689	0.0137861908743155	-0.3059587897283005	0.759637	0.759637	chr16	56520206	0.119393890032326	chr16:56520206:T:C
chr16:56520797	['G', 'A']	56057	14034.007048914114	1.7736639736626847	-0.00628402470479	0.0087340801261761	-0.7194832900555533	0.471846	0.471846	chr16	56520797	0.3261997222627674	chr16:56520797:G:A
chr16:56520875	['G', 'C']	56057	13773.45704498011	-7.293343686768042	-0.0058461136715894	0.0088009437866703	-0.6642598581806423	0.506527	0.506527	chr16	56520875	0.2953973999809272	chr16:56520875:G:C
chr16:56521097	['C', 'T']	56057	9637.06298510126	42.26481932890286	-0.002911028793447	0.0103054578228601	-0.282474475514292	0.777581	0.777581	chr16	56521097	0.1092543598307121	chr16:56521097:C:T
chr16:56521876	['T', 'A']	56057	26752.24956285908	-109.1166743631059	-0.0063615066760148	0.0067832305445955	-0.9378284630298032	0.348337	0.348337	chr16	56521876	0.4580003927757879	chr16:56521876:T:A
chr16:56524269	['G', 'T']	56057	41947.48980392856	140.33771817980696	0.001527693946336	0.0059645611185355	0.2561284755031717	0.797853	0.797853	chr16	56524269	0.0980771176338328	chr16:56524269:G:T
chr16:56525552	['G', 'A']	56057	5055.270542690976	-9.806006658204446	-0.0096937726216442	0.0139753914550058	-0.6936315632269443	0.487916	0.487916	chr16	56525552	0.3116549400394527	chr16:56525552:G:A
chr16:56525553	['G', 'A']	56057	43040.91025549528	204.3094173901538	0.0035901325618135	0.0059378795566018	0.6046152549224416	0.545437	0.545437	chr16	56525553	0.2632554048051018	chr16:56525553:G:A
chr16:56526069	['C', 'T']	56057	4857.433258402911	2.8887907824578924	-0.0059721632412059	0.0142443279679367	-0.4192660583671595	0.675023	0.675023	chr16	56526069	0.1706814292387402	chr16:56526069:C:T
chr16:56526794	['G', 'A']	56057	5689.507475201598	-15.563107124854994	-0.0143964370005145	0.0132667486969625	-1.0851518581798882	0.277859	0.277859	chr16	56526794	0.5561755316227631	chr16:56526794:G:A
chr16:56527945	['T', 'C']	56057	26789.911619360253	-124.77026550449624	-0.0067801150293536	0.0067789235306422	-1.0001757651795418	0.31723	0.31723	chr16	56527945	0.4986257487870369	chr16:56527945:T:C
chr16:56528072	['A', 'C']	56057	4766.7653083071655	-31.68679826690667	-0.0138700548070319	0.0143642793077252	-0.9655935052427213	0.334252	0.334252	chr16	56528072	0.4759259854530679	chr16:56528072:A:C
chr16:56529149	['T', 'G']	56057	26977.21233598147	-125.13910847335514	-0.0070166519846588	0.0067618598152853	-1.03768078255593	0.299423	0.299423	chr16	56529149	0.5237148426388144	chr16:56529149:T:G
chr16:56529855	['G', 'T']	56057	5098.0	2.615022326517044	-0.0076032486075442	0.0139223272808289	-0.5461190829793157	0.584986	0.584986	chr16	56529855	0.2328545274144031	chr16:56529855:G:T
chr16:56530055	['G', 'A']	56057	8944.478681271632	15.934774368797653	-0.0043544572997555	0.0106378137374976	-0.4093376145895779	0.682293	0.682293	chr16	56530055	0.166029084351001	chr16:56530055:G:A
chr16:56530474	['G', 'A']	56057	21291.55783745205	74.9510586814529	-0.0012763366131516	0.0074255107642865	-0.1718853629962041	0.863528	0.863528	chr16	56530474	0.0637235758170291	chr16:56530474:G:A
chr16:56530496	['A', 'G']	56057	15497.658775044158	72.34604890458021	0.0030398184906664	0.0084030788805084	0.3617505599902794	0.71754	0.71754	chr16	56530496	0.1441538837297703	chr16:56530496:A:G
chr16:56531032	['C', 'A']	56057	2953.052679463394	2.970530881680687	0.0238029030984751	0.0188795832346118	1.2607748170434907	0.207395	0.207395	chr16	56531032	0.6832017180462299	chr16:56531032:C:A
chr16:56531965	['C', 'T']	56057	2200.1569942732767	27.416398955354943	0.0063863699648303	0.0208767828390641	0.3059077643361945	0.759676	0.759676	chr16	56531965	0.1193715937908037	chr16:56531965:C:T
chr16:56531975	['T', 'C']	56057	64480.60644620133	283.1976231934779	0.0028523438154603	0.0058586289815083	0.4868619986797708	0.626358	0.626358	chr16	56531975	0.2031773712881939	chr16:56531975:T:C
chr16:56532517	['C', 'T']	56057	5496.392200239059	2.739048774228907	-0.0103238141096752	0.0134863986696877	-0.7654982150927524	0.443978	0.443978	chr16	56532517	0.3526385495144787	chr16:56532517:C:T
chr16:56532708	['G', 'A']	56057	4857.259945766582	3.344148672273376	-0.0061875986086039	0.0142419814990449	-0.4344619187308255	0.663955	0.663955	chr16	56532708	0.1778613542373278	chr16:56532708:G:A
chr16:56533192	['A', 'C']	56057	5496.196093122826	2.5856788199120526	-0.0103483852973309	0.0134863859367278	-0.7673208631193676	0.442894	0.442894	chr16	56533192	0.3537002031754847	chr16:56533192:A:C
chr16:56534172	['G', 'C']	56057	15553.774635573714	80.31113156775714	0.003566244162419	0.008386621873034	0.4252301124825747	0.670671	0.670671	chr16	56534172	0.1734904722671715	chr16:56534172:G:C
chr16:56534600	['C', 'G']	56057	5490.1958790473645	-22.52516223291048	-0.0147391072522668	0.0134409672789168	-1.096580844697559	0.272829	0.272829	chr16	56534600	0.5641094688007807	chr16:56534600:C:G
chr16:56535016	['T', 'C']	56057	64498.45176080208	279.7215676594678	0.0026816194781631	0.0058592842636075	0.4576701449388425	0.647191	0.647191	chr16	56535016	0.1889675307615355	chr16:56535016:T:C
chr16:56535068	['G', 'A']	56057	5238.2803368180685	-32.550435373563765	-0.0150917505057361	0.0137404924585454	-1.0983413113661933	0.27206	0.27206	chr16	56535068	0.565335306277091	chr16:56535068:G:A
chr16:56535076	['C', 'T']	56057	10378.92574752016	48.10083833543166	0.000128666254143	0.0099782749275675	0.012894639111172	0.989712	0.989712	chr16	56535076	0.0044911639956903	chr16:56535076:C:T
chr16:56536685	['A', 'C']	56057	5284.377071699997	-20.186813278359963	-0.0130677448649885	0.0136883393587855	-0.9546625432398664	0.339752	0.339752	chr16	56536685	0.4688379780497513	chr16:56536685:A:C
chr16:56537359	['A', 'G']	56057	5730.533403518791	-5.503369982859849	-0.0129401075907761	0.0132217818839195	-0.9786961927207452	0.327734	0.327734	chr16	56537359	0.4844785014115654	chr16:56537359:A:G
chr16:56537502	['C', 'T']	56057	5541.436948680408	-12.74818534887593	-0.0131928891935735	0.0133897375975714	-0.9852985614868532	0.324482	0.324482	chr16	56537502	0.4888093898266163	chr16:56537502:C:T
chr16:56537794	['C', 'T']	56057	48286.11851005733	137.6146428325147	-0.000459786453317	0.0058571088276604	-0.07850058225753	0.93743	0.93743	chr16	56537794	0.0280611521322392	chr16:56537794:C:T
chr16:56537881	['A', 'G']	56057	5756.718858162354	5.721989267859155	-0.0112556464971949	0.0131934305767427	-0.853125078555106	0.393594	0.393594	chr16	56537881	0.4049515306338684	chr16:56537881:A:G
chr16:56538062	['C', 'T']	56057	5296.661409455842	-23.90661567706347	-0.0139374725708922	0.0136729747141614	-1.0193445729448205	0.308044	0.308044	chr16	56538062	0.5113872458618668	chr16:56538062:C:T
chr16:56538128	['C', 'T']	56057	5546.494719189323	-12.705835989504427	-0.0132911182450356	0.0133752794599151	-0.9937077041917702	0.320369	0.320369	chr16	56538128	0.4943495143739647	chr16:56538128:C:T
chr16:56538174	['G', 'A']	56057	5102.364083991935	-1.251902086164224	-0.008642358683504	0.0139119876309024	-0.6212166739069631	0.53446	0.53446	chr16	56538174	0.2720847926616173	chr16:56538174:G:A
chr16:56538789	['A', 'G']	56057	5460.194808670056	7.163186844340533	-0.0121790298040848	0.0135248586365359	-0.9004922070818923	0.367862	0.367862	chr16	56538789	0.434315072301163	chr16:56538789:A:G
chr16:56539385	['G', 'T']	56057	22295.98868907443	95.65410482559012	0.0014229029769143	0.0072602748029386	0.1959847272362833	0.844623	0.844623	chr16	56539385	0.0733370964404978	chr16:56539385:G:T
chr16:56539783	['C', 'T']	56057	4990.890324192196	-19.410499972403485	-0.0145220749322632	0.0140547294306295	-1.0332518319858333	0.301491	0.301491	chr16	56539783	0.5207256477317117	chr16:56539783:C:T
chr16:56540306	['G', 'A']	56057	22236.57010062803	90.49595068183156	0.0012600347934882	0.0072691494071809	0.1733400598759813	0.862385	0.862385	chr16	56540306	0.0642988060463473	chr16:56540306:G:A
chr16:56540516	['C', 'A']	56057	2863.613007404764	-18.093229896881866	0.0193770618446567	0.0190564769353032	1.0168228844419636	0.309242	0.309242	chr16	56540516	0.5097015266246141	chr16:56540516:C:A
chr16:56540665	['T', 'C']	56057	85753.84357879705	169.30656638794034	-0.0001676044012556	0.0070908923437233	-0.0236365739502402	0.981143	0.981143	chr16	56540665	0.0082676902908918	chr16:56540665:T:C
chr16:56540916	['G', 'A']	56057	4789.728346101849	-2.5811874582261245	-0.0100234917282019	0.0144057924291348	-0.6957959291382017	0.48656	0.48656	chr16	56540916	0.312863597199943	chr16:56540916:G:A
chr16:56540947	['A', 'G']	56057	64620.92538043397	98.88801949047848	0.0001088895318942	0.0059716651107495	0.0182343667762262	0.985452	0.985452	chr16	56540947	0.0063645247511704	chr16:56540947:A:G
chr16:56541059	['C', 'T']	56057	86122.13137275967	205.36713231826823	0.002305688893843	0.0068954270015106	0.3343794218019972	0.738095	0.738095	chr16	56541059	0.1318877366586446	chr16:56541059:C:T
chr16:56541084	['C', 'T']	56057	86679.69422990354	155.53600990080483	-0.0008346207031772	0.0070485445297052	-0.118410361126308	0.905743	0.905743	chr16	56541084	0.0429950137086845	chr16:56541084:C:T
chr16:56541150	['G', 'T']	56057	85954.0666666667	188.5622887467929	0.0012349064824702	0.0068548947150862	0.1801495914667383	0.857036	0.857036	chr16	56541150	0.0670009350511584	chr16:56541150:G:T
chr16:56541326	['A', 'G']	56057	21679.45850748397	96.47009894030704	0.0005582163420622	0.0073384150591182	0.0760676982107552	0.939366	0.939366	chr16	56541326	0.027165162994165	chr16:56541326:A:G
chr16:56541378	['C', 'T']	56057	85892.64475257418	183.54459716201788	0.0010137152301587	0.0068459180845771	0.1480758632567533	0.882283	0.882283	chr16	56541378	0.0543920887629774	chr16:56541378:C:T
chr16:56541410	['C', 'G']	56057	85896.387652779	187.49097212464025	0.0012468854969495	0.0068448940311393	0.1821628634829286	0.855456	0.855456	chr16	56541410	0.0678023232925193	chr16:56541410:C:G
chr16:56541508	['G', 'C']	56057	26346.860047483915	-120.11193052419227	-0.0072591855721854	0.0068278726604529	-1.0631694428384104	0.28771	0.28771	chr16	56541508	0.5410450429781348	chr16:56541508:G:C
chr16:56541536	['C', 'T']	56057	59717.99218302817	312.5662628497805	0.0060494754081437	0.005809656949061	1.0412792805470936	0.29775	0.29775	chr16	56541536	0.526148229845185	chr16:56541536:C:T
chr16:56541789	['T', 'C']	56057	26418.77027244019	-100.69149402406973	-0.0057849065160688	0.0068118188097432	-0.8492455066177643	0.395748	0.395748	chr16	56541789	0.4025812712632277	chr16:56541789:T:C
chr16:56541799	['T', 'G']	56057	104587.46293686332	274.5681795790031	-0.0047334380124676	0.0115544100517595	-0.4096650535391716	0.682053	0.682053	chr16	56541799	0.1661818764971749	chr16:56541799:T:G
chr16:56541805	['A', 'G']	56057	104577.46222325298	276.0328452841678	-0.00483237008978	0.0115494136471847	-0.4184082618737906	0.67565	0.67565	chr16	56541805	0.1702782188988383	chr16:56541805:A:G
chr16:56542079	['T', 'C']	56057	4128.220929817676	29.087570437459377	0.001205078326215	0.0153772501232698	0.078367609068899	0.937536	0.937536	chr16	56542079	0.0280120470123268	chr16:56542079:T:C
chr16:56542116	['T', 'G']	56057	12481.781298506668	18.756247922703267	-0.0023151593519789	0.0091530625040721	-0.2529382216005758	0.800317	0.800317	chr16	56542116	0.0967379579057686	chr16:56542116:T:G
chr16:56542147	['T', 'C']	56057	11775.050274744875	99.09465273791004	0.0040967049832381	0.0093849460427593	0.4365187572281125	0.662462	0.662462	chr16	56542147	0.1788390285815386	chr16:56542147:T:C
chr16:56542157	['T', 'C']	56057	17789.586740883467	146.08901701569616	0.007959770048536	0.0078863426442999	1.0093107042830856	0.31283	0.31283	chr16	56542157	0.504691605325384	chr16:56542157:T:C
chr16:56542367	['C', 'A']	56057	4311.15381321916	27.57613552537098	-0.0006627027791514	0.0150337546246044	-0.0440809894600029	0.96484	0.96484	chr16	56542367	0.0155447000016285	chr16:56542367:C:A
chr16:56542478	['C', 'T']	56057	59147.33077019143	185.0447851367985	-0.0022814904432079	0.0058517114549579	-0.389884303210978	0.696624	0.696624	chr16	56542478	0.1570015673626855	chr16:56542478:C:T
chr16:56542533	['G', 'A']	56057	58925.40935609913	220.5223851906997	-0.000343043356985	0.0058570611382321	-0.0585691951797768	0.953295	0.953295	chr16	56542533	0.020772684831725	chr16:56542533:G:A
chr16:56542626	['A', 'G']	56057	30345.33063926208	83.44271062101252	0.004277927882575	0.0065015850199115	0.6579823026959736	0.510552	0.510552	chr16	56542626	0.2919600181941943	chr16:56542626:A:G
chr16:56542643	['T', 'C']	56057	90478.68428752384	441.4112877834525	0.0082229315407055	0.0073749483138702	1.114981582344174	0.264863	0.264863	chr16	56542643	0.5769787061729434	chr16:56542643:T:C
chr16:56542648	['C', 'A']	56057	12756.22755815613	32.231735318942704	-0.0019347964309852	0.009116345776197	-0.2122337698112573	0.831925	0.831925	chr16	56542648	0.0799158246159152	chr16:56542648:C:A
chr16:56542656	['C', 'T']	56057	68024.28090489018	107.4809494935531	-0.0027119292926769	0.0059880856707558	-0.4528875239579941	0.650631	0.650631	chr16	56542656	0.1866652481426967	chr16:56542656:C:T
chr16:56542738	['G', 'A']	56057	81602.10128818157	293.38279512740013	0.0030489439625625	0.0065096150978848	0.4683754594881019	0.639518	0.639518	chr16	56542738	0.1941472272749917	chr16:56542738:G:A
chr16:56542851	['T', 'C']	56057	63838.97175735951	229.208373018715	0.0004871269095403	0.0058559998938819	0.0831842415245318	0.933705	0.933705	chr16	56542851	0.0297903155354444	chr16:56542851:T:C
chr16:56542985	['A', 'T']	56057	71413.5612911284	266.34288602721165	0.0049828611889072	0.0060377734513083	0.8252812446660155	0.409215	0.409215	chr16	56542985	0.3880484553659568	chr16:56542985:A:T
chr16:56542987	['C', 'G']	56057	9281.324555299829	33.18534879998878	-0.005976731248851	0.010621305384676	-0.5627115530896996	0.573634	0.573634	chr16	56542987	0.2413651154037568	chr16:56542987:C:G
chr16:56543026	['C', 'T']	56057	59948.76367626594	173.5906475160052	-0.000884286608263	0.0057966169343538	-0.1525521900580166	0.878752	0.878752	chr16	56543026	0.0561336735363012	chr16:56543026:C:T
chr16:56543031	['G', 'A']	56057	59960.83568560978	170.8883663090821	-0.0009844181067232	0.0057969236426464	-0.1698173319864202	0.865154	0.865154	chr16	56543031	0.0629065799371283	chr16:56543031:G:A
chr16:56543052	['T', 'C']	56057	44438.26920537481	269.00120402104	0.0053405232233314	0.0059124025498511	0.9032746296115932	0.366384	0.366384	chr16	56543052	0.4360635002428157	chr16:56543052:T:C
chr16:56543064	['A', 'G']	56057	44341.701120508136	309.1854947733113	0.0054952970133634	0.0059075429945626	0.9302170155039664	0.352263	0.352263	chr16	56543064	0.4531329706129681	chr16:56543064:A:G
chr16:56544206	['G', 'A']	56057	64334.033577163245	181.69315577816025	-0.0011505561631548	0.0058552580138244	-0.1964996521824255	0.84422	0.84422	chr16	56544206	0.0735443634031805	chr16:56544206:G:A
chr16:56544380	['T', 'C']	56057	8568.987206480622	-51.81855091580366	-0.0142456881649729	0.0108990783462717	-1.3070543868368445	0.1912	0.1912	chr16	56544380	0.7185121120599187	chr16:56544380:T:C
chr16:56544474	['T', 'C']	56057	103576.08615368148	441.8640023082738	0.0126291375502881	0.0109329101662104	1.1551487534691445	0.248034	0.248034	chr16	56544474	0.6054887828822882	chr16:56544474:T:C
chr16:56544775	['G', 'A']	56057	9055.8077321059	142.36786246648086	0.0139191274646978	0.0105964591335849	1.313564020700261	0.188998	0.188998	chr16	56544775	0.7235427915598751	chr16:56544775:G:A
chr16:56544837	['T', 'A']	56057	4566.3258344780825	-2.1796848484056017	-0.0056744420339828	0.0146400980292099	-0.3875959042529113	0.698317	0.698317	chr16	56544837	0.1559473852591055	chr16:56544837:T:A
chr16:56546049	['G', 'T']	56057	3367.240272599147	-26.17943280876061	0.0058744652572161	0.0175210277361634	0.335280860556554	0.737414	0.737414	chr16	56546049	0.1322886214559262	chr16:56546049:G:T
chr16:56546518	['A', 'T']	56057	64536.176457991314	198.41807299188577	-0.0007394532366774	0.0058600974757291	-0.1261844601971217	0.899586	0.899586	chr16	56546518	0.0459573119848025	chr16:56546518:A:T
chr16:56546663	['C', 'G']	56057	64713.12540198676	226.4468858067356	0.0001011305687014	0.0058728236047345	0.017220093009427	0.986261	0.986261	chr16	56546663	0.0060081399674053	chr16:56546663:C:G
chr16:56546870	['G', 'A']	56057	41570.41574036077	-114.5396034106402	-0.0110908317300462	0.0060623357338132	-1.829465113287279	0.0673353	0.0673353	chr16	56546870	1.171757200619456	chr16:56546870:G:A
chr16:56547310	['C', 'T']	56057	25015.78502488716	266.7665142300709	0.0130078106039823	0.006938602490857	1.874701803586923	0.060839	0.060839	chr16	56547310	1.2158179329827985	chr16:56547310:C:T
chr16:56547844	['A', 'G']	56057	39212.68009140246	228.7329619955138	0.0038617078459873	0.0060604052458226	0.637202907948972	0.523995	0.523995	chr16	56547844	0.2806728570673605	chr16:56547844:A:G
chr16:56548308	['G', 'A']	56057	15729.40298294441	54.96153536612217	0.0062256453635366	0.008314550102359	0.7487651510777834	0.454002	0.454002	chr16	56548308	0.3429422339555599	chr16:56548308:G:A
chr16:56548312	['G', 'T']	56057	39229.89875111508	225.50703018004072	0.0037854809968214	0.0060570128495933	0.6249748994796297	0.53199	0.53199	chr16	56548312	0.2740965312117877	chr16:56548312:G:T
chr16:56548375	['C', 'T']	56057	5387.057095956892	33.86518087506379	-0.0015909872566449	0.0135306827379472	-0.1175836642879057	0.906398	0.906398	chr16	56548375	0.0426810614300983	chr16:56548375:C:T
chr16:56548501	['C', 'T']	56057	8562.833027031847	-60.27400967698064	-0.0154379189942441	0.0109019598867901	-1.416068225764636	0.156761	0.156761	chr16	56548501	0.8047619747608099	chr16:56548501:C:T
chr16:56549130	['A', 'G']	56057	104074.5697541656	460.086162673433	0.0144341884316491	0.011232231294746	1.285068661148457	0.198774	0.198774	chr16	56549130	0.7016404227303648	chr16:56549130:A:G
chr16:56549143	['C', 'T']	56057	37798.3714229644	270.32819146783174	0.005310926002928	0.0061172067857631	0.868194617073992	0.385292	0.385292	chr16	56549143	0.4142100083550884	chr16:56549143:C:T
chr16:56549669	['T', 'A']	56057	104065.856429285	457.95577336013673	0.0144948327078364	0.0112228436735157	1.291547234329047	0.196519	0.196519	chr16	56549669	0.7065954544679449	chr16:56549669:T:A
chr16:56549814	['C', 'T']	56057	4724.084272869987	15.923993960895851	-0.0022377249158558	0.0144048376451638	-0.1553453756979431	0.87655	0.87655	chr16	56549814	0.0572233059195761	chr16:56549814:C:T
chr16:56550621	['G', 'A']	56057	9359.16870651204	209.94014823227764	0.0188260738452669	0.0104745732547313	1.797311774659965	0.0722915	0.0722915	chr16	56550621	1.1409127638411574	chr16:56550621:G:A
chr16:56550785	['G', 'A']	56057	107660.0	490.4344415976354	0.0284852868443835	0.0148414736298013	1.9193031335638893	0.0549511	0.0549511	chr16	56550785	1.2600236095344202	chr16:56550785:G:A
chr16:56551293	['G', 'A']	56057	8119.303561233228	-69.78049396403064	-0.0144932263777798	0.0111372572540047	-1.301328149941796	0.193152	0.193152	chr16	56551293	0.7141007905765419	chr16:56551293:G:A
chr16:56551581	['C', 'A']	56057	107821.40593667404	478.9753637549115	0.0278366076000815	0.0154517639452763	1.8015164934351269	0.0716269	0.0716269	chr16	56551581	1.1449238446256529	chr16:56551581:C:A
chr16:56551818	['G', 'A']	56057	9129.44289996788	159.85911111005447	0.0158745561247041	0.0105523332969614	1.5043645493338649	0.132493	0.132493	chr16	56551818	0.8778070661926802	chr16:56551818:G:A
chr16:56552010	['A', 'G']	56057	64029.56444706133	121.23997648259338	-0.0016746630916929	0.0059312730248445	-0.2823446306852195	0.77768	0.77768	chr16	56552010	0.1091990698777505	chr16:56552010:A:G
chr16:56552364	['G', 'A']	56057	5008.714803118701	15.931633043822684	-0.002950606610402	0.0140051464379297	-0.2106801684280181	0.833138	0.833138	chr16	56552364	0.0792830566068466	chr16:56552364:G:A
chr16:56552776	['T', 'A']	56057	4899.6118287243535	-5.705495735533937	-0.0069797949381585	0.014151450587096	-0.4932211645160275	0.621858	0.621858	chr16	56552776	0.2063087742432367	chr16:56552776:T:A
chr16:56553150	['T', 'C']	56057	92955.97472080494	236.083233764636	-0.0036007138179611	0.0077155928590306	-0.4666801221563648	0.640731	0.640731	chr16	56553150	0.1933242633606513	chr16:56553150:T:C
chr16:56553813	['A', 'T']	56057	72633.6613973737	45.80144782989823	-0.006988989385953	0.0061098260488431	-1.1438933498403585	0.252673	0.252673	chr16	56553813	0.5974411632146	chr16:56553813:A:T
chr16:56553924	['G', 'A']	56057	4771.340463489911	26.00944309984059	-0.0003444537054716	0.0143344835569676	-0.0240297255288456	0.980829	0.980829	chr16	56553924	0.0084067019266154	chr16:56553924:G:A
chr16:56554140	['T', 'C']	56057	4862.5204545860015	16.123007413816023	-0.0033125080537796	0.0142079141397918	-0.233145275315421	0.815649	0.815649	chr16	56554140	0.0884966919297104	chr16:56554140:T:C
chr16:56554339	['A', 'G']	56057	14385.05291798248	97.46593656681608	0.0077431990650016	0.0086670935964586	0.8934020359680275	0.371646	0.371646	chr16	56554339	0.4298705371171226	chr16:56554339:A:G
chr16:56554425	['CAGAT', 'C']	56057	3962.4948082069577	60.1737477346916	0.0061369399134736	0.0156387970340385	0.3924176456869589	0.694751	0.694751	chr16	56554425	0.1581708194420344	chr16:56554425:CAGAT:C
chr16:56554558	['T', 'A']	56057	56890.10403211418	-19.98900267833219	-0.0085899911343234	0.0057958960537968	-1.482081640973568	0.138324	0.138324	chr16	56554558	0.859102460792478	chr16:56554558:T:A
chr16:56554569	['A', 'G']	56057	20342.814475843858	218.0943399929018	0.0125144368557626	0.0074835994895988	1.6722483442835212	0.0944809	0.0944809	chr16	56554569	1.0246559784007645	chr16:56554569:A:G
chr16:56555875	['T', 'G']	56057	10603.945818168842	129.11897339649542	0.0099898131903544	0.009877911875263	1.0113284382878207	0.311864	0.311864	chr16	56555875	0.5060347551040405	chr16:56555875:T:G
chr16:56555916	['G', 'A']	56057	10595.756070147894	129.3408061588787	0.0100388427522666	0.0098805371081717	1.0160219674661164	0.309623	0.309623	chr16	56555916	0.5091667857085502	chr16:56555916:G:A
chr16:56555947	['G', 'A']	56057	9673.553097345131	39.53723063018116	0.0025487227762549	0.0102666877779682	0.2482517079874954	0.803941	0.803941	chr16	56555947	0.0947758222896574	chr16:56555947:G:A
chr16:56557027	['A', 'T']	56057	29849.5070324492	-207.09307538915976	-0.0155915794721463	0.0065846812235466	-2.367856384055666	0.0178949	0.0178949	chr16	56557027	1.74727072418482	chr16:56557027:A:T
chr16:56557824	['T', 'C']	56057	4499.160520916957	48.44478877388348	0.0056679037848887	0.014718827762658	0.38507847746329	0.700181	0.700181	chr16	56557824	0.1547896783569218	chr16:56557824:T:C
chr16:56559072	['A', 'G']	56057	1532.1366588168128	15.5076463777348	-0.0139486228306118	0.0251133109776546	-0.5554274720295967	0.578605	0.578605	chr16	56559072	0.2376178177273944	chr16:56559072:A:G
chr16:56559834	['C', 'T']	56057	13133.98304782298	42.36899553928049	0.0085526574775613	0.0089896327327031	0.9513912004934192	0.34141	0.34141	chr16	56559834	0.4667237624210059	chr16:56559834:C:T
chr16:56559839	['G', 'A']	56057	13096.16811175337	49.28632161085165	0.0092128060284953	0.0090026930906922	1.0233388982259433	0.306152	0.306152	chr16	56559839	0.5140628991022425	chr16:56559839:G:A
chr16:56559846	['C', 'T']	56057	22783.251440703665	270.5137461369051	0.014132807926075	0.0071615573678586	1.973426616604884	0.0484519	0.0484519	chr16	56559846	1.3146891877909983	chr16:56559846:C:T
chr16:56559879	['C', 'T']	56057	7784.41659828023	-40.61909722598064	0.0036685159418079	0.0113679373705161	0.3227072618576022	0.746918	0.746918	chr16	56559879	0.1267270743589988	chr16:56559879:C:T
chr16:56559998	['AG', 'A']	56057	9695.864821951043	20.83743336333783	0.0014402674168003	0.0102720513494341	0.1402122485378431	0.888493	0.888493	chr16	56559998	0.0513459894381381	chr16:56559998:AG:A
chr16:56561068	['C', 'A']	56057	9209.657163755732	41.58138027528741	0.0017726318012565	0.0105091605842499	0.1686749181388636	0.866053	0.866053	chr16	56561068	0.0624555295724684	chr16:56561068:C:A
chr16:56562243	['G', 'T']	56057	9389.675022748765	33.400287094937454	-0.0004801047756086	0.0104107660426511	-0.0461161814262054	0.963218	0.963218	chr16	56562243	0.0162754101937761	chr16:56562243:G:T
chr16:56562481	['C', 'T']	56057	9161.634342605314	41.734095476093366	0.0014282366856645	0.0105330697246174	0.1355954838432831	0.892142	0.892142	chr16	56562481	0.0495660145608107	chr16:56562481:C:T
chr16:56562495	['T', 'C']	56057	74234.8369349917	248.4222179453068	0.0001459956803225	0.0061238567699456	0.0238404792612156	0.98098	0.98098	chr16	56562495	0.0083398468281865	chr16:56562495:T:C
chr16:56562815	['T', 'C']	56057	106568.9010810618	159.73827388882108	-0.0250777335257311	0.0134684044826113	-1.861967656087865	0.0626129	0.0626129	chr16	56562815	1.2033361808206906	chr16:56562815:T:C
chr16:56562900	['C', 'T']	56057	4657.332328332115	-93.10242688530602	-0.0234367044212492	0.0145642543501669	-1.6091935678794764	0.10758	0.10758	chr16	56562900	0.9682684600541736	chr16:56562900:C:T
chr16:56563303	['T', 'A']	56057	57110.11271877398	36.923215170118446	-0.0030298114095217	0.0057913072369782	-0.5231653727807872	0.600861	0.600861	chr16	56563303	0.221225983762534	chr16:56563303:T:A
chr16:56563362	['A', 'G']	56057	8754.0	-12.941566924400728	-0.0073039878344109	0.0107735776346333	-0.6779537941909966	0.497804	0.497804	chr16	56563362	0.3029416180308642	chr16:56563362:A:G
chr16:56563438	['G', 'A']	56057	107719.9216141002	226.26740946200547	-0.0130182581948329	0.0151454669072887	-0.8595481588334493	0.390042	0.390042	chr16	56563438	0.4088886253167398	chr16:56563438:G:A
chr16:56563515	['G', 'A']	56057	66307.19423677401	203.9304524410336	0.0015800053801814	0.0058806518527106	0.2686786124659138	0.788178	0.788178	chr16	56563515	0.1033756915358118	chr16:56563515:G:A
chr16:56563571	['C', 'T']	56057	8390.0	1.5750352099871416	-0.0056447334179675	0.010981503635231	-0.514021904965544	0.607239	0.607239	chr16	56563571	0.2166403435999335	chr16:56563571:C:T
chr16:56563694	['C', 'A']	56057	2700.0481661195945	15.295657046670502	-0.002680270839141	0.0189955265601301	-0.1411001074730223	0.887791	0.887791	chr16	56563694	0.0516892619578126	chr16:56563694:C:A
chr16:56563724	['G', 'T']	56057	56253.03497064964	-7.087284719743535	-0.0045022906201632	0.0058176536804736	-0.7739014502143208	0.438992	0.438992	chr16	56563724	0.3575433940802308	chr16:56563724:G:T
chr16:56564342	['G', 'A']	56057	4669.0	-89.41693205416564	-0.0318082817127122	0.0145223474347309	-2.190298906955013	0.0285067	0.0285067	chr16	56564342	1.5450530546912655	chr16:56564342:G:A
chr16:56564992	['G', 'A']	56057	58104.474823353085	-46.46997634551248	-0.0056921322335947	0.0057965624873741	-0.9819841062686993	0.326112	0.326112	chr16	56564992	0.4866332200904036	chr16:56564992:G:A
chr16:56565309	['C', 'G']	56057	87343.46495031135	223.19262875237808	0.0053747733602396	0.0070220213756962	0.765416832657634	0.444027	0.444027	chr16	56565309	0.3525906208887731	chr16:56565309:C:G
chr16:56565885	['G', 'A']	56057	20087.894660507096	-45.46151428766306	-0.011639572500739	0.0075812745372279	-1.5353055008867942	0.124714	0.124714	chr16	56565885	0.9040847912570934	chr16:56565885:G:A
chr16:56566568	['G', 'A']	56057	2716.627911592219	0.9974157488463304	-0.007038653253379	0.0190299497393589	-0.3698724037521344	0.711479	0.711479	chr16	56566568	0.1478379140178054	chr16:56566568:G:A
chr16:56567186	['G', 'T']	56057	14444.441854654486	120.26942698737732	0.0140500967967976	0.0086441578103419	1.6253864292005464	0.104086	0.104086	chr16	56567186	0.9826076809758156	chr16:56567186:G:T
chr16:56567808	['A', 'G']	56057	107808.61598158852	208.64325821041368	-0.0170226715071242	0.0152754565005171	-1.1143805428366664	0.265121	0.265121	chr16	56567808	0.5765558708225098	chr16:56567808:A:G
chr16:56567810	['T', 'C']	56057	107867.54548536152	211.1694300851079	-0.0177547566869184	0.0153700171913559	-1.1551552913619134	0.248032	0.248032	chr16	56567810	0.6054922847911625	chr16:56567810:T:C
chr16:56567921	['G', 'A']	56057	9109.95014720314	-60.9874883579777	-0.0152297116493719	0.0106004327351015	-1.436706597735519	0.150807	0.150807	chr16	56567921	0.8215784993759461	chr16:56567921:G:A
chr16:56567922	['G', 'C']	56057	9105.111537363498	-61.25319942367573	-0.015264757888264	0.0106032292376551	-1.4396329218323862	0.149977	0.149977	chr16	56567922	0.8239753378707722	chr16:56567922:G:C
chr16:56568440	['T', 'C']	56057	18362.25704640444	-31.238978344840163	-0.0102012837756782	0.0078349364844754	-1.302025076513585	0.192913	0.192913	chr16	56568440	0.7146385051812568	chr16:56568440:T:C
chr16:56568704	['T', 'C']	56057	18344.945296888385	-32.99396957890581	-0.010193569618681	0.0078329434123997	-1.3013715383854731	0.193137	0.193137	chr16	56568704	0.7141345187812373	chr16:56568704:T:C
chr16:56568759	['C', 'T']	56057	30828.59941118744	-263.17302385916935	-0.0173864660695507	0.0065497921199884	-2.654506547847712	0.00794469	0.00794469	chr16	56568759	2.099923044198074	chr16:56568759:C:T
chr16:56568886	['G', 'A']	56057	14471.80713648528	83.73737490130571	0.0111452409381784	0.0086429955956032	1.2895113522732966	0.197226	0.197226	chr16	56568886	0.7050358332476679	chr16:56568886:G:A
chr16:56569326	['C', 'T']	56057	8457.0	-1.6918462365163922	-0.0061784629984879	0.0109326097425753	-0.565140725221981	0.57198	0.57198	chr16	56569326	0.2426191565942009	chr16:56569326:C:T
chr16:56570096	['G', 'A']	56057	25532.277349603937	304.4781675317282	0.0154147850552504	0.0068950144589874	2.235642165355808	0.0253791	0.0253791	chr16	56570096	1.595523783027922	chr16:56570096:G:A
chr16:56570418	['G', 'A']	56057	14589.041014753891	111.90832482407691	0.0129257507628955	0.0086057880895354	1.501983389367104	0.133107	0.133107	chr16	56570418	0.8757991046948619	chr16:56570418:G:A
chr16:56570691	['C', 'T']	56057	24233.18754572219	264.8802112379772	0.0139941220882674	0.0070115471436557	1.9958679306506184	0.0459531	0.0459531	chr16	56570691	1.3376851857472565	chr16:56570691:C:T
chr16:56570869	['C', 'T']	56057	8951.95816310146	29.41677747127397	-0.0043133313041764	0.0106598531871149	-0.4046332748175293	0.685749	0.685749	chr16	56570869	0.163834817037029	chr16:56570869:C:T
chr16:56570913	['T', 'C']	56057	8959.073189453571	31.954226536003567	-0.0038761371189916	0.0106583850061415	-0.3636702105204581	0.716106	0.716106	chr16	56570913	0.14502268745781	chr16:56570913:T:C
chr16:56571028	['G', 'T']	56057	8952.638823970172	27.04849549236229	-0.004457443749956	0.0106582454096846	-0.4182155297255328	0.675791	0.675791	chr16	56571028	0.1701875963379265	chr16:56571028:G:T
chr16:56571191	['A', 'T']	56057	9580.760042830376	-59.555441700244224	-0.014065274168445	0.0103624008491895	-1.35733739440751	0.174679	0.174679	chr16	56571191	0.757759302986815	chr16:56571191:A:T
chr16:56571638	['C', 'T']	56057	9367.835563405408	-51.9844150736848	-0.0140769677648583	0.0104684500215902	-1.3447041095697858	0.178726	0.178726	chr16	56571638	0.7478122643093082	chr16:56571638:C:T
chr16:56571824	['T', 'C']	56057	2665.0950851841944	15.680314034520784	0.0003215630651195	0.0190958748334569	0.0168393994998409	0.986565	0.986565	chr16	56571824	0.0058742959045802	chr16:56571824:T:C
chr16:56572226	['T', 'C']	56057	34738.0984621423	-292.0775979231048	-0.0182928318998229	0.0063179593843673	-2.8953702907754177	0.00378858	0.00378858	chr16	56572226	2.4215235377159314	chr16:56572226:T:C
chr16:56572801	['G', 'A']	56057	35127.026088042694	-283.05688146122765	-0.0176913453776434	0.0062906065140586	-2.812343346878484	0.00491991	0.00491991	chr16	56572801	2.3080428417165573	chr16:56572801:G:A
chr16:56572868	['G', 'A']	56057	60548.923152428055	-28.248870162841868	-0.0054604136633864	0.00582167858187	-0.9379448876465524	0.348277	0.348277	chr16	56572868	0.458075205136661	chr16:56572868:G:A
chr16:56573091	['A', 'G']	56057	10267.823706747366	-31.411774723184795	-0.0106583328398501	0.0104518060750359	-1.019759911668049	0.307847	0.307847	chr16	56573091	0.5116650742953159	chr16:56573091:A:G
chr16:56573582	['G', 'C']	56057	25329.036886342947	274.16800172269274	0.0146163010867322	0.0069082020439208	2.115789462121263	0.0343671	0.0343671	chr16	56573582	1.463857113400578	chr16:56573582:G:C
chr16:56574138	['C', 'T']	56057	4554.162483275355	-97.777756812568	-0.0333105198675042	0.0147184076308418	-2.263187751214556	0.0236279	0.0236279	chr16	56574138	1.6265748758682643	chr16:56574138:C:T
chr16:56574431	['G', 'A']	56057	8462.056681534346	11.020049758445175	-0.0047202822315013	0.0109322165960868	-0.4317772329164201	0.665905	0.665905	chr16	56574431	0.1765877241609812	chr16:56574431:G:A
chr16:56575957	['C', 'T']	56057	4567.325905839116	-98.18549842323534	-0.0335170024001895	0.0146965408787507	-2.280604849584069	0.0225756	0.0225756	chr16	56575957	1.6463606984573629	chr16:56575957:C:T
chr16:56576463	['T', 'A']	56057	65128.61828465396	-1.3979992696353882	-0.0052220167124136	0.0058839695566015	-0.8874989345508796	0.374814	0.374814	chr16	56576463	0.4261841957746721	chr16:56576463:T:A
chr16:56576556	['C', 'T']	56057	14410.827820004995	123.11912881346464	0.0143061467101543	0.0086534200501549	1.6532361340644917	0.0982884	0.0982884	chr16	56576556	1.007497734591669	chr16:56576556:C:T
chr16:56577891	['G', 'A']	56057	35073.87704713312	-277.54788174452034	-0.0174278260941619	0.0062906498642478	-2.770433336818018	0.00560002	0.00560002	chr16	56577891	2.2518104219448483	chr16:56577891:G:A
chr16:56577940	['G', 'A']	56057	13994.748956363506	83.76298488016069	0.0121350364764226	0.0087778428862668	1.382462255665135	0.166835	0.166835	chr16	56577940	0.7777128343197833	chr16:56577940:G:A
chr16:56577991	['ACT', 'A']	56057	6291.561175337188	139.3112843762444	0.0206457157429504	0.0125558270848721	1.6443134811744415	0.100117	0.100117	chr16	56577991	0.9994921724773772	chr16:56577991:ACT:A
chr16:56578100	['C', 'T']	56057	85290.69349486154	140.22608220069054	-0.0068025864985005	0.0067625564483083	-1.0059193665144508	0.314459	0.314459	chr16	56578100	0.502435970996166	chr16:56578100:C:T
chr16:56578188	['A', 'G']	56057	8834.891265947008	28.148408476344898	-0.0037307170367759	0.0107201960619525	-0.3480082841037539	0.727835	0.727835	chr16	56578188	0.1379670639718417	chr16:56578188:A:G
chr16:56578472	['T', 'C']	56057	2774.732444396844	122.3239789451994	0.024974340908452	0.0190329075568885	1.312166353659037	0.189469	0.189469	chr16	56578472	0.7224618370429532	chr16:56578472:T:C
chr16:56578685	['G', 'A']	56057	4724.421394419468	-65.92124901502336	-0.0251951996970061	0.0144429051488802	-1.7444689581001318	0.0810828	0.0810828	chr16	56578685	1.0910712624019094	chr16:56578685:G:A
chr16:56578790	['C', 'T']	56057	35227.79799439716	-294.2739634447271	-0.018185899955922	0.0062832562799966	-2.8943431790007925	0.00380099	0.00380099	chr16	56578790	2.420103272977936	chr16:56578790:C:T
chr16:56579204	['T', 'A']	56057	8743.623909514208	14.296199244819752	-0.0050647481418892	0.010772235695624	-0.4701668516171317	0.638238	0.638238	chr16	56579204	0.195017341949134	chr16:56579204:T:A
chr16:56579578	['A', 'G']	56057	6529.58240562335	154.2206160325508	0.0209904997790344	0.0123399642852711	1.7010178711852917	0.0889452	0.0889452	chr16	56579578	1.0508774840023276	chr16:56579578:A:G
chr16:56579659	['C', 'A']	56057	8460.90560382509	12.556394838300978	-0.0044595316797983	0.0109337964076248	-0.407866720171267	0.683373	0.683373	chr16	56579659	0.1653421841305453	chr16:56579659:C:A
chr16:56580608	['T', 'C']	56057	8425.653356171711	-1.6389152148007975	-0.0059197208679391	0.0109573544721847	-0.5402509230641745	0.589026	0.589026	chr16	56580608	0.2298655347420745	chr16:56580608:T:C
chr16:56581323	['C', 'T']	56057	63476.72068374846	-36.13359798368559	-0.0120253124920093	0.0058262160368634	-2.064000444872484	0.0390223	0.0390223	chr16	56581323	1.4086871365850029	chr16:56581323:C:T
chr16:56581997	['G', 'A']	56057	8510.821893121598	16.107985644285062	-0.0049173508660525	0.0109105292745336	-0.4506977381500839	0.652209	0.652209	chr16	56581997	0.1856132125472823	chr16:56581997:G:A
chr16:56582359	['A', 'G']	56057	107854.03625620333	245.1780463861276	-0.0084597204427024	0.0154077826412766	-0.5490550223650771	0.58297	0.58297	chr16	56582359	0.2343537937310156	chr16:56582359:A:G
chr16:56582786	['T', 'C']	56057	44990.85441501892	53.736279670487406	-0.0011567440894459	0.0059062760933133	-0.1958499858744384	0.844728	0.844728	chr16	56582786	0.0732831101218954	chr16:56582786:T:C
chr16:56583505	['A', 'G']	56057	56200.14044141284	144.61297242440045	0.0009829128760676	0.0058296418523108	0.1686060483592256	0.866107	0.866107	chr16	56583505	0.0624284513556404	chr16:56583505:A:G
chr16:56584487	['A', 'G']	56057	93945.0553067742	208.6069054999005	-0.0102241557999249	0.0079211312258433	-1.2907444035982905	0.196798	0.196798	chr16	56584487	0.705979319488912	chr16:56584487:A:G
chr16:56584576	['C', 'T']	56057	67532.25177532739	-92.22392097991955	-0.0127514799466415	0.0060478263804587	-2.1084401476608456	0.0349974	0.0349974	chr16	56584576	1.4559642187238806	chr16:56584576:C:T
chr16:56584651	['TA', 'T']	56057	93792.346320578	204.99996304973592	-0.0100037407577161	0.0078980663393737	-1.266606322087355	0.205301	0.205301	chr16	56584651	0.68760893522062	chr16:56584651:TA:T
chr16:56585156	['T', 'G']	56057	94338.04868519642	185.28942411779315	-0.0113603008115715	0.0079982131799107	-1.4203548412669695	0.15551	0.15551	chr16	56585156	0.8082416786295521	chr16:56585156:T:G
chr16:56586060	['C', 'T']	56057	56616.1396427743	-38.675587623883146	-0.0079887514251642	0.005880138617732	-1.3585991665355457	0.174279	0.174279	chr16	56586060	0.7587549406787204	chr16:56586060:C:T
chr16:56586136	['T', 'A']	56057	20677.74627025483	111.77848045477856	0.0038441504951137	0.0074847506275265	0.5135976716413435	0.607535	0.607535	chr16	56586136	0.2164286973691324	chr16:56586136:T:A
chr16:56586516	['C', 'T']	56057	19489.824465617523	141.4027419210292	0.0050898198835415	0.007631296955489	0.6669665606290622	0.504796	0.504796	chr16	56586516	0.2968840950967475	chr16:56586516:C:T
chr16:56586651	['T', 'C']	56057	94011.38533861414	215.58843926319304	-0.0100300102496542	0.0079302986975954	-1.2647708027309836	0.205959	0.205959	chr16	56586651	0.686219225485006	chr16:56586651:T:C
chr16:56587028	['A', 'T']	56057	91619.7096238938	212.6404148911933	-0.0088542636355848	0.0076076280630407	-1.1638665247845692	0.244483	0.244483	chr16	56587028	0.6117513339345253	chr16:56587028:A:T
chr16:56587455	['C', 'T']	56057	64148.15470391978	-112.14008339159992	-0.0102136916320154	0.0059049675764752	-1.7296778516965383	0.0836934	0.0836934	chr16	56587455	1.0773087888000072	chr16:56587455:C:T
chr16:56587694	['T', 'C']	56057	3295.287965795444	111.31881813689412	0.0206147671145921	0.0172535147170856	1.1948155174538428	0.232164	0.232164	chr16	56587694	0.6342051222953708	chr16:56587694:T:C
chr16:56588193	['C', 'T']	56057	11431.05877734556	-29.20566042473376	-0.0093699672881808	0.0095614188613914	-0.9799766566044196	0.327102	0.327102	chr16	56588193	0.4853168004598291	chr16:56588193:C:T
chr16:56588409	['G', 'A']	56057	1343.8219038602367	49.79719092275831	0.0191993580808591	0.0265632697296664	0.7227784183291587	0.469819	0.469819	chr16	56588409	0.3280694238540662	chr16:56588409:G:A
chr16:56588777	['T', 'C']	56057	3199.684949594075	78.06353457268308	0.0111926949324966	0.0174619800451294	0.6409751301725103	0.521541	0.521541	chr16	56588777	0.2827115446222181	chr16:56588777:T:C
chr16:56589279	['C', 'T']	56057	71126.41940836427	82.56579560492182	-0.0068989256428814	0.00603037627871	-1.1440290496030463	0.252616	0.252616	chr16	56589279	0.597539145896089	chr16:56589279:C:T
chr16:56590312	['G', 'C']	56057	11396.406600660066	-78.40819301559023	-0.0124478017339621	0.0095806918948394	-1.299259163178715	0.19386	0.19386	chr16	56590312	0.7125117915987124	chr16:56590312:G:C
chr16:56590531	['A', 'C']	56057	36673.92535369574	223.87194059695844	0.0005833271522433	0.0061694798573807	0.0945504589897484	0.924672	0.924672	chr16	56590531	0.0340122930466822	chr16:56590531:A:C
chr16:56590564	['G', 'C']	56057	36732.89749857264	229.02374458730708	0.0008252815793192	0.006167845597943	0.1338038649337341	0.893558	0.893558	chr16	56590564	0.0488772526016127	chr16:56590564:G:C
chr16:56590622	['T', 'A']	56057	11727.045993006492	95.68738076379012	0.0015775057481911	0.0094561801922211	0.1668227250458684	0.86751	0.86751	chr16	56590622	0.0617255102894946	chr16:56590622:T:A
chr16:56592857	['A', 'G']	56057	6607.825138269402	164.15939287577035	0.0181446572343942	0.0123733856799628	1.4664262234852368	0.142538	0.142538	chr16	56592857	0.8460693392324671	chr16:56592857:A:G
chr16:56592974	['T', 'A']	56057	28180.524407650588	124.77071421362535	-0.002813244738455	0.0067105556605183	-0.419226794437732	0.675052	0.675052	chr16	56592974	0.1706627716975263	chr16:56592974:T:A
chr16:56592984	['A', 'G']	56057	28180.027030884787	123.11708522053095	-0.0028795288784066	0.0067106683499965	-0.4290971820128894	0.667854	0.667854	chr16	56592984	0.1753184685492674	chr16:56592984:A:G
chr16:56593459	['T', 'C']	56057	38102.11732800457	258.05313751299843	0.001834256861564	0.0061397807119628	0.2987495722754685	0.765132	0.765132	chr16	56593459	0.1162636342237257	chr16:56593459:T:C
chr16:56593554	['C', 'T']	56057	83792.44249366592	83.30306839406038	-0.0124963232969092	0.0067053614647687	-1.8636315674505075	0.0623787	0.0623787	chr16	56593554	1.2049636803757573	chr16:56593554:C:T
chr16:56593620	['C', 'T']	56057	15173.70683533463	39.51864774499985	-0.0049394999211612	0.008458162872189	-0.5839920554619111	0.559228	0.559228	chr16	56593620	0.2524110920172706	chr16:56593620:C:T
chr16:56594254	['C', 'T']	56057	15177.70754902136	35.45416974084806	-0.0052315484936486	0.0084583531169633	-0.618506749636254	0.536244	0.536244	chr16	56594254	0.2706375540733624	chr16:56594254:C:T
chr16:56594552	['A', 'C']	56057	15179.35392135874	31.30578588123462	-0.0055745503931584	0.008457674471424	-0.6591114864958703	0.509827	0.509827	chr16	56594552	0.2925771683949824	chr16:56594552:A:C
chr16:56594615	['G', 'A']	56057	17381.170437109722	128.9587531936745	0.0099652559369944	0.0080480062454085	1.2382266654775078	0.215637	0.215637	chr16	56594615	0.6662767188231301	chr16:56594615:G:A
chr16:56594862	['T', 'C']	56057	24898.33248296286	137.0489621617512	0.000451905772744	0.0069512934202167	0.065010314689027	0.948166	0.948166	chr16	56594862	0.023115621973323	chr16:56594862:T:C
chr16:56594990	['T', 'C']	56057	24930.12586376216	137.27259941384733	0.0005142048346992	0.0069514314631178	0.0739710716314226	0.941034	0.941034	chr16	56594990	0.0263946850258461	chr16:56594990:T:C
chr16:56595126	['T', 'C']	56057	24900.330359532512	135.45606005840182	0.000394748825266	0.0069512195809847	0.0567884269324297	0.954714	0.954714	chr16	56595126	0.0201267088605012	chr16:56595126:T:C
chr16:56595570	['A', 'G']	56057	38319.08650376112	243.9043092271005	0.0013677576186239	0.0061587572423715	0.222083378967093	0.82425	0.82425	chr16	56595570	0.0839410441848093	chr16:56595570:A:G
chr16:56595599	['C', 'T']	56057	11688.96186516292	-88.15510845633588	-0.0135396435638817	0.0094842255215061	-1.4275961208619157	0.153414	0.153414	chr16	56595599	0.8141350064540956	chr16:56595599:C:T
chr16:56595716	['G', 'T']	56057	15501.083519229049	61.19439064297109	-0.0043755190112735	0.0083943512782958	-0.5212456408140487	0.602198	0.602198	chr16	56595716	0.2202606911852757	chr16:56595716:G:T
chr16:56596126	['T', 'C']	56057	16618.48228430743	32.84449960448168	-0.005371674721549	0.0081689300495056	-0.6575738424733047	0.510815	0.510815	chr16	56596126	0.291736358234033	chr16:56596126:T:C
chr16:56596224	['T', 'C']	56057	28339.88327855966	150.79585608856158	-0.0015833337467218	0.0066979700542574	-0.236390090414842	0.813131	0.813131	chr16	56596224	0.0898394814735513	chr16:56596224:T:C
chr16:56596313	['A', 'G']	56057	11756.306926453271	96.50381195376312	0.0018310009210197	0.0094508157197847	0.1937399876697077	0.84638	0.84638	chr16	56596313	0.0724346075870809	chr16:56596313:A:G
chr16:56596902	['G', 'A']	56057	16555.181310545377	47.3587359970712	-0.0041139352057886	0.0081799725660056	-0.502927750990919	0.615017	0.615017	chr16	56596902	0.2111128795023837	chr16:56596902:G:A
chr16:56596978	['T', 'C']	56057	9670.035021676686	116.0995631871576	0.0105212722602744	0.0102955755889014	1.02192171476224	0.306822	0.306822	chr16	56596978	0.5131135034712568	chr16:56596978:T:C
chr16:56597022	['C', 'T']	56057	26284.282194469222	150.753981386331	0.0009670432896772	0.0068426073818067	0.1413267246997744	0.887612	0.887612	chr16	56597022	0.051776834990554	chr16:56597022:C:T
chr16:56597338	['A', 'G']	56057	26163.8669473534	140.84265894820675	0.0006351467878777	0.0068536234732775	0.0926731371156013	0.926164	0.926164	chr16	56597338	0.0333121040430573	chr16:56597338:A:G
chr16:56597810	['T', 'C']	56057	37950.83206937776	244.42865016863385	0.0014969565377682	0.0061459100059723	0.2435695505325553	0.807565	0.807565	chr16	56597810	0.0928225117148442	chr16:56597810:T:C
chr16:56597893	['T', 'TA']	56057	92979.63464934973	163.68729881679093	-0.0115435609192772	0.0077342931737065	-1.4925165958953608	0.135569	0.135569	chr16	56597893	0.867839607431349	chr16:56597893:T:TA
chr16:56598094	['T', 'C']	56057	37917.438388202485	233.8065413100121	0.0010033001094835	0.0061521224208984	0.1630819481217377	0.870455	0.870455	chr16	56598094	0.0602536757319936	chr16:56598094:T:C
chr16:56599034	['C', 'T']	56057	40620.5216600057	67.63766157570872	-0.0020710800732106	0.0060925163342763	-0.3399383702196669	0.733904	0.733904	chr16	56599034	0.1343607452569137	chr16:56599034:C:T
chr16:56599210	['G', 'A']	56057	13235.416638418585	-48.80505714908819	-0.0093665168744199	0.0089617051069132	-1.045171288574808	0.295948	0.295948	chr16	56599210	0.5287845906199827	chr16:56599210:G:A
chr16:56599313	['A', 'ATT']	56057	9580.139542176245	94.133998230824	0.0091579341721735	0.0105074335841391	0.8715671718351232	0.383448	0.383448	chr16	56599313	0.4162935230951031	chr16:56599313:A:ATT
chr16:56599409	['C', 'T']	56057	11296.090647713268	98.12699031562948	0.0020480451476283	0.0096190659168454	0.2129151796373209	0.831394	0.831394	chr16	56599409	0.0801931140327076	chr16:56599409:C:T
chr16:56599635	['T', 'C']	56057	93310.98115900657	195.64781689674805	-0.010439812879862	0.0077926923303448	-1.3396926809504943	0.180351	0.180351	chr16	56599635	0.7438814452875206	chr16:56599635:T:C
chr16:56600187	['T', 'C']	56057	9654.927980014276	93.29106695109544	0.0089217025759455	0.0102900046902937	0.8670260942019904	0.385931	0.385931	chr16	56600187	0.4134903352191967	chr16:56600187:T:C
chr16:56600411	['T', 'C']	56057	55413.80494289792	-44.71712715576532	-0.00741949071423	0.0058550060569749	-1.2672046180706154	0.205087	0.205087	chr16	56600411	0.688061867701839	chr16:56600411:T:C
chr16:56600668	['A', 'T']	56057	9660.689347581752	86.06050249600301	0.0082258282227326	0.0102863643520964	0.7996827587636578	0.423898	0.423898	chr16	56600668	0.3727386324787543	chr16:56600668:A:T
chr16:56601066	['A', 'G']	56057	32517.80507884347	388.23850327715365	0.0078032831682196	0.0064546485899471	1.208940046770792	0.226691	0.226691	chr16	56601066	0.6445657217258248	chr16:56601066:A:G
chr16:56601189	['A', 'G']	56057	38427.016945520765	271.11918074281505	0.0017574800530038	0.0061284479177018	0.2867740864579172	0.774286	0.774286	chr16	56601189	0.111098593219633	chr16:56601189:A:G
chr16:56601840	['G', 'T']	56057	13511.241026830314	168.54865202183962	0.0092959632301661	0.0088859624851763	1.046140274131672	0.295501	0.295501	chr16	56601840	0.5294410450915344	chr16:56601840:G:T
chr16:56602146	['G', 'T']	56057	6279.44807592814	164.91314449003548	0.0186395687092567	0.0126539914413923	1.473018912300281	0.140752	0.140752	chr16	56602146	0.8515454253732931	chr16:56602146:G:T
chr16:56602288	['T', 'C']	56057	66594.93993077856	75.15644200513259	-0.0063025980325403	0.0059648253521453	-1.0566274216685156	0.290686	0.290686	chr16	56602288	0.5365758841881534	chr16:56602288:T:C
chr16:56602381	['A', 'G']	56057	93430.66683317575	206.551201148673	-0.0103072352243947	0.0078106645817457	-1.3196361355067907	0.186962	0.186962	chr16	56602381	0.7282466547861441	chr16:56602381:A:G
chr16:56602566	['C', 'T']	56057	9590.513255075462	95.82308394703074	0.0096392212083955	0.0103173618453698	0.9342718955545164	0.350168	0.350168	chr16	56602566	0.4557235443131311	chr16:56602566:C:T
chr16:56603141	['T', 'C']	56057	96262.02051739518	161.89247680782432	-0.014142728994427	0.0085246564140902	-1.659038007801788	0.0971137	0.0971137	chr16	56603141	1.0127194990857589	chr16:56603141:T:C
chr16:56603418	['A', 'G']	56057	98001.9651123365	270.26482012355257	-0.0083858501803889	0.008820150130749	-0.9507604809530382	0.34173	0.34173	chr16	56603418	0.4663168934208779	chr16:56603418:A:G
chr16:56604320	['G', 'A']	56057	57056.21389954504	-160.907077322645	-0.0118874349520808	0.0058761244086819	-2.023006002820032	0.0430773	0.0430773	chr16	56604320	1.365751525240545	chr16:56604320:G:A
chr16:56604495	['T', 'A']	56057	12475.24292322256	-56.70148342213747	-0.009552363303569	0.0092203898082415	-1.0360042798874696	0.300205	0.300205	chr16	56604495	0.5225820787339004	chr16:56604495:T:A
chr16:56604499	['T', 'TA']	56057	15467.414767759325	-24.1661657142004	-0.0068092506473205	0.0083815814056107	-0.8124064323663727	0.416562	0.416562	chr16	56604499	0.3803203501900588	chr16:56604499:T:TA
chr16:56604999	['T', 'C']	56057	12455.999821581505	-68.68634128557902	-0.010327578456968	0.0092227895107933	-1.1197890231455223	0.262808	0.262808	chr16	56604999	0.5803614187813049	chr16:56604999:T:C
chr16:56605322	['A', 'G']	56057	89535.77781940805	139.9101911328763	-0.0124420861960086	0.0073290628119237	-1.6976367259080505	0.0895819	0.0895819	chr16	56605322	1.0477797305633014	chr16:56605322:A:G
chr16:56605676	['T', 'C']	56057	6820.730049419279	205.3341564507538	0.0208938425276655	0.0121961379013723	1.713152368120942	0.08669	0.08669	chr16	56605676	1.062030997048547	chr16:56605676:T:C
chr16:56605909	['T', 'A']	56057	43057.98544001141	-56.27732426673195	-0.0075337255668019	0.0060382902170148	-1.2476587404780934	0.212161	0.212161	chr16	56605909	0.6733344462661844	chr16:56605909:T:A
chr16:56606827	['C', 'T']	56057	6811.458114015524	196.82437168373875	0.019474759137173	0.0122063720243327	1.5954584292819465	0.110615	0.110615	chr16	56606827	0.9561859763268608	chr16:56606827:C:T
chr16:56607691	['A', 'C']	56057	91450.41967885812	203.2871718580651	-0.010629517283253	0.0075194005336165	-1.4136123266385838	0.157481	0.157481	chr16	56607691	0.8027718361150883	chr16:56607691:A:C
chr16:56608372	['A', 'G']	56057	24522.061319912904	332.0801845209812	0.0081635673038514	0.0071181281318538	1.146869956908939	0.25144	0.25144	chr16	56608372	0.5995656319904764	chr16:56608372:A:G
chr16:56609225	['G', 'C']	56057	3387.060421721136	88.63831321945096	0.0163529744648873	0.0170355942380362	0.9599297938416002	0.337095	0.337095	chr16	56609225	0.4722476891536461	chr16:56609225:G:C
chr16:56609605	['A', 'G']	56057	18557.986333874505	-45.32191448949448	-0.0072999110816492	0.0077910757159648	-0.9369580463312456	0.348784	0.348784	chr16	56609605	0.4574434459616305	chr16:56609605:A:G
chr16:56609682	['A', 'G']	56057	4664.499259602862	90.68323298125615	0.011373285380652	0.0146199082418137	0.7779313790851214	0.436613	0.436613	chr16	56609682	0.3599033374674371	chr16:56609682:A:G
chr16:56610738	['C', 'A']	56057	36176.16276829204	410.3409440729737	0.0087134271029734	0.0062278731864283	1.3991015619845295	0.161788	0.161788	chr16	56610738	0.7910536936449502	chr16:56610738:C:A
chr16:56611086	['A', 'C']	56057	9726.520533771009	65.01656327663692	0.0032598180524853	0.0102527901178846	0.317944482916798	0.750528	0.750528	chr16	56611086	0.1246331008642032	chr16:56611086:A:C
chr16:56612369	['A', 'G']	56057	20004.85493050724	-193.8743744792382	-0.0143526019384493	0.0075455435134061	-1.90212963624808	0.0571593	0.0571593	chr16	56612369	1.2429130984254837	chr16:56612369:A:G
chr16:56613037	['T', 'C']	56057	9663.445308310977	140.92542373648527	0.0093785009307829	0.0103982913441024	0.90192711671828	0.367099	0.367099	chr16	56613037	0.4352167985389809	chr16:56613037:T:C
chr16:56613224	['A', 'G']	56057	17269.08544812078	154.4946624648546	0.0050898437994724	0.0080873299053939	0.629360228779303	0.529116	0.529116	chr16	56613224	0.2764491055882457	chr16:56613224:A:G
chr16:56614714	['G', 'A']	56057	38579.817573595006	310.0851184587257	0.0042483278394099	0.0061246143897899	0.6936482150602152	0.487906	0.487906	chr16	56614714	0.3116638411398977	chr16:56614714:G:A
chr16:56615034	['T', 'C']	56057	38570.44921122138	310.6987412516123	0.0042117737130782	0.0061258025320884	0.6875464383672116	0.491741	0.491741	chr16	56615034	0.3082635799314637	chr16:56615034:T:C
chr16:56615072	['C', 'A']	56057	17264.23190551799	-134.33743717458884	-0.0107782237014391	0.0079990654197907	-1.347435373484054	0.177846	0.177846	chr16	56615072	0.7499558982457759	chr16:56615072:C:A
chr16:56615111	['T', 'G']	56057	56280.047747345874	222.6037175393687	-0.0006611094519608	0.0057895227330695	-0.11419066517947	0.909087	0.909087	chr16	56615111	0.0413945526285123	chr16:56615111:T:G
chr16:56615420	['A', 'C']	56057	34940.36310437111	-65.33427188857337	-0.0047835282471785	0.0062571923780143	-0.764484765401542	0.444582	0.444582	chr16	56615420	0.352048124765511	chr16:56615420:A:C
chr16:56615551	['T', 'C']	56057	21010.749620908035	34.04330887621554	-0.0029642390829963	0.0074485559380234	-0.3979615790846819	0.69066	0.69066	chr16	56615551	0.1607356956983775	chr16:56615551:T:C
chr16:56615680	['C', 'T']	56057	55792.96702943801	173.26763267967416	-0.0020324222739988	0.0057855695303474	-0.3512916512951839	0.725371	0.725371	chr16	56615680	0.1394398113027775	chr16:56615680:C:T
chr16:56615725	['C', 'T']	56057	17266.388163294436	-134.91992486872198	-0.0108137886710715	0.0079981521324551	-1.3520358817871223	0.176369	0.176369	chr16	56615725	0.753577747503872	chr16:56615725:C:T
chr16:56615874	['G', 'A']	56057	17230.15157894737	-143.44742175914217	-0.0112676830057119	0.0080030794046212	-1.4079184318982905	0.159161	0.159161	chr16	56615874	0.798163340868213	chr16:56615874:G:A
chr16:56617248	['A', 'T']	56057	11547.625852891788	182.175753855799	0.0068216535764126	0.0095698741843927	0.7128258370980407	0.475957	0.475957	chr16	56617248	0.3224322815363788	chr16:56617248:A:T
chr16:56617462	['T', 'C']	56057	2742.538165078686	-28.728503375362145	0.0001768765376035	0.0196749062345664	0.0089899558094366	0.992827	0.992827	chr16	56617462	0.0031264206797879	chr16:56617462:T:C
chr16:56617689	['C', 'A']	56057	89305.33804952895	113.08174845268698	-0.0146617825712708	0.0072158974705551	-2.03187235282916	0.0421713	0.0421713	chr16	56617689	1.3749830109338137	chr16:56617689:C:A
chr16:56618139	['C', 'A']	56057	51888.55383490036	202.6079666705305	-0.0002189164806415	0.0057993957231765	-0.0377481536165335	0.969889	0.969889	chr16	56618139	0.0132779661934658	chr16:56618139:C:A
chr16:56618303	['C', 'A']	56057	89306.55883035093	115.80195231093325	-0.0142351209424753	0.0072145962142581	-1.973100159693281	0.0484891	0.0484891	chr16	56618303	1.3143558766941497	chr16:56618303:C:A
chr16:56618519	['G', 'A']	56057	11205.999518304434	-58.89584951036689	-0.0040120330950008	0.0096319807580103	-0.416532507258627	0.677022	0.677022	chr16	56618519	0.1693972185772447	chr16:56618519:G:A
chr16:56618723	['C', 'A']	56057	3088.211992504686	47.076990481915495	0.0001882601507581	0.0179034761437208	0.0105152848110014	0.99161	0.99161	chr16	56618723	0.0036591021917106	chr16:56618723:C:A
chr16:56618759	['A', 'G']	56057	20030.727605608667	-87.74938776408084	-0.0103717504735236	0.0075542251937156	-1.3729734297770049	0.169766	0.169766	chr16	56618759	0.7701492840032708	chr16:56618759:A:G
chr16:56618902	['T', 'A']	56057	3088.1652692046955	49.35174046816014	0.0009371807562973	0.0179005419867056	0.0523548816004189	0.958246	0.958246	chr16	56618902	0.0185229849424371	chr16:56618902:T:A
chr16:56619435	['T', 'C']	56057	18140.88337942725	-17.11481292972426	-0.0050645431322409	0.0078513267371777	-0.645055708643385	0.518894	0.518894	chr16	56619435	0.2849213510471361	chr16:56619435:T:C
chr16:56619833	['G', 'T']	56057	7563.079341290657	49.49555245016938	-0.0043855955222158	0.0115845134720155	-0.37857399301318	0.705006	0.705006	chr16	56619833	0.1518071869010791	chr16:56619833:G:T
chr16:56620112	['C', 'G']	56057	1797.378726746886	-65.60858632701184	-0.0499115190764262	0.0231157624390159	-2.159198478012697	0.030839	0.030839	chr16	56620112	1.51089971303104	chr16:56620112:C:G
chr16:56620492	['T', 'A']	56057	64223.71994342303	123.92863551672914	-0.0038223691585341	0.0058578397066438	-0.6525219790836617	0.514067	0.514067	chr16	56620492	0.2889802743237808	chr16:56620492:T:A
chr16:56620729	['A', 'G']	56057	1692.6161872885723	-60.16933344378263	-0.0499180004900125	0.0238266415791172	-2.0950497922360527	0.036171	0.036171	chr16	56620729	1.4416394843686402	chr16:56620729:A:G
chr16:56620803	['A', 'G']	56057	1748.053855919329	-60.18225851666078	-0.0485953749192638	0.0234551532150745	-2.071842143756787	0.0382847	0.0382847	chr16	56620803	1.4169747517006432	chr16:56620803:A:G
chr16:56620807	['G', 'C']	56057	2275.1364115011875	-45.70479066430019	-0.029117569823919	0.0205369918439887	-1.4178108481083025	0.156252	0.156252	chr16	56620807	0.8061744150500959	chr16:56620807:G:C
chr16:56620910	['C', 'T']	56057	29574.26195156229	120.61785514407828	0.002921174158269	0.0067138655033311	0.4350957219532752	0.663495	0.663495	chr16	56620910	0.1781623455660738	chr16:56620910:C:T
chr16:56621259	['C', 'G']	56057	61189.105685833616	334.82934310299214	0.0035569629285808	0.0057954387739489	0.6137521363472546	0.539382	0.539382	chr16	56621259	0.2681035507105477	chr16:56621259:C:G
chr16:56621573	['G', 'C']	56057	9305.353576417485	147.77718726632926	0.0058823466550932	0.0104559524656716	0.5625835307118903	0.573721	0.573721	chr16	56621573	0.2412992532773913	chr16:56621573:G:C
chr16:56621884	['GAC', 'G']	56057	29775.43352198672	178.42617066566987	0.0030299954823494	0.0065438873574213	0.4630268396831682	0.643347	0.643347	chr16	56621884	0.1915547198649307	chr16:56621884:GAC:G
chr16:56622236	['C', 'T']	56057	29574.33091265947	212.52424055284217	0.0047739022701401	0.0065550881700455	0.7282743033045984	0.466449	0.466449	chr16	56622236	0.3311958336524938	chr16:56622236:C:T
chr16:56622254	['A', 'G']	56057	1185.48640111361	61.792333635154016	0.0463408983692815	0.0285592387096168	1.6226237274902229	0.104675	0.104675	chr16	56622254	0.980157030436732	chr16:56622254:A:G
chr16:56622596	['G', 'C']	56057	40998.38821787301	150.93847127192768	0.0017367659752662	0.0059921097445683	0.2898421506449477	0.771938	0.771938	chr16	56622596	0.112417579637284	chr16:56622596:G:C
chr16:56622697	['A', 'G']	56057	12838.916132945606	-104.1856860056726	-0.0153601778003594	0.0091248477485377	-1.6833352428067614	0.0923158	0.0923158	chr16	56622697	1.0347239624023443	chr16:56622697:A:G
chr16:56622827	['T', 'C']	56057	9474.507046776323	169.38270127280262	0.0087056778147537	0.0103586065614431	0.8404294306493041	0.400671	0.400671	chr16	56622827	0.397212090049835	chr16:56622827:T:C
chr16:56623715	['A', 'T']	56057	53407.50733410926	66.04262630816511	-0.0033298846584553	0.0057744577185119	-0.5766575531032594	0.564173	0.564173	chr16	56623715	0.2485877020012749	chr16:56623715:A:T
chr16:56624259	['T', 'C']	56057	1204.327829719514	63.13826153734373	0.0467755380567182	0.028524736275182	1.639823681644878	0.101047	0.101047	chr16	56624259	0.9954765757932716	chr16:56624259:T:C
chr16:56624575	['C', 'T']	56057	67154.5786801977	264.63785546919183	-0.0012633030691926	0.0061633153092859	-0.2049713515856139	0.837595	0.837595	chr16	56624575	0.0769659238302775	chr16:56624575:C:T
chr16:56624833	['G', 'C']	56057	2053.293029313636	31.17044774955598	0.008310535002794	0.0215135814671336	0.3862924922793591	0.699282	0.699282	chr16	56624833	0.1553476506547769	chr16:56624833:G:C
chr16:56625263	['C', 'T']	56057	1224.0	53.6337584436244	0.0348439700956894	0.0280984503711602	1.2400673217001548	0.214956	0.214956	chr16	56625263	0.6676504280509329	chr16:56625263:C:T
chr16:56625613	['C', 'G']	56057	59841.67514764392	310.730205402432	0.0025345517313503	0.0057914092091487	0.4376398972717272	0.661649	0.661649	chr16	56625613	0.1793723395473972	chr16:56625613:C:G
chr16:56626773	['A', 'G']	56057	10377.55537517394	105.56345949956076	0.0168117786617067	0.0100332259765437	1.6756104866979242	0.0938201	0.0938201	chr16	56626773	1.027704108487293	chr16:56626773:A:G
chr16:56626904	['G', 'A']	56057	8325.742614001283	-4.617242326384422	0.0048270419909387	0.0109923134367801	0.4391288529662532	0.66057	0.66057	chr16	56626904	0.18008115382097	chr16:56626904:G:A
chr16:56626994	['G', 'T']	56057	14219.53662105019	-126.04851440789363	-0.0142133566141515	0.008675221799466	-1.6383853857230808	0.101347	0.101347	chr16	56626994	0.9941891024493053	chr16:56626994:G:T
chr16:56627265	['C', 'A']	56057	14240.831442608289	-124.02502034203792	-0.0141195688355976	0.0086762088754415	-1.6273892247527304	0.10366	0.10366	chr16	56627265	0.9843887954964876	chr16:56627265:C:A
chr16:56627404	['A', 'G']	56057	3067.383033006244	136.81255829188822	0.0396578199609949	0.0179282009770728	2.212035664465754	0.0269682	0.0269682	chr16	56627404	1.5691480396856048	chr16:56627404:A:G
chr16:56627761	['G', 'A']	56057	25858.894312683624	180.08895514315108	-0.0006920682957736	0.0069917709939031	-0.0989832613764259	0.921152	0.921152	chr16	56627761	0.0356687006234101	chr16:56627761:G:A
chr16:56628445	['G', 'A']	56057	18195.622659419165	-37.247221415321086	-0.0073763002655383	0.0080771691847996	-0.9132283968274192	0.361126	0.361126	chr16	56628445	0.4423412425340239	chr16:56628445:G:A
chr16:56629116	['G', 'A']	56057	28299.51450387127	80.01565196811447	-0.0049421808932081	0.0067064109873004	-0.7369337940318386	0.461166	0.461166	chr16	56629116	0.3361427190631409	chr16:56629116:G:A
chr16:56629388	['C', 'G']	56057	94574.4355598373	323.2968760122276	0.0023759095402866	0.0079982042652277	0.2970553716183395	0.766425	0.766425	chr16	56629388	0.1155303374564331	chr16:56629388:C:G
chr16:56629445	['C', 'T']	56057	14089.754040746424	-108.56300285761904	-0.0127044886031967	0.0087098184380011	-1.4586398894111057	0.14467	0.14467	chr16	56629445	0.8396215185371382	chr16:56629445:C:T
chr16:56630778	['C', 'T']	56057	108638.75202040926	213.51201393253083	-0.0377308761618055	0.0169919775244361	-2.2205111857960484	0.0263881	0.0263881	chr16	56630778	1.5785918787917552	chr16:56630778:C:T
chr16:56631604	['T', 'C']	56057	14721.14817268611	-48.7283235203298	-0.0066674060620641	0.0085611898741115	-0.7787943218297237	0.436104	0.436104	chr16	56631604	0.3604099299054298	chr16:56631604:T:C
chr16:56632936	['G', 'A']	56057	13765.473372464365	19.04257661917844	-0.001413548243001	0.008807677746524	-0.1604904588566426	0.872495	0.872495	chr16	56632936	0.0592370531695062	chr16:56632936:G:A
chr16:56633253	['A', 'G']	56057	108681.9387755102	197.3137104300568	-0.0439158768951831	0.0170740945204049	-2.5720764777716303	0.0101116	0.0101116	chr16	56633253	1.9951801187718088	chr16:56633253:A:G
chr16:56633873	['T', 'C']	56057	2910.155742676704	129.8293955112768	0.0422718722339886	0.018330440538034	2.3061023626943484	0.0211085	0.0211085	chr16	56633873	1.6755426271787717	chr16:56633873:T:C
chr16:56633942	['A', 'G']	56057	93514.0045848646	355.6367446088248	0.0052799444186694	0.007806665842836	0.6763379559168319	0.498829	0.498829	chr16	56633942	0.3020483062482884	chr16:56633942:A:G
chr16:56634344	['C', 'T']	56057	69849.46043499206	158.59599193680646	0.0017365701230486	0.0059671442937837	0.2910219759320504	0.771036	0.771036	chr16	56634344	0.1129253440808851	chr16:56634344:C:T
chr16:56634456	['A', 'T']	56057	23773.0890534392	203.15506238394013	0.0021832350519707	0.0070562357162337	0.3094050623830499	0.757015	0.757015	chr16	56634456	0.1208955150142104	chr16:56634456:A:T
chr16:56634491	['T', 'C']	56057	23780.39374475905	201.1717343760706	0.0020751608141979	0.0070551152664346	0.2941356357522238	0.768655	0.768655	chr16	56634491	0.1142685434445127	chr16:56634491:T:C
chr16:56635010	['G', 'T']	56057	38947.694787355504	34.676949932472944	-0.0074486222366585	0.0060573500583434	-1.229683304566285	0.218821	0.218821	chr16	56635010	0.6599110015960147	chr16:56635010:G:T
chr16:56635220	['C', 'T']	56057	9669.17248822606	164.93229170337435	0.0062106975393164	0.0102632827832185	0.6051375247568487	0.54509	0.54509	chr16	56635220	0.263531785289595	chr16:56635220:C:T
chr16:56636053	['G', 'A']	56057	9757.696269601984	172.6097608554503	0.0067752339032234	0.0102232771328343	0.6627262290937259	0.507509	0.507509	chr16	56636053	0.294556251708977	chr16:56636053:G:A
chr16:56636140	['G', 'C']	56057	9797.446871152508	154.01787812108108	0.0046161336597852	0.0102057861078746	0.4523055461865378	0.651051	0.651051	chr16	56636140	0.1863849896944284	chr16:56636140:G:C
chr16:56636314	['C', 'A']	56057	69273.06489543928	136.37592643204255	0.0014100229270577	0.0059586551287332	0.2366344244791864	0.812941	0.812941	chr16	56636314	0.0899409726153176	chr16:56636314:C:A
chr16:56636549	['T', 'A']	56057	15152.703088479317	-161.35964867213033	-0.0171779146387007	0.0084493701543301	-2.0330408450501336	0.0420531	0.0420531	chr16	56636549	1.3762019840927024	chr16:56636549:T:A
chr16:56637108	['C', 'A']	56057	38980.17220031757	33.620820696409446	-0.007247296430763	0.0060562788395065	-1.1966583149189238	0.231445	0.231445	chr16	56637108	0.6355521970192778	chr16:56637108:C:A
chr16:56637228	['T', 'C']	56057	2913.207874690026	132.99673392955984	0.043421815263552	0.0183237556391477	2.369700628990247	0.0178059	0.0178059	chr16	56637228	1.7494360700012186	chr16:56637228:T:C
chr16:56637720	['A', 'T']	56057	13819.739590394976	25.985201972854405	-0.0009446370199056	0.0087940411092994	-0.1074178535402523	0.914458	0.914458	chr16	56637720	0.0388362363735818	chr16:56637720:A:T
chr16:56637784	['T', 'C']	56057	83830.46815343444	196.2101707354578	0.0014426161023971	0.006685775297992	0.2157739436487571	0.829165	0.829165	chr16	56637784	0.0813590382565091	chr16:56637784:T:C
chr16:56637805	['C', 'A']	56057	14125.755967459949	44.21630566632327	-0.0003267994996352	0.0087029038653878	-0.0375506273181971	0.970046	0.970046	chr16	56637805	0.0132076708136643	chr16:56637805:C:A
chr16:56637955	['A', 'G']	56057	15155.43321795604	-156.14950431924137	-0.0167933638807071	0.0084493660423652	-1.9875294544590687	0.0468686	0.0468686	chr16	56637955	1.3291180189857736	chr16:56637955:A:G
chr16:56638103	['T', 'G']	56057	9781.872493398989	176.12013434940005	0.0073390287330397	0.0102156443650461	0.7184107502950088	0.472507	0.472507	chr16	56638103	0.3255917532100524	chr16:56638103:T:G
chr16:56638104	['A', 'C']	56057	9782.698053627815	176.28339111383863	0.0073262286391263	0.0102152448449413	0.7171858090855608	0.473262	0.473262	chr16	56638104	0.3248983652823682	chr16:56638104:A:C
chr16:56639231	['A', 'G']	56057	81443.62297275597	336.8921388607464	0.0031505246136101	0.0064788622767278	0.4862774479597823	0.626772	0.626772	chr16	56639231	0.2028904131560777	chr16:56639231:A:G
chr16:56639236	['A', 'G']	56057	81441.717025566	336.15611672700766	0.0031170616137933	0.0064788138490616	0.4811160941512196	0.630436	0.630436	chr16	56639236	0.2003589951458075	chr16:56639236:A:G
chr16:56639315	['C', 'A']	56057	71009.066918809	160.2749737322241	0.0012380876044747	0.0060123094793355	0.2059254615435389	0.83685	0.83685	chr16	56639315	0.0773523795339495	chr16:56639315:C:A
chr16:56639378	['G', 'T']	56057	15150.08104829358	-152.03344626967987	-0.0162057623851147	0.0084518100095715	-1.917430984222553	0.0551883	0.0551883	chr16	56639378	1.2581529835754377	chr16:56639378:G:T
chr16:56639584	['T', 'C']	56057	15154.811039354909	-162.9667209644071	-0.0169317892061738	0.0084482788903259	-2.0041702488730944	0.0450566	0.0450566	chr16	56639584	1.3462415835165311	chr16:56639584:T:C
chr16:56639916	['A', 'G']	56057	15321.006423295148	-175.9896375292942	-0.0182470674550326	0.0084099381262945	-2.1697029372881134	0.0300335	0.0300335	chr16	56639916	1.5223940536780196	chr16:56639916:A:G
chr16:56640239	['C', 'T']	56057	99055.83527795615	316.71911867607395	-0.0004618968924622	0.009025355429278	-0.0511776955579867	0.959184	0.959184	chr16	56640239	0.0180980742478913	chr16:56640239:C:T
chr16:56640570	['C', 'T']	56057	37170.293883595616	38.68423183718812	-0.006025210386104	0.00613106144373	-0.9827352802450988	0.325742	0.325742	chr16	56640570	0.4871262414588736	chr16:56640570:C:T
chr16:56640574	['T', 'TC']	56057	9697.037911901662	155.00888810459904	0.0056831188865207	0.0102512886551651	0.5543809249442274	0.57932	0.57932	chr16	56640574	0.2370814779920462	chr16:56640574:T:TC
chr16:56640762	['C', 'A']	56057	12302.438926054769	-2.44327528024533	-0.0018460544548872	0.0092368253838619	-0.1998581090547169	0.841592	0.841592	chr16	56640762	0.0748984014845001	chr16:56640762:C:A
chr16:56640774	['G', 'A']	56057	9692.34580322897	162.11160365983827	0.0064603762169837	0.0102524830808247	0.6301279569109032	0.528613	0.528613	chr16	56640774	0.2768621606162623	chr16:56640774:G:A
chr16:56640856	['TG', 'T']	56057	96016.42567121577	191.55648132331257	-0.008231621114035	0.0082827597854053	-0.993825889836814	0.320312	0.320312	chr16	56640856	0.4944267908517556	chr16:56640856:TG:T
chr16:56640946	['T', 'C']	56057	96345.71870986155	181.44884717114283	-0.0096732963553715	0.0083413984162924	-1.1596732193582313	0.246187	0.246187	chr16	56640946	0.6087348838877537	chr16:56640946:T:C
chr16:56640987	['C', 'T']	56057	9683.036413266487	145.73854269119633	0.0048727424002162	0.0102558442175716	0.4751186052404766	0.634704	0.634704	chr16	56640987	0.1974287646883223	chr16:56640987:C:T
chr16:56641052	['G', 'A']	56057	86518.80385370205	26.563759248748177	-0.0092625541140646	0.0068914504927705	-1.3440645222339511	0.178933	0.178933	chr16	56641052	0.747309556602852	chr16:56641052:G:A
chr16:56641587	['G', 'T']	56057	71280.44413716815	179.98421208692156	0.0015432242388047	0.0060159118806176	0.2565237439359473	0.797547	0.797547	chr16	56641587	0.0982437142404418	chr16:56641587:G:T
chr16:56641976	['T', 'A']	56057	15405.47336211818	-135.46376962167588	-0.0154644241294857	0.0083934897034375	-1.8424308214915897	0.0654174	0.0654174	chr16	56641976	1.1843067208055322	chr16:56641976:T:A
chr16:56642124	['C', 'T']	56057	19531.135740793605	88.037498975908	-0.0016925634590881	0.0076456828856424	-0.2213750536615314	0.824801	0.824801	chr16	56642124	0.0836508211796579	chr16:56642124:C:T
chr16:56642347	['G', 'A']	56057	86613.5411722723	22.01913677706245	-0.0093084867426349	0.0068963336825463	-1.34977325215475	0.177094	0.177094	chr16	56642347	0.751796152593285	chr16:56642347:G:A
chr16:56642419	['T', 'C']	56057	13188.176318418611	14.6463786681055	4.76088491432968e-05	0.0089591695154783	0.0053139801698187	0.99576	0.99576	chr16	56642419	0.0018453234594209	chr16:56642419:T:C
chr16:56643105	['TTGCTGTG', 'T']	56057	15548.328396823985	-196.4426803397409	-0.0199690030286247	0.008353895291353	-2.3903822506961903	0.0168341	0.0168341	chr16	56643105	1.7738100973027366	chr16:56643105:TTGCTGTG:T
chr16:56643264	['C', 'T']	56057	3131.111711711712	-59.68504828119533	-0.0258247991878892	0.0175154598919148	-1.4744002924987416	0.140379	0.140379	chr16	56643264	0.8526978556410643	chr16:56643264:C:T
chr16:56643283	['C', 'G']	56057	109262.94914014556	193.33780555590047	-0.0514715139324969	0.0186595922233162	-2.75844795087109	0.00580954	0.00580954	chr16	56643283	2.2358582537319736	chr16:56643283:C:G
chr16:56643298	['C', 'T']	56057	9326.66551299663	-113.48436470470055	-0.0143714000174627	0.0104643693642698	-1.3733651324018843	0.169644	0.169644	chr16	56643298	0.770461495953856	chr16:56643298:C:T
chr16:56643722	['C', 'T']	56057	81847.68063658585	231.20236480884964	0.0007803275739768	0.0065113943243929	0.1198403191546215	0.90461	0.90461	chr16	56643722	0.0435386156606126	chr16:56643722:C:T
chr16:56643751	['T', 'C']	56057	9575.879063626304	155.508807426431	0.005730389185973	0.0102997782131773	0.5563604446008085	0.577967	0.577967	chr16	56643751	0.2380969576470173	chr16:56643751:T:C
chr16:56643842	['G', 'A']	56057	22291.9883322629	92.82119253558687	0.0019348212693995	0.0072820927413225	0.2656957742958079	0.790474	0.790474	chr16	56643842	0.1021124101621682	chr16:56643842:G:A
chr16:56644113	['G', 'A']	56057	22264.383044013484	106.04757399908064	0.0026057794418106	0.0072858335120479	0.3576501490875025	0.720606	0.720606	chr16	56644113	0.142302126121245	chr16:56644113:G:A
chr16:56645639	['CT', 'C']	56057	95616.0	117.07444883859334	-0.0138739116802401	0.0081659008544158	-1.6990056489282028	0.0893237	0.0893237	chr16	56645639	1.0490332957181323	chr16:56645639:CT:C
chr16:56645887	['A', 'G']	56057	13188.941109307263	-116.91136182863931	-0.0166409883052166	0.0089791452657284	-1.8532931379038693	0.0638456	0.0638456	chr16	56645887	1.1948690273209222	chr16:56645887:A:G
chr16:56645960	['C', 'T']	56057	108837.0	225.9358977080101	-0.0310743869833261	0.0173890895799844	-1.7870048250883717	0.0739421	0.0739421	chr16	56645960	1.1311082193639272	chr16:56645960:C:T
chr16:56646445	['T', 'C']	56057	13220.471679600392	-129.3673196255864	-0.0175452743775612	0.0089664634576712	-1.956766395177853	0.0503799	0.0503799	chr16	56646445	1.2977426988762404	chr16:56646445:T:C
chr16:56647631	['C', 'T']	56057	9975.53386020623	27.5017278674378	-0.0060617951465077	0.0101308254104121	-0.5983515558641107	0.549608	0.549608	chr16	56647631	0.2599469543863352	chr16:56647631:C:T
chr16:56647785	['T', 'C']	56057	12555.895937773175	-88.02752104825711	-0.014568117099054	0.0091722244504804	-1.5882861543244151	0.112227	0.112227	chr16	56647785	0.949902646285194	chr16:56647785:T:C
chr16:56649222	['T', 'C']	56057	110992.0	378.6191787445563	0.0362955279208829	0.0294215430912706	1.2336378077889405	0.217343	0.217343	chr16	56649222	0.6628543426382174	chr16:56649222:T:C
chr16:56649714	['G', 'A']	56057	53612.78198815385	-57.37195323009568	-0.0034617997375568	0.0057868899946133	-0.5982141946329069	0.549699	0.549699	chr16	56649714	0.259875053092259	chr16:56649714:G:A
chr16:56649741	['G', 'A']	56057	12709.680183394586	-89.36050792423882	-0.0150381406897743	0.0091151985404846	-1.649787508520327	0.098992	0.098992	chr16	56649741	1.0043999013240743	chr16:56649741:G:A
chr16:56649838	['A', 'G']	56057	53474.58539109335	-63.57499759550094	-0.0035454223971549	0.0057859135229731	-0.6127679549785497	0.540032	0.540032	chr16	56649838	0.2675805049702507	chr16:56649838:A:G
chr16:56649864	['AT', 'A']	56057	53471.67716324711	-62.750722542481206	-0.0035240026781583	0.005785826496005	-0.6090750700166387	0.542477	0.542477	chr16	56649864	0.2656186703547017	chr16:56649864:AT:A
chr16:56649999	['G', 'T']	56057	56160.00918789695	95.6884463343178	-0.0047059514419783	0.0058013702045884	-0.8111793035128533	0.417266	0.417266	chr16	56649999	0.3795870013749347	chr16:56649999:G:T
chr16:56650081	['T', 'C']	56057	22550.011346606723	44.9833752261439	-0.0081393185267392	0.0072172655952223	-1.1277565470400852	0.259428	0.259428	chr16	56650081	0.5859831524260192	chr16:56650081:T:C
chr16:56650358	['C', 'T']	56057	12770.278088033256	-100.1874454056281	-0.016693445835308	0.0091004614100172	-1.8343515875945504	0.0666071	0.0666071	chr16	56650358	1.1764794746364111	chr16:56650358:C:T
chr16:56650365	['A', 'T']	56057	12771.734017307524	-98.1505254991419	-0.0165497064010089	0.0091002803053486	-1.8185930373245704	0.0689789	0.0689789	chr16	56650365	1.161283735566471	chr16:56650365:A:T
chr16:56650375	['T', 'C']	56057	12771.594826048173	-100.30290972928424	-0.0166839746994393	0.0090998759907689	-1.8334287979708543	0.0667441	0.0667441	chr16	56650375	1.1755871187377958	chr16:56650375:T:C
chr16:56650494	['A', 'C']	56057	34152.09238674683	-84.41884736357467	-0.0128890714594656	0.006284726947709	-2.050856237145517	0.0402856	0.0402856	chr16	56650494	1.3948501637377269	chr16:56650494:A:C
chr16:56650505	['GA', 'G']	56057	12765.36632709497	-99.1806986618242	-0.0166923706137591	0.0091012240435282	-1.834079738497252	0.0666475	0.0666475	chr16	56650505	1.176216136671246	chr16:56650505:GA:G
chr16:56650507	['GA', 'G']	56057	12765.594076717218	-99.13801382484628	-0.0166944311910318	0.0091012547918979	-1.834299947947108	0.0666148	0.0666148	chr16	56650507	1.1764292716665636	chr16:56650507:GA:G
chr16:56650682	['G', 'A']	56057	9846.526956149428	112.83105141280208	0.0001662898961574	0.0101863743802916	0.0163247383170218	0.986975	0.986975	chr16	56650682	0.0056938478364974	chr16:56650682:G:A
chr16:56650735	['A', 'C']	56057	43709.13644636356	179.15865773904508	0.0011920219552941	0.005941768992148	0.2006173509723154	0.840999	0.840999	chr16	56650735	0.0752045206048703	chr16:56650735:A:C
chr16:56650913	['A', 'G']	56057	22608.62983514131	10.835526340074235	-0.0105856824853523	0.0072163479401364	-1.4669030059479244	0.142408	0.142408	chr16	56650913	0.8464656128180907	chr16:56650913:A:G
chr16:56651040	['C', 'T']	56057	12761.048797459322	-105.54382109449848	-0.017253269183708	0.0091032034138468	-1.895296457669402	0.0580583	0.0580583	chr16	56651040	1.23613568485688	chr16:56651040:C:T
chr16:56651135	['C', 'G']	56057	40915.94848506477	42.37827156677386	0.0030953177908598	0.0060249546789223	0.5137495559408115	0.607429	0.607429	chr16	56651135	0.216504477746491	chr16:56651135:C:G
chr16:56651168	['C', 'T']	56057	12761.36589891349	-103.58767464044855	-0.0171533788118953	0.0091029877444309	-1.88436800020844	0.0595204	0.0595204	chr16	56651168	1.2253341588262732	chr16:56651168:C:T
chr16:56651689	['G', 'A']	56057	2778.198240950529	109.84537138843967	0.0314822087870201	0.0187217767738902	1.6815823181337033	0.0926554	0.0926554	chr16	56651689	1.033129264722185	chr16:56651689:G:A
chr16:56651699	['T', 'C']	56057	9804.749067746714	119.6678476298248	0.0014912751967457	0.0102043249637944	0.1461414843252183	0.88381	0.88381	chr16	56651699	0.0536410888562673	chr16:56651699:T:C
chr16:56652118	['C', 'G']	56057	97587.48172330746	134.5203811766441	-0.0057842967616405	0.0086477452375764	-0.6688791821140204	0.503575	0.503575	chr16	56652118	0.297935838595053	chr16:56652118:C:G
chr16:56652330	['C', 'T']	56057	40875.20841139838	35.42460936755956	0.0027614237898771	0.006026184339499	0.4582375238303331	0.646784	0.646784	chr16	56652330	0.1892407321139011	chr16:56652330:C:T
chr16:56652468	['T', 'C']	56057	56538.06865421328	82.04123254278447	-0.0057627665456022	0.005799404859836	-0.9936824010188358	0.320382	0.320382	chr16	56652468	0.4943318918395776	chr16:56652468:T:C
chr16:56652792	['G', 'A']	56057	56666.097791179	89.00049711860818	-0.0055571631050413	0.0057973597193002	-0.9585679299044848	0.337781	0.337781	chr16	56652792	0.4713647829095504	chr16:56652792:G:A
chr16:56652906	['T', 'C']	56057	56675.11026459935	82.7296414160903	-0.0057724077836832	0.0057978445595641	-0.995612718550918	0.319443	0.319443	chr16	56652906	0.4956066241844684	chr16:56652906:T:C
chr16:56653540	['C', 'T']	56057	12576.794858070616	-48.122788902973205	-0.0116737551247222	0.0091491087260513	-1.2759445181236242	0.20198	0.20198	chr16	56653540	0.6946916321358564	chr16:56653540:C:T
chr16:56653726	['C', 'A']	56057	12571.569848349687	-51.23750611525558	-0.0119626666749307	0.0091503315931784	-1.3073478871354665	0.1911	0.1911	chr16	56653726	0.7187393129449872	chr16:56653726:C:A
chr16:56654088	['C', 'T']	56057	12889.759282719242	-73.16526662352086	-0.0147479332172017	0.0090539685162585	-1.6288915949639478	0.103342	0.103342	chr16	56654088	0.9857231377143094	chr16:56654088:C:T
chr16:56654196	['C', 'T']	56057	12835.205538604288	-75.16941498143544	-0.0149710319848887	0.0090712334377873	-1.6503854836901275	0.0988697	0.0988697	chr16	56654196	1.004936783620153	chr16:56654196:C:T
chr16:56654757	['C', 'T']	56057	22093.758911686	94.7677174127668	0.001269296054251	0.0073060820793376	0.1737314254709491	0.862077	0.862077	chr16	56654757	0.0644539416212089	chr16:56654757:C:T
chr16:56654856	['T', 'C']	56057	13053.09568584071	-78.30438716068366	-0.0151501177534614	0.009006026634683	-1.6822199587015327	0.0925318	0.0925318	chr16	56654856	1.0337089895188658	chr16:56654856:T:C
chr16:56654977	['A', 'G']	56057	13054.219094706024	-78.34391487158311	-0.0151418543662829	0.0090096859611292	-1.6806195500719971	0.0928424	0.0928424	chr16	56654977	1.0322536414465755	chr16:56654977:A:G
chr16:56655253	['C', 'T']	56057	13037.930333791232	67.05750081353852	0.0062097663122162	0.0090328713406416	0.6874631640413876	0.491794	0.491794	chr16	56655253	0.3082167740576246	chr16:56655253:C:T
chr16:56655441	['G', 'A']	56057	13057.698808292003	-77.26944878247787	-0.0150592429197787	0.009005546130689	-1.6722187306841805	0.0944868	0.0944868	chr16	56655441	1.02462885908414	chr16:56655441:G:A
chr16:56655486	['T', 'C']	56057	13057.0963281473	-77.57088705989668	-0.0150710200017569	0.0090068895539757	-1.673276874490408	0.0942784	0.0942784	chr16	56655486	1.025587796502692	chr16:56655486:T:C
chr16:56655493	['C', 'A']	56057	9766.174218638504	124.18855005766568	0.0019230055719001	0.0102219486153068	0.1881251456322654	0.850779	0.850779	chr16	56655493	0.0701832384410023	chr16:56655493:C:A
chr16:56655663	['C', 'T']	56057	66570.68798172996	185.06591431478617	-0.0060253057501574	0.0059195907678984	-1.017858495021691	0.30875	0.30875	chr16	56655663	0.5103930337322778	chr16:56655663:C:T
chr16:56655773	['G', 'A']	56057	53589.60385740796	278.2305152568174	0.0008974722805828	0.005804346462587	0.1546207288568445	0.877121	0.877121	chr16	56655773	0.0569404910039731	chr16:56655773:G:A
chr16:56655994	['C', 'T']	56057	66651.32294380017	203.4921022022696	-0.0054606136733657	0.0059185517600766	-0.922626665225794	0.356206	0.356206	chr16	56655994	0.4482987694742764	chr16:56655994:C:T
chr16:56656126	['C', 'T']	56057	22817.663395660857	49.75143081694132	-0.0084648438970696	0.007186471472577	-1.177885966620849	0.238847	0.238847	chr16	56656126	0.6218802092335811	chr16:56656126:C:T
chr16:56656188	['A', 'T']	56057	13053.862941354884	-75.42479509867019	-0.0149186269594869	0.0090074496873871	-1.6562542647756304	0.0976759	0.0976759	chr16	56656188	1.0102125784319933	chr16:56656188:A:T
chr16:56656270	['C', 'T']	56057	22093.33534953431	85.55007017649179	0.0008690736313426	0.0073064249687015	0.1189464936772016	0.905318	0.905318	chr16	56656270	0.0431988446764951	chr16:56656270:C:T
chr16:56656315	['G', 'GA']	56057	13054.164365232282	-79.90579356095805	-0.0152655445067877	0.0090072080483811	-1.6948142448570782	0.0901162	0.0901162	chr16	56656315	1.0451971297958087	chr16:56656315:G:GA
chr16:56656452	['A', 'G']	56057	13054.630169491527	-76.26154639607296	-0.0149564419778609	0.0090074113353987	-1.6604595283755583	0.0968276	0.0968276	chr16	56656452	1.014000832575882	chr16:56656452:A:G
chr16:56656538	['C', 'T']	56057	13052.56128894123	-77.13080649634378	-0.0150520344944554	0.0090086303931715	-1.6708460484586851	0.0947577	0.0947577	chr16	56656538	1.0233854892054024	chr16:56656538:C:T
chr16:56656946	['T', 'C']	56057	13048.862227693626	-77.15900166047172	-0.014813385772794	0.0090056160720878	-1.6449053184386595	0.0999949	0.0999949	chr16	56656946	1.0000221495833963	chr16:56656946:T:C
chr16:56657000	['G', 'A']	56057	43740.12111751378	166.51015789117534	0.0009870328355775	0.0059427033374764	0.1660915545544846	0.868085	0.868085	chr16	56657000	0.0614377480682037	chr16:56657000:G:A
chr16:56657981	['G', 'T']	56057	13515.964444365156	75.90265696152039	0.0077451843897869	0.0088820449806078	0.8720046348219398	0.38321	0.38321	chr16	56657981	0.4165631663780621	chr16:56657981:G:T
chr16:56658306	['C', 'T']	56057	13310.187201170342	-80.49876316867172	-0.0135926731091544	0.0089298116603627	-1.5221679500239622	0.127973	0.127973	chr16	56658306	0.892881649007653	chr16:56658306:C:T
chr16:56658946	['C', 'T']	56057	2669.0476131011847	10.969471506501344	0.00230894875809	0.0189358399909677	0.1219353754146315	0.902951	0.902951	chr16	56658946	0.0443358166931499	chr16:56658946:C:T
chr16:56659349	['G', 'T']	56057	30619.18486075678	119.26336393583276	-0.0015467160261252	0.0064973022957967	-0.2380551120617993	0.811839	0.811839	chr16	56659349	0.0905300894095228	chr16:56659349:G:T
chr16:56660411	['C', 'G']	56057	108009.780354658	260.4646430138646	-0.0100845631437253	0.0156301286710567	-0.6452002639235812	0.5188	0.5188	chr16	56660411	0.2850000325879575	chr16:56660411:C:G
chr16:56660463	['G', 'A']	56057	39482.5649334428	39.20233862079713	0.0031235144773345	0.0060685907713993	0.5147017808574792	0.606763	0.606763	chr16	56660463	0.2169809100635465	chr16:56660463:G:A
chr16:56661339	['C', 'A']	56057	39487.63535477886	44.77175897735233	0.0032991083272656	0.0060682843003554	0.5436641007528971	0.586675	0.586675	chr16	56661339	0.231602417993617	chr16:56661339:C:A
chr16:56661752	['G', 'C']	56057	11063.184135876254	-103.36168178952856	-0.0180668754430078	0.0097287315605464	-1.857063824874732	0.0633073	0.0633073	chr16	56661752	1.1985462083566816	chr16:56661752:G:C
chr16:56661903	['G', 'A']	56057	108012.853679422	265.9802867247407	-0.0082785768634614	0.0156443673237349	-0.5291730047083159	0.596688	0.596688	chr16	56661903	0.2242526961699578	chr16:56661903:G:A
chr16:56662300	['G', 'C']	56057	68509.77715927134	224.6270999546861	-0.0041835795679382	0.0059513355926209	-0.7029648224048185	0.482081	0.482081	chr16	56662300	0.3168799847952794	chr16:56662300:G:C
chr16:56662415	['T', 'G']	56057	108014.0	265.2081014564751	-0.0084200498060516	0.0156446328561042	-0.5382069290789602	0.590436	0.590436	chr16	56662415	0.2288271706214932	chr16:56662415:T:G
chr16:56662606	['C', 'T']	56057	31868.822089392444	88.27495963541915	-0.0033946268613609	0.006417023149449	-0.5290033684314163	0.596805	0.596805	chr16	56662606	0.2241675470244739	chr16:56662606:C:T
chr16:56662639	['A', 'G']	56057	39464.74412090069	67.48416403723458	0.0042058570625151	0.0060673425142796	0.6931959177542026	0.488189	0.488189	chr16	56662639	0.3114120104434544	chr16:56662639:A:G
chr16:56662848	['A', 'C']	56057	108062.0	285.329848599974	-0.0029853322271476	0.0157094484130396	-0.1900341850748661	0.849283	0.849283	chr16	56662848	0.0709475690508571	chr16:56662848:A:C
chr16:56662874	['T', 'C']	56057	108061.0	289.44998138986	-0.0018227905891889	0.0157072060130421	-0.1160480474805916	0.907615	0.907615	chr16	56662874	0.0420983352161486	chr16:56662874:T:C
chr16:56662884	['G', 'A']	56057	108060.0	290.6400875501986	-0.0015484749361058	0.0157052546023716	-0.0985959779265244	0.921459	0.921459	chr16	56662884	0.0355239837980161	chr16:56662884:G:A
chr16:56663012	['T', 'C']	56057	41934.96923680876	221.3166752168947	-0.0013674081523255	0.0059794545455957	-0.228684429641282	0.819115	0.819115	chr16	56663012	0.0866551209998871	chr16:56663012:T:C
chr16:56663669	['A', 'G']	56057	93951.0559490464	283.1427888927526	-0.0036565538721362	0.0078383648154905	-0.4664944740655504	0.640863	0.640863	chr16	56663669	0.1932348015313764	chr16:56663669:A:G
chr16:56663777	['C', 'T']	56057	32268.90773485592	106.1345895097256	-0.0019485068689429	0.0063921113423401	-0.3048299324882494	0.760497	0.760497	chr16	56663777	0.1189024948075843	chr16:56663777:C:T
chr16:56663826	['T', 'C']	56057	54401.64564189492	201.53208049769285	-0.0059208799324422	0.0058022088573339	-1.0204527410209052	0.307518	0.307518	chr16	56663826	0.5121294585165834	chr16:56663826:T:C
chr16:56663936	['C', 'T']	56057	52005.78319120848	128.31464564817395	-0.0080458917046942	0.0058050316388985	-1.38602030190154	0.165746	0.165746	chr16	56663936	0.7805569437611342	chr16:56663936:C:T
chr16:56663954	['A', 'AGT']	56057	51994.202762016925	125.8808786680628	-0.0081896630173471	0.0058051987104581	-1.4107463716260604	0.158325	0.158325	chr16	56663954	0.8004505033006436	chr16:56663954:A:AGT
chr16:56664082	['G', 'C']	56057	9316.99723466129	-146.871965194191	-0.0248499431199032	0.0104783191109698	-2.3715581532430674	0.0177166	0.0177166	chr16	56664082	1.7516196200853666	chr16:56664082:G:C
chr16:56664309	['C', 'T']	56057	9880.352510926768	-136.5698775885982	-0.0260328228281489	0.0101839419772847	-2.55626189605314	0.010583	0.010583	chr16	56664309	1.975391203873442	chr16:56664309:C:T
chr16:56664356	['C', 'T']	56057	52043.355605909215	128.23946850866548	-0.0081379268898179	0.0058063753216939	-1.4015502682737009	0.161055	0.161055	chr16	56664356	0.793025787834652	chr16:56664356:C:T
chr16:56664619	['C', 'T']	56057	1977.0352683031256	11.243546121412056	0.0041481087374682	0.0219630264044871	0.1888678117975933	0.850197	0.850197	chr16	56664619	0.0704804318150785	chr16:56664619:C:T
chr16:56665567	['G', 'A']	56057	9202.656664228498	50.37796742947821	-0.003437088310964	0.0104882554393409	-0.3277082953254246	0.743133	0.743133	chr16	56665567	0.128933452730718	chr16:56665567:G:A
chr16:56665589	['C', 'A']	56057	33169.91717665531	68.59614091991673	-0.0094182299109153	0.0063158024179171	-1.491216679641042	0.13591	0.13591	chr16	56665589	0.8667485875276801	chr16:56665589:C:A
chr16:56665844	['T', 'G']	56057	52870.2609735208	291.9182205223304	0.0017617884134972	0.0058105438510272	0.3032054242540089	0.761734	0.761734	chr16	56665844	0.1181966592381247	chr16:56665844:T:G
chr16:56666015	['A', 'G']	56057	15131.15939624257	225.18912577100969	0.0191659040534626	0.0086386575468627	2.218620653671244	0.0265165	0.0265165	chr16	56666015	1.5764838004406871	chr16:56666015:A:G
chr16:56666226	['A', 'T']	56057	2119.0	-16.157427318876913	-0.0149485299279003	0.0213861221879373	-0.6989827233069832	0.484566	0.484566	chr16	56666226	0.3146470617841662	chr16:56666226:A:T
chr16:56666442	['G', 'A']	56057	2417.129357405359	-18.30703743524005	-0.0139921989674333	0.0198968610590112	-0.7032365017745501	0.481911	0.481911	chr16	56666442	0.3170331604703658	chr16:56666442:G:A
chr16:56666510	['C', 'T']	56057	2118.755929118262	-16.369399092967654	-0.015321394508641	0.0213881195120405	-0.7163507058213198	0.473778	0.473778	chr16	56666510	0.3244251097180041	chr16:56666510:C:T
chr16:56666810	['G', 'T']	56057	9705.346267059138	66.26281036008143	0.0068718116234127	0.010363796822935	0.6630592765197307	0.507295	0.507295	chr16	56666810	0.2947394181539356	chr16:56666810:G:T
chr16:56667382	['T', 'A']	56057	16848.306123541373	190.73793862794392	0.0153224036004697	0.0083115139036169	1.843515366532912	0.0652591	0.0652591	chr16	56667382	1.1853589199402514	chr16:56667382:T:A
chr16:56667403	['A', 'G']	56057	5197.477102102093	138.02767643592904	0.0348161496170752	0.0138085777015933	2.521342195370204	0.0116936	0.0116936	chr16	56667403	1.9320517660455008	chr16:56667403:A:G
chr16:56667915	['T', 'C']	56057	14181.276816300317	40.08526734518283	0.0052126162967462	0.0087219462235095	0.5976437096912985	0.55008	0.55008	chr16	56667915	0.2595741449930416	chr16:56667915:T:C
chr16:56670771	['A', 'G']	56057	9511.678714787791	73.04862240351686	0.0075750376044752	0.0104669160321319	0.7237124651827651	0.469245	0.469245	chr16	56670771	0.3286003462697028	chr16:56670771:A:G
chr16:56671082	['C', 'CT']	56057	9515.339488002854	70.65313081088517	0.007235107480385	0.0104648469436588	0.6913725082973254	0.489334	0.489334	chr16	56671082	0.3103946074581583	chr16:56671082:C:CT
chr16:56671819	['A', 'G']	56057	4759.934036327303	103.80487782381049	0.0339871311435208	0.0144019739739939	2.359893942656225	0.0182836	0.0182836	chr16	56671819	1.7379382885691543	chr16:56671819:A:G
chr16:56671957	['T', 'C']	56057	60690.90930664096	98.48823010743072	-0.0007850881137557	0.0058214594332143	-0.1348610469183122	0.892722	0.892722	chr16	56671957	0.0492837624582751	chr16:56671957:T:C
chr16:56673466	['A', 'G']	56057	72146.72214590285	152.20235366846595	-0.0003805696476592	0.0060652976938938	-0.0627454194115495	0.949969	0.949969	chr16	56673466	0.0222905666570526	chr16:56673466:A:G
chr16:56673870	['C', 'T']	56057	4754.254433225105	110.76666009892428	0.0353499090090685	0.014406255899346	2.453788774547115	0.014139	0.014139	chr16	56673870	1.849581305520701	chr16:56673870:C:T
chr16:56674031	['G', 'A']	56057	28890.15371027887	40.87418656617776	-0.0084708247506377	0.0066602528642263	-1.2718473192116182	0.203433	0.203433	chr16	56674031	0.6915785963718482	chr16:56674031:G:A
chr16:56674548	['A', 'G']	56057	1378.319641710085	-20.63711697874632	-0.0276885492838021	0.0262240804971453	-1.055844428437298	0.291044	0.291044	chr16	56674548	0.5360413494584709	chr16:56674548:A:G
chr16:56674599	['G', 'A']	56057	9844.931859543944	99.83437614994908	0.0088302711511958	0.0103016280173497	0.8571723941423726	0.391353	0.391353	chr16	56674599	0.4074313326542374	chr16:56674599:G:A
chr16:56674667	['A', 'G']	56057	1379.1476155643968	-22.09121521716096	-0.0289293068408853	0.0262145755462438	-1.1035580869830404	0.26979	0.26979	chr16	56674667	0.5689741518668778	chr16:56674667:A:G
chr16:56675896	['C', 'G']	56057	1658.0887358618477	-14.93522156201493	-0.0223391452147141	0.0239459573174136	-0.9328983977796116	0.350876	0.350876	chr16	56675896	0.4548463366122589	chr16:56675896:C:G
chr16:56676988	['A', 'G']	56057	2170.1161380097765	-23.560044986180195	-0.0177460150753064	0.0211494338036859	-0.8390775488379109	0.401429	0.401429	chr16	56676988	0.3963912564498352	chr16:56676988:A:G
chr16:56677463	['T', 'A']	56057	106987.63420334326	354.2537926070399	0.0012325566868815	0.0138286983248121	0.0891303474796367	0.928979	0.928979	chr16	56677463	0.0319941033230452	chr16:56677463:T:A
chr16:56677646	['C', 'T']	56057	60831.10714795518	-6.516051102710109	-0.0046710610986497	0.0058295237987582	-0.8012766153634452	0.422975	0.422975	chr16	56677646	0.3736853009060552	chr16:56677646:C:T
chr16:56679210	['G', 'A']	56057	1406.0250820607962	-38.30210026547389	-0.035298431731954	0.0259778231208823	-1.3587909798176772	0.174218	0.174218	chr16	56679210	0.7589069762122639	chr16:56679210:G:A
chr16:56680589	['C', 'T']	56057	4716.084130155559	111.3055838854088	0.0351993071722143	0.014468518811874	2.43282036191063	0.0149848	0.0149848	chr16	56680589	1.8243490491464995	chr16:56680589:C:T
chr16:56680608	['T', 'C']	56057	45172.4466449	-21.156217982825087	-0.0068305958913683	0.0059019644917377	-1.1573427628936972	0.247137	0.247137	chr16	56680608	0.6070622295356106	chr16:56680608:T:C
chr16:56680835	['G', 'A']	56057	2170.038711288711	-24.02288683091264	-0.0177733349465247	0.0211514725312767	-0.8402883023980131	0.40075	0.40075	chr16	56680835	0.3971264689738175	chr16:56680835:G:A
chr16:56680877	['C', 'T']	56057	30486.35076450963	128.44633818463203	-0.0037763776033283	0.0065590319530148	-0.5757522802724719	0.564785	0.564785	chr16	56680877	0.2481168461342542	chr16:56680877:C:T
chr16:56680896	['G', 'A']	56057	58646.50813617386	-38.00042342946017	-0.0062116358286959	0.0057963366780692	-1.0716485555778683	0.283883	0.283883	chr16	56680896	0.5468606139103853	chr16:56680896:G:A
chr16:56681405	['T', 'C']	56057	30485.43829286136	126.09020784400148	-0.0038342547721765	0.0065595912538686	-0.5845264779135702	0.558869	0.558869	chr16	56681405	0.2526899796707766	chr16:56681405:T:C
chr16:56681409	['G', 'T']	56057	4711.336181827914	114.25340320430357	0.0360363944447553	0.0144785192820393	2.488955793252874	0.0128148	0.0128148	chr16	56681409	1.8922881674410463	chr16:56681409:G:T
chr16:56681885	['A', 'G']	56057	2183.0778877887788	-28.64359704187624	-0.0199984521428487	0.0210938575057669	-0.9480699363490668	0.343098	0.343098	chr16	56681885	0.4645818135424725	chr16:56681885:A:G
chr16:56681931	['G', 'GC']	56057	2181.0389075210505	-29.7844171875155	-0.0209317766562693	0.0211025528487376	-0.991907320707008	0.321247	0.321247	chr16	56681931	0.4931609193478996	chr16:56681931:G:GC
chr16:56682885	['C', 'T']	56057	70229.76979482605	44.08559618319421	-0.0045740773991299	0.0059996806963423	-0.762386805337578	0.445832	0.445832	chr16	56682885	0.3508287628529573	chr16:56682885:C:T
chr16:56683070	['T', 'G']	56057	70228.75842937168	39.15713302173499	-0.0047356304968357	0.0059999138878576	-0.7892830772820731	0.42995	0.42995	chr16	56683070	0.3665820467150111	chr16:56683070:T:G
chr16:56683597	['T', 'C']	56057	71483.20150225695	122.9550327235147	-0.0019847292610793	0.0060378469638016	-0.3287147344042127	0.742373	0.742373	chr16	56683597	0.1293778317302563	chr16:56683597:T:C
chr16:56683632	['T', 'C']	56057	2153.1152281728337	-29.8710205481764	-0.0198783735464391	0.0212209264569859	-0.9367344817264204	0.348899	0.348899	chr16	56683632	0.4573002753071321	chr16:56683632:T:C
chr16:56683658	['G', 'T']	56057	4708.251971313377	121.64611862022043	0.0377051940516438	0.0144890048178117	2.6023315283387696	0.00926167	0.00926167	chr16	56683658	2.0333106972929187	chr16:56683658:G:T
chr16:56683684	['G', 'A']	56057	45467.92211754632	-52.56358162118597	-0.0070080157624983	0.005886384299447	-1.1905467611342928	0.233837	0.233837	chr16	56683684	0.6310867693740347	chr16:56683684:G:A
chr16:56685245	['T', 'C']	56057	65827.09146221785	100.37148173072194	0.0035784030179977	0.0058937061316844	0.6071566749418317	0.543749	0.543749	chr16	56685245	0.2646015287405361	chr16:56685245:T:C
chr16:56685446	['ACT', 'A']	56057	49600.38748817871	-118.9660885492279	-0.0036257137727679	0.0058368273670329	-0.621178860496439	0.534484	0.534484	chr16	56685446	0.272065291045878	chr16:56685446:ACT:A
chr16:56685492	['C', 'T']	56057	49601.07866331246	-122.76203532713744	-0.0038044061862637	0.0058361076731663	-0.6518738856988424	0.514485	0.514485	chr16	56685492	0.2886272827328267	chr16:56685492:C:T
chr16:56686349	['G', 'A']	56057	7381.526715786844	130.31191391156003	0.0061975209950828	0.0116472614533281	0.5321011312330407	0.594658	0.594658	chr16	56686349	0.2257327341295651	chr16:56686349:G:A
chr16:56686366	['G', 'A']	56057	49415.93377105338	-116.40504392990653	-0.0034227574010098	0.0058415129269348	-0.5859368016165292	0.55792	0.55792	chr16	56686366	0.2534280699680987	chr16:56686366:G:A
chr16:56686534	['GCC', 'G']	56057	12128.236960721182	106.76628025749972	0.0115474519766957	0.0093216945983606	1.238771754947493	0.215435	0.215435	chr16	56686534	0.6666837389578903	chr16:56686534:GCC:G
chr16:56686753	['T', 'C']	56057	12110.12226052476	115.50358576741787	0.0124843473812008	0.0093193417215896	1.3396168693201749	0.180375	0.180375	chr16	56686753	0.7438236558984493	chr16:56686753:T:C
chr16:56686833	['A', 'T']	56057	12100.669682369737	107.43088329160962	0.011824713573884	0.0093171915961931	1.2691285192327202	0.204401	0.204401	chr16	56686833	0.6895169838141373	chr16:56686833:A:T
chr16:56686950	['G', 'T']	56057	1248.1335926210056	-15.074617015764954	-0.0244558629707917	0.027515133775222	-0.8888149761719425	0.374106	0.374106	chr16	56686950	0.4270053264289124	chr16:56686950:G:T
chr16:56686969	['C', 'T']	56057	12100.295141924318	111.8921507912158	0.0120938501281776	0.0093164128011299	1.298123042241199	0.19425	0.19425	chr16	56686969	0.7116389725270481	chr16:56686969:C:T
chr16:56687350	['A', 'T']	56057	10017.398910908774	70.9661276739669	0.0120123055376747	0.0101487485751757	1.1836243107901392	0.236567	0.236567	chr16	56687350	0.6260458375502712	chr16:56687350:A:T
chr16:56687861	['A', 'T']	56057	18082.870960835047	124.9748324123143	0.0086529457460039	0.0078628697885351	1.1004818824064482	0.271127	0.271127	chr16	56687861	0.5668272313419359	chr16:56687861:A:T
chr16:56688556	['C', 'T']	56057	33271.154665477254	167.33391558501398	-0.0047826141208548	0.0063910690275137	-0.7483277211160663	0.454266	0.454266	chr16	56688556	0.3426897671804422	chr16:56688556:C:T
chr16:56688660	['C', 'T']	56057	3634.25932599504	70.34351192033301	0.0139031865254986	0.0162991396961546	0.853001249432735	0.393662	0.393662	chr16	56688660	0.404876505420106	chr16:56688660:C:T
chr16:56689391	['G', 'A']	56057	33275.342385098484	167.46577022943086	-0.0048142715147673	0.0063914876923705	-0.7532317586270437	0.451314	0.451314	chr16	56689391	0.3455211942253863	chr16:56689391:G:A
chr16:56690898	['G', 'A']	56057	51325.24031187554	313.6624006848525	-0.0003558185694126	0.0058305425177292	-0.0610266657572076	0.951338	0.951338	chr16	56690898	0.0216651555598731	chr16:56690898:G:A
chr16:56690963	['C', 'T']	56057	5948.106108177537	62.41580287619814	0.0035328518126398	0.0128571180349785	0.2747778936950332	0.783488	0.783488	chr16	56690963	0.1059676508529442	chr16:56690963:C:T
chr16:56691261	['A', 'G']	56057	43364.86792621137	210.12898364985983	-0.0007687252148434	0.0060019423643935	-0.1280794063275135	0.898087	0.898087	chr16	56691261	0.0466815900701475	chr16:56691261:A:G
chr16:56691389	['T', 'C']	56057	1288.0919130109005	-11.94485791080796	-0.0212299608645077	0.0270824726392655	-0.7839003900156236	0.433102	0.433102	chr16	56691389	0.3634098107588248	chr16:56691389:T:C
chr16:56691454	['A', 'G']	56057	3968.2034082798	104.62945458050942	0.0106442678551242	0.0157394867336093	0.6762779520881657	0.498867	0.498867	chr16	56691454	0.3020152236453306	chr16:56691454:A:G
chr16:56691679	['CA', 'C']	56057	1288.9427306483856	-12.912662645172372	-0.0214858471933898	0.0270836530478032	-0.7933142237299677	0.427598	0.427598	chr16	56691679	0.3689643347798993	chr16:56691679:CA:C
chr16:56691813	['C', 'T']	56057	44455.47483697526	179.3389638706393	-0.0018245577942139	0.0061300934729024	-0.29763947357071	0.765979	0.765979	chr16	56691813	0.1157831367761922	chr16:56691813:C:T
chr16:56692214	['A', 'G']	56057	1287.091841649867	-12.032754466568484	-0.0209446427572432	0.027093558821909	-0.7730487860570932	0.439497	0.439497	chr16	56692214	0.3570440850677802	chr16:56692214:A:G
chr16:56692644	['A', 'G']	56057	54918.87818236964	294.63829850286623	-0.0002331699372584	0.0058381177721989	-0.0399392315052012	0.968142	0.968142	chr16	56692644	0.0140609388759349	chr16:56692644:A:G
chr16:56692855	['G', 'A']	56057	54958.92164558543	300.352970537026	-0.0001280960777157	0.0058378594291162	-0.0219423025290589	0.982494	0.982494	chr16	56692855	0.0076700931406761	chr16:56692855:G:A
chr16:56693118	['A', 'G']	56057	66652.89019929703	463.3548679636309	0.0019654531989785	0.0059276248985021	0.3315751641901557	0.740211	0.740211	chr16	56693118	0.1306444653043975	chr16:56693118:A:G
chr16:56693860	['C', 'A']	56057	11723.528890951604	164.0801287268533	0.0053771717302391	0.0094270212877522	0.5703998714021357	0.568409	0.568409	chr16	56693860	0.2453390542150237	chr16:56693860:C:A
chr16:56693874	['A', 'C']	56057	11671.665685382435	162.27867886515904	0.0051203711580692	0.0094466601547123	0.5420297834589752	0.5878	0.5878	chr16	56693874	0.2307704182634062	chr16:56693874:A:C
chr16:56694079	['C', 'T']	56057	2812.200667225661	30.51614790158469	0.002717047572902	0.0184471903834089	0.1472878805081171	0.882905	0.882905	chr16	56694079	0.0540860237105025	chr16:56694079:C:T
chr16:56694915	['C', 'T']	56057	6779.507751378946	20.26538127736848	0.0004693450398302	0.0122012247863291	0.0384670431083394	0.969315	0.969315	chr16	56694915	0.0135350665706234	chr16:56694915:C:T
chr16:56694982	['G', 'T']	56057	6679.476620341462	25.16709371926601	0.00178662935567	0.0122115230139145	0.1463068409758772	0.88368	0.88368	chr16	56694982	0.053704974120398	chr16:56694982:G:T
chr16:56695296	['G', 'C']	56057	6704.358796874442	16.156967818418398	-0.0001436425760014	0.0121975985614272	-0.011776299677195	0.990604	0.990604	chr16	56695296	0.0040999226947495	chr16:56695296:G:C
chr16:56695383	['C', 'G']	56057	11921.425332262956	94.83188865956426	0.0108397229792897	0.0093730191646619	1.1564814697229666	0.247489	0.247489	chr16	56695383	0.6064440991363315	chr16:56695383:C:G
chr16:56695412	['G', 'A']	56057	11922.638063296108	93.87223478469802	0.0108480678384537	0.0093727689024256	1.157402679121459	0.247113	0.247113	chr16	56695412	0.6071044068449637	chr16:56695412:G:A
chr16:56695583	['T', 'C']	56057	11803.89512560662	168.6309236404297	0.0055223191347811	0.009397443097167	0.5876406036920759	0.556776	0.556776	chr16	56695583	0.2543194933906825	chr16:56695583:T:C
chr16:56696070	['T', 'C']	56057	11802.05268322272	170.02950412484535	0.0056106138759358	0.0093976774429312	0.5970213289408073	0.550496	0.550496	chr16	56696070	0.2592458323402565	chr16:56696070:T:C
chr16:56696129	['G', 'A']	56057	11810.842773803364	173.1699123982344	0.0059491341797297	0.0093938918638159	0.6332981330820954	0.526542	0.526542	chr16	56696129	0.2785669812862011	chr16:56696129:G:A
chr16:56696698	['G', 'A']	56057	11808.68523970098	170.1068273137192	0.0056295227703302	0.0093948508931288	0.5992136367430306	0.549033	0.549033	chr16	56696698	0.2604015512016651	chr16:56696698:G:A
chr16:56697054	['C', 'T']	56057	11812.896570796463	170.92657910580903	0.0057931267111806	0.0093939249634985	0.6166886294802945	0.537443	0.537443	chr16	56697054	0.2696675892693628	chr16:56697054:C:T
chr16:56697881	['G', 'A']	56057	6711.2394434038	13.125177682626036	-0.0002590963256828	0.0121910058881775	-0.0212530719826913	0.983044	0.983044	chr16	56697881	0.0074270431754441	chr16:56697881:G:A
chr16:56697958	['C', 'T']	56057	2912.207803328992	-61.1472755952882	-0.021044542530982	0.0181380664472026	-1.1602417816827202	0.245955	0.245955	chr16	56697958	0.6091443442762802	chr16:56697958:C:T
chr16:56698213	['G', 'A']	56057	30565.633638456195	261.5218966423604	0.0081102122045098	0.0064760314973298	1.2523429214100943	0.21045	0.21045	chr16	56698213	0.6768510699159589	chr16:56698213:G:A
chr16:56698292	['G', 'A']	56057	12346.440495941486	62.41934108088543	0.0093848320076895	0.0092289980910748	1.0168852474642271	0.309212	0.309212	chr16	56698292	0.5097436601849673	chr16:56698292:G:A
chr16:56698410	['T', 'A']	56057	12338.201009866718	76.04714014920094	0.0105358078024789	0.0092329661427614	1.1411075963642447	0.25383	0.25383	chr16	56698410	0.5954570502299188	chr16:56698410:T:A
chr16:56699204	['T', 'C']	56057	5849.417390683817	13.100159155163093	0.0001726356450374	0.0129673456446573	0.0133131058404813	0.989378	0.989378	chr16	56699204	0.0046377509203202	chr16:56699204:T:C
chr16:56699367	['C', 'A']	56057	28110.51609392285	198.2103420990299	-0.002164792456745	0.0067078063219171	-0.3227273348176097	0.746903	0.746903	chr16	56699367	0.1267357961767115	chr16:56699367:C:A
chr16:56699962	['C', 'T']	56057	9915.591956894092	105.82162615782852	0.0022802990190355	0.0101886760533806	0.2238071960565459	0.822908	0.822908	chr16	56699962	0.0846487156087684	chr16:56699962:C:T
chr16:56700029	['C', 'T']	56057	10007.618653988044	104.84189456392262	0.0019497877110975	0.0101977518723629	0.1911977988385562	0.848371	0.848371	chr16	56700029	0.0714141854586739	chr16:56700029:C:T
chr16:56700199	['C', 'T']	56057	28149.03440338325	205.46083782437069	-0.0017791673955962	0.0067056801628053	-0.2653224359647879	0.790762	0.790762	chr16	56700199	0.1019542088409597	chr16:56700199:C:T
chr16:56700410	['G', 'A']	56057	58964.93374257215	386.2665692279544	0.0016250227214302	0.0057888936463271	0.2807138670549339	0.778931	0.778931	chr16	56700410	0.1085010117067224	chr16:56700410:G:A
chr16:56701405	['C', 'T']	56057	37747.467530381706	260.00699645384503	0.0019284591675055	0.0061030497632726	0.3159828679606656	0.752017	0.752017	chr16	56701405	0.1237723416919453	chr16:56701405:C:T
chr16:56701503	['C', 'A']	56057	14377.769454454634	-212.120781978904	-0.0185940528775597	0.0085851952566942	-2.165827604568597	0.0303286	0.0303286	chr16	56701503	1.5181476367156368	chr16:56701503:C:A
chr16:56701531	['T', 'G']	56057	29283.656735057983	157.97430608702905	-0.0032888077254441	0.0065772729246577	-0.5000260386207475	0.617059	0.617059	chr16	56701531	0.2096733089823081	chr16:56701531:T:G
chr16:56701870	['G', 'A']	56057	28718.0738077822	-25.20712795875199	-0.0063865058079658	0.006600281503006	-0.967611124625084	0.333243	0.333243	chr16	56701870	0.4772389644746505	chr16:56701870:G:A
chr16:56702293	['A', 'T']	56057	19904.757433489885	25.56498472977446	-0.0039701205763808	0.0075963966266021	-0.5226320809102719	0.601232	0.601232	chr16	56702293	0.2209579125602196	chr16:56702293:A:T
chr16:56702309	['AC', 'A']	56057	11539.44096342551	82.84616549101708	0.0018127959859802	0.0095417712235274	0.1899852703982611	0.849321	0.849321	chr16	56702309	0.0709281375761696	chr16:56702309:AC:A
chr16:56702578	['G', 'A']	56057	15504.87227664472	-11.821595142599133	-0.0084831226296543	0.0083837070855837	-1.0118581843396717	0.31161	0.31161	chr16	56702578	0.5063886136595094	chr16:56702578:G:A
chr16:56703000	['A', 'T']	56057	44155.664614780726	-104.52514533301353	-0.0081240369693021	0.0059105558331833	-1.374496273885411	0.169293	0.169293	chr16	56703000	0.77136099891542	chr16:56703000:A:T
chr16:56703299	['T', 'C']	56057	51049.28533961356	45.84139480437609	-0.0025022852805418	0.0057931356285867	-0.4319397026014933	0.665787	0.665787	chr16	56703299	0.1766646890282308	chr16:56703299:T:C
chr16:56703367	['T', 'C']	56057	44181.245931767895	-94.3121261126052	-0.0077439460182344	0.005909628993954	-1.3103946163383526	0.190068	0.190068	chr16	56703367	0.7210909951453192	chr16:56703367:T:C
chr16:56703477	['A', 'G']	56057	14653.045581860024	101.2850511164723	0.0044066705413305	0.0085969028220525	0.5125881532622042	0.608241	0.608241	chr16	56703477	0.2159243085036045	chr16:56703477:A:G
chr16:56703590	['T', 'G']	56057	3401.1820209084094	-24.732457752302427	-0.0102847606110531	0.0169143894421073	-0.6080479964266314	0.543158	0.543158	chr16	56703590	0.2650738194960472	chr16:56703590:T:G
chr16:56703708	['G', 'T']	56057	6863.489750771591	146.18464407009415	0.0222221576902651	0.0120439788796767	1.8450844120760743	0.0650305	0.0650305	chr16	56703708	1.1868829068193172	chr16:56703708:G:T
chr16:56704069	['C', 'T']	56057	6867.0	145.91189430897342	0.0220427517037854	0.0120412911803389	1.8305970160224128	0.067166	0.067166	chr16	56704069	1.172850514879132	chr16:56704069:C:T
chr16:56704452	['G', 'A']	56057	3357.0598865420293	-35.716761530686526	-0.0127660740248556	0.0170134809194116	-0.750350506479251	0.453047	0.453047	chr16	56704452	0.3438567410736355	chr16:56704452:G:A
chr16:56704502	['G', 'C']	56057	6867.612556197816	143.79794839486337	0.021796040430636	0.0120395969288706	1.81036296807991	0.0702449	0.0702449	chr16	56704502	1.1533852014194683	chr16:56704502:G:C
chr16:56704536	['C', 'T']	56057	6866.979999643169	145.3755250694121	0.0219906446641962	0.0120403010952894	1.8264198287200404	0.0677924	0.0677924	chr16	56704536	1.1688189908389517	chr16:56704536:C:T
chr16:56704654	['G', 'A']	56057	44122.0192887604	-97.65273719820767	-0.0077552002406628	0.0059098594832006	-1.3122478229317962	0.189442	0.189442	chr16	56704654	0.7225237299467286	chr16:56704654:G:A
chr16:56704696	['C', 'T']	56057	1254.0447417714745	32.82654103858593	0.0207246181699773	0.0273569581663365	0.7575629587166445	0.448716	0.448716	chr16	56704696	0.3480284444231931	chr16:56704696:C:T
chr16:56705214	['C', 'T']	56057	44119.2963478385	-94.20490442575232	-0.0074516574769601	0.0059133138545426	-1.2601491583667068	0.207621	0.207621	chr16	56705214	0.6827287215226642	chr16:56705214:C:T
chr16:56705737	['C', 'T']	56057	3355.059850863422	-36.6697482690755	-0.0130194232310279	0.0170239321094623	-0.7647718016797918	0.444411	0.444411	chr16	56705737	0.3522152000007972	chr16:56705737:C:T
chr16:56706321	['C', 'T']	56057	24364.34829179906	-117.28305322552814	-0.0103038799367434	0.0070552722864483	-1.4604510667199804	0.144172	0.144172	chr16	56706321	0.8411190768305461	chr16:56706321:C:T
chr16:56706418	['C', 'T']	56057	6581.582992772374	131.2270935327007	0.0219321086332342	0.0122720468299683	1.7871597898140332	0.0739171	0.0739171	chr16	56706418	1.131255080190322	chr16:56706418:C:T
chr16:56706865	['C', 'T']	56057	44497.45121512105	-53.91405983549604	-0.005925046915754	0.0059478177356671	-0.9961715672999524	0.319171	0.319171	chr16	56706865	0.4959765756926435	chr16:56706865:C:T
chr16:56707291	['A', 'G']	56057	8353.490177886417	151.88383290010444	0.0170559699504557	0.0110054254673878	1.5497783344221794	0.1212	0.1212	chr16	56707291	0.9164973801697326	chr16:56707291:A:G
chr16:56707448	['C', 'T']	56057	8282.443251150675	146.7895082745004	0.0161463634672777	0.0110423707576953	1.462218922148164	0.143687	0.143687	chr16	56707448	0.8425825226358411	chr16:56707448:C:T
chr16:56707475	['G', 'A']	56057	8277.7383322629	142.80385904651564	0.0157407946174518	0.0110448984630364	1.4251642665734685	0.154115	0.154115	chr16	56707475	0.8121550893789563	chr16:56707475:G:A
chr16:56708298	['G', 'A']	56057	5056.541221387664	-1.245755236366606	-0.0038529126912181	0.0139214857541054	-0.2767601647749332	0.781965	0.781965	chr16	56708298	0.1068126851077185	chr16:56708298:G:A
chr16:56708754	['T', 'C']	56057	2943.15750883077	-110.34810622538646	-0.0441619188195207	0.0181543840759451	-2.4325759901728667	0.014995	0.014995	chr16	56708754	1.824053529904454	chr16:56708754:T:C
chr16:56708834	['T', 'C']	56057	95199.79307084368	173.43629083521571	-0.011478995298023	0.0081256499003796	-1.4126864237021466	0.157753	0.157753	chr16	56708834	0.8020223729963027	chr16:56708834:T:C
chr16:56710851	['G', 'A']	56057	26804.817073824604	-43.44419179294724	-0.005368707031993	0.0068015574897367	-0.7893349486634827	0.42992	0.42992	chr16	56710851	0.3666123509109067	chr16:56710851:G:A
chr16:56712448	['T', 'C']	56057	26760.411843443824	85.33154362885182	0.0019634441446286	0.0067746306587469	0.2898230536145332	0.771953	0.771953	chr16	56712448	0.1124091406772425	chr16:56712448:T:C
chr16:56713450	['A', 'G']	56057	95117.18076394712	138.62881302166952	-0.013627355381427	0.008099153818171	-1.6825653256335271	0.0924648	0.0924648	chr16	56713450	1.0340235653711758	chr16:56713450:A:G
chr16:56713764	['C', 'T']	56057	2588.0923378824373	118.89680744253734	0.0429035978210224	0.0192499347033707	2.228765888411548	0.0258334	0.0258334	chr16	56713764	1.587818431454845	chr16:56713764:C:T
chr16:56714131	['G', 'A']	56057	94940.16181691672	156.36049379242365	-0.0125589903074763	0.0080650259637259	-1.5572163516847777	0.119425	0.119425	chr16	56714131	0.9229047500446086	chr16:56714131:G:A
chr16:56714695	['C', 'T']	56057	26549.99775076315	147.3068138497971	0.0044239865577566	0.0067925778778506	0.6512971418675148	0.514857	0.514857	chr16	56714695	0.2883133782107115	chr16:56714695:C:T
chr16:56715244	['C', 'T']	56057	31764.933158467607	156.51905716517442	-0.0030515000230561	0.0064059319029896	-0.4763553639451051	0.633823	0.633823	chr16	56715244	0.1980320052974276	chr16:56715244:C:T
chr16:56715997	['C', 'T']	56057	94951.16299441578	148.97201829204764	-0.0131366758875033	0.0080671206936915	-1.6284218851189671	0.103441	0.103441	chr16	56715997	0.9853072896320836	chr16:56715997:C:T
chr16:56716082	['C', 'T']	56057	94978.16588464077	142.64065435120872	-0.0135809060251063	0.0080759454944906	-1.6816490446067391	0.0926425	0.0926425	chr16	56716082	1.0331897338243778	chr16:56716082:C:T
chr16:56718300	['T', 'A']	56057	3341.6779940495585	-87.33053101804936	-0.0273833892842812	0.0170256512734818	-1.608360751928008	0.107762	0.107762	chr16	56718300	0.9675343569574584	chr16:56718300:T:A
chr16:56719609	['A', 'T']	56057	3888.608796421083	-27.303984014041216	-0.0032689836670509	0.0160591643941698	-0.2035587647535197	0.838699	0.838699	chr16	56719609	0.0763938748014759	chr16:56719609:A:T
chr16:56719719	['C', 'T']	56057	28819.62701612904	-138.82473199424376	-0.009513487472037	0.0066368101311365	-1.4334427660367437	0.151737	0.151737	chr16	56719719	0.8189085066455203	chr16:56719719:C:T
chr16:56719830	['C', 'T']	56057	2917.624569542333	-54.31550973818224	-0.0248612013993465	0.0182524401569047	-1.3620754915852586	0.17318	0.17318	chr16	56719830	0.7615022646926413	chr16:56719830:C:T
chr16:56720161	['T', 'A']	56057	2590.277247506735	117.54898122781192	0.042003624437102	0.0192436320741841	2.182728513784626	0.0290599	0.0290599	chr16	56720161	1.53670588451573	chr16:56720161:T:A
chr16:56721508	['C', 'A']	56057	2589.138562814429	119.98616639788976	0.0432373097139046	0.0192470369585454	2.246439792630414	0.0246797	0.0246797	chr16	56721508	1.6076601237772257	chr16:56721508:C:A
chr16:56721569	['G', 'C']	56057	26745.81694588664	89.6475693385302	0.0021040990059948	0.0067746228466605	0.310585408755572	0.756117	0.756117	chr16	56721569	0.1214109974579572	chr16:56721569:G:C
chr16:56721905	['C', 'A']	56057	26528.73245668814	97.67566951406688	0.0025330708024117	0.0067911929540931	0.3729934960668538	0.709155	0.709155	chr16	56721905	0.1492588307018853	chr16:56721905:C:A
chr16:56723803	['T', 'C']	56057	2571.183469216634	116.40220663332056	0.0418642203396764	0.0193095087604432	2.1680624224598595	0.0301581	0.0301581	chr16	56723803	1.5205960230644695	chr16:56723803:T:C
chr16:56723904	['A', 'G']	56057	37860.45548953483	-97.04744633426236	-0.0063873819997499	0.0061637335238868	-1.0362845789806336	0.300074	0.300074	chr16	56723904	0.5227716325181657	chr16:56723904:A:G
chr16:56723922	['G', 'T']	56057	2973.212156352024	-58.41743561706669	-0.0260001931223677	0.0180638326432172	-1.4393508640111583	0.150057	0.150057	chr16	56723922	0.8237437403893159	chr16:56723922:G:T
chr16:56724219	['T', 'C']	56057	8632.307983230756	-99.99384061290738	-0.0055031528627394	0.0108699456213744	-0.5062723452744896	0.612667	0.612667	chr16	56724219	0.2127755113831914	chr16:56724219:T:C
chr16:56724684	['G', 'A']	56057	11780.25369431753	38.2003690783811	0.0011424992458577	0.00942935410958	0.1211641044106096	0.903561	0.903561	chr16	56724684	0.0440425226059481	chr16:56724684:G:A
chr16:56726505	['C', 'G']	56057	2907.155582117244	-52.06938770036964	-0.0242122725562085	0.0182801070310051	-1.324514813569843	0.185338	0.185338	chr16	56726505	0.7320355278027135	chr16:56726505:C:G
chr16:56726527	['C', 'T']	56057	14756.895728508722	81.38638292280558	0.0048677836234492	0.0085467535339679	0.5695476772674991	0.568987	0.568987	chr16	56726527	0.244897656087813	chr16:56726527:C:T
chr16:56728068	['A', 'AT']	56057	95149.5526865219	129.41947981255802	-0.0140654225189906	0.0081064121844092	-1.7350983639892157	0.0827289	0.0827289	chr16	56728068	1.0823427502055163	chr16:56728068:A:AT
chr16:56729100	['A', 'T']	56057	31866.82166116512	145.928988539635	-0.0036439537540166	0.0064037438836523	-0.5690348989938625	0.569335	0.569335	chr16	56729100	0.2446321170146673	chr16:56729100:A:T
chr16:56730563	['A', 'G']	56057	20326.50416837746	20.17415496164664	-0.0015922288037515	0.0075240856042101	-0.2116175821897331	0.832406	0.832406	chr16	56730563	0.0796647980453455	chr16:56730563:A:G
chr16:56731168	['C', 'T']	56057	26593.21835635014	85.61861311256472	0.0019792975803445	0.0067855040520564	0.2916949964453515	0.770521	0.770521	chr16	56731168	0.1132155203980774	chr16:56731168:C:T
chr16:56731191	['T', 'C']	56057	62093.83074589577	186.81128513283053	-0.0041929540095287	0.0058414253773266	-0.7177963833627957	0.472886	0.472886	chr16	56731191	0.3252435432752232	chr16:56731191:T:C
chr16:56731650	['C', 'T']	56057	14759.579775561542	75.40349429553068	0.0043507439956076	0.0085480625208779	0.5089742833514906	0.610772	0.610772	chr16	56731650	0.2141208807908356	chr16:56731650:C:T
chr16:56731774	['A', 'T']	56057	31975.133635455324	96.00190573577233	-0.0052332390979017	0.0063917581879243	-0.8187479788876636	0.412934	0.412934	chr16	56731774	0.3841193568819728	chr16:56731774:A:T
chr16:56733179	['G', 'A']	56057	28636.08670984317	-128.99652025774242	-0.0093002246668384	0.0066541865322694	-1.3976501292437586	0.162224	0.162224	chr16	56733179	0.7898848942893839	chr16:56733179:G:A
chr16:56733213	['T', 'A']	56057	28636.108391171696	-129.78264667247186	-0.0093364584138429	0.0066541554763891	-1.4031019333665051	0.160592	0.160592	chr16	56733213	0.7942760931942774	chr16:56733213:T:A
chr16:56733424	['AAGTAGAGC', 'A']	56057	3045.3259531498093	-24.19003227005999	-0.0155391516789118	0.0178944067589979	-0.8683803765161517	0.38519	0.38519	chr16	56733424	0.4143249962131121	chr16:56733424:AAGTAGAGC:A
chr16:56733687	['G', 'T']	56057	26500.09102101995	84.59840438852234	0.001961384890525	0.0067949012289664	0.2886553938655888	0.772846	0.772846	chr16	56733687	0.1119070364998853	chr16:56733687:G:T
chr16:56733890	['C', 'T']	56057	28640.087280772183	-122.86152334218336	-0.009063102764167	0.006653137791267	-1.3622298302709628	0.173131	0.173131	chr16	56733890	0.7616251624911823	chr16:56733890:C:T
chr16:56734635	['CAT', 'C']	56057	31807.674166324687	106.71429904622804	-0.0046934329912959	0.0064047979239164	-0.7327995429442007	0.463684	0.463684	chr16	56734635	0.3337778897233375	chr16:56734635:CAT:C
chr16:56736258	['G', 'A']	56057	2946.210229604125	-22.4419092666386	-0.0132991567673895	0.0181712612208649	-0.7318785749510301	0.464246	0.464246	chr16	56736258	0.3332518295061388	chr16:56736258:G:A
chr16:56737531	['A', 'G']	56057	3034.324775650747	-20.86394798042324	-0.0144205911804055	0.0179245595819802	-0.8045157882095334	0.421103	0.421103	chr16	56737531	0.3756116645906474	chr16:56737531:A:G
chr16:56737720	['CTG', 'C']	56057	2979.425199379115	-32.00399437384841	-0.0184795746774152	0.0180819655412489	-1.021989265230003	0.30679	0.30679	chr16	56737720	0.513158800575725	chr16:56737720:CTG:C
chr16:56737879	['T', 'C']	56057	31386.47922353656	-29.37704070162902	-0.0050608277691754	0.0064400952607878	-0.7858311972478953	0.43197	0.43197	chr16	56737879	0.3645464135713567	chr16:56737879:T:C
chr16:56738245	['T', 'C']	56057	31990.56543381684	95.61478395957909	-0.0053435648625712	0.0063902050978548	-0.8362117930088079	0.403039	0.403039	chr16	56738245	0.3946529273941477	chr16:56738245:T:C
chr16:56738541	['T', 'C']	56057	95096.87502230152	125.26615605439964	-0.0145050791201778	0.0080923500291986	-1.792443365381008	0.0730674	0.0730674	chr16	56738541	1.1362763461342216	chr16:56738541:T:C
chr16:56738893	['G', 'T']	56057	32516.5330338218	86.31169421042112	-0.0057702741703809	0.0064274097765628	-0.8977604308693481	0.369317	0.369317	chr16	56738893	0.4326007009158599	chr16:56738893:G:T
chr16:56741605	['C', 'T']	56057	95077.08823634352	122.99431454138418	-0.0147858794886108	0.0080923646613069	-1.8271395454172383	0.0676841	0.0676841	chr16	56741605	1.1695133415552608	chr16:56741605:C:T
chr16:56742275	['G', 'T']	56057	95113.7869337948	123.5398179486264	-0.0147901649868153	0.0081023419640224	-1.8254185089310475	0.0679432	0.0679432	chr16	56742275	1.1678540025114073	chr16:56742275:G:T
chr16:56744155	['G', 'A']	56057	31723.922916332096	112.3160204704878	-0.004572770774165	0.0064078093725462	-0.7136246583359279	0.475462	0.475462	chr16	56744155	0.3228841871383042	chr16:56744155:G:A
chr16:56744734	['G', 'A']	56057	3050.10882169298	-29.17667408897442	-0.0177160855203411	0.0178945246779204	-0.990028281790604	0.322165	0.322165	chr16	56744734	0.4919216430990393	chr16:56744734:G:A
chr16:56745356	['G', 'A']	56057	31824.541740262983	108.38153484441337	-0.0046969259945962	0.006403137132106	-0.733535124688393	0.463235	0.463235	chr16	56745356	0.3341986346592515	chr16:56745356:G:A
chr16:56746479	['T', 'C']	56057	33052.7170154686	-59.31029490600936	-0.0037927832092618	0.0063426016331681	-0.5979854054569306	0.549852	0.549852	chr16	56746479	0.2597541909291397	chr16:56746479:T:C
chr16:56747123	['C', 'T']	56057	31764.29935748704	108.28527647248556	-0.0048236001084767	0.0064065949832781	-0.7529116669723717	0.451506	0.451506	chr16	56747123	0.3453364740335817	chr16:56747123:C:T
chr16:56747384	['A', 'G']	56057	26875.39714907586	76.67972262365772	0.0014992364806008	0.0067634937887597	0.2216659802500987	0.824575	0.824575	chr16	56747384	0.0837698365570181	chr16:56747384:A:G
chr16:56747820	['A', 'G']	56057	35066.51101950497	101.08979450845062	-0.0062092914575407	0.0062547332536889	-0.9927348146907228	0.320843	0.320843	chr16	56747820	0.4937074314999106	chr16:56747820:A:G
chr16:56747918	['C', 'T']	56057	95092.7854352131	127.75303418820928	-0.0145298852765407	0.008096946452413	-1.7944894858741016	0.0727405	0.0727405	chr16	56747918	1.138223718039423	chr16:56747918:C:T
chr16:56750489	['A', 'G']	56057	3067.164145288472	-32.52499198412699	-0.0190144830715563	0.0178441184195009	-1.0655882585253629	0.286614	0.286614	chr16	56750489	0.5427025997926561	chr16:56750489:A:G
chr16:56751196	['A', 'G']	56057	31777.66881367424	108.78821824931288	-0.004772191368083	0.0064044750611106	-0.7451338825660877	0.456194	0.456194	chr16	56751196	0.3408504309927925	chr16:56751196:A:G
chr16:56751408	['G', 'A']	56057	31828.381218328454	106.78004204215894	-0.0047865320405212	0.006403189604541	-0.747523083984067	0.454751	0.454751	chr16	56751408	0.3422263372474268	chr16:56751408:G:A
chr16:56751478	['A', 'G']	56057	31829.542453924245	105.63429660692954	-0.0047673219635868	0.0064027358918652	-0.7445757632520393	0.456531	0.456531	chr16	56751478	0.3405297270632361	chr16:56751478:A:G
chr16:56753195	['T', 'C']	56057	62582.86263628418	245.1151742443245	-0.0023786971679215	0.0058448427664659	-0.4069736796974349	0.684029	0.684029	chr16	56753195	0.1649254856000691	chr16:56753195:T:C
chr16:56753249	['A', 'G']	56057	26726.62841491052	78.40531347087385	0.0017121660125043	0.0067795858076157	0.2525472884465917	0.800619	0.800619	chr16	56753249	0.0965741075893405	chr16:56753249:A:G
chr16:56753434	['T', 'C']	56057	3057.272693213444	-34.02916077448325	-0.0193199327175158	0.0178717893516236	-1.0810295677394297	0.279689	0.279689	chr16	56753434	0.5533246138331301	chr16:56753434:T:C
chr16:56753970	['T', 'C']	56057	5499.142226748136	157.95062946972155	0.0176543388256824	0.0133829515311254	1.3191663127989934	0.187119	0.187119	chr16	56753970	0.7278821121461156	chr16:56753970:T:C
chr16:56754209	['CT', 'C']	56057	3046.1086789760056	-28.237972781283805	-0.0170812576240773	0.0178958213574045	-0.9544830205298126	0.339843	0.339843	chr16	56754209	0.4687216711372831	chr16:56754209:CT:C
chr16:56754279	['G', 'T']	56057	14932.397409363406	62.64995637659594	0.003123118557172	0.0085018804178667	0.3673444466013409	0.713363	0.713363	chr16	56754279	0.1466894199661901	chr16:56754279:G:T
chr16:56754842	['G', 'A']	56057	28642.1313587296	-123.55987572150173	-0.009089307009503	0.0066542197942699	-1.3659463153486533	0.171961	0.171961	chr16	56754842	0.7645700380071176	chr16:56754842:G:A
chr16:56754922	['C', 'T']	56057	3072.164412887573	-29.438667596997863	-0.0180385519360726	0.0178354122991966	-1.0113896798945985	0.311834	0.311834	chr16	56754922	0.5060765344089835	chr16:56754922:C:T
chr16:56755164	['C', 'G']	56057	14761.579989652282	77.2777878709695	0.0046144452247812	0.0085473807313468	0.5398665825026547	0.589291	0.589291	chr16	56755164	0.2296701916558852	chr16:56755164:C:G
chr16:56755427	['A', 'G']	56057	26964.444398660075	78.63161465947105	0.0015466362465342	0.0067732772774303	0.2283438552985124	0.81938	0.81938	chr16	56755427	0.0865146408169048	chr16:56755427:A:G
chr16:56756431	['A', 'G']	56057	11962.680416062418	15.090330446337886	-0.0009688474801232	0.0093818790138103	-0.1032679571647775	0.917751	0.917751	chr16	56756431	0.0372751336076909	chr16:56756431:A:G
chr16:56756440	['A', 'G']	56057	95097.3216739538	132.831869544145	-0.0141856212290213	0.008097088515701	-1.7519409849001846	0.0797894	0.0797894	chr16	56756440	1.0980548007204851	chr16:56756440:A:G
chr16:56757767	['A', 'G']	56057	2554.0	97.13690458883504	0.0333137677567487	0.0193838624545726	1.7186341388266544	0.0856865	0.0856865	chr16	56757767	1.067087596248803	chr16:56757767:A:G
chr16:56757963	['C', 'T']	56057	2581.598690314753	125.546507759507	0.0455747607791937	0.019281921262242	2.363600605943692	0.0181017	0.0181017	chr16	56757963	1.7422806369567918	chr16:56757963:C:T
chr16:56758071	['AG', 'A']	56057	31810.806152692472	110.55376989043909	-0.0047420574488496	0.0064067671961999	-0.7401638460754927	0.459204	0.459204	chr16	56758071	0.3379943375735812	chr16:56758071:AG:A
chr16:56758104	['A', 'G']	56057	35069.8866126557	95.80122572850436	-0.0063909576474874	0.0062546580432217	-1.0217916956169069	0.306884	0.306884	chr16	56758104	0.5130257537736178	chr16:56758104:A:G
chr16:56760678	['C', 'G']	56057	2986.0	-29.39991085560064	-0.0163173812039225	0.0180729073298705	-0.902864210284171	0.366602	0.366602	chr16	56760678	0.4358051700704892	chr16:56760678:C:G
chr16:56760967	['C', 'A']	56057	2611.838665929085	123.77793852051576	0.0437910047687415	0.0191622722676217	2.2852720260495816	0.0223006	0.0223006	chr16	56760967	1.6516834520557098	chr16:56760967:C:A
chr16:56761025	['A', 'G']	56057	26988.221637343428	95.51896362145445	0.0019270984293495	0.0067549149941023	0.2852883316861934	0.775424	0.775424	chr16	56761025	0.1104607613552947	chr16:56761025:A:G
chr16:56765379	['A', 'T']	56057	31886.82594343831	105.55053008632414	-0.0048617454259506	0.0063993848124604	-0.7597207494827062	0.447425	0.447425	chr16	56765379	0.3492797532328785	chr16:56765379:A:T
chr16:56766421	['T', 'A']	56057	83462.91114917304	489.86630892990775	0.0091480332738767	0.0066535232324412	1.3749156581091966	0.169163	0.169163	chr16	56766421	0.7716946215158399	chr16:56766421:T:A
chr16:56767135	['C', 'T']	56057	3056.2180793177886	-20.75222849647152	-0.0144803600274875	0.017869854936683	-0.8103233114535494	0.417758	0.417758	chr16	56767135	0.3790752246839107	chr16:56767135:C:T
chr16:56767695	['G', 'A']	56057	14728.364651727092	77.1160071828324	0.004892806656946	0.0085518596791818	0.5721336458380907	0.567234	0.567234	chr16	56767695	0.2462377454381095	chr16:56767695:G:A
chr16:56767784	['G', 'A']	56057	26710.764929434223	83.55828785735474	0.0021345514557212	0.0067800384637157	0.314828812129106	0.752893	0.752893	chr16	56767784	0.1232667406804348	chr16:56767784:G:A
chr16:56768180	['A', 'G']	56057	3067.2735852422747	-28.412714195423103	-0.0176914160756741	0.0178449441368893	-0.9913965513123744	0.321496	0.321496	chr16	56768180	0.4928244261261802	chr16:56768180:A:G
chr16:56768301	['C', 'T']	56057	31496.18045890876	73.38524373663317	-0.0057612038710881	0.0064196572051677	-0.8974316987596295	0.369492	0.369492	chr16	56768301	0.4323949602284713	chr16:56768301:C:T
chr16:56768450	['C', 'T']	56057	2990.1600242623185	-23.76095429788008	-0.0153425632274703	0.0180544078765245	-0.8497959795967462	0.395442	0.395442	chr16	56768450	0.4029172060401804	chr16:56768450:C:T
chr16:56768683	['G', 'A']	56057	6384.11889927311	-0.9118786368753008	-0.0063981805794315	0.0124749384375973	-0.5128827377735604	0.608035	0.608035	chr16	56768683	0.2160714209421095	chr16:56768683:G:A
chr16:56771598	['A', 'T']	56057	26740.724328664463	84.81901011733241	0.0020935337095276	0.006778688568487	0.3088405210500644	0.757444	0.757444	chr16	56771598	0.12064947027121	chr16:56771598:A:T
chr16:56771670	['A', 'G']	56057	14769.113582009635	76.81487604268355	0.0046210903218186	0.0085461904832276	0.5407193217712384	0.588703	0.588703	chr16	56771670	0.2301037510400035	chr16:56771670:A:G
chr16:56772167	['G', 'A']	56057	3060.109178485416	-33.23923135632504	-0.0188293301906039	0.0178566149123277	-1.0544736660924825	0.291671	0.291671	chr16	56772167	0.5351067493701209	chr16:56772167:G:A
chr16:56773667	['G', 'C']	56057	35053.12656105045	82.67550203489621	-0.0070051699920029	0.0062553387017265	-1.1198706138916794	0.262774	0.262774	chr16	56773667	0.5804176079674084	chr16:56773667:G:C
chr16:56775541	['AG', 'A']	56057	31825.812882505124	100.01109889186937	-0.0049970472273158	0.0064035408269517	-0.7803568935305111	0.435184	0.435184	chr16	56775541	0.3613270803122829	chr16:56775541:AG:A
chr16:56775834	['G', 'T']	56057	2637.235228002569	120.43025093124372	0.0412961464599052	0.0190770651013422	2.1647012389237834	0.0304148	0.0304148	chr16	56775834	1.5169150350018783	chr16:56775834:G:T
chr16:56777275	['A', 'G']	56057	8029.716209947905	-153.95152821530272	-0.0223411415545338	0.0111785185508885	-1.998578027386111	0.0456589	0.0456589	chr16	56777275	1.340474555607164	chr16:56777275:A:G
chr16:56777549	['A', 'C']	56057	12355.983763916642	250.21051760270663	0.0143109277648493	0.0092240073417448	1.5514870310307207	0.120791	0.120791	chr16	56777549	0.9179654232972384	chr16:56777549:A:C
chr16:56777780	['T', 'C']	56057	35102.89780149184	86.69790653941472	-0.0067420618931232	0.0062536577344137	-1.0780989589535352	0.280994	0.280994	chr16	56777780	0.5513029533857079	chr16:56777780:T:C
chr16:56778388	['C', 'T']	56057	35075.88289976091	83.10397270249912	-0.0068226358840383	0.0062535748331826	-1.0909977198699476	0.275279	0.275279	chr16	56778388	0.5602269180363225	chr16:56778388:C:T
chr16:56780413	['A', 'T']	56057	11959.346768725693	7.352780429639727	-0.0015575258262959	0.0093685747427658	-0.1662500293866595	0.867961	0.867961	chr16	56780413	0.0614997884932242	chr16:56780413:A:T
chr16:56780583	['A', 'C']	56057	2986.213084045457	-31.97037498449665	-0.0176151762737226	0.0180802946675382	-0.9742748443889792	0.329924	0.329924	chr16	56780583	0.4815860909764853	chr16:56780583:A:C
chr16:56780935	['G', 'A']	56057	46858.35905579246	193.5825637420118	-0.0020542982716904	0.0058704292108504	-0.3499400466142155	0.726385	0.726385	chr16	56780935	0.1388331326649588	chr16:56780935:G:A
chr16:56781288	['A', 'G']	56057	16954.419597138214	225.81730034987223	0.0136600009776948	0.0081076704007887	1.6848244073126075	0.092028	0.092028	chr16	56781288	1.0360800161827437	chr16:56781288:A:G
chr16:56783250	['C', 'T']	56057	31764.366372849898	104.45720605498369	-0.004873843152098	0.0064062843940153	-0.7607909440690988	0.446785	0.446785	chr16	56783250	0.3499014159650727	chr16:56783250:C:T
chr16:56784347	['A', 'C']	56057	11920.339114298966	17.45315219907416	-0.00062278648794	0.0093812338457728	-0.0663864154948706	0.94707	0.94707	chr16	56784347	0.0236179201622832	chr16:56784347:A:C
chr16:56785075	['A', 'G']	56057	31785.37124402256	103.691859663541	-0.0049083155135912	0.0064048913511026	-0.766338606625431	0.443478	0.443478	chr16	56785075	0.3531279197230927	chr16:56785075:A:G
chr16:56785259	['T', 'G']	56057	83479.89196567169	488.27924170390975	0.0090529551674246	0.0066549429723437	1.360335498748284	0.173729	0.173729	chr16	56785259	0.7601276801784942	chr16:56785259:T:G
chr16:56786007	['C', 'T']	56057	10634.845722850723	45.03158645864911	0.0017165164743077	0.0098823035560638	0.1736959874354879	0.862105	0.862105	chr16	56786007	0.0644398360969727	chr16:56786007:C:T
chr16:56787204	['GAAAGAATGTTTGAAT', 'G']	56057	2658.0948354294887	107.5123479256892	0.0372847281405919	0.0190119694115052	1.9611186686440192	0.0498701	0.0498701	chr16	56787204	1.302159760929328	chr16:56787204:GAAAGAATGTTTGAAT:G
chr16:56790633	['T', 'A']	56057	16064.725519234886	29.56875018691641	0.0011354965230453	0.0082585659481539	0.1374931834623407	0.890641	0.890641	chr16	56790633	0.0502973163192052	chr16:56790633:T:A
chr16:56791754	['G', 'A']	56057	18877.683793620214	-140.19659007110968	-0.0162158366213776	0.0077254310531994	-2.099020301871951	0.0358196	0.0358196	chr16	56791754	1.445879268257024	chr16:56791754:G:A
chr16:56792450	['A', 'C']	56057	11948.426295602534	8.503576802198696	-0.0014118494758522	0.0093724779681772	-0.1506378015126818	0.880262	0.880262	chr16	56792450	0.0553880457826176	chr16:56792450:A:C
chr16:56792521	['G', 'A']	56057	2598.1853959645337	101.31071770970188	0.036080309758508	0.0192171631188488	1.8775044753155663	0.0604542	0.0604542	chr16	56792521	1.218573521544965	chr16:56792521:G:A
chr16:56792854	['T', 'C']	56057	47901.67227565532	139.05909732448575	-0.0032658356049138	0.0058475671913493	-0.5584947548350101	0.576509	0.576509	chr16	56792854	0.2391939084563114	chr16:56792854:T:C
chr16:56794409	['A', 'ATATTT']	56057	95060.5662723688	122.33894851110163	-0.0146763034052665	0.0080892355127679	-1.814300422098184	0.0696368	0.0696368	chr16	56794409	1.157161194106585	chr16:56794409:A:ATATTT
chr16:56794563	['G', 'A']	56057	16238.008363826557	40.99164475261941	0.001878121956816	0.0082694442734361	0.2271158610801847	0.820334	0.820334	chr16	56794563	0.0860092880755308	chr16:56794563:G:A
chr16:56795266	['G', 'A']	56057	2604.2787461419066	103.54248369224844	0.0371343519943083	0.0191962493574163	1.9344587217482592	0.0530618	0.0530618	chr16	56795266	1.2752180216584752	chr16:56795266:G:A
chr16:56796437	['C', 'A']	56057	2964.1057532780305	-27.70450272445673	-0.0155813023176012	0.0181296963516604	-0.8594353714133909	0.390104	0.390104	chr16	56796437	0.4088195965504969	chr16:56796437:C:A
chr16:56796867	['G', 'C']	56057	31335.913006244424	-14.96422449703482	-0.004225531419197	0.006441649150787	-0.6559704386695415	0.511846	0.511846	chr16	56796867	0.2908606863104163	chr16:56796867:G:C
chr16:56796987	['A', 'G']	56057	16071.614857265286	37.8873044232498	0.0017743511742444	0.008259197500585	0.214833362940981	0.829898	0.829898	chr16	56796987	0.0809752820327269	chr16:56796987:A:G
chr16:56797234	['C', 'T']	56057	31794.40307933845	106.73346135694628	-0.0045109354932274	0.0064041320215446	-0.7043789038158258	0.4812	0.4812	chr16	56797234	0.3176743813321928	chr16:56797234:C:T
chr16:56797924	['C', 'T']	56057	2966.105824636518	-26.099637385011395	-0.0151412686284829	0.0181243136584355	-0.8354119727692823	0.403489	0.403489	chr16	56797924	0.3941683006058993	chr16:56797924:C:T
chr16:56798390	['C', 'T']	56057	12282.752894788488	234.12875312315617	0.0136225438363498	0.0092472126779041	1.4731513495845476	0.140716	0.140716	chr16	56798390	0.8516565186516322	chr16:56798390:C:T
chr16:56800184	['A', 'G']	56057	47816.11794615618	145.06074840220188	-0.0029116988529292	0.0058474263540204	-0.4979453654730134	0.618525	0.618525	chr16	56800184	0.208642742045169	chr16:56800184:A:G
chr16:56800322	['G', 'A']	56057	10639.0	45.46399257514594	0.0017394427089896	0.0098799947798057	0.1760570473726385	0.86025	0.86025	chr16	56800322	0.0653753187070323	chr16:56800322:G:A
chr16:56802196	['T', 'C']	56057	46698.49748429918	168.32956093752017	-0.0025435073294359	0.0058711879465257	-0.4332185160144736	0.664858	0.664858	chr16	56802196	0.1772711011655629	chr16:56802196:T:C
chr16:56804189	['T', 'A']	56057	3061.604650747443	-33.0594177608376	-0.0192418653111214	0.017872452877208	-1.076621404086043	0.281654	0.281654	chr16	56804189	0.5502840766118648	chr16:56804189:T:A
chr16:56804675	['G', 'A']	56057	32801.96946169775	-37.62702907784693	-0.0028845789033678	0.0063586141651521	-0.4536489915014161	0.650083	0.650083	chr16	56804675	0.1870311908328872	chr16:56804675:G:A
chr16:56804691	['C', 'T']	56057	14757.371182780338	68.89683060886202	0.0037782354200967	0.0085495609009276	0.4419215751403987	0.658548	0.658548	chr16	56804691	0.1814125648549684	chr16:56804691:C:T
chr16:56805066	['T', 'G']	56057	49914.47974444088	150.59994823010214	-0.0043536089158496	0.0058315466177326	-0.7465616244258577	0.455331	0.455331	chr16	56805066	0.3416727809006221	chr16:56805066:T:G
chr16:56805527	['C', 'T']	56057	11964.067134089772	10.737392055111302	-0.0011802215704636	0.0093684872030466	-0.1259778174303107	0.89975	0.89975	chr16	56805527	0.0458781446750511	chr16:56805527:C:T
chr16:56805908	['C', 'T']	56057	2971.0	-27.67577450218842	-0.0158356651987407	0.0181101846381292	-0.8744066123655243	0.381901	0.381901	chr16	56805908	0.4180492044339267	chr16:56805908:C:T
chr16:56806115	['T', 'C']	56057	16075.742923433872	36.93537207758891	0.0016343319271921	0.0082581244919111	0.1979059444784296	0.843119	0.843119	chr16	56806115	0.0741111236006708	chr16:56806115:T:C
chr16:56806259	['A', 'G']	56057	47940.24890253042	137.64111925403037	-0.0033435142820227	0.0058487274826146	-0.5716652540165947	0.567551	0.567551	chr16	56806259	0.2459951067808406	chr16:56806259:A:G
chr16:56806416	['G', 'A']	56057	31068.19295083429	-10.012051855886757	-0.003707574888661	0.006462807751639	-0.5736786596693569	0.566188	0.566188	chr16	56806416	0.2470393394728762	chr16:56806416:G:A
chr16:56807356	['T', 'G']	56057	8990.122622658342	38.67719729812741	0.0050121240760636	0.0106512752651669	0.4705656319346905	0.637953	0.637953	chr16	56807356	0.1952113159379805	chr16:56807356:T:G
chr16:56809086	['G', 'A']	56057	2658.0948354294887	107.98539581785587	0.0372252908922652	0.0190121361746888	1.9579751875448883	0.0502379	0.0502379	chr16	56809086	1.2989685228829906	chr16:56809086:G:A
chr16:56809414	['T', 'TA']	56057	95064.78343710415	122.16921732994778	-0.0146491432500752	0.0080896113757209	-1.8108587136881664	0.0701681	0.0701681	chr16	56809414	1.1538602830648468	chr16:56809414:T:TA
chr16:56809531	['G', 'A']	56057	10860.968743309786	33.12310124518856	-0.0002278248808912	0.0097878640885525	-0.0232762611771171	0.98143	0.98143	chr16	56809531	0.0081406707943485	chr16:56809531:G:A
chr16:56810252	['C', 'T']	56057	95061.0873800264	127.82162360846564	-0.0142991977396929	0.0080895255834992	-1.767618829076944	0.0771301	0.0771301	chr16	56810252	1.112776105569669	chr16:56810252:C:T
chr16:56811388	['A', 'T']	56057	5340.285795839726	18.48869222599003	0.004025182355465	0.0136038584842224	0.295885344597884	0.767319	0.767319	chr16	56811388	0.1150240478660023	chr16:56811388:A:T
chr16:56812624	['T', 'C']	56057	28649.08856536245	-128.35816074359454	-0.0092448751680617	0.0066539960389169	-1.3893719073458624	0.164725	0.164725	chr16	56812624	0.783240483780426	chr16:56812624:T:C
chr16:56813358	['G', 'A']	56057	28568.548169556845	-120.89430948046662	-0.0088346353832691	0.0066605443481236	-1.3264134163085404	0.184708	0.184708	chr16	56813358	0.7335142941611978	chr16:56813358:G:A
chr16:56813472	['G', 'A']	56057	3051.0	-32.643079199556446	-0.019308866852931	0.0178934272631057	-1.0791038837340965	0.280546	0.280546	chr16	56813472	0.5519959190486075	chr16:56813472:G:A
chr16:56814017	['C', 'A']	56057	95062.0874335462	118.83362084111484	-0.014999269739613	0.0080881424567086	-1.854476453635164	0.0636763	0.0636763	chr16	56814017	1.1960221798223254	chr16:56814017:C:A
chr16:56814157	['G', 'A']	56057	16063.29242270156	35.9547762441276	0.0015769862760465	0.0082585523031901	0.1909519027248159	0.848564	0.848564	chr16	56814157	0.0713153969542601	chr16:56814157:G:A
chr16:56815202	['A', 'G']	56057	2972.3181388378434	-32.55812376658955	-0.0175257371977389	0.018111258739154	-0.9676708532605036	0.333213	0.333213	chr16	56815202	0.4772780633332876	chr16:56815202:A:G
chr16:56815584	['G', 'A']	56057	47998.85000624454	161.3748200941515	-0.0027359842146436	0.0058474084874249	-0.4678968846673662	0.63986	0.63986	chr16	56815584	0.1939150383263795	chr16:56815584:G:A
chr16:56816611	['A', 'G']	56057	12350.626775644228	246.3068176286017	0.0141241477254905	0.0092291176473673	1.5303898232914457	0.125926	0.125926	chr16	56816611	0.899884591649465	chr16:56816611:A:G
chr16:56817893	['T', 'A']	56057	5537.197555971813	-71.07789670148297	-0.0208631607030107	0.0133589904104054	-1.5617318421577857	0.118357	0.118357	chr16	56817893	0.9268060514529194	chr16:56817893:T:A
chr16:56818399	['A', 'C']	56057	91999.64118024832	157.26115328346077	-0.0091115101012815	0.0075357383961599	-1.2091064766691615	0.226627	0.226627	chr16	56818399	0.6446883501986694	chr16:56818399:A:C
chr16:56818477	['T', 'C']	56057	32999.47544873853	-63.14286989302217	-0.0040364817185202	0.0063457283389771	-0.6360943146158716	0.524718	0.524718	chr16	56818477	0.2800740374471921	chr16:56818477:T:C
chr16:56820372	['C', 'T']	56057	32997.94324912582	-64.9295988351135	-0.0040946597151681	0.0063458371328207	-0.6452513087659528	0.518767	0.518767	chr16	56820372	0.2850276582119561	chr16:56820372:C:T
chr16:56821280	['C', 'T']	56057	10617.136393641504	64.23649927772912	0.0036524768477863	0.0098892777486647	0.369337067945076	0.711878	0.711878	chr16	56821280	0.1475944283668853	chr16:56821280:C:T
chr16:56821584	['C', 'G']	56057	92015.92441217398	155.9343203413195	-0.0092942974480995	0.007540089446767	-1.2326508211496914	0.217711	0.217711	chr16	56821584	0.6621196273731812	chr16:56821584:C:G
chr16:56821637	['TC', 'T']	56057	10786.924277838243	48.1657601046389	0.0015460949054071	0.0098116110250001	0.1575780879885769	0.87479	0.87479	chr16	56821637	0.0580961901630262	chr16:56821637:TC:T
chr16:56822446	['C', 'A']	56057	95048.64012305914	117.14187716257624	-0.0151744673371076	0.0080960524532307	-1.874304474281434	0.0608937	0.0608937	chr16	56822446	1.2154276367064654	chr16:56822446:C:A
chr16:56822660	['A', 'G']	56057	19584.767782426872	-125.8845746797946	-0.0159253559117166	0.0076615275782275	-2.078613664065255	0.0376574	0.0376574	chr16	56822660	1.4241496685103483	chr16:56822660:A:G
chr16:56822936	['G', 'T']	56057	2972.0	-32.346153003850915	-0.0174487311531966	0.0181112463011125	-0.9634196820637798	0.335341	0.335341	chr16	56822936	0.4745133449153604	chr16:56822936:G:T
chr16:56823043	['G', 'A']	56057	10613.135965460026	62.42129968949545	0.0034588727801051	0.0098905180244479	0.3497160382858935	0.726553	0.726553	chr16	56823043	0.1387326996481543	chr16:56823043:G:A
chr16:56825304	['C', 'T']	56057	31563.35332036923	-5.379520424276538	-0.0038035781477995	0.006468595792412	-0.5880067745555053	0.55653	0.55653	chr16	56825304	0.2545114198588538	chr16:56825304:C:T
chr16:56826311	['A', 'G']	56057	2969.3707939339874	-34.24954060486422	-0.0178984653784175	0.0181200139997979	-0.98777326433728	0.323268	0.323268	chr16	56826311	0.490437283669436	chr16:56826311:A:G
chr16:56827881	['A', 'C']	56057	2611.09315850504	105.30904095426892	0.038111416069452	0.0191743982901055	1.987619923860576	0.0468586	0.0468586	chr16	56827881	1.3292106910134351	chr16:56827881:A:C
chr16:56828083	['C', 'G']	56057	47992.39634091921	168.07099202458025	-0.00253629406733	0.0058477196694657	-0.433723606925523	0.664491	0.664491	chr16	56828083	0.1775108968533888	chr16:56828083:C:G
chr16:56828231	['GA', 'G']	56057	48889.52714010209	160.7907067965104	-0.0026203727133986	0.0059328867029477	-0.4416690971187276	0.65873	0.65873	chr16	56828231	0.1812925573907743	chr16:56828231:GA:G
chr16:56829303	['C', 'T']	56057	16068.579824436194	37.44501118609671	0.0015422794409349	0.0082580221714915	0.1867613587015048	0.851848	0.851848	chr16	56829303	0.0696378919121872	chr16:56829303:C:T
chr16:56829317	['T', 'C']	56057	11018.37589652096	22.62504387525498	-0.0010812816216683	0.0097234767369813	-0.1112031890358653	0.911456	0.911456	chr16	56829317	0.0402642918125519	chr16:56829317:T:C
chr16:56830486	['C', 'T']	56057	62090.53816099336	178.27314726639435	-0.0044975153146761	0.0058411890033641	-0.7699657230892286	0.441323	0.441323	chr16	56830486	0.3552434382614145	chr16:56830486:C:T
chr16:56830706	['C', 'T']	56057	50829.25393851808	146.26596886105227	-0.0041231473278605	0.0058196044464701	-0.7084927104214797	0.478642	0.478642	chr16	56830706	0.3199891954678044	chr16:56830706:C:T
chr16:56831337	['C', 'A']	56057	50737.76643351654	141.18764079488278	-0.0042226090898808	0.0058202272553777	-0.7255058788261636	0.468145	0.468145	chr16	56831337	0.3296196107153967	chr16:56831337:C:A
chr16:56832284	['T', 'C']	56057	11028.96745588524	22.84269146169317	-0.0010559864676001	0.0097196384975508	-0.1086446237549146	0.913485	0.913485	chr16	56832284	0.0392985796422739	chr16:56832284:T:C
chr16:56833892	['C', 'T']	56057	94938.46802968672	126.7834001711384	-0.0143089453007883	0.0080622598101412	-1.7748057787457645	0.0759354	0.0759354	chr16	56833892	1.1195557150066684	chr16:56833892:C:T
chr16:56834788	['A', 'G']	56057	50793.49767134777	144.39579645383964	-0.004167852539835	0.0058202558074832	-0.7160943913283537	0.473936	0.473936	chr16	56834788	0.3242803012024045	chr16:56834788:A:G
chr16:56835803	['T', 'A']	56057	19488.86726263761	-106.83178148717047	-0.0149181023659289	0.0076312890465979	-1.9548600865248955	0.0506046	0.0506046	chr16	56835803	1.2958100036381608	chr16:56835803:T:A
chr16:56836171	['G', 'GT']	56057	28656.11578157926	-138.0901507359331	-0.0096574362687882	0.006656571465841	-1.4508123766636525	0.146838	0.146838	chr16	56836171	0.8331615394151162	chr16:56836171:G:GT
chr16:56837557	['TTTTATTGATTAC', 'T']	56057	12338.10049596803	250.04256098203336	0.0146274833317047	0.0092300967657412	1.5847594779284102	0.113027	0.113027	chr16	56837557	0.9468177994338676	chr16:56837557:TTTTATTGATTAC:T
chr16:56838810	['C', 'T']	56057	12335.100228359384	248.3153368233534	0.0144292625734406	0.0092316377958678	1.5630230401694505	0.118053	0.118053	chr16	56838810	0.927922972016928	chr16:56838810:C:T
chr16:56838912	['G', 'A']	56057	11052.380142729706	24.93919885153572	-0.0009873007717372	0.009699562980568	-0.1017881706335856	0.918925	0.918925	chr16	56838912	0.0367199330266485	chr16:56838912:G:A
chr16:56839583	['C', 'T']	56057	19341.48542216829	-134.40970343612142	-0.0165033448704787	0.0076521757485439	-2.1566865964387945	0.0310343	0.0310343	chr16	56839583	1.5081580459791106	chr16:56839583:C:T
chr16:56839701	['T', 'TA']	56057	10997.765700827862	27.82796523947715	-0.0007260356942046	0.0097295889209923	-0.0746214151594994	0.940516	0.940516	chr16	56839701	0.0266338118599025	chr16:56839701:T:TA
chr16:56839877	['T', 'C']	56057	11096.17739000107	11.652373950598006	-0.0025309182899871	0.0096834955737982	-0.2613641190517294	0.793813	0.793813	chr16	56839877	0.1002817930806132	chr16:56839877:T:C
chr16:56839928	['G', 'A']	56057	19342.380193745204	-131.43770695792276	-0.0163077202837858	0.0076509495971184	-2.131463562369805	0.0330553	0.0330553	chr16	56839928	1.48075889695852	chr16:56839928:G:A
chr16:56840272	['G', 'A']	56057	19340.07004335337	-134.23627337398685	-0.0163793312667277	0.0076511443756154	-2.1407688134770417	0.032297	0.032297	chr16	56840272	1.4908378164910296	chr16:56840272:G:A
chr16:56840285	['G', 'A']	56057	47850.632954991626	147.35182975383944	-0.0030601931929343	0.005849921325637	-0.5231169827059347	0.600895	0.600895	chr16	56840285	0.2212014097019283	chr16:56840285:G:A
chr16:56840564	['A', 'G']	56057	2668.2855970455475	-2.925324353643165	-0.0060773665344239	0.0191134925033926	-0.3179621167269785	0.750515	0.750515	chr16	56840564	0.12464062340455	chr16:56840564:A:G
chr16:56840945	['C', 'T']	56057	47849.80387923343	149.86408255794035	-0.0029465932735334	0.0058490511972622	-0.5037728640352215	0.614423	0.614423	chr16	56840945	0.2115325355121496	chr16:56840945:C:T
chr16:56840991	['T', 'C']	56057	95105.48292656818	117.42718733153696	-0.0151839544064417	0.0080947403883478	-1.8757802817615568	0.0606907	0.0606907	chr16	56840991	1.216877853374846	chr16:56840991:T:C
chr16:56841383	['G', 'A']	56057	2595.092587637142	-4.660009856690956	-0.0063562690565553	0.019382369486797	-0.3279407639445316	0.742958	0.742958	chr16	56841383	0.1290357365540968	chr16:56841383:G:A
chr16:56842933	['T', 'G']	56057	11019.769233514133	17.49433509950829	-0.0015294625075312	0.0097201524285585	-0.1573496422790168	0.87497	0.87497	chr16	56842933	0.0580068373294737	chr16:56842933:T:G
chr16:56843173	['C', 'T']	56057	2748.049022406165	-6.942114468913469	-0.0100578484062125	0.0188599605377323	-0.5332910631541455	0.593834	0.593834	chr16	56843173	0.2263349404724393	chr16:56843173:C:T
chr16:56843565	['C', 'T']	56057	2753.098224957631	-9.086263183372782	-0.0105731348425277	0.0188473521253584	-0.5609878126223351	0.574808	0.574808	chr16	56843565	0.2404771961194445	chr16:56843565:C:T
chr16:56844466	['C', 'T']	56057	2758.246021551417	-7.866535572823775	-0.0099411448021237	0.0188316725146533	-0.5278949490220964	0.597574	0.597574	chr16	56844466	0.2236083066112849	chr16:56844466:C:T
chr16:56845290	['T', 'C']	56057	20335.353144794368	17.302786470067538	-0.0016101920182554	0.0075176189920922	-0.2141890963015342	0.8304	0.8304	chr16	56845290	0.0807126594956173	chr16:56845290:T:C
chr16:56845659	['G', 'C']	56057	60856.94188702139	108.36853222459202	-0.0006553992255335	0.0057938755176921	-0.1131193142711128	0.909936	0.909936	chr16	56845659	0.0409891525407622	chr16:56845659:G:C
chr16:56845726	['G', 'C']	56057	28621.06342438137	-130.6204657222148	-0.0092702972498047	0.0066560337577766	-1.3927659605051803	0.163696	0.163696	chr16	56845726	0.7859619326781739	chr16:56845726:G:C
chr16:56846246	['A', 'G']	56057	48010.55503007154	178.8299578350976	-0.0021244287964064	0.0058460531732644	-0.3633953940278931	0.716311	0.716311	chr16	56846246	0.1448983795650693	chr16:56846246:A:G
chr16:56846493	['T', 'C']	56057	28685.09370372353	-135.49622501555135	-0.0095723502786736	0.0066504241762032	-1.4393593589001124	0.150054	0.150054	chr16	56846493	0.8237524230663638	chr16:56846493:T:C
chr16:56846930	['T', 'C']	56057	95112.27035755067	113.01887155518752	-0.0154762753627658	0.008096633735586	-1.911445653610955	0.0559524	0.0559524	chr16	56846930	1.2521812802812593	chr16:56846930:T:C
chr16:56847479	['A', 'G']	56057	2754.2456647398844	-10.782107132563617	-0.011059329182682	0.0188441070525571	-0.5868852873652776	0.557283	0.557283	chr16	56847479	0.2539242049588744	chr16:56847479:A:G
chr16:56848952	['AAG', 'A']	56057	20313.899034773145	15.240045476325786	-0.0015735629360261	0.0075235555319282	-0.2091515014873425	0.834331	0.834331	chr16	56848952	0.0786616196802063	chr16:56848952:AAG:A
chr16:56849526	['G', 'A']	56057	61832.92733014558	168.95366162611467	-0.004719604608062	0.0058359699643775	-0.8087095438924788	0.418686	0.418686	chr16	56849526	0.3781115607815637	chr16:56849526:G:A
chr16:56849649	['GACACT', 'G']	56057	2465.04397388326	-29.515183275289147	-0.0137353673698799	0.0198494006963267	-0.6919789458641817	0.488953	0.488953	chr16	56849649	0.3107328848879327	chr16:56849649:GACACT:G
chr16:56849792	['C', 'T']	56057	7093.126534180105	-125.3205929843254	-0.0255509101125503	0.0118972389216389	-2.147633604808743	0.0317471	0.0317471	chr16	56849792	1.4982959400261595	chr16:56849792:C:T
chr16:56849797	['G', 'C']	56057	47873.54015379949	160.27299726750664	-0.0026931431575541	0.0058479790958766	-0.4605254419348106	0.645141	0.645141	chr16	56849797	0.1903453569465327	chr16:56849797:G:C
chr16:56850012	['A', 'G']	56057	47885.83387750004	156.82903445574345	-0.0028245615298633	0.0058482436151139	-0.4829760378934331	0.629115	0.629115	chr16	56850012	0.2012699598005822	chr16:56850012:A:G
chr16:56850753	['G', 'T']	56057	94995.77851319288	114.10607248133624	-0.0154689967134536	0.0080752865964088	-1.915597239648774	0.0554215	0.0554215	chr16	56850753	1.2563217240805455	chr16:56850753:G:T
chr16:56851226	['T', 'G']	56057	52298.46747283411	170.70090702299632	-0.0036941808765876	0.0059487307316388	-0.6210032094644714	0.5346	0.5346	chr16	56851226	0.2719710455794816	chr16:56851226:T:G
chr16:56852003	['C', 'T']	56057	10979.587594105684	17.359280016318834	-0.0012565339718768	0.0097337832605565	-0.1290899887784264	0.897287	0.897287	chr16	56852003	0.047068624313171	chr16:56852003:C:T
chr16:56852724	['C', 'G']	56057	95262.55220707782	107.42872052131874	-0.0158951284543735	0.0081643318090699	-1.946898879919989	0.0515518	0.0515518	chr16	56852724	1.2877561661434191	chr16:56852724:C:G
chr16:56854094	['T', 'C']	56057	95132.06177289272	107.35660892157924	-0.0157094437082194	0.0081038914490798	-1.938506186432583	0.0525665	0.0525665	chr16	56854094	1.2792909383570574	chr16:56854094:T:C
chr16:56854724	['A', 'T']	56057	2460.263331608713	-28.42539067446259	-0.013692135346473	0.0198754136985514	-0.6888981308334188	0.49089	0.49089	chr16	56854724	0.3090158148935185	chr16:56854724:A:T
chr16:56855150	['C', 'A']	56057	60020.26177448754	128.00702033197118	-0.0053487132611542	0.0058326863275565	-0.91702398530918	0.359134	0.359134	chr16	56855150	0.4447434773206066	chr16:56855150:C:A
chr16:56857754	['C', 'T']	56057	2548.500983266591	-37.71908495665453	-0.0199131951051254	0.0195681965065169	-1.017630577171159	0.308858	0.308858	chr16	56857754	0.510241145141056	chr16:56857754:C:T
chr16:56858681	['G', 'A']	56057	2530.135405145039	-35.21876628960226	-0.0188678314368735	0.0196132631884934	-0.9619934865271574	0.336057	0.336057	chr16	56858681	0.4735870539019129	chr16:56858681:G:A
chr16:56858857	['G', 'A']	56057	12714.360867781126	-12.62654030519492	0.0002765714289326	0.0092107895723207	0.0300268969083555	0.976046	0.976046	chr16	56858857	0.0105297140183491	chr16:56858857:G:A
chr16:56859485	['A', 'G']	56057	2890.598525684504	4.331697568674555	-0.0082305610857377	0.0184678452622795	-0.4456698098152596	0.655837	0.655837	chr16	56859485	0.1832040856194641	chr16:56859485:A:G
chr16:56860192	['T', 'C']	56057	29772.842290261564	-106.65187255198566	-0.0085321681487078	0.0065737396915109	-1.297916946685011	0.194321	0.194321	chr16	56860192	0.7114802632638335	chr16:56860192:T:C
chr16:56860593	['G', 'T']	56057	28794.595664585184	-141.46263780214764	-0.0098998914896485	0.0066466228016032	-1.4894619094768722	0.136371	0.136371	chr16	56860593	0.8652779748336996	chr16:56860593:G:T
chr16:56861122	['G', 'T']	56057	48381.63079201384	155.57136595148873	-0.0023624808213493	0.0058390760089351	-0.4045984018249114	0.685774	0.685774	chr16	56861122	0.1638189844741792	chr16:56861122:G:T
chr16:56862124	['T', 'C']	56057	48506.710278372586	150.99159557451347	-0.0024254937689109	0.0058362408928345	-0.4155917847546128	0.67771	0.67771	chr16	56862124	0.1689561060483653	chr16:56862124:T:C
chr16:56862277	['A', 'G']	56057	28957.88132205445	-124.36082502499758	-0.0097212341504653	0.0066297460847639	-1.466305651253531	0.142571	0.142571	chr16	56862277	0.8459688042232825	chr16:56862277:A:G
chr16:56862726	['C', 'T']	56057	2638.0470600827744	99.13207830675717	0.0354687598729427	0.019080794913597	1.8588722342834696	0.0630505	0.0630505	chr16	56862726	1.2003114650563247	chr16:56862726:C:T
chr16:56862818	['G', 'A']	56057	48158.4572444635	175.2616258316659	-0.0014168051006429	0.00587555760163	-0.2411354286187012	0.809451	0.809451	chr16	56862818	0.0918094360689819	chr16:56862818:G:A
chr16:56863245	['C', 'A']	56057	1503.0804402897206	-34.157049894826535	-0.0318687684665297	0.0258762126100568	-1.231585508543238	0.218109	0.218109	chr16	56863245	0.661326413423165	chr16:56863245:C:A
chr16:56863843	['T', 'A']	56057	94351.83140935288	92.276503453327	-0.0146612616094746	0.0079497680383571	-1.8442376606128568	0.0651538	0.0651538	chr16	56863843	1.1860602496228612	chr16:56863843:T:A
chr16:56864078	['T', 'G']	56057	1426.2963600144794	-20.806604122875537	-0.0182858256364957	0.0266759437630725	-0.6854799889707649	0.493044	0.493044	chr16	56864078	0.3071143218900679	chr16:56864078:T:G
chr16:56864157	['T', 'C']	56057	94423.80318968456	80.31674007813939	-0.0158431992683846	0.0079793255505228	-1.9855311289243631	0.0470903	0.0470903	chr16	56864157	1.32706854277177	chr16:56864157:T:C
chr16:56865094	['C', 'T']	56057	78987.63623713271	6.978573493785335	-0.0129845897939314	0.0063379985033385	-2.0486893121056853	0.0404972	0.0404972	chr16	56865094	1.392575003120805	chr16:56865094:C:T
chr16:56865596	['T', 'G']	56057	2665.332827832293	100.85040436194495	0.0353330591347765	0.018984245173545	1.8611779826787072	0.0627243	0.0627243	chr16	56865596	1.2025641766906523	chr16:56865596:T:G
chr16:56866607	['C', 'T']	56057	30240.15781492516	-112.35760937669716	-0.0086887921632374	0.0065440019608702	-1.3277490158456449	0.184266	0.184266	chr16	56866607	0.7345547916099152	chr16:56866607:C:T
chr16:56867019	['C', 'T']	56057	10666.0	-54.45168906258173	-0.0096851825937043	0.0098677696693032	-0.9814966216563666	0.326352	0.326352	chr16	56867019	0.4863137214503018	chr16:56867019:C:T
chr16:56867153	['A', 'G']	56057	7886.70345393563	91.69599419964706	0.0112923076687487	0.0115570312809053	0.9770941511083348	0.328527	0.328527	chr16	56867153	0.483428932134187	chr16:56867153:A:G
chr16:56868995	['A', 'G']	56057	16275.38740073168	-49.327203079596735	-0.0059580152764959	0.0082326565897232	-0.7237050654989373	0.46925	0.46925	chr16	56868995	0.3285957187066161	chr16:56868995:A:G
chr16:56869413	['C', 'T']	56057	16249.348078227044	-51.081987017788784	-0.0054736033546262	0.008238973455696	-0.6643550175346259	0.506466	0.506466	chr16	56869413	0.2954497043175378	chr16:56869413:C:T
chr16:56871546	['T', 'G']	56057	89305.11735212774	-18.27725576982061	-0.0159119404705628	0.0072335303690848	-2.199747517279866	0.0278289	0.0278289	chr16	56871546	1.555503959795009	chr16:56871546:T:G
chr16:56871774	['G', 'T']	56057	7706.687397416686	-69.42133856740762	-0.0141787894823431	0.0116008510572137	-1.222219767533899	0.22163	0.22163	chr16	56871774	0.6543714535436936	chr16:56871774:G:T
chr16:56872094	['C', 'T']	56057	22101.73126951557	-237.267521721585	-0.0198229551306894	0.0072457614024037	-2.7358001498797866	0.00622484	0.00622484	chr16	56872094	2.2058718069647765	chr16:56872094:C:T
chr16:56873040	['CT', 'C']	56057	10308.367781643028	284.3521549611675	0.0208090506674509	0.0100096321190773	2.0789026429643824	0.0376308	0.0376308	chr16	56873040	1.4244565488368617	chr16:56873040:CT:C
chr16:56874133	['C', 'T']	56057	22680.022942981515	-194.75967172292508	-0.0174694185111258	0.0071745050670364	-2.434930123805996	0.0148978	0.0148978	chr16	56874133	1.826877860339642	chr16:56874133:C:T
chr16:56874617	['A', 'G']	56057	15196.168673838964	-53.6638480640238	-0.0053766602289811	0.0084734934393107	-0.6345269831729017	0.52574	0.52574	chr16	56874617	0.2792289791953682	chr16:56874617:A:G
chr16:56874791	['C', 'T']	56057	22290.783514719	-190.5443181716803	-0.0173504710699612	0.0072231970983124	-2.4020486820184828	0.0163068	0.0163068	chr16	56874791	1.7876312553112088	chr16:56874791:C:T
chr16:56874972	['G', 'A']	56057	22032.93045122843	-220.1385084122016	-0.018908159097033	0.0072569723091267	-2.6055162251691497	0.00917602	0.00917602	chr16	56874972	2.037345648520022	chr16:56874972:G:A
chr16:56875410	['A', 'G']	56057	32254.452320208376	40.37096379988068	0.000701099121475	0.0063678729609157	0.1100994202896691	0.912331	0.912331	chr16	56875410	0.0398475680385343	chr16:56875410:A:G
chr16:56875686	['C', 'T']	56057	10172.907371726253	-28.864906639571924	-0.0038438341339925	0.0100947071526145	-0.3807771811386344	0.70337	0.70337	chr16	56875686	0.1528161590675618	chr16:56875686:C:T
chr16:56875884	['C', 'G']	56057	15368.465205587088	99.39675346551114	0.0065634484377269	0.0084024261829997	0.7811372923461687	0.434725	0.434725	chr16	56875884	0.3617853838490731	chr16:56875884:C:G
chr16:56876374	['G', 'A']	56057	2739.048861852433	63.18324291903804	0.0260549781561132	0.0187328728722104	1.390869320143888	0.164271	0.164271	chr16	56876374	0.7844390990823722	chr16:56876374:G:A
chr16:56876651	['C', 'T']	56057	32184.444827032523	61.27093192526549	0.001538382869763	0.006371369303652	0.2414524722152428	0.809205	0.809205	chr16	56876651	0.0919414424290371	chr16:56876651:C:T
chr16:56877074	['G', 'A']	56057	21195.40294033685	107.7116409397229	0.0059099969639694	0.0073561588535922	0.8034080124688127	0.421742	0.421742	chr16	56877074	0.374953146768019	chr16:56877074:G:A
chr16:56877126	['T', 'C']	56057	34814.83167398209	112.12352860230772	0.0063816458505941	0.0062810564380577	1.0160147283388383	0.309627	0.309627	chr16	56877126	0.5091611751217836	chr16:56877126:T:C
chr16:56877157	['T', 'C']	56057	3274.2920502390634	77.37265415577345	0.0210686526838885	0.0172193871166296	1.2235425419724395	0.22113	0.22113	chr16	56877157	0.6553523340805942	chr16:56877157:T:C
chr16:56877351	['A', 'G']	56057	5152.286761950644	-72.0877039038319	-0.0167009670310823	0.0137517124236961	-1.214464534780714	0.224576	0.224576	chr16	56877351	0.6486366578007067	chr16:56877351:A:G
chr16:56877352	['T', 'C']	56057	5153.011169396568	-71.19404357181129	-0.0165419608273712	0.0137505561860679	-1.2030030351886052	0.22898	0.22898	chr16	56877352	0.6402024489655995	chr16:56877352:T:C
chr16:56877728	['A', 'G']	56057	53199.91692789927	-95.71974235627984	-0.0107959608833003	0.0058442578176769	-1.847276629488552	0.0647123	0.0647123	chr16	56877728	1.1890131642396509	chr16:56877728:A:G
chr16:56877744	['C', 'A']	56057	80891.54418455281	546.3797827646342	0.0100343680645877	0.006485204425587	1.5472708963494874	0.121804	0.121804	chr16	56877744	0.9143384493927728	chr16:56877744:C:A
chr16:56878696	['A', 'G']	56057	71721.02974714039	382.4522194204415	0.0032680754564029	0.0060306336070915	0.5419124538688429	0.587881	0.587881	chr16	56878696	0.2307105757498505	chr16:56878696:A:G
chr16:56879507	['C', 'T']	56057	21986.3532854008	30.33867346462805	0.0009506325040818	0.0072894516371362	0.1304120736927332	0.896241	0.896241	chr16	56879507	0.0475751924621767	chr16:56879507:C:T
chr16:56879963	['G', 'A']	56057	1941.0346260881968	86.9347394430624	0.0249502041954967	0.022097986506912	1.1290713833901798	0.258873	0.258873	chr16	56879963	0.5869132433561213	chr16:56879963:G:A
chr16:56880113	['G', 'A']	56057	1922.03428714143	83.45888501253107	0.0239695137719644	0.0222075334969242	1.0793415565616156	0.28044	0.28044	chr16	56880113	0.5521600415601482	chr16:56880113:G:A
chr16:56880443	['C', 'T']	56057	5317.094851576994	32.74850764674205	0.0016154051355877	0.0138454939201446	0.11667370950468	0.907119	0.907119	chr16	56880443	0.0423357364753832	chr16:56880443:C:T
chr16:56880646	['A', 'G']	56057	1934.103507332216	81.7292631800989	0.0230046627064543	0.0221343776774546	1.0393182515307906	0.298661	0.298661	chr16	56880646	0.5248214850979758	chr16:56880646:A:G
chr16:56880816	['C', 'T']	56057	11770.259816952415	128.35845165769916	0.0143449154128594	0.0095230881172179	1.506330219387927	0.131988	0.131988	chr16	56880816	0.8794655519054009	chr16:56880816:C:T
chr16:56881104	['TCCCCTGG', 'T']	56057	5819.311431833589	23.746988485588822	-0.0005513196088442	0.0132530765870645	-0.0415993679069482	0.966818	0.966818	chr16	56881104	0.014655272592166	chr16:56881104:TCCCCTGG:T
chr16:56882024	['G', 'A']	56057	11952.300496393118	142.66136038724397	0.0153801972610693	0.0094737264513053	1.6234580278545117	0.104497	0.104497	chr16	56882024	0.9808961775160636	chr16:56882024:G:A
chr16:56882035	['C', 'T']	56057	14539.189569372758	137.0906359637799	0.0042365995749066	0.008642262719619	0.4902187901889369	0.623981	0.623981	chr16	56882035	0.2048286342290887	chr16:56882035:C:T
chr16:56883033	['C', 'T']	56057	71473.30013382103	403.3860442357273	0.0039280193755567	0.0060146444519559	0.6530759061376107	0.51371	0.51371	chr16	56883033	0.2892819801145797	chr16:56883033:C:T
chr16:56883333	['A', 'T']	56057	17906.493613173017	199.114388772286	0.0134034789772714	0.0083095326583173	1.613024405633122	0.106745	0.106745	chr16	56883333	0.9716524584412548	chr16:56883333:A:T
chr16:56883470	['C', 'T']	56057	14514.43737954173	119.46175420655072	0.0026796315782019	0.0086146110026677	0.3110565964466782	0.755759	0.755759	chr16	56883470	0.1216166722982579	chr16:56883470:C:T
chr16:56883546	['C', 'G']	56057	19234.48998054996	285.41378515518426	0.0154265739253496	0.0078899477520373	1.9552187682568711	0.0505622	0.0505622	chr16	56883546	1.2961740378294342	chr16:56883546:C:G
chr16:56884041	['T', 'C']	56057	45695.78199660988	275.6707467640904	0.0025037337206281	0.005930117479396	0.4222064283426547	0.672876	0.672876	chr16	56884041	0.1720649617455899	chr16:56884041:T:C
chr16:56884247	['G', 'A']	56057	1938.0	86.86098246467407	0.0259971918405476	0.0221189293244768	1.1753368103481892	0.239865	0.239865	chr16	56884247	0.6200331176669847	chr16:56884247:G:A
chr16:56885161	['G', 'A']	56057	24620.952915358263	-5.068664455400399	-0.0072029026272358	0.0069824772441233	-1.0315683639782756	0.302279	0.302279	chr16	56885161	0.5195920231857702	chr16:56885161:G:A
chr16:56885323	['G', 'A']	56057	10500.74929084973	-120.48866024009122	-0.0171670173999791	0.0098880341801281	-1.736140580347057	0.0825445	0.0825445	chr16	56885323	1.0833118587939972	chr16:56885323:G:A
chr16:56885829	['C', 'A']	56057	11586.033415399988	135.25266825334532	0.0158065083229712	0.0095954314915595	1.6472952088580004	0.099503	0.099503	chr16	56885829	1.0021638251456852	chr16:56885829:C:A
chr16:56886192	['G', 'A']	56057	14553.0	114.06672178245934	0.0023697341967476	0.0086026073133332	0.2754669730274438	0.782959	0.782959	chr16	56886192	0.1062609793724032	chr16:56886192:G:A
chr16:56886234	['G', 'A']	56057	8460.301846400856	-127.2258955463164	-0.016348721832756	0.0109428002230541	-1.494016293773944	0.135177	0.135177	chr16	56886234	0.8690971961371116	chr16:56886234:G:A
chr16:56886656	['G', 'A']	56057	4807.171510123985	57.5264751862132	0.0070454425781867	0.0145924738342581	0.482813446041377	0.62923	0.62923	chr16	56886656	0.2011905795581878	chr16:56886656:G:A
chr16:56887057	['C', 'T']	56057	11888.272448306008	142.19032018392258	0.0151213006578333	0.0094861276986799	1.59404354844787	0.110932	0.110932	chr16	56887057	0.9549431570179456	chr16:56887057:C:T
chr16:56887128	['C', 'T']	56057	1877.1339446595184	86.22338336441648	0.0275843676456966	0.0224999240602261	1.2259760331573029	0.220213	0.220213	chr16	56887128	0.6571570465740116	chr16:56887128:C:T
chr16:56887917	['C', 'T']	56057	15011.297409326398	131.46727837253997	0.0032539268776883	0.0084862494970833	0.3834352123168959	0.701399	0.701399	chr16	56887917	0.1540348576372814	chr16:56887917:C:T
chr16:56888856	['C', 'A']	56057	14532.25924075924	134.17529207154064	0.0040027005254664	0.0086067353853121	0.465066061203327	0.641886	0.641886	chr16	56888856	0.1925420964905968	chr16:56888856:C:A
chr16:56890248	['C', 'T']	56057	11833.84441510713	135.009124970035	0.0147286192528609	0.009502637010852	1.5499507385203537	0.121159	0.121159	chr16	56890248	0.9166443198247723	chr16:56890248:C:T
chr16:56891982	['C', 'T']	56057	11786.210254031685	137.73104350362885	0.0150305386455078	0.009522966366551	1.578346291162155	0.114492	0.114492	chr16	56891982	0.9412248581034448	chr16:56891982:C:T
chr16:56892264	['G', 'A']	56057	64140.29778047388	362.08305022391534	0.0042783063052885	0.0058523348413355	0.7310426387551447	0.464756	0.464756	chr16	56892264	0.3327749947780732	chr16:56892264:G:A
chr16:56892283	['G', 'A']	56057	10418.858618659342	-136.38445994455495	-0.0185068834852383	0.0099215521739942	-1.8653213893031173	0.0621416	0.0621416	chr16	56892283	1.2066175688759375	chr16:56892283:G:A
chr16:56893384	['C', 'T']	56057	13806.24628942486	169.49099748752505	0.0062791383256279	0.008796122174961	0.7138530139454052	0.475321	0.475321	chr16	56893384	0.3230129978604086	chr16:56893384:C:T
chr16:56893411	['A', 'T']	56057	2434.0868432789225	75.85853764697382	0.0243211401073589	0.0198580076617064	1.2247522773525314	0.220674	0.220674	chr16	56893411	0.6562488327726435	chr16:56893411:A:T
chr16:56893416	['A', 'C']	56057	20798.59718108832	262.406627380392	0.0064241343165485	0.0074232358856426	0.8654088884570615	0.386818	0.386818	chr16	56893416	0.4124933248713828	chr16:56893416:A:C
chr16:56893808	['T', 'C']	56057	20799.79199086302	260.1857924284123	0.006356655924547	0.0074245947726774	0.8561620019909573	0.391912	0.391912	chr16	56893808	0.4068114386040721	chr16:56893808:T:C
chr16:56893935	['A', 'G']	56057	20793.022340863885	267.3702712010566	0.0070136382065823	0.0074425526563152	0.94236998116917	0.346007	0.346007	chr16	56893935	0.4609151149915538	chr16:56893935:A:G
chr16:56894165	['A', 'G']	56057	20709.713768115933	267.57415465611155	0.0068714491252734	0.0074371212614927	0.923939368966842	0.355522	0.355522	chr16	56894165	0.4491335195953226	chr16:56894165:A:G
chr16:56894270	['G', 'A']	56057	20696.12235210136	256.8336320284104	0.0063590208659393	0.0074373807103947	0.8550081155657024	0.39255	0.39255	chr16	56894270	0.4061050183044378	chr16:56894270:G:A
chr16:56894368	['G', 'C']	56057	20695.47674522327	259.02624377116416	0.0065153071753187	0.0074359972021685	0.8761847265648125	0.380933	0.380933	chr16	56894368	0.4191514030357963	chr16:56894368:G:C
chr16:56894607	['C', 'T']	56057	12112.29642646875	107.8458120251822	0.0136383505660392	0.0094000941446414	1.450873827025858	0.146821	0.146821	chr16	56894607	0.8332118222683615	chr16:56894607:C:T
chr16:56894793	['A', 'C']	56057	20697.86149233487	258.44209525421024	0.0064543238118593	0.0074372552147573	0.8678368061179835	0.385487	0.385487	chr16	56894793	0.41399026332888	chr16:56894793:A:C
chr16:56894851	['C', 'T']	56057	11988.283152842943	98.92082285651996	0.0130719434505283	0.0094454106124016	1.3839465521345578	0.16638	0.16638	chr16	56894851	0.7788988800384947	chr16:56894851:C:T
chr16:56894964	['A', 'C']	56057	13803.447352925434	162.2386097073286	0.0058574866249904	0.0087968804197722	0.6658595258183732	0.505504	0.505504	chr16	56894964	0.2962754035328129	chr16:56894964:A:C
chr16:56894999	['G', 'A']	56057	73167.43023940873	442.7267904553001	0.0052352985869877	0.0060658760326472	0.863073785024742	0.388101	0.388101	chr16	56894999	0.4110552382341608	chr16:56894999:G:A
chr16:56895108	['G', 'C']	56057	13794.21467313731	167.5690862385906	0.0061894997093772	0.0087994170403187	0.7033988366521413	0.48181	0.48181	chr16	56895108	0.3171241904320098	chr16:56895108:G:C
chr16:56895252	['C', 'T']	56057	13969.641232004737	156.73973357516476	0.0050660529894292	0.0088180984694485	0.5745062846577738	0.565628	0.565628	chr16	56895252	0.247469100016484	chr16:56895252:C:T
chr16:56895532	['T', 'A']	56057	20653.63191705777	268.59622537708753	0.0070069006416159	0.0074445498313662	0.9412121350969604	0.3466	0.3466	chr16	56895532	0.4601714416221018	chr16:56895532:T:A
chr16:56895597	['A', 'T']	56057	13809.95626728522	157.80946409460094	0.0055153688979172	0.0087940921905295	0.62716750955338	0.530552	0.530552	chr16	56895597	0.2752720439844787	chr16:56895597:A:T
chr16:56895644	['T', 'C']	56057	13930.2305153094	149.25417024239877	0.0047227135612311	0.0087587461559404	0.5391997298640777	0.589751	0.589751	chr16	56895644	0.2293313140386132	chr16:56895644:T:C
chr16:56895645	['T', 'A']	56057	13932.48541402751	149.34878628985692	0.0046934994075005	0.0087581709582079	0.535899496584042	0.59203	0.59203	chr16	56895645	0.2276562856683881	chr16:56895645:T:A
chr16:56895929	['T', 'C']	56057	23909.83874536112	344.8416470571896	0.008884864994586	0.0070679238174294	1.257068585356859	0.208734	0.208734	chr16	56895929	0.680406804361831	chr16:56895929:T:C
chr16:56895989	['A', 'G']	56057	20796.56484422397	276.4268278898504	0.0072831680079878	0.0074246610348162	0.9809428300948808	0.326625	0.326625	chr16	56895989	0.485950577264618	chr16:56895989:A:G
chr16:56896007	['C', 'T']	56057	20699.846321273108	274.14730522516976	0.0073285914567507	0.0074381976310965	0.985264417567013	0.324498	0.324498	chr16	56896007	0.4887879755712869	chr16:56896007:C:T
chr16:56896008	['T', 'G']	56057	20792.96740352192	274.6538439092324	0.0071979380644733	0.0074249582708948	0.9694247161884608	0.332338	0.332338	chr16	56896008	0.478419998032823	chr16:56896008:T:G
chr16:56896032	['A', 'G']	56057	62750.71645465736	515.9480624627598	0.0105910575569401	0.0058635138175093	1.8062646199133527	0.0708824	0.0708824	chr16	56896032	1.1494615861391957	chr16:56896032:A:G
chr16:56896339	['T', 'C']	56057	20582.304506851266	281.6556584919767	0.0078014048084309	0.0074540724112444	1.0465963272187404	0.29529	0.29529	chr16	56896339	0.5297512601746275	chr16:56896339:T:C
chr16:56896436	['T', 'C']	56057	6243.334124237344	121.14007069420384	0.0137903287665721	0.0127942658444172	1.0778522921336295	0.281104	0.281104	chr16	56896436	0.551132974507935	chr16:56896436:T:C
chr16:56896519	['A', 'G']	56057	20694.32249143592	273.52165083263367	0.0072739080759297	0.0074382885902958	0.9779007613955056	0.328128	0.328128	chr16	56896519	0.4839567085757136	chr16:56896519:A:G
chr16:56896638	['G', 'A']	56057	23197.48291734313	362.8659871311213	0.0104846646921038	0.0071344219894852	1.469588525539461	0.141679	0.141679	chr16	56896638	0.8486945171484064	chr16:56896638:G:A
chr16:56896696	['A', 'G']	56057	2472.264616153146	82.21260559205646	0.0263748903708422	0.0197112598747159	1.3380621298932744	0.180882	0.180882	chr16	56896696	0.7426046486715323	chr16:56896696:A:G
chr16:56896723	['G', 'A']	56057	20694.584192685103	274.94988904322025	0.0073175063052039	0.0074386850538341	0.9837096546293886	0.325263	0.325263	chr16	56896723	0.4877653366866283	chr16:56896723:G:A
chr16:56896753	['T', 'A']	56057	20697.16903092268	274.49345670912567	0.0073112741163952	0.0074383655801735	0.9829140605676736	0.325654	0.325654	chr16	56896753	0.4872435830287941	chr16:56896753:T:A
chr16:56897008	['T', 'C']	56057	23760.39089011401	357.2203321516307	0.0096830676384309	0.007081828649305	1.3673117662033747	0.171533	0.171533	chr16	56897008	0.7656523167919027	chr16:56897008:T:C
chr16:56897136	['G', 'C']	56057	23764.815461747075	358.28510453691104	0.0097192670637423	0.0070815772227721	1.372472086089544	0.169922	0.169922	chr16	56897136	0.7697503888763316	chr16:56897136:G:C
chr16:56897409	['A', 'G']	56057	23770.968349687777	359.0306698639862	0.0097497322385532	0.0070811255809742	1.3768619306440733	0.16856	0.16856	chr16	56897409	0.7732454773999562	chr16:56897409:A:G
chr16:56897553	['T', 'A']	56057	23194.655076445502	355.7374877617828	0.0100769479904245	0.0071347115434167	1.4123833779548574	0.157843	0.157843	chr16	56897553	0.8017746733776075	chr16:56897553:T:A
chr16:56897653	['C', 'T']	56057	23196.48281029777	358.98566988592654	0.0102791655888334	0.0071339461778852	1.44088073171874	0.149624	0.149624	chr16	56897653	0.8249987391481607	chr16:56897653:C:T
chr16:56897792	['G', 'A']	56057	22058.75454058876	361.7653535835496	0.0074941051367464	0.0072742207911821	1.0302278899522583	0.302907	0.302907	chr16	56897792	0.5186906902648794	chr16:56897792:G:A
chr16:56898020	['C', 'G']	56057	2495.089019712782	88.79406386991458	0.0286399933888238	0.0196279984313947	1.4591397838617377	0.144532	0.144532	chr16	56898020	0.8400359876144714	chr16:56898020:C:G
chr16:56898410	['T', 'C']	56057	22078.08931280002	356.3562470181972	0.007150252206138	0.0072742254700735	0.9829571870647148	0.325633	0.325633	chr16	56898410	0.4872715896806177	chr16:56898410:T:C
chr16:56898521	['G', 'A']	56057	2502.089269467487	82.921342656207	0.0262550062058114	0.0196053649962873	1.3391745683277674	0.180519	0.180519	chr16	56898521	0.7434770809555966	chr16:56898521:G:A
chr16:56898877	['A', 'G']	56057	2502.044633937491	84.39362379025285	0.0268864189868722	0.0196048815913267	1.3714145051897144	0.170251	0.170251	chr16	56898877	0.7689103285006018	chr16:56898877:A:G
chr16:56898946	['G', 'A']	56057	12638.67638348735	-95.2228952532408	-0.0086858553544308	0.0091025534306573	-0.9542218478143693	0.339975	0.339975	chr16	56898946	0.4685530175496121	chr16:56898946:G:A
chr16:56899285	['C', 'CAGG']	56057	48182.75250263199	386.5329222555647	0.0059317815168942	0.0058911091076638	1.0069040325831846	0.313985	0.313985	chr16	56899285	0.5030910989740227	chr16:56899285:C:CAGG
chr16:56899497	['G', 'A']	56057	5107.275520582409	132.41151931939686	0.0059704227725772	0.0140131861807349	0.4260574786899861	0.670068	0.670068	chr16	56899497	0.1738811218868888	chr16:56899497:G:A
chr16:56899607	['G', 'A']	56057	12412.0	-110.44710626788174	-0.0096667362791395	0.0091759560114083	-1.0534854643070437	0.292123	0.292123	chr16	56899607	0.5344342479567972	chr16:56899607:G:A
chr16:56901208	['C', 'T']	56057	35311.409438001785	299.3791359884125	0.0019989491373721	0.0062214386679832	0.3213001435920556	0.747984	0.747984	chr16	56901208	0.1261076919564334	chr16:56901208:C:T
chr16:56901251	['C', 'T']	56057	3677.3969318242735	36.285160095116055	0.0039519172905135	0.0162671613776003	0.2429383466961379	0.808054	0.808054	chr16	56901251	0.0925596155640367	chr16:56901251:C:T
chr16:56902360	['T', 'C']	56057	14673.423323396588	191.90453570481588	0.0058287472777681	0.00857055907569	0.6800895048143472	0.496451	0.496451	chr16	56902360	0.304123610169152	chr16:56902360:T:C
chr16:56902546	['A', 'G']	56057	5148.837000553205	135.48837222927634	0.0061963384162459	0.0139612306015301	0.4438246593797261	0.657171	0.657171	chr16	56902546	0.1823216095976887	chr16:56902546:A:G
chr16:56902651	['A', 'G']	56057	14632.088172848758	190.9345224075111	0.0059362984528154	0.0085729051677422	0.6924488649602959	0.488658	0.488658	chr16	56902651	0.3109949868406524	chr16:56902651:A:G
chr16:56902656	['T', 'C']	56057	2516.2693261494	77.53397657726201	0.0229066405798633	0.0195571010430876	1.171269736214793	0.241495	0.241495	chr16	56902656	0.6170918566097313	chr16:56902656:T:C
chr16:56902746	['A', 'G']	56057	17140.97510884305	272.98741566422655	0.0092491304036081	0.0080242400918886	1.1526487614643632	0.249059	0.249059	chr16	56902746	0.6036977599757064	chr16:56902746:A:G
chr16:56902776	['TCC', 'T']	56057	2490.42165104864	80.17646463230611	0.0245516865834087	0.019649074102876	1.2495085750536803	0.211484	0.211484	chr16	56902776	0.6747224839606133	chr16:56902776:TCC:T
chr16:56902779	['TC', 'T']	56057	2490.332750281116	80.30290954407141	0.0245842259865505	0.019649168793301	1.2511585729230423	0.210882	0.210882	chr16	56902779	0.6759604882277527	chr16:56902779:TC:T
chr16:56903054	['C', 'G']	56057	13799.96941961498	174.81294556993228	0.0067821516392871	0.0087984290973725	0.7708366532512623	0.440807	0.440807	chr16	56903054	0.3557515175200754	chr16:56903054:C:G
chr16:56903147	['T', 'C']	56057	5186.840814998248	125.37929660677024	0.0046018503911742	0.0140144727897268	0.328364146138097	0.742638	0.742638	chr16	56903147	0.129222832152575	chr16:56903147:T:C
chr16:56903294	['G', 'A']	56057	14223.522399243546	217.9386595619385	0.0092322391379028	0.0086782436569084	1.0638372812398913	0.287407	0.287407	chr16	56903294	0.5415026585248564	chr16:56903294:G:A
chr16:56903371	['A', 'G']	56057	30339.953573850056	169.54617661054007	0.0009734644517925	0.0065096574536385	0.1495415786046452	0.881127	0.881127	chr16	56903371	0.0549614906524948	chr16:56903371:A:G
chr16:56903551	['A', 'G']	56057	3319.1184194095085	61.44672694953428	0.0045935647925347	0.0173335621442344	0.2650098551187126	0.791003	0.791003	chr16	56903551	0.1018218693708758	chr16:56903551:A:G
chr16:56903604	['TCCAGAATC', 'T']	56057	2507.0894478637056	76.69593117056671	0.0224402593399842	0.0195903484022997	1.1454752554247545	0.252017	0.252017	chr16	56903604	0.5985701625630051	chr16:56903604:TCCAGAATC:T
chr16:56903943	['G', 'A']	56057	26870.958701275536	99.48390633874612	-5.293422555384666e-05	0.0067597419203814	-0.0078308056989932	0.993752	0.993752	chr16	56903943	0.0027219842845653	chr16:56903943:G:A
chr16:56904044	['A', 'G']	56057	13055.397370252093	-67.40795624238933	-0.0065397369845104	0.0089774179921094	-0.7284652435988253	0.466332	0.466332	chr16	56904044	0.3313047819579356	chr16:56904044:A:G
chr16:56904086	['T', 'C']	56057	30245.474582924435	167.84901794050305	0.0008369046013298	0.0065166513815826	0.1284255597430183	0.897813	0.897813	chr16	56904086	0.0468141104654532	chr16:56904086:T:C
chr16:56904104	['A', 'G']	56057	16334.456950688647	236.5303568855639	0.0087246662489829	0.00817409212011	1.0673559975570182	0.285816	0.285816	chr16	56904104	0.543913463028561	chr16:56904104:A:G
chr16:56904332	['G', 'A']	56057	2520.0	70.38384167744796	0.0196625119222242	0.019536517098303	1.0064491957950965	0.314204	0.314204	chr16	56904332	0.5027882904390438	chr16:56904332:G:A
chr16:56904378	['G', 'A']	56057	13073.0	-60.799590736938086	-0.0059542821836754	0.008972113864748	-0.6636431807971301	0.506921	0.506921	chr16	56904378	0.295059717071709	chr16:56904378:G:A
chr16:56904475	['C', 'T']	56057	30259.23876469644	173.07434259355355	0.0010902078838154	0.0065165819879472	0.1672975013330305	0.867137	0.867137	chr16	56904475	0.0619122824042206	chr16:56904475:C:T
chr16:56904868	['C', 'G']	56057	13776.491517259834	161.56706483762753	0.0059120724058446	0.0088072707272401	0.671271792243098	0.50205	0.50205	chr16	56904868	0.2992530285865416	chr16:56904868:C:G
chr16:56905232	['G', 'A']	56057	30215.85118113045	171.08464161853252	0.0011158134527107	0.0065218622111675	0.1710881672415767	0.864155	0.864155	chr16	56905232	0.0634083528830672	chr16:56905232:G:A
chr16:56905313	['T', 'TG']	56057	31429.72644049488	162.48782515711576	0.0006864425861261	0.0066202751522696	0.1036879238910176	0.917417	0.917417	chr16	56905313	0.037433216528227	chr16:56905313:T:TG
chr16:56905568	['T', 'G']	56057	16572.734510888913	1.278869573700941	-0.0041527465194804	0.0082200302170205	-0.5051984493781718	0.613421	0.613421	chr16	56905568	0.2122413603587388	chr16:56905568:T:G
chr16:56905634	['G', 'T']	56057	12618.125472775282	-97.75307627481835	-0.0082196339340758	0.0091070627276299	-0.902555980990257	0.366765	0.366765	chr16	56905634	0.4356121152924151	chr16:56905634:G:T
chr16:56905882	['A', 'C']	56057	16448.521099116777	1.2443287091663142	-0.004053890658806	0.0082122456040902	-0.4936397246554511	0.621563	0.621563	chr16	56905882	0.2065148458385616	chr16:56905882:A:C
chr16:56906057	['A', 'G']	56057	13084.04957552753	-55.62916759798834	-0.0055618065340667	0.0089878417325801	-0.6188144717664167	0.536041	0.536041	chr16	56906057	0.2708019912908552	chr16:56906057:A:G
chr16:56906216	['T', 'C']	56057	16492.35365483773	-4.242762810675096	-0.0041978937722276	0.0082049738559436	-0.5116279278801992	0.608913	0.608913	chr16	56906216	0.2154447538679663	chr16:56906216:T:C
chr16:56906601	['T', 'C']	56057	13754.453654968152	168.88647800486473	0.0067122784807239	0.0088131134061089	0.7616239768424206	0.446288	0.446288	chr16	56906601	0.3503847905151669	chr16:56906601:T:C
chr16:56906740	['A', 'T']	56057	2612.093194184283	67.8152179803574	0.0173533061956339	0.0192175211994413	0.90299399259351	0.366533	0.366533	chr16	56906740	0.4358869185051972	chr16:56906740:A:T
chr16:56906962	['C', 'T']	56057	13069.865225070916	-65.68581306492406	-0.0062331856859838	0.0089716823966033	-0.6947621873399951	0.487207	0.487207	chr16	56906962	0.3122864805567615	chr16:56906962:C:T
chr16:56907319	['T', 'A']	56057	16450.5757700132	4.762001698492599	-0.0036806211515936	0.0082119963933735	-0.4482005319149473	0.65401	0.65401	chr16	56907319	0.1844156111380929	chr16:56907319:T:A
chr16:56907363	['CAGG', 'C']	56057	2520.089911693872	68.14214350016219	0.0189923176872389	0.0195370092637158	0.9721200123762797	0.330995	0.330995	chr16	56907363	0.4801785666134369	chr16:56907363:CAGG:C
chr16:56907692	['C', 'T']	56057	2729.194744259897	77.36311401720656	0.0186744592191966	0.0188730719945819	0.9894763939096768	0.322434	0.322434	chr16	56907692	0.4915591689952516	chr16:56907692:C:T
chr16:56908291	['T', 'C']	56057	16532.358661792892	8.394829543138663	-0.0034547561012929	0.0082224216295557	-0.4201628494548051	0.674368	0.674368	chr16	56908291	0.1711030459650828	chr16:56908291:T:C
chr16:56908990	['C', 'T']	56057	25632.200767172173	82.74909328446992	-0.0010615488751009	0.0069013633861547	-0.1538172699659022	0.877754	0.877754	chr16	56908990	0.0566271827410282	chr16:56908990:C:T
chr16:56909009	['A', 'T']	56057	12430.665251364757	167.15949283704185	0.0178082153533875	0.009206498036334	1.934309363137444	0.0530801	0.0530801	chr16	56909009	1.2750682676198235	chr16:56909009:A:T
chr16:56909629	['A', 'G']	56057	12583.122350674375	-107.71506610225951	-0.0091178217815637	0.0091241775535587	-0.9993034142575852	0.317652	0.317652	chr16	56909629	0.4980484059159084	chr16:56909629:A:G
chr16:56909760	['G', 'A']	56057	12636.479641722872	-101.57602658237148	-0.0085092691318862	0.0091053142629718	-0.9345387634219806	0.35003	0.35003	chr16	56909760	0.4558947320036947	chr16:56909760:G:A
chr16:56910210	['G', 'A']	56057	15980.285072070788	-28.32478235739574	-0.0049973380584796	0.0082788174378872	-0.6036294550487082	0.546092	0.546092	chr16	56910210	0.2627341856349454	chr16:56910210:G:A
chr16:56910875	['T', 'C']	56057	17554.939486923326	186.11314119983152	0.0110337429675167	0.0080353347643151	1.3731528668248494	0.16971	0.16971	chr16	56910875	0.7702925665399284	chr16:56910875:T:C
chr16:56911035	['A', 'G']	56057	13654.730759624648	106.65026700315713	0.0101780833732874	0.0089253296301055	1.14035938112093	0.254141	0.254141	chr16	56911035	0.5949252655384787	chr16:56911035:A:G
chr16:56911137	['C', 'A']	56057	20756.851405837435	398.63531108981925	0.0153291375636611	0.007455104989231	2.056193385043416	0.0397685	0.0397685	chr16	56911137	1.4004607895523231	chr16:56911137:C:A
chr16:56911627	['A', 'G']	56057	37023.511546973175	441.7898154507231	0.0112954106103236	0.006141785100967	1.83910873217384	0.0659045	0.0659045	chr16	56911627	1.18108493049786	chr16:56911627:A:G
chr16:56911683	['TC', 'T']	56057	39263.607612555534	508.5023077515361	0.0129290398431518	0.0060685288892888	2.130506433935252	0.0331342	0.0331342	chr16	56911683	1.4797235106554936	chr16:56911683:TC:T
chr16:56911707	['T', 'G']	56057	62010.061965850095	648.0041983408098	0.0122202145776108	0.0058186339938882	2.100186158889964	0.0357169	0.0357169	chr16	56911707	1.447126242149614	chr16:56911707:T:G
chr16:56912160	['C', 'T']	56057	59431.72241948434	512.4397302307536	0.009065373227561	0.0058062252757023	1.561319583223444	0.118454	0.118454	chr16	56912160	0.9264502692713432	chr16:56912160:C:T
chr16:56912285	['A', 'G']	56057	42512.58381358504	170.11104578410234	2.8777101424340825e-05	0.0059568702140756	0.004830909586773	0.996146	0.996146	chr16	56912285	0.0016770046008874	chr16:56912285:A:G
chr16:56912472	['C', 'T']	56057	60961.61245316682	481.0007304176297	0.0077846950961469	0.0058175566989834	1.3381382423840082	0.180857	0.180857	chr16	56912472	0.7426646773776705	chr16:56912472:C:T
chr16:56912509	['T', 'C']	56057	60973.70167175151	480.0187831250138	0.0077620447020691	0.0058181400177324	1.3341110180250362	0.182173	0.182173	chr16	56912509	0.7395159897116734	chr16:56912509:T:C
chr16:56912669	['G', 'A']	56057	60972.13985440012	481.0001338315181	0.0077658700329123	0.00581753389631	1.334907569311822	0.181912	0.181912	chr16	56912669	0.7401386513384564	chr16:56912669:G:A
chr16:56912682	['C', 'G']	56057	60971.139622439536	481.0357467072482	0.0077691423872821	0.0058171670003783	1.335554297612016	0.1817	0.1817	chr16	56912682	0.7406450726919657	chr16:56912682:C:G
chr16:56912735	['C', 'G']	56057	60383.84905256397	456.32149048431216	0.0072025624152172	0.0058111798357466	1.2394320290884209	0.215191	0.215191	chr16	56912735	0.6671758962587727	chr16:56912735:C:G
chr16:56912892	['T', 'C']	56057	61521.97489606938	535.4618558661443	0.0092856165914297	0.0058262397899055	1.5937580542973575	0.110996	0.110996	chr16	56912892	0.954692671746936	chr16:56912892:T:C
chr16:56913610	['A', 'G']	56057	61679.50149860843	526.233742731195	0.0087780162865709	0.0058270180809928	1.5064336792096042	0.131962	0.131962	chr16	56913610	0.8795511109625405	chr16:56913610:A:G
chr16:56913809	['C', 'T']	56057	60921.43388282309	451.2351988841987	0.0069529781396785	0.0058161140232712	1.1954679897709055	0.231909	0.231909	chr16	56913809	0.6346823967932672	chr16:56913809:C:T
chr16:56914336	['C', 'T']	56057	61180.27418203875	476.78201809803767	0.0076304966366802	0.0058204803415763	1.3109736978535496	0.189872	0.189872	chr16	56914336	0.7215390749789979	chr16:56914336:C:T
chr16:56914380	['A', 'G']	56057	13197.235425288996	-143.2152429885291	-0.0115087447209245	0.0089338034093866	-1.2882245325470685	0.197673	0.197673	chr16	56914380	0.7040526465780533	chr16:56914380:A:G
chr16:56914706	['A', 'C']	56057	30358.49877776786	266.13206521293097	0.0044754369642379	0.0065172782071026	0.686703378622154	0.492273	0.492273	chr16	56914706	0.3077939835905913	chr16:56914706:A:C
chr16:56914929	['C', 'T']	56057	60931.30411100794	450.1955969630474	0.0068532225735839	0.0058182143060192	1.1778910526712354	0.238845	0.238845	chr16	56914929	0.6218838458402809	chr16:56914929:C:T
chr16:56915079	['C', 'T']	56057	14338.255779934352	135.71866221648813	0.0091751687375804	0.0087343917788542	1.050464528027392	0.293509	0.293509	chr16	56915079	0.5323785772429079	chr16:56915079:C:T
chr16:56915256	['A', 'G']	56057	61181.82279474736	468.6329423577899	0.0073324313210172	0.0058210270386238	1.2596456385385033	0.207802	0.207802	chr16	56915256	0.6823502768713154	chr16:56915256:A:G
chr16:56916222	['T', 'C']	56057	61187.00665524749	486.7743966264107	0.0079021985339209	0.0058218920541883	1.3573248113104308	0.174683	0.174683	chr16	56916222	0.7577493581277424	chr16:56916222:T:C
chr16:56916298	['G', 'A']	56057	47797.78996110062	628.0897170882184	0.0131254160828111	0.0058594595280129	2.2400386964123777	0.0250923	0.0250923	chr16	56916298	1.600459528740087	chr16:56916298:G:A
chr16:56916731	['C', 'T']	56057	13055.164454435166	-157.22794402737327	-0.0128198787648222	0.00898028260587	-1.427558499822982	0.153425	0.153425	chr16	56916731	0.8141038680440305	chr16:56916731:C:T
chr16:56918186	['A', 'G']	56057	47152.93508671758	565.3276778387411	0.011674604099914	0.0058762092848116	1.9867577096155444	0.0469541	0.0469541	chr16	56918186	1.3283264794440297	chr16:56918186:A:G
chr16:56918676	['T', 'C']	56057	61091.98800984904	462.5572778062687	0.0071481027589678	0.0058195597793567	1.2282892572602873	0.219344	0.219344	chr16	56918676	0.6588742409149766	chr16:56918676:T:C
chr16:56919349	['A', 'G']	56057	47169.89024085639	553.7153540071021	0.011103445230316	0.005876429163919	1.8894884836680408	0.0588316	0.0588316	chr16	56919349	1.230389340262528	chr16:56919349:A:G
chr16:56921159	['A', 'G']	56057	30501.17592212204	313.4371463212684	0.0063207864516891	0.006513751663685	0.9703757186397424	0.331863	0.331863	chr16	56921159	0.4790411651616645	chr16:56921159:A:G
chr16:56921279	['A', 'G']	56057	30480.331025375628	300.1015777486503	0.0057526201689774	0.0065104257197261	0.8836012292632911	0.376915	0.376915	chr16	56921279	0.4237565786883615	chr16:56921279:A:G
chr16:56923544	['G', 'A']	56057	30138.22581220674	175.48193780882278	0.0036403311994586	0.0065138730000277	0.5588581784513137	0.576261	0.576261	chr16	56923544	0.2393807714613751	chr16:56923544:G:A
chr16:56923886	['A', 'G']	56057	61234.738924869336	528.2870579032243	0.0088957229716368	0.0058257120715327	1.5269760781871942	0.126773	0.126773	chr16	56923886	0.8969732322556585	chr16:56923886:A:G
chr16:56923952	['T', 'C']	56057	30774.489856727392	332.4459615155659	0.0069390432277001	0.0064851707124878	1.069986209358889	0.28463	0.28463	chr16	56923952	0.5457193272039009	chr16:56923952:T:C
chr16:56924889	['A', 'C']	56057	30097.7382622196	163.30201055133696	0.0030731393925046	0.0065171418041274	0.471547111428255	0.637252	0.637252	chr16	56924889	0.1956887928338211	chr16:56924889:A:C
chr16:56925107	['C', 'T']	56057	13392.34468176222	-109.49691433856162	-0.0104257608290996	0.0088774787884082	-1.1744056029413583	0.240238	0.240238	chr16	56925107	0.6193582963293023	chr16:56925107:C:T
chr16:56925373	['G', 'A']	56057	30693.872872872817	324.1071564897945	0.0067647473539064	0.0064988277054784	1.0409180948440562	0.297918	0.297918	chr16	56925373	0.5259032562192916	chr16:56925373:G:A
chr16:56925494	['A', 'G']	56057	30921.60520685362	324.4191840608306	0.0063928944010375	0.0065115067355193	0.9817841953791164	0.32621	0.32621	chr16	56925494	0.4865027297511334	chr16:56925494:A:G
chr16:56926363	['T', 'A']	56057	30700.574022820223	326.7909808391566	0.0068366475408957	0.0064934157181919	1.0528584396255725	0.29241	0.29241	chr16	56926363	0.5340077792156923	chr16:56926363:T:A
chr16:56926869	['C', 'T']	56057	30654.10889658126	317.5142014672536	0.0064607517182908	0.00649501478687	0.9947247127676464	0.319874	0.319874	chr16	56926869	0.4950210588074881	chr16:56926869:C:T
chr16:56927292	['G', 'A']	56057	16603.850545999565	275.5747041437431	0.0138025589451357	0.0081506491998074	1.6934306221229238	0.0903791	0.0903791	chr16	56927292	1.0439319877113875	chr16:56927292:G:A
chr16:56928020	['C', 'T']	56057	12901.293357604309	-154.07968287008697	-0.0130234960077112	0.009034439943482	-1.4415388324217164	0.149438	0.149438	chr16	56928020	0.8255389534451928	chr16:56928020:C:T
chr16:56928257	['A', 'G']	56057	16590.39889705883	267.0132239851723	0.0132523681217419	0.0081535749923375	1.6253444819230995	0.104095	0.104095	chr16	56928257	0.98257013047563	chr16:56928257:A:G
chr16:56929230	['A', 'G']	56057	76234.5994790087	693.0619649855394	0.0151681897814895	0.0061974692113007	2.447481264421814	0.0143889	0.0143889	chr16	56929230	1.8419724056596487	chr16:56929230:A:G
chr16:56929410	['G', 'A']	56057	16679.86817500535	272.31513264727096	0.0137084498825451	0.0081379817543772	1.6845024105850042	0.0920902	0.0920902	chr16	56929410	1.0357865838354576	chr16:56929410:G:A
chr16:56929556	['C', 'T']	56057	16581.253720158446	270.8727268018096	0.0136437382970283	0.0081538066216173	1.6732967717012306	0.0942745	0.0942745	chr16	56929556	1.0256057622669912	chr16:56929556:C:T
chr16:56929682	['T', 'C']	56057	30640.83882653151	317.9543991106421	0.0064866379767132	0.0064961865850062	0.998530120992053	0.318027	0.318027	chr16	56929682	0.4975360075211026	chr16:56929682:T:C
chr16:56929731	['T', 'A']	56057	16693.22763893604	271.11501342027464	0.0135247424284885	0.0081403868749697	1.661437304666041	0.0966312	0.0966312	chr16	56929731	1.01488262720656	chr16:56929731:T:A
chr16:56929735	['A', 'G']	56057	61257.0612059117	513.6280711082038	0.0084047104597816	0.0058269541956324	1.442384851091034	0.149199	0.149199	chr16	56929735	0.8262340876940291	chr16:56929735:A:G
chr16:56930495	['T', 'C']	56057	76220.19381837	687.2843365806226	0.0150176789425216	0.0061976798651269	2.4231130470328086	0.0153913	0.0153913	chr16	56930495	1.81272469667388	chr16:56930495:T:C
chr16:56930533	['G', 'T']	56057	13401.1953186327	-107.22957266342198	-0.0105861399886922	0.0088754330971346	-1.192746300133774	0.232974	0.232974	chr16	56930533	0.6326925437232641	chr16:56930533:G:T
chr16:56931795	['A', 'G']	56057	61751.60951633334	576.4647813949083	0.0099635883044131	0.0058328295660185	1.708191228912301	0.0876064	0.0876064	chr16	56931795	1.0574641657137065	chr16:56931795:A:G
chr16:56932504	['C', 'G']	56057	31208.68077437773	337.96867326078905	0.0063878238053955	0.0064545266096741	0.9896657325451858	0.322342	0.322342	chr16	56932504	0.491683103796194	chr16:56932504:C:G
chr16:56932642	['T', 'C']	56057	17201.920594426803	329.6805085328457	0.0158286420391078	0.0080372398138637	1.9694126846637632	0.0489106	0.0489106	chr16	56932642	1.3105970095342512	chr16:56932642:T:C
chr16:56932874	['A', 'G']	56057	31260.3647978302	341.30312549363487	0.0066535363496977	0.0064514766422713	1.03131991614176	0.302395	0.302395	chr16	56932874	0.5194253940252017	chr16:56932874:A:G
chr16:56933620	['A', 'G']	56057	30332.164380140224	331.75493011171267	0.0069354174699249	0.0065098359255506	1.0653751567998733	0.286711	0.286711	chr16	56933620	0.5425556445224461	chr16:56933620:A:G
chr16:56933846	['G', 'A']	56057	30320.408853283843	338.06634677147025	0.0071589025718046	0.0065115644752937	1.099413604667062	0.271592	0.271592	chr16	56933846	0.56608302675908	chr16:56933846:G:A
chr16:56934127	['G', 'A']	56057	30320.62266742784	335.5971584298906	0.0070767340892405	0.0065110864681106	1.0868745368227282	0.277097	0.277097	chr16	56934127	0.5573681760961462	chr16:56934127:G:A
chr16:56934977	['G', 'A']	56057	31410.84472637082	234.55736941772577	0.0049519551707099	0.0064389723767604	0.7690598562874054	0.441861	0.441861	chr16	56934977	0.3547143289021766	chr16:56934977:G:A
chr16:56935771	['C', 'T']	56057	61757.11852763802	566.7230967517354	0.0096581188720544	0.0058294614765767	1.6567772016097204	0.0975701	0.0975701	chr16	56935771	1.0106832498996057	chr16:56935771:C:T
chr16:56936291	['A', 'G']	56057	30193.8476484442	319.72738542467795	0.006390245089256	0.0065243927881265	0.9794390523031352	0.327367	0.327367	chr16	56936291	0.4849651014672291	chr16:56936291:A:G
chr16:56938338	['C', 'T']	56057	13913.744621258073	-134.90782112827767	-0.0118509010315503	0.008739734376279	-1.3559795436936342	0.175111	0.175111	chr16	56938338	0.7566865718534405	chr16:56938338:C:T
chr16:56938433	['T', 'G']	56057	59646.32014914723	521.5052713488592	0.0107522976647405	0.0058179819314377	1.8481146540933648	0.064591	0.064591	chr16	56938433	1.189827991643257	chr16:56938433:T:G
chr16:56938801	['G', 'A']	56057	17284.158322925956	350.05256774074047	0.0167011876021065	0.008012504582661	2.084390396262335	0.0371292	0.0371292	chr16	56938801	1.4302844081486994	chr16:56938801:G:A
chr16:56939423	['A', 'G']	56057	32934.52511105957	245.31001557391923	0.0037403164090247	0.0063818216685273	0.5860891455915469	0.557818	0.557818	chr16	56939423	0.2535074757735431	chr16:56939423:A:G
chr16:56939549	['G', 'A']	56057	31238.34356211308	220.7580577321111	0.0046413710947339	0.0064507689397321	0.7195066414712762	0.471832	0.471832	chr16	56939549	0.3262126082741974	chr16:56939549:G:A
chr16:56940647	['AAGG', 'A']	56057	11960.606190254606	73.10516899937723	0.0010333560662972	0.0094394140074813	0.1094724805457467	0.912828	0.912828	chr16	56940647	0.0396110468775386	chr16:56940647:AAGG:A
chr16:56940879	['A', 'G']	56057	16577.984829555608	300.1282657113629	0.0155832025345375	0.0081531705239208	1.911305851977145	0.0559704	0.0559704	chr16	56940879	1.2520415893381869	chr16:56940879:A:G
chr16:56940947	['G', 'GAC']	56057	14199.013183950903	-98.27170761049187	-0.0097027857002846	0.0086655849738339	-1.119691945735059	0.26285	0.26285	chr16	56940947	0.580292018645556	chr16:56940947:G:GAC
chr16:56941153	['CTG', 'C']	56057	31477.053668284327	227.83877850006908	0.004740894561803	0.0064376311159355	0.7364346413182257	0.461469	0.461469	chr16	56941153	0.3358574681616524	chr16:56941153:CTG:C
chr16:56941193	['A', 'G']	56057	32953.702884975646	244.7600521032863	0.003689260621408	0.006381855330229	0.5780859061365767	0.563208	0.563208	chr16	56941193	0.2493311849540485	chr16:56941193:A:G
chr16:56941365	['A', 'C']	56057	16583.958409905972	308.41559307645286	0.0160511996171235	0.0081509069757138	1.9692531966012143	0.0489289	0.0489289	chr16	56941365	1.3104345477655073	chr16:56941365:A:C
chr16:56941862	['G', 'A']	56057	76522.01582628555	656.2763370505778	0.0141062651615989	0.006208532779766	2.272077101303569	0.0230856	0.0230856	chr16	56941862	1.6366588335536938	chr16:56941862:G:A
chr16:56941863	['T', 'TATA']	56057	76519.19014825783	657.8354072466319	0.0141290892318805	0.0062084852063314	2.275770781811892	0.0228635	0.0228635	chr16	56941863	1.6408572859995414	chr16:56941863:T:TATA
chr16:56941864	['C', 'A']	56057	76518.46004674147	657.6193446265798	0.0141400848030872	0.0062084314186523	2.277561569030996	0.0227565	0.0227565	chr16	56941864	1.6428945325921118	chr16:56941864:C:A
chr16:56942608	['G', 'A']	56057	30500.9851728937	150.18398005807202	0.0014295438072824	0.0065073475551904	0.2196814900630524	0.82612	0.82612	chr16	56942608	0.0829568636329141	chr16:56942608:G:A
chr16:56942832	['G', 'A']	56057	16580.887358618475	306.15911924290344	0.0159743248116484	0.0081513595264451	1.9597129484748728	0.0500343	0.0500343	chr16	56942832	1.3007321717913083	chr16:56942832:G:A
chr16:56943986	['G', 'A']	56057	14505.32884313446	69.628150112399	0.0048387866337557	0.0087009833485325	0.5561195143043002	0.578131	0.578131	chr16	56943986	0.2379737426678203	chr16:56943986:G:A
chr16:56944040	['C', 'T']	56057	32946.75473347967	243.6066978867107	0.0036646778311543	0.0063820504174212	0.5742163711447308	0.565824	0.565824	chr16	56944040	0.2473186354465252	chr16:56944040:C:T
chr16:56944204	['T', 'C']	56057	32961.40796916542	237.1056516507729	0.0033273676079326	0.0063812851434922	0.5214259405608807	0.602072	0.602072	chr16	56944204	0.2203515696509345	chr16:56944204:T:C
chr16:56944236	['C', 'T']	56057	28716.56137158353	324.98447504044066	0.0087460281038625	0.0066427636609928	1.3166249094816267	0.18797	0.18797	chr16	56944236	0.7259114585772901	chr16:56944236:C:T
chr16:56944270	['A', 'G']	56057	1473.131395846714	11.649995327113452	-0.0177140434143596	0.0260117305989628	-0.6810021096814654	0.495873	0.495873	chr16	56944270	0.3046295381501912	chr16:56944270:A:G
chr16:56944521	['C', 'T']	56057	31423.969147588363	217.85032945545973	0.0043167388911955	0.0064407537167658	0.6702226293731305	0.502719	0.502719	chr16	56944521	0.2986747005303853	chr16:56944521:C:T
chr16:56945470	['G', 'A']	56057	1484.0264735264736	4.002759174002155	-0.0236460933315918	0.0258979829215142	-0.9130476841865668	0.361221	0.361221	chr16	56945470	0.4422270094133252	chr16:56945470:G:A
chr16:56945668	['C', 'T']	56057	31496.113456699783	197.85639484498927	0.0034710292661604	0.0064352757181243	0.5393753769375602	0.58963	0.58963	chr16	56945668	0.2294204279593813	chr16:56945668:C:T
chr16:56945669	['A', 'G']	56057	33059.56422886104	206.66166730103933	0.0020628722605001	0.0063743913653007	0.3236187021288831	0.746228	0.746228	chr16	56945669	0.1271284593727134	chr16:56945669:A:G
chr16:56946223	['G', 'A']	56057	14618.433226266954	-93.09902531824775	-0.0104038192574126	0.0085649910725297	-1.214691196909767	0.224489	0.224489	chr16	56946223	0.6488049346443632	chr16:56946223:G:A
chr16:56946996	['T', 'C']	56057	32439.36553902152	263.13091045597	0.0044262851365678	0.0064081509693216	0.6907273498639882	0.48974	0.48974	chr16	56946996	0.3100344231007768	chr16:56946996:T:C
chr16:56947214	['G', 'T']	56057	14460.289784485834	56.1991064703775	0.0043139865399772	0.0087152363323771	0.4949936382047101	0.620607	0.620607	chr16	56947214	0.2071833301952491	chr16:56947214:G:T
chr16:56947328	['G', 'A']	56057	30827.24890260876	254.76981908964964	0.0062067053886596	0.0064786227469201	0.9580285241350518	0.338053	0.338053	chr16	56947328	0.4710152056303494	chr16:56947328:G:A
chr16:56947969	['C', 'T']	56057	32367.46441633512	272.09222015113096	0.0048845715559645	0.0064109050584246	0.7619160651187187	0.446113	0.446113	chr16	56947969	0.3505551209726794	chr16:56947969:C:T
chr16:56948387	['T', 'C']	56057	76053.63735636287	663.7779021617623	0.0146062450668041	0.0061888422101544	2.3600933051482293	0.0182737	0.0182737	chr16	56948387	1.7381735091940882	chr16:56948387:T:C
chr16:56948637	['C', 'T']	56057	16815.79986084102	383.1412739289829	0.019905137487365	0.0081013124674942	2.457026261760976	0.0140123	0.0140123	chr16	56948637	1.8534905731135631	chr16:56948637:C:T
chr16:56948907	['A', 'G']	56057	32236.05081812181	280.15218640757445	0.0052466832932834	0.0064233009260186	0.8168204095858036	0.414035	0.414035	chr16	56948907	0.3829629447139373	chr16:56948907:A:G
chr16:56948927	['C', 'T']	56057	32222.771966452525	282.5836385284468	0.0052610853459063	0.0064250167713053	0.8188438307901148	0.412879	0.412879	chr16	56948927	0.3841772058054942	chr16:56948927:C:T
chr16:56948966	['A', 'G']	56057	14531.443750446148	49.34818803651408	0.0039900531971615	0.0086959802809204	0.4588388046274705	0.646352	0.646352	chr16	56948966	0.1895309030211556	chr16:56948966:A:G
chr16:56950075	['G', 'A']	56057	32354.040142729704	258.04688099850506	0.0048315841543301	0.0064141918678952	0.7532646752451542	0.451294	0.451294	chr16	56950075	0.3455404404311356	chr16:56950075:G:A
chr16:56950570	['C', 'T']	56057	14148.252390466676	-149.4706778016631	-0.0147492459075872	0.0086584988759486	-1.703441453178138	0.088491	0.088491	chr16	56950570	1.053100897088565	chr16:56950570:C:T
chr16:56950678	['T', 'C']	56057	35080.00633374369	-302.91923781179315	-0.0199120234113177	0.0062515819735716	-3.185117542326905	0.00144774	0.00144774	chr16	56950678	2.839309426194152	chr16:56950678:T:C
chr16:56950851	['A', 'G']	56057	25611.96539539201	526.072156364125	0.0217550795229537	0.0068660771230831	3.168487497732136	0.00153317	0.00153317	chr16	56950851	2.8144096873057145	chr16:56950851:A:G
chr16:56951227	['A', 'G']	56057	69056.7828352217	-497.27768444445945	-0.0285136406642266	0.005939282680562	-4.800855961536487	1.58396e-06	1.58396e-06	chr16	56951227	5.800255789917372	chr16:56951227:A:G
chr16:56951602	['G', 'A']	56057	33981.66818327803	-801.591609826801	-0.0359254002544569	0.0062701969402948	-5.729548943444767	1.01212e-08	1.01212e-08	chr16	56951602	7.994767993179787	chr16:56951602:G:A
chr16:56951643	['A', 'G']	56057	88642.81297839314	-134.89764457134407	-0.0293126217641339	0.007132983104111	-4.109447805538723	3.9717e-05	3.9717e-05	chr16	56951643	4.401023563113482	chr16:56951643:A:G
chr16:56953002	['A', 'G']	56057	17676.784030689625	339.6483859470704	0.0155781125224564	0.0079291317642473	1.9646681358857625	0.0494576	0.0494576	chr16	56953002	1.3057669622174604	chr16:56953002:A:G
chr16:56953064	['C', 'T']	56057	1191.0424939791278	-16.215461444980203	-0.0308359051758913	0.0282483204102761	-1.0916013670205271	0.275013	0.275013	chr16	56953064	0.5606467763703842	chr16:56953064:C:T
chr16:56953457	['T', 'C']	56057	34830.698820548496	-944.6480997386172	-0.0439566655694329	0.0062277664685678	-7.0581749960096944	1.70656e-12	1.70656e-12	chr16	56953457	11.767878437997217	chr16:56953457:T:C
chr16:56954132	['C', 'T']	56057	36426.74724313908	-892.5313698395133	-0.0427825274380018	0.006138906110279	-6.969079941842811	3.22532e-12	3.22532e-12	chr16	56954132	11.491427190380708	chr16:56954132:C:T
chr16:56954590	['G', 'A']	56057	17242.768341421644	325.0656515717919	0.0161774459135657	0.0080091810336615	2.019862685781986	0.0434024	0.0434024	chr16	56954590	1.362486254866796	chr16:56954590:G:A
chr16:56955678	['C', 'T']	56057	34937.59527123484	-956.7071495921376	-0.0451378901025975	0.0062177591699179	-7.259510841297661	3.93516e-13	3.93516e-13	chr16	56955678	12.405037604930216	chr16:56955678:C:T
chr16:56955723	['C', 'T']	56057	9904.236770740408	112.40834036831528	0.0059274508301311	0.0102118453551243	0.5804485500905819	0.561615	0.561615	chr16	56955723	0.2505613012873822	chr16:56955723:C:T
chr16:56955918	['G', 'A']	56057	50095.44764692236	963.0536318550068	0.031448079385769	0.0057842396036682	5.436856275079804	5.44547e-08	5.44547e-08	chr16	56955918	7.263964630215372	chr16:56955918:G:A
chr16:56956804	['C', 'A']	56057	34926.230485128544	-966.660682184376	-0.0455107503132161	0.0062173734213647	-7.31993194374137	2.51412e-13	2.51412e-13	chr16	56956804	12.599613997097928	chr16:56956804:C:A
chr16:56956891	['G', 'A']	56057	86455.33820407145	71.24113974001739	-0.0092179476029694	0.0068875306086394	-1.3383530508607488	0.180787	0.180787	chr16	56956891	0.7428328019096018	chr16:56956891:G:A
chr16:56957583	['C', 'G']	56057	17320.780866400233	338.3888363988653	0.0169120941247116	0.0079930353559262	2.1158537866559843	0.0343616	0.0343616	chr16	56957583	1.463926622052875	chr16:56957583:C:G
chr16:56957601	['G', 'A']	56057	1732.1544993934203	22.783350423083057	0.0304735917367346	0.0241462983172212	1.262039892673765	0.20694	0.20694	chr16	56957601	0.6841555552489657	chr16:56957601:G:A
chr16:56957612	['G', 'A']	56057	17498.49724348338	325.1131725506539	0.0154002582881534	0.0079587797966903	1.9350024352423427	0.052995	0.052995	chr16	56957612	1.2757651035094733	chr16:56957612:G:A
chr16:56957829	['C', 'T']	56057	20722.98127788685	453.5601260989162	0.0305145970198684	0.007454882416553	4.09323652806554	4.25989e-05	4.25989e-05	chr16	56957829	4.37060161521883	chr16:56957829:C:T
chr16:56958105	['G', 'A']	56057	18052.76290241987	315.15587929106147	0.0147331854857932	0.0078575434606314	1.8750370977406168	0.0607928	0.0607928	chr16	56958105	1.2161478533823789	chr16:56958105:G:A
chr16:56959249	['G', 'A']	56057	33376.54944153018	-907.9131840468224	-0.0429065696229634	0.0063015463982839	-6.808895295073621	9.93387e-12	9.93387e-12	chr16	56959249	11.00288152771628	chr16:56959249:G:A
chr16:56960280	['C', 'T']	56057	85612.69070472792	3.940778644665397	-0.0106316763264786	0.0068073884116774	-1.5617848848232376	0.118344	0.118344	chr16	56960280	0.9268537557572564	chr16:56960280:C:T
chr16:56960300	['T', 'C']	56057	32476.6099321186	608.6634234402145	0.0274180816796332	0.0063724774010366	4.302578095478681	1.69108e-05	1.69108e-05	chr16	56960300	4.771835846727077	chr16:56960300:T:C
chr16:56960332	['T', 'TA']	56057	34458.458815763646	-953.6140115281038	-0.0446771404670348	0.0062446054012095	-7.154517795212672	8.49926e-13	8.49926e-13	chr16	56960332	12.070618885098272	chr16:56960332:T:TA
chr16:56960616	['C', 'T']	56057	34472.53459534684	-943.8555606296662	-0.0443742490133206	0.0062452685134938	-7.105258791906708	1.21524e-12	1.21524e-12	chr16	56960616	11.915337943972974	chr16:56960616:C:T
chr16:56960907	['T', 'C']	56057	11942.704365822765	172.81040400808513	0.0118479851253675	0.0094004809654298	1.2603594612805864	0.207545	0.207545	chr16	56960907	0.6828877248176995	chr16:56960907:T:C
chr16:56960982	['G', 'A']	56057	55233.897216770754	-487.3296083598162	-0.0203923699737953	0.0058043379060657	-3.51329820968634	0.000442929	0.000442929	chr16	56960982	3.353665884114285	chr16:56960982:G:A
chr16:56961126	['T', 'C']	56057	86438.62593213687	65.55324156016385	-0.0095691315740704	0.0068856430184669	-1.3897222885947675	0.164619	0.164619	chr16	56961126	0.7835200408190927	chr16:56961126:T:C
chr16:56961322	['C', 'A']	56057	7977.0	138.7811793507268	0.0139754011224441	0.0112575458576089	1.2414252004133015	0.214454	0.214454	chr16	56961322	0.6686658488806013	chr16:56961322:C:A
chr16:56962246	['T', 'C']	56057	56167.02747890013	-604.7384017325777	-0.0298538217975861	0.0057743493117113	-5.170075481411872	2.34801e-07	2.34801e-07	chr16	56962246	6.6293000577925785	chr16:56962246:T:C
chr16:56962299	['G', 'A']	56057	47633.49733259587	-665.53868330589	-0.0302581493508801	0.0058233467360429	-5.196006819171679	2.04326e-07	2.04326e-07	chr16	56962299	6.68967636690607	chr16:56962299:G:A
chr16:56962376	['G', 'A']	56057	47649.20016058526	-669.5778284635168	-0.0304188786083017	0.0058232386217394	-5.223704640016196	1.76004e-07	1.76004e-07	chr16	56962376	6.754477461968877	chr16:56962376:G:A
chr16:56962737	['C', 'A']	56057	47387.14406280667	-668.6711491482749	-0.0298757442280744	0.0058306921859454	-5.123876081143168	3.00309e-07	3.00309e-07	chr16	56962737	6.522431652177419	chr16:56962737:C:A
chr16:56963321	['G', 'A']	56057	28402.54670829616	691.3528058585395	0.0316187485310968	0.0066404856472634	4.761511463265784	1.92628e-06	1.92628e-06	chr16	56963321	5.715280584492603	chr16:56963321:G:A
chr16:56963457	['A', 'T']	56057	86619.08755620584	-25.87649636570337	-0.012436719191789	0.0069054719427947	-1.8009948190095189	0.0717091	0.0717091	chr16	56963457	1.1444257281674568	chr16:56963457:A:T
chr16:56963639	['C', 'T']	56057	78371.77687572484	-94.50244259128353	-0.011564203716455	0.0063018445550766	-1.835050613417479	0.0665035	0.0665035	chr16	56963639	1.1771554976940797	chr16:56963639:C:T
chr16:56964660	['G', 'C']	56057	30230.110254213098	497.04457940237023	0.0228166077893854	0.0065051293900114	3.507479470649764	0.000452727	0.000452727	chr16	56964660	3.344163604021768	chr16:56964660:G:C
chr16:56964849	['T', 'G']	56057	1829.228421052632	62.33303310230569	0.0493227526763254	0.0235878653689214	2.091022307652793	0.0365306	0.0365306	chr16	56964849	1.4373431946222142	chr16:56964849:T:G
chr16:56965346	['A', 'C']	56057	24151.73926774436	609.9946128849032	0.0321445575085925	0.0070543575487512	4.556695246370474	5.20742e-06	5.20742e-06	chr16	56965346	5.2833773932622	chr16:56965346:A:C
chr16:56965440	['TC', 'T']	56057	9218.98674421509	-20.06573536904548	-0.0053130978547849	0.0105095870032062	-0.5055477301975839	0.613176	0.613176	chr16	56965440	0.2124148519773899	chr16:56965440:TC:T
chr16:56966037	['A', 'G']	56057	79354.32480508125	-66.06551102312676	-0.0121343774706688	0.0063601569428135	-1.9078739062217007	0.0564126	0.0564126	chr16	56966037	1.2486238836174268	chr16:56966037:A:G
chr16:56966372	['G', 'A']	56057	69533.0867951463	-96.92153074138608	-0.0098163253854623	0.0059412379959304	-1.6522356775113574	0.0984921	0.0984921	chr16	56966372	1.0065986026394418	chr16:56966372:G:A
chr16:56966973	['G', 'A']	56057	20764.444999553933	555.4116983092707	0.0337950939955959	0.0074352819293428	4.545233700180987	5.49888e-06	5.49888e-06	chr16	56966973	5.259725757660632	chr16:56966973:G:A
chr16:56967026	['G', 'A']	56057	12969.06090826227	299.6625655324532	0.0333071457450139	0.0090560782020629	3.6778774433978096	0.000235403	0.000235403	chr16	56967026	3.628188006763851	chr16:56967026:G:A
chr16:56967304	['C', 'T']	56057	45744.03273246475	-684.6473171416976	-0.031660082541342	0.0058633366931784	-5.399669880492465	6.70344e-08	6.70344e-08	chr16	56967304	7.173702273475058	chr16:56967304:C:T
chr16:56967338	['T', 'C']	56057	1201.3039357098146	-35.37961386056358	-0.0446382797072254	0.0288074181739381	-1.5495411438019606	0.121257	0.121257	chr16	56967338	0.916293180778298	chr16:56967338:T:C
chr16:56967342	['T', 'TCACA']	56057	21606.789548492183	499.1471603234425	0.0300354456281693	0.0074696042020856	4.021022374891407	5.80219e-05	5.80219e-05	chr16	56967342	4.236408053782148	chr16:56967342:T:TCACA
chr16:56967526	['G', 'A']	56057	45752.09535116218	-671.271717152119	-0.0312120596649305	0.0058633730114487	-5.323226000458497	1.02334e-07	1.02334e-07	chr16	56967526	6.989980049971679	chr16:56967526:G:A
chr16:56967604	['G', 'A']	56057	8854.234642696563	-36.54066808681407	-0.004742967270632	0.0107584651589082	-0.4408591003062161	0.659317	0.659317	chr16	56967604	0.1809057261507173	chr16:56967604:G:A
chr16:56968073	['A', 'C']	56057	33306.38947894538	455.96098343112703	0.0138154517309874	0.006329264808605	2.1827893363229887	0.0290555	0.0290555	chr16	56968073	1.5367716466278043	chr16:56968073:A:C
chr16:56968240	['T', 'C']	56057	8806.827887721049	-32.34505197701297	-0.0083996727282184	0.0107475869917698	-0.7815403340908634	0.434488	0.434488	chr16	56968240	0.3620222137049582	chr16:56968240:T:C
chr16:56968330	['C', 'T']	56057	8952.11787689563	-16.881633216777942	-0.0070445462933999	0.0106666695092508	-0.6604260390078193	0.508983	0.508983	chr16	56968330	0.2932967228292274	chr16:56968330:C:T
chr16:56968492	['C', 'A']	56057	33127.68253515094	460.15254125971694	0.0137859702974936	0.0063362496155131	2.175730303260329	0.0295796	0.0295796	chr16	56968492	1.5290077031913012	chr16:56968492:C:A
chr16:56969234	['T', 'C']	56057	9835.877310354672	322.15756318546795	0.0316441128924823	0.0101786349566468	3.1088758981201097	0.00187895	0.00187895	chr16	56969234	2.726084776585485	chr16:56969234:T:C
chr16:56971389	['C', 'T']	56057	46661.323906721154	-705.7096940459369	-0.0326324605188828	0.0058513624916903	-5.576899493959692	2.45969e-08	2.45969e-08	chr16	56971389	7.609119624511648	chr16:56971389:C:T
chr16:56971567	['C', 'A']	56057	46659.161760508105	-698.8765037596727	-0.0323983261327548	0.0058510498316336	-5.5371817135436965	3.08752e-08	3.08752e-08	chr16	56971567	7.510390220497782	chr16:56971567:C:A
chr16:56971638	['C', 'T']	56057	11929.85126576633	267.6516545144157	0.0174253859802062	0.0093872700840101	1.8562783241837115	0.0634191	0.0634191	chr16	56971638	1.197779925472083	chr16:56971638:C:T
chr16:56971708	['T', 'C']	56057	2187.0780305057533	97.5480181580987	0.0493086753291498	0.0216402458908899	2.278563542104102	0.0226968	0.0226968	chr16	56971708	1.6440353692521066	chr16:56971708:T:C
chr16:56972466	['A', 'G']	56057	20070.14818647303	608.3941695696082	0.0381714440093733	0.0075152880146029	5.07917247285833	3.80295e-07	3.80295e-07	chr16	56972466	6.419879384519221	chr16:56972466:A:G
chr16:56972678	['C', 'T']	56057	20802.566450162383	648.5425166530043	0.0374798124896951	0.0074128718321676	5.056044855254895	4.29386e-07	4.29386e-07	chr16	56972678	6.367152119708494	chr16:56972678:C:T
chr16:56972917	['T', 'A']	56057	88223.73821970844	-268.3221418232629	-0.0340881464141259	0.007092347453451	-4.80632775507057	1.54125e-06	1.54125e-06	chr16	56972917	5.812126910396212	chr16:56972917:T:A
chr16:56973280	['T', 'C']	56057	7174.511944052951	-177.0800393935522	-0.0308593237252009	0.011815995672841	-2.6116566542192405	0.00901287	0.00901287	chr16	56973280	2.0451368930730776	chr16:56973280:T:C
chr16:56973441	['C', 'T']	56057	6192.220925876371	-206.7121791910615	-0.0412323897166321	0.0126553964042755	-3.258087569876673	0.00112233	0.00112233	chr16	56973441	2.9498794281893903	chr16:56973441:C:T
chr16:56973698	['G', 'A']	56057	57319.135091256176	671.9377420895178	0.0147292860100201	0.0057928357222017	2.5426728318167933	0.0110035	0.0110035	chr16	56973698	1.9584691522131488	chr16:56973698:G:A
chr16:56974136	['G', 'A']	56057	57313.17927170869	551.7398110646475	0.0113850926024387	0.0057990220931075	1.9632780181973248	0.0496188	0.0496188	chr16	56974136	1.3043537430803378	chr16:56974136:G:A
chr16:56974315	['G', 'A']	56057	94171.03974738644	615.677379900131	0.0206093369420174	0.0080328703242203	2.5656255000005506	0.0103016	0.0103016	chr16	56974315	1.9870953173136567	chr16:56974315:G:A
chr16:56974375	['A', 'G']	56057	94421.79072256912	614.8697408236654	0.0197822843252329	0.0080691090660738	2.451607006826372	0.014225	0.014225	chr16	56974375	1.8469477249328912	chr16:56974375:A:G
chr16:56975464	['T', 'A']	56057	74758.00164136232	630.5330663580281	0.0178362661121582	0.0061570813272339	2.896870313092178	0.00377051	0.00377051	chr16	56975464	2.423599903055297	chr16:56975464:T:A
chr16:56975739	['TC', 'T']	56057	75523.39181150746	586.1468995881529	0.0159738061743531	0.0062026513086	2.575319065929952	0.0100173	0.0100173	chr16	56975739	1.9992493196977048	chr16:56975739:TC:T
chr16:56975857	['T', 'A']	56057	12193.522640499554	-302.7782090826868	-0.0320648996035556	0.009261860881238	-3.462036410902062	0.000536504	0.000536504	chr16	56975857	3.270427035727011	chr16:56975857:T:A
chr16:56976029	['T', 'C']	56057	76729.42530109735	679.7112093521804	0.0209252804300924	0.0062204947770571	3.363925407874381	0.000768938	0.000768938	chr16	56976029	3.114108676249792	chr16:56976029:T:C
chr16:56976073	['T', 'C']	56057	37526.68606601248	38.88034246680338	-0.0020276824067597	0.0061431502733999	-0.3300720829734004	0.741347	0.741347	chr16	56976073	0.1299784655553124	chr16:56976073:T:C
chr16:56976470	['T', 'G']	56057	8546.219647094505	125.48545834571183	0.0115026341283012	0.0108750995727841	1.0577037986013087	0.290195	0.290195	chr16	56976470	0.5373100746381742	chr16:56976470:T:G
chr16:56976574	['C', 'T']	56057	5206.064740111384	113.16928980343135	0.0371872340229882	0.0137687126853673	2.7008504624044347	0.00691832	0.00691832	chr16	56976574	2.159999353998428	chr16:56976574:C:T
chr16:56976916	['A', 'G']	56057	37578.15737429374	39.80743275802394	-0.0016921779023639	0.0061518436037508	-0.2750684203564894	0.783265	0.783265	chr16	56976916	0.1060912793637795	chr16:56976916:A:G
chr16:56977036	['T', 'G']	56057	90305.99741251624	358.1173649570259	0.0064047896741248	0.0073098906591481	0.8761813237396892	0.380935	0.380935	chr16	56977036	0.4191491228797487	chr16:56977036:T:G
chr16:56977082	['T', 'G']	56057	7986.981502642483	86.49282710400159	0.0007726586252412	0.0112544227568546	0.0686537765582556	0.945265	0.945265	chr16	56977082	0.0244464222801148	chr16:56977082:T:G
chr16:56977273	['G', 'A']	56057	38997.26104410505	623.3051504291782	0.0215985984180089	0.0060423062333296	3.574562027139584	0.000351109	0.000351109	chr16	56977273	3.454558038093061	chr16:56977273:G:A
chr16:56977540	['G', 'A']	56057	37168.967509991446	585.1374758617471	0.0195545299596815	0.0061107649189211	3.2000134548023094	0.00137498	0.00137498	chr16	56977540	2.861703618890307	chr16:56977540:G:A
chr16:56977914	['C', 'T']	56057	1834.0	46.443124355329374	0.0437872986459573	0.0237031439234586	1.847320287441775	0.064706	0.064706	chr16	56977914	1.189055446594436	chr16:56977914:C:T
chr16:56978024	['C', 'T']	56057	3246.1737253362826	20.12803245182942	0.0036746863318561	0.0177544352650536	0.206972864920637	0.836032	0.836032	chr16	56978024	0.0777770991669067	chr16:56978024:C:T
chr16:56978467	['T', 'G']	56057	39570.23553556768	79.90509046936539	-0.0009393904621983	0.0060700760858339	-0.1547576091164144	0.877013	0.877013	chr16	56978467	0.0569939690211654	chr16:56978467:T:G
chr16:56978651	['A', 'T']	56057	32687.14878473834	-271.19544006734367	-0.0201553141570663	0.006468253100176	-3.116036717319814	0.00183392	0.00183392	chr16	56978651	2.7366196132223446	chr16:56978651:A:T
chr16:56978975	['G', 'A']	56057	7919.988991971453	79.86613154542368	-0.0003304997707414	0.0112916304170634	-0.0292694463539985	0.97665	0.97665	chr16	56978975	0.010261045597422	chr16:56978975:G:A
chr16:56979659	['C', 'T']	56057	1191.2337544160157	-24.2977409077877	-0.0363105449520444	0.0282645822422527	-1.2846658988564066	0.198914	0.198914	chr16	56979659	0.7013346492095237	chr16:56979659:C:T
chr16:56980407	['A', 'G']	56057	94535.80495985728	608.8529635355641	0.0197345528507231	0.0081027128616913	2.4355488325429686	0.0148723	0.0148723	chr16	56980407	1.8276218626773568	chr16:56980407:A:G
chr16:56980698	['T', 'C']	56057	97731.94751021428	642.1674047984305	0.025080909666325	0.0086632535397059	2.895091266967156	0.00379195	0.00379195	chr16	56980698	2.4211373978285016	chr16:56980698:T:C
chr16:56981179	['G', 'C']	56057	5480.195522254928	100.7359800308076	0.0326140904171467	0.0134101054874343	2.4320532338621024	0.0150166	0.0150166	chr16	56981179	1.823428387464274	chr16:56981179:G:C
chr16:56981423	['GCTGCCAGGAAGA', 'G']	56057	96537.49917927492	674.6855244344575	0.0272113187433881	0.0083898143595526	3.243375547684835	0.00118192	0.00118192	chr16	56981423	2.9274119183230884	chr16:56981423:GCTGCCAGGAAGA:G
chr16:56982180	['G', 'A']	56057	73907.59218225934	576.4797351220133	0.0162390825957144	0.0061242564523488	2.651600683620359	0.00801338	0.00801338	chr16	56982180	2.096184262227129	chr16:56982180:G:A
chr16:56982390	['T', 'C']	56057	2053.256396074933	67.50188315762063	0.0434508077437784	0.0224079725856346	1.93907804812444	0.0524968	0.0524968	chr16	56982390	1.279867168683526	chr16:56982390:T:C
chr16:56982607	['T', 'C']	56057	2043.2186936896755	69.11084062323559	0.0446719371596603	0.022450919775716	1.9897597784826395	0.0466223	0.0466223	chr16	56982607	1.331406305404259	chr16:56982607:T:C
chr16:56982736	['G', 'A']	56057	2041.036410018553	68.39856610757474	0.044256243527521	0.0224725568264381	1.9693461616016577	0.0489183	0.0489183	chr16	56982736	1.310528643897562	chr16:56982736:G:A
chr16:56983850	['C', 'G']	56057	96203.14849966104	661.9734564881421	0.0269384164061935	0.008323352990729	3.2364861175777246	0.00121081	0.00121081	chr16	56983850	2.916924000891146	chr16:56983850:C:G
chr16:56984190	['G', 'T']	56057	77462.3029138071	646.6043575532294	0.021283646093304	0.0063249667809594	3.365021008074858	0.000765892	0.000765892	chr16	56984190	3.1158324668045903	chr16:56984190:G:T
chr16:56984944	['T', 'A']	56057	12368.42704207258	-255.2354404110474	-0.0282635132012317	0.0091932572997771	-3.074374215754505	0.00211046	0.00211046	chr16	56984944	2.67562287470782	chr16:56984944:T:A
chr16:56985119	['T', 'C']	56057	1408.0502363749888	-20.028502982208195	-0.0254960735695737	0.0260892987622595	-0.9772617425216548	0.328444	0.328444	chr16	56985119	0.4835386673955296	chr16:56985119:T:C
chr16:56985480	['T', 'C']	56057	15409.64935505165	-174.72814286727098	-0.0174142076258777	0.0083765731369868	-2.078917875018027	0.0376294	0.0376294	chr16	56985480	1.4244727064414051	chr16:56985480:T:C
chr16:56985620	['C', 'A']	56057	67146.58261521168	373.7578954081117	0.0021754091287287	0.005892260275986	0.3691977317421993	0.711982	0.711982	chr16	56985620	0.1475309858568095	chr16:56985620:C:A
chr16:56987521	['A', 'G']	56057	13300.135348272908	110.91374578215752	0.0018019678812747	0.0089480224851898	0.2013816889996968	0.840401	0.840401	chr16	56987521	0.0755134394952336	chr16:56987521:A:G
chr16:56987612	['C', 'T']	56057	44589.363431997015	-240.54951598584344	-0.0133931225539301	0.0059181981294337	-2.263040584484736	0.023637	0.023637	chr16	56987612	1.6264076448010605	chr16:56987612:C:T
chr16:56988440	['C', 'T']	56057	44283.15986655487	-212.2013169333966	-0.0125195770344672	0.0059199949849038	-2.114795209521703	0.0344518	0.0344518	chr16	56988440	1.462788082620054	chr16:56988440:C:T
chr16:56988836	['T', 'C']	56057	102353.12937986157	154.02367889130852	-0.0148280337387036	0.0102463102801578	-1.447158375383036	0.147858	0.147858	chr16	56988836	0.8301551725794474	chr16:56988836:T:C
chr16:56990026	['C', 'T']	56057	42634.60558103021	284.830282718394	0.0086507412142739	0.0059469838539674	1.4546434674617048	0.145774	0.145774	chr16	56990026	0.8363199291281255	chr16:56990026:C:T
chr16:56990405	['G', 'C']	56057	11996.85604695556	27.081246514546205	-0.0050859545606117	0.0093561737309935	-0.5435934289851715	0.586723	0.586723	chr16	56990405	0.2315668867669692	chr16:56990405:G:C
chr16:56990750	['T', 'C']	56057	46054.78827245312	-212.1896967180676	-0.0120172616719323	0.0058882214865593	-2.0408983764220325	0.0412656	0.0412656	chr16	56990750	1.3844118358861572	chr16:56990750:T:C
chr16:56991151	['A', 'G']	56057	56529.10948540435	363.4073543383777	0.0068770463282097	0.0058241929450866	1.1807724079627622	0.237698	0.237698	chr16	56991151	0.6239744724267123	chr16:56991151:A:G
chr16:56991259	['T', 'C']	56057	12011.999946469674	36.11071988953335	-0.0042380493939063	0.0093491168712291	-0.4533101310294354	0.650327	0.650327	chr16	56991259	0.1868682147640659	chr16:56991259:T:C
chr16:56992382	['G', 'A']	56057	32810.682474263594	28.99722642552056	0.0005454896911208	0.0063350342267832	0.0861068261975024	0.931382	0.931382	chr16	56992382	0.0308721595493179	chr16:56992382:G:A
chr16:56992852	['T', 'C']	56057	33513.60162073346	56.35425919320934	0.0010494760032374	0.0063507975933863	0.1652510551320915	0.868747	0.868747	chr16	56992852	0.061106682126371	chr16:56992852:T:C
chr16:56992863	['G', 'A']	56057	105994.67251222036	355.1297577556255	0.0051418763692636	0.0126897410401143	0.4051994719994188	0.685332	0.685332	chr16	56992863	0.1640989893281448	chr16:56992863:G:A
chr16:56993024	['A', 'G']	56057	45308.11385501233	76.19970375502842	-0.0014106665651482	0.0059215224360853	-0.2382270067156627	0.811706	0.811706	chr16	56993024	0.0906012437861768	chr16:56993024:A:G
chr16:56994044	['G', 'A']	56057	5147.026259224776	150.42032013623685	0.0207909968966818	0.0138579955879025	1.5002888956633522	0.133545	0.133545	chr16	56994044	0.8743723675681763	chr16:56994044:G:A
chr16:56994539	['C', 'T']	56057	5543.296660363221	73.03813287369988	0.0074956278935957	0.013356850346402	0.5611822921722586	0.574676	0.574676	chr16	56994539	0.2405769397815802	chr16:56994539:C:T
chr16:56994603	['G', 'A']	56057	5559.396695984157	79.76517688439657	0.0086115358708864	0.0133429963596886	0.6453974533713617	0.518672	0.518672	chr16	56994603	0.285107196335925	chr16:56994603:G:A
chr16:56995443	['A', 'G']	56057	92964.2919431956	162.61586508890272	-0.003139249774484	0.0076705607797271	-0.4092594876219296	0.682351	0.682351	chr16	56995443	0.1659921676460354	chr16:56995443:A:G
chr16:56995607	['A', 'ACCC']	56057	34579.55177704825	32.23062707475047	0.0003495226198053	0.006235821619004	0.0560507726424036	0.955302	0.955302	chr16	56995607	0.0198593130235802	chr16:56995607:A:ACCC
chr16:56995650	['C', 'T']	56057	34374.971790022115	22.872949961682075	1.0344752840510445e-05	0.0062462719271943	0.0016561483331317	0.998679	0.998679	chr16	56995650	0.0005740822754754	chr16:56995650:C:T
chr16:56997298	['T', 'C']	56057	20536.297120325435	-236.6178524077837	-0.0140044641764793	0.0074647669228289	-1.876075210553538	0.0606501	0.0606501	chr16	56997298	1.2171684787312518	chr16:56997298:T:C
chr16:56997804	['C', 'T']	56057	7899.550119544659	-49.579648799610325	-0.0083148727013893	0.0112610376100655	-0.7383753601850312	0.460289	0.460289	chr16	56997804	0.3369694037642569	chr16:56997804:C:T
chr16:56997865	['G', 'A']	56057	11871.058838221652	48.48894735072022	-0.0041620159320971	0.0093984829908294	-0.4428391194789894	0.657884	0.657884	chr16	56997865	0.1818506756885533	chr16:56997865:G:A
chr16:56997899	['G', 'A']	56057	4880.348241842541	190.9402368913535	0.0305274455931419	0.014202563130813	2.149432135028603	0.0316044	0.0316044	chr16	56997899	1.5002524502076824	chr16:56997899:G:A
chr16:56999695	['A', 'G']	56057	85535.0517170636	332.8870118410102	0.0055401485497745	0.0068043408082825	0.8142079748608166	0.415529	0.415529	chr16	56999695	0.381398661168739	chr16:56999695:A:G
chr16:56999784	['G', 'A']	56057	13734.245004995006	24.590083596706734	-0.0013607623856208	0.0088711629139256	-0.1533916577594118	0.87809	0.87809	chr16	56999784	0.0564609687177999	chr16:56999784:G:A
chr16:57000203	['T', 'C']	56057	13750.71709188225	16.091223377224367	-0.0021507996747038	0.0088681506948885	-0.2425307991150286	0.80837	0.80837	chr16	57000203	0.0923898122722894	chr16:57000203:T:C
chr16:57000733	['C', 'T']	56057	45003.42252314939	423.5985566585192	0.009725576398218	0.0059000227905087	1.648396411936477	0.099277	0.099277	chr16	57000733	1.0031513550299862	chr16:57000733:C:T
chr16:57001463	['T', 'C']	56057	39116.28015272624	-38.552426481133416	-0.004769748834319	0.0060235402116812	-0.791851414068623	0.428451	0.428451	chr16	57001463	0.3680988391933852	chr16:57001463:T:C
chr16:57002370	['A', 'G']	56057	6704.188682281407	146.60493740681414	0.0166098435477986	0.0123044915145709	1.3499008494686109	0.177053	0.177053	chr16	57002370	0.7518967101235625	chr16:57002370:A:G
chr16:57002446	['C', 'G']	56057	89139.72129743616	-117.55704842560009	-0.0186131975320323	0.0071485814133516	-2.603761005962371	0.00922313	0.00922313	chr16	57002446	2.0351216699391785	chr16:57002446:C:G
chr16:57002727	['T', 'C']	56057	90858.56521343284	-70.25568780235864	-0.0200199616240761	0.0077380201555228	-2.5872201443914933	0.00967787	0.00967787	chr16	57002727	2.0142202159390954	chr16:57002727:T:C
chr16:57003952	['G', 'A']	56057	28827.14246971292	3.569942328332381	-0.0035883099220842	0.0066106129533605	-0.542810469679682	0.587262	0.587262	chr16	57003952	0.2311681001688551	chr16:57003952:G:A
chr16:57003991	['T', 'C']	56057	87813.96558429973	-80.59489611942806	-0.0171028231440155	0.007025886142679	-2.434258511552535	0.0149254	0.0149254	chr16	57003991	1.8260740209714623	chr16:57003991:T:C
chr16:57004250	['A', 'G']	56057	94644.81857270292	97.70923436143568	-0.0127984424680003	0.0079466853869928	-1.610538462860098	0.107286	0.107286	chr16	57004250	0.969456946435112	chr16:57004250:A:G
chr16:57004391	['G', 'A']	56057	6672.595161635624	165.68101378087624	0.0200204405053765	0.0123135977414843	1.625880666698083	0.103981	0.103981	chr16	57004391	0.9830460102108298	chr16:57004391:G:A
chr16:57004855	['T', 'C']	56057	38882.629893301935	-49.45174284199274	-0.0044868917110503	0.0060337651746668	-0.7436304829841219	0.457103	0.457103	chr16	57004855	0.3399859283952673	chr16:57004855:T:C
chr16:57005104	['C', 'T']	56057	5576.099471956615	43.85101846410284	0.0057735087631487	0.0133181978500591	0.4335052556020632	0.664649	0.664649	chr16	57005104	0.1774076443315116	chr16:57005104:C:T
chr16:57006181	['T', 'C']	56057	20172.989925333142	-59.14753298916749	-0.0086766113159981	0.0075327132736619	-1.151857372075456	0.249385	0.249385	chr16	57006181	0.6031296720007765	chr16:57006181:T:C
chr16:57007223	['G', 'A']	56057	6621.354354729368	160.7310050940851	0.0198834332181518	0.0123546545789702	1.609388031940363	0.107537	0.107537	chr16	57007223	0.968442083365865	chr16:57007223:G:A
chr16:57008197	['G', 'A']	56057	10851.548644935683	189.6022330829982	0.016452959982977	0.00974327874415	1.688647160264759	0.0912926	0.0912926	chr16	57008197	1.0395644241022168	chr16:57008197:G:A
chr16:57008246	['T', 'A']	56057	5605.599971449474	57.52634919804676	0.0081544473010115	0.0132985270868235	0.6131842457268185	0.539757	0.539757	chr16	57008246	0.2678017166794004	chr16:57008246:T:A
chr16:57008690	['T', 'A']	56057	5621.808045833408	65.17552130228796	0.0090558268551727	0.0132831639297998	0.6817522469068252	0.495398	0.495398	chr16	57008690	0.3050457510620856	chr16:57008690:T:A
chr16:57008729	['AT', 'A']	56057	33030.01677373305	-70.61421672688118	-0.0067671138341105	0.0063442085995039	-1.0666600456106792	0.28613	0.28613	chr16	57008729	0.5434366051398153	chr16:57008729:AT:A
chr16:57009000	['A', 'G']	56057	34697.76048395733	56.69508026463297	-0.0005646320605248	0.0062254623987965	-0.0906972083927466	0.927734	0.927734	chr16	57009000	0.0325765268974007	chr16:57009000:A:G
chr16:57010410	['T', 'C']	56057	39659.7823930343	7.428212550454387	-0.0017894615345407	0.0060276247332012	-0.296876732336055	0.766562	0.766562	chr16	57010410	0.1154527133876326	chr16:57010410:T:C
chr16:57010666	['C', 'T']	56057	49923.31022230161	173.7843564435488	0.0020629522199462	0.0058482341980872	0.3527478808254673	0.724279	0.724279	chr16	57010666	0.1400941067036548	chr16:57010666:C:T
chr16:57011247	['T', 'C']	56057	101725.70278322928	306.1393473321809	0.0055489223149261	0.0102628228629488	0.5406818756425232	0.588729	0.588729	chr16	57011247	0.2300845708979125	chr16:57011247:T:C
chr16:57011708	['A', 'G']	56057	35633.03483918983	-91.05016156971944	-0.0040419690790011	0.0063836662584139	-0.6331736208285744	0.526623	0.526623	chr16	57011708	0.2785001772182658	chr16:57011708:A:G
chr16:57012052	['C', 'G']	56057	33586.991578496614	-8.382190358387152	-0.0051593392213146	0.0062933401563297	-0.8198093688175179	0.412328	0.412328	chr16	57012052	0.3847571725170979	chr16:57012052:C:G
chr16:57012511	['C', 'T']	56057	14782.05478743332	269.26207035762496	0.0128553464569056	0.0085473361460963	1.5040178878160542	0.132582	0.132582	chr16	57012511	0.877515433935079	chr16:57012511:C:T
chr16:57012775	['C', 'T']	56057	52898.32382906592	126.26322788213304	-0.0002355484512677	0.0057758443312679	-0.040781648146672	0.96747	0.96747	chr16	57012775	0.014362493013401	chr16:57012775:C:T
chr16:57012911	['T', 'C']	56057	15160.35222650396	274.0053698439195	0.0125676729267954	0.0084632315908323	1.48497329795502	0.137557	0.137557	chr16	57012911	0.8615173043363065	chr16:57012911:T:C
chr16:57013252	['C', 'T']	56057	52867.82932529347	110.6744928995351	-0.0008701449451683	0.00577617173237	-0.1506438841303856	0.880257	0.880257	chr16	57013252	0.0553905126374593	chr16:57013252:C:T
chr16:57013387	['T', 'C']	56057	5682.506850781417	-26.080175556712305	-0.0094194639705715	0.013122473418413	-0.7178116251585991	0.472876	0.472876	chr16	57013387	0.325252727287309	chr16:57013387:T:C
chr16:57013501	['A', 'T']	56057	110279.96728271728	324.02819228858857	0.0075426510977018	0.0237326435316007	0.3178175700342277	0.750625	0.750625	chr16	57013501	0.1245769752530187	chr16:57013501:A:T
chr16:57014206	['C', 'T']	56057	29406.09829982338	-63.49864217222255	-0.0014320260851462	0.0065772409953538	-0.2177244358474678	0.827645	0.827645	chr16	57014206	0.082155904279404	chr16:57014206:C:T
chr16:57014795	['A', 'G']	56057	5772.441643024107	-50.07428060356867	-0.0134446565395528	0.0130287098305819	-1.031925395098946	0.302112	0.302112	chr16	57014795	0.5198320240472113	chr16:57014795:A:G
chr16:57015601	['A', 'AGT']	56057	15754.01749422523	265.1950076488086	0.0102272540998484	0.008335594825523	1.2269375268257037	0.219851	0.219851	chr16	57015601	0.6578715546360685	chr16:57015601:A:AGT
chr16:57015606	['A', 'G']	56057	20031.47114379439	274.02491208731817	0.0080779168788834	0.0076074583557427	1.061841748076803	0.288312	0.288312	chr16	57015606	0.540137281214549	chr16:57015606:A:G
chr16:57016401	['C', 'T']	56057	67058.57005477349	206.54886795419503	0.002690859507351	0.0058709436534701	0.4583350933304485	0.646713	0.646713	chr16	57016401	0.1892884089283755	chr16:57016401:C:T
chr16:57016436	['G', 'T']	56057	11096.9795885596	106.18359616605252	0.0045512410808089	0.0096572207234989	0.4712785604800782	0.637444	0.637444	chr16	57016436	0.1955579623594868	chr16:57016436:G:T
chr16:57016897	['A', 'G']	56057	57485.43319057816	132.3344039134847	0.0007046848662481	0.005769229517537	0.1221454033170379	0.902784	0.902784	chr16	57016897	0.0444161465075298	chr16:57016897:A:G
chr16:57017459	['C', 'T']	56057	4624.329973418015	173.44281578804006	0.0262284372723165	0.0145127320670979	1.80727082613063	0.0707254	0.0707254	chr16	57017459	1.1504245876348245	chr16:57017459:C:T
chr16:57017589	['T', 'C']	56057	63134.388787781456	290.2338387517388	0.0045234316037195	0.0058041288775218	0.7793472025126471	0.435779	0.435779	chr16	57017589	0.3607337020472328	chr16:57017589:T:C
chr16:57017631	['G', 'A']	56057	6017.107339089482	-53.82018377337389	-0.014179006750453	0.0127654143924683	-1.1107361120073578	0.266687	0.266687	chr16	57017631	0.5739981540359171	chr16:57017631:G:A
chr16:57018072	['C', 'A']	56057	6017.107339089482	-49.07294710052001	-0.0133948057821283	0.0127655284409504	-1.04929504830832	0.294047	0.294047	chr16	57018072	0.5315832471073508	chr16:57018072:C:A
chr16:57018121	['C', 'T']	56057	10225.182406878836	79.46200446783027	0.0032911232671072	0.0100293477219552	0.3281492833180651	0.7428	0.7428	chr16	57018121	0.1291281049322571	chr16:57018121:C:T
chr16:57018597	['C', 'A']	56057	24983.89137454285	0.2293084099009605	0.0008941863418461	0.0069298080873758	0.1290347915225914	0.897331	0.897331	chr16	57018597	0.0470473284639066	chr16:57018597:C:A
chr16:57018989	['G', 'T']	56057	25023.78559577543	7.815218480507403	0.0013404203583729	0.0069257381102664	0.1935418777077279	0.846535	0.846535	chr16	57018989	0.0723550812731394	chr16:57018989:G:T
chr16:57019127	['G', 'A']	56057	22485.61008421353	120.6220698031853	0.0041147762662072	0.0072369417538655	0.5685794367502484	0.569644	0.569644	chr16	57019127	0.24439647263808	chr16:57019127:G:A
chr16:57019984	['G', 'A']	56057	5375.479465496324	173.77235798954374	0.0202377035892578	0.0135386295972277	1.4948118230076892	0.134969	0.134969	chr16	57019984	0.8697659698379001	chr16:57019984:G:A
chr16:57021502	['G', 'A']	56057	22449.20376813146	87.0165274970098	0.0028145174784511	0.0072396898871668	0.3887621600256915	0.697454	0.697454	chr16	57021502	0.1564844306421129	chr16:57021502:G:A
chr16:57021533	['G', 'T']	56057	10305.470713126017	176.0638242904706	0.0128358508024118	0.0099883333322342	1.2850843454521284	0.198768	0.198768	chr16	57021533	0.7016535321220347	chr16:57021533:G:T
chr16:57022383	['AGGAGGCTGT', 'A']	56057	38797.92115545881	240.583045026911	0.0062678865539089	0.0060915648006041	1.02894523149246	0.30351	0.30351	chr16	57022383	0.5178269952863417	chr16:57022383:AGGAGGCTGT:A
chr16:57022551	['A', 'C']	56057	81560.18465655664	334.0467548410721	0.002872319899314	0.006522258736183	0.4403872976365484	0.659658	0.659658	chr16	57022551	0.1806811662892665	chr16:57022551:A:C
chr16:57022596	['C', 'T']	56057	34415.5763519543	-130.21909927456497	-0.00864276351471	0.0062404116583244	-1.384966888070742	0.166068	0.166068	chr16	57022596	0.779714044624446	chr16:57022596:C:T
chr16:57022662	['C', 'T']	56057	28107.005601841112	72.39128680161132	0.0028743453760557	0.0066649065358152	0.4312656690097436	0.666277	0.666277	chr16	57022662	0.1763451783955119	chr16:57022662:C:T
chr16:57022697	['A', 'G']	56057	77380.14114960574	206.8201386513378	0.0004038450142065	0.0063020146339791	0.064081890897095	0.948905	0.948905	chr16	57022697	0.0227772649604746	chr16:57022697:A:G
chr16:57023633	['T', 'A']	56057	10277.733377339304	152.11130069312432	0.0103937304288253	0.0099996648050372	1.039407883311201	0.29862	0.29862	chr16	57023633	0.5248811088723333	chr16:57023633:T:A
chr16:57023742	['A', 'G']	56057	69224.87921283163	18.895588105430285	-0.008361358023581	0.0059570453400367	-1.40360825649339	0.160441	0.160441	chr16	57023742	0.7946846398022802	chr16:57023742:A:G
chr16:57023929	['T', 'A']	56057	4396.019466847478	102.04204503843364	0.0131583926462571	0.014889660790762	0.883726824349219	0.376847	0.376847	chr16	57023929	0.4238349377057955	chr16:57023929:T:A
chr16:57024039	['G', 'A']	56057	5526.098579991437	-67.87134082639336	-0.0173109178158452	0.013316838645764	-1.299926977890634	0.193631	0.193631	chr16	57024039	0.7130251116393542	chr16:57024039:G:A
chr16:57024204	['G', 'A']	56057	4391.078332381904	105.15262215620568	0.0137989938526015	0.0148954658889928	0.9263888726567716	0.354248	0.354248	chr16	57024204	0.4506925929969896	chr16:57024204:G:A
chr16:57024492	['C', 'T']	56057	5850.2087235750605	-74.85509214396103	-0.018262156411273	0.0129647288462823	-1.4086030358058557	0.158958	0.158958	chr16	57024492	0.7987176101309291	chr16:57024492:C:T
chr16:57024670	['A', 'G']	56057	39829.39464387668	10.511148902820292	-0.0057173241099832	0.0061134197624455	-0.9352088245444152	0.349685	0.349685	chr16	57024670	0.4563229966783072	chr16:57024670:A:G
chr16:57025062	['C', 'T']	56057	62376.33819174368	366.5289416080005	0.0086121078316832	0.0058645248664809	1.4685090485175194	0.141972	0.141972	chr16	57025062	0.8477972995926362	chr16:57025062:C:T
chr16:57025075	['A', 'C']	56057	65899.40462809328	281.4382116870156	0.0027130209389062	0.0058594328849338	0.4630176660751773	0.643354	0.643354	chr16	57025075	0.1915499945070218	chr16:57025075:A:C
chr16:57025142	['G', 'C']	56057	4158.0	91.68254353760436	0.0139919070771404	0.0153086585049303	0.9139864915423028	0.360728	0.360728	chr16	57025142	0.4428201460832531	chr16:57025142:G:C
chr16:57025329	['G', 'C']	56057	6969.4973150411215	-92.9739179001914	-0.0195583477476621	0.0119567281295099	-1.6357608482700932	0.101895	0.101895	chr16	57025329	0.9918471263535916	chr16:57025329:G:C
chr16:57026301	['C', 'T']	56057	10371.370029435377	137.32415214268102	0.0065074075145015	0.0099639264744112	0.6530967015075304	0.513697	0.513697	chr16	57026301	0.2892929705560796	chr16:57026301:C:T
chr16:57026428	['T', 'C']	56057	14823.322165132378	258.4139915214528	0.0083128872975238	0.0087297791770232	0.9522448539595796	0.340977	0.340977	chr16	57026428	0.4672749145851085	chr16:57026428:T:C
chr16:57026441	['T', 'C']	56057	14827.322521943908	260.8463341338112	0.0084288092577951	0.0087269902889454	0.9658323177547168	0.334132	0.334132	chr16	57026441	0.4760819297557094	chr16:57026441:T:C
chr16:57026812	['G', 'A']	56057	6221.332946801299	-92.36256737758876	-0.0223874063023296	0.012614556513177	-1.77472797231865	0.0759482	0.0759482	chr16	57026812	1.119482514616613	chr16:57026812:G:A
chr16:57027277	['T', 'C']	56057	35387.73178087082	93.29989255613182	-0.0003383633884686	0.0062214550291984	-0.054386536088523	0.956627	0.956627	chr16	57027277	0.0192573656911796	chr16:57027277:T:C
chr16:57027646	['TG', 'T']	56057	65687.71802237406	92.26556494386112	-0.003984966327754	0.0058922077037968	-0.6763112449661604	0.498846	0.498846	chr16	57027646	0.3020335058249179	chr16:57027646:TG:T
chr16:57029043	['C', 'T']	56057	10428.55810468477	149.47019736562171	0.0074307923939892	0.0099390213541533	0.7476382361211135	0.454682	0.454682	chr16	57029043	0.3422922383513209	chr16:57029043:C:T
chr16:57029065	['T', 'C']	56057	10490.122798879593	149.76441975117638	0.007148455392581	0.0099137915344493	0.7210617015438494	0.470875	0.470875	chr16	57029065	0.327094366788676	chr16:57029065:T:C
chr16:57029582	['C', 'T']	56057	23648.53119480473	-72.35223207733681	-0.0052277955889246	0.0070652620342353	-0.7399294695077084	0.459346	0.459346	chr16	57029582	0.337860061122824	chr16:57029582:C:T
chr16:57031024	['G', 'A']	56057	5766.720107047278	-96.54918269675792	-0.021318367828009	0.0130361301189162	-1.6353294753536394	0.101986	0.101986	chr16	57031024	0.9914594413758094	chr16:57031024:G:A
chr16:57031140	['C', 'T']	56057	10677.28566330627	153.37983866985667	0.0067265930687201	0.0098365747761661	0.6838348939326542	0.494082	0.494082	chr16	57031140	0.3062009676913752	chr16:57031140:C:T
chr16:57031209	['C', 'A']	56057	35820.55600949102	-90.8818106007267	-0.0081967308382235	0.0062169077003435	-1.3184578625432417	0.187356	0.187356	chr16	57031209	0.7273323942426324	chr16:57031209:C:A
chr16:57031287	['G', 'A']	56057	23630.26461983088	-55.94874314771384	-0.0043328042911048	0.0070686270658712	-0.6129626376845523	0.539904	0.539904	chr16	57031287	0.267683454948664	chr16:57031287:G:A
chr16:57031644	['C', 'T']	56057	31684.782692479257	112.07126411347028	0.0027376650655516	0.006424741322948	0.4261128857862686	0.670027	0.670027	chr16	57031644	0.1739076962323846	chr16:57031644:C:T
chr16:57032264	['G', 'A']	56057	35949.66313551749	-72.608491119096	-0.0076136010359023	0.0062154368763356	-1.2249502629316316	0.220599	0.220599	chr16	57032264	0.6563964605969446	chr16:57032264:G:A
chr16:57032682	['C', 'T']	56057	9863.75959462594	155.1579468406324	0.0097803609757099	0.0102022450769494	0.958647915428661	0.33774	0.33774	chr16	57032682	0.4714175009561542	chr16:57032682:C:T
chr16:57033683	['A', 'T']	56057	35894.96461645523	-88.10557347263263	-0.0083563070839982	0.0062120391709791	-1.3451793934327594	0.178573	0.178573	chr16	57033683	0.7481842052315755	chr16:57033683:A:T
chr16:57034136	['C', 'T']	56057	25725.21238180196	94.0517530142031	0.0056652944093888	0.0068845554556296	0.8228990885324632	0.410569	0.410569	chr16	57034136	0.3866138451193304	chr16:57034136:C:T
chr16:57034448	['G', 'A']	56057	25321.71028170773	70.03614900436718	0.0041114365387144	0.0069306182798202	0.5932279592840386	0.553031	0.553031	chr16	57034448	0.2572505237557068	chr16:57034448:G:A
chr16:57034774	['A', 'T']	56057	69028.00806509171	-98.95711099214051	-0.0119243405023659	0.0059775695358519	-1.9948476434856843	0.0460643	0.0460643	chr16	57034774	1.33663552405508	chr16:57034774:A:T
chr16:57035241	['T', 'C']	56057	46463.77526586253	-134.79946439389127	-0.0082562239363966	0.0058736434936327	-1.4056392672362088	0.159837	0.159837	chr16	57035241	0.796322680367296	chr16:57035241:T:C
chr16:57035537	['G', 'A']	56057	7006.374959860135	18.05370411266181	-0.0075418718356814	0.0119117411871948	-0.6331460461707316	0.526641	0.526641	chr16	57035537	0.2784853332652303	chr16:57035537:G:A
chr16:57035595	['A', 'G']	56057	7919.260345104476	35.480234335459336	-0.0064528706358752	0.0112795413939382	-0.5720862586969295	0.567266	0.567266	chr16	57035595	0.2462132457934649	chr16:57035595:A:G
chr16:57035738	['G', 'T']	56057	45102.43665364235	-153.98647295078288	-0.0082477831848852	0.0059127652792883	-1.3949113139627165	0.163048	0.163048	chr16	57035738	0.7876845240232556	chr16:57035738:G:T
chr16:57036705	['T', 'G']	56057	53446.99792908918	3.3813833032320044	-0.0051562057585387	0.0058311477411533	-0.8842522925887979	0.376564	0.376564	chr16	57036705	0.4241612014427439	chr16:57036705:T:G
chr16:57037003	['A', 'G']	56057	11477.275887296795	64.95069238393538	-0.0021724227853486	0.0095164146978299	-0.2282816432793786	0.819428	0.819428	chr16	57037003	0.0864892002099059	chr16:57037003:A:G
chr16:57037201	['T', 'C']	56057	78681.22874627558	96.77543719063164	-0.0040617155536741	0.0063509738362076	-0.6395421644658376	0.522473	0.522473	chr16	57037201	0.2819361478082748	chr16:57037201:T:C
chr16:57037297	['T', 'C']	56057	12029.34745322708	-1.639375223711805	-0.0078411863553851	0.0093407468213865	-0.8394603242464473	0.401215	0.401215	chr16	57037297	0.3966228386240731	chr16:57037297:T:C
chr16:57037527	['C', 'T']	56057	11988.855476067292	1.035785717075187	-0.0075869748652711	0.0093412418887832	-0.8122019486917913	0.416679	0.416679	chr16	57037527	0.3801983867851936	chr16:57037527:C:T
chr16:57037536	['T', 'C']	56057	87511.48892932967	219.0659125798591	-0.0025006517385844	0.0071241541176848	-0.3510103371257604	0.725582	0.725582	chr16	57037536	0.1393134996492263	chr16:57037536:T:C
chr16:57037668	['G', 'A']	56057	11977.854691095929	4.365560612024279	-0.0071149113771401	0.0093454946356564	-0.7613199359180172	0.446469	0.446469	chr16	57037668	0.3502086904066233	chr16:57037668:G:A
chr16:57038051	['C', 'T']	56057	87798.39740593387	209.3195086736879	-0.0034726436974098	0.0071453454389148	-0.4860008136901575	0.626968	0.626968	chr16	57038051	0.2027546246845502	chr16:57038051:C:T
chr16:57038092	['G', 'A']	56057	74922.02879674564	188.5058232275854	0.0005963104375438	0.0061845142741227	0.0964199306708547	0.923187	0.923187	chr16	57038092	0.0347103197299554	chr16:57038092:G:A
chr16:57038803	['C', 'T']	56057	12396.403291740313	-7.06146318043965	-0.0086565001472406	0.0092036530711498	-0.9405504619003546	0.346939	0.346939	chr16	57038803	0.4597468776362541	chr16:57038803:C:T
chr16:57039771	['G', 'C']	56057	92809.6556300842	303.92613799552504	-0.0031008482676231	0.0076535703146096	-0.405150555905133	0.685368	0.685368	chr16	57039771	0.1640761767486568	chr16:57039771:G:C
chr16:57040539	['T', 'C']	56057	69875.20453572192	274.01101842272897	0.0038529130393414	0.0060093574796696	0.6411522450405553	0.521426	0.521426	chr16	57040539	0.2828073172892753	chr16:57040539:T:C
chr16:57040759	['C', 'T']	56057	4225.075371057514	-77.55687147098882	-0.0297438053988449	0.0151234606189916	-1.9667327570181523	0.049219	0.049219	chr16	57040759	1.3078672142596637	chr16:57040759:C:T
chr16:57041268	['A', 'G']	56057	56956.19248817913	282.1280317065438	-0.000387953496857	0.0057952282476604	-0.0669436095142018	0.946627	0.946627	chr16	57041268	0.023821112604361	chr16:57041268:A:G
chr16:57041467	['G', 'GT']	56057	32341.34630482104	78.30929960691479	0.0012607557558532	0.006387649429924	0.1973739745244929	0.843536	0.843536	chr16	57041467	0.0738963780805216	chr16:57041467:G:GT
chr16:57041494	['T', 'C']	56057	8142.19546711877	73.50273755371934	0.0035905010553065	0.0111144699440356	0.3230474393637945	0.746661	0.746661	chr16	57041494	0.126876532382914	chr16:57041494:T:C
chr16:57041869	['C', 'T']	56057	74244.24441986188	356.8554727889867	0.0047943101199495	0.0061517084338782	0.7793461233543927	0.435779	0.435779	chr16	57041869	0.3607337020472328	chr16:57041869:C:T
chr16:57042492	['G', 'A']	56057	28394.02608245767	213.94424604653264	0.0075289209922848	0.0066494724105909	1.1322583999736902	0.257531	0.257531	chr16	57042492	0.58917048577385	chr16:57042492:G:A
chr16:57042554	['A', 'G']	56057	4454.79469017075	-39.593134555708005	-0.0222166581360729	0.0147683119986779	-1.5043464776517337	0.132498	0.132498	chr16	57042554	0.8777906771650545	chr16:57042554:A:G
chr16:57042608	['A', 'G']	56057	4453.158879671752	-39.31067521705853	-0.0222007434862579	0.014769452896413	-1.5031527330067695	0.132805	0.132805	chr16	57042608	0.8767855738269477	chr16:57042608:A:G
chr16:57042785	['C', 'T']	56057	31306.02620967742	109.1145337306761	0.0021152057432337	0.0064519376637846	0.3278403874089768	0.743034	0.743034	chr16	57042785	0.1289913131915842	chr16:57042785:C:T
chr16:57043064	['T', 'C']	56057	92709.5769134701	309.4803599910702	-0.0024916834321393	0.0076444963737437	-0.3259447464318841	0.744467	0.744467	chr16	57043064	0.1281545484632345	chr16:57043064:T:C
chr16:57043182	['C', 'T']	56057	41685.71815457076	172.21863758285758	0.0001967821719816	0.0059892371000901	0.0328559662429591	0.97379	0.97379	chr16	57043182	0.011534689604376	chr16:57043182:C:T
chr16:57043219	['G', 'C']	56057	4212.0	-67.80582438309357	-0.0285124545128384	0.0151360104249554	-1.8837496613921871	0.059604	0.059604	chr16	57043219	1.2247245939571518	chr16:57043219:G:C
chr16:57043267	['A', 'G']	56057	4952.618447814451	12.251778182716322	-0.0014336079260974	0.0141164267114845	-0.1015560067287507	0.919109	0.919109	chr16	57043267	0.0366329812238667	chr16:57043267:A:G
chr16:57043621	['G', 'A']	56057	3548.189888321975	-68.45308238259962	-0.0297083800991448	0.0164449777305934	-1.8065320966581129	0.0708406	0.0708406	chr16	57043621	1.149717769114012	chr16:57043621:G:A
chr16:57043669	['C', 'T']	56057	7441.530997448844	26.524718160599782	-0.000225223821075	0.0115947372577902	-0.0194246593146177	0.984502	0.984502	chr16	57043669	0.0067833972627024	chr16:57043669:C:T
chr16:57046616	['C', 'A']	56057	30568.271841715585	106.46659619762156	0.0032473083385967	0.0065087501027939	0.4989142749854249	0.617842	0.617842	chr16	57046616	0.2091225723242265	chr16:57046616:C:A
chr16:57046954	['T', 'A']	56057	55218.80561701521	555.3672213301925	0.0096513513089887	0.0058142169564708	1.6599572016739952	0.0969287	0.0969287	chr16	57046954	1.0135476119466151	chr16:57046954:T:A
chr16:57048721	['G', 'A']	56057	24669.68180601411	119.21130786840256	-1.380392209983926e-05	0.0069569524519578	-0.0019841909507308	0.998417	0.998417	chr16	57048721	0.0006880328866743	chr16:57048721:G:A
chr16:57048854	['C', 'T']	56057	42012.99575371551	173.0953835511207	0.0017473069749731	0.0059622657188494	0.2930609029129792	0.769477	0.769477	chr16	57048854	0.1138043568882096	chr16:57048854:C:T
chr16:57049062	['T', 'C']	56057	17211.912688924174	142.3553323284143	0.0046926230562992	0.0080341788063178	0.5840824768063528	0.559167	0.559167	chr16	57049062	0.252458466984831	chr16:57049062:T:C
chr16:57049441	['A', 'G']	56057	8292.070909837092	35.72179967318235	-0.0001102600904396	0.0110121959116967	-0.010012543485769	0.992011	0.992011	chr16	57049441	0.0034835121070971	chr16:57049441:A:G
chr16:57050341	['G', 'A']	56057	6291.446604722788	72.99462490232335	0.0111549920332678	0.0124894575352214	0.8931526450856402	0.371779	0.371779	chr16	57050341	0.4297151450689418	chr16:57050341:G:A
chr16:57051128	['C', 'T']	56057	6523.581870406051	-23.31428352921701	-0.0068440487965775	0.0123303580712946	-0.5550567758863896	0.578858	0.578858	chr16	57051128	0.2374279602448288	chr16:57051128:C:T
chr16:57051635	['T', 'G']	56057	5738.307096728155	-0.6102205825918634	0.0012107259579687	0.0130147753804068	0.0930270344727899	0.925882	0.925882	chr16	57051635	0.0334443589058881	chr16:57051635:T:G
chr16:57051850	['G', 'A']	56057	31329.824491908003	120.98708902133546	0.0005219760708229	0.006437023951021	0.0810896580150477	0.935371	0.935371	chr16	57051850	0.0290160989723213	chr16:57051850:G:A
chr16:57052555	['G', 'A']	56057	6749.96329996967	-42.669830616847015	-0.0108472599550376	0.0121286282481858	-0.8943517546314507	0.371138	0.371138	chr16	57052555	0.4304645769219771	chr16:57052555:G:A
chr16:57053213	['C', 'A']	56057	1365.0	12.185038366870106	-0.018657175396177	0.0269111767896984	-0.6932872368226954	0.488132	0.488132	chr16	57053213	0.3114627207846159	chr16:57053213:C:A
chr16:57053826	['T', 'G']	56057	10637.801872130622	4.648603249962615	-0.0059084280958589	0.0099140866689046	-0.5959629256006563	0.551202	0.551202	chr16	57053826	0.2586892152887687	chr16:57053826:T:G
chr16:57054232	['C', 'T']	56057	15458.860785468309	199.57205436743075	0.0067210041140388	0.0084093327654614	0.7992315563540459	0.42416	0.42416	chr16	57054232	0.3724702896109818	chr16:57054232:C:T
chr16:57055218	['C', 'A']	56057	25338.0	215.6665500478956	0.0065883245705308	0.0068988109756964	0.954994214762607	0.339585	0.339585	chr16	57055218	0.4690515014702004	chr16:57055218:C:A
chr16:57055874	['C', 'T']	56057	5274.094084486942	25.387767469996145	0.00316192232645	0.0136067663646352	0.232378674088802	0.816245	0.816245	chr16	57055874	0.0881794660281227	chr16:57055874:C:T
chr16:57056047	['G', 'C']	56057	65404.33397562847	339.31639024664537	0.0026361233238258	0.005882710385256	0.4481137351981183	0.654073	0.654073	chr16	57056047	0.184373778085632	chr16:57056047:G:C
chr16:57056670	['T', 'C']	56057	7277.361216254817	-33.27252621023131	-0.0097612424232546	0.0117266144130407	-0.8324007321669489	0.405186	0.405186	chr16	57056670	0.3923455688097476	chr16:57056670:T:C
chr16:57056754	['G', 'A']	56057	20957.440692795302	172.7027159188772	0.0048814327046499	0.0074201834050993	0.6578587668460208	0.510632	0.510632	chr16	57056754	0.2918919725557524	chr16:57056754:G:A
chr16:57056946	['A', 'G']	56057	23590.971682399155	290.6974172739022	0.0094388017482195	0.0074101109262766	1.2737733405243663	0.202749	0.202749	chr16	57056946	0.6930412791417282	chr16:57056946:A:G
chr16:57057287	['A', 'G']	56057	7278.544464674591	-33.639335635672545	-0.0097063715645638	0.0117240829087225	-0.8279002835558602	0.40773	0.40773	chr16	57057287	0.3896273328080177	chr16:57057287:A:G
chr16:57058065	['T', 'C']	56057	8344.446569379526	-98.2015289154183	-0.0117652000150674	0.0110424762873748	-1.0654494253719993	0.286677	0.286677	chr16	57058065	0.5426071489571465	chr16:57058065:T:C
chr16:57058494	['C', 'T']	56057	66448.11220138802	291.88366039367776	0.0027782108120173	0.0059388737212588	0.4678009572879824	0.639929	0.639929	chr16	57058494	0.1938682082328557	chr16:57058494:C:T
chr16:57058550	['T', 'C']	56057	8040.003978590545	-104.69252760917318	-0.0120555513631483	0.0112260483062339	-1.0738909217461448	0.282876	0.282876	chr16	57058550	0.5484038977523215	chr16:57058550:T:C
chr16:57058608	['T', 'C']	56057	8485.908279959323	-118.00072746829944	-0.0147815915832704	0.0109643495453566	-1.3481503414427762	0.177615	0.177615	chr16	57058608	0.750520359829141	chr16:57058608:T:C
chr16:57060374	['G', 'A']	56057	6337.365861064964	-88.2980312239037	-0.0099150929257565	0.0126257497075096	-0.7853072613865605	0.432277	0.432277	chr16	57060374	0.3642378711950401	chr16:57060374:G:A
chr16:57060376	['C', 'T']	56057	6317.056835829419	-84.35634556875348	-0.0091863059322023	0.0126391826936886	-0.7268117056959303	0.467344	0.467344	chr16	57060376	0.3303633286319454	chr16:57060376:C:T
chr16:57060401	['G', 'T']	56057	65307.11539285335	409.669753551238	0.0076554184925843	0.0059274347959131	1.2915230206939774	0.196528	0.196528	chr16	57060401	0.7065755654962045	chr16:57060401:G:T
chr16:57060436	['C', 'T']	56057	26347.256448753385	313.2137400879893	0.0113995080164393	0.0069713480722798	1.6351942118293037	0.102014	0.102014	chr16	57060436	0.9913402232819892	chr16:57060436:C:T
chr16:57060732	['G', 'A']	56057	15242.215698982654	290.6854189782186	0.0139591810381985	0.0085001365885915	1.642230203328006	0.100548	0.100548	chr16	57060732	0.9976265635317076	chr16:57060732:G:A
chr16:57060863	['G', 'A']	56057	6715.359385592465	-99.81505231202438	-0.0127869401587879	0.0122786440283777	-1.0413967641081112	0.297696	0.297696	chr16	57060863	0.5262270007231051	chr16:57060863:G:A
chr16:57061273	['G', 'A']	56057	19070.70100977664	266.2519179107961	0.0065709495620785	0.0076966380225341	0.853742834577931	0.393251	0.393251	chr16	57061273	0.4053301643335891	chr16:57061273:G:A
chr16:57061863	['C', 'T']	56057	17320.56166241367	220.90123742327063	0.00614566901101	0.0079986474104922	0.7683385322058858	0.442289	0.442289	chr16	57061863	0.3542938616674907	chr16:57061863:C:T
chr16:57062198	['T', 'C']	56057	6857.489322605391	-87.29587377415417	-0.0111306444900528	0.0121568218416304	-0.9155883531941292	0.359887	0.359887	chr16	57062198	0.443833840844266	chr16:57062198:T:C
chr16:57063368	['G', 'A']	56057	51859.67884553602	90.30990348414664	-0.0003439826706215	0.0059149907772971	-0.0581543883283569	0.953626	0.953626	chr16	57063368	0.02062191668249	chr16:57063368:G:A
chr16:57063370	['C', 'T']	56057	6839.708188355372	-88.85032000882036	-0.0116316644037974	0.0121718480719052	-0.9556202423069508	0.339268	0.339268	chr16	57063370	0.4694571013887983	chr16:57063370:C:T
chr16:57065070	['T', 'C']	56057	6893.245937026135	-85.5570369008428	-0.0111397257562626	0.0121222006143079	-0.9189524336954372	0.358124	0.358124	chr16	57065070	0.4459665733798807	chr16:57065070:T:C
chr16:57065383	['G', 'A']	56057	14751.789470867378	260.8501732669777	0.0124591444114566	0.0085697140689982	1.453857656293204	0.145991	0.145991	chr16	57065383	0.8356739166183997	chr16:57065383:G:A
chr16:57065409	['T', 'C']	56057	6898.107497145304	-81.05129704914626	-0.0103582326130226	0.0121161656782937	-0.8549101166204379	0.392605	0.392605	chr16	57065409	0.4060441737666236	chr16:57065409:T:C
chr16:57065503	['G', 'A']	56057	3210.2290689169185	-56.67409221661355	-0.0264743776111692	0.0173146996656233	-1.5290116561323654	0.126267	0.126267	chr16	57065503	0.8987101378891957	chr16:57065503:G:A
chr16:57065778	['C', 'T']	56057	6835.121931639789	-93.9798787509641	-0.0122145484644884	0.0121698124965887	-1.0036759784024814	0.315539	0.315539	chr16	57065778	0.5009469551582584	chr16:57065778:C:T
chr16:57067428	['T', 'C']	56057	7513.670181260258	-79.42150423696884	-0.0103586103298361	0.0115904856732806	-0.8937166760591955	0.371477	0.371477	chr16	57067428	0.4300680704156666	chr16:57067428:T:C
chr16:57067461	['A', 'G']	56057	7499.337805770156	-80.39686496170248	-0.0104217748854003	0.0116033172540298	-0.8981720190216202	0.369098	0.369098	chr16	57067461	0.4328583080726091	chr16:57067461:A:G
chr16:57067640	['G', 'A']	56057	7472.933166815344	-85.05734303174475	-0.0113584490760171	0.0116217685712094	-0.9773425624870378	0.328404	0.328404	chr16	57067640	0.4835915617616466	chr16:57067640:G:A
chr16:57067991	['G', 'A']	56057	14381.513103202213	-101.5590078821928	-0.0078090921960271	0.008593286008654	-0.9087434292496316	0.363489	0.363489	chr16	57067991	0.4395087273402535	chr16:57067991:G:A
chr16:57068201	['A', 'G']	56057	52920.16062952788	-57.43832429758648	-0.0077057298728186	0.0058030339471411	-1.3278795097545335	0.184223	0.184223	chr16	57068201	0.7346561496575454	chr16:57068201:A:G
chr16:57068477	['C', 'T']	56057	14779.954890974626	256.8584263827952	0.0122192585818985	0.0085656986949606	1.4265337851642332	0.15372	0.15372	chr16	57068477	0.8132696242076889	chr16:57068477:C:T
chr16:57069667	['G', 'A']	56057	59555.56169711675	-42.4610479478422	-0.0092463508274824	0.0058124175949667	-1.590792587836292	0.111662	0.111662	chr16	57069667	0.9520945976822128	chr16:57069667:G:A
chr16:57069942	['T', 'C']	56057	52087.36267128177	-45.51927399836911	-0.0079468940560097	0.0057905341593103	-1.3723939514685868	0.169946	0.169946	chr16	57069942	0.7696890529012883	chr16:57069942:T:C
chr16:57070607	['A', 'G']	56057	2571.192554121826	-72.51540514149369	-0.0373193545934202	0.0192869314229588	-1.9349555289544904	0.0530008	0.0530008	chr16	57070607	1.275717575060279	chr16:57070607:A:G
chr16:57071814	['A', 'G']	56057	4424.781495033926	-39.69137680767743	-0.0111624138501207	0.0156758588607799	-0.7120767001831307	0.47642	0.47642	chr16	57071814	0.3220100152259526	chr16:57071814:A:G
chr16:57071927	['A', 'G']	56057	74419.2929527208	231.17901788541133	-0.0034396927875487	0.006109713634705	-0.5629875626265524	0.573446	0.573446	chr16	57071927	0.2415074722809211	chr16:57071927:A:G
chr16:57072046	['A', 'G']	56057	3646.4553434433537	-15.142984378918047	-0.0007575176922223	0.0164281502706843	-0.0461109546565386	0.963222	0.963222	chr16	57072046	0.0162736066827115	chr16:57072046:A:G
chr16:57072128	['A', 'G']	56057	74525.3178242021	235.1789184073284	-0.0032224835300597	0.0061144477241923	-0.5270277342154288	0.598176	0.598176	chr16	57072128	0.2231710157056699	chr16:57072128:A:G
chr16:57072646	['A', 'T']	56057	47441.15562494425	-43.66796823499255	-0.0073820686152529	0.0058934270699518	-1.252593529644413	0.210359	0.210359	chr16	57072646	0.6770389023932549	chr16:57072646:A:T
chr16:57073648	['C', 'T']	56057	67341.40911685994	235.0717250969161	-0.0020861932402079	0.0059286743668863	-0.3518819066636718	0.724928	0.724928	chr16	57073648	0.1397051255055269	chr16:57073648:C:T
chr16:57073658	['G', 'A']	56057	67338.6100198041	244.4258617388405	-0.0017838743101142	0.0059305545049002	-0.3007938479682219	0.763573	0.763573	chr16	57073658	0.1171494366931484	chr16:57073658:G:A
chr16:57074909	['G', 'A']	56057	14796.884276095429	276.5454665852414	0.01427350926765	0.0086028701531406	1.6591566551122736	0.0970898	0.0970898	chr16	57074909	1.0128263935358577	chr16:57074909:G:A
chr16:57075300	['A', 'ACCTC']	56057	18841.02494290608	266.7611414242893	0.0064687211826422	0.0077454241148597	0.8351668142009077	0.403627	0.403627	chr16	57075300	0.3940197900099337	chr16:57075300:A:ACCTC
chr16:57075592	['T', 'C']	56057	47782.63830052994	-57.30895047209487	-0.0080277886533203	0.0058906176574489	-1.3628093215605075	0.172948	0.172948	chr16	57075592	0.7620844558756159	chr16:57075592:T:C
chr16:57075774	['C', 'T']	56057	55593.91739076133	-11.87964949215915	-0.0055742582506079	0.0058048025419874	-0.9602838701726844	0.336917	0.336917	chr16	57075774	0.4724770750386925	chr16:57075774:C:T
chr16:57076040	['A', 'G']	56057	2572.458900565596	-68.88453769621829	-0.0357260895393278	0.0192724666352001	-1.8537372623635044	0.063782	0.063782	chr16	57076040	1.1953018667903694	chr16:57076040:A:G
chr16:57076125	['G', 'A']	56057	15770.969366636931	311.5132534863217	0.0140384545374247	0.0083335089655834	1.6845790405220855	0.0920754	0.0920754	chr16	57076125	1.0358563857783394	chr16:57076125:G:A
chr16:57076723	['C', 'T']	56057	15698.560092766034	322.603979872216	0.0145628432917479	0.0083489802939179	1.7442660994608774	0.0811182	0.0811182	chr16	57076723	1.0908816948295337	chr16:57076723:C:T
chr16:57077090	['T', 'C']	56057	58464.429460988096	-64.26898057995811	-0.0085807900878116	0.0058142544434887	-1.475819500369658	0.139998	0.139998	chr16	57077090	0.8538781685729625	chr16:57077090:T:C
chr16:57077320	['C', 'T']	56057	23916.98658340767	23.896197540573432	-0.003707504739884	0.0070578677480341	-0.5253009651415858	0.599376	0.599376	chr16	57077320	0.2223006509069594	chr16:57077320:C:T
chr16:57077452	['G', 'C']	56057	20815.22793527324	274.5219550010568	0.0098339476718329	0.0074637281744908	1.3175650883753824	0.187655	0.187655	chr16	57077452	0.726639859476424	chr16:57077452:G:C
chr16:57077532	['C', 'T']	56057	55289.95895029793	357.3514291058259	0.0052840553180178	0.0058455430039216	0.9039460174140946	0.366028	0.366028	chr16	57077532	0.4364856911619527	chr16:57077532:C:T
chr16:57077913	['T', 'C']	56057	54136.62316668451	347.14786661054416	0.0048828873306234	0.0058437958028817	0.8355677534481118	0.403402	0.403402	chr16	57077913	0.3942619529581303	chr16:57077913:T:C
chr16:57078377	['C', 'T']	56057	4319.792077436425	-1.841749610163245	0.00040109180743	0.015050059620057	0.0266505128588033	0.978739	0.978739	chr16	57078377	0.0093331059211229	chr16:57078377:C:T
chr16:57078953	['G', 'A']	56057	6295.561532148719	-133.9504553740439	-0.0201669091794153	0.0126883511358687	-1.5894034586105832	0.111975	0.111975	chr16	57078953	0.9508789288832744	chr16:57078953:G:A
chr16:57079317	['A', 'G']	56057	89103.94762006708	240.39247108077868	-0.0003790199987516	0.0071439673213923	-0.0530545538214755	0.957689	0.957689	chr16	57079317	0.0187755008505813	chr16:57079317:A:G
chr16:57079429	['A', 'G']	56057	11809.474683318464	20.5499862302336	-0.0021435438390527	0.0094388228616064	-0.2270986404217654	0.820348	0.820348	chr16	57079429	0.0860018763738765	chr16:57079429:A:G
chr16:57079952	['C', 'T']	56057	8181.583804613491	140.7445864980185	0.0144908494261463	0.0110853808389694	1.3072035716811257	0.191149	0.191149	chr16	57079952	0.7186279696596949	chr16:57079952:C:T
chr16:57079977	['C', 'A']	56057	66442.07570268583	23.90049706359825	-0.0038581031715439	0.005879523256518	-0.6561931985330458	0.511703	0.511703	chr16	57079977	0.2909820368492107	chr16:57079977:C:A
chr16:57079992	['A', 'T']	56057	85308.8273437779	222.4248007718983	-0.0004812673988828	0.0067791508993611	-0.0709922829610097	0.943404	0.943404	chr16	57079992	0.025302286692983	chr16:57079992:A:T
chr16:57080103	['A', 'G']	56057	15416.025068693574	4.68222905096935	-0.0024233495392012	0.0084473880081175	-0.2868756042545313	0.774209	0.774209	chr16	57080103	0.1111417844151281	chr16:57080103:A:G
chr16:57080759	['G', 'A']	56057	6425.9170547199765	76.85111211433303	0.0100242826301105	0.0124318461505699	0.8063390190563943	0.420051	0.420051	chr16	57080759	0.3766979770451374	chr16:57080759:G:A
chr16:57081012	['A', 'G']	56057	71518.41305472779	167.5500605364373	0.0004398826052167	0.0060436324042341	0.0727844739379835	0.941978	0.941978	chr16	57081012	0.025959240084165	chr16:57081012:A:G
chr16:57081070	['C', 'T']	56057	68472.32215124372	163.87350665849792	0.0012342498943379	0.0059608162120533	0.2070605518489605	0.835963	0.835963	chr16	57081070	0.0778129441536062	chr16:57081070:C:T
chr16:57081362	['T', 'C']	56057	86182.22442061694	176.15521138796822	-0.0025848882694526	0.0068575074595243	-0.3769428301332011	0.706218	0.706218	chr16	57081362	0.1510612173859913	chr16:57081362:T:C
chr16:57081692	['C', 'T']	56057	12411.771307249017	81.66444489822149	-0.0014440622081399	0.0092068726222847	-0.1568461156554581	0.875367	0.875367	chr16	57081692	0.057809829653498	chr16:57081692:C:T
chr16:57081891	['G', 'A']	56057	70558.51738471145	156.17639166771647	0.000935475804577	0.0060146599519648	0.1555326173130493	0.876402	0.876402	chr16	57081891	0.0572966400251014	chr16:57081891:G:A
chr16:57082124	['A', 'C']	56057	70756.35999500428	134.7387738579878	7.675511757729811e-05	0.0060203213534052	0.0127493389591045	0.989828	0.989828	chr16	57082124	0.0044402651404427	chr16:57082124:A:C
chr16:57082375	['A', 'G']	56057	87049.42298702919	191.61922429212967	-0.0031426766031293	0.0069353456837233	-0.453139143518825	0.65045	0.65045	chr16	57082375	0.1867860819750739	chr16:57082375:A:G
chr16:57082907	['A', 'G']	56057	71659.55666755865	172.39838717444837	0.0010237261805535	0.0060439959879639	0.1693790304613309	0.865499	0.865499	chr16	57082907	0.0627334295733739	chr16:57082907:A:G
chr16:57083493	['C', 'T']	56057	84923.11953826119	207.8398277512977	-0.0021582586054166	0.0067467813380248	-0.3198945537559808	0.749049	0.749049	chr16	57083493	0.1254897714413148	chr16:57083493:C:T
chr16:57084469	['T', 'C']	56057	5635.100524475524	55.74795773707348	0.00745762394471	0.0132347107060479	0.5634897588885033	0.573104	0.573104	chr16	57084469	0.2417665603577011	chr16:57084469:T:C
chr16:57084503	['G', 'A']	56057	5664.606304972258	59.94851382965672	0.0079035874056955	0.0131960996815091	0.5989335937474273	0.54922	0.54922	chr16	57084503	0.260253656192226	chr16:57084503:G:A
chr16:57084555	['A', 'G']	56057	5783.206333065739	52.855156015582125	0.0068099866013757	0.0130592660276187	0.5214677905307582	0.602043	0.602043	chr16	57084555	0.2203724888155951	chr16:57084555:A:G
chr16:57084824	['T', 'C']	56057	9110.650099013434	37.57321524699693	-0.0033627673592776	0.0106387391506171	-0.3160870204325463	0.751938	0.751938	chr16	57084824	0.1238179670784788	chr16:57084824:T:C
chr16:57085960	['T', 'G']	56057	33026.89166235481	-16.92686275771596	-0.0055971543708999	0.0063646273459363	-0.8794158819798813	0.37918	0.37918	chr16	57085960	0.4211545777651538	chr16:57085960:T:G
chr16:57085995	['G', 'A']	56057	35355.72207351892	63.09146293030109	-0.0044544399459246	0.0062140417319354	-0.716834572100176	0.473479	0.473479	chr16	57085995	0.3246992783003459	chr16:57085995:G:A
chr16:57087010	['T', 'C']	56057	53830.165786280224	194.42901439054432	-0.00202352683491	0.0057757836343025	-0.3503467170917288	0.72608	0.72608	chr16	57087010	0.139015525795158	chr16:57087010:T:C
chr16:57087471	['A', 'G']	56057	51789.55358863626	127.18323461753847	-0.0027980698246328	0.0057776179170547	-0.4842947153658782	0.628179	0.628179	chr16	57087471	0.201916586142802	chr16:57087471:A:G
chr16:57088417	['T', 'C']	56057	53913.57939906507	217.55723053072515	-0.0014445205879406	0.0057747384472239	-0.250144764328681	0.802476	0.802476	chr16	57088417	0.0955679473634987	chr16:57088417:T:C
chr16:57088455	['C', 'T']	56057	6774.867416331989	-90.81068743059372	-0.0129403755019859	0.012176048661678	-1.062772978455107	0.287889	0.287889	chr16	57088455	0.5407749288369821	chr16:57088455:C:T
chr16:57088668	['G', 'A']	56057	38074.79215658287	75.48420269679004	-0.0041065232076995	0.0061299811033183	-0.6699079717352749	0.502919	0.502919	chr16	57088668	0.2985019566652453	chr16:57088668:G:A
chr16:57089236	['C', 'T']	56057	2211.0	45.50792716057952	-0.0030814675368865	0.0211134932787181	-0.1459477830697292	0.883963	0.883963	chr16	57089236	0.0535659128513197	chr16:57089236:C:T
chr16:57089511	['T', 'C']	56057	37639.01432547187	82.18653749670862	-0.0035183852446184	0.0061474231151872	-0.5723349733201607	0.567097	0.567097	chr16	57089511	0.2463426501692859	chr16:57089511:T:C
chr16:57089941	['TG', 'T']	56057	5755.616046100872	46.321667989539655	0.0017893205060996	0.0130948906051022	0.1366426463618156	0.891314	0.891314	chr16	57089941	0.0499692718958413	chr16:57089941:TG:T
chr16:57090168	['G', 'T']	56057	10591.96794917553	-121.03084109779996	-0.0139485111378571	0.0099177475613143	-1.406419255140691	0.159605	0.159605	chr16	57090168	0.7969535074815555	chr16:57090168:G:T
chr16:57090469	['A', 'G']	56057	25912.85840471091	124.84840489377363	0.0002677769324708	0.006909448838777	0.0387551798586334	0.969086	0.969086	chr16	57090469	0.0136376804640526	chr16:57090469:A:G
chr16:57090530	['C', 'T']	56057	109474.90584247616	384.0520727314893	0.0136622877358583	0.0190123559842879	0.7186004589409695	0.47239	0.47239	chr16	57090530	0.3256993045191208	chr16:57090530:C:T
chr16:57090725	['T', 'C']	56057	54215.65324193085	228.0542329280373	-0.0012583319035383	0.0057752985495469	-0.217881706502783	0.827522	0.827522	chr16	57090725	0.0822204515080189	chr16:57090725:T:C
chr16:57090912	['A', 'G']	56057	54193.76733273864	232.5910509249978	-0.0011383979294265	0.0057726113041876	-0.1972067526183007	0.843666	0.843666	chr16	57090912	0.0738294527416954	chr16:57090912:A:G
chr16:57091085	['C', 'G']	56057	1966.0701453929173	52.809679261181344	0.0049351206809978	0.0224262338225308	0.2200601634697904	0.825825	0.825825	chr16	57091085	0.0831119739707562	chr16:57091085:C:G
chr16:57091160	['C', 'T']	56057	4483.319911512318	71.25167864749098	0.0261866735057187	0.0151098092531694	1.7330909389359692	0.083085	0.083085	chr16	57091160	1.0804773757976351	chr16:57091160:C:T
chr16:57091454	['A', 'G']	56057	53753.26026517248	199.8589859445476	-0.0017118769953747	0.0057835654232244	-0.295989907626966	0.767239	0.767239	chr16	57091454	0.1150693293849592	chr16:57091454:A:G
chr16:57091484	['G', 'A']	56057	38174.49093601684	99.09094597433716	-0.0030991699371572	0.0061299344128745	-0.505579624253101	0.613154	0.613154	chr16	57091484	0.2124304342082787	chr16:57091484:G:A
chr16:57092542	['C', 'T']	56057	9777.534953864822	-142.92206002838313	-0.0149336116556031	0.0102871594898789	-1.4516749419794204	0.146598	0.146598	chr16	57092542	0.8338719546259191	chr16:57092542:C:T
chr16:57092572	['C', 'T']	56057	2211.947013367124	41.304097740649446	-0.0050672812098905	0.0211099785560409	-0.2400419875576091	0.810299	0.810299	chr16	57092572	0.0913546970607379	chr16:57092572:C:T
chr16:57093841	['G', 'A']	56057	13526.482597448936	55.64603556423295	0.002176116003594	0.0088615611548262	0.245568017370038	0.806018	0.806018	chr16	57093841	0.0936552594189966	chr16:57093841:G:A
chr16:57094187	['T', 'C']	56057	15719.206220334743	198.61147747439728	0.0074260363420435	0.0083879044647418	0.8853267670439683	0.375984	0.375984	chr16	57094187	0.4248306360818059	chr16:57094187:T:C
chr16:57094476	['G', 'A']	56057	9115.487833160882	159.2364165290281	0.0151393323741602	0.0106261914369879	1.4247185799291051	0.154244	0.154244	chr16	57094476	0.811791720763584	chr16:57094476:G:A
chr16:57094833	['G', 'A']	56057	9786.523744960215	-119.84589964429892	-0.0124651511174977	0.0102829682389458	-1.2122133247759157	0.225436	0.225436	chr16	57094833	0.6469767300249035	chr16:57094833:G:A
chr16:57094959	['G', 'A']	56057	8583.1531147424	122.1939370231836	0.0142353438127629	0.0109310972652997	1.302279493747834	0.192826	0.192826	chr16	57094959	0.7148344076985872	chr16:57094959:G:A
chr16:57095712	['A', 'T']	56057	13037.395443435442	192.5478330215457	0.0201938771855243	0.0092751527576667	2.1772015742632616	0.0294697	0.0294697	chr16	57095712	1.5306242852226142	chr16:57095712:A:T
chr16:57097388	['A', 'G']	56057	58817.68947058507	322.0385377957538	0.0031311037541117	0.0057907431752754	0.5407084478345611	0.588711	0.588711	chr16	57097388	0.2300978493676007	chr16:57097388:A:G
chr16:57097490	['G', 'T']	56057	4450.238163199771	65.3472616503026	0.0255510539400856	0.0151562083602612	1.6858473658279312	0.0918308	0.0918308	chr16	57097490	1.0370116322345422	chr16:57097490:G:T
chr16:57097865	['C', 'T']	56057	4463.07961681176	68.66370646107202	0.0261135370923824	0.0151324828950472	1.7256611009241127	0.0844139	0.0844139	chr16	57097865	1.0735860344613632	chr16:57097865:C:T
chr16:57098342	['G', 'A']	56057	4471.398826090059	72.71557190288665	0.0270077545589354	0.0151138691418171	1.7869517266237458	0.0739507	0.0739507	chr16	57098342	1.131057710717819	chr16:57098342:G:A
chr16:57098351	['A', 'G']	56057	16063.292422701566	352.96529231243863	0.0224129700699289	0.0085864501256536	2.6102719682684694	0.00904943	0.00904943	chr16	57098351	2.043378775010346	chr16:57098351:A:G
chr16:57098873	['G', 'C']	56057	8979.320363928286	122.24950961226126	0.0125985271400125	0.0107090352455144	1.176439039668822	0.239424	0.239424	chr16	57098873	0.6208323178179078	chr16:57098873:G:C
chr16:57099092	['C', 'A']	56057	40122.44169283472	-108.51239601496768	-0.0088686363221483	0.0060925191484581	-1.455659983340854	0.145492	0.145492	chr16	57099092	0.8371608860689581	chr16:57099092:C:A
chr16:57099157	['A', 'G']	56057	58346.49010616467	335.3979996476296	0.0039350462617662	0.0057881896069298	0.6798405942084259	0.496608	0.496608	chr16	57099157	0.303986288551349	chr16:57099157:A:G
chr16:57099261	['C', 'T']	56057	1970.1054340457413	54.90573951371595	0.0067465129009517	0.0223713100392335	0.3015698628788417	0.762981	0.762981	chr16	57099261	0.1174862768523243	chr16:57099261:C:T
chr16:57099660	['C', 'T']	56057	4515.611078394632	79.32642599141968	0.0273087008010712	0.0150517076546736	1.8143257514433373	0.0696329	0.0696329	chr16	57099660	1.157185517394132	chr16:57099660:C:T
chr16:57099748	['T', 'C']	56057	18072.690214547543	325.6839802817863	0.0173495732605831	0.0081736791304351	2.1226149184130625	0.0337905	0.0337905	chr16	57099748	1.4712053818967703	chr16:57099748:T:C
chr16:57100024	['C', 'T']	56057	4736.675979946119	98.58364707298406	0.0307754312563507	0.0146606848106546	2.0991810173822625	0.0358054	0.0358054	chr16	57100024	1.4460514701899756	chr16:57100024:C:T
chr16:57100426	['A', 'G']	56057	4516.241695507903	72.80222055264511	0.0258116183959668	0.0150518715083473	1.7148444551664164	0.0863793	0.0863793	chr16	57100426	1.0635903197070098	chr16:57100426:A:G
chr16:57100822	['G', 'C']	56057	4584.572488849241	72.81603259437122	0.02480842629651	0.014943643481405	1.6601323718261949	0.0968934	0.0968934	chr16	57100822	1.0137058043857714	chr16:57100822:G:C
chr16:57101009	['G', 'A']	56057	4550.081168831169	78.17618561689409	0.0267918349517	0.0150114135323741	1.784764299106136	0.074305	0.074305	chr16	57101009	1.1289819614837255	chr16:57101009:G:A
chr16:57101065	['G', 'A']	56057	4549.324621340517	78.15883054050268	0.0268382968583263	0.015009934545499	1.7880355691740295	0.0737757	0.0737757	chr16	57101065	1.13208666112729	chr16:57101065:G:A
chr16:57101140	['G', 'A']	56057	4550.243515181789	77.99859424977103	0.0266646688111363	0.0150087964957403	1.7766027288533162	0.075639	0.075639	chr16	57101140	1.1212542214630732	chr16:57101140:G:A
chr16:57101680	['C', 'T']	56057	4557.0	76.46726396479986	0.0262596385317997	0.014998606594599	1.750805207548802	0.0799849	0.0799849	chr16	57101680	1.096991993828699	chr16:57101680:C:T
chr16:57101722	['G', 'C']	56057	4554.0	77.8088570582579	0.0265776075904549	0.0150020803395548	1.7715948047804937	0.0764673	0.0764673	chr16	57101722	1.1165242441356755	chr16:57101722:G:C
chr16:57101889	['A', 'G']	56057	4553.893605252828	78.41632524631261	0.026771076166335	0.0150037474325519	1.7842926433334163	0.0743815	0.0743815	chr16	57101889	1.1285350677738433	chr16:57101889:A:G
chr16:57101892	['A', 'G']	56057	4553.893605252828	78.23117181301366	0.0266704228384197	0.0150038253553	1.7775748655324428	0.0754791	0.0754791	chr16	57101892	1.122173286930053	chr16:57101892:A:G
chr16:57102171	['T', 'C']	56057	58277.63382166627	323.59335666910664	0.0033765818944224	0.0057853829998397	0.5836401660038666	0.559465	0.559465	chr16	57102171	0.2522270776473747	chr16:57102171:T:C
chr16:57102196	['T', 'C']	56057	4556.551918715739	77.32484414189153	0.0264301592496978	0.0150056153237541	1.7613512461470562	0.0781844	0.0781844	chr16	57102196	1.1068798923336844	chr16:57102196:T:C
chr16:57102274	['G', 'A']	56057	13561.289910942169	82.74551233509791	0.0056557639461237	0.0088662507600439	0.6378980359558092	0.523543	0.523543	chr16	57102274	0.2810476427419667	chr16:57102274:G:A
chr16:57102295	['A', 'G']	56057	4556.169820414862	78.65212070540552	0.0266809979874531	0.0150025837209826	1.7784268685757758	0.0753392	0.0753392	chr16	57102295	1.122978995725931	chr16:57102295:A:G
chr16:57103543	['C', 'G']	56057	4492.080134151563	63.60545220158317	0.024415970784661	0.0150820090691493	1.6188805266404784	0.105479	0.105479	chr16	57103543	0.9768339962140278	chr16:57103543:C:G
chr16:57104162	['G', 'C']	56057	60626.65214366	311.1043567556744	0.0024583814915448	0.00579250865392	0.4244070468295612	0.671271	0.671271	chr16	57104162	0.1731021146384426	chr16:57104162:G:C
chr16:57104295	['G', 'C']	56057	3867.137971635001	169.41816829489494	0.025534025807439	0.0159818619920649	1.5976877925811588	0.110118	0.110118	chr16	57104295	0.9581416850089248	chr16:57104295:G:C
chr16:57105722	['A', 'G']	56057	38117.07982016378	-76.21421522532808	-0.0070693275871151	0.0061572226934683	-1.1481357649471366	0.250917	0.250917	chr16	57105722	0.6004699135914002	chr16:57105722:A:G
chr16:57105735	['A', 'G']	56057	5560.495968029686	99.4545368331838	0.0217867370822428	0.0136449583856872	1.596687689798735	0.110341	0.110341	chr16	57105735	0.9572630844301736	chr16:57105735:A:G
chr16:57105851	['C', 'A']	56057	10399.556552609984	-108.51726149970688	-0.0112163775480131	0.0100052058575607	-1.1210541499790536	0.26227	0.26227	chr16	57105851	0.5812513837504257	chr16:57105851:C:A
chr16:57106526	['G', 'T']	56057	2211.0	54.56175254865831	-0.0032740409405658	0.0213272257492615	-0.153514619250429	0.877993	0.877993	chr16	57106526	0.0565089465921799	chr16:57106526:G:T
chr16:57107341	['G', 'A']	56057	10396.741869302268	-110.5692511149492	-0.0112554531792013	0.0100077738260846	-1.1246710182303148	0.260733	0.260733	chr16	57107341	0.5838039983256926	chr16:57107341:G:A
chr16:57107399	['A', 'G']	56057	20770.57048658886	347.32553459549007	0.0149194507939552	0.0076353086390898	1.9540075587217616	0.0507053	0.0507053	chr16	57107399	1.2949466434190608	chr16:57107399:A:G
chr16:57109310	['T', 'TA']	56057	1978.2470294380016	65.07572989688421	0.0107673258442009	0.0223646201056248	0.4814446117728998	0.630202	0.630202	chr16	57109310	0.2005202228891128	chr16:57109310:T:TA
chr16:57111008	['T', 'A']	56057	53698.1584131913	222.5392374865529	-0.0008775548504836	0.005776975176103	-0.1519055948368429	0.879262	0.879262	chr16	57111008	0.0558816958023537	chr16:57111008:T:A
chr16:57111439	['A', 'G']	56057	1798.2245495093662	30.582102481258705	0.0005843023589541	0.0231281588325173	0.0252636780638415	0.979845	0.979845	chr16	57111439	0.0088426191735127	chr16:57111439:A:G
chr16:57111590	['G', 'A']	56057	11189.19960396746	158.04082948903806	0.0114587702118275	0.0096593403701581	1.1862891018136883	0.235513	0.235513	chr16	57111590	0.6279851154037015	chr16:57111590:G:A
chr16:57112490	['C', 'T']	56057	13289.422418868528	65.95823398759153	-0.0040255703052971	0.0089707401881944	-0.4487444983185263	0.653618	0.653618	chr16	57112490	0.1846759962659822	chr16:57112490:C:T
chr16:57112692	['A', 'G']	56057	11061.973343800742	139.9454108147154	0.0101567185575604	0.0097116781551398	1.045825283263223	0.295646	0.295646	chr16	57112692	0.5292279924967014	chr16:57112692:A:G
chr16:57112744	['T', 'C']	56057	53367.22463405931	202.5189972683635	-0.0015870942712	0.0057806531847569	-0.2745527573570792	0.783661	0.783661	chr16	57112744	0.1058717659745127	chr16:57112744:T:C
chr16:57112768	['G', 'A']	56057	26746.385641903948	257.2432135334555	0.0027476368994042	0.0068463420015376	0.40132919138237	0.688179	0.688179	chr16	57112768	0.1622985841464621	chr16:57112768:G:A
chr16:57112789	['G', 'A']	56057	24743.53119591785	201.78715657514937	0.0019119222030056	0.0070024222397734	0.2730372630410708	0.784826	0.784826	chr16	57112789	0.1052266179248836	chr16:57112789:G:A
chr16:57113362	['C', 'T']	56057	1643.0586209972348	56.65656863229372	0.0134810153214843	0.0240994696239826	0.5593905397846896	0.575897	0.575897	chr16	57113362	0.2396551838191807	chr16:57113362:C:T
chr16:57113610	['C', 'T']	56057	11028.0	152.84299899735356	0.0114399037358869	0.0097166198236974	1.1773542593471338	0.239059	0.239059	chr16	57113610	0.6214949015111304	chr16:57113610:C:T
chr16:57113714	['A', 'G']	56057	49389.167368421055	59.18521314041985	-0.0040511134359857	0.0058140695795957	-0.6967775979501535	0.485945	0.485945	chr16	57113714	0.3134128820714347	chr16:57113714:A:G
chr16:57113776	['C', 'T']	56057	37439.007243403335	172.4841430081061	0.0022312100345779	0.006100277679759	0.3657554871610462	0.714549	0.714549	chr16	57113776	0.145967984227879	chr16:57113776:C:T
chr16:57113940	['T', 'G']	56057	9558.341022210328	-169.9078004061888	-0.0201020296176463	0.0103296592768732	-1.946049630373796	0.0516538	0.0516538	chr16	57113940	1.2868977233539352	chr16:57113940:T:G
chr16:57114033	['T', 'C']	56057	37492.019376248936	181.4742115208272	0.0026090753496831	0.0060976269136855	0.4278837302799398	0.668737	0.668737	chr16	57114033	0.1747446474127948	chr16:57114033:T:C
chr16:57114041	['A', 'G']	56057	37458.66822463251	176.39301710739934	0.0024393187833851	0.0060994075299607	0.3999271685656381	0.689212	0.689212	chr16	57114041	0.1616471695751218	chr16:57114041:A:G
chr16:57114143	['G', 'A']	56057	37450.34038036109	173.38532614443008	0.0023328186678493	0.0060992123098863	0.3824786791022188	0.702108	0.702108	chr16	57114143	0.1535960784735699	chr16:57114143:G:A
chr16:57114538	['C', 'T']	56057	37450.34460918125	174.612104030467	0.0024056928165517	0.006099764590737	0.3943910917816431	0.693294	0.693294	chr16	57114538	0.1590825583158207	chr16:57114538:C:T
chr16:57114775	['A', 'G']	56057	37451.68530083505	176.7211670192316	0.0024338812310076	0.0060995168856291	0.3990285258070263	0.689874	0.689874	chr16	57114775	0.1612302224534735	chr16:57114775:A:G
chr16:57114789	['T', 'C']	56057	37456.01812828977	173.730748632392	0.0023215384889271	0.0060994356137013	0.3806152955713098	0.70349	0.70349	chr16	57114789	0.1527420716132952	chr16:57114789:T:C
chr16:57116066	['C', 'T']	56057	84110.50223007206	346.3968969438305	0.0028719282758495	0.0066856302984765	0.4295673179092759	0.667512	0.667512	chr16	57116066	0.1755409224923187	chr16:57116066:C:T
chr16:57116337	['G', 'A']	56057	3750.33451081139	144.97518616369914	0.0208236463955652	0.0162256759073252	1.2833762066062335	0.199366	0.199366	chr16	57116337	0.7003489045570389	chr16:57116337:G:A
chr16:57117031	['T', 'G']	56057	6996.499241789021	58.42188826887844	0.0078758877861241	0.0119564686463517	0.6587135398483462	0.510082	0.510082	chr16	57117031	0.292360001774837	chr16:57117031:T:G
chr16:57117884	['C', 'T']	56057	81106.3405644557	351.7497266027449	0.0075925250909012	0.0064791069596579	1.1718474688218448	0.241263	0.241263	chr16	57117884	0.6175092762177258	chr16:57117884:C:T
chr16:57117942	['C', 'T']	56057	81303.75564755003	327.6929138338347	0.006408528129006	0.0064896287867855	0.9875030359294732	0.3234	0.3234	chr16	57117942	0.4902599844296176	chr16:57117942:C:T
chr16:57118311	['G', 'A']	56057	80853.15482373937	298.3868506344875	0.0051267807151275	0.0064557372371796	0.7941433374334926	0.427115	0.427115	chr16	57118311	0.369455176166629	chr16:57118311:G:A
chr16:57118524	['A', 'C']	56057	7159.34232368849	-6.643957372517962	-0.0060404294440321	0.0118647595754162	-0.509106771665893	0.610679	0.610679	chr16	57118524	0.2141870142450553	chr16:57118524:A:C
chr16:57119107	['G', 'A']	56057	3540.2526180579093	99.23615801678946	0.0125121678447921	0.0165537250708491	0.7558520992248379	0.449741	0.449741	chr16	57119107	0.3470375187871823	chr16:57119107:G:A
chr16:57120195	['T', 'C']	56057	88242.44493407788	406.3410869492244	0.0079837176986696	0.007086248234667	1.126649453177785	0.259896	0.259896	chr16	57120195	0.5852004045747696	chr16:57120195:T:C
chr16:57121484	['G', 'A']	56057	63362.4335367377	240.28956883420253	0.0028237449354671	0.005831698851306	0.4842062334605536	0.628241	0.628241	chr16	57121484	0.2018737242687474	chr16:57121484:G:A
chr16:57123123	['G', 'T']	56057	66027.13428494961	318.2220030168141	0.0033861780781005	0.0058847097156835	0.5754197304033403	0.56501	0.56501	chr16	57123123	0.2479438656205856	chr16:57123123:G:T
chr16:57123294	['C', 'T']	56057	56041.99839431946	246.9589300235332	0.0033097740074647	0.0057863382426349	0.5719980182073674	0.567326	0.567326	chr16	57123294	0.2461673126845791	chr16:57123294:C:T
chr16:57123917	['TC', 'T']	56057	6428.80278322926	-71.04829858189515	-0.0063431101879458	0.0125627722561892	-0.5049132515174606	0.613622	0.613622	chr16	57123917	0.2120990781540511	chr16:57123917:TC:T
chr16:57124440	['C', 'A']	56057	4858.34667189981	20.887192707952888	-0.0031960830023306	0.0141827093518145	-0.2253506662971779	0.821707	0.821707	chr16	57124440	0.0852830133203711	chr16:57124440:C:A
chr16:57124767	['G', 'A']	56057	72588.76945995611	248.4270091656857	0.0019365225558099	0.0060595930573492	0.3195796380189815	0.749288	0.749288	chr16	57124767	0.1253512226608266	chr16:57124767:G:A
chr16:57124960	['C', 'T']	56057	9635.343769512088	34.96991660301966	-0.0035181136674474	0.0103111878047914	-0.3411938308225338	0.732959	0.732959	chr16	57124960	0.134920318089791	chr16:57124960:C:T
chr16:57124995	['C', 'T']	56057	67877.10858743555	276.1641692263369	0.0024016991864239	0.0059050944901787	0.4067164700612916	0.684218	0.684218	chr16	57124995	0.1648055048398675	chr16:57124995:C:T
chr16:57125490	['A', 'G']	56057	72667.77791654029	256.0934964952201	0.0021921613481694	0.0060632224187061	0.3615505414094984	0.717689	0.717689	chr16	57125490	0.1440637101365164	chr16:57125490:A:G
chr16:57126205	['A', 'G']	56057	5030.358945997537	39.36919693234156	0.0001351905120246	0.0139456328315875	0.0096941109562612	0.992265	0.992265	chr16	57126205	0.0033723271721325	chr16:57126205:A:G
chr16:57128520	['A', 'C']	56057	73627.19404103479	297.37865099687065	0.0028306115473197	0.0060953442171884	0.4643891216738203	0.642371	0.642371	chr16	57128520	0.1922140736201954	chr16:57128520:A:C
chr16:57128744	['G', 'A']	56057	69138.56698069442	285.4375229825184	0.0019327550132863	0.005939472039938	0.3254085548833584	0.744873	0.744873	chr16	57128744	0.127917767655601	chr16:57128744:G:A
chr16:57129789	['A', 'G']	56057	5021.358303748239	39.11732293479274	0.000348532595442	0.013957563912868	0.0249708758360588	0.980078	0.980078	chr16	57129789	0.0087393593875312	chr16:57129789:A:G
chr16:57130269	['C', 'T']	56057	2186.549530071828	-55.71997810394954	-0.0244046757557086	0.0208542357885437	-1.170250303255676	0.241905	0.241905	chr16	57130269	0.6163551549950116	chr16:57130269:C:T
chr16:57131051	['A', 'G']	56057	75375.7570161823	176.93568155643044	-0.0013920372987767	0.0061693868660013	-0.2256362470066619	0.821485	0.821485	chr16	57131051	0.0854003622066474	chr16:57131051:A:G
chr16:57131148	['T', 'A']	56057	75191.70671876115	180.5670183278337	-0.0012869035333896	0.0061622885951044	-0.2088353236834818	0.834578	0.834578	chr16	57131148	0.0785330677485991	chr16:57131148:T:A
chr16:57131633	['C', 'T']	56057	2208.0	-52.16936051135258	-0.0241664464907051	0.02072424723924	-1.16609526086658	0.243581	0.243581	chr16	57131633	0.6133565909035775	chr16:57131633:C:T
chr16:57131836	['G', 'A']	56057	6231.667499375466	-101.7428718627791	-0.0119087643528249	0.0127406706307627	-0.9347046712023832	0.349945	0.349945	chr16	57131836	0.4560002072882212	chr16:57131836:G:A
chr16:57132066	['G', 'A']	56057	6215.3326256823775	-99.76887552078132	-0.0112452702771437	0.0127434761645574	-0.8824335002422209	0.377546	0.377546	chr16	57132066	0.4230301266067362	chr16:57132066:G:A
chr16:57132334	['T', 'A']	56057	4315.0769765948335	-38.39461706797463	-0.0038611919400444	0.0153199458498508	-0.2520369182690072	0.801013	0.801013	chr16	57132334	0.0963604354982215	chr16:57132334:T:A
chr16:57133073	['T', 'C']	56057	5034.538866389538	57.63483322725276	0.0043409188651962	0.0139315565627831	0.3115889344908213	0.755354	0.755354	chr16	57133073	0.1218494666285063	chr16:57133073:T:C
chr16:57133318	['G', 'A']	56057	107436.91656557728	450.4573823341557	0.0174734116928507	0.0144329571490021	1.2106605397951202	0.226031	0.226031	chr16	57133318	0.6458319935708856	chr16:57133318:G:A
chr16:57134320	['A', 'G']	56057	50781.52945479199	116.98617079867516	-0.0021819019854514	0.0057930729210973	-0.3766398274576019	0.706443	0.706443	chr16	57134320	0.1509228738495667	chr16:57134320:A:G
chr16:57135978	['G', 'A']	56057	4011.6082677518143	-47.73687278864756	-0.0177061928597281	0.0155830412185279	-1.1362475791102846	0.255858	0.255858	chr16	57135978	0.592000999244775	chr16:57135978:G:A
chr16:57136277	['T', 'C']	56057	4675.417023478199	-94.21207987702044	-0.0256763024385076	0.0144668733018175	-1.7748342646563298	0.0759307	0.0759307	chr16	57136277	1.119582596372103	chr16:57136277:T:C
chr16:57136842	['G', 'A']	56057	106458.79823387745	411.3105894440957	0.011637231362342	0.0131848261776325	0.8826230399672711	0.377444	0.377444	chr16	57136842	0.4231474739555054	chr16:57136842:G:A
chr16:57137485	['C', 'T']	56057	96884.18494665858	551.3098206391397	0.0174489182016476	0.0084533422106793	2.064144307278122	0.0390086	0.0390086	chr16	57137485	1.408839636029792	chr16:57137485:C:T
chr16:57137728	['G', 'A']	56057	39647.82910816549	226.49362635997767	0.0058775379597151	0.0060132039018004	0.9774386592736776	0.328356	0.328356	chr16	57137728	0.4836550435058712	chr16:57137728:G:A
chr16:57138107	['G', 'A']	56057	39655.24445594191	227.67143360770083	0.0058866095435084	0.0060134145997394	0.9789129696401686	0.327627	0.327627	chr16	57138107	0.4846203148852892	chr16:57138107:G:A
chr16:57138421	['G', 'A']	56057	96925.91623998716	540.5633112134732	0.0164791960424651	0.0084627339766702	1.9472662248269224	0.0515078	0.0515078	chr16	57138421	1.2881269992994722	chr16:57138421:G:A
chr16:57138717	['T', 'C']	56057	102133.82196375054	462.6212291103644	0.0118342285692645	0.0101995091461475	1.1602743229790071	0.245942	0.245942	chr16	57138717	0.6091672996033753	chr16:57138717:T:C
chr16:57139059	['G', 'C']	56057	102406.0	477.0714928023361	0.0123656714346718	0.0103369210133745	1.1962625445886954	0.231599	0.231599	chr16	57139059	0.6352633201407133	chr16:57139059:G:C
chr16:57139096	['T', 'A']	56057	102185.0	461.2697168383125	0.0119627689528736	0.010225624741244	1.1698814747839308	0.242054	0.242054	chr16	57139096	0.6160877361440422	chr16:57139096:T:A
chr16:57139099	['C', 'G']	56057	97408.47533672284	560.4257259900778	0.0181255915365633	0.0085669084664618	2.1157680868801623	0.0343689	0.0343689	chr16	57139099	1.4638343675303611	chr16:57139099:C:G
chr16:57139717	['T', 'C']	56057	102410.13446442588	478.27207300111246	0.0124842665440568	0.0103372999430975	1.207691235891128	0.227171	0.227171	chr16	57139717	0.6436471102138024	chr16:57139717:T:C
chr16:57139855	['C', 'T']	56057	4556.32512086775	-111.38241006617504	-0.0299793427666181	0.0146493636235933	-2.0464604154091224	0.0407157	0.0407157	chr16	57139855	1.390238094248916	chr16:57139855:C:T
chr16:57140785	['G', 'A']	56057	102468.3217192632	456.9861134409745	0.0110333251812392	0.010389669048779	1.061951552974236	0.288262	0.288262	chr16	57140785	0.5402126045005439	chr16:57140785:G:A
chr16:57141193	['G', 'A']	56057	102148.82223134008	449.5114668453178	0.0114225335031058	0.0102040581418494	1.1194108602987225	0.26297	0.26297	chr16	57141193	0.5800937936304058	chr16:57141193:G:A
chr16:57142737	['A', 'G']	56057	106741.71249152604	438.27481356141374	0.0147806615650835	0.0135139108783015	1.093736794491962	0.274075	0.274075	chr16	57142737	0.562130577219402	chr16:57142737:A:G
chr16:57143055	['C', 'G']	56057	4786.17076085987	-99.11540638863306	-0.0274893185030715	0.0143205315039371	-1.919573899580044	0.0549168	0.0549168	chr16	57143055	1.260294777022162	chr16:57143055:C:G
chr16:57145701	['A', 'G']	56057	3526.188710885931	-68.7924510215964	-0.0242201022032328	0.0165202470851787	-1.466085953699934	0.14263	0.14263	chr16	57145701	0.8457891177930258	chr16:57145701:A:G
chr16:57145764	['C', 'T']	56057	4452.158843992507	-115.70174819160924	-0.0316579247689984	0.014808019920422	-2.1378904768583142	0.0325299	0.0325299	chr16	57145764	1.4877172717785505	chr16:57145764:C:T
chr16:57147360	['CAG', 'C']	56057	9226.329176701453	51.56507910655459	-0.0004537454283861	0.0105112256496172	-0.0431676993255898	0.965568	0.965568	chr16	57147360	0.0152171356755232	chr16:57147360:CAG:C
chr16:57148356	['A', 'G']	56057	4540.6480044247	-103.93061914083992	-0.0287416579760748	0.0146702333381497	-1.9591820602697896	0.0500964	0.0500964	chr16	57148356	1.300193482043129	chr16:57148356:A:G
chr16:57149837	['A', 'T']	56057	4547.2993179058585	-105.08594889668277	-0.0289123687674244	0.0146666983338317	-1.971293614237104	0.0486952	0.0486952	chr16	57149837	1.3125138461006096	chr16:57149837:A:T
chr16:57150321	['C', 'CA']	56057	10780.961607079142	59.21853766936421	0.0042551987030288	0.0098271913071743	0.4330025304302711	0.665015	0.665015	chr16	57150321	0.1771685586912431	chr16:57150321:C:CA
chr16:57150831	['A', 'G']	56057	9144.610089041957	61.304509612140414	0.0020017051299004	0.0105604088434533	0.1895480714405608	0.849664	0.849664	chr16	57150831	0.0707527822795465	chr16:57150831:A:G
chr16:57150960	['C', 'T']	56057	3751.200752845471	51.32292558535912	-0.000684954587364	0.0163589846277535	-0.0418702384622362	0.966602	0.966602	chr16	57150960	0.014752310595788	chr16:57150960:C:T
chr16:57151219	['A', 'G']	56057	4255.607325732843	-49.5159687174328	-0.0142703046029726	0.0150762311731975	-0.9465432334536162	0.343876	0.343876	chr16	57151219	0.4635981336612191	chr16:57151219:A:G
chr16:57151849	['C', 'T']	56057	11280.006119317775	71.75885682361736	0.0096383081852226	0.009615441711358	1.0023780991608078	0.316165	0.316165	chr16	57151849	0.5000862088762494	chr16:57151849:C:T
chr16:57153807	['C', 'T']	56057	106202.78909999107	519.6189607727001	0.0177680318623783	0.0129322645049638	1.373930440067818	0.169469	0.169469	chr16	57153807	0.7709097332144725	chr16:57153807:C:T
chr16:57156247	['C', 'T']	56057	4465.398290872761	-116.02650588545856	-0.0316146341359086	0.0147890950467428	-2.137699029993829	0.0325455	0.0325455	chr16	57156247	1.4875090519582352	chr16:57156247:C:T
chr16:57157624	['T', 'C']	56057	4475.756545016506	-109.9991522835293	-0.0302871006995285	0.0147692812808344	-2.050682096415281	0.0403026	0.0403026	chr16	57157624	1.394666935763858	chr16:57157624:T:C
chr16:57158398	['G', 'A']	56057	4475.878296399387	-109.34702649981664	-0.0302137725470324	0.0147670981011691	-2.046019626878514	0.0407591	0.0407591	chr16	57158398	1.3897754141982173	chr16:57158398:G:A
chr16:57159536	['C', 'T']	56057	4473.478813937307	-109.38417235178198	-0.0302553748675666	0.0147703388654974	-2.048387321582806	0.0405267	0.0405267	chr16	57159536	1.3922587584625683	chr16:57159536:C:T
chr16:57160288	['C', 'T']	56057	4485.322093626468	-106.3348872211626	-0.0296292913202832	0.0147714540789187	-2.0058479796223327	0.0448773	0.0448773	chr16	57160288	1.3479732798796682	chr16:57160288:C:T
chr16:57161666	['G', 'C']	56057	8491.529443505173	-68.79327108860713	-0.0191600517113306	0.0109950055584915	-1.7426140995929909	0.0814065	0.0814065	chr16	57161666	1.0893409169605546	chr16:57161666:G:C
chr16:57163833	['G', 'T']	56057	106192.78874319865	513.6260890742482	0.0166092458302037	0.0129235803173519	1.285189198530624	0.198731	0.198731	chr16	57163833	0.7017343821160061	chr16:57163833:G:T
chr16:57163937	['A', 'G']	56057	3738.200057087808	41.32195064289113	-0.0039227206770882	0.0163783602866659	-0.2395063125019813	0.810714	0.810714	chr16	57163937	0.0911323272044474	chr16:57163937:A:G
chr16:57164946	['G', 'A']	56057	4462.1143943043735	-116.27229026242328	-0.0316242809644681	0.0147956306722055	-2.137406756433588	0.0325692	0.0325692	chr16	57164946	1.4871929089160152	chr16:57164946:G:A
chr16:57165648	['A', 'G']	56057	4688.2509009169735	-106.29173100690484	-0.0300362753129718	0.0144342737215716	-2.0808996623143914	0.0374476	0.0374476	chr16	57165648	1.4265760108124812	chr16:57165648:A:G
chr16:57166707	['G', 'A']	56057	8785.78364732748	-54.23069443663376	-0.0178585962262318	0.0107995666618791	-1.6536400751402398	0.0982063	0.0982063	chr16	57166707	1.0078606510371415	chr16:57166707:G:A
chr16:57167517	['C', 'T']	56057	4475.239501195276	-112.82023446541868	-0.0310664108296257	0.0147708007862913	-2.103231319622036	0.03545	0.03545	chr16	57167517	1.4503837604809149	chr16:57167517:C:T
chr16:57168629	['C', 'G']	56057	4462.1143943043735	-113.56471906938688	-0.0310585464523656	0.0147995808653386	-2.098609868412299	0.0358558	0.0358558	chr16	57168629	1.4454405832526391	chr16:57168629:C:G
chr16:57171173	['A', 'G']	56057	106200.7890286326	520.5232587556814	0.017509999611961	0.0129307457602691	1.354136871653764	0.175698	0.175698	chr16	57171173	0.7552331821239847	chr16:57171173:A:G
chr16:57172725	['G', 'A']	56057	44067.21948825923	307.42808603553834	0.0075559197608482	0.0058989403421172	1.2808944187654474	0.200236	0.200236	chr16	57172725	0.6984578389655484	chr16:57172725:G:A
chr16:57172750	['T', 'C']	56057	5859.313572626395	-89.17310617043321	-0.0148609473221995	0.0129745106115861	-1.145395596572931	0.25205	0.25205	chr16	57172750	0.5985132982258305	chr16:57172750:T:C
chr16:57174857	['G', 'A']	56057	4583.40881681296	-58.924205054967935	-0.016905684096413	0.0145395369882183	-1.1627388210581977	0.24494	0.24494	chr16	57174857	0.6109402864933051	chr16:57174857:G:A
chr16:57174934	['G', 'A']	56057	8066.438970863738	-7.541469202371974	-0.0008712221399482	0.0111788811484315	-0.0779346455499727	0.93788	0.93788	chr16	57174934	0.0278527252368379	chr16:57174934:G:A
chr16:57178738	['A', 'G']	56057	97422.42750352356	568.1055549098393	0.0183331987160918	0.0085718460974685	2.138769001173056	0.0324587	0.0324587	chr16	57178738	1.488668878044363	chr16:57178738:A:G
chr16:57179738	['C', 'G']	56057	53065.41296435069	254.07220614977825	0.0013313412577872	0.0057798190832166	0.2303430675975899	0.817826	0.817826	chr16	57179738	0.0873390866441948	chr16:57179738:C:G
chr16:57179854	['C', 'T']	56057	8401.299741325485	-59.90803181635484	-0.0182886535271705	0.010999239008456	-1.6627198948136777	0.0963741	0.0963741	chr16	57179854	1.0160396646282372	chr16:57179854:C:T
chr16:57179936	['C', 'A']	56057	53018.34952270498	262.69898880373944	0.0016203781935666	0.0057802084569619	0.2803321377821622	0.779224	0.779224	chr16	57179936	0.1083376797086895	chr16:57179936:C:A
chr16:57181027	['AGACC', 'A']	56057	8765.938252662752	-47.66259061520585	-0.0171110779646354	0.010807505782533	-1.5832587378569931	0.113368	0.113368	chr16	57181027	0.9455095149724388	chr16:57181027:AGACC:A
chr16:57183023	['T', 'C']	56057	5768.51452222936	5.450929451370179	-0.0055069587261319	0.0130975965291335	-0.420455670159221	0.674154	0.674154	chr16	57183023	0.1712408843094441	chr16:57183023:T:C
chr16:57184414	['A', 'C']	56057	4478.2396617547365	-107.84080318610408	-0.0299670429356336	0.0147641232259426	-2.029720456611828	0.0423897	0.0423897	chr16	57184414	1.3727396570058674	chr16:57184414:A:C
chr16:57185135	['G', 'A']	56057	8404.149921507065	-61.47593110131969	-0.0185131958920369	0.010996596366294	-1.6835387310188272	0.0922764	0.0922764	chr16	57185135	1.0349093570489964	chr16:57185135:G:A
chr16:57186463	['A', 'C']	56057	3743.006286051036	38.141367491254826	-0.0046657399790212	0.0163790977661984	-0.2848594010257352	0.775753	0.775753	chr16	57186463	0.1102765362324509	chr16:57186463:A:C
chr16:57187953	['G', 'T']	56057	52189.17202248194	282.20413812016426	0.0026855644107662	0.0057885263171692	0.4639461347529151	0.642688	0.642688	chr16	57187953	0.1919998089777846	chr16:57187953:G:T
chr16:57189155	['T', 'C']	56057	106208.36789709372	512.0994174771611	0.0166264079796544	0.0129412237700162	1.2847631935842432	0.19888	0.19888	chr16	57189155	0.7014088887024305	chr16:57189155:T:C
chr16:57189509	['A', 'G']	56057	4562.406943552416	-133.12006374909348	-0.0345375509959845	0.0146405543419744	-2.359033011268264	0.018326	0.018326	chr16	57189509	1.736932317771006	chr16:57189509:A:G
chr16:57190357	['C', 'T']	56057	4575.408103189895	-132.32043599806465	-0.0342928861274882	0.0146148541077595	-2.346440537458449	0.0189572	0.0189572	chr16	57190357	1.7222258080501156	chr16:57190357:C:T
chr16:57191119	['A', 'G']	56057	6426.458566000035	-156.46481757234315	-0.0259705045516541	0.0124249280140964	-2.090193562666108	0.0366049	0.0366049	chr16	57191119	1.4364607752470353	chr16:57191119:A:G
chr16:57191193	['G', 'A']	56057	3727.332459145079	29.342790331891702	-0.0071315292966141	0.016397024357479	-0.4349282614416099	0.663616	0.663616	chr16	57191193	0.1780831515386625	chr16:57191193:G:A
chr16:57192718	['T', 'TC']	56057	4562.464532732833	-138.69763490308864	-0.0355048708784674	0.0146563628193956	-2.4224885338865745	0.0154178	0.0154178	chr16	57192718	1.8119775923048045	chr16:57192718:T:TC
chr16:57196675	['A', 'T']	56057	106205.8946053946	510.8260632503943	0.0163730793229229	0.0129383740386564	1.265466531884489	0.205709	0.205709	chr16	57196675	0.686746707017809	chr16:57196675:A:T
chr16:57197894	['C', 'T']	56057	97349.15186236186	589.1535478466443	0.0199538726831027	0.0085625176313236	2.330374492906956	0.0197899	0.0197899	chr16	57197894	1.7035564003139634	chr16:57197894:C:T
chr16:57197923	['GCTACATTACCCAAGCTGGTCTCAGCCTCCTGGGCTCAAGCAATC', 'G']	56057	8408.54999999999	-90.74351011055394	-0.0210191823905388	0.0110081644939468	-1.909417542052246	0.0562134	0.0562134	chr16	57197923	1.2501601461323897	chr16:57197923:GCTACATTACCCAAGCTGGTCTCAGCCTCCTGGGCTCAAGCAATC:G
chr16:57199125	['A', 'G']	56057	52224.31628811532	297.85082878379853	0.0032344742601892	0.0057887892294426	0.5587479750926608	0.576336	0.576336	chr16	57199125	0.2393242519906691	chr16:57199125:A:G
chr16:57199173	['A', 'G']	56057	8493.8182531894	-94.21162385630586	-0.0216110854086961	0.0109521843794709	-1.9732214743576229	0.0484752	0.0484752	chr16	57199173	1.3144803904242504	chr16:57199173:A:G
chr16:57199448	['T', 'C']	56057	8804.513017255229	-74.12444272138708	-0.0196843885151369	0.0107873243296078	-1.824770250126749	0.068041	0.068041	chr16	57199448	1.1672293121774806	chr16:57199448:T:C
chr16:57201690	['A', 'C']	56057	8429.902285418637	-90.38720617293832	-0.0211133950458506	0.0109909175177626	-1.920985669461072	0.0547386	0.0547386	chr16	57201690	1.2617063143436864	chr16:57201690:A:C
chr16:57201732	['G', 'A']	56057	52276.39302026836	295.1094800561586	0.0031328705026144	0.005786860659598	0.5413765229370626	0.58825	0.58825	chr16	57201732	0.230438064151941	chr16:57201732:G:A
chr16:57201824	['C', 'T']	56057	3721.199147250865	22.86439762524611	-0.008801437501425	0.0164210033422209	-0.5359865848632523	0.59197	0.59197	chr16	57201824	0.227700302001051	chr16:57201824:C:T
chr16:57201864	['C', 'T']	56057	3718.198986691405	22.957537643329207	-0.0087709582359364	0.0164274817923944	-0.5339198269571169	0.593399	0.593399	chr16	57201864	0.2266531898945524	chr16:57201864:C:T
chr16:57203008	['TAAA', 'T']	56057	4566.041343438317	-135.41376333851883	-0.0347349553627527	0.0146523519627779	-2.370606128694664	0.0177623	0.0177623	chr16	57203008	1.7505007991072823	chr16:57203008:TAAA:T
chr16:57205068	['G', 'A']	56057	4582.0	-130.8154831574263	-0.0340443825935411	0.014605206246833	-2.330975819045579	0.0197582	0.0197582	chr16	57205068	1.7042526227886083	chr16:57205068:G:A
chr16:57205804	['T', 'C']	56057	8614.075664585192	-71.4342610273074	-0.0191100729063114	0.010882971184553	-1.755960994680916	0.0791005	0.0791005	chr16	57205804	1.1018207712867147	chr16:57205804:T:C
chr16:57205924	['G', 'T']	56057	3717.198933171585	25.90592999714972	-0.0078696098744636	0.0164278817294754	-0.4790398423884296	0.631912	0.631912	chr16	57205924	0.1993433973115949	chr16:57205924:G:T
chr16:57207258	['A', 'G']	56057	44564.71983012437	273.57069248068865	0.0065015726789809	0.0058871255532693	1.1043713303125329	0.269437	0.269437	chr16	57207258	0.5695427657308418	chr16:57207258:A:G
chr16:57207890	['A', 'AC']	56057	4561.325477672917	-137.18532928778907	-0.0351695881579833	0.0146454721019429	-2.4013966851445936	0.0163359	0.0163359	chr16	57207890	1.7868569337770668	chr16:57207890:A:AC
chr16:57208438	['C', 'T']	56057	46968.682781656025	146.86879064305836	0.0010098071150677	0.0060586956163044	0.1666707124798105	0.86763	0.86763	chr16	57208438	0.0616654398192023	chr16:57208438:C:T
chr16:57208460	['C', 'T']	56057	44953.81541841458	269.46712356778994	0.0062935798793735	0.005921111024683	1.0629052306463838	0.28783	0.28783	chr16	57208460	0.5408639423123824	chr16:57208460:C:T
chr16:57209880	['G', 'A']	56057	4517.080580134152	-54.97254661882069	-0.01587999776454	0.0146348390714582	-1.0850818165476277	0.27789	0.27789	chr16	57209880	0.5561270812289596	chr16:57209880:G:A
chr16:57209935	['C', 'T']	56057	4583.245281335855	-127.05497364459112	-0.0332361168266801	0.0146039712951821	-2.2758273181243944	0.0228601	0.0228601	chr16	57209935	1.640921874144009	chr16:57209935:C:T
chr16:57210667	['T', 'C']	56057	106182.68257394654	515.9785624567425	0.0171471209589544	0.0129189916331443	1.3272801350039318	0.184421	0.184421	chr16	57210667	0.7341896273992926	chr16:57210667:T:C
chr16:57212550	['A', 'T']	56057	3841.411161263849	36.34739541368998	-0.005030157788421	0.0161593829300635	-0.3112840267596303	0.755586	0.755586	chr16	57212550	0.1217160975726955	chr16:57212550:A:T
chr16:57213664	['G', 'C']	56057	44562.74449559292	268.4079200837074	0.0063969627052887	0.0058874450908131	1.086543077110088	0.277243	0.277243	chr16	57213664	0.557139410371775	chr16:57213664:G:C
chr16:57213742	['A', 'G']	56057	8806.471295536447	-75.95028117705894	-0.0199759268804596	0.0107854101462741	-1.8521249177863133	0.0640131	0.0640131	chr16	57213742	1.193731140460919	chr16:57213742:A:G
chr16:57219433	['A', 'G']	56057	9227.987707623415	80.48360837664451	0.0031437954858024	0.0105018911309717	0.2993551777099358	0.76467	0.76467	chr16	57219433	0.1165259479829431	chr16:57219433:A:G
chr16:57221761	['A', 'G']	56057	106207.7892783873	509.9313269276564	0.0161589747387917	0.0129419932796826	1.248569241969808	0.211828	0.211828	chr16	57221761	0.6740166342107304	chr16:57221761:A:G
chr16:57223037	['T', 'C']	56057	52226.77010653294	298.59748153150633	0.0033087314185061	0.0057876434856365	0.5716888793716393	0.567535	0.567535	chr16	57223037	0.2460073502790617	chr16:57223037:T:C
chr16:57223049	['C', 'T']	56057	106133.89332096477	511.4136794118166	0.016409670954579	0.0128714373088527	1.2748903297142145	0.202353	0.202353	chr16	57223049	0.6938903525583663	chr16:57223049:C:T
chr16:57224070	['A', 'C']	56057	4561.488233929815	-139.599835031972	-0.0356828686379348	0.0146457332806192	-2.436400278103797	0.0148374	0.0148374	chr16	57224070	1.8286421950529912	chr16:57224070:A:C
chr16:57224196	['C', 'T']	56057	4582.081739688882	-130.7975904188149	-0.0340326414585424	0.0146052182769256	-2.330169999055032	0.0198007	0.0198007	chr16	57224196	1.703319456164549	chr16:57224196:C:T
chr16:57225083	['C', 'CAG']	56057	8506.910527912081	-92.81131796624211	-0.0218225728713865	0.0109484607738489	-1.9932092119753424	0.0462434	0.0462434	chr16	57225083	1.3349502423437056	chr16:57225083:C:CAG
chr16:57225257	['C', 'T']	56057	8511.911063138927	-89.04869900663346	-0.0213539038534417	0.0109449087050566	-1.9510353561538645	0.0510578	0.0510578	chr16	57225257	1.2919379021922517	chr16:57225257:C:T
chr16:57227234	['A', 'C']	56057	97267.14603033006	569.5413745532086	0.0193566805918614	0.0085376219093792	2.2672215749676927	0.0233805	0.0233805	chr16	57227234	1.6311462055386334	chr16:57227234:A:C
chr16:57228147	['C', 'A']	56057	4918.614201605709	9.502614845404816	0.0129184278978066	0.0142296320337147	0.9078539674953352	0.363959	0.363959	chr16	57228147	0.4389475368911856	chr16:57228147:C:A
chr16:57229963	['C', 'T']	56057	4589.444396744477	-130.0789531299815	-0.0340048804094953	0.0146140334091766	-2.32686483309546	0.019976	0.019976	chr16	57229963	1.6994914706567086	chr16:57229963:C:T
chr16:57231806	['A', 'G']	56057	4582.326976254616	-132.7910227302588	-0.0345583617561683	0.014604822319217	-2.366229523429152	0.0179737	0.0179737	chr16	57231806	1.7453625114175988	chr16:57231806:A:G
chr16:57232542	['G', 'A']	56057	3968.1415752386047	68.07971784646978	0.0026809439054781	0.0159044864941826	0.168565260277896	0.866139	0.866139	chr16	57232542	0.0624124058015765	chr16:57232542:G:A
chr16:57233152	['T', 'C']	56057	4582.163482294175	-133.11334789017434	-0.0346253343155495	0.0146052797575353	-2.3707409163241286	0.0177558	0.0177558	chr16	57233152	1.7506597554796044	chr16:57233152:T:C
chr16:57236870	['AT', 'A']	56057	8561.596413276235	-96.08807159001891	-0.0219072310343096	0.0109072365790783	-2.008504250868727	0.0445945	0.0445945	chr16	57236870	1.350718701084785	chr16:57236870:AT:A
chr16:57238262	['A', 'G']	56057	44633.35077796019	244.1514334893052	0.005482161801913	0.0058839455774438	0.931715246131598	0.351488	0.351488	chr16	57238262	0.4540894974513952	chr16:57238262:A:G
chr16:57242759	['G', 'A']	56057	4558.243943340351	-139.03783373235015	-0.0355695421295575	0.0146489993411395	-2.428120945412683	0.0151804	0.0151804	chr16	57242759	1.8187167847314456	chr16:57242759:G:A
chr16:57244172	['T', 'A']	56057	8704.35250865062	-93.13801221729094	-0.0216197617705557	0.0108877932243533	-1.9856881302813048	0.0470728	0.0470728	chr16	57244172	1.3272299680757544	chr16:57244172:T:A
chr16:57244656	['C', 'T']	56057	8621.922838129562	-97.92167806379943	-0.0221155132517262	0.0108744616843252	-2.0337110832441576	0.0419854	0.0419854	chr16	57244656	1.3769017048822234	chr16:57244656:C:T
chr16:57248079	['G', 'A']	56057	4587.473045557556	-130.38484005631076	-0.0339139851085489	0.0145959058961983	-2.323527251390549	0.0201544	0.0201544	chr16	57248079	1.6956301263408884	chr16:57248079:G:A
chr16:57248408	['A', 'T']	56057	3863.482444246209	20.204684957574525	-0.0093012856466304	0.0161401943051446	-0.576280896672086	0.564428	0.564428	chr16	57248408	0.248391450013602	chr16:57248408:A:T
chr16:57248866	['A', 'G']	56057	8617.305859890801	-97.13292929317583	-0.0221675341596354	0.0108748761944465	-2.0384171519079715	0.0415129	0.0415129	chr16	57248866	1.3818169267032645	chr16:57248866:A:G
chr16:57251609	['A', 'G']	56057	8715.898521938325	-84.28745233312057	-0.0214445222228477	0.0108355480230039	-1.9790897679859776	0.0478108	0.0478108	chr16	57251609	1.3204739893584094	chr16:57251609:A:G
chr16:57251723	['G', 'A']	56057	4620.2472615692	-149.679688051498	-0.03777825615696	0.014550172262358	-2.59641298231871	0.00942274	0.00942274	chr16	57251723	2.0258227921274155	chr16:57251723:G:A
chr16:57253077	['G', 'A']	56057	4560.081347224204	-144.5407367953097	-0.0368510927290678	0.0146463955091279	-2.516052001060704	0.0118705	0.0118705	chr16	57253077	1.9255309876445967	chr16:57253077:G:A
chr16:57254041	['G', 'A']	56057	4734.591222123105	-151.86782095192987	-0.0372822311821238	0.0143777541109175	-2.593049713780689	0.00951537	0.00951537	chr16	57254041	2.021574319743318	chr16:57254041:G:A
chr16:57254982	['G', 'A']	56057	44870.62097839674	240.8913139342172	0.0045187547173954	0.0058818212227872	0.768257746408362	0.442337	0.442337	chr16	57254982	0.3542467318405314	chr16:57254982:G:A
chr16:57255340	['T', 'C']	56057	8742.566301725183	-104.06680752151344	-0.0231696503568357	0.0108528288740056	-2.1348950237602025	0.0327739	0.0327739	chr16	57255340	1.4844718757461006	chr16:57255340:T:C
chr16:57256876	['C', 'T']	56057	8535.45679166518	-84.75277279969586	-0.0201923262322425	0.0109275367617831	-1.8478387831062804	0.0646309	0.0646309	chr16	57256876	1.189559796385663	chr16:57256876:C:T
chr16:57259697	['G', 'A']	56057	8352.639028655034	7.558639226482725	-0.0001206519487642	0.0110095195230113	-0.0109588750455513	0.991256	0.991256	chr16	57259697	0.0038141709136788	chr16:57259697:G:A
chr16:57261247	['C', 'T']	56057	9829.052041890423	-101.1663326242474	-0.0204124071316895	0.0102659283226571	-1.988364470326462	0.0467763	0.0467763	chr16	57261247	1.3299741338123243	chr16:57261247:C:T
chr16:57262548	['G', 'A']	56057	95026.28691221173	646.4732080690789	0.0223964163581972	0.0080711798566822	2.7748627531394776	0.00552433	0.00552433	chr16	57262548	2.257720386411588	chr16:57262548:G:A
chr16:57262922	['C', 'T']	56057	10834.546218487396	-173.0593015053691	-0.023713923461164	0.009787194036123	-2.4229542577412504	0.015398	0.015398	chr16	57262922	1.8125356847070808	chr16:57262922:C:T
chr16:57263118	['C', 'T']	56057	11585.24001355908	-138.93327080492674	-0.0202730216714153	0.0095024603268271	-2.1334497566047097	0.0328922	0.0328922	chr16	57263118	1.4829070776907465	chr16:57263118:C:T
chr16:57263970	['C', 'T']	56057	4031.0	-75.21652125801444	-0.017743164236966	0.0154908997818664	-1.1453927458581958	0.252051	0.252051	chr16	57263970	0.5985115751803223	chr16:57263970:C:T
chr16:57264614	['G', 'A']	56057	43314.31805045135	305.4096910718317	0.0046705986981991	0.0059335308166072	0.7871533565017863	0.431195	0.431195	chr16	57264614	0.3653262837327261	chr16:57264614:G:A
chr16:57265684	['T', 'C']	56057	5151.367580682568	-145.278469203206	-0.0201334440028658	0.0138270133698	-1.4560949255202025	0.145372	0.145372	chr16	57265684	0.837519234580876	chr16:57265684:T:C
chr16:57266429	['G', 'C']	56057	5063.270970849538	-146.40115032726123	-0.020170072095462	0.0139361016629174	-1.4473252695287502	0.147811	0.147811	chr16	57266429	0.8302932448211865	chr16:57266429:G:C
chr16:57266675	['A', 'T']	56057	3868.8281916317246	-60.01859910229858	-0.0141972511709409	0.0158151098933329	-0.8977017084734888	0.369348	0.369348	chr16	57266675	0.4325642483184121	chr16:57266675:A:T
chr16:57267045	['G', 'A']	56057	9936.886319845858	-15.27295467429045	-0.002996392463439	0.010174684262584	-0.294494884176195	0.768381	0.768381	chr16	57267045	0.1144233826145803	chr16:57267045:G:A
chr16:57267200	['A', 'G']	56057	57523.3400542431	133.82489204353618	-0.0014243678271215	0.0057880782101505	-0.2460864859468666	0.805616	0.805616	chr16	57267200	0.0938719170290321	chr16:57267200:A:G
chr16:57267693	['C', 'T']	56057	5283.790891894787	62.54572097982493	0.0005315034728657	0.013830101678382	0.038430915782533	0.969344	0.969344	chr16	57267693	0.0135220735275188	chr16:57267693:C:T
chr16:57268037	['T', 'C']	56057	46928.55736768853	214.40263150926685	0.0022450345183788	0.0058789404222444	0.381877405983598	0.702554	0.702554	chr16	57268037	0.1533202892154594	chr16:57268037:T:C
chr16:57268250	['A', 'G']	56057	8393.74867979733	0.3620722194970778	-0.0011784231657931	0.0109795818951868	-0.1073286011291355	0.914529	0.914529	chr16	57268250	0.038802518355651	chr16:57268250:A:G
chr16:57268415	['C', 'T']	56057	46817.85737991576	216.277482004174	0.002171423158597	0.0058816063063438	0.3691887973282053	0.711988	0.711988	chr16	57268415	0.1475273259947458	chr16:57268415:C:T
chr16:57269244	['T', 'C']	56057	57404.12015628345	130.52882490922093	-0.0017111966156307	0.0057883688218901	-0.2956267418826942	0.767516	0.767516	chr16	57269244	0.1149125622491057	chr16:57269244:T:C
chr16:57269282	['G', 'A']	56057	10440.745009187733	-84.38898102860134	-0.0104221687074342	0.0099854325121274	-1.0437373338387064	0.296611	0.296611	chr16	57269282	0.5278127469330028	chr16:57269282:G:A
chr16:57269573	['C', 'T']	56057	57379.33024641792	138.61893774938392	-0.0015092035296476	0.0057881334833316	-0.2607409683957238	0.794293	0.794293	chr16	57269573	0.1000192648140347	chr16:57269573:C:T
chr16:57269754	['T', 'C']	56057	46966.24311206282	243.89320352369364	0.0027301100181241	0.0058746060107114	0.4647307433292069	0.642126	0.642126	chr16	57269754	0.1923797449286634	chr16:57269754:T:C
chr16:57270899	['T', 'C']	56057	52200.44962443576	293.94554797457226	0.0021138150725462	0.0058108913808706	0.3637677825995576	0.716033	0.716033	chr16	57270899	0.1450669617876152	chr16:57270899:T:C
chr16:57272444	['A', 'G']	56057	48393.76966171852	231.1790905758872	0.0007746687355148	0.0058230375862621	0.1330351597493521	0.894166	0.894166	chr16	57272444	0.0485818478801034	chr16:57272444:A:G
chr16:57273284	['A', 'G']	56057	4727.3492978355125	64.76903332573633	-0.0005416948840536	0.014466373905254	-0.037445104599217	0.97013	0.97013	chr16	57273284	0.0131700652186021	chr16:57273284:A:G
chr16:57273451	['T', 'C']	56057	4779.364144108778	61.91427127042613	-0.0016993655330696	0.0143952316490823	-0.1180505860895965	0.906028	0.906028	chr16	57273451	0.0428583806260672	chr16:57273451:T:C
chr16:57273527	['A', 'G']	56057	4778.511462774974	59.57687130802472	-0.0020050984879277	0.0143923327475642	-0.1393171296895658	0.8892	0.8892	chr16	57273527	0.051000545973047	chr16:57273527:A:G
chr16:57273661	['T', 'C']	56057	58319.24213662557	128.58402875676674	-0.0030231811651518	0.0057869076808516	-0.5224173828027804	0.601382	0.601382	chr16	57273661	0.2208495749346418	chr16:57273661:T:C
chr16:57273696	['A', 'G']	56057	52826.42369796778	271.60825846591285	0.0004396629880018	0.005805045303366	0.0757380804154803	0.939628	0.939628	chr16	57273696	0.0270440501486785	chr16:57273696:A:G
chr16:57274213	['G', 'C']	56057	53271.31653661406	306.4740192957295	0.0009564680552363	0.0058058293450923	0.1647427091608894	0.869147	0.869147	chr16	57274213	0.0609067645297525	chr16:57274213:G:C
chr16:57274511	['T', 'G']	56057	53296.54908271653	286.4248384627241	0.0003432309512418	0.0058115097955072	0.0590605476578861	0.952904	0.952904	chr16	57274511	0.0209508500125961	chr16:57274511:T:G
chr16:57274938	['T', 'C']	56057	53185.64378425669	289.6208049849447	0.0003983139591903	0.0058025033625795	0.0686451923077082	0.945272	0.945272	chr16	57274938	0.0244432061977284	chr16:57274938:T:C
chr16:57275120	['CACACACACAT', 'C']	56057	42973.64429759183	198.56610362540675	0.0006304340414265	0.0059517289288758	0.1059245219263811	0.915643	0.915643	chr16	57275120	0.0382738203834497	chr16:57275120:CACACACACAT:C
chr16:57276270	['G', 'A']	56057	52266.05322698644	247.9945834867027	-0.0007640446535047	0.0058038861061345	-0.1316436331679951	0.895267	0.895267	chr16	57276270	0.0480474235290224	chr16:57276270:G:A
chr16:57276514	['C', 'T']	56057	48471.75248514267	243.4973522268298	0.001176997426978	0.0058208602130973	0.2022033486270117	0.839758	0.839758	chr16	57276514	0.0758458501367228	chr16:57276514:C:T
chr16:57277299	['G', 'T']	56057	52235.18187171023	262.51339311909874	-0.000276237389131	0.0058036617681673	-0.0475970861441557	0.962038	0.962038	chr16	57277299	0.0168077732175152	chr16:57277299:G:T
chr16:57277900	['T', 'C']	56057	52368.605216677664	264.3792665317036	-0.0001662293362783	0.0058033633254852	-0.0286436204241018	0.977149	0.977149	chr16	57277900	0.0100392080888741	chr16:57277900:T:C
chr16:57280289	['G', 'A']	56057	13305.424131594442	24.48489053348514	-0.0008631178985497	0.00893934559321	-0.0965526938801178	0.923082	0.923082	chr16	57280289	0.0347597176461301	chr16:57280289:G:A
chr16:57280400	['A', 'T']	56057	51663.21619355184	214.2154798341557	-0.0009178328943452	0.0058128454924434	-0.1578973491620317	0.874538	0.874538	chr16	57280400	0.0582213150226256	chr16:57280400:A:T
chr16:57280560	['A', 'C']	56057	52246.38820296889	236.86112401508137	-0.0005123032205885	0.0058050640506481	-0.0882510883805544	0.929677	0.929677	chr16	57280560	0.0316679132560085	chr16:57280560:A:C
chr16:57281301	['C', 'CTG']	56057	39401.62307980517	240.38875289950843	-0.00015926038166	0.0060755115865819	-0.0262134931997759	0.979087	0.979087	chr16	57281301	0.0091787158156753	chr16:57281301:C:CTG
chr16:57281455	['C', 'T']	56057	39390.459088069954	243.72123387453715	-6.742689022698874e-05	0.0060761122155144	-0.0110970449253428	0.991146	0.991146	chr16	57281455	0.0038623673875104	chr16:57281455:C:T
chr16:57282328	['A', 'G']	56057	44572.41968939664	68.72640533521322	-0.0039072049098511	0.0059192669832446	-0.6600825610520809	0.509204	0.509204	chr16	57282328	0.293108193449049	chr16:57282328:A:G
chr16:57283187	['G', 'A']	56057	34852.59561447332	183.75412316699231	0.0006627033247016	0.006237060104638	0.106252515381216	0.915382	0.915382	chr16	57283187	0.0383976317574554	chr16:57283187:G:A
chr16:57283318	['G', 'A']	56057	35210.28115688618	222.8538713981677	0.0019694019745765	0.006220779083369	0.3165844580209737	0.75156	0.75156	chr16	57283318	0.1240363422510673	chr16:57283318:G:A
chr16:57284223	['G', 'A']	56057	13135.405933881644	-6.944410532597137	-0.0020600259138354	0.0089879292059484	-0.2291991699792269	0.818715	0.818715	chr16	57284223	0.0868672526572816	chr16:57284223:G:A
chr16:57284827	['G', 'A']	56057	5480.097759383474	97.17975155029922	0.009921612034435	0.0133928571756323	0.7408136967582175	0.45881	0.45881	chr16	57284827	0.3383671249959435	chr16:57284827:G:A
chr16:57284962	['A', 'G']	56057	40852.28763359323	50.92476177019175	-0.0032237181051742	0.0059981616842215	-0.5374510183102278	0.590958	0.590958	chr16	57284962	0.2284433837827134	chr16:57284962:A:G
chr16:57285230	['G', 'A']	56057	35144.76168132594	214.6310157549252	0.0015942314604363	0.0062219142762725	0.2562284515098439	0.797775	0.797775	chr16	57285230	0.0981195773670732	chr16:57285230:G:A
chr16:57285567	['G', 'A']	56057	35115.1434408679	218.542113282914	0.0018096636095838	0.0062237349335037	0.2907681045094086	0.77123	0.77123	chr16	57285567	0.1128160851982622	chr16:57285567:G:A
chr16:57285595	['T', 'C']	56057	35143.40383997717	215.1991441362684	0.0016904483194133	0.0062229209045786	0.2716486912391149	0.785893	0.785893	chr16	57285595	0.1046365794985713	chr16:57285595:T:C
chr16:57285873	['G', 'A']	56057	35119.517958783115	217.02227436323977	0.0018378631567592	0.0062223559073136	0.2953645185417755	0.767717	0.767717	chr16	57285873	0.1147988424536592	chr16:57285873:G:A
chr16:57286010	['T', 'G']	56057	9048.06675827117	-208.3250720432613	-0.0247457356282631	0.010612684329717	-2.3317131518716145	0.0197193	0.0197193	chr16	57286010	1.7051085058011517	chr16:57286010:T:G
chr16:57286053	['A', 'G']	56057	69161.74040434683	-21.74914326087904	-0.0101777738184644	0.0059601069496796	-1.7076495278346289	0.0877069	0.0877069	chr16	57286053	1.056966238856903	chr16:57286053:A:G
chr16:57286079	['T', 'C']	56057	45063.7439842913	171.90877570603018	-3.641853914961065e-05	0.0058897984513433	-0.0061833251936327	0.995066	0.995066	chr16	57286079	0.0021481127364845	chr16:57286079:T:C
chr16:57286114	['T', 'C']	56057	45076.51534027022	193.2429871297556	0.0005443952188327	0.0058911785922663	0.0924085410595785	0.926374	0.926374	chr16	57286114	0.0332136425360973	chr16:57286114:T:C
chr16:57286174	['A', 'T']	56057	44758.76747091157	116.39701739497188	-0.0023253863111571	0.0058959095858428	-0.3944067115175675	0.693282	0.693282	chr16	57286174	0.1590900754425891	chr16:57286174:A:T
chr16:57286724	['C', 'A']	56057	16366.326998712851	47.78916982760364	0.0028809953742733	0.0082200994215962	0.3504818161571461	0.725978	0.725978	chr16	57286724	0.1390765399381564	chr16:57286724:C:A
chr16:57286772	['C', 'T']	56057	44729.54410137425	148.45875863884888	-0.0015538214111255	0.0059064326070429	-0.2630727402650385	0.792495	0.792495	chr16	57286772	0.1010034691471315	chr16:57286772:C:T
chr16:57286990	['C', 'T']	56057	81625.82448753859	375.4110252084561	0.0069370064695678	0.0065125768149321	1.0651707713700287	0.286803	0.286803	chr16	57286990	0.5424163101986883	chr16:57286990:C:T
chr16:57287156	['G', 'T']	56057	27296.40858162355	253.53808611674205	0.0028453715317098	0.0067674470841431	0.4204497643397744	0.674159	0.674159	chr16	57287156	0.1712376632881983	chr16:57287156:G:T
chr16:57287200	['G', 'A']	56057	27373.929938805733	222.86901966304472	0.0014202525640154	0.0067559103784337	0.2102237129357447	0.833494	0.833494	chr16	57287200	0.079097522142239	chr16:57287200:G:A
chr16:57287450	['G', 'A']	56057	6490.231558290965	-60.1604489503898	-0.0046985370458575	0.0123445847861993	-0.3806152355249987	0.70349	0.70349	chr16	57287450	0.1527420716132952	chr16:57287450:G:A
chr16:57287569	['T', 'A']	56057	27868.988617915187	208.9409320787157	4.03843672964561e-05	0.0067164145281351	0.0060127866032219	0.995203	0.995203	chr16	57287569	0.0020883234877802	chr16:57287569:T:A
chr16:57287631	['A', 'G']	56057	27872.972255428474	209.3942983993031	0.0001462940592012	0.0067168292375678	0.0217802260600924	0.982623	0.982623	chr16	57287631	0.007613074664681	chr16:57287631:A:G
chr16:57287650	['A', 'G']	56057	27875.469971095165	205.4305273381544	3.9601493436049335e-06	0.0067159460554412	0.0005896636618152	0.99953	0.99953	chr16	57287650	0.0002041663893552	chr16:57287650:A:G
chr16:57287820	['T', 'C']	56057	33166.09979480774	100.42602136981832	-0.0025539810294251	0.0063542373377511	-0.4019335277660592	0.687734	0.687734	chr16	57287820	0.1625795045988242	chr16:57287820:T:C
chr16:57288398	['T', 'C']	56057	34312.8968581063	147.00038258911022	-0.0012437472345867	0.0062908720805632	-0.1977066484040426	0.843275	0.843275	chr16	57288398	0.0740307747149772	chr16:57288398:T:C
chr16:57288402	['C', 'T']	56057	34313.67272662396	150.42262497351842	-0.0010780560313832	0.0062905606470828	-0.171376780523237	0.863928	0.863928	chr16	57288402	0.0635224502359827	chr16:57288402:C:T
chr16:57288525	['C', 'T']	56057	34260.34778090348	148.68127647096745	-0.0012739447161799	0.0062981688720214	-0.2022722384976487	0.839705	0.839705	chr16	57288525	0.0758732608120976	chr16:57288525:C:T
chr16:57288579	['G', 'A']	56057	25438.08153932353	139.12829329574583	-0.000713236192131	0.0069697683764397	-0.1023328400039884	0.918493	0.918493	chr16	57288579	0.0369241491817523	chr16:57288579:G:A
chr16:57288816	['C', 'T']	56057	36036.28543373863	238.3317599148428	0.0013088629955891	0.0062082369378236	0.2108268432241796	0.833023	0.833023	chr16	57288816	0.0793430074345256	chr16:57288816:C:T
chr16:57288861	['G', 'T']	56057	36032.92744468237	236.01919188402184	0.001187886083304	0.0062074501482159	0.1913645788432846	0.848241	0.848241	chr16	57288861	0.0714807396063021	chr16:57288861:G:T
chr16:57288907	['T', 'G']	56057	36301.41115327187	236.2619526505136	0.0012444033626008	0.0062294988491216	0.1997597869010429	0.841669	0.841669	chr16	57288907	0.0748586682819488	chr16:57288907:T:G
chr16:57289099	['A', 'C']	56057	35982.68926130177	233.28114619914825	0.001141753579577	0.0062105222054075	0.1838417997415531	0.854138	0.854138	chr16	57289099	0.0684719562469532	chr16:57289099:A:C
chr16:57289210	['G', 'A']	56057	35981.34431874956	234.5931382223465	0.0012046440466874	0.0062100783123934	0.1939821023324842	0.846191	0.846191	chr16	57289210	0.0725315980913739	chr16:57289210:G:A
chr16:57289215	['G', 'A']	56057	35984.4192552679	231.98301086234565	0.0010706718950568	0.006210091501918	0.172408392811302	0.863117	0.863117	chr16	57289215	0.0639303294177211	chr16:57289215:G:A
chr16:57289241	['C', 'T']	56057	57750.477213041406	220.5296484888956	0.0057464866864869	0.0057923354912361	0.992084573689044	0.321161	0.321161	chr16	57289241	0.493277198490335	chr16:57289241:C:T
chr16:57289318	['G', 'C']	56057	36042.78670068512	231.678489817383	0.0010044836512214	0.0062070205541855	0.1618302440684065	0.87144	0.87144	chr16	57289318	0.0597625093755016	chr16:57289318:G:C
chr16:57289344	['T', 'G']	56057	53202.2361086328	145.71564575964894	0.0039458336725318	0.0057879073987454	0.6817375263099646	0.495408	0.495408	chr16	57289344	0.3050369845733497	chr16:57289344:T:G
chr16:57289356	['G', 'A']	56057	1199.1069542567616	43.647786848228485	0.0228492548344705	0.0280120963258791	0.815692426894916	0.41468	0.41468	chr16	57289356	0.3822869101365723	chr16:57289356:G:A
chr16:57289582	['C', 'A']	56057	34945.23387514051	169.9523128050013	-0.0009610398101546	0.0062468900595719	-0.1538429203955748	0.877734	0.877734	chr16	57289582	0.0566370784391343	chr16:57289582:C:A
chr16:57289619	['G', 'A']	56057	36271.5293309545	232.4176928269234	0.0010514461236556	0.0061942441094564	0.1697456711546857	0.865211	0.865211	chr16	57289619	0.0628779677247021	chr16:57289619:G:A
chr16:57289732	['G', 'A']	56057	35978.34362286776	231.61038215803725	0.0011617020093697	0.006210809601041	0.1870451815452635	0.851626	0.851626	chr16	57289732	0.0697510880930838	chr16:57289732:G:A
chr16:57290017	['C', 'T']	56057	28414.0412659899	227.6135129731984	0.0002031210554375	0.0066603155977297	0.0304972117998072	0.975671	0.975671	chr16	57290017	0.0106966034113481	chr16:57290017:C:T
chr16:57290158	['C', 'T']	56057	61213.459930064935	179.50628289176447	0.0044012710983052	0.0058002663356536	0.7588050002550841	0.447972	0.447972	chr16	57290158	0.3487491302552417	chr16:57290158:C:T
chr16:57290200	['C', 'T']	56057	5138.0	-1.6057509623818778	-0.0015167794083173	0.0138155731247928	-0.109787657349908	0.912578	0.912578	chr16	57290200	0.0397300052036914	chr16:57290200:C:T
chr16:57290260	['G', 'T']	56057	60145.29172390417	102.88069844407032	0.0020952539304499	0.005800552304171	0.3612162808950619	0.717939	0.717939	chr16	57290260	0.143912454210088	chr16:57290260:G:T
chr16:57290908	['T', 'C']	56057	2750.3737885737733	159.1585280091658	0.0428008185059248	0.0187816399781447	2.278864814559855	0.0226788	0.0226788	chr16	57290908	1.6443799289310663	chr16:57290908:T:C
chr16:57291124	['C', 'T']	56057	33037.11708617332	97.84699372876344	-0.0023700892958201	0.0063631528456943	-0.3724709044862631	0.709544	0.709544	chr16	57291124	0.1490206680504784	chr16:57291124:C:T
chr16:57291149	['C', 'T']	56057	33050.24161529524	91.54661511520383	-0.0025955797063335	0.0063605217599391	-0.4080765390477063	0.683219	0.683219	chr16	57291149	0.1654400646252302	chr16:57291149:C:T
chr16:57291208	['T', 'C']	56057	33094.55599477703	103.76744910529736	-0.002062269730061	0.0063643686832892	-0.3240336681744917	0.745914	0.745914	chr16	57291208	0.1273112415332994	chr16:57291208:T:C
chr16:57291209	['G', 'T']	56057	33056.19983917089	106.57215869921026	-0.0019417559102648	0.0063617726555614	-0.3052224616306185	0.760198	0.760198	chr16	57291209	0.1190732773139547	chr16:57291209:G:T
chr16:57291444	['T', 'C']	56057	32323.875050243885	93.1428436459088	-0.0022169834503854	0.0064727767218452	-0.3425088714868261	0.731969	0.731969	chr16	57291444	0.1355073115837214	chr16:57291444:T:C
chr16:57291570	['G', 'GGT']	56057	1757.1423537048595	83.86700269194408	0.0307356189481634	0.0237236285473405	1.2955698950871035	0.195129	0.195129	chr16	57291570	0.7096781811230068	chr16:57291570:G:GGT
chr16:57291954	['T', 'C']	56057	33095.66375709542	105.7525039823161	-0.0020244886852168	0.0063595319321525	-0.3183392593693038	0.750229	0.750229	chr16	57291954	0.1248061522666717	chr16:57291954:T:C
chr16:57291987	['A', 'G']	56057	33085.525941922926	110.45097798501712	-0.0018225296526246	0.0063592330433657	-0.2865958269175238	0.774423	0.774423	chr16	57291987	0.1110217571656346	chr16:57291987:A:G
chr16:57292124	['A', 'T']	56057	33227.30239574406	120.54299406789502	-0.0018213371032288	0.0063478615997617	-0.2869213631401762	0.774174	0.774174	chr16	57292124	0.1111614181967819	chr16:57292124:A:T
chr16:57294320	['G', 'A']	56057	2925.7053885095856	127.53433963049108	0.0281735436686822	0.0182153513818952	1.5466922969536936	0.121943	0.121943	chr16	57294320	0.9138431248182892	chr16:57294320:G:A
chr16:57294650	['C', 'T']	56057	34275.31351371218	134.3017091091905	-0.0010679499951814	0.0064552904473223	-0.1654379464249279	0.8686	0.8686	chr16	57294650	0.0611801749737896	chr16:57294650:C:T
chr16:57294739	['G', 'A']	56057	33414.281433671305	136.5388762612045	-0.0008299412758194	0.0063841360876407	-0.1300005614582959	0.896566	0.896566	chr16	57294739	0.0474177346787514	chr16:57294739:G:A
chr16:57294870	['G', 'A']	56057	33090.20212082262	105.83329178481164	-0.0021161358609614	0.0063592078571662	-0.3327672107111246	0.739311	0.739311	chr16	57294870	0.1311728320092171	chr16:57294870:G:A
chr16:57295050	['C', 'T']	56057	7045.028669311157	51.23418443440877	0.001683604659231	0.0119376439545555	0.1410332445531349	0.887844	0.887844	chr16	57295050	0.0516633359003203	chr16:57295050:C:T
chr16:57295144	['A', 'G']	56057	33122.18078632236	105.184311093265	-0.0021034151738546	0.0063562525840924	-0.3309206401140839	0.740706	0.740706	chr16	57295144	0.1303541373838615	chr16:57295144:A:G
chr16:57295349	['T', 'A']	56057	33077.08073869212	109.48928269722327	-0.0019419576529047	0.0063591257386173	-0.3053812320633471	0.760077	0.760077	chr16	57295349	0.1191424090597523	chr16:57295349:T:A
chr16:57295971	['T', 'TA']	56057	5274.586529015656	-33.68961636057322	-0.0084046648136363	0.0136143765579813	-0.6173374724756824	0.537015	0.537015	chr16	57295971	0.270013583339091	chr16:57295971:T:TA
chr16:57295985	['T', 'TATTAAATAAAAA']	56057	5269.033936409378	-30.58793044827817	-0.0077737857855953	0.0136136769256611	-0.5710276384583566	0.567983	0.567983	chr16	57295985	0.2456646627338397	chr16:57295985:T:TATTAAATAAAAA
chr16:57296032	['T', 'C']	56057	40293.75039697408	169.63241457863384	-0.0011640462727224	0.0060330990389763	-0.1929433389377904	0.847004	0.847004	chr16	57296032	0.0721145386966535	chr16:57296032:T:C
chr16:57296116	['T', 'C']	56057	33145.78217804113	105.04266113123656	-0.0022496336106872	0.0063552541806426	-0.3539801157818977	0.723355	0.723355	chr16	57296116	0.1406485122450751	chr16:57296116:T:C
chr16:57296235	['C', 'A']	56057	33143.51857076531	106.36798728143768	-0.0021835644431988	0.0063579512029769	-0.3434383771577882	0.73127	0.73127	chr16	57296235	0.1359222429325203	chr16:57296235:C:A
chr16:57296666	['T', 'A']	56057	33125.319156157326	102.95936580942907	-0.0023181370246215	0.0063596853800688	-0.3645049850872495	0.715482	0.715482	chr16	57296666	0.1454012876889801	chr16:57296666:T:A
chr16:57297235	['T', 'C']	56057	40055.43093419925	148.5126039181902	-0.001845586076931	0.0060430141684752	-0.3054081995304545	0.760056	0.760056	chr16	57297235	0.1191544082520869	chr16:57297235:T:C
chr16:57297334	['T', 'C']	56057	33110.45050944842	99.49358983624832	-0.0025217349173587	0.0063571044470555	-0.3966797994843096	0.691605	0.691605	chr16	57297334	0.1601418756286527	chr16:57297334:T:C
chr16:57297539	['T', 'C']	56057	59767.86057383485	228.7496598303275	0.0055549144980551	0.0057987547773813	0.9579495445682112	0.338092	0.338092	chr16	57297539	0.4709651054748709	chr16:57297539:T:C
chr16:57297835	['G', 'A']	56057	33012.3001534399	96.06778362016892	-0.0025472903762697	0.0063619361164964	-0.4003954660381812	0.688867	0.688867	chr16	57297835	0.1618646195172323	chr16:57297835:G:A
chr16:57298044	['TCA', 'T']	56057	33002.88738023445	95.6606851626357	-0.0026080555428323	0.0063634429497194	-0.4098497564038609	0.681918	0.681918	chr16	57298044	0.1662678457080282	chr16:57298044:TCA:T
chr16:57298578	['G', 'A']	56057	1713.2139339875114	82.45555540513223	0.0302975658296429	0.0235488015264713	1.2865863171671492	0.198244	0.198244	chr16	57298578	0.7027999480523447	chr16:57298578:G:A
chr16:57298610	['A', 'G']	56057	99934.26180663348	374.0537164365289	0.0098301050350403	0.0093704595069978	1.0490526134496692	0.294158	0.294158	chr16	57298610	0.5314193359265091	chr16:57298610:A:G
chr16:57298654	['A', 'C']	56057	8301.07315811074	126.57927616627936	0.0093130582508374	0.0110290646384775	0.8444105240209283	0.398444	0.398444	chr16	57298654	0.3996327086467627	chr16:57298654:A:C
chr16:57298985	['T', 'G']	56057	1680.3297291510546	84.55746552291238	0.0306187431873996	0.0238133128021066	1.2857825974003518	0.198524	0.198524	chr16	57298985	0.7021869829184652	chr16:57298985:T:G
chr16:57300396	['A', 'G']	56057	1316.4461972233123	86.85961353143357	0.0542204199983195	0.027008788461164	2.0075102619387426	0.0447002	0.0447002	chr16	57300396	1.3496905337203664	chr16:57300396:A:G
chr16:57300448	['T', 'C']	56057	32242.50347092101	11.632770960476345	-0.0056675666425546	0.0063959478344324	-0.8861183344934985	0.375558	0.375558	chr16	57300448	0.4253229824020525	chr16:57300448:T:C
chr16:57300609	['A', 'G']	56057	40694.97105380567	154.4678430036989	-0.0019735005550418	0.0060175537434272	-0.3279572795170132	0.742945	0.742945	chr16	57300609	0.1290433357422873	chr16:57300609:A:G
chr16:57300912	['C', 'T']	56057	7142.12740830598	58.35484042019305	0.0015917187925158	0.0118158926233694	0.1347099913016927	0.892842	0.892842	chr16	57300912	0.0492253883670559	chr16:57300912:C:T
chr16:57301778	['T', 'C']	56057	34669.32925958966	166.29288470098592	-0.0003730675124158	0.0062732024449063	-0.0594700259862852	0.952578	0.952578	chr16	57301778	0.0210994528359047	chr16:57301778:T:C
chr16:57301934	['T', 'C']	56057	1202.0214428428717	23.906703049076672	0.0078701159915814	0.0279752543056107	0.281324198364946	0.778463	0.778463	chr16	57301934	0.1087620244288064	chr16:57301934:T:C
chr16:57303039	['C', 'G']	56057	45564.818112062814	258.98267954184087	0.0028986873373386	0.0059131359632792	0.4902115147257807	0.623986	0.623986	chr16	57303039	0.2048251542133358	chr16:57303039:C:G
chr16:57305075	['G', 'A']	56057	62972.09709136332	206.4783036392546	-0.0012884576009249	0.0058519493574623	-0.2201757948027938	0.825735	0.825735	chr16	57305075	0.0831593067996089	chr16:57305075:G:A
chr16:57306703	['G', 'C']	56057	92840.93712868638	233.4139105414332	0.000829836627445	0.0077020661039665	0.1077420806629626	0.914201	0.914201	chr16	57306703	0.0389583079928219	chr16:57306703:G:C
chr16:57307236	['A', 'G']	56057	92330.94127091732	209.94286738664584	-0.0002894351692941	0.007617971839127	-0.0379937305369916	0.969693	0.969693	chr16	57307236	0.0133657394546559	chr16:57307236:A:G
chr16:57307687	['A', 'G']	56057	93768.0363597438	291.11044718305527	0.0025217722768671	0.0078156743014443	0.3226557529912874	0.746957	0.746957	chr16	57307687	0.1267043984526504	chr16:57307687:A:G
chr16:57307691	['A', 'G']	56057	4952.060076724061	49.90311220303631	0.0038301158624167	0.0140628336890065	0.2723573318947033	0.785348	0.785348	chr16	57307691	0.1049378579175146	chr16:57307691:A:G
chr16:57308282	['G', 'A']	56057	62719.02034261244	228.47406336202985	-7.939122577711831e-05	0.0058530013773015	-0.0135641905168525	0.989178	0.989178	chr16	57308282	0.004725551211721	chr16:57308282:G:A
chr16:57308469	['T', 'A']	56057	92310.46725070033	205.38932764007976	-0.0006054266689329	0.0076157724908296	-0.0794964226756992	0.936638	0.936638	chr16	57308469	0.0284282265928719	chr16:57308469:T:A
chr16:57309460	['A', 'G']	56057	28332.064983495417	-47.200639681410266	-0.0007928165818419	0.0066733307986423	-0.1188037287171905	0.905431	0.905431	chr16	57309460	0.0431446402820497	chr16:57309460:A:G
chr16:57310245	['G', 'C']	56057	24947.78556134467	-17.839603093534198	0.0014703286390142	0.0069777644153633	0.2107162912776057	0.833109	0.833109	chr16	57310245	0.0792981738613431	chr16:57310245:G:C
chr16:57311729	['C', 'T']	56057	30221.782518693013	47.77495985002788	0.0019185199396197	0.006553435549025	0.2927502567573329	0.769714	0.769714	chr16	57311729	0.1136706141713869	chr16:57311729:C:T
chr16:57312913	['G', 'A']	56057	4422.836678881041	34.542270124771015	0.0032803169830542	0.0148572351430306	0.2207891947239601	0.825257	0.825257	chr16	57312913	0.0834107832067025	chr16:57312913:G:A
chr16:57313281	['A', 'G']	56057	31123.883496011844	39.76283793833554	0.0017345554657233	0.0064868576178441	0.2673953349849833	0.789166	0.789166	chr16	57313281	0.1028316339247445	chr16:57313281:A:G
chr16:57313473	['G', 'A']	56057	28824.59941123997	-56.93632455263653	-0.0010541557089106	0.0066337991882635	-0.1589067861408401	0.873743	0.873743	chr16	57313473	0.0586162905865208	chr16:57313473:G:A
chr16:57313607	['T', 'A']	56057	1344.4556907812562	16.163529290861888	-0.0060499554079103	0.0268790167075242	-0.2250809794770812	0.821917	0.821917	chr16	57313607	0.0851720367932627	chr16:57313607:T:A
chr16:57313754	['GTA', 'G']	56057	3398.7582815735004	-39.24942912607495	-0.016742394178781	0.0168685832774866	-0.992519282939782	0.320949	0.320949	chr16	57313754	0.4935639731348941	chr16:57313754:GTA:G
chr16:57314825	['A', 'G']	56057	1690.1507528723328	74.81422803353719	0.0238863989913603	0.024154598785109	0.9888965328658612	0.322718	0.322718	chr16	57314825	0.4911768106027255	chr16:57314825:A:G
chr16:57315882	['A', 'G']	56057	103736.65500999145	356.38119037863515	0.0055021502692893	0.0109866801996102	0.5008018955065786	0.616513	0.616513	chr16	57315882	0.2100577612925165	chr16:57315882:A:G
chr16:57315942	['A', 'G']	56057	104584.79117898946	358.29494882094826	0.0061469171324145	0.0115166756006862	0.5337405815310348	0.593523	0.593523	chr16	57315942	0.2265624467522871	chr16:57315942:A:G
chr16:57316119	['G', 'C']	56057	103680.69911693872	372.82386995092605	0.0076297824415179	0.0109560383750843	0.6963997551221814	0.486181	0.486181	chr16	57316119	0.3132020174309608	chr16:57316119:G:C
chr16:57317062	['T', 'C']	56057	105409.88040530896	414.5825929298029	0.0103659747516515	0.0121522225105233	0.8530106112421011	0.393657	0.393657	chr16	57317062	0.4048820215385016	chr16:57317062:T:C
chr16:57317181	['G', 'A']	56057	94293.72841774748	278.1185394075138	-0.0052432819063606	0.0079807084828731	-0.656994540975012	0.511187	0.511187	chr16	57317181	0.2914201992550821	chr16:57317181:G:A
chr16:57317491	['T', 'A']	56057	10128.361359379182	144.15697447975165	0.0178642896520122	0.0103219873671016	1.730702530110578	0.0835103	0.0835103	chr16	57317491	1.0782599561655923	chr16:57317491:T:A
chr16:57317673	['G', 'C']	56057	10315.73608905857	93.87299890630035	0.0137478333990894	0.0101719285565317	1.351546397783287	0.176526	0.176526	chr16	57317673	0.7531913195966625	chr16:57317673:G:C
chr16:57317860	['C', 'T']	56057	10129.44559224964	145.02559394850425	0.017991309173444	0.0103211467495359	1.7431502148007885	0.0813129	0.0813129	chr16	57317860	1.0898405496778532	chr16:57317860:C:T
chr16:57318212	['A', 'G']	56057	64417.53543897218	210.60334574324835	0.0004749067536834	0.0058666197646627	0.0809506620054092	0.935481	0.935481	chr16	57318212	0.028965028772151	chr16:57318212:A:G
chr16:57319144	['C', 'T']	56057	93386.66146297946	257.49279258782065	-0.0047832589556587	0.0078700694297019	-0.6077784952705202	0.543337	0.543337	chr16	57319144	0.2649307195039369	chr16:57319144:C:T
chr16:57319853	['T', 'C']	56057	28643.26320204165	12.807511781453892	-0.0053789273544938	0.0066316421182834	-0.8111003667800735	0.417311	0.417311	chr16	57319853	0.3795401674657697	chr16:57319853:T:C
chr16:57319976	['T', 'C']	56057	29358.332119979303	21.923031788662136	-0.0055506282219532	0.0065744978842282	-0.8442664853948469	0.398524	0.398524	chr16	57319976	0.3995455193024755	chr16:57319976:T:C
chr16:57320022	['G', 'A']	56057	7411.1322070786355	64.12126286599525	0.0193447586202879	0.0118420907165377	1.6335594012358454	0.102357	0.102357	chr16	57320022	0.989882451414578	chr16:57320022:G:A
chr16:57320578	['T', 'C']	56057	29616.379397209403	13.997899595228011	-0.0064443311369213	0.0065583663175786	-0.9826122581241488	0.325803	0.325803	chr16	57320578	0.4870449210175425	chr16:57320578:T:C
chr16:57321210	['A', 'G']	56057	1618.809434784198	56.35745033828485	0.0180260781565387	0.0248756210828018	0.7246483654231817	0.468671	0.468671	chr16	57321210	0.3291319185293395	chr16:57321210:A:G
chr16:57321518	['C', 'T']	56057	28618.168305347863	15.965225522255835	-0.0052152134371404	0.006632926941773	-0.7862612513181685	0.431718	0.431718	chr16	57321518	0.3647998435427011	chr16:57321518:C:T
chr16:57321648	['G', 'A']	56057	28625.702416217573	11.10173698236984	-0.0054526385249488	0.0066321967159198	-0.8221466820880622	0.410997	0.410997	chr16	57321648	0.3861613481682149	chr16:57321648:G:A
chr16:57322142	['A', 'AAT']	56057	28633.215750307834	24.12211452872832	-0.0049838479912503	0.0066318383160439	-0.7515032414456171	0.452353	0.452353	chr16	57322142	0.3445225251016213	chr16:57322142:A:AAT
chr16:57322515	['A', 'G']	56057	105527.5300162346	430.0965815241639	0.0123985880865531	0.0122571082471417	1.0115426768336226	0.311761	0.311761	chr16	57322515	0.506178214176537	chr16:57322515:A:G
chr16:57324643	['G', 'A']	56057	1593.3695132395972	56.23516797451102	0.0179251265663399	0.0248596672025628	0.7210525555423349	0.47088	0.47088	chr16	57324643	0.3270897552444642	chr16:57324643:G:A
chr16:57324648	['G', 'A']	56057	28596.28360313408	6.5672995544913215	-0.0057823578613691	0.006634263703977	-0.8715899939133863	0.383436	0.383436	chr16	57324648	0.4163071145477433	chr16:57324648:G:A
chr16:57327434	['C', 'A']	56057	30419.48101152872	52.87961517837076	-0.0052561688974621	0.0065056759817525	-0.8079358566588398	0.419131	0.419131	chr16	57327434	0.3776502164483246	chr16:57327434:C:A
chr16:57328198	['C', 'T']	56057	28955.7277953332	-10.734015757413976	-0.0064323802124124	0.006539482996118	-0.983622132855272	0.325306	0.325306	chr16	57328198	0.4877079264419071	chr16:57328198:C:T
chr16:57329154	['G', 'A']	56057	8929.371637181574	60.04419516352693	0.0135187534496561	0.0108623404727307	1.2445525422071015	0.213301	0.213301	chr16	57329154	0.6710071084818237	chr16:57329154:G:A
chr16:57329544	['T', 'C']	56057	31304.15434475108	84.20655591274205	-0.0045334990531799	0.0064630962641715	-0.70144383866161	0.483029	0.483029	chr16	57329544	0.3160267943791434	chr16:57329544:T:C
chr16:57329981	['C', 'T']	56057	1470.2098164106408	-12.058081011867522	-0.018373024978287	0.0254327573813709	-0.7224157688754954	0.470042	0.470042	chr16	57329981	0.327863334504084	chr16:57329981:C:T
chr16:57334912	['T', 'C']	56057	28611.552005280813	20.846404243241004	-0.0054121060334565	0.0066339492010764	-0.8158196376569087	0.414607	0.414607	chr16	57334912	0.3823633697874792	chr16:57334912:T:C
chr16:57335149	['G', 'A']	56057	1466.0784600563743	38.38201528112827	0.0105833789147835	0.0259072439695801	0.4085104122696489	0.682901	0.682901	chr16	57335149	0.1656422513258709	chr16:57335149:G:A
chr16:57336414	['C', 'T']	56057	64814.65515640617	259.2298868219553	0.0022350482282585	0.0058760006330182	0.3803689563441296	0.703673	0.703673	chr16	57336414	0.1526291125735303	chr16:57336414:C:T
chr16:57336639	['C', 'T']	56057	28740.443152547283	10.57139086715587	-0.0058642675080536	0.0066344129474035	-0.8839165657224805	0.376745	0.376745	chr16	57336639	0.4239525027474218	chr16:57336639:C:T
chr16:57337213	['A', 'G']	56057	31146.77941963808	69.89145044982781	-0.0052027609392009	0.0064588686610725	-0.8055220213034975	0.420522	0.420522	chr16	57337213	0.3762112787515106	chr16:57337213:A:G
chr16:57338616	['T', 'C']	56057	24039.28836512213	72.56816098825814	-0.0010361355339666	0.0070598846272556	-0.1467638054546243	0.883319	0.883319	chr16	57338616	0.0538824278825658	chr16:57338616:T:C
chr16:57339078	['C', 'T']	56057	31144.11137280092	63.8013255289615	-0.0054520667192998	0.006458216632803	-0.844206230495162	0.398558	0.398558	chr16	57339078	0.3995084691309908	chr16:57339078:C:T
chr16:57340506	['C', 'T']	56057	45234.76365131282	199.44931397313303	0.0014645370708309	0.0059206411344537	0.2473612295648949	0.80463	0.80463	chr16	57340506	0.094403779132929	chr16:57340506:C:T
chr16:57340798	['C', 'T']	56057	7213.643420395345	-41.950926804783975	-0.0101016032415803	0.0117827167060179	-0.8573237814010276	0.39127	0.39127	chr16	57340798	0.4075234496559946	chr16:57340798:C:T
chr16:57341020	['T', 'C']	56057	9402.67093643516	46.08696414198258	-0.0054399850617195	0.0104271390226308	-0.5217140626889833	0.601871	0.601871	chr16	57341020	0.2204965818179118	chr16:57341020:T:C
chr16:57341052	['T', 'C']	56057	9407.342539563597	45.95038448357658	-0.00542433537756	0.0104259032757708	-0.5202748609960582	0.602874	0.602874	chr16	57341052	0.2197734454430107	chr16:57341052:T:C
chr16:57342459	['C', 'T']	56057	4494.080169830169	90.44774705615256	0.0117567070006799	0.0147391677297099	0.7976506690389172	0.425077	0.425077	chr16	57342459	0.3715323931352399	chr16:57342459:C:T
chr16:57342669	['C', 'A']	56057	17987.529672055098	29.0490362231282	-0.0071634516007373	0.0079183770324213	-0.904661595603104	0.365649	0.365649	chr16	57342669	0.4369356099741129	chr16:57342669:C:A
chr16:57343649	['C', 'G']	56057	18379.639370584453	86.55145409183291	0.0010636342822731	0.007784402298328	0.1366366024661379	0.891319	0.891319	chr16	57343649	0.0499668356429395	chr16:57343649:C:G
chr16:57343808	['G', 'A']	56057	4491.08011631226	90.7795704460698	0.0118465829840513	0.0147429401550239	0.8035427709454822	0.421664	0.421664	chr16	57343808	0.3750334757428782	chr16:57343808:G:A
chr16:57344416	['G', 'A']	56057	7243.292129819614	-47.91097207003213	-0.0109781161798511	0.0117621245217094	-0.933344665718235	0.350646	0.350646	chr16	57344416	0.4551311109583714	chr16:57344416:G:A
chr16:57344892	['G', 'A']	56057	66712.51242236022	146.63398153646563	-0.0021968237259808	0.0059082034597054	-0.3718260112339417	0.710024	0.710024	chr16	57344892	0.1487269711521851	chr16:57344892:G:A
chr16:57345465	['A', 'G']	56057	4500.378906947672	92.5207624087326	0.0124108719940362	0.0147383874267712	0.8420780126523763	0.399748	0.399748	chr16	57345465	0.3982137004175917	chr16:57345465:A:G
chr16:57346502	['G', 'A']	56057	7244.775436655901	-47.9730255808641	-0.0109331258504351	0.0117608485715202	-0.9296204932789108	0.352572	0.352572	chr16	57346502	0.4527521807727773	chr16:57346502:G:A
chr16:57346805	['AAATAAATG', 'A']	56057	66710.08128514052	150.42558059643852	-0.0021840470437875	0.0059088965794877	-0.3696201167861529	0.711667	0.711667	chr16	57346805	0.1477231719420482	chr16:57346805:AAATAAATG:A
chr16:57347044	['A', 'G']	56057	104194.57617654404	288.8888172009508	-0.0179745504188488	0.0114867155610337	-1.5648120059509218	0.117633	0.117633	chr16	57347044	0.929470827006044	chr16:57347044:A:G
chr16:57348031	['T', 'C']	56057	4499.853095038301	90.7047662587986	0.0119846536231661	0.0147367455070603	0.8132496837530586	0.416078	0.416078	chr16	57348031	0.3808252467910289	chr16:57348031:T:C
chr16:57348257	['T', 'C']	56057	7242.196288365454	-48.21569538234036	-0.0109771489633616	0.0117634360813784	-0.9331583805465196	0.350742	0.350742	chr16	57348257	0.4550122259175008	chr16:57348257:T:C
chr16:57348336	['G', 'A']	56057	3845.274383173068	64.5105804807677	0.0113915613906097	0.0158957484077538	0.7166420289498906	0.473598	0.473598	chr16	57348336	0.3245901403028685	chr16:57348336:G:A
chr16:57348513	['C', 'T']	56057	15583.833999357765	-38.24334378572856	-0.0093959724349396	0.0083875395479322	-1.1202298816291136	0.262621	0.262621	chr16	57348513	0.5806705493071984	chr16:57348513:C:T
chr16:57348684	['A', 'G']	56057	7245.258496119883	-45.58628292681246	-0.0106218409243331	0.0117601878483068	-0.9032033383601422	0.366422	0.366422	chr16	57348684	0.4360184591532855	chr16:57348684:A:G
chr16:57349494	['T', 'C']	56057	104701.60331109288	292.8740049837702	-0.019467624042365	0.0118373183199312	-1.6445974938078745	0.100058	0.100058	chr16	57349494	0.9997481822205948	chr16:57349494:T:C
chr16:57350214	['A', 'G']	56057	11078.766875434936	32.77181191260265	-0.0016435692062318	0.0097114770342144	-0.1692398798289308	0.865609	0.865609	chr16	57350214	0.0626782367222362	chr16:57350214:A:G
chr16:57350344	['T', 'G']	56057	3853.549947367482	73.18401137521015	0.0128949497891463	0.0158802118026418	0.812013715522433	0.416787	0.416787	chr16	57350344	0.3800858355730072	chr16:57350344:T:G
chr16:57350853	['T', 'C']	56057	4074.641733026151	66.22642636329758	0.011275589654953	0.0159140591212969	0.7085300845629983	0.478619	0.478619	chr16	57350853	0.3200100649549885	chr16:57350853:T:C
chr16:57351096	['C', 'T']	56057	3857.6193441336	69.16451022946755	0.0114112463621409	0.015868785359426	0.7191001770883916	0.472082	0.472082	chr16	57351096	0.3259825584539498	chr16:57351096:C:T
chr16:57351114	['A', 'G']	56057	3851.3053642171394	74.03154146244914	0.0130432320485821	0.0158856544011197	0.8210698608464461	0.41161	0.41161	chr16	57351114	0.3855140826655254	chr16:57351114:A:G
chr16:57351257	['C', 'T']	56057	4125.966856263877	33.71330481382591	0.0026588353358746	0.0153783527134148	0.1728946776955726	0.862735	0.862735	chr16	57351257	0.0641225828610016	chr16:57351257:C:T
chr16:57351423	['G', 'A']	56057	3852.37709727041	75.57911502333066	0.0137896867832341	0.0159057307817397	0.8669634217036494	0.385966	0.385966	chr16	57351423	0.4134509509311971	chr16:57351423:G:A
chr16:57351513	['T', 'C']	56057	4119.046869320414	71.80634039287335	0.0116415929095194	0.0159421127792945	0.7302415351520652	0.465246	0.465246	chr16	57351513	0.3323173520723063	chr16:57351513:T:C
chr16:57351933	['T', 'A']	56057	3880.217836204685	74.57754072479918	0.0132431709783456	0.0158920860480093	0.833318605143372	0.404669	0.404669	chr16	57351933	0.3929000638184724	chr16:57351933:T:A
chr16:57352274	['A', 'G']	56057	7968.995111507582	-23.81508140187118	-0.0091016001418304	0.0112622436233385	-0.8081515944984001	0.419007	0.419007	chr16	57352274	0.3777787215779068	chr16:57352274:A:G
chr16:57352447	['AAAG', 'A']	56057	1453.077764298712	34.61209937179574	0.0095927657731508	0.0258086858889137	0.371687493677137	0.710127	0.710127	chr16	57352447	0.1486639745670128	chr16:57352447:AAAG:A
chr16:57354106	['A', 'G']	56057	15522.538126594922	90.06222300461252	0.0044352389661794	0.00835036471497	0.5311431437513395	0.595322	0.595322	chr16	57354106	0.2252480678899435	chr16:57354106:A:G
chr16:57354203	['G', 'A']	56057	77379.08583001731	-23.033599159668213	-0.0114594978703579	0.0063047022355837	-1.817611275228916	0.0691289	0.0691289	chr16	57354203	1.1603403536879546	chr16:57354203:G:A
chr16:57354552	['C', 'CTG']	56057	18313.96021480437	90.57716093659938	0.001841015965732	0.0077849167131753	0.236484991883892	0.813057	0.813057	chr16	57354552	0.0898790067826583	chr16:57354552:C:CTG
chr16:57354620	['T', 'A']	56057	2797.449132886098	-1.4824383928520837	-0.0129689620192626	0.0189298713406306	-0.685105661094821	0.49328	0.49328	chr16	57354620	0.306906492617567	chr16:57354620:T:A
chr16:57354678	['T', 'A']	56057	15518.49150727947	90.16107894691854	0.0044974823334401	0.0083489012559652	0.5386915230583971	0.590102	0.590102	chr16	57354678	0.2290729134282913	chr16:57354678:T:A
chr16:57355742	['A', 'G']	56057	104005.98752899196	264.9501408183657	-0.0208702194909932	0.0113785078103211	-1.8341789484964293	0.0666327	0.0666327	chr16	57355742	1.1763125884826715	chr16:57355742:A:G
chr16:57355878	['C', 'T']	56057	15530.501580837015	102.14769359583906	0.0052596612172912	0.0083535568201972	0.6296313451264711	0.528938	0.528938	chr16	57355878	0.2765952312463086	chr16:57355878:C:T
chr16:57355879	['A', 'G']	56057	100912.40052449424	170.9058308065168	-0.0189539065876329	0.0098915641675231	-1.916168794604193	0.0553487	0.0553487	chr16	57355879	1.25689257513678	chr16:57355879:A:G
chr16:57355914	['T', 'A']	56057	81246.6390792291	52.86500667814651	-0.0098951800112845	0.0065475784706092	-1.5112732219555742	0.130724	0.130724	chr16	57355914	0.8836446717101485	chr16:57355914:T:A
chr16:57356149	['G', 'T']	56057	18209.2228427664	82.58072403070393	0.0013172667224772	0.0078071850985421	0.1687249252900681	0.866014	0.866014	chr16	57356149	0.0624750871124447	chr16:57356149:G:T
chr16:57356566	['C', 'G']	56057	66085.1467035418	114.47273290703528	-0.0033046875959204	0.0058926936821396	-0.5608110270412828	0.574929	0.574929	chr16	57356566	0.2403857845487908	chr16:57356566:C:G
chr16:57356779	['C', 'T']	56057	15509.703515346187	91.01792676724156	0.0044258012819601	0.0083533739233166	0.529822000378367	0.596237	0.596237	chr16	57356779	0.2245810769494203	chr16:57356779:C:T
chr16:57357022	['G', 'A']	56057	18212.599154311407	87.3030224388951	0.0016874515007755	0.0078060990223916	0.2161709063560562	0.828855	0.828855	chr16	57357022	0.0815214383372787	chr16:57357022:G:A
chr16:57357302	['G', 'T']	56057	85162.27145455562	149.7198177486037	-0.0084563625670486	0.0072704995390724	-1.163106127935681	0.244791	0.244791	chr16	57357302	0.6112045535288828	chr16:57357302:G:T
chr16:57357358	['T', 'A']	56057	15508.363029589187	87.78612310682283	0.0041509381126947	0.0083548384582461	0.496830445428643	0.619311	0.619311	chr16	57357358	0.2080912061249761	chr16:57357358:T:A
chr16:57357479	['G', 'A']	56057	86391.49363904007	93.90846677555233	-0.0128450653878586	0.0068871349907266	-1.865081112124869	0.0621753	0.0621753	chr16	57357479	1.2063821105529158	chr16:57357479:G:A
chr16:57357836	['T', 'C']	56057	16484.76442882375	117.54445520709882	0.0057109567483663	0.0081407495575128	0.7015271392418467	0.482977	0.482977	chr16	57357836	0.3160735504305153	chr16:57357836:T:C
chr16:57357856	['A', 'G']	56057	86275.69535431384	65.29393519679437	-0.0142179336246361	0.0068769179074043	-2.067486309430529	0.0386929	0.0386929	chr16	57357856	1.412368719056247	chr16:57357856:A:G
chr16:57358077	['A', 'G']	56057	3188.170621186712	100.23715710768924	0.0108704277299293	0.0176182795044168	0.6169971209279632	0.537239	0.537239	chr16	57358077	0.2698324679504468	chr16:57358077:A:G
chr16:57358329	['T', 'C']	56057	77378.04276615103	-72.54309705307382	-0.013305374406761	0.0062990747771817	-2.1122744017834867	0.0346673	0.0346673	chr16	57358329	1.4600799812672456	chr16:57358329:T:C
chr16:57359309	['T', 'C']	56057	6632.194413706945	89.92489874264193	0.0054766513554313	0.0122941642584399	0.4454675600801125	0.655984	0.655984	chr16	57359309	0.1831067533018583	chr16:57359309:T:C
chr16:57359375	['G', 'A']	56057	93563.02162432202	3.025279706406764	-0.0180438723815621	0.0080081674105712	-2.253183713135558	0.0242514	0.0242514	chr16	57359375	1.6152631851143169	chr16:57359375:G:A
chr16:57359718	['C', 'T']	56057	93667.00301904311	14.199465371278256	-0.0176942384676447	0.0080184461860966	-2.2066916777872807	0.0273396	0.0273396	chr16	57359718	1.5632078437939303	chr16:57359718:C:T
chr16:57360379	['GC', 'G']	56057	5867.314000784958	-39.76810673702217	-0.0110761466405859	0.0129562884258088	-0.85488577257375	0.392618	0.392618	chr16	57360379	0.4060297935758618	chr16:57360379:GC:G
chr16:57360383	['AGGGTG', 'A']	56057	5868.209365801445	-38.785119086818575	-0.0109326102432723	0.012955376746784	-0.8438666398479062	0.398748	0.398748	chr16	57360383	0.3993014822197583	chr16:57360383:AGGGTG:A
chr16:57360846	['C', 'G']	56057	100277.57770047276	109.22090426959856	-0.0217725319002448	0.0096777436496903	-2.2497529060858543	0.0244685	0.0244685	chr16	57360846	1.6113926535207164	chr16:57360846:C:G
chr16:57360950	['C', 'T']	56057	100164.93420395348	95.37539389004	-0.0227272193217756	0.009658981698432	-2.3529622512345147	0.018628	0.018628	chr16	57360950	1.7298337707393063	chr16:57360950:C:T
chr16:57360980	['C', 'CCAGGA']	56057	15363.466617898946	57.28178791533293	0.002782128035693	0.0083895138781613	0.3316196952644841	0.740178	0.740178	chr16	57360980	0.130663827401664	chr16:57360980:C:CCAGGA
chr16:57361014	['C', 'T']	56057	100164.57366871822	95.31337680704684	-0.0226972717661109	0.0096582341264222	-2.3500436486642533	0.0187747	0.0187747	chr16	57361014	1.7264269938383348	chr16:57361014:C:T
chr16:57361130	['G', 'A']	56057	49328.23921190707	23.464178125525645	-0.0024534230097997	0.0058123425477338	-0.4221057154926773	0.672949	0.672949	chr16	57361130	0.1720178478976379	chr16:57361130:G:A
chr16:57361576	['T', 'C']	56057	15369.19336651858	57.37406894142686	0.0027382613172025	0.0083875824717379	0.326466097523236	0.744073	0.744073	chr16	57361576	0.1283844543171127	chr16:57361576:T:C
chr16:57361752	['G', 'A']	56057	102306.77534344335	175.04026555782687	-0.0224271329313053	0.010575931956053	-2.120582188359237	0.0339614	0.0339614	chr16	57361752	1.469014415019888	chr16:57361752:G:A
chr16:57361878	['A', 'G']	56057	2821.0503246753246	11.350047865396125	-0.0089867649828805	0.0188909131647115	-0.4757189292293118	0.634276	0.634276	chr16	57361878	0.1977217213075014	chr16:57361878:A:G
chr16:57362786	['A', 'G']	56057	104598.195554049	258.5872878968356	-0.0234435428072253	0.0117498880895516	-1.995214135534796	0.0460244	0.0460244	chr16	57362786	1.3370118644945104	chr16:57362786:A:G
chr16:57364038	['C', 'T']	56057	103453.84551163124	96.418232888581	-0.036188198665983	0.010996364592966	-3.290923864886341	0.000999206	0.000999206	chr16	57364038	3.000344966788577	chr16:57364038:C:T
chr16:57365437	['G', 'A']	56057	102239.29538115712	192.70119341367268	-0.0189236324850158	0.010378207000199	-1.8234009482228388	0.068248	0.068248	chr16	57365437	1.165910071051904	chr16:57365437:G:A
chr16:57365590	['T', 'A']	56057	16170.461736288484	24.339479710009883	0.0024336634608606	0.0081931158425075	0.2970375993262956	0.766439	0.766439	chr16	57365590	0.1155224044333511	chr16:57365590:T:A
chr16:57366963	['T', 'C']	56057	3784.215118042793	73.45858624067851	0.0151896678992192	0.0160274502641187	0.9477282817233218	0.343272	0.343272	chr16	57366963	0.4643616196485961	chr16:57366963:T:C
chr16:57368569	['A', 'G']	56057	89881.46448838286	188.41121694589185	-0.0126239160460223	0.0072513700258743	-1.7409008230138043	0.0817065	0.0817065	chr16	57368569	1.0877433926494242	chr16:57368569:A:G
chr16:57368795	['GAATAA', 'G']	56057	1901.4938342209648	-41.16299898402482	-0.0408712596517392	0.0227557614263138	-1.7960840283936812	0.0724865	0.0724865	chr16	57368795	1.139742869586754	chr16:57368795:GAATAA:G
chr16:57369588	['G', 'A']	56057	79142.29454584382	-76.64800032002924	-0.0156756343358311	0.0063949733152626	-2.451243119094598	0.0142394	0.0142394	chr16	57369588	1.846508310009484	chr16:57369588:G:A
chr16:57370742	['C', 'T']	56057	2241.3120919441053	26.073488737123704	-0.0043555790590108	0.0209887734743562	-0.2075194657911975	0.835605	0.835605	chr16	57370742	0.0779989700010722	chr16:57370742:C:T
chr16:57370858	['C', 'T']	56057	81910.91381248995	6.059383520309632	-0.0169281401463371	0.0065258243464725	-2.5940232601399176	0.00948847	0.00948847	chr16	57370858	2.0228038111898643	chr16:57370858:C:T
chr16:57370938	['C', 'T']	56057	84155.51373871462	284.3844784399552	-0.003246116129302	0.0066791878707847	-0.4860046149474026	0.626966	0.626966	chr16	57370938	0.2027560100668171	chr16:57370938:C:T
chr16:57373899	['A', 'G']	56057	6720.637565807082	-56.30719453510233	-0.0211350091665557	0.012155270296011	-1.7387527098835012	0.0820838	0.0820838	chr16	57373899	1.0857425464716526	chr16:57373899:A:G
chr16:57374749	['G', 'A']	56057	4288.382501962463	-8.67485761777093	-0.0133252680375797	0.0150566537181821	-0.8850086006486578	0.376156	0.376156	chr16	57374749	0.4246320064325665	chr16:57374749:G:A
chr16:57374866	['C', 'T']	56057	62778.9593034666	22.849598398228675	-0.0073588888492707	0.0058266559682452	-1.262969512766172	0.206605	0.206605	chr16	57374866	0.6848591724285296	chr16:57374866:C:T
chr16:57374992	['T', 'C']	56057	5567.548275307701	-15.295005572881625	-0.0144977681547872	0.0132973788390522	-1.0902726266780969	0.275598	0.275598	chr16	57374992	0.5597239384048887	chr16:57374992:T:C
chr16:57375358	['A', 'C']	56057	88808.58425503068	348.65682899522744	-0.0039840368247187	0.0071382807241093	-0.5581227439350688	0.576763	0.576763	chr16	57375358	0.2390026078781529	chr16:57375358:A:C
chr16:57376022	['T', 'G']	56057	82973.84135310176	277.80773903383266	-0.0054801370859976	0.0065863429316872	-0.8320455133959749	0.405387	0.405387	chr16	57376022	0.3921301824283809	chr16:57376022:T:G
chr16:57376170	['C', 'T']	56057	5834.416320268317	76.18278118584054	0.0090038466731677	0.0130721531205558	0.6887806920658863	0.490964	0.490964	chr16	57376170	0.3089503514096977	chr16:57376170:C:T
chr16:57378288	['A', 'G']	56057	88796.17647163785	341.13925249510714	-0.0043373930641629	0.007136479641282	-0.6077776834214876	0.543337	0.543337	chr16	57378288	0.2649307195039369	chr16:57378288:A:G
chr16:57378890	['C', 'G']	56057	62878.40723553873	43.39602885121861	-0.0066061120077764	0.0058272458441829	-1.1336593966377797	0.256942	0.256942	chr16	57378890	0.5901648997143305	chr16:57378890:C:G
chr16:57379053	['A', 'C']	56057	81291.25629099458	156.55463992771578	-0.0098017866618056	0.0066965542591863	-1.4637060019874408	0.14328	0.14328	chr16	57379053	0.8438144271590249	chr16:57379053:A:C
chr16:57379218	['C', 'T']	56057	5964.660087093091	62.80309307821378	0.0062420895210077	0.012930366815799	0.4827465152327175	0.629278	0.629278	chr16	57379218	0.2011574512266373	chr16:57379218:C:T
chr16:57379229	['G', 'A']	56057	16714.4725384533	50.9086038992836	-0.005154060014694	0.0081339107679962	-0.6336509167242411	0.526311	0.526311	chr16	57379229	0.2787575530505964	chr16:57379229:G:A
chr16:57380375	['C', 'T']	56057	15034.754866798712	-65.77004578960563	-0.0021763390947743	0.0084548798098989	-0.2574062723193637	0.796866	0.796866	chr16	57380375	0.0986147028866217	chr16:57380375:C:T
chr16:57380711	['A', 'G']	56057	88663.2349593206	336.04138938152903	-0.0042897638722705	0.0071216322839407	-0.6023568335511997	0.546939	0.546939	chr16	57380711	0.2620611077445636	chr16:57380711:A:G
chr16:57381313	['C', 'T']	56057	5412.386205912262	-5.254717318975982	-0.0119283203382368	0.013471040285179	-0.8854787815726834	0.375902	0.375902	chr16	57381313	0.4249253636007576	chr16:57381313:C:T
chr16:57384211	['C', 'T']	56057	2378.0424218638504	112.66467935701962	0.0358209518081238	0.0199905465332664	1.7918945711921368	0.0731552	0.0731552	chr16	57384211	1.1357547980275162	chr16:57384211:C:T
chr16:57384770	['C', 'T']	56057	82830.91047758372	276.094588012035	-0.0053556124162792	0.0065780629323023	-0.8141625386373156	0.415555	0.415555	chr16	57384770	0.3813714878468289	chr16:57384770:C:T
chr16:57384813	['C', 'T']	56057	79721.68861613116	115.82368982217876	-0.0105595092072982	0.0063983791699286	-1.6503412703214526	0.0988788	0.0988788	chr16	57384813	1.004896812851342	chr16:57384813:C:T
chr16:57385075	['G', 'A']	56057	9238.488974799584	249.8763107132816	0.0222921452395821	0.0105663832481638	2.1097233287895425	0.0348866	0.0348866	chr16	57385075	1.4573413542317373	chr16:57385075:G:A
chr16:57385624	['G', 'A']	56057	3972.0708577137134	87.86319612728327	0.0172631774526811	0.0156214926790632	1.1050914152280826	0.269125	0.269125	chr16	57385624	0.5700459571684564	chr16:57385624:G:A
chr16:57386934	['A', 'G']	56057	84804.692444952	365.13900631403726	-0.0002577861099034	0.0067469301552102	-0.0382079114461187	0.969522	0.969522	chr16	57386934	0.0134423316392233	chr16:57386934:A:G
chr16:57387107	['G', 'A']	56057	17413.0382021269	198.9185035739448	0.005320158801864	0.0080249827601405	0.6629495614979809	0.507366	0.507366	chr16	57387107	0.2946786394145035	chr16:57387107:G:A
chr16:57387187	['C', 'T']	56057	4216.0083724583565	96.3476354469003	0.0166957740827277	0.0152085837561916	1.0977862469232649	0.272303	0.272303	chr16	57387187	0.5649475739510061	chr16:57387187:C:T
chr16:57387691	['T', 'C']	56057	26648.5076467334	338.82814275453427	0.0069267298218444	0.0068291971486649	1.0142817187813422	0.310453	0.310453	chr16	57387691	0.5080041390805181	chr16:57387691:T:C
chr16:57389547	['C', 'T']	56057	7412.0	26.04651884104309	-0.005349540410791	0.0117036915923968	-0.4570814574664857	0.647614	0.647614	chr16	57389547	0.1886837713191785	chr16:57389547:C:T
chr16:57389946	['C', 'T']	56057	85996.73866190901	254.9530012221662	-0.0100289304958202	0.0069117559382044	-1.4509960400056503	0.146787	0.146787	chr16	57389946	0.8333124054435523	chr16:57389946:C:T
chr16:57390521	['AATTG', 'A']	56057	60766.10821135312	-13.832321097621	-0.0086757822823022	0.0058405556380363	-1.485437828175407	0.137434	0.137434	chr16	57390521	0.8619058132317721	chr16:57390521:AATTG:A
chr16:57391944	['G', 'A']	56057	5268.443575877637	106.83698693028025	0.0121950343603225	0.0135889308276149	0.8974241251960907	0.369496	0.369496	chr16	57391944	0.4323902587233653	chr16:57391944:G:A
chr16:57392342	['T', 'C']	56057	1845.362113264105	-13.377228560182852	-0.0103556244976871	0.022842059025919	-0.453357750539765	0.650293	0.650293	chr16	57392342	0.186890920877132	chr16:57392342:T:C
chr16:57392482	['G', 'A']	56057	24458.799521821365	285.91727874777405	0.0037450842691797	0.0070354154618582	0.5323188501778265	0.594507	0.594507	chr16	57392482	0.2258430274313691	chr16:57392482:G:A
chr16:57393024	['C', 'T']	56057	103181.20323984872	260.105540538365	-0.0215384433032499	0.0111169868831477	-1.9374353437350929	0.0526972	0.0526972	chr16	57393024	1.278212459870086	chr16:57393024:C:T
chr16:57393157	['C', 'T']	56057	5267.826305920167	104.61673716901925	0.0121537817969073	0.0135937349328484	0.894072295579227	0.371287	0.371287	chr16	57393157	0.4302902566103702	chr16:57393157:C:T
chr16:57393318	['G', 'C']	56057	1844.7717842323589	-11.617558969359363	-0.0090328822662747	0.022870727424702	-0.3949538682586277	0.692878	0.692878	chr16	57393318	0.1593432280016831	chr16:57393318:G:C
chr16:57393572	['C', 'T']	56057	11282.415202069766	-18.62859580703304	-0.0122075823511614	0.0096755892707157	-1.261688772601061	0.207066	0.207066	chr16	57393572	0.6838912059090559	chr16:57393572:C:T
chr16:57394953	['A', 'G']	56057	61552.66663097788	-29.133552866670627	-0.0097997852125376	0.0058373606567802	-1.6788041357621146	0.0931958	0.0931958	chr16	57394953	1.030603659297572	chr16:57394953:A:G
chr16:57395387	['G', 'A']	56057	5439.485174480839	164.8103760573135	0.0225022484016688	0.01343606894907	1.674764284625549	0.0939861	0.0939861	chr16	57395387	1.0269363712904336	chr16:57395387:G:A
chr16:57395472	['C', 'T']	56057	61296.30849526258	-8.69022437633041	-0.0085828066070141	0.005842254660436	-1.4690914905057533	0.141814	0.141814	chr16	57395472	0.8482808931119135	chr16:57395472:C:T
chr16:57395867	['T', 'C']	56057	11293.417557320012	-16.32349388097637	-0.0120330530276693	0.0096688912706238	-1.2445121876826062	0.213316	0.213316	chr16	57395867	0.6709765685960186	chr16:57395867:T:C
chr16:57395905	['G', 'A']	56057	9829.402772573996	126.2814943664275	0.0055903127498267	0.0102384965286134	0.5460091463823374	0.585062	0.585062	chr16	57395905	0.2327981085654823	chr16:57395905:G:A
chr16:57396645	['A', 'G']	56057	14617.043012862829	157.77868910812515	0.0016520277672192	0.0086096841901544	0.1918801817502636	0.847837	0.847837	chr16	57396645	0.0716876345415672	chr16:57396645:A:G
chr16:57396782	['ACT', 'A']	56057	5263.751199842994	106.99785959717435	0.012506273490617	0.0135922719412814	0.9201017714068792	0.357524	0.357524	chr16	57396782	0.4466947994077506	chr16:57396782:ACT:A
chr16:57396808	['G', 'A']	56057	11304.209933810278	-19.2990068472998	-0.0123686925208739	0.0096627822498294	-1.2800342800948663	0.200538	0.200538	chr16	57396808	0.697803320666659	chr16:57396808:G:A
chr16:57397022	['T', 'G']	56057	4566.081454260026	19.171028573547744	-0.0028177994640038	0.0146992449057549	-0.1916968852529717	0.84798	0.84798	chr16	57397022	0.0716143906584602	chr16:57397022:T:G
chr16:57397580	['A', 'G']	56057	24499.244499955395	279.9510052454943	0.0034922208458655	0.0070325684747084	0.496578292614539	0.619488	0.619488	chr16	57397580	0.2079671018533065	chr16:57397580:A:G
chr16:57397945	['T', 'G']	56057	4183.2238734077855	-10.908963154296227	-0.008282717271116	0.0153267654828901	-0.5404086909506316	0.588917	0.588917	chr16	57397945	0.2299459089175017	chr16:57397945:T:G
chr16:57398245	['C', 'T']	56057	2331.041583416584	-2.663209321215316	-0.0085987066899663	0.0202578094502709	-0.4244637956080372	0.671229	0.671229	chr16	57398245	0.1731292883713973	chr16:57398245:C:T
chr16:57398765	['T', 'G']	56057	86053.0264801399	250.51660862471968	-0.0103380787348404	0.0069164727219616	-1.494703897553776	0.134997	0.134997	chr16	57398765	0.8696758826007154	chr16:57398765:T:G
chr16:57398841	['A', 'C']	56057	3760.268317485237	-41.87318101710216	-0.0216037102020708	0.0160703913223247	-1.344317619201924	0.178851	0.178851	chr16	57398841	0.7475086272607887	chr16:57398841:A:C
chr16:57398911	['A', 'C']	56057	61308.843187981736	-11.54943574908528	-0.0086219410387156	0.0058420836455161	-1.4758332064165232	0.139994	0.139994	chr16	57398911	0.8538905773412682	chr16:57398911:A:C
chr16:57399429	['T', 'C']	56057	86041.74428189117	252.8560423762933	-0.0101951601686491	0.0069152015669438	-1.474311351585778	0.140403	0.140403	chr16	57399429	0.8526236125087334	chr16:57399429:T:C
chr16:57400174	['G', 'A']	56057	3745.675047319737	-47.58996482300103	-0.0236138809577931	0.0161064605305643	-1.4661123660895157	0.142623	0.142623	chr16	57400174	0.8458104326354565	chr16:57400174:G:A
chr16:57402241	['T', 'C']	56057	13393.140602121335	163.4569098262321	0.0036099215323891	0.0089461757327355	0.4035156071414811	0.68657	0.68657	chr16	57402241	0.163315177197923	chr16:57402241:T:C
chr16:57402675	['T', 'C']	56057	4220.957737680928	-5.91441758384746	-0.0071183742925512	0.0152645725286545	-0.4663330256506482	0.640979	0.640979	chr16	57402675	0.1931561987706019	chr16:57402675:T:C
chr16:57403923	['C', 'T']	56057	10005.173482142864	-9.148976883537651	-0.0104755077900167	0.0102069876320107	-1.0263074834306545	0.304751	0.304751	chr16	57403923	0.5160548606274825	chr16:57403923:C:T
chr16:57403978	['A', 'T']	56057	4766.656389474061	10.4293063972012	0.000460311866014	0.0142965660630839	0.0321973727105488	0.974315	0.974315	chr16	57403978	0.0113006112476971	chr16:57403978:A:T
chr16:57404435	['G', 'A']	56057	3712.264892155639	-48.229858050201535	-0.0239401296090402	0.0161737919942919	-1.4801803817861154	0.138831	0.138831	chr16	57404435	0.8575135481051162	chr16:57404435:G:A
chr16:57404821	['C', 'T']	56057	5287.188636160914	106.91647767275614	0.0124996558149792	0.0135586287250027	0.9218967543472428	0.356586	0.356586	chr16	57404821	0.4478357117554527	chr16:57404821:C:T
chr16:57405128	['A', 'G']	56057	3712.728544409948	-46.53361589441669	-0.0236212814967044	0.0161740144597585	-1.4604464188822768	0.144173	0.144173	chr16	57405128	0.8411160645051587	chr16:57405128:A:G
chr16:57405676	['G', 'A']	56057	18284.60943103356	-8.907115116898318	0.0004325006181704	0.0077876791014146	0.0555365228251282	0.955711	0.955711	chr16	57405676	0.0196734153391473	chr16:57405676:G:A
chr16:57405846	['A', 'T']	56057	4648.72692857143	20.970618016565084	-0.003210811323283	0.0145905732586408	-0.2200606697465812	0.825825	0.825825	chr16	57405846	0.0831119739707562	chr16:57405846:A:T
chr16:57406683	['G', 'A']	56057	5513.491775494184	118.56109672902932	0.0137324216550789	0.0132815218998782	1.0339494041872483	0.301164	0.301164	chr16	57406683	0.5211969432806388	chr16:57406683:G:A
chr16:57406909	['A', 'G']	56057	5295.700458609183	106.93860118303311	0.0123476738700344	0.0135483441591821	0.911378816847229	0.3621	0.3621	chr16	57406909	0.4411714751829884	chr16:57406909:A:G
chr16:57406984	['T', 'C']	56057	71502.13288248099	-46.77015586986493	-0.0144478855699752	0.0060556469269043	-2.3858533604040653	0.0170428	0.0170428	chr16	57406984	1.768459052488793	chr16:57406984:T:C
chr16:57407652	['C', 'T']	56057	2126.341385954896	-21.41802032765529	-0.0168286299764787	0.0211861992254172	-0.7943203874099951	0.427012	0.427012	chr16	57407652	0.3695599201493222	chr16:57407652:C:T
chr16:57407688	['C', 'A']	56057	5293.888752074521	102.15465848121258	0.0118067840246229	0.0135501447367543	0.8713400671357696	0.383572	0.383572	chr16	57407688	0.4161531029855227	chr16:57407688:C:A
chr16:57408279	['T', 'C']	56057	11000.23565885924	55.19814645046724	-0.0026985200786354	0.0098743088870316	-0.2732869823608161	0.784634	0.784634	chr16	57408279	0.1053328768176765	chr16:57408279:T:C
chr16:57408921	['G', 'A']	56057	5295.283387447818	106.30232507418783	0.0123528526973922	0.0135469681554836	0.91185367497834	0.36185	0.36185	chr16	57408921	0.4414714230379276	chr16:57408921:G:A
chr16:57408942	['T', 'G']	56057	5293.755481810558	106.5657817112252	0.0124406914917147	0.0135491472826207	0.9181899961831688	0.358523	0.358523	chr16	57408942	0.4454829782034988	chr16:57408942:T:G
chr16:57409056	['G', 'A']	56057	10946.976414757724	52.265467293480434	-0.0027929828232892	0.0098714207334598	-0.2829362559557621	0.777227	0.777227	chr16	57409056	0.1094521209037839	chr16:57409056:G:A
chr16:57409259	['G', 'A']	56057	4645.414347391708	18.72553570049193	-0.0037992668192923	0.0145916085458766	-0.2603734062181918	0.794577	0.794577	chr16	57409259	0.0998640102819786	chr16:57409259:G:A
chr16:57409285	['C', 'T']	56057	5294.283333927997	105.81458378114804	0.0123370690714715	0.0135478170470193	0.9106315082831588	0.362493	0.362493	chr16	57409285	0.4407003755501627	chr16:57409285:C:T
chr16:57410006	['G', 'A']	56057	10947.585881471436	53.172544730246805	-0.0028176050737361	0.0098711292562785	-0.28543898074721	0.775309	0.775309	chr16	57410006	0.1105251745915003	chr16:57410006:G:A
chr16:57410484	['T', 'C']	56057	81342.25531649182	109.31118019288408	-0.0134635452182117	0.0065561223860642	-2.05358357050044	0.0400206	0.0400206	chr16	57410484	1.3977164045869686	chr16:57410484:T:C
chr16:57410664	['T', 'G']	56057	84582.56206958074	266.4316920379697	-0.0084034363211882	0.0067770674222095	-1.2399812186682402	0.214988	0.214988	chr16	57410664	0.6675857804528895	chr16:57410664:T:G
chr16:57410797	['C', 'T']	56057	5306.283976165841	108.69568601571618	0.0126619556282077	0.0135353412466154	0.9354736905043934	0.349548	0.349548	chr16	57410797	0.4564931784196784	chr16:57410797:C:T
chr16:57410859	['A', 'G']	56057	4267.761325316253	-7.022021454006888	-0.0077460627299725	0.0151852012740452	-0.5101060295599903	0.609979	0.609979	chr16	57410859	0.2146851163681023	chr16:57410859:A:G
chr16:57411342	['C', 'T']	56057	64804.18457256038	-59.63701941619748	-0.0124364981634104	0.0058980775707491	-2.1085680909128404	0.0349863	0.0349863	chr16	57411342	1.4561019841975422	chr16:57411342:C:T
chr16:57411464	['T', 'C']	56057	81321.80279378445	109.91421042949128	-0.0134550597958912	0.006555881953465	-2.0523645622965696	0.0401389	0.0401389	chr16	57411464	1.3964345334548114	chr16:57411464:T:C
chr16:57412095	['C', 'T']	56057	65049.96255196161	-45.84883381490987	-0.0120113518218858	0.0058970791838069	-2.036830683038531	0.0416717	0.0416717	chr16	57412095	1.3801587821066883	chr16:57412095:C:T
chr16:57412897	['C', 'T']	56057	4499.080259026688	-9.627207714896375	-0.009118961411984	0.0148056021302829	-0.6159129045709276	0.537955	0.537955	chr16	57412897	0.2692540515995226	chr16:57412897:C:T
chr16:57417422	['G', 'A']	56057	4520.403197031328	2.0534895320091007	-0.0065780755671047	0.0147785254607871	-0.4451104127105768	0.656242	0.656242	chr16	57417422	0.182935977874798	chr16:57417422:G:A
chr16:57418059	['C', 'T']	56057	84186.01793137901	207.4389671043479	-0.0102905609364486	0.006754954183512	-1.5234094350434886	0.127662	0.127662	chr16	57418059	0.8939383560353069	chr16:57418059:C:T
chr16:57418528	['T', 'G']	56057	60789.85744623893	-105.09871675476803	-0.0106583178585403	0.005813773411743	-1.833287454411611	0.0667651	0.0667651	chr16	57418528	1.1754504961800218	chr16:57418528:T:G
chr16:57419495	['C', 'T']	56057	65417.337704976526	-55.30102140781473	-0.010449557470081	0.005863876361004	-1.7820221346365386	0.074751	0.074751	chr16	57419495	1.126382993082771	chr16:57419495:C:T
chr16:57419985	['G', 'A']	56057	13477.721286616475	152.06890528234698	0.0002838923146923	0.0088973187369857	0.0319076255537789	0.974546	0.974546	chr16	57419985	0.0111976567262721	chr16:57419985:G:A
chr16:57420444	['T', 'C']	56057	13482.962089451054	159.37743233599429	0.0008690915334553	0.008897323930474	0.0976801047423539	0.922187	0.922187	chr16	57420444	0.0351810042897395	chr16:57420444:T:C
chr16:57420531	['C', 'G']	56057	7181.665477125117	100.32698514645496	0.0037723789945041	0.011828409012137	0.3189253086051799	0.749784	0.749784	chr16	57420531	0.1250638314336077	chr16:57420531:C:G
chr16:57422060	['C', 'T']	56057	1670.094567512428	5.611805484556743	0.0011661539503726	0.0238103631573373	0.0489767393578509	0.960938	0.960938	chr16	57422060	0.0173046322341646	chr16:57422060:C:T
chr16:57422786	['A', 'G']	56057	9743.82403854734	212.16194702128152	0.0119889616020584	0.0102878287571155	1.1653539230779162	0.243881	0.243881	chr16	57422786	0.6128220328825618	chr16:57422786:A:G
chr16:57424698	['C', 'T']	56057	3750.2006993256505	-59.88965536280751	-0.0276405150108799	0.0160860224943895	-1.71829394249078	0.0857485	0.0857485	chr16	57424698	1.0667734683396604	chr16:57424698:C:T
chr16:57425114	['C', 'T']	56057	3742.133511729551	-50.23353719071735	-0.0249889993689689	0.0161015745965332	-1.5519599787681124	0.120677	0.120677	chr16	57425114	0.9183754948149166	chr16:57425114:C:T
chr16:57425547	['C', 'T']	56057	6557.467914295398	104.717275947871	0.004749372615357	0.0123162444617751	0.3856185731045924	0.699781	0.699781	chr16	57425547	0.1550378533752274	chr16:57425547:C:T
chr16:57426012	['T', 'A']	56057	3765.149326193668	-54.47608242185706	-0.0262115217167786	0.016047927081961	-1.6333275682840107	0.102406	0.102406	chr16	57426012	0.9896745971633758	chr16:57426012:T:A
chr16:57426021	['C', 'T']	56057	3734.399707409323	-56.40788133508317	-0.0264102295208615	0.0161169429666816	-1.638662466911935	0.101289	0.101289	chr16	57426021	0.994437716522207	chr16:57426021:C:T
chr16:57426441	['G', 'C']	56057	6573.117257742258	99.2381484832287	0.0038939828681527	0.0123043012800619	0.3164733030767561	0.751644	0.751644	chr16	57426441	0.1239878049447299	chr16:57426441:G:C
chr16:57426581	['T', 'C']	56057	13720.46855542274	191.41092743901345	0.0031771457504258	0.0088093791404969	0.3606548997102881	0.718359	0.718359	chr16	57426581	0.1436584627854694	chr16:57426581:T:C
chr16:57426887	['G', 'A']	56057	9701.634413591266	254.6975874567964	0.0166130772365605	0.0102781949625434	1.6163419060548163	0.106026	0.106026	chr16	57426887	0.9745876227358892	chr16:57426887:G:A
chr16:57427105	['G', 'A']	56057	68579.68070300651	150.21261949057222	-0.0049464502404357	0.0059424274325039	-0.8323955650479918	0.405189	0.405189	chr16	57427105	0.3923423533022462	chr16:57427105:G:A
chr16:57427157	['G', 'A']	56057	4727.168655784497	96.7146700812765	0.0140370693623914	0.0143064662988696	0.9811695683021672	0.326513	0.326513	chr16	57427157	0.4860995227629657	chr16:57427157:G:A
chr16:57427313	['T', 'A']	56057	3813.2720996200014	-56.7449112897841	-0.0267129698590972	0.0159531257566105	-1.6744661997056018	0.0940446	0.0940446	chr16	57427313	1.0266661363978222	chr16:57427313:T:A
chr16:57429549	['T', 'C']	56057	68410.85566973405	137.84544255144246	-0.0056439009181335	0.0059462021373096	-0.949160621822911	0.342543	0.342543	chr16	57429549	0.4652849030312874	chr16:57429549:T:C
chr16:57429694	['A', 'G']	56057	4881.570372750646	110.61093481203255	0.0165070041213664	0.0140919204255019	1.1713807361198174	0.241451	0.241451	chr16	57429694	0.6171709915741233	chr16:57429694:A:G
chr16:57430324	['G', 'A']	56057	3722.199200770685	-44.97370878606488	-0.0233846849539461	0.0161392986246309	-1.4489282030049118	0.147363	0.147363	chr16	57430324	0.8316115457371853	chr16:57430324:G:A
chr16:57432627	['A', 'G']	56057	13466.960947674525	199.97279887484828	0.0043416803759168	0.0088824096962263	0.4887953296909236	0.624989	0.624989	chr16	57432627	0.2041276263060706	chr16:57432627:A:G
chr16:57432637	['C', 'T']	56057	13427.71861062547	202.2151117896395	0.0046903643303318	0.0088936214617119	0.5273851996652188	0.597928	0.597928	chr16	57432637	0.22335110879633	chr16:57432637:C:T
chr16:57432690	['C', 'A']	56057	82429.29318465653	344.1068166273175	-0.0042117844386737	0.006580080529386	-0.6400809868305155	0.522123	0.522123	chr16	57432690	0.2822271752951775	chr16:57432690:C:A
chr16:57434496	['T', 'C']	56057	4503.562372881355	0.387370695974504	-0.0076403816614261	0.0147981050840728	-0.5163081095869115	0.605641	0.605641	chr16	57434496	0.2177847321357301	chr16:57434496:T:C
chr16:57435164	['T', 'C']	56057	6033.538160993364	117.4388064713422	0.0104513447996946	0.012805919090534	0.8161339085314164	0.414427	0.414427	chr16	57435164	0.3825519579707648	chr16:57435164:T:C
chr16:57435597	['G', 'A']	56057	82440.82396389003	344.5088073456762	-0.0042068882832729	0.0065809092451054	-0.6392563894422085	0.522659	0.522659	chr16	57435597	0.2817815668089621	chr16:57435597:G:A
chr16:57435865	['G', 'GCTAT']	56057	3967.141539559361	-45.94706154305491	-0.0238376126581882	0.015664704899233	-1.521740295238843	0.12808	0.12808	chr16	57435865	0.8925186810887566	chr16:57435865:G:GCTAT
chr16:57436347	['C', 'T']	56057	3724.132869503166	-52.19917363302769	-0.0254338028757776	0.0161362820819963	-1.5761872993131902	0.114988	0.114988	chr16	57436347	0.939347479696022	chr16:57436347:C:T
chr16:57437194	['T', 'C']	56057	5245.561452962479	114.528911472613	0.0141504654836881	0.0136220121103113	1.0387940760217642	0.298905	0.298905	chr16	57437194	0.5244668201422265	chr16:57437194:T:C
chr16:57437230	['A', 'G']	56057	13533.724283726408	199.1528728299492	0.0041726552918323	0.0088626461072967	0.4708137097335905	0.637776	0.637776	chr16	57437230	0.1953318276199916	chr16:57437230:A:G
chr16:57438197	['T', 'C']	56057	5244.28065793699	114.05114774861032	0.0142309258473977	0.0136233001930542	1.044601942681498	0.296211	0.296211	chr16	57438197	0.5283988176899055	chr16:57438197:T:C
chr16:57438801	['T', 'C']	56057	13520.482383373474	195.5386179062704	0.003894192565314	0.0088659024511564	0.4392325075498762	0.660495	0.660495	chr16	57438801	0.1801304656809885	chr16:57438801:T:C
chr16:57438948	['G', 'T']	56057	4499.160520916957	3.113897569410483	-0.0069625413575991	0.0148031140669561	-0.4703430187801534	0.638112	0.638112	chr16	57438948	0.1951030881862908	chr16:57438948:G:T
chr16:57439935	['G', 'A']	56057	5307.66278322926	104.1188783463485	0.0117951897856268	0.0135460584696772	0.8707470008364586	0.383896	0.383896	chr16	57439935	0.4157864129854287	chr16:57439935:G:A
chr16:57440565	['G', 'A']	56057	5248.3745027028	114.22417231056689	0.0140637950142486	0.0136186146604698	1.0326891071432558	0.301754	0.301754	chr16	57440565	0.5203469642582397	chr16:57440565:G:A
chr16:57440756	['G', 'A']	56057	5251.468404338828	111.9437081651078	0.0138657665948027	0.0136127477245991	1.018586906576279	0.308404	0.308404	chr16	57440756	0.5108799977849523	chr16:57440756:G:A
chr16:57440775	['G', 'C']	56057	5242.467601512881	114.21667844098046	0.0141440831227554	0.0136252927419859	1.0380755401438666	0.299239	0.299239	chr16	57440775	0.5239818052560725	chr16:57440775:G:C
chr16:57441059	['C', 'T']	56057	58887.3029383954	16.944394446529483	-0.0067520674465862	0.0057862924503479	-1.1669073944197577	0.243253	0.243253	chr16	57441059	0.6139417949428106	chr16:57441059:C:T
chr16:57442241	['G', 'A']	56057	4496.962655009367	2.041480803152808	-0.0071108736714535	0.014807083375656	-0.480234593879871	0.631062	0.631062	chr16	57442241	0.1999279704941833	chr16:57442241:G:A
chr16:57442365	['A', 'T']	56057	3976.638452754782	-53.463159896484136	-0.0257706891466174	0.0156493562721443	-1.6467571380229158	0.0996136	0.0996136	chr16	57442365	1.0016813643700555	chr16:57442365:A:T
chr16:57442824	['G', 'C']	56057	5238.093442272014	117.4622479108284	0.0146713837343362	0.0136294040373713	1.0764508627162113	0.28173	0.28173	chr16	57442824	0.550166904733271	chr16:57442824:G:C
chr16:57442842	['G', 'A']	56057	103810.5556249331	211.1587723768276	-0.0275118270923144	0.0114208019842017	-2.408922519659407	0.0160029	0.0160029	chr16	57442842	1.7958013086019946	chr16:57442842:G:A
chr16:57443117	['C', 'G']	56057	13620.996210412464	208.95029130216545	0.0048572413011342	0.0088926721507208	0.5462071713439346	0.584926	0.584926	chr16	57443117	0.2328990737887237	chr16:57443117:C:G
chr16:57443200	['T', 'A']	56057	5353.11550800176	118.37320578314772	0.0147212793147232	0.0136425730681927	1.079069119962822	0.280562	0.280562	chr16	57443200	0.5519711512259697	chr16:57443200:T:A
chr16:57443428	['G', 'A']	56057	3978.774432467164	-49.10144890943037	-0.0239552016468173	0.0156471656527444	-1.5309610812879475	0.125785	0.125785	chr16	57443428	0.9003711458990076	chr16:57443428:G:A
chr16:57443494	['G', 'A']	56057	5312.379069808932	109.00704600563158	0.0127619181031359	0.0135408584370944	0.942474818891494	0.345954	0.345954	chr16	57443494	0.4609816436184154	chr16:57443494:G:A
chr16:57443740	['C', 'T']	56057	2741.1466978270955	14.26257698900942	-0.0049410554132105	0.0187228385847987	-0.2639052508427969	0.791854	0.791854	chr16	57443740	0.1013548851269304	chr16:57443740:C:T
chr16:57443905	['A', 'G']	56057	3718.392979513171	-49.5767452010894	-0.0249273106672774	0.0161549735191666	-1.543011546116316	0.122834	0.122834	chr16	57443905	0.910681405437464	chr16:57443905:A:G
chr16:57444022	['C', 'T']	56057	82366.22396874108	346.1861856428537	-0.0041252938948984	0.0065751555923284	-0.6274062776113808	0.530396	0.530396	chr16	57444022	0.2753997598379705	chr16:57444022:C:T
chr16:57444598	['T', 'C']	56057	5244.0	115.60092396079462	0.0144845355732789	0.0136232458434851	1.063222064674526	0.287686	0.287686	chr16	57444598	0.5410812721753198	chr16:57444598:T:C
chr16:57445103	['G', 'A']	56057	6011.428951171213	113.4440851451908	0.0098301914052817	0.0128274073275703	0.7663428122496327	0.443476	0.443476	chr16	57445103	0.3531298783116189	chr16:57445103:G:A
chr16:57446036	['C', 'T']	56057	6015.004444127148	113.89861592752452	0.0098097798427161	0.012826454910102	0.7648083520716296	0.444389	0.444389	chr16	57446036	0.3522366997276285	chr16:57446036:C:T
chr16:57446150	['T', 'A']	56057	6024.967313731087	117.11680845606168	0.0105179949459084	0.0128159602363999	0.8206950358690442	0.411823	0.411823	chr16	57446150	0.3852894020255495	chr16:57446150:T:A
chr16:57446162	['A', 'C']	56057	58925.562894765	14.568435632499655	-0.0067932511767485	0.0057862082408239	-1.174041944916449	0.240383	0.240383	chr16	57446162	0.6190962490954671	chr16:57446162:A:C
chr16:57446742	['C', 'A']	56057	3963.141396842387	-50.0676967765416	-0.0248446085032703	0.0156713481287527	-1.5853523448749802	0.112892	0.112892	chr16	57446742	0.9473368329107807	chr16:57446742:C:A
chr16:57446980	['C', 'T']	56057	3751.133832842744	-50.0390334884939	-0.0259514924201998	0.0160830033079456	-1.6135974061124958	0.10662	0.10662	chr16	57446980	0.9721613218110547	chr16:57446980:C:T
chr16:57447089	['G', 'A']	56057	3711.132405673	-48.515335589234304	-0.0252010047837268	0.0161664743031515	-1.5588435864964143	0.119039	0.119039	chr16	57447089	0.92431073012066	chr16:57447089:G:A
chr16:57447288	['G', 'C']	56057	1749.8115864432204	-8.955177347622957	-0.0084874946206252	0.023426111977601	-0.3623091458258478	0.717122	0.717122	chr16	57447288	0.1444069539282872	chr16:57447288:G:C
chr16:57447326	['C', 'A']	56057	4646.553616717272	34.487395306037186	-0.0006870844594757	0.0146027560264708	-0.0470516975172555	0.962472	0.962472	chr16	57447326	0.0166118960245245	chr16:57447326:C:A
chr16:57447393	['T', 'C']	56057	82398.40971206337	337.9772579605713	-0.0045141058946105	0.0065769341348322	-0.6863541282408818	0.492493	0.492493	chr16	57447393	0.3075999379236852	chr16:57447393:T:C
chr16:57447758	['T', 'C']	56057	82397.16870071014	343.87260261236764	-0.0041690500590404	0.0065756427793231	-0.6340140726850018	0.526074	0.526074	chr16	57447758	0.2789531616804249	chr16:57447758:T:C
chr16:57448745	['A', 'C']	56057	5237.401448913316	121.22284998444152	0.0153281474746318	0.0136349985774666	1.124176683081093	0.260943	0.260943	chr16	57448745	0.5834543489413009	chr16:57448745:A:C
chr16:57449278	['T', 'C']	56057	9555.5341493006	-103.8585355720204	-0.0101179110022012	0.010320588825119	-0.9803617965648947	0.326912	0.326912	chr16	57449278	0.4855691374247352	chr16:57449278:T:C
chr16:57449763	['A', 'G']	56057	6018.429450698447	119.04456626968184	0.0104984952005806	0.0128233799086948	0.818699537511343	0.412961	0.412961	chr16	57449763	0.3840909611391349	chr16:57449763:A:G
chr16:57451005	['G', 'A']	56057	3830.136651502989	-65.46018126306073	-0.0295233728050276	0.0159148647912597	-1.855081597755167	0.0635898	0.0635898	chr16	57451005	1.19661254093922	chr16:57451005:G:A
chr16:57451068	['G', 'A']	56057	3739.066701155986	-62.55345750404967	-0.028225287753157	0.0161074437838259	-1.7523132864507656	0.0797254	0.0797254	chr16	57451068	1.098403293127876	chr16:57451068:G:A
chr16:57452099	['G', 'A']	56057	6013.321814678702	119.68467225665854	0.0105731355713096	0.012827487263713	0.8242561737885604	0.409798	0.409798	chr16	57452099	0.3874301654835875	chr16:57452099:G:A
chr16:57452671	['T', 'C']	56057	4513.173781902549	-2.337322592901	-0.0082398567091081	0.0147902508639998	-0.5571140601248605	0.577452	0.577452	chr16	57452671	0.2384841101397354	chr16:57452671:T:C
chr16:57452701	['C', 'T']	56057	58914.10193559897	11.495762864247071	-0.0069188306043651	0.0057890062488392	-1.1951672371665454	0.232027	0.232027	chr16	57452701	0.6344614751576552	chr16:57452701:C:T
chr16:57453079	['A', 'G']	56057	5250.402106766649	122.36917557201376	0.0152925623277985	0.0136239160952055	1.1224791918074255	0.261664	0.261664	chr16	57453079	0.5822560239279884	chr16:57453079:A:G
chr16:57454622	['C', 'A']	56057	58916.4590886383	13.61135109772733	-0.0069043313921897	0.005788991911611	-1.1926655793630627	0.233005	0.233005	chr16	57454622	0.6326347594499004	chr16:57454622:C:A
chr16:57455044	['A', 'G']	56057	3506.562981729945	124.20150037720838	0.0240825716410471	0.0166669004362958	1.4449340315612684	0.148482	0.148482	chr16	57455044	0.8283261912928184	chr16:57455044:A:G
chr16:57455626	['G', 'A']	56057	58927.48498964806	5.61974081813578	-0.0071734515560513	0.0057894711392203	-1.239051267991536	0.215332	0.215332	chr16	57455626	0.6668914258628228	chr16:57455626:G:A
chr16:57456809	['G', 'A']	56057	82404.29006244426	339.4424481946705	-0.0044999693460514	0.0065772988945826	-0.6841667709153147	0.493873	0.493873	chr16	57456809	0.3063847160363339	chr16:57456809:G:A
chr16:57457613	['A', 'G']	56057	82369.69391760488	349.26638272546967	-0.0040234446646228	0.0065772633247986	-0.6117201738682122	0.540725	0.540725	chr16	57457613	0.2670235506924484	chr16:57457613:A:G
chr16:57458084	['C', 'T']	56057	3733.0665941201655	-53.92805945792161	-0.0258585611577206	0.0161239300486401	-1.6037381134571158	0.108777	0.108777	chr16	57458084	0.963462922919376	chr16:57458084:C:T
