## Supplementary material for "Characterization of shared and ancestry-specific signals driving complex traits using multi-ancestry fine-mapping": s2_gwas_temp.txt

locus	alleles	n	sum_x	y_transpose_x	beta	standard_error	t_stat	p_value	p_value_str	chrom	pos	-log10pvalue	rsid
chr16:56457345	['A', 'G']	10699	15306.86136299897	-500.6508437713709	-0.0224272224661215	0.0154375546192103	-1.4527704043367935	0.146317	0.146317	chr16	56457345	0.834705211965773	chr16:56457345:A:G
chr16:56457396	['A', 'G']	10699	805.0752477098523	14.701155086983814	0.0428409276191261	0.0368319966337105	1.1631443183809371	0.244797	0.244797	chr16	56457396	0.6111939087953863	chr16:56457396:A:G
chr16:56457750	['A', 'G']	10699	19933.0	-471.16890201166206	0.0355520832857218	0.0281130946812884	1.2646093818118365	0.206039	0.206039	chr16	56457750	0.6860505666129293	chr16:56457750:A:G
chr16:56457881	['C', 'T']	10699	4372.225972326103	-158.99388206258658	-0.0129575722816565	0.0171303012099144	-0.7564124017946118	0.449419	0.449419	chr16	56457881	0.3473485709450871	chr16:56457881:C:T
chr16:56459233	['A', 'G']	10699	3105.1925523952086	-29.285202524594656	0.0205687258335854	0.0197564921670352	1.0411122409627689	0.297847	0.297847	chr16	56459233	0.5260067698810915	chr16:56459233:A:G
chr16:56459264	['A', 'G']	10699	8366.549840734497	-256.14902060252143	-0.0069903855297036	0.0143418936906302	-0.4874102179596094	0.625978	0.625978	chr16	56459264	0.2034409298031421	chr16:56459264:A:G
chr16:56459287	['C', 'G']	10699	488.0	-25.1806083299283	-0.032838009110235	0.0470199220679829	-0.6983850177964314	0.484952	0.484952	chr16	56459287	0.3143012452467276	chr16:56459287:C:G
chr16:56459661	['C', 'T']	10699	8024.500046742078	-254.5049463894408	-0.0085897255344091	0.0143972060806253	-0.5966244760480705	0.550771	0.550771	chr16	56459661	0.2590289349211823	chr16:56459661:C:T
chr16:56460159	['C', 'T']	10699	19813.0	-450.1596930568426	0.0440620841542334	0.0271274153499378	1.6242639995680372	0.104349	0.104349	chr16	56460159	0.981511708520548	chr16:56460159:C:T
chr16:56462115	['G', 'T']	10699	231.4326247776009	8.113872685801221	0.0660430144955239	0.0674966529531061	0.9784635475392804	0.327867	0.327867	chr16	56462115	0.4843022931175404	chr16:56462115:G:T
chr16:56464581	['T', 'C']	10699	2529.709330590875	-75.88578847985349	-0.0082946738669633	0.0215464748220127	-0.3849666330795408	0.70027	0.70027	chr16	56464581	0.1547344786977529	chr16:56464581:T:C
chr16:56464599	['G', 'T']	10699	19889.0	-470.2434044393269	0.034681019432079	0.0278110725955178	1.247022002224697	0.212417	0.212417	chr16	56464599	0.6728107290653857	chr16:56464599:G:T
chr16:56464800	['G', 'A']	10699	3093.8675205684367	-31.652743472013203	0.019754993594164	0.0197834469182507	0.9985617610417312	0.31803	0.31803	chr16	56464800	0.4975319107705105	chr16:56464800:G:A
chr16:56466220	['C', 'T']	10699	488.0456160029912	-25.82594575314678	-0.033840952965791	0.0470196876435498	-0.7197187957166978	0.471714	0.471714	chr16	56466220	0.3263212341369147	chr16:56466220:C:T
chr16:56466264	['T', 'A']	10699	475.04440082258367	-25.71001471089418	-0.0343744604946649	0.0476228356931226	-0.721806251021484	0.470429	0.470429	chr16	56466264	0.3275059136501012	chr16:56466264:T:A
chr16:56467647	['A', 'G']	10699	2654.992613370734	-65.54282968381558	0.0042169222298687	0.0211650581336988	0.1992398132445763	0.842079	0.842079	chr16	56467647	0.0746471630672733	chr16:56467647:A:G
chr16:56467894	['C', 'T']	10699	4434.829017481537	-161.566013018532	-0.0137404878971506	0.0170434757578261	-0.8062022144069517	0.420144	0.420144	chr16	56467894	0.3766018341569223	chr16:56467894:C:T
chr16:56468619	['A', 'G']	10699	3096.1832896706583	-31.575276285561973	0.0199062496975283	0.0197863866764674	1.0060578529582385	0.314411	0.314411	chr16	56468619	0.502502268116944	chr16:56468619:A:G
chr16:56469504	['T', 'G']	10699	4883.45644045616	-233.80482048975688	-0.0277541996953193	0.0164185620161699	-1.6904159857596188	0.0909776	0.0909776	chr16	56469504	1.0410655240954738	chr16:56469504:T:G
chr16:56470241	['A', 'G']	10699	474.2659683905359	-24.474111367932515	-0.0315383555863961	0.0476723466115776	-0.6615649916158468	0.508264	0.508264	chr16	56470241	0.2939106499963513	chr16:56470241:A:G
chr16:56471032	['C', 'G']	10699	489.0457094784072	-25.61817351223648	-0.0334336129345842	0.046975730085705	-0.7117209859982199	0.476653	0.476653	chr16	56471032	0.3217976692329397	chr16:56471032:C:G
chr16:56471595	['C', 'A']	10699	476.0	-25.500834977859533	-0.0339467999452326	0.0475768207536184	-0.7135155188496021	0.475542	0.475542	chr16	56471595	0.3228111200247395	chr16:56471595:C:A
chr16:56471861	['A', 'C']	10699	2747.0	-103.59644040386593	-0.0109173633525355	0.0209541500519033	-0.5210119869091937	0.602369	0.602369	chr16	56471861	0.2201373865340536	chr16:56471861:A:C
chr16:56471918	['G', 'C']	10699	475.0	-25.06441128586318	-0.0333448098184921	0.0476228255899763	-0.7001854553021446	0.483827	0.483827	chr16	56471918	0.315309899463553	chr16:56471918:G:C
chr16:56472071	['T', 'C']	10699	3101.579788725811	-33.05514038571781	0.0191810463049317	0.0197557875497206	0.9709077027001638	0.331616	0.331616	chr16	56472071	0.4793645235256391	chr16:56472071:T:C
chr16:56472214	['C', 'A']	10699	3723.0	-95.2277138065618	-0.0004839749370893	0.0183782432933176	-0.0263341239619644	0.978991	0.978991	chr16	56472214	0.0092213007078973	chr16:56472214:C:A
chr16:56473131	['C', 'T']	10699	7760.175953627524	-132.30814085807754	0.0141701699233764	0.0146906835222754	0.9645684560483704	0.334783	0.334783	chr16	56473131	0.4752366032284807	chr16:56473131:C:T
chr16:56474070	['C', 'T']	10699	3101.566472904557	-30.483075102468508	0.0200858242830424	0.0197945015423184	1.0147173567417804	0.310264	0.310264	chr16	56474070	0.5082686127766353	chr16:56474070:C:T
chr16:56474396	['C', 'T']	10699	282.3782991202347	-17.632105937154574	-0.05245383217288	0.062581279301011	-0.8381712991289494	0.401953	0.401953	chr16	56474396	0.3958247256070024	chr16:56474396:C:T
chr16:56474417	['C', 'T']	10699	3097.9762842144755	-29.590641196643045	0.0205248354558884	0.0197986212973364	1.0366800368392168	0.299908	0.299908	chr16	56474417	0.5230119493471221	chr16:56474417:C:T
chr16:56475255	['C', 'G']	10699	629.176421091997	-6.46516157782522	0.012974405638741	0.041477596275569	0.3128051479295388	0.754435	0.754435	chr16	56475255	0.1223781718689885	chr16:56475255:C:G
chr16:56476689	['C', 'T']	10699	19828.0	-455.01766509469127	0.0419761971172051	0.0272508807468179	1.5403611173964205	0.123502	0.123502	chr16	56476689	0.9083260093522444	chr16:56476689:C:T
chr16:56477033	['G', 'A']	10699	2959.553239225951	-123.90512601344298	-0.020342011311007	0.0201168302586161	-1.0111936646825586	0.311947	0.311947	chr16	56477033	0.5059191866315043	chr16:56477033:G:A
chr16:56477114	['A', 'G']	10699	4447.247008227374	-162.81272973983127	-0.0140930188204842	0.0170460473082	-0.8267616864881497	0.408391	0.408391	chr16	56477114	0.3889238373329374	chr16:56477114:A:G
chr16:56477154	['A', 'G']	10699	488.2738239970074	-24.757902843412108	-0.0321357239921545	0.0470232042867077	-0.6834014074459523	0.494368	0.494368	chr16	56477154	0.3059496485041821	chr16:56477154:A:G
chr16:56477824	['T', 'C']	10699	19816.85221536736	-447.0883413619543	0.0467706542718618	0.027175129185959	1.7210830517791096	0.0852647	0.0852647	chr16	56477824	1.069230731648934	chr16:56477824:T:C
chr16:56478024	['T', 'G']	10699	3102.289960740325	-32.69994753060514	0.0192494446983	0.0197536899342328	0.9744733648441548	0.329844	0.329844	chr16	56478024	0.4816914115095289	chr16:56478024:T:G
chr16:56478857	['A', 'G']	10699	4492.2596297681375	-151.26708411991305	-0.0106312851374872	0.0169715767251538	-0.6264170565679021	0.531055	0.531055	chr16	56478857	0.2748604978271071	chr16:56478857:A:G
chr16:56481747	['G', 'A']	10699	404.0	-29.499646487822904	-0.0511838125650078	0.0515548174228934	-0.9928036820527892	0.320828	0.320828	chr16	56481747	0.4937277360398687	chr16:56481747:G:A
chr16:56485185	['A', 'G']	10699	4908.458777341559	-236.1694310999248	-0.0281895685029121	0.0163954645207751	-1.7193516211262203	0.0855793	0.0855793	chr16	56485185	1.0676312701701585	chr16:56485185:A:G
chr16:56485511	['T', 'C']	10699	7779.181282722513	-144.62518604627684	0.0118968037854175	0.014691768996038	0.8097597905756465	0.418096	0.418096	chr16	56485511	0.3787239874035138	chr16:56485511:T:C
chr16:56487609	['A', 'G']	10699	3094.289212936997	-30.5312307193606	0.0202540428406196	0.0197813331317151	1.0238967568948425	0.305907	0.305907	chr16	56487609	0.514410585040197	chr16:56487609:A:G
chr16:56487995	['C', 'G']	10699	3094.0	-30.54052623676729	0.0201446094127187	0.0197807800214469	1.0183930760504551	0.308514	0.308514	chr16	56487995	0.5107251234142398	chr16:56487995:C:G
chr16:56488531	['T', 'C']	10699	220.02056459151245	4.170020731708824	0.0438355027924608	0.0693081234019507	0.6324727988700252	0.527092	0.527092	chr16	56488531	0.2781135752899208	chr16:56488531:T:C
chr16:56490005	['T', 'TGG']	10699	571.4272752782715	-16.269530263601293	-0.0040427629055709	0.0431242206840714	-0.0937469209052671	0.925312	0.925312	chr16	56490005	0.0337118056051622	chr16:56490005:T:TGG
chr16:56490007	['C', 'G']	10699	571.4272752782713	-16.30070711185294	-0.0041610249700442	0.0431245038915029	-0.0964886455392739	0.923134	0.923134	chr16	56490007	0.0347352532139456	chr16:56490007:C:G
chr16:56490150	['A', 'AC']	10699	2794.204854368942	-104.67148475008663	-0.0162508741540886	0.0210878514299193	-0.770627306821404	0.440945	0.440945	chr16	56490150	0.3556155776208929	chr16:56490150:A:AC
chr16:56490976	['C', 'T']	10699	19808.702907357205	-451.441566862789	0.0427698723400192	0.0270962121893824	1.578444693342724	0.114493	0.114493	chr16	56490976	0.9412210648900736	chr16:56490976:C:T
chr16:56491154	['G', 'A']	10699	487.0	-26.44687698269124	-0.0358747255461326	0.047065679537938	-0.7622268688846888	0.445941	0.445941	chr16	56491154	0.3507225966004173	chr16:56491154:G:A
chr16:56491675	['T', 'C']	10699	3113.2418595896816	-32.33905371674668	0.0194836300303306	0.0197999838919018	0.9840225192455554	0.325127	0.325127	chr16	56491675	0.4879469632503814	chr16:56491675:T:C
chr16:56492569	['G', 'A']	10699	475.04440082258367	-24.98664915610604	-0.0331582714964587	0.0476229354870884	-0.6962668545589475	0.486277	0.486277	chr16	56492569	0.3131162712693823	chr16:56492569:G:A
chr16:56492779	['G', 'A']	10699	482.0	-25.28392933161292	-0.0342279803262465	0.0472957697064698	-0.7237006721462498	0.469265	0.469265	chr16	56492779	0.3285818363131986	chr16:56492779:G:A
chr16:56492956	['A', 'G']	10699	19813.0	-449.87302544960033	0.044371590163104	0.0271264614571522	1.6357308612917134	0.101925	0.101925	chr16	56492956	0.9917192798758055	chr16:56492956:A:G
chr16:56492957	['A', 'C']	10699	19812.851841465694	-449.86932552701495	0.0443510186531573	0.0271264600305925	1.6349725914527489	0.102084	0.102084	chr16	56492957	0.9910423211474731	chr16:56492957:A:C
chr16:56492962	['A', 'G']	10699	19812.851841465694	-449.86932552701495	0.0443510186531573	0.0271264600305925	1.6349725914527489	0.102084	0.102084	chr16	56492962	0.9910423211474731	chr16:56492962:A:G
chr16:56493317	['T', 'C']	10699	489.32633552015017	-25.18776781938359	-0.0328046318139237	0.0470228846294087	-0.6976312081332278	0.485423	0.485423	chr16	56493317	0.3138796500550951	chr16:56493317:T:C
chr16:56494257	['C', 'T']	10699	8048.761455021508	-263.93781116800994	-0.0105688045708651	0.0143892366208045	-0.7344937642893652	0.462664	0.462664	chr16	56494257	0.3347342917462642	chr16:56494257:C:T
chr16:56495428	['T', 'C']	10699	4459.833691689259	-164.1853270147112	-0.0142596395440022	0.0170217092666819	-0.8377325285371817	0.4022	0.4022	chr16	56495428	0.3955579337392768	chr16:56495428:T:C
chr16:56495802	['A', 'G']	10699	7767.259799794182	-139.48196271092348	0.0126847909982202	0.0146994695546316	0.8629420912827016	0.388189	0.388189	chr16	56495802	0.4109567752510715	chr16:56495802:A:G
chr16:56496465	['A', 'G']	10699	4459.833691689259	-165.328702563436	-0.0145942626202234	0.0170216773789897	-0.85739274075524	0.391247	0.391247	chr16	56496465	0.4075489795117974	chr16:56496465:A:G
chr16:56500300	['T', 'G']	10699	3095.2893064124137	-29.605829523832963	0.0204490652365654	0.0197792729070504	1.033863344353583	0.301223	0.301223	chr16	56500300	0.5211118704802158	chr16:56500300:T:G
chr16:56501147	['A', 'G']	10699	3716.431537598204	-90.7382265689828	0.0006518618899192	0.0184000164044409	0.0354272450410365	0.97174	0.97174	chr16	56501147	0.0124499199194026	chr16:56501147:A:G
chr16:56501598	['A', 'G']	10699	3937.103964098728	16.196023797200084	0.0355383514310395	0.0179685755019497	1.9778057212817624	0.0479763	0.0479763	chr16	56501598	1.3189732484804066	chr16:56501598:A:G
chr16:56501701	['A', 'C']	10699	19813.85193494111	-448.9845735788823	0.0449878195924998	0.0271326945684855	1.6580667828234434	0.0973333	0.0973333	chr16	56501701	1.0117385520022566	chr16:56501701:A:C
chr16:56502168	['C', 'T']	10699	2938.549312891465	-26.48496036796056	0.0204707971175304	0.0202318526291651	1.01181031182586	0.311652	0.311652	chr16	56502168	0.5063300817154232	chr16:56502168:C:T
chr16:56502582	['G', 'A']	10699	487.0	-26.44687698269124	-0.0358747255461326	0.047065679537938	-0.7622268688846888	0.445941	0.445941	chr16	56502582	0.3507225966004173	chr16:56502582:G:A
chr16:56504656	['A', 'C']	10699	483.0451486259114	-25.74458552124317	-0.0348784272161397	0.0472508127594556	-0.7381550745740352	0.460436	0.460436	chr16	56504656	0.3368307276353753	chr16:56504656:A:C
chr16:56506070	['C', 'T']	10699	482.0450551504954	-25.29272069045637	-0.0342466241987459	0.0472959156327395	-0.7240926354968266	0.469025	0.469025	chr16	56506070	0.3288040078762119	chr16:56506070:C:T
chr16:56506278	['G', 'C']	10699	4445.246447270007	-9.540943774450776	0.0279452175570542	0.0171535506368309	1.6291214657945028	0.103317	0.103317	chr16	56506278	0.9858282128583926	chr16:56506278:G:C
chr16:56513342	['C', 'T']	10699	19810.0	-452.6582375332293	0.0420736773184465	0.0271036837823816	1.5523232065523132	0.120615	0.120615	chr16	56513342	0.9185986788282332	chr16:56513342:C:T
chr16:56514865	['C', 'T']	10699	8086.534929393059	-105.64585997890173	0.0212439229071285	0.0145709080780651	1.4579683567634905	0.144879	0.144879	chr16	56514865	0.8389945603194862	chr16:56514865:C:T
chr16:56515109	['A', 'AT']	10699	3120.0	-29.67890985711777	0.0206330886094518	0.0197259463499022	1.0459872618255412	0.295591	0.295591	chr16	56515109	0.5293087932469034	chr16:56515109:A:AT
chr16:56515980	['T', 'A']	10699	489.09142750303823	-26.841347728441885	-0.0359463350859851	0.0469753042348901	-0.7652177175105257	0.444159	0.444159	chr16	56515980	0.3524615333507274	chr16:56515980:T:A
chr16:56516499	['G', 'C']	10699	3118.874532535527	-31.97937676038533	0.0197901527329308	0.0197375090151942	1.0026671915739729	0.316044	0.316044	chr16	56516499	0.5002524502076823	chr16:56516499:G:C
chr16:56518261	['A', 'G']	10699	3128.5848368701504	-29.205613535477067	0.0207053952831017	0.0196994709074865	1.0510635224843952	0.293253	0.293253	chr16	56518261	0.5327575363248581	chr16:56518261:A:G
chr16:56518768	['A', 'G']	10699	2947.653044047508	-126.23941499071228	-0.0215572407536413	0.0201683453008747	-1.068865116698809	0.285155	0.285155	chr16	56518768	0.5449190089521992	chr16:56518768:A:G
chr16:56518907	['G', 'A']	10699	476.17802711547455	-25.315844789074667	-0.0335421426668232	0.0475772001931679	-0.7050045511429622	0.480823	0.480823	chr16	56518907	0.3180147661838209	chr16:56518907:G:A
chr16:56519377	['G', 'A']	10699	3198.9799606704746	-149.0401941236772	-0.023895317442446	0.0195505160484815	-1.222234614328859	0.221646	0.221646	chr16	56519377	0.6543401019175579	chr16:56519377:G:A
chr16:56519902	['A', 'G']	10699	3121.583528091988	-31.00369085153532	0.0199698697333757	0.0197107055350957	1.013148397850019	0.311012	0.311012	chr16	56519902	0.5072228539530939	chr16:56519902:A:G
chr16:56519904	['A', 'C']	10699	3122.2918302486446	-31.59440296630417	0.019789082445236	0.0197088511754088	1.004070824276526	0.315367	0.315367	chr16	56519904	0.5011837532002423	chr16:56519904:A:C
chr16:56520180	['G', 'C']	10699	477.0445877734156	-27.10718553388582	-0.0370311700923746	0.0475309088247699	-0.779096613298428	0.43594	0.43594	chr16	56520180	0.360573280139757	chr16:56520180:G:C
chr16:56520206	['T', 'C']	10699	3115.2911759207327	-30.735693617338644	0.0202336528839039	0.0197344727108942	1.0252948320597446	0.305247	0.305247	chr16	56520206	0.5153485956544906	chr16:56520206:T:C
chr16:56520797	['G', 'A']	10699	4104.1508040388935	-173.8967566001162	-0.0206314039780816	0.0175491725772227	-1.1756340013921418	0.239767	0.239767	chr16	56520797	0.6202105906455132	chr16:56520797:G:A
chr16:56520875	['G', 'C']	10699	2197.616211667913	-115.07023318888126	-0.0275060208707762	0.0228841853068534	-1.2019663580743083	0.229403	0.229403	chr16	56520875	0.6394009069450977	chr16:56520875:G:C
chr16:56521097	['C', 'T']	10699	2791.26088988596	-122.45866116536124	-0.0173782977295135	0.0207683842730796	-0.8367669579399892	0.402742	0.402742	chr16	56521097	0.3949730775763098	chr16:56521097:C:T
chr16:56521876	['T', 'A']	10699	3070.573992708236	-108.9820302525818	-0.0133911701796237	0.0198202686241636	-0.6756301054011976	0.49929	0.49929	chr16	56521876	0.3016471320989258	chr16:56521876:T:A
chr16:56524269	['G', 'T']	10699	1640.1532996821836	-59.97156437255808	-0.0203002317784615	0.02653565532182	-0.765017163972914	0.444278	0.444278	chr16	56524269	0.3523451918573958	chr16:56524269:G:T
chr16:56525552	['G', 'A']	10699	509.0475789867265	-28.43375739979673	-0.037122352259982	0.0461023740660403	-0.8052156317764743	0.420713	0.420713	chr16	56525552	0.3760140681088986	chr16:56525552:G:A
chr16:56525553	['G', 'A']	10699	1487.1389979435407	-63.64001181856117	-0.028823030211277	0.0280037150450122	-1.029257374064401	0.303382	0.303382	chr16	56525553	0.5180101899717483	chr16:56525553:G:A
chr16:56526069	['C', 'T']	10699	485.0	-29.63889643263069	-0.0419586612813109	0.0471615795518382	-0.8896788801399576	0.373658	0.373658	chr16	56526069	0.4275257150840813	chr16:56526069:C:T
chr16:56526794	['G', 'A']	10699	3132.585584743386	-55.65750600447411	0.0106691174571263	0.0197019671882458	0.5415254910936775	0.588157	0.588157	chr16	56526794	0.2305067298210524	chr16:56526794:G:A
chr16:56527945	['T', 'C']	10699	2648.0	-63.13327623824425	-0.0016340929507556	0.0211621999641353	-0.0772175366230834	0.938452	0.938452	chr16	56527945	0.0275879357951569	chr16:56527945:T:C
chr16:56528072	['A', 'C']	10699	459.0429052159282	-18.71512286193956	-0.0211605980585674	0.0485131079541025	-0.436183104957678	0.662713	0.662713	chr16	56528072	0.1786745100594396	chr16:56528072:A:C
chr16:56529149	['T', 'G']	10699	3651.754491017963	-108.79836243043016	-0.0061129027660583	0.0184192486337601	-0.3318757940459187	0.73999	0.73999	chr16	56529149	0.1307741491530285	chr16:56529149:T:G
chr16:56529855	['G', 'T']	10699	488.0912405347293	-30.820589506594807	-0.0443394171693154	0.0470270877165071	-0.9428484586714418	0.34578	0.34578	chr16	56529855	0.4612001300350002	chr16:56529855:G:T
chr16:56530055	['G', 'A']	10699	1105.4132772323514	-73.46618662886982	-0.0419719161937081	0.0313893282151478	-1.337139677091059	0.181206	0.181206	chr16	56530055	0.7418274262853065	chr16:56530055:G:A
chr16:56530474	['G', 'A']	10699	7989.240183246074	-238.13681246001244	-0.0057122352038871	0.014418623795619	-0.3961706252175594	0.691987	0.691987	chr16	56530474	0.1599020643312436	chr16:56530474:G:A
chr16:56530496	['A', 'G']	10699	4421.826586893521	-132.83804370964478	-0.0051251481246539	0.0170652820467153	-0.300326013401015	0.763934	0.763934	chr16	56530496	0.1169441606310604	chr16:56530496:A:G
chr16:56531032	['C', 'A']	10699	224.0	-0.3486297652084713	0.0297526454097777	0.0688861241952827	0.4319105735348536	0.665815	0.665815	chr16	56531032	0.1766464249440749	chr16:56531032:C:A
chr16:56531965	['C', 'T']	10699	353.0	1.0067226102912945	0.0296786284392322	0.0543707653180059	0.54585636721585	0.585176	0.585176	chr16	56531965	0.2327134940322102	chr16:56531965:C:T
chr16:56531975	['T', 'C']	10699	9934.714258999533	-296.338157694567	-0.0087199207385996	0.0139809625588225	-0.6236995987874273	0.532838	0.532838	chr16	56531975	0.2734048104859805	chr16:56531975:T:C
chr16:56532517	['C', 'T']	10699	3122.583715060297	-56.961296621934416	0.0102618904272943	0.0197314598856877	0.5200776063578438	0.60302	0.60302	chr16	56532517	0.2196682836382953	chr16:56532517:C:T
chr16:56532708	['G', 'A']	10699	484.04524210132735	-31.25192906486652	-0.0465188458403903	0.0472068649394854	-0.9854254439480976	0.324437	0.324437	chr16	56532708	0.4888696230813584	chr16:56532708:G:A
chr16:56533192	['A', 'C']	10699	3122.2918302486446	-57.19739913443664	0.0100948213999225	0.0197313932665747	0.5116121940067632	0.608933	0.608933	chr16	56533192	0.2154304895198652	chr16:56533192:A:C
chr16:56534172	['G', 'C']	10699	4408.412039633577	-112.48046752861292	-0.0005936133760122	0.017080268881272	-0.0347543343807176	0.972276	0.972276	chr16	56534172	0.0122104343923299	chr16:56534172:G:C
chr16:56534600	['C', 'G']	10699	3124.2920171994765	-58.20596815220676	0.009852501506406	0.0197130837350276	0.4997950416504031	0.61723	0.61723	chr16	56534600	0.2095529735391816	chr16:56534600:C:G
chr16:56535016	['T', 'C']	10699	9944.92951953636	-297.0430657069063	-0.0089082775062052	0.0139787222380225	-0.637274090901847	0.52396	0.52396	chr16	56535016	0.2807018665322178	chr16:56535016:T:C
chr16:56535068	['G', 'A']	10699	1693.1582538792295	-69.98791130930022	-0.0141762113610216	0.025639550424434	-0.5529040535559459	0.580341	0.580341	chr16	56535068	0.2363167462633855	chr16:56535068:G:A
chr16:56535076	['C', 'T']	10699	409.22949593191817	-14.657783179801918	-0.0145785133476621	0.0509288584917231	-0.2862525055422441	0.77469	0.77469	chr16	56535076	0.1108720500392773	chr16:56535076:C:T
chr16:56536685	['A', 'C']	10699	1694.3167243152286	-70.46114117699794	-0.0144252701983867	0.0256338526617057	-0.5627429629388713	0.573622	0.573622	chr16	56536685	0.2413742006188841	chr16:56536685:A:C
chr16:56537359	['A', 'G']	10699	3126.584462933533	-57.930964740353126	0.0099903239950699	0.0197251347426264	0.5064768441596813	0.612532	0.612532	chr16	56537359	0.2128712178852277	chr16:56537359:A:G
chr16:56537502	['C', 'T']	10699	3122.210048652695	-57.9832191924283	0.0101940226255414	0.0197385549591934	0.5164523262526605	0.605549	0.605549	chr16	56537502	0.2178507087247244	chr16:56537502:C:T
chr16:56537794	['C', 'T']	10699	10247.620299345184	-252.8318166641687	0.0004002587074919	0.014021549747511	0.0285459677923984	0.977227	0.977227	chr16	56537794	0.0100045423238356	chr16:56537794:C:T
chr16:56537881	['A', 'G']	10699	3149.88322737472	-50.87590916378816	0.0125013926422065	0.0196467087100698	0.6363097670297829	0.524588	0.524588	chr16	56537881	0.2801816481592938	chr16:56537881:A:G
chr16:56538062	['C', 'T']	10699	1707.0	-71.25409084412182	-0.0147145642269195	0.0255280783198772	-0.5764070464897528	0.564352	0.564352	chr16	56538062	0.248449931525809	chr16:56538062:C:T
chr16:56538128	['C', 'T']	10699	3135.5861456483126	-48.21138444498158	0.0138370632765079	0.019671652666562	0.7034011585629655	0.481821	0.481821	chr16	56538128	0.3171142753518575	chr16:56538128:C:T
chr16:56538174	['G', 'A']	10699	497.0	-29.453623914544902	-0.0408695745339205	0.0465256637160457	-0.8784307685185256	0.37973	0.37973	chr16	56538174	0.4205250907196134	chr16:56538174:G:A
chr16:56538789	['A', 'G']	10699	3622.0	-125.13309578182246	-0.0088524999391101	0.0186738286101712	-0.47405918325117	0.635467	0.635467	chr16	56538789	0.1969069975726349	chr16:56538789:A:G
chr16:56539385	['G', 'T']	10699	917.2571989528795	-45.50357796846761	-0.0336421730052883	0.0345730217618474	-0.9730758635166136	0.330538	0.330538	chr16	56539385	0.4807786050387378	chr16:56539385:G:T
chr16:56539783	['C', 'T']	10699	2033.760355306218	-119.9120813169153	-0.0334466636102608	0.0236724722816345	-1.4128927140495255	0.157716	0.157716	chr16	56539783	0.8021242460545374	chr16:56539783:C:T
chr16:56540306	['G', 'A']	10699	914.0	-45.8888048512803	-0.0343059560910722	0.0346216264825637	-0.990882277247992	0.321766	0.321766	chr16	56540306	0.492459848342944	chr16:56540306:G:A
chr16:56540516	['C', 'A']	10699	214.02000373901663	-9.307881720060816	-0.0103133541279107	0.0704615136831064	-0.1463686144225341	0.883633	0.883633	chr16	56540516	0.0537280734136803	chr16:56540516:C:A
chr16:56540665	['T', 'C']	10699	9937.656075525423	-225.05712055163767	0.0028036107757153	0.0146589189894679	0.1912563114462737	0.848328	0.848328	chr16	56540665	0.0714361983940571	chr16:56540665:T:C
chr16:56540916	['G', 'A']	10699	473.8272898961285	-33.431870611469165	-0.0531482837463079	0.0479292108838556	-1.108891274573649	0.267502	0.267502	chr16	56540916	0.5726729665933443	chr16:56540916:G:A
chr16:56540947	['A', 'G']	10699	9318.483870967772	-196.0132708465352	0.007970174436167	0.0146370170929342	0.5445217687157374	0.586094	0.586094	chr16	56540947	0.2320327245836248	chr16:56540947:A:G
chr16:56541059	['C', 'T']	10699	10076.670954317631	-256.3828722846065	-0.0024785316861478	0.0143685956726847	-0.1724964459024782	0.863051	0.863051	chr16	56541059	0.0639635398999216	chr16:56541059:C:T
chr16:56541084	['C', 'T']	10699	10419.595363849636	-296.2208397982186	-0.0101555106646792	0.0148414367379766	-0.6842673552414944	0.493821	0.493821	chr16	56541084	0.306430445408143	chr16:56541084:C:T
chr16:56541150	['G', 'T']	10699	9989.07572633552	-245.2382819663657	-0.0009765383043632	0.0142530097985385	-0.0685145325911024	0.945377	0.945377	chr16	56541150	0.0243949678196405	chr16:56541150:G:T
chr16:56541326	['A', 'G']	10699	737.378406217811	-46.19464539898019	-0.0501059982321547	0.0385012052545053	-1.3014137583729632	0.193145	0.193145	chr16	56541326	0.7141165300794302	chr16:56541326:A:G
chr16:56541378	['C', 'T']	10699	9933.64232279783	-236.40244482719345	0.000541526989318	0.0142316506497136	0.0380508911191492	0.969648	0.969648	chr16	56541378	0.013385893983116	chr16:56541378:C:T
chr16:56541410	['C', 'G']	10699	9944.576919480034	-239.54820531623048	-3.7498185839292064e-06	0.0142276478950566	-0.0002635585735314	0.99979	0.99979	chr16	56541410	9.1211418733906e-05	chr16:56541410:C:G
chr16:56541508	['G', 'C']	10699	3772.0576851159312	-141.75678911944655	-0.0149084137614559	0.0180986469524425	-0.8237308457715379	0.410111	0.410111	chr16	56541508	0.3870985819067781	chr16:56541508:G:C
chr16:56541536	['C', 'T']	10699	7344.594245008906	-164.85367407518228	0.0028273526858562	0.0148258758433533	0.1907039230416742	0.848761	0.848761	chr16	56541536	0.0712145841890924	chr16:56541536:C:T
chr16:56541789	['T', 'C']	10699	3930.367358384745	-121.07342420952068	-0.0039922326968007	0.0179850775565747	-0.2219747278955351	0.824338	0.824338	chr16	56541789	0.0838946797633241	chr16:56541789:T:C
chr16:56541799	['T', 'G']	10699	17498.63553935315	-486.3401944395516	-0.0150871269396494	0.018244397561336	-0.8269457453406115	0.408286	0.408286	chr16	56541799	0.3890355116444489	chr16:56541799:T:G
chr16:56541805	['A', 'G']	10699	17433.629463451114	-479.8645555696122	-0.0140965991837724	0.018109209131996	-0.7784215799278633	0.436338	0.436338	chr16	56541805	0.3601769633329763	chr16:56541805:A:G
chr16:56542079	['T', 'C']	10699	3266.6106384967748	27.22966136027208	0.040986334580937	0.019399246517219	2.112779717735789	0.0346428	0.0346428	chr16	56542079	1.4603870134385972	chr16:56542079:T:C
chr16:56542116	['T', 'G']	10699	5307.49607403253	-91.68230058345723	0.0146842356613499	0.0162421261263961	0.9040833414958896	0.365972	0.365972	chr16	56542116	0.4365521405910074	chr16:56542116:T:G
chr16:56542147	['T', 'C']	10699	7419.0	-156.79958916506243	0.0091657833721091	0.0149074226739587	0.6148469505812401	0.538669	0.538669	chr16	56542147	0.2686780170590722	chr16:56542147:T:C
chr16:56542157	['T', 'C']	10699	1618.0	-14.794593941220922	0.0159827523686046	0.0264813322896136	0.603547895317687	0.546157	0.546157	chr16	56542157	0.2626824956972901	chr16:56542157:T:C
chr16:56542367	['C', 'A']	10699	2353.439936430775	-66.8713940327232	-0.0041336630650312	0.0223040057442764	-0.185332765442458	0.852972	0.852972	chr16	56542367	0.06906522492284	chr16:56542367:C:A
chr16:56542478	['C', 'T']	10699	7312.68349224154	-96.10701390188386	0.0143942849241131	0.0146336264498848	0.9836444146916437	0.325313	0.325313	chr16	56542478	0.4876985813063563	chr16:56542478:C:T
chr16:56542533	['G', 'A']	10699	5852.547018134231	-100.66800916823652	0.0071587494955352	0.0156241755479911	0.4581841437678721	0.646829	0.646829	chr16	56542533	0.1892105171242658	chr16:56542533:G:A
chr16:56542626	['A', 'G']	10699	6870.642176107684	-148.6013843647923	0.0077912246648024	0.0149637896251171	0.5206718926149959	0.602606	0.602606	chr16	56542626	0.2199665484775988	chr16:56542626:A:G
chr16:56542643	['T', 'C']	10699	16888.1569598953	-393.9055996618266	0.0121284087745179	0.0170370542391099	0.7118841440720554	0.476552	0.476552	chr16	56542643	0.3218897034602809	chr16:56542643:T:C
chr16:56542648	['C', 'A']	10699	2778.259674705552	-115.08256868351656	-0.0206536915350775	0.02076163435307	-0.9948008516017168	0.319856	0.319856	chr16	56542648	0.4950454981824629	chr16:56542648:C:A
chr16:56542656	['C', 'T']	10699	12531.685179990647	-215.39666326908457	0.0209392509378825	0.014136807362861	1.481186692328591	0.138586	0.138586	chr16	56542656	0.8582806400694085	chr16:56542656:C:T
chr16:56542738	['G', 'A']	10699	16543.092455828737	-383.06912130811634	0.0126186925113904	0.0165487081367455	0.762518282824222	0.445768	0.445768	chr16	56542738	0.3508911110963165	chr16:56542738:G:A
chr16:56542851	['T', 'C']	10699	11236.0	-220.97079161298413	0.0131011944480286	0.0138888691216353	0.943287342784467	0.345555	0.345555	chr16	56542851	0.4614828186356883	chr16:56542851:T:C
chr16:56542985	['A', 'T']	10699	8715.81463825014	-145.63764569795362	0.0149702697602862	0.0141502811459237	1.0579485740181702	0.290103	0.290103	chr16	56542985	0.5374477800676943	chr16:56542985:A:T
chr16:56542987	['C', 'G']	10699	4734.0	-158.04121042834635	-0.0115579859268353	0.0167520809372583	-0.6899432954104946	0.490245	0.490245	chr16	56542987	0.3095868269992561	chr16:56542987:C:G
chr16:56543026	['C', 'T']	10699	8131.760048607216	-131.9520091598481	0.0161324801382806	0.0143752327270347	1.1222413191225178	0.261785	0.261785	chr16	56543026	0.5820552416808304	chr16:56543026:C:T
chr16:56543031	['G', 'A']	10699	8128.759768180968	-133.1711141684561	0.0159676714462325	0.0143585759279507	1.1120651188778057	0.266135	0.266135	chr16	56543031	0.574898006668792	chr16:56543031:G:A
chr16:56543052	['T', 'C']	10699	11746.29366118175	-368.7012077863668	-0.0135324926991073	0.0140493677410411	-0.963210085218006	0.335464	0.335464	chr16	56543052	0.4743540788935724	chr16:56543052:T:C
chr16:56543064	['A', 'G']	10699	12069.128061319872	-429.713109545282	-0.0234901546921951	0.0140563503907137	-1.6711417999165548	0.094723	0.094723	chr16	56543064	1.0235445557350331	chr16:56543064:A:G
chr16:56544206	['G', 'A']	10699	11206.237048812418	-223.02770923188183	0.0115943565435675	0.0139625711462231	0.830388359145716	0.406338	0.406338	chr16	56544206	0.3911125613343959	chr16:56544206:G:A
chr16:56544380	['T', 'C']	10699	2043.1909702748176	-39.33109743789554	0.0062959844660941	0.0236661223464851	0.2660336312775455	0.790218	0.790218	chr16	56544380	0.1022530819544456	chr16:56544380:T:C
chr16:56544474	['T', 'C']	10699	18693.0	-460.7722287865468	0.0025942305486264	0.0210342377057598	0.1233337088282531	0.901845	0.901845	chr16	56544474	0.0448680981888008	chr16:56544474:T:C
chr16:56544775	['G', 'A']	10699	276.0	-19.779533553011035	-0.0565944431986544	0.0619327486328454	-0.9138048035646208	0.36084	0.36084	chr16	56544775	0.4426853258518576	chr16:56544775:G:A
chr16:56544837	['T', 'A']	10699	314.02935128061324	-16.222377286299906	-0.0464482316703539	0.0579973773115295	-0.8008677947773392	0.423226	0.423226	chr16	56544837	0.3734276601843952	chr16:56544837:T:A
chr16:56546049	['G', 'T']	10699	237.02215367358383	-14.798868749078755	-0.0273725988551632	0.0669923805114203	-0.408592718249458	0.682847	0.682847	chr16	56546049	0.1656765942676654	chr16:56546049:G:T
chr16:56546518	['A', 'T']	10699	11488.36889844773	-218.7815020771144	0.0134062083843694	0.013968094738314	0.959773586557704	0.337191	0.337191	chr16	56546518	0.4721240256917192	chr16:56546518:A:T
chr16:56546663	['C', 'G']	10699	12470.796136534143	-236.3973353733412	0.0164645307565683	0.014066407210548	1.1704858611104338	0.241832	0.241832	chr16	56546663	0.616486232408646	chr16:56546663:C:G
chr16:56546870	['G', 'A']	10699	3145.882105459985	-21.420202830837788	0.0185826195797232	0.0196343059586915	0.946436284471634	0.343948	0.343948	chr16	56546870	0.4635072115566946	chr16:56546870:G:A
chr16:56547310	['C', 'T']	10699	967.0	-51.88409891233904	-0.0332035467469684	0.0337641454524095	-0.9833966268676576	0.325435	0.325435	chr16	56547310	0.4875357412287443	chr16:56547310:C:T
chr16:56547844	['A', 'G']	10699	7686.465855940132	-229.7357832912144	-0.0076770602457184	0.0145141979039886	-0.528934516154608	0.596862	0.596862	chr16	56547844	0.2241260701544804	chr16:56547844:A:G
chr16:56548308	['G', 'A']	10699	631.0	-35.91900564443701	-0.0363137839291926	0.0415138995709596	-0.8747379625737539	0.381736	0.381736	chr16	56548308	0.4182368815387008	chr16:56548308:G:A
chr16:56548312	['G', 'T']	10699	8032.753974191136	-233.55603406208667	-0.006230107864544	0.0143441547548065	-0.4343307759180752	0.664057	0.664057	chr16	56548312	0.1777946409286509	chr16:56548312:G:T
chr16:56548375	['C', 'T']	10699	3367.8887122416536	-94.02902788196552	-0.0045229647139168	0.0192399057031385	-0.2350824782461905	0.814149	0.814149	chr16	56548375	0.0892961062212877	chr16:56548375:C:T
chr16:56548501	['C', 'T']	10699	2080.58339566193	-38.62807700386388	0.0074569886360137	0.0234376061470242	0.3181634075270328	0.750367	0.750367	chr16	56548501	0.1247262738201456	chr16:56548501:C:T
chr16:56549130	['A', 'G']	10699	20054.748901561183	-500.5194726871085	0.0089452642946148	0.0285768344469442	0.3130250242105242	0.754268	0.754268	chr16	56549130	0.1224743169403167	chr16:56549130:A:G
chr16:56549143	['C', 'T']	10699	8087.267670157069	-220.4683825933365	-0.0025066206746555	0.0143244382230652	-0.1749891085166169	0.861092	0.861092	chr16	56549143	0.0649504455755712	chr16:56549143:C:T
chr16:56549669	['T', 'A']	10699	19837.0	-489.8564977558239	0.0132748677712496	0.0266289158779315	0.4985132640060291	0.618133	0.618133	chr16	56549669	0.2089180702969702	chr16:56549669:T:A
chr16:56549814	['C', 'T']	10699	2055.0	-68.2447234798787	-0.0098057886214616	0.0235821142941611	-0.41581465084704	0.677554	0.677554	chr16	56549814	0.169056086479449	chr16:56549814:C:T
chr16:56550621	['G', 'A']	10699	381.0356141334829	-10.932850625741024	-0.0052344369031757	0.0526751707944315	-0.0993719967914949	0.920845	0.920845	chr16	56550621	0.0358134656878253	chr16:56550621:G:A
chr16:56550785	['G', 'A']	10699	20007.0	-476.11498876850345	0.0288727885497986	0.028093100833314	1.0277537079694667	0.304089	0.304089	chr16	56550785	0.5169992895753841	chr16:56550785:G:A
chr16:56551293	['G', 'A']	10699	574.2146797568957	-60.34664877981063	-0.0874529825058068	0.0434079329747494	-2.014677422135688	0.0439635	0.0439635	chr16	56551293	1.3569077400388314	chr16:56551293:G:A
chr16:56551581	['C', 'A']	10699	20268.4927289896	-491.11983579391966	0.0292782848685258	0.0320928919552351	0.9122981160240952	0.361632	0.361632	chr16	56551581	0.4417331467571639	chr16:56551581:C:A
chr16:56551818	['G', 'A']	10699	280.05235112648404	-19.04992556077268	-0.0552371769252919	0.0615580397477576	-0.8973186467865715	0.369569	0.369569	chr16	56551818	0.4323044651942926	chr16:56551818:G:A
chr16:56552010	['A', 'G']	10699	3773.763605760239	-68.23332345582226	0.0067761677860297	0.0184571880236337	0.367128935206875	0.71353	0.71353	chr16	56552010	0.1465877624784751	chr16:56552010:A:G
chr16:56552364	['G', 'A']	10699	1049.098055711348	-20.74021182832358	0.0080527008403685	0.0321454923421608	0.2505079329522934	0.802199	0.802199	chr16	56552364	0.0957178837340187	chr16:56552364:G:A
chr16:56552776	['T', 'A']	10699	296.055342619426	-17.888619241268575	-0.0564382786270538	0.0598308451452401	-0.94329736593306	0.34555	0.34555	chr16	56552776	0.4614891026950123	chr16:56552776:T:A
chr16:56553150	['T', 'C']	10699	17157.0	-402.45148940814863	0.0148007047110613	0.0176223266315995	0.8398836896214037	0.400992	0.400992	chr16	56553150	0.3968642916953104	chr16:56553150:T:C
chr16:56553813	['A', 'T']	10699	6515.435904628332	-49.09116304239964	0.0232846606278207	0.0151846295574006	1.5334361987429852	0.125198	0.125198	chr16	56553813	0.902402608792534	chr16:56553813:A:T
chr16:56553924	['G', 'A']	10699	2359.220508506263	-67.32915178817886	-0.0049024029724605	0.0223187593276106	-0.2196539198483009	0.826145	0.826145	chr16	56553924	0.0829437212349955	chr16:56553924:G:A
chr16:56554140	['T', 'C']	10699	2357.8815334268347	-70.50683487771349	-0.0060428113077756	0.0223808595995934	-0.2699990713442235	0.787166	0.787166	chr16	56554140	0.1039336726194914	chr16:56554140:T:C
chr16:56554339	['A', 'G']	10699	5732.607423335826	-169.03747771672488	-0.0049035444044692	0.0157589945724364	-0.3111584550607003	0.755686	0.755686	chr16	56554339	0.1216586235398891	chr16:56554339:A:G
chr16:56554425	['CAGAT', 'C']	10699	2462.0	-96.04809972017291	-0.015906649207333	0.0217637569322502	-0.7308779112379286	0.46487	0.46487	chr16	56554425	0.332668479746899	chr16:56554425:CAGAT:C
chr16:56554558	['T', 'A']	10699	7021.656290895495	-78.3924795461304	0.0208687039085405	0.0148289048178368	1.4072990665796723	0.159368	0.159368	chr16	56554558	0.797598877535773	chr16:56554558:T:A
chr16:56554569	['A', 'G']	10699	3425.0	-81.91118958367473	3.5406421327949986e-05	0.0191796814346413	0.0018460380298079	0.998527	0.998527	chr16	56554569	0.0006401873856911	chr16:56554569:A:G
chr16:56555875	['T', 'G']	10699	338.0	-30.629108279001144	-0.0796129592736664	0.0561259011198716	-1.418470932050285	0.156082	0.156082	chr16	56555875	0.8066471786250784	chr16:56555875:T:G
chr16:56555916	['G', 'A']	10699	337.0315012151804	-28.983554529669565	-0.0752497242530767	0.0562082798562802	-1.338765826769364	0.180675	0.180675	chr16	56555916	0.7431019366099565	chr16:56555916:G:A
chr16:56555947	['G', 'A']	10699	1711.159936436717	30.85798980702604	0.0455222109085989	0.0254517927071641	1.7885659934588942	0.0737131	0.0737131	chr16	56555947	1.132455324187803	chr16:56555947:G:A
chr16:56557027	['A', 'T']	10699	1569.2933532766197	-94.71137892205604	-0.0403820371693709	0.0268652432450213	-1.5031331300845228	0.132834	0.132834	chr16	56557027	0.8766907493469185	chr16:56557027:A:T
chr16:56557824	['T', 'C']	10699	3036.567635785734	-83.67730081429012	-0.0031524324825413	0.0200433760499847	-0.1572805137557551	0.875027	0.875027	chr16	56557824	0.0579785460975719	chr16:56557824:T:C
chr16:56559072	['A', 'G']	10699	4123.3853991400265	-74.36758636790259	0.0111123376685923	0.0176944551755569	0.628012423007117	0.530009	0.530009	chr16	56559072	0.2757167556498697	chr16:56559072:A:G
chr16:56559834	['C', 'T']	10699	1259.0	-36.20566275040066	-0.004815558419107	0.0297012016351419	-0.1621334543384039	0.871204	0.871204	chr16	56559834	0.0598801392509733	chr16:56559834:C:T
chr16:56559839	['G', 'A']	10699	1185.1107683679193	-51.360318661802985	-0.0216288702031362	0.0305912854872337	-0.7070271764866622	0.479565	0.479565	chr16	56559839	0.3191525204471123	chr16:56559839:G:A
chr16:56559846	['C', 'T']	10699	2911.272106935876	-99.33545021827558	-0.0125481417564121	0.0204487751542603	-0.6136378175099599	0.539468	0.539468	chr16	56559846	0.2680343115660462	chr16:56559846:C:T
chr16:56559879	['C', 'T']	10699	330.0	-8.170222851903768	-0.0069451673088569	0.0564893872211546	-0.122946409060285	0.902152	0.902152	chr16	56559879	0.0447202837442853	chr16:56559879:C:T
chr16:56559998	['AG', 'A']	10699	1980.370197251566	-33.996570920837705	0.0091361950534455	0.0239269582867429	0.3818368780501295	0.70259	0.70259	chr16	56559998	0.1532980358359453	chr16:56559998:AG:A
chr16:56561068	['C', 'A']	10699	338.0315946905964	-28.64744145187836	-0.0724809969229588	0.0563268643876907	-1.2867926825125795	0.198194	0.198194	chr16	56561068	0.7029094972086329	chr16:56561068:C:A
chr16:56562243	['G', 'T']	10699	1566.146382501402	-2.021608365723372	0.0240137360159123	0.0266014524207586	0.9027227399498338	0.366693	0.366693	chr16	56562243	0.435697380441333	chr16:56562243:G:T
chr16:56562481	['C', 'T']	10699	334.0	-29.533850537928497	-0.0758601495638219	0.0568159053832647	-1.3351921271357006	0.181842	0.181842	chr16	56562481	0.7403058006432529	chr16:56562481:C:T
chr16:56562495	['T', 'C']	10699	11303.28240134655	-256.697513428213	0.004277461308803	0.0140449917226316	0.3045542064585563	0.760712	0.760712	chr16	56562495	0.1187797328278288	chr16:56562495:T:C
chr16:56562815	['T', 'C']	10699	17681.0	-501.7207557002311	-0.0182153161012619	0.0185637618941631	-0.981229785488099	0.326502	0.326502	chr16	56562815	0.4861141540939501	chr16:56562815:T:C
chr16:56562900	['C', 'T']	10699	374.0	-35.408553301721625	-0.0833962127067078	0.0528141527706452	-1.5790504690829856	0.114354	0.114354	chr16	56562900	0.941748639561432	chr16:56562900:C:T
chr16:56563303	['T', 'A']	10699	4470.417835109366	-144.32015125963648	-0.0099989885266436	0.0171905269137875	-0.5816568960794329	0.56081	0.56081	chr16	56563303	0.2511842509149739	chr16:56563303:T:A
chr16:56563362	['A', 'G']	10699	1380.1289960740326	-77.74339298477784	-0.0280658637727433	0.0283905046382572	-0.9885651604418312	0.322898	0.322898	chr16	56563362	0.4909346449538937	chr16:56563362:A:G
chr16:56563438	['G', 'A']	10699	16782.56861095532	-510.2401536858934	-0.0253765156686001	0.0170632984401057	-1.487198724072885	0.136992	0.136992	chr16	56563438	0.8633047938457846	chr16:56563438:G:A
chr16:56563515	['G', 'A']	10699	10417.973733408116	-370.4503400144791	-0.0196008405400765	0.013959789979075	-1.4040927957696447	0.16032	0.16032	chr16	56563515	0.7950122958128483	chr16:56563515:G:A
chr16:56563571	['C', 'T']	10699	364.0340250514115	-49.43656022520545	-0.122446013234729	0.0543832391206314	-2.251539540760392	0.0243716	0.0243716	chr16	56563571	1.6131159583671288	chr16:56563571:C:T
chr16:56563694	['C', 'A']	10699	2353.219947653767	-106.0904116623622	-0.0210016222911577	0.022307914121808	-0.9414426726085852	0.346499	0.346499	chr16	56563694	0.4602980144291112	chr16:56563694:C:A
chr16:56563724	['G', 'T']	10699	5901.551598429613	-225.99351717981293	-0.0176937901506199	0.0157429845850261	-1.1239158658294872	0.261074	0.261074	chr16	56563724	0.5832363768127166	chr16:56563724:G:T
chr16:56564342	['G', 'A']	10699	1166.2180050481445	-47.605703234206416	-0.012938881224056	0.0306757486630145	-0.4217951244220611	0.673183	0.673183	chr16	56564342	0.17186685986706	chr16:56564342:G:A
chr16:56564992	['G', 'A']	10699	4485.419237240606	-171.55288538255556	-0.0178240337211387	0.0172137413526632	-1.0354537898515035	0.30048	0.30048	chr16	56564992	0.522184429413983	chr16:56564992:G:A
chr16:56565309	['C', 'G']	10699	6973.651804075528	-289.049468500836	-0.0254972003158894	0.0150676714117173	-1.6921792106550433	0.090641	0.090641	chr16	56565309	1.0426753117491805	chr16:56565309:C:G
chr16:56565885	['G', 'A']	10699	7882.577858880779	-272.05985910977347	-0.0139762411383053	0.0145632217443638	-0.9596943165212988	0.337231	0.337231	chr16	56565885	0.4720725096400587	chr16:56565885:G:A
chr16:56566568	['G', 'A']	10699	1810.9397635578905	-50.54475149477103	-0.0031566377370319	0.0250957082919745	-0.1257839667367109	0.899905	0.899905	chr16	56566568	0.0458033351756066	chr16:56566568:G:A
chr16:56567186	['G', 'T']	10699	1232.5990383708888	-25.848743045307906	0.0045134257155506	0.0302912860826443	0.1490007952530176	0.881556	0.881556	chr16	56567186	0.0547500943476401	chr16:56567186:G:T
chr16:56567808	['A', 'G']	10699	17107.598990465507	-449.4366894928199	-0.0052235890335226	0.0176405367213646	-0.2961128176557318	0.76715	0.76715	chr16	56567808	0.1151197106232667	chr16:56567808:A:G
chr16:56567810	['T', 'C']	10699	17782.662086371285	-509.3244355515227	-0.0194286736961596	0.0188358516405456	-1.031473068854391	0.302342	0.302342	chr16	56567810	0.5195015183820704	chr16:56567810:T:C
chr16:56567921	['G', 'A']	10699	2872.536972983079	-52.29701211355221	0.0089556922378146	0.0203596528136048	0.4398745066924854	0.660037	0.660037	chr16	56567921	0.18043171832869	chr16:56567921:G:A
chr16:56567922	['G', 'C']	10699	2872.536972983079	-52.29701211355221	0.0089556922378146	0.0203596528136048	0.4398745066924854	0.660037	0.660037	chr16	56567922	0.18043171832869	chr16:56567922:G:C
chr16:56568440	['T', 'C']	10699	7034.232129491016	-121.317694630441	0.0137807506877434	0.014935733044098	0.9226698580548748	0.3562	0.3562	chr16	56568440	0.4483060848727752	chr16:56568440:T:C
chr16:56568704	['T', 'C']	10699	7027.0	-119.1742325532366	0.0140836485059844	0.0149277249854527	0.9434557857750684	0.345469	0.345469	chr16	56568704	0.4615909171261503	chr16:56568704:T:C
chr16:56568759	['C', 'T']	10699	1059.3960729312762	-83.54285705975974	-0.0654545504292407	0.0326680714938591	-2.003624561723664	0.0451355	0.0451355	chr16	56568759	1.345481742169826	chr16:56568759:C:T
chr16:56568886	['G', 'A']	10699	592.0	-17.558206756750995	-0.0081489385178828	0.0429726164815817	-0.1896309600178869	0.849602	0.849602	chr16	56568886	0.0707844739133342	chr16:56568886:G:A
chr16:56569326	['C', 'T']	10699	1037.0	-86.07660794089045	-0.0569373930935614	0.0323704620812633	-1.7589305012274703	0.0786179	0.0786179	chr16	56569326	1.1044785610068042	chr16:56569326:C:T
chr16:56570096	['G', 'A']	10699	5333.498504393345	-56.05581499088616	0.0184059319925816	0.0161369519306917	1.140607722674963	0.254059	0.254059	chr16	56570096	0.5950654156676606	chr16:56570096:G:A
chr16:56570418	['G', 'A']	10699	1232.0	-29.73448305127597	0.0019918927690914	0.0301504770030056	0.0660650499457391	0.947327	0.947327	chr16	56570418	0.0235000845844884	chr16:56570418:G:A
chr16:56570691	['C', 'T']	10699	2715.2537857543466	-44.6376044006466	0.007836698982312	0.0211175699408645	0.3710985214803179	0.710572	0.710572	chr16	56570691	0.1483919098287857	chr16:56570691:C:T
chr16:56570869	['C', 'T']	10699	3987.745442647472	-93.35887918459562	0.0041567356281172	0.0178655697779987	0.2326673976687933	0.816024	0.816024	chr16	56570869	0.088297068066864	chr16:56570869:C:T
chr16:56570913	['T', 'C']	10699	4006.621399176956	-88.72525190372713	0.0058604314019173	0.0178457112150674	0.3283943873847542	0.74262	0.74262	chr16	56570913	0.1292333586748017	chr16:56570913:T:C
chr16:56571028	['G', 'T']	10699	3984.7448817425447	-82.57245461849044	0.0076213616108703	0.0178627616194409	0.4266620007163745	0.669634	0.669634	chr16	56571028	0.174162503584818	chr16:56571028:G:T
chr16:56571191	['A', 'T']	10699	4294.802841918295	-107.68487921568288	0.0029834973271748	0.0174710726961296	0.1707678388766492	0.86441	0.86441	chr16	56571191	0.0632802175873871	chr16:56571191:A:T
chr16:56571638	['C', 'T']	10699	4292.401196485324	-104.03352464345129	0.0043060755652078	0.0174856230992686	0.2462637757180062	0.805483	0.805483	chr16	56571638	0.0939436210847411	chr16:56571638:C:T
chr16:56571824	['T', 'C']	10699	1151.1075902037765	-50.08835591862965	-0.0167751638227478	0.0306162396893133	-0.5479171835920528	0.58376	0.58376	chr16	56571824	0.233765666755389	chr16:56571824:T:C
chr16:56572226	['T', 'C']	10699	1825.0	-137.24075341915437	-0.0597772957946137	0.0251718769376479	-2.374765137406532	0.0175777	0.0175777	chr16	56572226	1.755037951938918	chr16:56572226:T:C
chr16:56572801	['G', 'A']	10699	2907.543516873889	-164.45748481814894	-0.0377140510063521	0.0204389297609717	-1.8452067425940928	0.0650351	0.0650351	chr16	56572801	1.186852187634266	chr16:56572801:G:A
chr16:56572868	['G', 'A']	10699	5963.344243897878	-239.364943025996	-0.0227854424737393	0.0155661117836588	-1.4637850987077796	0.143282	0.143282	chr16	56572868	0.8438083650226369	chr16:56572868:G:A
chr16:56573091	['A', 'G']	10699	4512.209837678295	-110.31430164295492	0.0037673063064079	0.0177026262262206	0.2128105885683759	0.831479	0.831479	chr16	56573091	0.0801487149342871	chr16:56573091:A:G
chr16:56573582	['G', 'C']	10699	2725.254720508506	-48.08172264101432	0.0069014901175923	0.0211237316987303	0.3267173724805031	0.743888	0.743888	chr16	56573582	0.128492447039457	chr16:56573582:G:C
chr16:56574138	['C', 'T']	10699	385.0	-29.7308750289213	-0.0645775898744699	0.0519836929927179	-1.2422662984624069	0.214166	0.214166	chr16	56574138	0.6692494746078722	chr16:56574138:C:T
chr16:56574431	['G', 'A']	10699	954.0	-102.30388246486552	-0.0830656209323944	0.0337390330313183	-2.4620036044094222	0.013832	0.013832	chr16	56574431	1.8591150197341333	chr16:56574431:G:A
chr16:56575957	['C', 'T']	10699	387.0	-30.41562199800201	-0.0656961537172948	0.051858706150756	-1.2668297879687282	0.205244	0.205244	chr16	56575957	0.6877295299696855	chr16:56575957:C:T
chr16:56576463	['T', 'A']	10699	7574.7079828005235	-244.0775844094762	-0.0124023182727625	0.0146329229162896	-0.8475626054830113	0.396701	0.396701	chr16	56576463	0.4015367047591882	chr16:56576463:T:A
chr16:56576556	['C', 'T']	10699	1224.0	-25.81353868891887	0.0044101894858483	0.030230432249276	0.1458857567593659	0.884014	0.884014	chr16	56576556	0.0535408570744819	chr16:56576556:C:T
chr16:56577891	['G', 'A']	10699	2910.0	-166.49843371031736	-0.0381024191724485	0.0204222153992881	-1.8657338798697007	0.062106	0.062106	chr16	56577891	1.2068664410308745	chr16:56577891:G:A
chr16:56577940	['G', 'A']	10699	588.0	-19.905653463027708	-0.0123419893464866	0.0430942744033602	-0.2863951074095416	0.774581	0.774581	chr16	56577940	0.1109331601983205	chr16:56577940:G:A
chr16:56577991	['ACT', 'A']	10699	228.04262877442272	6.267489839565704	0.0431405388642091	0.0677866679127676	0.6364162776038083	0.524519	0.524519	chr16	56577991	0.280238775448111	chr16:56577991:ACT:A
chr16:56578100	['C', 'T']	10699	14868.38969900916	-363.5111946675476	0.0028681351092407	0.0152211396452742	0.1884310357885228	0.850542	0.850542	chr16	56578100	0.0703042359398597	chr16:56578100:C:T
chr16:56578188	['A', 'G']	10699	2918.818436798804	-48.65800035622612	0.009710016204013	0.0203815114059099	0.4764129612682935	0.63379	0.63379	chr16	56578188	0.1980546174320555	chr16:56578188:A:G
chr16:56578472	['T', 'C']	10699	839.2353216155573	-6.4559568350273935	0.0173578799476624	0.035822938775033	0.4845465096169065	0.628008	0.628008	chr16	56578472	0.2020348238842596	chr16:56578472:T:C
chr16:56578685	['G', 'A']	10699	2696.2600523658125	-84.16276330457053	-0.0019952134576368	0.0211512102507881	-0.0943309358651222	0.924848	0.924848	chr16	56578685	0.0339296382724211	chr16:56578685:G:A
chr16:56578790	['C', 'T']	10699	2869.0726507713885	-157.38791586556246	-0.0350906431513365	0.0205479995338234	-1.7077401181353402	0.0877136	0.0877136	chr16	56578790	1.0569330640223749	chr16:56578790:C:T
chr16:56579204	['T', 'A']	10699	2632.0	-84.6468895423371	-0.0095055526844232	0.0213875209446599	-0.4444438749595532	0.656731	0.656731	chr16	56579204	0.182612483010136	chr16:56579204:T:A
chr16:56579578	['A', 'G']	10699	1807.1689100766496	-57.14205419627184	-0.008741134000884	0.0252099178738636	-0.3467339340262774	0.728798	0.728798	chr16	56579578	0.1373928278437239	chr16:56579578:A:G
chr16:56579659	['C', 'A']	10699	955.0892690222472	-103.12107320374102	-0.0836556769906831	0.0337235440408682	-2.4806312435402456	0.0131303	0.0131303	chr16	56579659	1.8817253510730376	chr16:56579659:C:A
chr16:56580608	['T', 'C']	10699	391.03654888764254	-55.18575364061473	-0.126149256623158	0.0525065799325953	-2.402541867802104	0.0162985	0.0162985	chr16	56580608	1.7878523631849383	chr16:56580608:T:C
chr16:56581323	['C', 'T']	10699	11769.300112191471	-380.5538258960378	-0.0159511338272181	0.0140809607492883	-1.13281572978067	0.257317	0.257317	chr16	56581323	0.5895315205821028	chr16:56581323:C:T
chr16:56581997	['G', 'A']	10699	2187.613406881077	-108.27094422400955	-0.0235397609385685	0.0227408692776517	-1.0351302164909717	0.300632	0.300632	chr16	56581997	0.52196479392956	chr16:56581997:G:A
chr16:56582359	['A', 'G']	10699	17754.2620552987	-532.5246075606713	-0.0285603995104474	0.0188476416349183	-1.515330143880424	0.129718	0.129718	chr16	56582359	0.8869997559261367	chr16:56582359:A:G
chr16:56582786	['T', 'C']	10699	2545.9518466573163	-96.15814906365443	-0.0186169539691896	0.0212725526085128	-0.8751631415281826	0.381505	0.381505	chr16	56582786	0.4184997658134787	chr16:56582786:T:C
chr16:56583505	['A', 'G']	10699	7220.7489942932	-221.6397701392721	-0.0114881670727873	0.0148177972405712	-0.7752951998379763	0.438182	0.438182	chr16	56583505	0.3583454667142336	chr16:56583505:A:G
chr16:56584487	['A', 'G']	10699	17102.0	-432.1663604648333	0.0017768273398183	0.0174978027699099	0.10154574052428	0.919119	0.919119	chr16	56584487	0.0366282560811542	chr16:56584487:A:G
chr16:56584576	['C', 'T']	10699	5319.0	-173.64743309387424	-0.0124573340998712	0.016065249294089	-0.7754211510713844	0.438108	0.438108	chr16	56584576	0.3584188163855462	chr16:56584576:C:T
chr16:56584651	['TA', 'T']	10699	16391.0	-446.4875098786156	-0.0071443883159934	0.0164731827109713	-0.4336981165901326	0.664516	0.664516	chr16	56584651	0.177494557794153	chr16:56584651:TA:T
chr16:56585156	['T', 'G']	10699	17039.370453482938	-430.72557609124266	0.0016545720207666	0.017402550308045	0.0950764107259449	0.924256	0.924256	chr16	56585156	0.0342077214327745	chr16:56585156:T:G
chr16:56586060	['C', 'T']	10699	4784.894456389642	-147.07617338737873	-0.0102193494731921	0.016574620076356	-0.6165661370283974	0.537534	0.537534	chr16	56586060	0.2695940606302429	chr16:56586060:C:T
chr16:56586136	['T', 'A']	10699	4122.541280972417	-124.49628696034836	-0.0032483688787172	0.0175944684499504	-0.1846244396616817	0.853527	0.853527	chr16	56586136	0.0687827361010421	chr16:56586136:T:A
chr16:56586516	['C', 'T']	10699	4042.0	-112.70242407660004	-0.0006639402571342	0.0177418919537041	-0.0374221790363011	0.970149	0.970149	chr16	56586516	0.0131615596426963	chr16:56586516:C:T
chr16:56586651	['T', 'C']	10699	17385.0	-432.61146295817673	0.0050580167548719	0.0179408412446499	0.2819275130914091	0.778005	0.778005	chr16	56586651	0.1090176119236378	chr16:56586651:T:C
chr16:56587028	['A', 'T']	10699	16256.077606358112	-355.41386369230435	0.0166077740494842	0.0163976297067516	1.0128155316646834	0.311171	0.311171	chr16	56587028	0.5070008844549693	chr16:56587028:A:T
chr16:56587455	['C', 'T']	10699	9270.733009254933	-220.41929297045328	0.0015944471844158	0.0138957386168418	0.1147436079780159	0.908651	0.908651	chr16	56587455	0.0416028911214536	chr16:56587455:C:T
chr16:56587694	['T', 'C']	10699	889.9111965491377	28.639072347766465	0.0561897844599629	0.0348888129512239	1.61053872880452	0.10731	0.10731	chr16	56587694	0.969359805131368	chr16:56587694:T:C
chr16:56588193	['C', 'T']	10699	2258.422174441432	-38.32466327521835	0.0145727000790779	0.0225736722851432	0.6455617807771995	0.518577	0.518577	chr16	56588193	0.2851867490294368	chr16:56588193:C:T
chr16:56588409	['G', 'A']	10699	593.8325533508049	-10.96090614686422	0.0138994312670763	0.0424655562281421	0.3273107078217218	0.743439	0.743439	chr16	56588409	0.1287546600273181	chr16:56588409:G:A
chr16:56588777	['T', 'C']	10699	691.1291951014302	18.438464695893863	0.0417250650249089	0.0395551226484351	1.0548586941762306	0.291514	0.291514	chr16	56588777	0.5353405833518112	chr16:56588777:T:C
chr16:56589279	['C', 'T']	10699	13254.477704029166	-313.1554453138978	0.0042297806939202	0.0142975985985389	0.2958385399316247	0.767359	0.767359	chr16	56589279	0.1150014088768722	chr16:56589279:C:T
chr16:56590312	['G', 'C']	10699	492.0	-35.222335924694825	-0.0496013754905897	0.0468275190391174	-1.0592356056522052	0.289516	0.289516	chr16	56590312	0.5383274301413883	chr16:56590312:G:C
chr16:56590531	['A', 'C']	10699	7549.705645915124	-206.779335301172	-0.0032412454304113	0.0145411902742871	-0.2229009709158952	0.823617	0.823617	chr16	56590531	0.0842746978359431	chr16:56590531:A:C
chr16:56590564	['G', 'C']	10699	7817.730697326603	-199.48457564799884	4.857946653404876e-05	0.0144347753269878	0.0033654466684509	0.997315	0.997315	chr16	56590564	0.0011676489550627	chr16:56590564:G:C
chr16:56590622	['T', 'A']	10699	3168.29613011778	-146.31077082809475	-0.0238715380606016	0.0195034711205842	-1.223963565921722	0.220993	0.220993	chr16	56590622	0.655621482466564	chr16:56590622:T:A
chr16:56592857	['A', 'G']	10699	2037.1904094223216	-114.72010402934336	-0.0329852956286219	0.0234959056185348	-1.4038741968133113	0.160385	0.160385	chr16	56592857	0.7948362515247315	chr16:56592857:A:G
chr16:56592974	['T', 'A']	10699	6945.298307936804	-220.31149672941896	-0.0078771397279249	0.0148528644570034	-0.5303448200667243	0.595884	0.595884	chr16	56592974	0.2248382756005515	chr16:56592974:T:A
chr16:56592984	['A', 'G']	10699	6945.59672744273	-219.6666895075993	-0.0077397073381245	0.0148503886814724	-0.5211787720937373	0.602253	0.602253	chr16	56592984	0.2202210279751969	chr16:56592984:A:G
chr16:56593459	['T', 'C']	10699	7567.414602224922	-212.1238652679856	-0.003313952918179	0.014549615450682	-0.227769106985137	0.81983	0.81983	chr16	56593459	0.0862761936115243	chr16:56593459:T:C
chr16:56593554	['C', 'T']	10699	18902.533514069364	-444.67615953538615	0.0218838808162583	0.0218183809123876	1.0030020515332332	0.315883	0.315883	chr16	56593554	0.5004737460633722	chr16:56593554:C:T
chr16:56593620	['C', 'T']	10699	3173.5932504440498	-67.21780239791246	0.007607809254054	0.0195749294845882	0.3886506595103592	0.697542	0.697542	chr16	56593620	0.1564296377761001	chr16:56593620:C:T
chr16:56594254	['C', 'T']	10699	3176.0	-66.73874195096312	0.0077197272798249	0.0195700325293607	0.3944667576940975	0.693244	0.693244	chr16	56594254	0.1591138805357737	chr16:56594254:C:T
chr16:56594552	['A', 'C']	10699	3175.0	-69.6254756693186	0.0067720392513078	0.0195723300685382	0.3460006666346614	0.729349	0.729349	chr16	56594552	0.1370646081636526	chr16:56594552:A:C
chr16:56594615	['G', 'A']	10699	539.0	-49.402415426763895	-0.0813284492486589	0.0450992048451013	-1.8033233518859453	0.0713656	0.0713656	chr16	56594615	1.1465110785636077	chr16:56594615:G:A
chr16:56594862	['T', 'C']	10699	4103.383529631707	-60.92733127477306	0.0135862439331465	0.0177941949860876	0.7635211339298534	0.44517	0.44517	chr16	56594862	0.3514741104502082	chr16:56594862:T:C
chr16:56594990	['T', 'C']	10699	4106.686868686868	-60.932827725643214	0.0136170550123644	0.0177958597592698	0.7651810700110381	0.444181	0.444181	chr16	56594990	0.3524400224909129	chr16:56594990:T:C
chr16:56595126	['T', 'C']	10699	4103.0	-61.23922729676462	0.0134427516399259	0.0177938033084984	0.7554737684160853	0.449981	0.449981	chr16	56595126	0.3468058234899038	chr16:56595126:T:C
chr16:56595570	['A', 'G']	10699	7604.065055936828	-221.10570469929448	-0.0049895650444211	0.0145905647433755	-0.3419720300193664	0.732379	0.732379	chr16	56595570	0.1352641170121671	chr16:56595570:A:G
chr16:56595599	['C', 'T']	10699	616.0575808562348	-42.08159051806984	-0.044803978032917	0.0420018917822896	-1.0667133343695934	0.286125	0.286125	chr16	56595599	0.5434441943174007	chr16:56595599:C:T
chr16:56595716	['G', 'T']	10699	3197.8966903515334	-77.02355612613538	0.0037464774089508	0.0195050806237249	0.1920770019475755	0.847686	0.847686	chr16	56595716	0.0717649893954273	chr16:56595716:G:T
chr16:56596126	['T', 'C']	10699	3617.338100579548	-60.0312110262659	0.0123650597941244	0.0186338566596502	0.6635802786279771	0.506973	0.506973	chr16	56596126	0.2950151693910268	chr16:56596126:T:C
chr16:56596224	['T', 'C']	10699	6400.375105287788	-224.4053428906685	-0.0123336373877348	0.0151678148705593	-0.813145300953953	0.416153	0.416153	chr16	56596224	0.3807469702398529	chr16:56596224:T:C
chr16:56596313	['A', 'G']	10699	3164.5915677292696	-146.5308623603081	-0.0242497832292194	0.0195097245310489	-1.2429587711823868	0.21391	0.21391	chr16	56596313	0.6697689122807203	chr16:56596313:A:G
chr16:56596902	['G', 'A']	10699	3234.604655510891	-79.36700925306512	0.0033144714650981	0.0194441084994041	0.170461477583287	0.86465	0.86465	chr16	56596902	0.0631596541872434	chr16:56596902:G:A
chr16:56596978	['T', 'C']	10699	516.0482333146383	-9.898338409718264	-0.000766748962662	0.0451859283163126	-0.0169687553455718	0.986462	0.986462	chr16	56596978	0.0059196397662473	chr16:56596978:T:C
chr16:56597022	['C', 'T']	10699	4132.158657442034	-69.41009594430703	0.0112352678808938	0.0177454408712758	0.6331354606737429	0.526659	0.526659	chr16	56597022	0.2784704898195357	chr16:56597022:C:T
chr16:56597338	['A', 'G']	10699	4029.129768137621	-82.38864616749574	0.0066839492098463	0.0178788376847541	0.3738469652054603	0.708526	0.708526	chr16	56597338	0.1496442082967632	chr16:56597338:A:G
chr16:56597810	['T', 'C']	10699	7461.78971482001	-220.64600166516755	-0.0056303850377255	0.0145699308028858	-0.3864386944521614	0.699179	0.699179	chr16	56597810	0.1554116243111276	chr16:56597810:T:C
chr16:56597893	['T', 'TA']	10699	16412.534025051413	-401.61641957769285	0.0052385263175851	0.0164282852800334	0.3188723733664344	0.74983	0.74983	chr16	56597893	0.1250371878490935	chr16:56597893:T:TA
chr16:56598094	['T', 'C']	10699	7359.126998971291	-242.98067644353733	-0.0110631386849885	0.0146091258658429	-0.7572758826628284	0.448901	0.448901	chr16	56598094	0.3478494271356646	chr16:56598094:T:C
chr16:56599034	['C', 'T']	10699	3968.0	-69.4600049120317	0.0099631477194328	0.0178594788712099	0.5578632944040591	0.576949	0.576949	chr16	56599034	0.2388625750548246	chr16:56599034:C:T
chr16:56599210	['G', 'A']	10699	2448.228827818284	-97.78549785291274	-0.0137746309862226	0.0217770829833829	-0.6325287457798382	0.527055	0.527055	chr16	56599210	0.278144062301385	chr16:56599210:G:A
chr16:56599313	['A', 'ATT']	10699	599.794044169084	-19.207800880746845	-0.0135134858612726	0.0434611810015909	-0.3109323205178884	0.755858	0.755858	chr16	56599313	0.1215597859920442	chr16:56599313:A:ATT
chr16:56599409	['C', 'T']	10699	2038.858479970048	-123.97739851823144	-0.0369028136680766	0.0234837919806019	-1.5714163069813851	0.116116	0.116116	chr16	56599409	0.9351079332937628	chr16:56599409:C:T
chr16:56599635	['T', 'C']	10699	17952.0	-423.1977389973813	0.0156058955891015	0.0189129127274513	0.8251450114529529	0.409308	0.409308	chr16	56599635	0.3879497669064002	chr16:56599635:T:C
chr16:56600187	['T', 'C']	10699	521.2667478684527	-4.563255091386419	0.0093974543631241	0.0450153750209933	0.208760992410739	0.834639	0.834639	chr16	56600187	0.0785013259637888	chr16:56600187:T:C
chr16:56600411	['T', 'C']	10699	11227.098719267084	-231.7794277923654	0.011228108044887	0.0139220835068426	0.8064962431354802	0.419975	0.419975	chr16	56600411	0.376776561233519	chr16:56600411:T:C
chr16:56600668	['A', 'T']	10699	520.0	-4.832732572002478	0.008802605027106	0.0450125039137985	0.1955591060644743	0.844959	0.844959	chr16	56600668	0.0731643638381818	chr16:56600668:A:T
chr16:56601066	['A', 'G']	10699	9681.42934630132	-220.5652042101335	0.006825668959783	0.0140091165332601	0.4872305076182175	0.626105	0.626105	chr16	56601066	0.2033528279769998	chr16:56601066:A:G
chr16:56601189	['A', 'G']	10699	9610.287691732135	-270.6948500055429	-0.0032446266661553	0.0139581260752806	-0.2324543171953049	0.81619	0.81619	chr16	56601189	0.0882087305274917	chr16:56601189:A:G
chr16:56601840	['G', 'T']	10699	2311.2160216862967	-26.655557065086217	0.0118241799451989	0.0222988256915423	0.5302602078137134	0.595943	0.595943	chr16	56601840	0.2247952771209848	chr16:56601840:G:T
chr16:56602146	['G', 'T']	10699	1985.185548700692	-121.4821540355235	-0.0381279956542506	0.0238281258432336	-1.6001256626348392	0.1096	0.1096	chr16	56602146	0.9601894458516496	chr16:56602146:G:T
chr16:56602288	['T', 'C']	10699	13574.2687418209	-350.85438328968485	0.001264833573595	0.0144459635836356	0.0875561928612224	0.930231	0.930231	chr16	56602288	0.0314091916954905	chr16:56602288:T:C
chr16:56602381	['A', 'G']	10699	18698.0	-466.4188465268232	0.0082723124180397	0.0209356640482294	0.395130166350724	0.692755	0.692755	chr16	56602381	0.1594203309884255	chr16:56602381:A:G
chr16:56602566	['C', 'T']	10699	528.0	-6.00929346293385	0.0054612258366269	0.044703711251141	0.1221649318094943	0.902771	0.902771	chr16	56602566	0.0444224003499936	chr16:56602566:C:T
chr16:56603141	['T', 'C']	10699	15278.856127886324	-427.7397751874993	-0.009028673577738	0.0153906648453343	-0.5866331096460126	0.557463	0.557463	chr16	56603141	0.253783952367841	chr16:56603141:T:C
chr16:56603418	['A', 'G']	10699	19021.111360448805	-469.8748560750616	0.0106473209702636	0.0221363313883535	0.4809885063369389	0.630535	0.630535	chr16	56603418	0.2002908014224042	chr16:56603418:A:G
chr16:56604320	['G', 'A']	10699	9513.556802244038	-217.3412476498394	0.0046378266307593	0.0140917446643126	0.3291165672696797	0.742074	0.742074	chr16	56604320	0.1295527844929284	chr16:56604320:G:A
chr16:56604495	['T', 'A']	10699	609.4749012972368	-35.96625440547786	-0.0405667924350274	0.0421787445455282	-0.9617828333235264	0.33618	0.33618	chr16	56604495	0.473428127148788	chr16:56604495:T:A
chr16:56604499	['T', 'TA']	10699	2231.2512858879645	-78.75895128432002	-0.0125950746940587	0.0228479665606423	-0.551255826667521	0.58147	0.58147	chr16	56604499	0.2354726870757771	chr16:56604499:T:TA
chr16:56604999	['T', 'C']	10699	606.0	-36.208459029519496	-0.0412438986938117	0.0421734603329701	-0.9779586111308076	0.328117	0.328117	chr16	56604999	0.4839712678921316	chr16:56604999:T:C
chr16:56605322	['A', 'G']	10699	17857.0	-412.56239737404127	0.0168386046162765	0.0188262062095299	0.8944236788266295	0.371115	0.371115	chr16	56605322	0.4304914916615254	chr16:56605322:A:G
chr16:56605676	['T', 'C']	10699	4669.309274495139	-147.14576791605128	-0.0059080940700867	0.0168194794900603	-0.3512649766348721	0.725396	0.725396	chr16	56605676	0.1394248435484121	chr16:56605676:T:C
chr16:56605909	['T', 'A']	10699	4514.2658002991775	-148.93866584844196	-0.0093117874864937	0.0169923405731366	-0.5479991085639367	0.583704	0.583704	chr16	56605909	0.233807330551455	chr16:56605909:T:A
chr16:56606827	['C', 'T']	10699	4657.870711414415	-141.0634678548927	-0.0044179045567227	0.0168266019237729	-0.2625547675482259	0.792899	0.792899	chr16	56606827	0.1007821298781716	chr16:56606827:C:T
chr16:56607691	['A', 'C']	10699	17727.656945223407	-435.5454470878286	0.0079299752151914	0.0185485402517524	0.427525568457722	0.669005	0.669005	chr16	56607691	0.1745706363961605	chr16:56607691:A:C
chr16:56608372	['A', 'G']	10699	11413.200261780104	-243.30661172963573	0.0094459071320564	0.0139563612946394	0.6768173259948869	0.498537	0.498537	chr16	56608372	0.3023026040533851	chr16:56608372:A:G
chr16:56609225	['G', 'C']	10699	314.0	20.72852174817502	0.0710100170995791	0.0574731058260752	1.2355347093033258	0.216659	0.216659	chr16	56609225	0.6642232656919028	chr16:56609225:G:C
chr16:56609605	['A', 'G']	10699	10358.90463724757	-133.37351558628072	0.0253663155158577	0.0138672284004846	1.8292274983349337	0.0673934	0.0673934	chr16	56609605	1.1713826328998431	chr16:56609605:A:G
chr16:56609682	['A', 'G']	10699	937.0	-50.00567021726373	-0.027147984377646	0.0340962939245125	-0.7962151088253253	0.425925	0.425925	chr16	56609682	0.3706668679248407	chr16:56609682:A:G
chr16:56610738	['C', 'A']	10699	7079.323361690194	-240.898549868785	-0.0114689096693738	0.0148586326182025	-0.7718684460455563	0.440209	0.440209	chr16	56610738	0.3563410826132455	chr16:56610738:C:A
chr16:56611086	['A', 'C']	10699	3470.0	-81.50898620558425	0.0034367908841974	0.0188491562941877	0.1823312847831365	0.855326	0.855326	chr16	56611086	0.0678683261879859	chr16:56611086:A:C
chr16:56612369	['A', 'G']	10699	4782.894082453025	-67.08525304863423	0.0137586581468446	0.016682111533668	0.82475519475318	0.409529	0.409529	chr16	56612369	0.3877153390951726	chr16:56612369:A:G
chr16:56613037	['T', 'C']	10699	360.1107256703546	19.07839279702197	0.0655170311076092	0.0543051423759892	1.206460902983973	0.227667	0.227667	chr16	56613037	0.6426999151755179	chr16:56613037:T:C
chr16:56613224	['A', 'G']	10699	3879.9011317930967	-138.22986633403792	-0.0114918504573687	0.0181509996821763	-0.6331249329839012	0.526666	0.526666	chr16	56613224	0.2784647175054383	chr16:56613224:A:G
chr16:56614714	['G', 'A']	10699	5103.0	-220.9845094139528	-0.0235393393568564	0.0164569000250764	-1.4303629068043178	0.152642	0.152642	chr16	56614714	0.8163259522359352	chr16:56614714:G:A
chr16:56615034	['T', 'C']	10699	5139.882446460302	-220.4019388000592	-0.023337156662169	0.016417389905016	-1.4214900661547218	0.155204	0.155204	chr16	56615034	0.8090970900653195	chr16:56615034:T:C
chr16:56615072	['C', 'A']	10699	4286.0	-64.73511423756557	0.0116283011005571	0.0173350049267722	0.6707988344784577	0.502363	0.502363	chr16	56615072	0.2989823547158611	chr16:56615072:C:A
chr16:56615111	['T', 'G']	10699	12275.736861791658	-309.71629782690064	0.0009024921682124	0.0141389240271418	0.063830328706767	0.949107	0.949107	chr16	56615111	0.0226848235157675	chr16:56615111:T:G
chr16:56615420	['A', 'C']	10699	1313.0	-32.34868552723033	-0.0034299223354246	0.0291954938141355	-0.1174812235497786	0.906481	0.906481	chr16	56615420	0.0426412943612281	chr16:56615420:A:C
chr16:56615551	['T', 'C']	10699	2117.197887455599	-89.18236377311673	-0.0178831637578601	0.0234163965600977	-0.7637026351156678	0.445061	0.445061	chr16	56615551	0.3515804605969994	chr16:56615551:T:C
chr16:56615680	['C', 'T']	10699	9526.780873142005	-250.4400089724132	-0.0020696436101312	0.0140361259003162	-0.1474512001979545	0.882779	0.882779	chr16	56615680	0.0541480066075698	chr16:56615680:C:T
chr16:56615725	['C', 'T']	10699	4276.598877980365	-58.32353955426736	0.0135206174972171	0.0173521879870848	0.7791880486357348	0.435886	0.435886	chr16	56615725	0.3606270796411547	chr16:56615725:C:T
chr16:56615874	['G', 'A']	10699	4089.764513414976	-64.83381095599913	0.0111972893803316	0.0176776459117645	0.6334151864010248	0.526476	0.526476	chr16	56615874	0.2786214218291797	chr16:56615874:G:A
chr16:56617248	['A', 'T']	10699	5649.448563137694	-203.82588640665307	-0.0123718032701313	0.0158048414277114	-0.7827856626539309	0.43377	0.43377	chr16	56617248	0.3627404875569358	chr16:56617248:A:T
chr16:56617462	['T', 'C']	10699	2278.2129369975696	60.677689612658455	0.0550634494953053	0.022740719038253	2.421359210440132	0.0154791	0.0154791	chr16	56617462	1.8102542940663373	chr16:56617462:T:C
chr16:56617689	['C', 'A']	10699	17779.0	-414.6752024308146	0.011272128844784	0.0185554578385187	0.6074831967435792	0.543543	0.543543	chr16	56617689	0.2647660929318344	chr16:56617689:C:A
chr16:56618139	['C', 'A']	10699	8194.765937558423	-262.63135446167485	-0.0114777206391985	0.0143679196480152	-0.7988435988214949	0.424399	0.424399	chr16	56618139	0.3722256480859504	chr16:56618139:C:A
chr16:56618303	['C', 'A']	10699	17785.0	-419.3375753218909	0.0095338857967252	0.018543254365615	0.5141430737424422	0.607163	0.607163	chr16	56618303	0.2166947018448437	chr16:56618303:C:A
chr16:56618519	['G', 'A']	10699	655.0	-27.70438790308319	-0.0168204087291584	0.0405624177611056	-0.4146796383840594	0.678385	0.678385	chr16	56618519	0.1685237634772406	chr16:56618519:G:A
chr16:56618723	['C', 'A']	10699	289.0540338412639	-33.12184554271373	-0.1008872452070596	0.0601816130919386	-1.6763798779028338	0.0936931	0.0936931	chr16	56618723	1.0282923914202842	chr16:56618723:C:A
chr16:56618759	['A', 'G']	10699	2523.065693430657	-86.36930510678836	-0.0106629660346763	0.0217056285823588	-0.4912535011007501	0.623257	0.623257	chr16	56618759	0.205332835095667	chr16:56618759:A:G
chr16:56618902	['T', 'A']	10699	289.0	-33.08559927150054	-0.1007458447688708	0.0601814573022707	-1.6740346492917115	0.0941531	0.0941531	chr16	56618902	1.026165376223738	chr16:56618902:T:A
chr16:56619435	['T', 'C']	10699	1037.1938861363	-98.73635119187456	-0.0790504506902854	0.0328814750489189	-2.404102935548948	0.0162291	0.0162291	chr16	56619435	1.7897055637148285	chr16:56619435:T:C
chr16:56619833	['G', 'T']	10699	8717.444371727748	-85.19203631502731	0.0295894928765102	0.0143261047452997	2.065424859204537	0.0389069	0.0389069	chr16	56619833	1.409973371265849	chr16:56619833:G:T
chr16:56620112	['C', 'G']	10699	1390.6498971385824	19.04579944297158	0.0432859843821992	0.0283612023072884	1.526239399627826	0.12698	0.12698	chr16	56620112	0.8962646772616667	chr16:56620112:C:G
chr16:56620492	['T', 'A']	10699	7801.563615861686	-245.2056171818207	-0.0125187744512232	0.0146858803239852	-0.8524360933799351	0.393991	0.393991	chr16	56620492	0.4045136987200598	chr16:56620492:T:A
chr16:56620729	['A', 'G']	10699	993.5800607095412	12.45288684383926	0.0435839139269368	0.0334554811208381	1.3027436003540265	0.19269	0.19269	chr16	56620729	0.7151408232662368	chr16:56620729:A:G
chr16:56620803	['A', 'G']	10699	1019.7641049671984	22.26197061899995	0.0518354504556855	0.0328929957564817	1.5758811036684357	0.115083	0.115083	chr16	56620803	0.9389888253838692	chr16:56620803:A:G
chr16:56620807	['G', 'C']	10699	582.3265687833162	-10.918566657149515	0.0043665880563497	0.0429765684606393	0.1016039254122606	0.919073	0.919073	chr16	56620807	0.0366499921633172	chr16:56620807:G:C
chr16:56620910	['C', 'T']	10699	1797.4489271235143	-44.77248651463466	-0.0067699606343547	0.0259447501438958	-0.2609375922607422	0.794146	0.794146	chr16	56620910	0.1000996472385686	chr16:56620910:C:T
chr16:56621259	['C', 'G']	10699	14676.974464502851	-389.6696807299944	-0.0019888692783405	0.0148587332771171	-0.1338518729186343	0.893522	0.893522	chr16	56621259	0.0488947499731356	chr16:56621259:C:G
chr16:56621573	['G', 'C']	10699	351.4968464652165	-1.3680474741911728	0.0129968126180319	0.0544457018715502	0.2387114532694308	0.811334	0.811334	chr16	56621573	0.0908003239691631	chr16:56621573:G:C
chr16:56621884	['GAC', 'G']	10699	4067.582744123813	-79.97704261410956	0.0034179700035403	0.0179473001892743	0.1904448004710496	0.848964	0.848964	chr16	56621884	0.0711107254602092	chr16:56621884:GAC:G
chr16:56622236	['C', 'T']	10699	3766.0	-98.78998601571055	-0.0036707417449409	0.0182489075792061	-0.2011485744562391	0.840586	0.840586	chr16	56622236	0.075417847465698	chr16:56622236:C:T
chr16:56622254	['A', 'G']	10699	3151.178120617111	24.139204404345968	0.0392548963782154	0.0196722139286276	1.99544883563362	0.0460193	0.0460193	chr16	56622254	1.337059991674534	chr16:56622254:A:G
chr16:56622596	['G', 'C']	10699	5887.55028977379	-105.86258279603555	0.0085995182317034	0.0155699128054991	0.5523164027396603	0.580743	0.580743	chr16	56622596	0.2360160162753722	chr16:56622596:G:C
chr16:56622697	['A', 'G']	10699	3908.3653019255935	-158.56778123225635	-0.0178478957622899	0.0178747011922323	-0.99850037045911	0.318059	0.318059	chr16	56622697	0.4974923108403626	chr16:56622697:A:G
chr16:56622827	['T', 'C']	10699	341.0	-6.951276199999004	-0.0017380883878084	0.0556726559439028	-0.0312197856980229	0.975095	0.975095	chr16	56622827	0.010953070490276	chr16:56622827:T:C
chr16:56623715	['A', 'T']	10699	9100.128572841462	-252.7605173363578	-0.0058945164910203	0.0147325819428389	-0.4001007096984421	0.68909	0.68909	chr16	56623715	0.1617240524744147	chr16:56623715:A:T
chr16:56624259	['T', 'C']	10699	3198.4613419135103	1.667310001880204	0.0312570244020667	0.019687776648852	1.5876360728568797	0.112398	0.112398	chr16	56624259	0.9492414164955304	chr16:56624259:T:C
chr16:56624575	['C', 'T']	10699	14520.219647013148	-287.24488638405114	0.0179361084528182	0.0154051937420721	1.164289703402697	0.244333	0.244333	chr16	56624575	0.6120178725679999	chr16:56624575:C:T
chr16:56624833	['G', 'C']	10699	2440.91257597008	-125.21499115679408	-0.026803196809572	0.0217667299673699	-1.231383714951772	0.218206	0.218206	chr16	56624833	0.661133311808787	chr16:56624833:G:C
chr16:56625263	['C', 'T']	10699	3473.0	22.07639932786204	0.0374431945767072	0.0188722039560249	1.9840393132649232	0.047277	0.047277	chr16	56625263	1.3253500897575663	chr16:56625263:C:T
chr16:56625613	['C', 'G']	10699	13993.539648400974	-293.19344549554864	0.0127556023547086	0.0145590086140705	0.8761312458034443	0.380978	0.380978	chr16	56625613	0.4191001024200856	chr16:56625613:C:G
chr16:56626773	['A', 'G']	10699	388.0	-11.982763928269131	-0.0094235609420289	0.052245829524901	-0.1803696300302312	0.856866	0.856866	chr16	56626773	0.0670870894079019	chr16:56626773:A:G
chr16:56626904	['G', 'A']	10699	342.0319685922602	-6.817303743761302	0.0021037010386076	0.0554030723234943	0.037970837182535	0.969712	0.969712	chr16	56626904	0.013357230045681	chr16:56626904:G:A
chr16:56626994	['G', 'T']	10699	3336.623726278396	-176.69848130020466	-0.0296144954568623	0.019140160887604	-1.547243810058145	0.121834	0.121834	chr16	56626994	0.9142314969918915	chr16:56626994:G:T
chr16:56627265	['C', 'A']	10699	3385.900901756065	-181.8286161374733	-0.0308926235667034	0.0191970369501843	-1.609239157421465	0.107594	0.107594	chr16	56627265	0.9682119465092728	chr16:56627265:C:A
chr16:56627404	['A', 'G']	10699	4424.240557217652	-11.772093684563522	0.029181622468777	0.0172532044583758	1.6913740597683795	0.0907945	0.0907945	chr16	56627404	1.041940458659487	chr16:56627404:A:G
chr16:56627761	['G', 'A']	10699	6844.272968868654	-115.2845728653153	0.0141484374223669	0.0150914145624424	0.9375156559264988	0.348515	0.348515	chr16	56627761	0.4577785252358797	chr16:56627761:G:A
chr16:56628445	['G', 'A']	10699	8387.072609494293	-203.57284567087524	0.0036849577332003	0.0145770469684892	0.2527917856864948	0.800434	0.800434	chr16	56628445	0.0966744721363101	chr16:56628445:G:A
chr16:56629116	['G', 'A']	10699	1165.0	-94.7324857388261	-0.0668607606170713	0.0309946065263292	-2.15717404124084	0.0310143	0.0310143	chr16	56629116	1.508438016516363	chr16:56629116:G:A
chr16:56629388	['C', 'G']	10699	12544.172462142456	-371.56094616877033	-0.0135738749360562	0.0142172263548306	-0.9547484577710292	0.339727	0.339727	chr16	56629388	0.4688699359529462	chr16:56629388:C:G
chr16:56629445	['C', 'T']	10699	2530.0	-150.00108702878302	-0.0349865763830684	0.0215649526368157	-1.62238132270874	0.104751	0.104751	chr16	56629445	0.9798418223720832	chr16:56629445:C:T
chr16:56630778	['C', 'T']	10699	14812.0	-504.37995483510144	-0.0301918306216042	0.015204021471486	-1.9857792675593595	0.0470834	0.0470834	chr16	56630778	1.3271321832983818	chr16:56630778:C:T
chr16:56631604	['T', 'C']	10699	916.6102339181302	-22.250904711161123	0.0015244829313988	0.0355485796350084	0.0428844962879343	0.965794	0.965794	chr16	56631604	0.0151154969839075	chr16:56631604:T:C
chr16:56632936	['G', 'A']	10699	1536.0	-12.566940939741151	0.0161274009948127	0.0269387638994387	0.5986689313220018	0.549406	0.549406	chr16	56632936	0.2601066020092634	chr16:56632936:G:A
chr16:56633253	['A', 'G']	10699	14998.401850813236	-501.4264903044435	-0.0292500385551202	0.0153216256172167	-1.909068873361076	0.05628	0.05628	chr16	56633253	1.249645911237292	chr16:56633253:A:G
chr16:56633873	['T', 'C']	10699	3302.926140613313	31.17033150550763	0.0407486613655234	0.0192628331462147	2.115403329106383	0.0344187	0.0344187	chr16	56633873	1.4632055370732038	chr16:56633873:T:C
chr16:56633942	['A', 'G']	10699	12492.335234177808	-363.2379202165063	-0.0111573120140693	0.0142087781158623	-0.7852407802479262	0.43233	0.43233	chr16	56633942	0.3641846271024762	chr16:56633942:A:G
chr16:56634344	['C', 'T']	10699	8287.323765893792	-314.82155294970727	-0.0212779692515074	0.0143144548368716	-1.4864673153111672	0.137185	0.137185	chr16	56634344	0.8626933724001368	chr16:56634344:C:T
chr16:56634456	['A', 'T']	10699	4366.632538569425	-39.41789897557998	0.0176614624366511	0.0171553878211222	1.029499456427665	0.303268	0.303268	chr16	56634456	0.5181734128235401	chr16:56634456:A:T
chr16:56634491	['T', 'C']	10699	4366.224289454001	-39.54080939312099	0.0176386831266041	0.017154969299542	1.0281967177332711	0.303881	0.303881	chr16	56634491	0.517296453105691	chr16:56634491:T:C
chr16:56635010	['G', 'T']	10699	6878.0	-173.5795242479204	-0.00119216328015	0.0148759092515349	-0.0801405319158575	0.936127	0.936127	chr16	56635010	0.028665228550683	chr16:56635010:G:T
chr16:56635220	['C', 'T']	10699	340.0	-9.481251301155783	-0.0080844053252516	0.0557533294967501	-0.1450030948505573	0.884711	0.884711	chr16	56635220	0.0531985729211448	chr16:56635220:C:T
chr16:56636053	['G', 'A']	10699	340.0	-9.481251301155783	-0.0080844053252516	0.0557533294967501	-0.1450030948505573	0.884711	0.884711	chr16	56636053	0.0531985729211448	chr16:56636053:G:A
chr16:56636140	['G', 'C']	10699	522.048794167134	-3.186261090831605	0.0114040758271542	0.0453034092139861	0.2517266586558243	0.801257	0.801257	chr16	56636140	0.0962281633413397	chr16:56636140:G:C
chr16:56636314	['C', 'A']	10699	6090.0	-249.5163728991732	-0.0247711292358076	0.0154322892018923	-1.6051493664834982	0.10849	0.10849	chr16	56636314	0.964610290801323	chr16:56636314:C:A
chr16:56636549	['T', 'A']	10699	2397.0	-122.7465426626104	-0.0282766631233216	0.0222094763454242	-1.273180091395873	0.202982	0.202982	chr16	56636549	0.6925424726644944	chr16:56636549:T:A
chr16:56637108	['C', 'A']	10699	6860.282415630551	-163.34490977525593	0.000648730647205	0.0148938106125373	0.0435570630030026	0.965258	0.965258	chr16	56637108	0.0153565902825638	chr16:56637108:C:A
chr16:56637228	['T', 'C']	10699	3309.0	31.87870416543152	0.0409521812682456	0.0192588873390776	2.1264043216635287	0.0334925	0.0334925	chr16	56637228	1.4750524339566355	chr16:56637228:T:C
chr16:56637720	['A', 'T']	10699	1974.184520471116	-36.86638888687431	0.0059804785564713	0.0240254306826495	0.2489228449415593	0.803425	0.803425	chr16	56637720	0.0950546585476848	chr16:56637720:A:T
chr16:56637784	['T', 'C']	10699	11976.119368106189	-374.8982133508094	-0.0148959928760444	0.0141105760197592	-1.055661572935458	0.291147	0.291147	chr16	56637784	0.5358876805350327	chr16:56637784:T:C
chr16:56637805	['C', 'A']	10699	3845.0	-33.875675254968094	0.0183819647540932	0.018025468985755	1.019777336646274	0.307857	0.307857	chr16	56637805	0.5116509670463151	chr16:56637805:C:A
chr16:56637955	['A', 'G']	10699	2402.0	-119.20981271982014	-0.026764726424207	0.0221951336940057	-1.2058826404562468	0.227889	0.227889	chr16	56637955	0.642276637323335	chr16:56637955:A:G
chr16:56638103	['T', 'G']	10699	339.09508227374715	-9.617063366718687	-0.0089667609442036	0.0558298982634278	-0.1606085847030359	0.872405	0.872405	chr16	56638103	0.0592818540215963	chr16:56638103:T:G
chr16:56638104	['A', 'C']	10699	339.09508227374715	-9.667717131808333	-0.0091180273725534	0.0558300775662811	-0.1633174763500657	0.870272	0.870272	chr16	56638104	0.0603449891780206	chr16:56638104:A:C
chr16:56639231	['A', 'G']	10699	11059.067308591197	-389.5096577861396	-0.021605848221724	0.0139839265512553	-1.5450487488283162	0.122364	0.122364	chr16	56639231	0.9123463346496532	chr16:56639231:A:G
chr16:56639236	['A', 'G']	10699	11059.134642356245	-389.5137612822336	-0.0216043586971743	0.0139839202021626	-1.5449429333723717	0.12239	0.12239	chr16	56639236	0.9122540652152662	chr16:56639236:A:G
chr16:56639315	['C', 'A']	10699	6072.0	-263.3908649390486	-0.0283159818337878	0.0154665502463646	-1.8307884681940203	0.06716	0.06716	chr16	56639315	1.172889312533989	chr16:56639315:C:A
chr16:56639378	['G', 'T']	10699	2389.223312768742	-128.34771599643426	-0.0315550542048042	0.0222535012557207	-1.417981550057985	0.156225	0.156225	chr16	56639378	0.8062494666605541	chr16:56639378:G:T
chr16:56639584	['T', 'C']	10699	2389.0	-126.4188782068226	-0.0305978614711507	0.0222534827428189	-1.374969564304467	0.16917	0.16917	chr16	56639584	0.7716766506919844	chr16:56639584:T:C
chr16:56639916	['A', 'G']	10699	3457.6463494437694	-208.43921874919377	-0.040091112705231	0.0189641818218233	-2.1140438897867697	0.0345346	0.0345346	chr16	56639916	1.4617455698822095	chr16:56639916:A:G
chr16:56640239	['C', 'T']	10699	14271.001589379208	-395.2851124135937	-0.009481400293991	0.0147967799616957	-0.6407745684220068	0.521683	0.521683	chr16	56640239	0.2825933153314596	chr16:56640239:C:T
chr16:56640570	['C', 'T']	10699	5799.542063937184	-197.18529180487693	-0.0128684192263565	0.015667643227969	-0.8213372642660418	0.411473	0.411473	chr16	56640570	0.38565865701482	chr16:56640570:C:T
chr16:56640574	['T', 'TC']	10699	342.0	-8.687943852810724	-0.0059903182184983	0.0555987620722281	-0.1077419351660437	0.914202	0.914202	chr16	56640574	0.0389578329394755	chr16:56640574:T:TC
chr16:56640762	['C', 'A']	10699	2362.220788932511	-40.28873147799763	0.0062994519042684	0.0221236383799468	0.2847385134435396	0.77585	0.77585	chr16	56640762	0.1102222355320791	chr16:56640762:C:A
chr16:56640774	['G', 'A']	10699	342.0	-8.687943852810724	-0.0059903182184983	0.0555987620722281	-0.1077419351660437	0.914202	0.914202	chr16	56640774	0.0389578329394755	chr16:56640774:G:A
chr16:56640856	['TG', 'T']	10699	10232.0	-403.0567815696864	-0.0273509341624059	0.013901449210836	-1.967487975360593	0.0491528	0.0491528	chr16	56640856	1.3084517374470417	chr16:56640856:TG:T
chr16:56640946	['T', 'C']	10699	11929.114974761638	-464.60945266786825	-0.0317073616761273	0.0140683607186523	-2.253806417835768	0.0242285	0.0242285	chr16	56640946	1.6156734724447472	chr16:56640946:T:C
chr16:56640987	['C', 'T']	10699	366.0	-6.627392472546256	-0.0005040068736154	0.0536659087205175	-0.0093915650667589	0.992507	0.992507	chr16	56640987	0.0032664215415196	chr16:56640987:C:T
chr16:56641052	['G', 'A']	10699	11148.083948770683	-485.1575195150253	-0.0378473735305046	0.0139209113947241	-2.718742505957501	0.00656364	0.00656364	chr16	56641052	2.1828552469822915	chr16:56641052:G:A
chr16:56641587	['G', 'T']	10699	8513.795756216115	-308.4524507005447	-0.0200101140611121	0.0141902649134264	-1.4101297039337883	0.15853	0.15853	chr16	56641587	0.7998885403761986	chr16:56641587:G:T
chr16:56641976	['T', 'A']	10699	4248.397083567023	-147.97231715396066	-0.0122934686606544	0.0174434088397551	-0.7047629722830607	0.480973	0.480973	chr16	56641976	0.3178793025869384	chr16:56641976:T:A
chr16:56642124	['C', 'T']	10699	777.0	-74.10501289804736	-0.0791627142942791	0.0375440976072874	-2.108526222212711	0.0350087	0.0350087	chr16	56642124	1.4558240158647546	chr16:56642124:C:T
chr16:56642347	['G', 'A']	10699	11172.0	-388.027914623582	-0.0217457626661494	0.0139380049667387	-1.560177566161224	0.118748	0.118748	chr16	56642347	0.9253736961980712	chr16:56642347:G:A
chr16:56642419	['T', 'C']	10699	2168.405347293634	-69.48205021184754	-0.0080117942506386	0.0230579852448624	-0.3474628925969925	0.72825	0.72825	chr16	56642419	0.1377195067002951	chr16:56642419:T:C
chr16:56643105	['TTGCTGTG', 'T']	10699	5041.942507245021	-191.42253201223127	-0.0161883344705491	0.0164353343987624	-0.9849714084167432	0.32466	0.32466	chr16	56643105	0.4885712156837746	chr16:56643105:TTGCTGTG:T
chr16:56643264	['C', 'T']	10699	1442.0	-49.16352393181728	-0.008855042648429	0.0279882481202956	-0.3163843128147713	0.751717	0.751717	chr16	56643264	0.1239456281193315	chr16:56643264:C:T
chr16:56643283	['C', 'G']	10699	15750.0	-533.0729194555772	-0.0368962019490634	0.0158645200307717	-2.325705528909636	0.0200529	0.0200529	chr16	56643283	1.6978228119254153	chr16:56643283:C:G
chr16:56643298	['C', 'T']	10699	753.0	-81.12636786487539	-0.086852845565209	0.0378465675579616	-2.2948671747363827	0.02176	0.02176	chr16	56643298	1.6623411089738576	chr16:56643298:C:T
chr16:56643722	['C', 'T']	10699	9032.844269957	-298.3737570666382	-0.0189281308020417	0.0141199405455812	-1.340524823099566	0.180103	0.180103	chr16	56643722	0.744479053018365	chr16:56643722:C:T
chr16:56643751	['T', 'C']	10699	329.0615125736188	-15.89102370873571	-0.028451106966239	0.0567875046360629	-0.5010099871190884	0.616374	0.616374	chr16	56643751	0.2101556890559536	chr16:56643751:T:C
chr16:56643842	['G', 'A']	10699	1377.1287156477847	-24.482487428528728	0.001867217138082	0.0284658238151784	0.0655950500574095	0.947701	0.947701	chr16	56643842	0.0233286611138688	chr16:56643842:G:A
chr16:56644113	['G', 'A']	10699	1373.3850972326102	-25.617337866839776	0.0011040609344968	0.0284983519130537	0.038741220470055	0.969097	0.969097	chr16	56644113	0.0136327508580237	chr16:56644113:G:A
chr16:56645639	['CT', 'C']	10699	13353.0	-473.74730145001087	-0.0320714139493962	0.0143752282238868	-2.231019462780018	0.0257005	0.0257005	chr16	56645639	1.5900584274419096	chr16:56645639:CT:C
chr16:56645887	['A', 'G']	10699	2231.208543653019	-119.74248765516138	-0.0314784610084519	0.0227022613531274	-1.3865782143379068	0.165599	0.165599	chr16	56645887	0.7809422901102763	chr16:56645887:A:G
chr16:56645960	['C', 'T']	10699	15439.0	-520.0333470042776	-0.0350578285732393	0.015573926768607	-2.251059035663811	0.024402	0.024402	chr16	56645960	1.6125745772117688	chr16:56645960:C:T
chr16:56646445	['T', 'C']	10699	2395.223873621237	-53.95874500954911	0.0007067020418164	0.0220503055219581	0.0320495351464735	0.974433	0.974433	chr16	56646445	0.0112480167111771	chr16:56646445:T:C
chr16:56647631	['C', 'T']	10699	335.15662988591737	-6.233352720833636	0.0053040281518798	0.056277007499942	0.0942485819254922	0.924913	0.924913	chr16	56647631	0.0338991163386845	chr16:56647631:C:T
chr16:56647785	['T', 'C']	10699	3194.0	-83.43277099300853	-0.0017592631096035	0.0193330853037672	-0.0909975351560034	0.927496	0.927496	chr16	56647785	0.0326879546850713	chr16:56647785:T:C
chr16:56649222	['T', 'C']	10699	18622.0	-465.1722543466416	-0.0016312113873569	0.0209611016023228	-0.0778208807105928	0.937972	0.937972	chr16	56649222	0.0278101258288173	chr16:56649222:T:C
chr16:56649714	['G', 'A']	10699	9739.731020942409	-316.6411267734961	-0.0155675734499657	0.0139208718596522	-1.1182901191042691	0.263468	0.263468	chr16	56649714	0.5792721252990838	chr16:56649714:G:A
chr16:56649741	['G', 'A']	10699	4292.0	-145.33082331068604	-0.0112786880824438	0.0171462212999625	-0.6577943842628781	0.510684	0.510684	chr16	56649741	0.2918477486072809	chr16:56649741:G:A
chr16:56649838	['A', 'G']	10699	8885.0	-315.2282698814004	-0.0195726673026614	0.0141157274093131	-1.3865858085179523	0.165597	0.165597	chr16	56649838	0.7809475352760622	chr16:56649838:A:G
chr16:56649864	['AT', 'A']	10699	8885.0	-315.2282698814004	-0.0195726673026614	0.0141157274093131	-1.3865858085179523	0.165597	0.165597	chr16	56649864	0.7809475352760622	chr16:56649864:AT:A
chr16:56649999	['G', 'T']	10699	6011.6090133982925	-302.9793156550336	-0.033611073532116	0.0155317703391156	-2.164020765068172	0.0304848	0.0304848	chr16	56649999	1.5159166498853385	chr16:56649999:G:T
chr16:56650081	['T', 'C']	10699	4003.1224756918473	-107.31824827485006	-0.0023240497041167	0.0177021166874025	-0.1312865430251399	0.895551	0.895551	chr16	56650081	0.0479096768301457	chr16:56650081:T:C
chr16:56650358	['C', 'T']	10699	4243.793306534542	-87.37062337432943	0.0058643030511562	0.0174232000500434	0.3365801365026262	0.73644	0.73644	chr16	56650358	0.1328626306684433	chr16:56650358:C:T
chr16:56650365	['A', 'T']	10699	4242.793119566233	-88.41191118058134	0.005557770163056	0.0174286030295924	0.3188878737796364	0.749818	0.749818	chr16	56650365	0.1250441381918179	chr16:56650365:A:T
chr16:56650375	['T', 'C']	10699	4240.396335763694	-86.43570348469484	0.0061428682519011	0.0174293993556775	0.3524429113445131	0.724513	0.724513	chr16	56650375	0.1399538175390969	chr16:56650375:T:C
chr16:56650494	['A', 'C']	10699	5820.544026920919	-123.3590545142558	0.0028520784053746	0.0155628715606197	0.1832617068299592	0.854596	0.854596	chr16	56650494	0.0682391442616178	chr16:56650494:A:C
chr16:56650505	['GA', 'G']	10699	4229.185863874345	-82.57676471608261	0.0070477095901301	0.0174468815188676	0.403952395877078	0.686256	0.686256	chr16	56650505	0.1635138454482267	chr16:56650505:GA:G
chr16:56650507	['GA', 'G']	10699	4228.79050200991	-82.43063165490494	0.0070702389018978	0.0174464561657404	0.4052535847240807	0.685299	0.685299	chr16	56650507	0.1641199019120651	chr16:56650507:GA:G
chr16:56650682	['G', 'A']	10699	708.0661805945036	-39.02026616550241	-0.0362392984164275	0.0389229292966552	-0.9310527000736732	0.351847	0.351847	chr16	56650682	0.4536461476037597	chr16:56650682:G:A
chr16:56650735	['A', 'C']	10699	2384.2228453916623	-116.91144268034688	-0.0278513698728742	0.0223791041366265	-1.2445256835501113	0.213333	0.213333	chr16	56650735	0.6709419593214334	chr16:56650735:A:C
chr16:56650913	['A', 'G']	10699	4924.460272948215	-118.2827420499568	0.0004718171381653	0.0164453597411741	0.0286899858434883	0.977112	0.977112	chr16	56650913	0.0100556530732773	chr16:56650913:A:G
chr16:56651040	['C', 'T']	10699	4223.7895671683655	-76.76607450271476	0.0084590530189669	0.0174431763236488	0.4849491206196436	0.627722	0.627722	chr16	56651040	0.2022326502067525	chr16:56651040:C:T
chr16:56651135	['C', 'G']	10699	5336.496353777113	-181.1353117380666	-0.0139681646765787	0.015998048051776	-0.8731168097115458	0.382619	0.382619	chr16	56651135	0.4172334676848993	chr16:56651135:C:G
chr16:56651168	['C', 'T']	10699	4219.394372779959	-75.08606806327214	0.00877312524281	0.0174551595010898	0.5026092853670164	0.615249	0.615249	chr16	56651168	0.2109490835086784	chr16:56651168:C:T
chr16:56651689	['G', 'A']	10699	3418.6390576797235	-41.87652911723271	0.0185806877856746	0.0190408282235533	0.975834011395075	0.329169	0.329169	chr16	56651689	0.4825810718889129	chr16:56651689:G:A
chr16:56651699	['T', 'C']	10699	339.0633822567075	-18.913158854348765	-0.0368928121108191	0.055995581106234	-0.6588522055129069	0.510005	0.510005	chr16	56651699	0.2924255661338967	chr16:56651699:T:C
chr16:56652118	['C', 'G']	10699	12668.184053094035	-376.6827541134479	-0.0147839881789527	0.0142424137253057	-1.0380254684418215	0.299282	0.299282	chr16	56652118	0.5239194025575741	chr16:56652118:C:G
chr16:56652330	['C', 'T']	10699	5333.997101991212	-187.3446320954455	-0.0152775097781616	0.0159969320784945	-0.9550274829696884	0.339585	0.339585	chr16	56652330	0.4690515014702004	chr16:56652330:C:T
chr16:56652468	['T', 'C']	10699	6926.0	-202.21873695439297	-0.0070980700600357	0.0148756444199085	-0.4771605087935688	0.633258	0.633258	chr16	56652468	0.1984193150251219	chr16:56652468:T:C
chr16:56652792	['G', 'A']	10699	7330.685174799028	-194.72040913124528	-0.0038766561026181	0.0146399212650679	-0.2648003382277844	0.791168	0.791168	chr16	56652792	0.1017312867603062	chr16:56652792:G:A
chr16:56652906	['T', 'C']	10699	7330.685174799028	-194.24879226057868	-0.0037809741347775	0.0146397939200655	-0.25826689606575	0.796206	0.796206	chr16	56652906	0.0989745540100555	chr16:56652906:T:C
chr16:56653540	['C', 'T']	10699	2844.797681376216	-27.42972344227554	0.0161467047119763	0.0205545164241586	0.7855550760123151	0.432146	0.432146	chr16	56653540	0.3643695025319317	chr16:56653540:C:T
chr16:56653726	['C', 'A']	10699	2845.265937558422	-26.59875748805328	0.0163769926232634	0.0205522784260991	0.7968455994867452	0.425558	0.425558	chr16	56653726	0.3710412408359342	chr16:56653726:C:A
chr16:56654088	['C', 'T']	10699	4758.334237097981	-57.05368795797691	0.014443138075147	0.0166158375402061	0.8692392447987222	0.384736	0.384736	chr16	56654088	0.4148371745721662	chr16:56654088:C:T
chr16:56654196	['C', 'T']	10699	4538.272531787585	-53.07522117882654	0.0152467707112195	0.0169451469330712	0.8997721159598137	0.368262	0.368262	chr16	56654196	0.4338430925535685	chr16:56654196:C:T
chr16:56654757	['C', 'T']	10699	1994.3728148078897	-96.01122098537496	-0.0297851357804672	0.0240333568244028	-1.239324826660261	0.215252	0.215252	chr16	56654757	0.6670528046365443	chr16:56654757:C:T
chr16:56654856	['T', 'C']	10699	4959.463544587774	-77.77638879818544	0.0104593369306725	0.0163856559958898	0.6383227460222595	0.523277	0.523277	chr16	56654856	0.281268353723172	chr16:56654856:T:C
chr16:56654977	['A', 'G']	10699	4963.319524967272	-75.10218907798333	0.0110990967352231	0.0163792849052102	0.6776301162996746	0.498021	0.498021	chr16	56654977	0.3027523440036713	chr16:56654977:A:G
chr16:56655253	['C', 'T']	10699	1057.0	-60.86696133417435	-0.0352062603589316	0.0320507285778367	-1.0984542917154485	0.272031	0.272031	chr16	56655253	0.5653816019886067	chr16:56655253:C:T
chr16:56655441	['G', 'A']	10699	4966.392576664174	-68.81878587539161	0.0128557769634502	0.0163689213147503	0.7853771617721504	0.43225	0.43225	chr16	56655441	0.3642649980540398	chr16:56655441:G:A
chr16:56655486	['T', 'C']	10699	4966.928484621856	-67.89381824240658	0.0131160803915242	0.0163683794427459	0.8013059837354245	0.422972	0.422972	chr16	56655486	0.3736883812017373	chr16:56655486:T:C
chr16:56655493	['C', 'A']	10699	335.0	-15.95842664145134	-0.0292624302650861	0.0563174448101513	-0.5195979747257905	0.603355	0.603355	chr16	56655493	0.2194270839198376	chr16:56655493:C:A
chr16:56655663	['C', 'T']	10699	7850.0	-211.4007752968004	-0.0044967890679011	0.0144477494405999	-0.3112449510831526	0.75562	0.75562	chr16	56655663	0.1216965555481308	chr16:56655663:C:T
chr16:56655773	['G', 'A']	10699	3231.9062266267765	-149.01858845094574	-0.0271010712051607	0.0196870301814184	-1.376595197722612	0.168666	0.168666	chr16	56655773	0.7729724544622356	chr16:56655773:G:A
chr16:56655994	['C', 'T']	10699	8180.293754674644	-216.74676816986548	-0.004374753941193	0.0142790045876357	-0.3063766745324257	0.759324	0.759324	chr16	56655994	0.1195728731329582	chr16:56655994:C:T
chr16:56656126	['C', 'T']	10699	5298.485695587135	-84.05677296183791	0.0100427917669904	0.0159917700165335	0.6279975110076856	0.530019	0.530019	chr16	56656126	0.2757085616308076	chr16:56656126:C:T
chr16:56656188	['A', 'T']	10699	4964.464011964853	-68.44876369118305	0.0129155733822366	0.0163763643540477	0.7886715941957086	0.430321	0.430321	chr16	56656188	0.366207459491276	chr16:56656188:A:T
chr16:56656270	['C', 'T']	10699	1629.152271452608	-25.384631384315124	0.0041205493424002	0.0263170421792855	0.1565734216759203	0.875584	0.875584	chr16	56656270	0.0577021831196367	chr16:56656270:C:T
chr16:56656315	['G', 'GA']	10699	4963.463918489437	-69.27945452356892	0.0126835828933824	0.0163765083108315	0.774498608167494	0.438653	0.438653	chr16	56656315	0.3578788961036847	chr16:56656315:G:GA
chr16:56656452	['A', 'G']	10699	4964.464011964853	-68.44876369118305	0.0129155733822366	0.0163763643540477	0.7886715941957086	0.430321	0.430321	chr16	56656452	0.366207459491276	chr16:56656452:A:G
chr16:56656538	['C', 'T']	10699	4933.0	-66.31505771635011	0.0133555702169207	0.0163897502661587	0.8148733202175201	0.415163	0.415163	chr16	56656538	0.3817813584636741	chr16:56656538:C:T
chr16:56656946	['T', 'C']	10699	4976.9303543049455	-74.0535878675276	0.0117548680389251	0.0163287607116938	0.7198873353877298	0.47161	0.47161	chr16	56656946	0.3264169947161027	chr16:56656946:T:C
chr16:56657000	['G', 'A']	10699	2416.2258366049728	-105.10828305751292	-0.0216732836484695	0.0222450719103155	-0.9742959580373028	0.329932	0.329932	chr16	56657000	0.4815755603278123	chr16:56657000:G:A
chr16:56657981	['G', 'T']	10699	780.0	-27.973251848043297	-0.0116574693229519	0.0372946257588891	-0.3125777263007774	0.754608	0.754608	chr16	56657981	0.1222785949242647	chr16:56657981:G:T
chr16:56658306	['C', 'T']	10699	4654.0	-77.80788923152846	0.0086237693225493	0.0167873358027934	0.5137068456755522	0.607468	0.607468	chr16	56658306	0.2164765947493315	chr16:56658306:C:T
chr16:56658946	['C', 'T']	10699	2477.231538605347	-72.62045031992734	-0.0042304819428552	0.0218348615361235	-0.1937489704643361	0.846376	0.846376	chr16	56658946	0.0724366600718189	chr16:56658946:C:T
chr16:56659349	['G', 'T']	10699	1789.0	-75.5914820822262	-0.0203733758507909	0.0252318448598473	-0.8074469371525049	0.419427	0.419427	chr16	56659349	0.3773436158983745	chr16:56659349:G:T
chr16:56660411	['C', 'G']	10699	13933.302299495232	-459.74540522614814	-0.0263992787392301	0.0147703223563819	-1.7873190646935042	0.0739143	0.0739143	chr16	56660411	1.1312715316958817	chr16:56660411:C:G
chr16:56660463	['G', 'A']	10699	5729.606581899775	-202.6063073502567	-0.0145676760897721	0.015703909140749	-0.9276464833823698	0.353612	0.353612	chr16	56660463	0.4514730054085295	chr16:56660463:G:A
chr16:56661339	['C', 'A']	10699	5734.143805516596	-204.677955989858	-0.0151459740781012	0.0157231718883435	-0.9632899891738622	0.335424	0.335424	chr16	56661339	0.4744058663135194	chr16:56661339:C:A
chr16:56661752	['G', 'C']	10699	1964.367205758624	-40.03804029942232	0.0006675966192017	0.0241326064183592	0.0276636765887771	0.977931	0.977931	chr16	56661752	0.0096917867015551	chr16:56661752:G:C
chr16:56661903	['G', 'A']	10699	13937.90818997756	-464.7637192122053	-0.0274686626471793	0.0147665050429916	-1.8602006749197773	0.0628846	0.0628846	chr16	56661903	1.2014556972239403	chr16:56661903:G:A
chr16:56662300	['G', 'C']	10699	8180.058251519401	-254.1387120924909	-0.0123890950285349	0.0143726666510663	-0.8619900070955696	0.388712	0.388712	chr16	56662300	0.4103720519765573	chr16:56662300:G:C
chr16:56662415	['T', 'G']	10699	13945.91043380703	-460.771700871057	-0.0266261749801817	0.0147795616612672	-1.8015537666425456	0.0716438	0.0716438	chr16	56662415	1.1448213871548898	chr16:56662415:T:G
chr16:56662606	['C', 'T']	10699	1993.372627839581	-72.14188005934462	-0.012611798278637	0.0241058252903656	-0.5231846712038342	0.600857	0.600857	chr16	56662606	0.2212288749199064	chr16:56662606:C:T
chr16:56662639	['A', 'G']	10699	6141.722139117426	-210.06608137318904	-0.0134208904255755	0.0153854275451627	-0.8723118279410543	0.383058	0.383058	chr16	56662639	0.4167354631779157	chr16:56662639:A:G
chr16:56662848	['A', 'C']	10699	14313.3378201533	-460.7926793296976	-0.0252157060355529	0.0149609563954738	-1.6854340971932371	0.0919341	0.0919341	chr16	56662848	1.0365233711497974	chr16:56662848:A:C
chr16:56662874	['T', 'C']	10699	14298.33641802206	-458.7643615739664	-0.0249195941248461	0.0149563740109785	-1.66615211056866	0.0957124	0.0957124	chr16	56662874	1.019031793647211	chr16:56662874:T:C
chr16:56662884	['G', 'A']	10699	14293.0	-462.3593205316237	-0.0256255482016421	0.0149479345342817	-1.7143203392329731	0.0864989	0.0864989	chr16	56662884	1.0629894153903034	chr16:56662884:G:A
chr16:56663012	['T', 'C']	10699	3147.1766245909303	-94.68260513867804	-0.0061905289957042	0.0199475862572827	-0.3103397531841287	0.756309	0.756309	chr16	56663012	0.1213007315130801	chr16:56663012:T:C
chr16:56663669	['A', 'G']	10699	14927.79050200991	-344.0108795004184	0.0067666642600202	0.0152719753945084	0.443077210722422	0.657719	0.657719	chr16	56663669	0.1819596121836658	chr16:56663669:A:G
chr16:56663777	['C', 'T']	10699	1994.0	-71.80751637727276	-0.0116496747223373	0.0241111247853545	-0.4831659587035735	0.628988	0.628988	chr16	56663777	0.201357640061084	chr16:56663777:C:T
chr16:56663826	['T', 'C']	10699	8795.644199308219	-131.94114098295415	0.0179326916761985	0.01427073112741	1.2566063725883652	0.208924	0.208924	chr16	56663826	0.6800116678757402	chr16:56663826:T:C
chr16:56663936	['C', 'T']	10699	7122.0	-166.94273846590872	0.0016388140663706	0.0149354680860729	0.1097263277539224	0.912628	0.912628	chr16	56663936	0.0397062109315922	chr16:56663936:C:T
chr16:56663954	['A', 'AGT']	10699	7121.331214359167	-167.0685075380607	0.0016205949287881	0.0149358145442539	0.10850395363349	0.913598	0.913598	chr16	56663954	0.0392448598314961	chr16:56663954:A:AGT
chr16:56664082	['G', 'C']	10699	1218.2277274002056	-18.22739165903718	0.0095293797868409	0.0302137284301622	0.3153990017772137	0.752465	0.752465	chr16	56664082	0.1235136959472393	chr16:56664082:G:C
chr16:56664309	['C', 'T']	10699	3936.0	-63.32179605229424	0.0111570438592026	0.0181022012152987	0.6163363077509874	0.537686	0.537686	chr16	56664309	0.2694712713188666	chr16:56664309:C:T
chr16:56664356	['C', 'T']	10699	7376.689474668162	-195.6232526340432	-0.0029636527165678	0.0148176118328091	-0.2000087969645478	0.841478	0.841478	chr16	56664356	0.0749572339406816	chr16:56664356:C:T
chr16:56664619	['C', 'T']	10699	953.0	-69.130698578773	-0.0510089547306429	0.0337341755874697	-1.512085410191251	0.130542	0.130542	chr16	56664619	0.8842497378763676	chr16:56664619:C:T
chr16:56665567	['G', 'A']	10699	326.06095166869216	-3.061616906474573	0.0126756576689406	0.0571855941599735	0.2216582315028708	0.824584	0.824584	chr16	56665567	0.0837650963829812	chr16:56665567:G:A
chr16:56665589	['C', 'A']	10699	4920.839738195418	-129.53040226471384	-0.0026983072788973	0.0164743448097207	-0.1637884425792274	0.869901	0.869901	chr16	56665589	0.0605301699103124	chr16:56665589:C:A
chr16:56665844	['T', 'G']	10699	9253.86492802393	-115.09543252178888	0.0240595910846582	0.0139073733240548	1.7299881526185592	0.0836613	0.0836613	chr16	56665844	1.077475391268179	chr16:56665844:T:G
chr16:56666015	['A', 'G']	10699	4783.235365625584	-43.721182484066	0.024824404058514	0.0165636734017682	1.4987257630824755	0.133974	0.133974	chr16	56666015	0.8729794759048224	chr16:56666015:A:G
chr16:56666226	['A', 'T']	10699	1249.2335234177808	25.18316341765292	0.0500720759117811	0.0296010701127149	1.6915630320497437	0.0907585	0.0907585	chr16	56666226	1.04211269047668	chr16:56666226:A:T
chr16:56666442	['G', 'A']	10699	1012.378494623656	13.559932583011417	0.0406947889210489	0.0328274732546	1.2396564488967003	0.21513	0.21513	chr16	56666442	0.6672990227786197	chr16:56666442:G:A
chr16:56666510	['C', 'T']	10699	1231.3811172452515	21.66367018665737	0.048333789525466	0.0300719569722244	1.6072711719463044	0.108024	0.108024	chr16	56666510	0.9664797453499152	chr16:56666510:C:T
chr16:56666810	['G', 'T']	10699	1207.1128248270704	-0.3521118490865462	0.0280833310951435	0.0303036682903432	0.926730415145576	0.354087	0.354087	chr16	56666810	0.4508900176979871	chr16:56666810:G:T
chr16:56667382	['T', 'A']	10699	3200.2991213310897	-35.14347652338617	0.0177562338958358	0.019572005541692	0.9072260815587716	0.364308	0.364308	chr16	56667382	0.4385312917893564	chr16:56667382:T:A
chr16:56667403	['A', 'G']	10699	1264.1346038114489	-7.249922847322684	0.0236737588624092	0.03072299107082	0.7705551457486192	0.440988	0.440988	chr16	56667403	0.3555732282298697	chr16:56667403:A:G
chr16:56667915	['T', 'C']	10699	783.0	-19.386839919240547	-0.0014938458820604	0.037404638617859	-0.0399374499329392	0.968144	0.968144	chr16	56667915	0.0140600417058228	chr16:56667915:T:C
chr16:56670771	['A', 'G']	10699	315.0294447560292	-11.286485262112665	-0.0109387726110987	0.0581500519804662	-0.1881128604110843	0.850792	0.850792	chr16	56670771	0.0701766024225642	chr16:56670771:A:G
chr16:56671082	['C', 'CT']	10699	315.0	-11.340723009770192	-0.011109375163039	0.0581498139752342	-0.1910474755391397	0.848492	0.848492	chr16	56671082	0.0713522480690327	chr16:56671082:C:CT
chr16:56671819	['A', 'G']	10699	383.32564246857976	-23.289268578041007	-0.0380414480547895	0.0530091837388712	-0.7176388197597184	0.472996	0.472996	chr16	56671819	0.3251425319583259	chr16:56671819:A:G
chr16:56671957	['T', 'C']	10699	7725.888452547919	-169.2163204143403	0.0016163223746204	0.0144850696643483	0.1115854056676506	0.911154	0.911154	chr16	56671957	0.0404082139184715	chr16:56671957:T:C
chr16:56673466	['A', 'G']	10699	11001.05646442928	-232.29402512482343	0.0047836470282031	0.0139427021159467	0.3430932532605658	0.731535	0.731535	chr16	56673466	0.1357648903954926	chr16:56673466:A:G
chr16:56673870	['C', 'T']	10699	634.0592634137222	-14.326993078593834	-0.0006233973342291	0.0411377713573663	-0.0151538917559148	0.98791	0.98791	chr16	56673870	0.0052826184525896	chr16:56673870:C:T
chr16:56674031	['G', 'A']	10699	2771.259020377641	-133.08765217934365	-0.0269118491488474	0.0208613861036823	-1.29003168893447	0.197068	0.197068	chr16	56674031	0.7053838909498572	chr16:56674031:G:A
chr16:56674548	['A', 'G']	10699	1082.1011404000749	-4.923567390821942	0.0234071094828948	0.0317755758516516	0.7366384040425865	0.461358	0.461358	chr16	56674548	0.3359619442719607	chr16:56674548:A:G
chr16:56674599	['G', 'A']	10699	1837.0	-32.54939128127641	0.0070809662041915	0.0248608452429589	0.2848240329317466	0.775784	0.775784	chr16	56674599	0.1102591816621882	chr16:56674599:G:A
chr16:56674667	['A', 'G']	10699	1086.203047583435	-3.594603954439097	0.0246494832710379	0.0317245990484777	0.7769832877437328	0.437186	0.437186	chr16	56674667	0.3593337539046254	chr16:56674667:A:G
chr16:56675896	['C', 'G']	10699	2080.9725079483824	5.250005636282887	0.0318762417208794	0.023507583027811	1.355998261631905	0.175128	0.175128	chr16	56675896	0.7566444120357265	chr16:56675896:C:G
chr16:56676988	['A', 'G']	10699	1522.1422695830995	5.3532448238918935	0.0300780303575025	0.0270238220878154	1.113019108095158	0.265725	0.265725	chr16	56676988	0.5755675842751228	chr16:56676988:A:G
chr16:56677463	['T', 'A']	10699	17862.0	-395.1089714549648	0.0139417933683534	0.0186987121687773	0.7456017955949444	0.455924	0.455924	chr16	56677463	0.3411075457817537	chr16:56677463:T:A
chr16:56677646	['C', 'T']	10699	7889.737427556553	-221.88823697375364	-0.0093624771627284	0.0143959130473424	-0.6503566069021761	0.515476	0.515476	chr16	56677646	0.2877915501868763	chr16:56677646:C:T
chr16:56679210	['G', 'A']	10699	1174.0	13.450457263394714	0.0395787949469148	0.0304420488472488	1.300135715093029	0.193583	0.193583	chr16	56679210	0.7131327840646184	chr16:56679210:G:A
chr16:56680589	['C', 'T']	10699	322.0	-33.5877646814295	-0.0743993768550849	0.0571588141958225	-1.3016256180577397	0.193072	0.193072	chr16	56680589	0.714280704611139	chr16:56680589:C:T
chr16:56680608	['T', 'C']	10699	8560.800149560666	-249.7918770262292	-0.008774009791422	0.0141547527883905	-0.619863159928751	0.535361	0.535361	chr16	56680608	0.2713532694989378	chr16:56680608:T:C
chr16:56680835	['G', 'A']	10699	1518.0	1.0937621523359573	0.02730599166173	0.0270343140776742	1.0100493610925418	0.312495	0.312495	chr16	56680835	0.5051569270872067	chr16:56680835:G:A
chr16:56680877	['C', 'T']	10699	2835.530055155651	-115.25998955920684	-0.0182138115720726	0.0206137641354257	-0.8835752389720707	0.376945	0.376945	chr16	56680877	0.4237220130277243	chr16:56680877:C:T
chr16:56680896	['G', 'A']	10699	7790.0	-219.45200453288777	-0.0093489017410702	0.0144575679451857	-0.6466441504211176	0.517876	0.517876	chr16	56680896	0.2857742150857568	chr16:56680896:G:A
chr16:56681405	['T', 'C']	10699	2774.0371201496023	-97.81190074214156	-0.012686703948861	0.0208369888925452	-0.608854955688912	0.542634	0.542634	chr16	56681405	0.2654929979872948	chr16:56681405:T:C
chr16:56681409	['G', 'T']	10699	312.0	-26.36377647972039	-0.0544536424420483	0.0580319987706116	-0.9383382202169556	0.348092	0.348092	chr16	56681409	0.4583059577435182	chr16:56681409:G:T
chr16:56681885	['A', 'G']	10699	1761.0	-8.739985113170755	0.0232481883823166	0.0253060416585285	0.9186813447958452	0.358283	0.358283	chr16	56681885	0.4457737979777519	chr16:56681885:A:G
chr16:56681931	['G', 'GC']	10699	1739.1625537483642	-14.475994464708467	0.0194253991649111	0.025452332574445	0.7632070305577755	0.445357	0.445357	chr16	56681931	0.3512917171722737	chr16:56681931:G:GC
chr16:56682885	['C', 'T']	10699	11778.302636499628	-298.0648287274975	-0.0022504161895965	0.0139736521092439	-0.1610471029336617	0.872059	0.872059	chr16	56682885	0.0594541314577704	chr16:56682885:C:T
chr16:56683070	['T', 'G']	10699	11776.201364868655	-299.3044741903876	-0.0024836731972834	0.0139728499299201	-0.1777499371810417	0.858923	0.858923	chr16	56683070	0.066045767686793	chr16:56683070:T:G
chr16:56683597	['T', 'C']	10699	14672.742825091147	-295.418862248179	0.0148128814562413	0.0149910203672763	0.9881169589080268	0.323118	0.323118	chr16	56683597	0.4906388479776198	chr16:56683597:T:C
chr16:56683632	['T', 'C']	10699	1415.2645601570534	0.6475509650134161	0.0300387692971606	0.027967666795984	1.0740534602433822	0.282823	0.282823	chr16	56683632	0.5484852753315932	chr16:56683632:T:C
chr16:56683658	['G', 'T']	10699	317.0	-28.492424271007533	-0.0599266120557636	0.0576015128363453	-1.04036524571888	0.298194	0.298194	chr16	56683658	0.5255010992904914	chr16:56683658:G:T
chr16:56683684	['G', 'A']	10699	6975.6519910263605	-203.0722625594044	-0.0086434618220965	0.0147845297791832	-0.5846287945029303	0.55881	0.55881	chr16	56683684	0.2527358307146918	chr16:56683684:G:A
chr16:56685245	['T', 'C']	10699	12563.697148200094	-249.12523743075724	0.014516080525788	0.014123829166075	1.0277723098389744	0.30408	0.30408	chr16	56685245	0.5170121434049526	chr16:56685245:T:C
chr16:56685446	['ACT', 'A']	10699	8043.255329094989	-120.15029434892097	0.0149089427940741	0.0143261947646265	1.0406770980725797	0.298049	0.298049	chr16	56685446	0.5257123309564982	chr16:56685446:ACT:A
chr16:56685492	['C', 'T']	10699	8043.0	-119.91414200678948	0.0149597893499873	0.0143252289812037	1.0442966998723864	0.296372	0.296372	chr16	56685492	0.5281628290999295	chr16:56685492:C:T
chr16:56686349	['G', 'A']	10699	269.02514488689474	-21.795536134629515	-0.062223939417387	0.0629399130221144	-0.9886244900834892	0.322869	0.322869	chr16	56686349	0.4909736514066349	chr16:56686349:G:A
chr16:56686366	['G', 'A']	10699	7600.131077038146	-131.20261094580462	0.0113001019765999	0.0145641473154443	0.7758848995311189	0.437834	0.437834	chr16	56686366	0.3586905163198401	chr16:56686366:G:A
chr16:56686534	['GCC', 'G']	10699	595.5046930730246	-15.979122322779247	-0.0062653908461705	0.0424151853472793	-0.1477157483781325	0.88257	0.88257	chr16	56686534	0.0542508390187722	chr16:56686534:GCC:G
chr16:56686753	['T', 'C']	10699	593.499251637044	-15.863496043174257	-0.0061289593182464	0.0424125313948866	-0.1445082176581747	0.885102	0.885102	chr16	56686753	0.0530066779071666	chr16:56686753:T:C
chr16:56686833	['A', 'T']	10699	580.1084416191455	-10.392483925250568	0.0016566520903632	0.0428448447942855	0.0386663109253267	0.969157	0.969157	chr16	56686833	0.0136058630828172	chr16:56686833:A:T
chr16:56686950	['G', 'T']	10699	806.0753411852683	29.948156823330635	0.060072148872496	0.036600611260247	1.641288131647738	0.100767	0.100767	chr16	56686950	0.9966816709101431	chr16:56686950:G:T
chr16:56686969	['C', 'T']	10699	593.1108722071608	-15.931259358581649	-0.0062949666731053	0.042411315530752	-0.1484265836682423	0.882009	0.882009	chr16	56686969	0.0545269833144442	chr16:56686969:C:T
chr16:56687350	['A', 'T']	10699	421.55161441272816	-0.1098892433016649	0.0126913477303015	0.0501987778895533	0.252821846743458	0.800411	0.800411	chr16	56687350	0.0966869515119954	chr16:56687350:A:T
chr16:56687861	['A', 'T']	10699	4497.261032161556	-169.88353891356064	-0.0156885915082397	0.0171107837208187	-0.9168832804047056	0.359225	0.359225	chr16	56687861	0.4446334465475123	chr16:56687861:A:T
chr16:56688556	['C', 'T']	10699	5943.555524397084	-168.53981844898377	-0.0055094338236794	0.0154292928015313	-0.357076237682951	0.721042	0.721042	chr16	56688556	0.1420394373097142	chr16:56688556:C:T
chr16:56688660	['C', 'T']	10699	1925.0	-28.890659285377925	0.016091939075625	0.0242928534747056	0.6624145283048127	0.50772	0.50772	chr16	56688660	0.2943757286210805	chr16:56688660:C:T
chr16:56689391	['G', 'A']	10699	5965.0	-171.5342450386611	-0.0060632002492062	0.0154083557566569	-0.3935007956047991	0.693957	0.693957	chr16	56689391	0.1586674391147179	chr16:56689391:G:A
chr16:56690898	['G', 'A']	10699	7129.3327101056375	-197.2005118794113	-0.0038353633731558	0.0147446086557899	-0.2601197130891494	0.794776	0.794776	chr16	56690898	0.0997552558361753	chr16:56690898:G:A
chr16:56690963	['C', 'T']	10699	793.0	32.459507198511766	0.0676081445824507	0.0370086606427652	1.826819544621036	0.0677548	0.0677548	chr16	56690963	1.1690599323403383	chr16:56690963:C:T
chr16:56691261	['A', 'G']	10699	3721.347822022808	-142.75438411116232	-0.0173495512194271	0.0185319871971233	-0.93619486323195	0.349194	0.349194	chr16	56691261	0.4569332271350761	chr16:56691261:A:G
chr16:56691389	['T', 'C']	10699	1013.189398896887	26.10043299189645	0.0488477898698776	0.0327531299032111	1.491393036764055	0.135888	0.135888	chr16	56691389	0.8668188932593097	chr16:56691389:T:C
chr16:56691454	['A', 'G']	10699	6002.561039446626	-134.89919408055098	0.0078949794792186	0.0155289242980182	0.5084047888768544	0.61118	0.61118	chr16	56691454	0.2138308658717533	chr16:56691454:A:G
chr16:56691679	['CA', 'C']	10699	1012.6625514403293	27.23779740678089	0.0497409139470155	0.0327706318942671	1.5178503151084224	0.129082	0.129082	chr16	56691679	0.8891343142455512	chr16:56691679:CA:C
chr16:56691813	['C', 'T']	10699	3016.500098892412	-119.30131385592776	-0.0203523415923813	0.0209576171416122	-0.9711190663928526	0.331511	0.331511	chr16	56691813	0.4795020565200156	chr16:56691813:C:T
chr16:56692214	['A', 'G']	10699	1025.3833567087424	28.444653363979807	0.050491228149084	0.032559274475796	1.5507479500692896	0.120992	0.120992	chr16	56692214	0.9172433443175584	chr16:56692214:A:G
chr16:56692644	['A', 'G']	10699	12341.153486633017	-332.9272493619975	-0.0022672443688347	0.0141224223687638	-0.1605421725559991	0.872457	0.872457	chr16	56692644	0.0592559685211204	chr16:56692644:A:G
chr16:56692855	['G', 'A']	10699	12763.192933258551	-278.4638008986359	0.0097969885262425	0.0141746706846991	0.69116163219354	0.489479	0.489479	chr16	56692855	0.3102659358930348	chr16:56692855:G:A
chr16:56693118	['A', 'G']	10699	14343.34062441578	-340.7253051987108	0.0067134552621742	0.0148243880737663	0.4528655907257676	0.650655	0.650655	chr16	56693118	0.1866492285012545	chr16:56693118:A:G
chr16:56693860	['C', 'A']	10699	1662.6418273731513	-71.41940632756793	-0.0160884993825027	0.026025355703415	-0.6181855712501033	0.536466	0.536466	chr16	56693860	0.2704577974264421	chr16:56693860:C:A
chr16:56693874	['A', 'C']	10699	1482.138530566461	-62.33871498398146	-0.0162826215317529	0.0273917576798391	-0.5944350750348983	0.552234	0.552234	chr16	56693874	0.257876858186039	chr16:56693874:A:C
chr16:56694079	['C', 'T']	10699	431.0	-38.130390921564455	-0.053058912444692	0.0496284200894404	-1.0691235455222872	0.285038	0.285038	chr16	56694079	0.5450972379206216	chr16:56694079:C:T
chr16:56694915	['C', 'T']	10699	4285.06900795153	-113.67467070008418	-0.0004142466338619	0.0175267870906965	-0.0236350582521654	0.981144	0.981144	chr16	56694915	0.0082672476497472	chr16:56694915:C:T
chr16:56694982	['G', 'T']	10699	3960.0	-136.83535807648695	-0.0098646752722593	0.0178971238751461	-0.551187740615601	0.581517	0.581517	chr16	56694982	0.2354375846358349	chr16:56694982:G:T
chr16:56695296	['G', 'C']	10699	4232.395587960366	-105.13235269579653	0.0019130109659056	0.0174699312052316	0.1095030623436453	0.912806	0.912806	chr16	56695296	0.0396215139028047	chr16:56695296:G:C
chr16:56695383	['C', 'G']	10699	507.0	-5.379546621668178	0.0100417436732441	0.0458809292217646	0.2188653072981045	0.826759	0.826759	chr16	56695383	0.082621068710525	chr16:56695383:C:G
chr16:56695412	['G', 'A']	10699	517.0483267900543	-2.44724480277253	0.01538979555359	0.0454559074277089	0.338565357606497	0.734944	0.734944	chr16	56695412	0.1337457512797895	chr16:56695412:G:A
chr16:56695583	['T', 'C']	10699	2346.2192933258552	-56.606033406899	0.002952488216593	0.0221876760525787	0.1330688355822596	0.894141	0.894141	chr16	56695583	0.0485939904954913	chr16:56695583:T:C
chr16:56696070	['T', 'C']	10699	2346.2192933258552	-56.08661444088176	0.0031428576511718	0.0221876080410715	0.1416492325515274	0.88736	0.88736	chr16	56696070	0.0519001521022323	chr16:56696070:T:C
chr16:56696129	['G', 'A']	10699	2391.2234997195737	-58.40505955628444	0.0029450885381964	0.0220255163803955	0.1337125762380696	0.893632	0.893632	chr16	56696129	0.048841287996082	chr16:56696129:G:A
chr16:56696698	['G', 'A']	10699	2392.0	-59.0805275283734	0.0026951352175283	0.0220225841828757	0.1223805160714995	0.9026	0.9026	chr16	56696698	0.0445046708158729	chr16:56696698:G:A
chr16:56697054	['C', 'T']	10699	2394.4476021314385	-56.15733318652673	0.0041933446909522	0.0220379845256516	0.190278048615167	0.849095	0.849095	chr16	56697054	0.0710437165079382	chr16:56697054:C:T
chr16:56697881	['G', 'A']	10699	4159.0	-125.341072333138	-0.0037077514158147	0.0176069334956012	-0.2105847345161552	0.833215	0.833215	chr16	56697881	0.0792429202430266	chr16:56697881:G:A
chr16:56697958	['C', 'T']	10699	1461.0	-5.160385595290283	0.0248085836182592	0.0276141333709006	0.8984016729781631	0.368992	0.368992	chr16	56697958	0.4329830495415309	chr16:56697958:C:T
chr16:56698213	['G', 'A']	10699	7183.671433912881	-156.67752596946903	0.0074786267032598	0.0146901610619606	0.5090908582769292	0.610699	0.610699	chr16	56698213	0.2141727911468189	chr16:56698213:G:A
chr16:56698292	['G', 'A']	10699	803.0	-16.960186095140575	0.0037560763839438	0.0365619474194572	0.1027318468803707	0.918178	0.918178	chr16	56698292	0.0370731173563909	chr16:56698292:G:A
chr16:56698410	['T', 'A']	10699	765.1430307562869	-14.45050845756426	0.0060063900398278	0.0374078543018672	0.1605649442322616	0.872439	0.872439	chr16	56698410	0.0592649287120711	chr16:56698410:T:A
chr16:56699204	['T', 'C']	10699	3253.608207908759	-136.84489395287412	-0.016868161429438	0.0194111154966019	-0.8689949545862485	0.384869	0.384869	chr16	56699204	0.4146870685654013	chr16:56699204:T:C
chr16:56699367	['C', 'A']	10699	2312.432270730111	-81.58657993330858	-0.0144137139578914	0.0226262941697385	-0.6370337912944237	0.524116	0.524116	chr16	56699367	0.2805725821297942	chr16:56699367:C:A
chr16:56699962	['C', 'T']	10699	420.0	6.960574148524319	0.0404098272950392	0.0503246618745733	0.8029825892472893	0.422003	0.422003	chr16	56699962	0.3746844616477701	chr16:56699962:C:T
chr16:56700029	['C', 'T']	10699	452.9361959479842	5.977798345325893	0.0404279459066032	0.0503910493789512	0.802284262877254	0.422406	0.422406	chr16	56700029	0.3742699215623485	chr16:56700029:C:T
chr16:56700199	['C', 'T']	10699	2109.0	-97.65057976290696	-0.026323302752153	0.0235939708847297	-1.115679208080645	0.264585	0.264585	chr16	56700199	0.5774347807149749	chr16:56700199:C:T
chr16:56700410	['G', 'A']	10699	14982.40035520658	-397.44723879723057	-0.0010170808567795	0.015173703501593	-0.0670291769357967	0.94656	0.94656	chr16	56700410	0.0238518520192203	chr16:56700410:G:A
chr16:56701405	['C', 'T']	10699	4080.525572697523	-68.0423557681112	0.010372053611134	0.0178141658060844	0.582236278927608	0.56042	0.56042	chr16	56701405	0.2514863742166568	chr16:56701405:C:T
chr16:56701503	['C', 'A']	10699	3413.638122838179	-137.39350808406638	-0.0130243446784494	0.0190257984589353	-0.6845623171380056	0.493635	0.493635	chr16	56701503	0.3065940552795487	chr16:56701503:C:A
chr16:56701531	['T', 'G']	10699	4418.0	-113.50141303396202	-0.0013609743823456	0.0172450758086744	-0.0789195940594849	0.937098	0.937098	chr16	56701531	0.0282149890122426	chr16:56701531:T:G
chr16:56701870	['G', 'A']	10699	6001.56094597121	-163.63125542046023	-0.002693441041427	0.0154808158230036	-0.1739857299655225	0.86188	0.86188	chr16	56701870	0.0645531970125062	chr16:56701870:G:A
chr16:56702293	['A', 'T']	10699	4137.160059835453	-117.17785866349126	-0.0054820289102481	0.0177977254111612	-0.3080185126808568	0.758074	0.758074	chr16	56702293	0.1202883982953452	chr16:56702293:A:T
chr16:56702309	['AC', 'A']	10699	378.035333707235	-10.08601618586924	-0.0058239566299734	0.0530491185035496	-0.1097842300543356	0.912583	0.912583	chr16	56702309	0.0397276257178164	chr16:56702309:AC:A
chr16:56702578	['G', 'A']	10699	3408.6371879966346	-114.22707793990438	-0.0110750864739909	0.0190660568697945	-0.5808797566074981	0.561334	0.561334	chr16	56702578	0.250778651767167	chr16:56702578:G:A
chr16:56703000	['A', 'T']	10699	6794.63507197607	22.859556768912604	0.0406530121255657	0.0148863004718992	2.730900951670712	0.00632651	0.00632651	chr16	56703000	2.198835801155987	chr16:56703000:A:T
chr16:56703299	['T', 'C']	10699	9692.0	-29.22895339975151	0.0408752785252773	0.0139931635698014	2.9210891676768416	0.0034954	0.0034954	chr16	56703299	2.4565031181006782	chr16:56703299:T:C
chr16:56703367	['T', 'C']	10699	6922.2940076657005	3.7685433564063233	0.0370530794894972	0.014826560888401	2.499101428065103	0.0124658	0.0124658	chr16	56703367	1.90427984516367	chr16:56703367:T:C
chr16:56703477	['A', 'G']	10699	494.0	-8.061997842117776	0.0052187180342727	0.046618234494955	0.11194585317978	0.910868	0.910868	chr16	56703477	0.0405445549976072	chr16:56703477:A:G
chr16:56703590	['T', 'G']	10699	478.0	18.2612379660101	0.0692979517976249	0.0471742212646947	1.468979242048193	0.141868	0.141868	chr16	56703590	0.848115553736796	chr16:56703590:T:G
chr16:56703708	['G', 'T']	10699	2769.2588334268085	-36.12889828506032	0.01583072896751	0.0207386155775541	0.7633455043471657	0.445274	0.445274	chr16	56703708	0.3513726630232542	chr16:56703708:G:T
chr16:56704069	['C', 'T']	10699	2766.258553000561	-39.76334057489827	0.0141499094959433	0.0207534277412429	0.6818107192877585	0.495373	0.495373	chr16	56704069	0.3050676680581419	chr16:56704069:C:T
chr16:56704452	['G', 'A']	10699	243.0	14.679458114502	0.0798350789390236	0.0659023444116689	1.2114148540804837	0.225763	0.225763	chr16	56704452	0.6463472325284715	chr16:56704452:G:A
chr16:56704502	['G', 'C']	10699	2771.259020377641	-33.21458129392293	0.0170286427138859	0.0207348244797924	0.821258107609332	0.411518	0.411518	chr16	56704502	0.3856111637817102	chr16:56704502:G:C
chr16:56704536	['C', 'T']	10699	2770.0	-36.3316993365867	0.0157845037752555	0.020736269828494	0.7612026611249905	0.446553	0.446553	chr16	56704536	0.3501269886420812	chr16:56704536:C:T
chr16:56704654	['G', 'A']	10699	6912.938388182498	7.633937037725404	0.0377930782639275	0.0148314461853575	2.5481721601254983	0.0108428	0.0108428	chr16	56704654	1.9648585528967808	chr16:56704654:G:A
chr16:56704696	['C', 'T']	10699	1530.2860615125735	-71.88962385496369	-0.0188066653558429	0.0273618576576308	-0.6873314520952495	0.491889	0.491889	chr16	56704696	0.3081328893591819	chr16:56704696:C:T
chr16:56705214	['C', 'T']	10699	6604.617311647037	-30.61560396575316	0.0281238562277498	0.0150357763031525	1.8704625328758853	0.0614469	0.0614469	chr16	56705214	1.2115000224090018	chr16:56705214:C:T
chr16:56705737	['C', 'T']	10699	242.0	14.49049693684088	0.0797523501505382	0.0660296820406117	1.207825748751694	0.227141	0.227141	chr16	56705737	0.643704466543708	chr16:56705737:C:T
chr16:56706321	['C', 'T']	10699	3147.306214149127	14.0522650611882	0.0352103006179061	0.0199428765538274	1.7655577681018455	0.0774986	0.0774986	chr16	56706321	1.1107061428842246	chr16:56706321:C:T
chr16:56706418	['C', 'T']	10699	286.24078578110374	-7.243143182782788	-0.0097240545460265	0.0605710778846902	-0.1605395658393	0.872459	0.872459	chr16	56706418	0.0592549729557594	chr16:56706418:C:T
chr16:56706865	['C', 'T']	10699	6458.666099129759	-50.88605007311326	0.0234931191105642	0.0152319851806767	1.5423543833516633	0.123017	0.123017	chr16	56706865	0.910034868267662	chr16:56706865:C:T
chr16:56707291	['A', 'G']	10699	5881.649214659686	-79.26689534322287	0.0184519031169426	0.0156113093849165	1.181957429834205	0.237249	0.237249	chr16	56707291	0.6247956094397517	chr16:56707291:A:G
chr16:56707448	['C', 'T']	10699	5581.086582515194	-71.47929054344381	0.0186359867094416	0.0159083911781102	1.1714564031518535	0.241441	0.241441	chr16	56707448	0.6171889788044757	chr16:56707448:C:T
chr16:56707475	['G', 'A']	10699	5635.0	-77.50532540037496	0.0174356398228341	0.0158526946234734	1.0998533837280131	0.271421	0.271421	chr16	56707475	0.5663565537606814	chr16:56707475:G:A
chr16:56708298	['G', 'A']	10699	518.0	-21.39027851674124	-0.007427811424258	0.0452194791567469	-0.1642613219517756	0.869529	0.869529	chr16	56708298	0.0607159290954836	chr16:56708298:G:A
chr16:56708754	['T', 'C']	10699	725.2033470456246	8.829308959791195	0.0356693300199375	0.0387516687916077	0.920459199105827	0.357354	0.357354	chr16	56708754	0.4469013523113656	chr16:56708754:T:C
chr16:56708834	['T', 'C']	10699	20681.93307160217	-513.8004782991571	0.019052733324594	0.0389943338838702	0.4886026103519384	0.625133	0.625133	chr16	56708834	0.2040275746220418	chr16:56708834:T:C
chr16:56710851	['G', 'A']	10699	3291.845880149813	29.452040509511825	0.0365193726814064	0.0192914563231302	1.893033479158344	0.0583804	0.0583804	chr16	56710851	1.233732933719405	chr16:56710851:G:A
chr16:56712448	['T', 'C']	10699	2484.696709050112	-52.57684689988349	0.0011029481382592	0.021693501043579	0.0508423299698665	0.959452	0.959452	chr16	56712448	0.0179767475117026	chr16:56712448:T:C
chr16:56713450	['A', 'G']	10699	20566.0	-530.2052525400833	-0.0097404465091453	0.0361058746312265	-0.2697745618581765	0.787339	0.787339	chr16	56713450	0.1038382357098956	chr16:56713450:A:G
chr16:56713764	['C', 'T']	10699	738.0	-2.3200685579046487	0.0251308972054283	0.0382754305517748	0.6565803922553912	0.511465	0.511465	chr16	56713764	0.291184080088556	chr16:56713764:C:T
chr16:56714131	['G', 'A']	10699	20556.0	-529.8703818852518	-0.0097647355379628	0.0359282552159601	-0.2717842956544435	0.785793	0.785793	chr16	56714131	0.1046918442884199	chr16:56714131:G:A
chr16:56714695	['C', 'T']	10699	3202.598672525007	-101.06184887720836	-0.009262256256553	0.0194529544719364	-0.476136222387973	0.633987	0.633987	chr16	56714695	0.197919647301467	chr16:56714695:C:T
chr16:56715244	['C', 'T']	10699	9829.0	-361.8119202331699	-0.0187062155959975	0.0139904205832966	-1.3370731411985652	0.181227	0.181227	chr16	56715244	0.7417770987261153	chr16:56715244:C:T
chr16:56715997	['C', 'T']	10699	20557.0	-529.5039906890975	-0.0093436273554861	0.0359462172131201	-0.259933536263054	0.79492	0.79492	chr16	56715997	0.0996765761319235	chr16:56715997:C:T
chr16:56716082	['C', 'T']	10699	20749.0	-506.6393606700305	0.0315454584519257	0.0407754447539097	0.7736386112355293	0.439162	0.439162	chr16	56716082	0.3573752457535231	chr16:56716082:C:T
chr16:56718300	['T', 'A']	10699	255.26451249295548	17.569750146322882	0.0847766975580591	0.0637566634512314	1.3296915642849825	0.183648	0.183648	chr16	56718300	0.7360137969331357	chr16:56718300:T:A
chr16:56719609	['A', 'T']	10699	1289.9653401797289	-6.945619478424139	0.0241348984956238	0.0298890133181448	0.8074839486578893	0.419406	0.419406	chr16	56719609	0.3773653608324004	chr16:56719609:A:T
chr16:56719719	['C', 'T']	10699	3766.7041226512106	-26.60646086581217	0.0197550122341951	0.0183530124407671	1.0763907177610668	0.281777	0.281777	chr16	56719719	0.5500944589936554	chr16:56719719:C:T
chr16:56719830	['C', 'T']	10699	722.0674892503272	41.55665338096708	0.0855324770704262	0.038584327240335	2.216767355762335	0.02666	0.02666	chr16	56719830	1.5741398549221597	chr16:56719830:C:T
chr16:56720161	['T', 'A']	10699	746.0697326603104	-1.2031318929084196	0.0268683328434026	0.0380921269155465	0.7053513421020587	0.480607	0.480607	chr16	56720161	0.3182099080239329	chr16:56720161:T:A
chr16:56721508	['C', 'A']	10699	745.1392913901093	-1.3821909105929135	0.0264676186140999	0.0381153039950184	0.694409222541138	0.487441	0.487441	chr16	56721508	0.3120779439143675	chr16:56721508:C:A
chr16:56721569	['G', 'C']	10699	2482.696148092745	-55.74010968200661	-0.0002191549925554	0.0216786538651374	-0.0101092528124101	0.991934	0.991934	chr16	56721569	0.0035172233996212	chr16:56721569:G:C
chr16:56721905	['C', 'A']	10699	2476.2314451299308	-55.58903571320981	-0.000146424416473	0.0217214147052994	-0.0067410165709552	0.994622	0.994622	chr16	56721905	0.0023419388571283	chr16:56721905:C:A
chr16:56723803	['T', 'C']	10699	490.0916144713472	9.637935462499478	0.0437946413695578	0.0467303141446406	0.9371784070187013	0.348688	0.348688	chr16	56723803	0.4575629984899786	chr16:56723803:T:C
chr16:56723904	['A', 'G']	10699	4218.182778608825	-58.4309984413809	0.0115268540418064	0.0175372352812689	0.6572788616298012	0.511016	0.511016	chr16	56723904	0.2915655018165071	chr16:56723904:A:G
chr16:56723922	['G', 'T']	10699	999.0	40.454484172436935	0.0710759002873875	0.0330925718106449	2.147790165541754	0.0317529	0.0317529	chr16	56723922	1.498216604341056	chr16:56723922:G:T
chr16:56724219	['T', 'C']	10699	347.0324359693401	-23.768398322750294	-0.045547929284792	0.0553560063112557	-0.8228181966142051	0.41063	0.41063	chr16	56724219	0.3865493249154704	chr16:56724219:T:C
chr16:56724684	['G', 'A']	10699	2011.56404263276	-53.475867414561726	-0.0012072365870753	0.023823666741262	-0.0506738362396754	0.959586	0.959586	chr16	56724684	0.017916096851664	chr16:56724684:G:A
chr16:56726505	['C', 'G']	10699	722.2025056095737	39.44809362075152	0.0823169337434144	0.0385861540883918	2.1333282802646143	0.0329205	0.0329205	chr16	56726505	1.4825335772996246	chr16:56726505:C:G
chr16:56726527	['C', 'T']	10699	494.04617685548703	-11.857247655272364	-0.0057244254865754	0.0466512852324007	-0.1227067048219215	0.902342	0.902342	chr16	56726527	0.0446288276886081	chr16:56726527:C:T
chr16:56728068	['A', 'AT']	10699	20666.931669470927	-524.1313254021188	0.0024222412360484	0.0385203701158406	0.0628820862510951	0.949862	0.949862	chr16	56728068	0.0223394862816011	chr16:56728068:A:AT
chr16:56729100	['A', 'T']	10699	10116.0	-373.090107799314	-0.0191594656829478	0.0139806337044157	-1.3704289868417283	0.170582	0.170582	chr16	56729100	0.768066797981537	chr16:56729100:A:T
chr16:56730563	['A', 'G']	10699	1299.972032550744	-9.695944781239271	0.018462370958867	0.0293574436999356	0.6288821038906589	0.52944	0.52944	chr16	56730563	0.2761832501842221	chr16:56730563:A:G
chr16:56731168	['C', 'T']	10699	2538.186179165888	-58.81927084473945	-0.000121212965063	0.0215087765076614	-0.0056355118581417	0.995504	0.995504	chr16	56731168	0.0019569906095123	chr16:56731168:C:T
chr16:56731191	['T', 'C']	10699	15261.852949425072	-496.345352010714	-0.022668301781029	0.0155942224938459	-1.4536346258991006	0.146077	0.146077	chr16	56731191	0.8354181588734697	chr16:56731191:T:C
chr16:56731650	['C', 'T']	10699	493.046083380071	-13.02950687196169	-0.008489862373719	0.0466889161425117	-0.181838926134092	0.855713	0.855713	chr16	56731650	0.0676718701547073	chr16:56731650:C:T
chr16:56731774	['A', 'T']	10699	8246.312266267763	-293.06753807979777	-0.0156167885424488	0.0143022234746183	-1.0919133357245745	0.274896	0.274896	chr16	56731774	0.5608315795110836	chr16:56731774:A:T
chr16:56733179	['G', 'A']	10699	3783.353617498598	-35.18577498832133	0.0168912043582425	0.018337776400015	0.921115188111287	0.357011	0.357011	chr16	56733179	0.4473184024712703	chr16:56733179:G:A
chr16:56733213	['T', 'A']	10699	3782.060489902768	-34.329321734323585	0.0171209559925648	0.0183404764079947	0.9335066119166708	0.35058	0.35058	chr16	56733213	0.4552128633060888	chr16:56733213:T:A
chr16:56733424	['AAGTAGAGC', 'A']	10699	1635.0	-28.30315506258137	0.0085613310832097	0.026063520752538	0.3284794546560279	0.742556	0.742556	chr16	56733424	0.1292707883758728	chr16:56733424:AAGTAGAGC:A
chr16:56733687	['G', 'T']	10699	2493.699233358265	-57.5550821241991	-0.0007430402828249	0.0216648516994001	-0.0342970398844481	0.972641	0.972641	chr16	56733687	0.0120474274488401	chr16:56733687:G:T
chr16:56733890	['C', 'T']	10699	3784.0	-34.5296416499892	0.0171289474840516	0.018336492946544	0.9341452334417104	0.35025	0.35025	chr16	56733890	0.4556218560421877	chr16:56733890:C:T
chr16:56734635	['CAT', 'C']	10699	8547.0	-297.3070554735614	-0.0136661052894115	0.0142007579111879	-0.9623504164270588	0.335895	0.335895	chr16	56734635	0.4737964608459549	chr16:56734635:CAT:C
chr16:56736258	['G', 'A']	10699	1107.206973917921	-79.77139349861713	-0.0501319527984283	0.0314177410062666	-1.59565745953628	0.110595	0.110595	chr16	56736258	0.9562645070412202	chr16:56736258:G:A
chr16:56737531	['A', 'G']	10699	1653.0	-29.11949423200939	0.0084176308835179	0.0259251119948905	0.3246902418464745	0.745422	0.745422	chr16	56737531	0.1275977938499447	chr16:56737531:A:G
chr16:56737720	['CTG', 'C']	10699	1653.0	-29.11949423200939	0.0084176308835179	0.0259251119948905	0.3246902418464745	0.745422	0.745422	chr16	56737720	0.1275977938499447	chr16:56737720:CTG:C
chr16:56737879	['T', 'C']	10699	5265.492148065059	-35.7974671581054	0.0218549989054306	0.0162959070625052	1.3411342382846625	0.179905	0.179905	chr16	56737879	0.7449567663807746	chr16:56737879:T:C
chr16:56738245	['T', 'C']	10699	8229.076577840111	-294.739183031876	-0.0159168592161058	0.0143142116954818	-1.1119619825889406	0.26618	0.26618	chr16	56738245	0.5748245792743649	chr16:56738245:T:C
chr16:56738541	['T', 'C']	10699	20565.92222845392	-534.7718506362787	-0.0152746921941238	0.0361070313029815	-0.4230392708265248	0.672275	0.672275	chr16	56738541	0.1724530386246789	chr16:56738541:T:C
chr16:56738893	['G', 'T']	10699	8652.472295764	-286.1580642123301	-0.0114176932349015	0.0143072822328362	-0.7980336900531071	0.424869	0.424869	chr16	56738893	0.3717449554722334	chr16:56738893:G:T
chr16:56741605	['C', 'T']	10699	20561.0	-530.0286643358316	-0.0100593252844728	0.0360155865273864	-0.2793047748042002	0.780016	0.780016	chr16	56741605	0.1078964887961316	chr16:56741605:C:T
chr16:56742275	['G', 'T']	10699	20753.0	-507.16403431676514	0.030836366435962	0.0408830613626692	0.7542577636839837	0.450711	0.450711	chr16	56742275	0.3461018424592996	chr16:56742275:G:T
chr16:56744155	['G', 'A']	10699	7971.745092540662	-315.81604959106755	-0.0212800791699428	0.01439991605029	-1.4777918909821808	0.139493	0.139493	chr16	56744155	0.855447585491816	chr16:56744155:G:A
chr16:56744734	['G', 'A']	10699	1712.160029912133	-29.74325790399185	0.0082097024269681	0.0254519166304697	0.3225573361001763	0.747037	0.747037	chr16	56744734	0.126657887477927	chr16:56744734:G:A
chr16:56745356	['G', 'A']	10699	8553.0	-292.6272651658977	-0.0127644045744228	0.0141889349495564	-0.899602727040614	0.368352	0.368352	chr16	56745356	0.4337369677621152	chr16:56745356:G:A
chr16:56746479	['T', 'C']	10699	5302.49560665545	-33.49909529805113	0.0228218021436227	0.0162629808949282	1.4032976052219226	0.160557	0.160557	chr16	56746479	0.7943707552167454	chr16:56746479:T:C
chr16:56747123	['C', 'T']	10699	8221.610679884036	-295.3203124124532	-0.0160760435050959	0.0143038328990704	-1.1238976027286145	0.261082	0.261082	chr16	56747123	0.583223069081481	chr16:56747123:C:T
chr16:56747384	['A', 'G']	10699	3049.0	-95.11829475055292	-0.0089452019058343	0.0198379310448317	-0.4509140537699765	0.652061	0.652061	chr16	56747384	0.1857117743229845	chr16:56747384:A:G
chr16:56747820	['A', 'G']	10699	11231.049728921294	-345.4804961323435	-0.0085470819764716	0.013998060611381	-0.6105904391871643	0.541484	0.541484	chr16	56747820	0.2664143715675088	chr16:56747820:A:G
chr16:56747918	['C', 'T']	10699	20667.931762946348	-521.9529282428624	0.0048855234239036	0.038545752820205	0.1267460891655668	0.899144	0.899144	chr16	56747918	0.0461707494266251	chr16:56747918:C:T
chr16:56750489	['A', 'G']	10699	1717.0	-28.31834492364191	0.0093501065999883	0.0254249843516826	0.367752698316588	0.713065	0.713065	chr16	56750489	0.1468708798891445	chr16:56750489:A:G
chr16:56751196	['A', 'G']	10699	8226.768928771733	-292.8047407507248	-0.0155728248391211	0.0143038058081338	-1.088718977872704	0.276302	0.276302	chr16	56751196	0.558615971450408	chr16:56751196:A:G
chr16:56751408	['G', 'A']	10699	8553.0	-290.38421957053345	-0.0123138358234912	0.0141919455457929	-0.8676636887985808	0.385598	0.385598	chr16	56751408	0.4138652273397887	chr16:56751408:G:A
chr16:56751478	['A', 'G']	10699	8554.0	-291.08318085032306	-0.0124464923909162	0.0141927617266679	-0.8769605683951927	0.380528	0.380528	chr16	56751478	0.4196133814739737	chr16:56751478:A:G
chr16:56753195	['T', 'C']	10699	15483.788873305282	-463.0929102481834	-0.0137263884132042	0.0157828867445007	-0.8697007483746276	0.384484	0.384484	chr16	56753195	0.4151217283106413	chr16:56753195:T:C
chr16:56753249	['A', 'G']	10699	2482.928284244974	-58.80462554003921	-0.0017005761420801	0.0216888484445137	-0.0784078576799849	0.937505	0.937505	chr16	56753249	0.0280264073691833	chr16:56753249:A:G
chr16:56753434	['T', 'C']	10699	1715.0	-31.41658723180557	0.0072431187595134	0.0254352217110527	0.2847672743645104	0.775828	0.775828	chr16	56753434	0.1102345505595558	chr16:56753434:T:C
chr16:56753970	['T', 'C']	10699	1499.4618591869591	-31.26749609639785	0.0062835848955795	0.0272504998602981	0.230586041643009	0.817641	0.817641	chr16	56753970	0.0874373392894574	chr16:56753970:T:C
chr16:56754209	['CT', 'C']	10699	1651.1543279117593	-29.54763444194099	0.007961779969204	0.0259370789461989	0.3069651746721011	0.758876	0.758876	chr16	56754209	0.1198291818321282	chr16:56754209:CT:C
chr16:56754279	['G', 'T']	10699	1210.1131052533185	-42.928157306848654	-0.0126830375835569	0.0302603253711092	-0.4191309058317649	0.675129	0.675129	chr16	56754279	0.1706132365979467	chr16:56754279:G:T
chr16:56754842	['G', 'A']	10699	3787.061892296185	-31.853991272810585	0.018088962655267	0.0183294876846958	0.9868777003718642	0.323725	0.323725	chr16	56754842	0.4898237604590233	chr16:56754842:G:A
chr16:56754922	['C', 'T']	10699	1716.160403813797	-30.8973787342502	0.0078441955587893	0.0254302031426844	0.3084598072133708	0.757738	0.757738	chr16	56754922	0.1204809326575345	chr16:56754922:C:T
chr16:56755164	['C', 'G']	10699	493.0	-14.75398531326471	-0.0124636794086766	0.0466885006396317	-0.2669539445029175	0.78951	0.78951	chr16	56755164	0.1026423648104496	chr16:56755164:C:G
chr16:56755427	['A', 'G']	10699	3060.0165366907822	-94.41963736692148	-0.0085836775048756	0.0198623925735633	-0.4321572777843718	0.665636	0.665636	chr16	56755427	0.1767631978673429	chr16:56755427:A:G
chr16:56756431	['A', 'G']	10699	1809.7362009183776	-58.21461569745331	-0.0097378530135341	0.025010199291708	-0.3893552746204097	0.697021	0.697021	chr16	56756431	0.1567541371864509	chr16:56756431:A:G
chr16:56756440	['A', 'G']	10699	20567.611931924446	-530.1845988659228	-0.0100203808808281	0.0361913267481781	-0.2768724382654066	0.781883	0.781883	chr16	56756440	0.1068582293646396	chr16:56756440:A:G
chr16:56757767	['A', 'G']	10699	338.0	-18.40947557433249	-0.0457328160490633	0.0558748536471981	-0.8184865474158899	0.413098	0.413098	chr16	56757767	0.3839469076403745	chr16:56757767:A:G
chr16:56757963	['C', 'T']	10699	661.1235860521641	-1.5764546638798151	0.028869439532709	0.0402795493424203	0.7167269744576119	0.473558	0.473558	chr16	56757963	0.3246268222840553	chr16:56757963:C:T
chr16:56758071	['AG', 'A']	10699	8545.975278584136	-296.2369120435866	-0.0134055608389384	0.0142074598611667	-0.943557889301514	0.345417	0.345417	chr16	56758071	0.4616562920595015	chr16:56758071:AG:A
chr16:56758104	['A', 'G']	10699	11234.400336731833	-345.5685443559552	-0.0086096104192847	0.0139998117974466	-0.6149804400124194	0.538581	0.538581	chr16	56758104	0.2687489716462014	chr16:56758104:A:G
chr16:56760678	['C', 'G']	10699	1178.0	-73.4453993803608	-0.0394053767616085	0.0303469655853778	-1.2984947918679357	0.194145	0.194145	chr16	56760678	0.7118737897708889	chr16:56760678:C:G
chr16:56760967	['C', 'A']	10699	684.1278863232682	-2.566088914520801	0.0275665543885072	0.0396616393868343	0.6950432411439336	0.487043	0.487043	chr16	56760967	0.3124326941481495	chr16:56760967:C:A
chr16:56761025	['A', 'G']	10699	3727.348382875304	-131.7233995196536	-0.0136707838130859	0.0182572305191905	-0.7487873803595971	0.454002	0.454002	chr16	56761025	0.3429422339555599	chr16:56761025:A:G
chr16:56765379	['A', 'T']	10699	8753.272557269753	-258.9921357633538	-0.005131117945255	0.0141439015183595	-0.3627795300041216	0.716777	0.716777	chr16	56765379	0.1446159387998128	chr16:56765379:A:T
chr16:56766421	['T', 'A']	10699	17516.0	-491.1778118209163	-0.0121974841783298	0.0181796766456165	-0.6709406562118865	0.502273	0.502273	chr16	56766421	0.2990601669851325	chr16:56766421:T:A
chr16:56767135	['C', 'T']	10699	1655.1547018134231	-27.192974654460656	0.0096077127615659	0.025912830532675	0.3707704856654325	0.710816	0.710816	chr16	56767135	0.1482428050739611	chr16:56767135:C:T
chr16:56767695	['G', 'A']	10699	494.0	-13.292497495668105	-0.0085582459270645	0.0466525293094364	-0.1834465580697556	0.854451	0.854451	chr16	56767695	0.0683128376123883	chr16:56767695:G:A
chr16:56767784	['G', 'A']	10699	2482.232005982427	-59.39474330649105	-0.0018462942540028	0.0216882312004222	-0.0851288533832539	0.932161	0.932161	chr16	56767784	0.0305090711514559	chr16:56767784:G:A
chr16:56768180	['A', 'G']	10699	1659.155075715087	-28.56351449505236	0.0084817290067303	0.0258939166377753	0.3275568205991996	0.743253	0.743253	chr16	56768180	0.128863329172044	chr16:56768180:A:G
chr16:56768301	['C', 'T']	10699	7099.990837696335	-297.617934253787	-0.0240414772796217	0.0147919857061783	-1.6253042530713149	0.104127	0.104127	chr16	56768301	0.9824366438744994	chr16:56768301:C:T
chr16:56768450	['C', 'T']	10699	1290.0	-82.11556682652186	-0.0401791096169233	0.0291237414311858	-1.3795998605419342	0.167739	0.167739	chr16	56768450	0.7753659504194089	chr16:56768450:C:T
chr16:56768683	['G', 'A']	10699	3834.352747768909	-98.98230152651873	-0.0015573649987432	0.0181919446706379	-0.0856073953026496	0.93178	0.93178	chr16	56768683	0.0306866156122619	chr16:56768683:G:A
chr16:56771598	['A', 'T']	10699	2454.22938867078	-72.2952747003125	-0.0075848252975838	0.0218012427098385	-0.3479079334390856	0.727916	0.727916	chr16	56771598	0.1379187344799568	chr16:56771598:A:T
chr16:56771670	['A', 'G']	10699	499.0466442325669	-15.243814132625548	-0.0115061212120572	0.0463345993174964	-0.248326766207998	0.803886	0.803886	chr16	56771670	0.0948055346859712	chr16:56771670:A:G
chr16:56772167	['G', 'A']	10699	1660.0	-30.183408142575324	0.0081697814446305	0.0258677542026926	0.315828787478588	0.752139	0.752139	chr16	56772167	0.1237018916496514	chr16:56772167:G:A
chr16:56773667	['G', 'C']	10699	11226.098532298776	-345.559317919965	-0.0086340986825915	0.0140061079091755	-0.6164523890991382	0.537609	0.537609	chr16	56773667	0.2695334694601463	chr16:56773667:G:C
chr16:56775541	['AG', 'A']	10699	8521.0	-290.5437698672361	-0.0126960654471122	0.0142127705447816	-0.8932857536192114	0.371724	0.371724	chr16	56775541	0.4297793981964968	chr16:56775541:AG:A
chr16:56775834	['G', 'T']	10699	929.0	-7.311049000586209	0.0192480997557013	0.034042090346318	0.5654206178259318	0.5718	0.5718	chr16	56775834	0.2427558489780299	chr16:56775834:G:T
chr16:56777275	['A', 'G']	10699	1397.6531700018704	27.31828871772682	0.0439212779310726	0.0283429568141169	1.549636412994024	0.121258	0.121258	chr16	56777275	0.9162895991896794	chr16:56777275:A:G
chr16:56777549	['A', 'C']	10699	3754.0	-44.82566339909256	0.0160570258595536	0.0181937942567726	0.8825550972456692	0.377497	0.377497	chr16	56777549	0.423086495395383	chr16:56777549:A:C
chr16:56777780	['T', 'C']	10699	11538.235321615555	-369.5867611812079	-0.0111640991270388	0.0140537375996442	-0.7943864788909567	0.426988	0.426988	chr16	56777780	0.3695843301436277	chr16:56777780:T:C
chr16:56778388	['C', 'T']	10699	11512.0	-359.4455543878765	-0.009422482338626	0.0140413881512597	-0.6710506281233125	0.502203	0.502203	chr16	56778388	0.2991206972791015	chr16:56778388:C:T
chr16:56780413	['A', 'T']	10699	2031.1898485698264	-61.983292648716336	-0.0081803413304815	0.0237579099662648	-0.3443207479991819	0.730612	0.730612	chr16	56780413	0.136313198958233	chr16:56780413:A:T
chr16:56780583	['A', 'C']	10699	1184.1106748925033	-84.98819944559962	-0.0495897950045196	0.0302824927380361	-1.6375730833490016	0.10154	0.10154	chr16	56780583	0.9933628409314136	chr16:56780583:A:C
chr16:56780935	['G', 'A']	10699	10823.034779356767	-297.0704483622474	-0.0014066582268142	0.0139450313842031	-0.1008716429571986	0.919654	0.919654	chr16	56780935	0.0363755358656902	chr16:56780935:G:A
chr16:56781288	['A', 'G']	10699	830.0	-10.629855921862127	0.0129981557682787	0.0361477982248122	0.359583609697055	0.719166	0.719166	chr16	56781288	0.1431708529230833	chr16:56781288:A:G
chr16:56783250	['C', 'T']	10699	8213.767713591325	-291.0021379744936	-0.0153091934119723	0.0143166355075954	-1.069328991706905	0.284946	0.284946	chr16	56783250	0.5452374351636393	chr16:56783250:C:T
chr16:56784347	['A', 'C']	10699	1735.1621798467004	-54.86460396502577	-0.0084868246621345	0.0254716404798251	-0.3331872035826103	0.739	0.739	chr16	56784347	0.1313555616051742	chr16:56784347:A:C
chr16:56785075	['A', 'G']	10699	8247.854497849261	-302.1800892907042	-0.0171408995017753	0.0143065656612436	-1.1981142020834454	0.230899	0.230899	chr16	56785075	0.6365779479638213	chr16:56785075:A:G
chr16:56785259	['T', 'G']	10699	17531.915949887807	-500.1850970428487	-0.0149455707714245	0.0182061278947938	-0.8209088092640652	0.411717	0.411717	chr16	56785259	0.385401200396815	chr16:56785259:T:G
chr16:56786007	['C', 'T']	10699	1924.7195885928004	-55.82215537312904	-0.0058280467655212	0.0242529743037438	-0.240302351890158	0.8101	0.8101	chr16	56786007	0.0914613678280405	chr16:56786007:C:T
chr16:56787204	['GAAAGAATGTTTGAAT', 'G']	10699	929.0	-7.311049000586209	0.0192480997557013	0.034042090346318	0.5654206178259318	0.5718	0.5718	chr16	56787204	0.2427558489780299	chr16:56787204:GAAAGAATGTTTGAAT:G
chr16:56790633	['T', 'A']	10699	535.1500560957368	-21.1192326599358	-0.0198069901183857	0.0447486564602103	-0.4426275934339545	0.658044	0.658044	chr16	56790633	0.1817450663885811	chr16:56790633:T:A
chr16:56791754	['G', 'A']	10699	1956.365710012153	-114.4448095248983	-0.0346351100244926	0.02425455590678	-1.4279836809879856	0.153326	0.153326	chr16	56791754	0.8143841941404488	chr16:56791754:G:A
chr16:56792450	['A', 'C']	10699	1959.0	-59.95598394704907	-0.0075221671538134	0.0240816040942342	-0.3123615488560603	0.754772	0.754772	chr16	56792450	0.1221842193590492	chr16:56792450:A:C
chr16:56792521	['G', 'A']	10699	746.0	-1.2433200424897808	0.0268144016352149	0.0380919579091751	0.7039386554807733	0.481486	0.481486	chr16	56792521	0.3174163361845984	chr16:56792521:G:A
chr16:56792854	['T', 'C']	10699	9083.39597942964	-315.1975960984921	-0.0148689865306437	0.0140993217728464	-1.054588778821937	0.291637	0.291637	chr16	56792854	0.5351573778970791	chr16:56792854:T:C
chr16:56794409	['A', 'ATATTT']	10699	20562.843881462093	-530.985877095946	-0.0106525478130591	0.0360533804870712	-0.2954659915144209	0.767644	0.767644	chr16	56794409	0.1148401402294954	chr16:56794409:A:ATATTT
chr16:56794563	['G', 'A']	10699	541.0174858223054	-21.160693954430226	-0.0197371461549412	0.0447614657845481	-0.4409405681650982	0.659265	0.659265	chr16	56794563	0.180939980088767	chr16:56794563:G:A
chr16:56795266	['G', 'A']	10699	746.1394783584183	-1.3201992754481533	0.0267256851709928	0.0380923050753798	0.7016032534157787	0.482942	0.482942	chr16	56795266	0.3161050236842214	chr16:56795266:G:A
chr16:56796437	['C', 'A']	10699	1112.0	-81.04447405839528	-0.0506213179227484	0.0313577467674593	-1.6143161783320283	0.106488	0.106488	chr16	56796437	0.9726993295718392	chr16:56796437:C:A
chr16:56796867	['G', 'C']	10699	4961.0	-48.30943485540938	0.0193020606852502	0.0166484023583684	1.1593941730719843	0.246321	0.246321	chr16	56796867	0.6084985609772181	chr16:56796867:G:C
chr16:56796987	['A', 'G']	10699	536.5014500888764	-21.84750427286581	-0.0206819683541885	0.0447108937483835	-0.4625711235069248	0.643681	0.643681	chr16	56796987	0.191329310067767	chr16:56796987:A:G
chr16:56797234	['C', 'T']	10699	8319.555202393194	-298.88585124804	-0.0155031229814289	0.01428455070563	-1.0853070076133864	0.27781	0.27781	chr16	56797234	0.5562521255290938	chr16:56797234:C:T
chr16:56797924	['C', 'T']	10699	1113.0	-80.82557502836448	-0.0501350221042777	0.0313462417685101	-1.5993949920542758	0.109762	0.109762	chr16	56797924	0.959547988180232	chr16:56797924:C:T
chr16:56798390	['C', 'T']	10699	3635.0	-45.32178646200722	0.0150630116591796	0.0184193981699214	0.8177797949868544	0.413501	0.413501	chr16	56798390	0.3835234358237519	chr16:56798390:C:T
chr16:56800184	['A', 'G']	10699	8561.800243036081	-323.5139658454298	-0.0204177380146581	0.014250858168225	-1.4327374375378576	0.151962	0.151962	chr16	56800184	0.8182649992496681	chr16:56800184:A:G
chr16:56800322	['G', 'A']	10699	1911.0	-49.11404793390518	-0.0028181489681286	0.0243506946149483	-0.1157317691627038	0.907867	0.907867	chr16	56800322	0.0419777697573421	chr16:56800322:G:A
chr16:56802196	['T', 'C']	10699	9029.687949892494	-305.1540480450193	-0.0135636330853537	0.0141099072379787	-0.9612843554949408	0.336431	0.336431	chr16	56802196	0.4731039935261806	chr16:56802196:T:C
chr16:56804189	['T', 'A']	10699	1731.455527442581	-37.7100902757516	0.0052593872775329	0.0259247303730074	0.202871435955568	0.839239	0.839239	chr16	56804189	0.076114342389284	chr16:56804189:T:A
chr16:56804675	['G', 'A']	10699	5319.994484434888	-19.1694592405954	0.0260305331258643	0.0162599111557126	1.600902543475391	0.109428	0.109428	chr16	56804675	0.9608715382438766	chr16:56804675:G:A
chr16:56804691	['C', 'T']	10699	492.50636227544913	-13.899598097295756	-0.0106803777164857	0.0467352630703273	-0.2285293162983579	0.819239	0.819239	chr16	56804691	0.0865893812197678	chr16:56804691:C:T
chr16:56805066	['T', 'G']	10699	11724.287490650711	-364.4298251316615	-0.0104272088395991	0.0140792284646015	-0.7406093924688798	0.458947	0.458947	chr16	56805066	0.3382374646512931	chr16:56805066:T:G
chr16:56805527	['C', 'T']	10699	1236.2310928297652	-40.29106436706742	-0.0074068142284464	0.0297226354365534	-0.2491977618962205	0.803213	0.803213	chr16	56805527	0.0951692710872834	chr16:56805527:C:T
chr16:56805908	['C', 'T']	10699	1112.1039446625537	-80.94006844129325	-0.0502712530779163	0.031358174100607	-1.6031307472377072	0.108935	0.108935	chr16	56805908	0.9628325622576992	chr16:56805908:C:T
chr16:56806115	['T', 'C']	10699	534.1997194950911	-21.831225170088924	-0.0210382305896058	0.0447839442584363	-0.4697717214946443	0.638528	0.638528	chr16	56806115	0.1948200537977925	chr16:56806115:T:C
chr16:56806259	['A', 'G']	10699	8872.146250233774	-322.4446736342909	-0.0174010292517485	0.0141672175129375	-1.228260188414405	0.219376	0.219376	chr16	56806259	0.6588108865046668	chr16:56806259:A:G
chr16:56806416	['G', 'A']	10699	4795.240976248363	-53.64769944958675	0.0164641292478839	0.0168263119838855	0.9784752157009527	0.327861	0.327861	chr16	56806416	0.4843102408241856	chr16:56806416:G:A
chr16:56807356	['T', 'G']	10699	327.061138637001	-10.585945500417331	-0.013373604221176	0.0573039661232392	-0.2333800804016689	0.815471	0.815471	chr16	56807356	0.0885914788467805	chr16:56807356:T:G
chr16:56809086	['G', 'A']	10699	930.1738805272508	-7.393584293499906	0.0191154614557364	0.0340269971609433	0.561773387328973	0.574282	0.574282	chr16	56809086	0.2408747958086536	chr16:56809086:G:A
chr16:56809414	['T', 'TA']	10699	20563.0	-530.9098950792524	-0.0105679703564895	0.0360530910012124	-0.2931224497820215	0.769434	0.769434	chr16	56809414	0.1138286268592823	chr16:56809414:T:TA
chr16:56809531	['G', 'A']	10699	2872.0	-72.32344551965684	-0.0021026602766097	0.0204063621694121	-0.1030394471662142	0.917934	0.917934	chr16	56809531	0.0371885437075156	chr16:56809531:G:A
chr16:56810252	['C', 'T']	10699	20563.0	-530.9098950792524	-0.0105679703564895	0.0360530910012124	-0.2931224497820215	0.769434	0.769434	chr16	56810252	0.1138286268592823	chr16:56810252:C:T
chr16:56811388	['A', 'T']	10699	2120.396372814808	-37.85101931501693	0.0073791112571379	0.0234043018311261	0.3152886725860048	0.752549	0.752549	chr16	56811388	0.1234652170141294	chr16:56811388:A:T
chr16:56812624	['T', 'C']	10699	3877.449649368864	-43.22702757422408	0.0149272745688611	0.0181870518451579	0.8207638431973415	0.411799	0.411799	chr16	56812624	0.3853147123440418	chr16:56812624:T:C
chr16:56813358	['G', 'A']	10699	3299.3083753972705	22.172401155275622	0.0345084412520574	0.0193190960323699	1.786234780045456	0.0740896	0.0740896	chr16	56813358	1.1302427499100136	chr16:56813358:G:A
chr16:56813472	['G', 'A']	10699	1729.323268206039	-34.04399297327176	0.0059714786249221	0.0253144938299213	0.2358916858082302	0.813521	0.813521	chr16	56813472	0.0896312318280369	chr16:56813472:G:A
chr16:56814017	['C', 'A']	10699	20561.0	-531.8972144664959	-0.0116021584412943	0.0360159043112828	-0.3221398619070545	0.747353	0.747353	chr16	56814017	0.126474217808929	chr16:56814017:C:A
chr16:56814157	['G', 'A']	10699	534.0499158721257	-20.659674073513063	-0.0188005749618506	0.0447857161595178	-0.4197895350135007	0.674648	0.674648	chr16	56814157	0.1709227627709929	chr16:56814157:G:A
chr16:56815202	['A', 'G']	10699	1185.3323672400898	-85.11464381668235	-0.0497094591869083	0.0302728905499448	-1.6420453509352428	0.10061	0.10061	chr16	56815202	0.99735885099996	chr16:56815202:A:G
chr16:56815584	['G', 'A']	10699	9739.910357076087	-334.9398245582546	-0.0145754346558308	0.0140073144133241	-1.040558827034421	0.298104	0.298104	chr16	56815584	0.5256321965058707	chr16:56815584:G:A
chr16:56816611	['A', 'G']	10699	3644.021783844428	-38.84413649095162	0.0173366029211848	0.0184060970896319	0.9418945709544492	0.346268	0.346268	chr16	56816611	0.4605876414726562	chr16:56816611:A:G
chr16:56817893	['T', 'A']	10699	726.0	26.56789556239323	0.0644790146992165	0.0381699330921414	1.689261926227784	0.0911984	0.0911984	chr16	56817893	1.0400127809398567	chr16:56817893:T:A
chr16:56818399	['A', 'C']	10699	18835.0	-495.7801640426306	-0.0074776061435086	0.0213150790692716	-0.3508129676276262	0.725736	0.725736	chr16	56818399	0.1392213332867004	chr16:56818399:A:C
chr16:56818477	['T', 'C']	10699	5292.989436290549	-30.072169661105857	0.0234925739946743	0.0162758803458768	1.4433980525437835	0.148938	0.148938	chr16	56818477	0.8269944823363158	chr16:56818477:T:C
chr16:56820372	['C', 'T']	10699	5290.989062353931	-27.85397455920594	0.0240282123397583	0.0162758828894467	1.4763077679391683	0.139891	0.139891	chr16	56820372	0.8542102252942161	chr16:56820372:C:T
chr16:56821280	['C', 'T']	10699	1794.1676948962422	-43.5597993214662	-0.0013016830262515	0.0250652419642326	-0.0519317957556135	0.958584	0.958584	chr16	56821280	0.0183698242172766	chr16:56821280:C:T
chr16:56821584	['C', 'G']	10699	18834.76042250888	-498.37297862258526	-0.0085349297610579	0.021315554471532	-0.400408526668017	0.688864	0.688864	chr16	56821584	0.1618665108638678	chr16:56821584:C:G
chr16:56821637	['TC', 'T']	10699	2518.4707862017385	-75.74359072502581	-0.00657749929525	0.0214985425065876	-0.305950940313026	0.759648	0.759648	chr16	56821637	0.1193876012329223	chr16:56821637:TC:T
chr16:56822446	['C', 'A']	10699	20561.874003189783	-532.7399682443024	-0.012866251519729	0.0360965000415623	-0.3564404167970438	0.721518	0.721518	chr16	56822446	0.1417528299160687	chr16:56822446:C:A
chr16:56822660	['A', 'G']	10699	4389.281635729758	-257.26753615617446	-0.0410281662273918	0.0173833558546444	-2.360198259211841	0.018283	0.018283	chr16	56822660	1.7379525407385747	chr16:56822660:A:G
chr16:56822936	['G', 'T']	10699	1175.0	-82.35667960941156	-0.0477001788349986	0.0304313230763713	-1.5674697651261795	0.117035	0.117035	chr16	56822936	0.9316842405293104	chr16:56822936:G:T
chr16:56823043	['G', 'A']	10699	1794.1676948962422	-44.23863371420588	-0.0015061659061595	0.0250954626915612	-0.0600174591188559	0.952143	0.952143	chr16	56823043	0.0212978211039213	chr16:56823043:G:A
chr16:56825304	['C', 'T']	10699	4866.964241676941	-64.04678142466791	0.0139646983447165	0.0168908080021958	0.8267631923174534	0.40839	0.40839	chr16	56825304	0.3889249007623804	chr16:56825304:C:T
chr16:56826311	['A', 'G']	10699	1174.5489059285585	-82.09244765244983	-0.0476138663448035	0.0304427447297573	-1.564046434297419	0.117836	0.117836	chr16	56826311	0.928722008251406	chr16:56826311:A:G
chr16:56827881	['A', 'C']	10699	748.139852295036	0.3684397422798526	0.028873432675195	0.0380464622214281	0.7588992770774164	0.44793	0.44793	chr16	56827881	0.348789849816652	chr16:56827881:A:C
chr16:56828083	['C', 'G']	10699	9798.663394109397	-384.9053469255932	-0.0244124904280091	0.0140517954765901	-1.7373217870043416	0.0823592	0.0823592	chr16	56828083	1.0842878805735905	chr16:56828083:C:G
chr16:56828231	['GA', 'G']	10699	10000.285632567417	-370.5889093543082	-0.0212474842516135	0.0142974846259972	-1.486099464865242	0.137282	0.137282	chr16	56828231	0.8623864024073983	chr16:56828231:GA:G
chr16:56829303	['C', 'T']	10699	535.0500093475416	-21.93716418222169	-0.0211630214013517	0.0447503983851772	-0.472912469274499	0.636285	0.636285	chr16	56829303	0.1963483148496071	chr16:56829303:C:T
chr16:56829317	['T', 'C']	10699	1961.550018698579	-44.33206979162691	0.0010811960402014	0.0240348528047481	0.0449845084962575	0.96412	0.96412	chr16	56829317	0.0158689079079531	chr16:56829317:T:C
chr16:56830486	['C', 'T']	10699	15273.85519304478	-498.886432911954	-0.0230233806460677	0.0156012733502022	-1.475737276647955	0.140044	0.140044	chr16	56830486	0.8537354932146433	chr16:56830486:C:T
chr16:56830706	['C', 'T']	10699	11817.10450551505	-370.48490934766266	-0.0109291974098383	0.0140563750896034	-0.7775260221905933	0.436866	0.436866	chr16	56830706	0.3596517538415131	chr16:56830706:C:T
chr16:56831337	['C', 'A']	10699	11738.29141735228	-371.6637532681592	-0.0117403516317493	0.0140473188087617	-0.8357717078668815	0.403302	0.403302	chr16	56831337	0.3943696242933729	chr16:56831337:C:A
chr16:56832284	['T', 'C']	10699	1960.183211815293	-38.59305393899113	0.0038907811035082	0.0240390041037519	0.1618528407714262	0.871425	0.871425	chr16	56832284	0.0597699849025547	chr16:56832284:T:C
chr16:56833892	['C', 'T']	10699	20563.0	-531.8954303820818	-0.0106426915489823	0.0361535587456515	-0.2943746595973055	0.768477	0.768477	chr16	56833892	0.1143691261116152	chr16:56833892:C:T
chr16:56834788	['A', 'G']	10699	11560.0	-375.6318581400976	-0.0135810018273356	0.0140030538619332	-0.9698600006285109	0.332138	0.332138	chr16	56834788	0.4786814338077905	chr16:56834788:A:G
chr16:56835803	['T', 'A']	10699	5306.0	-327.96591821668324	-0.0473467481000765	0.0162003125598269	-2.9225823838415126	0.0034787	0.0034787	chr16	56835803	2.458583022808141	chr16:56835803:T:A
chr16:56836171	['G', 'GT']	10699	3303.0133819951343	21.14669888026025	0.0341222944677029	0.0193297178724291	1.7652763839027916	0.0775459	0.0775459	chr16	56836171	1.1104411592230008	chr16:56836171:G:GT
chr16:56837557	['TTTTATTGATTAC', 'T']	10699	3642.680938580911	-37.753283537899215	0.0176467305621966	0.0184126753120636	0.9584012243258784	0.337882	0.337882	chr16	56837557	0.4712349437944917	chr16:56837557:TTTTATTGATTAC:T
chr16:56838810	['C', 'T']	10699	3644.681312517529	-39.89003533994097	0.0168399116181685	0.0184107579261058	0.914677803366806	0.360381	0.360381	chr16	56838810	0.4432381139545522	chr16:56838810:C:T
chr16:56838912	['G', 'A']	10699	2467.461250817986	-72.19069971375673	-0.0057189377368431	0.0216432065734206	-0.2642370813882247	0.791602	0.791602	chr16	56838912	0.1014931172096199	chr16:56838912:G:A
chr16:56839583	['C', 'T']	10699	4371.22569184742	-260.912739371722	-0.0419019252662866	0.0173356604983004	-2.417094247455684	0.0156616	0.0156616	chr16	56839583	1.8051638721838497	chr16:56839583:C:T
chr16:56839701	['T', 'TA']	10699	1812.1693774537296	-43.04577812972525	-0.0004088407110417	0.0249426233136155	-0.0163912474602708	0.986923	0.986923	chr16	56839701	0.0057167297818302	chr16:56839701:T:TA
chr16:56839877	['T', 'C']	10699	2469.23079080202	-72.16448804911731	-0.005662496190605	0.0216368294983819	-0.2617063738949585	0.793553	0.793553	chr16	56839877	0.100424062180877	chr16:56839877:T:C
chr16:56839928	['G', 'A']	10699	4371.817238478078	-262.88859673377607	-0.0424323598184048	0.0173347560302599	-2.447819844959687	0.0143883	0.0143883	chr16	56839928	1.8419905156001009	chr16:56839928:G:A
chr16:56840272	['G', 'A']	10699	4370.817051509769	-264.2357575196721	-0.0428522657400652	0.0173406313533953	-2.471205624913692	0.0134813	0.0134813	chr16	56840272	1.8702682268211528	chr16:56840272:G:A
chr16:56840285	['G', 'A']	10699	8882.66046555109	-323.2349539028515	-0.0175856511399394	0.0141684958654347	-1.241179819435957	0.214567	0.214567	chr16	56840285	0.6684370709066096	chr16:56840285:G:A
chr16:56840564	['A', 'G']	10699	1257.2350191642518	-76.94878141322646	-0.0395198888923185	0.029410250716107	-1.3437453925095182	0.179059	0.179059	chr16	56840564	0.747003845263049	chr16:56840564:A:G
chr16:56840945	['C', 'T']	10699	8879.489809274495	-321.398580911828	-0.0172368977251579	0.0141686031115052	-1.2165559010655864	0.2238	0.2238	chr16	56840945	0.6501399178076688	chr16:56840945:C:T
chr16:56840991	['T', 'C']	10699	20565.0	-533.306819415332	-0.0131870254438912	0.0361324223020135	-0.3649637805532988	0.715146	0.715146	chr16	56840991	0.1456052861408524	chr16:56840991:T:C
chr16:56841383	['G', 'A']	10699	1188.0	-77.04771355755356	-0.0439079625201642	0.0302465544658714	-1.4516682410787518	0.146623	0.146623	chr16	56841383	0.8337978987972173	chr16:56841383:G:A
chr16:56842933	['T', 'G']	10699	1960.0	-37.90883234539178	0.0043298449948466	0.0240502660510675	0.18003314331961	0.85713	0.85713	chr16	56842933	0.0669533040967003	chr16:56842933:T:G
chr16:56843173	['C', 'T']	10699	1800.0	-28.414275325805	0.0098697193691735	0.0248156018541616	0.3977223452881252	0.690843	0.690843	chr16	56843173	0.1606206385603863	chr16:56843173:C:T
chr16:56843565	['C', 'T']	10699	1799.1681622733222	-27.615744220835687	0.0102405336055817	0.0248207925986499	0.4125788314325957	0.679923	0.679923	chr16	56843565	0.167540267541678	chr16:56843565:C:T
chr16:56844466	['C', 'T']	10699	1799.0	-27.475489411123043	0.0103390476253713	0.0248205237228542	0.4165523556560302	0.677014	0.677014	chr16	56844466	0.169402350428769	chr16:56844466:C:T
chr16:56845290	['T', 'C']	10699	1300.0	-9.977253591501093	0.0183290387086925	0.0293436832071014	0.6246331988840705	0.532225	0.532225	chr16	56845290	0.2739047293580155	chr16:56845290:T:C
chr16:56845659	['G', 'C']	10699	12378.627956989249	-202.9219927640048	0.0202837745675546	0.0141229795337769	1.436224878683951	0.150968	0.150968	chr16	56845659	0.8211150983770534	chr16:56845659:G:C
chr16:56845726	['G', 'C']	10699	3302.0	25.540210354484387	0.0357172831319563	0.0193207199228087	1.848651772535192	0.0645357	0.0645357	chr16	56845726	1.1901999749173209	chr16:56845726:G:C
chr16:56846246	['A', 'G']	10699	9817.423213617658	-388.6693331808783	-0.0252032689720104	0.0140678831915119	-1.791546647701562	0.0732339	0.0732339	chr16	56846246	1.1352878373177555	chr16:56846246:A:G
chr16:56846493	['T', 'C']	10699	3782.3535240231818	-32.06201486775109	0.018004504914609	0.0183384121059979	0.9817919245429289	0.326225	0.326225	chr16	56846493	0.4864827601994396	chr16:56846493:T:C
chr16:56846930	['T', 'C']	10699	20566.0	-533.5175063474046	-0.0135098629797907	0.0361503086881105	-0.3737136270771041	0.708625	0.708625	chr16	56846930	0.1495835300009735	chr16:56846930:T:C
chr16:56847479	['A', 'G']	10699	1800.6732117812062	-28.77352821590911	0.0098034895963461	0.0248165716905467	0.3950380301756415	0.692823	0.692823	chr16	56847479	0.1593777032550274	chr16:56847479:A:G
chr16:56848952	['AAG', 'A']	10699	1292.362378459237	-3.221662748303655	0.0237801919409541	0.0294182307635854	0.8083488137699225	0.418908	0.418908	chr16	56848952	0.3778813457197553	chr16:56848952:AAG:A
chr16:56849526	['G', 'A']	10699	14620.366517106002	-460.7112642226003	-0.0170212107781924	0.0151691978276687	-1.122090368361181	0.261849	0.261849	chr16	56849526	0.5819490803277472	chr16:56849526:G:A
chr16:56849649	['GACACT', 'G']	10699	259.0	-11.337771279906883	-0.0305409426656641	0.063634817885047	-0.4799407569741892	0.631279	0.631279	chr16	56849649	0.1997786575850703	chr16:56849649:GACACT:G
chr16:56849792	['C', 'T']	10699	288.0	-19.56822882781356	-0.0473465305057656	0.060558753174824	-0.7818280268928808	0.434333	0.434333	chr16	56849792	0.362177172310722	chr16:56849792:C:T
chr16:56849797	['G', 'C']	10699	8872.658595868	-325.90608133322763	-0.0180272748078427	0.0141648748141932	-1.2726744884310124	0.203161	0.203161	chr16	56849797	0.692159658151901	chr16:56849797:G:C
chr16:56850012	['A', 'G']	10699	8881.490370231862	-325.114787356916	-0.0178959205578957	0.0141707599020156	-1.262876562840519	0.206661	0.206661	chr16	56850012	0.6847414734591711	chr16:56850012:A:G
chr16:56850753	['G', 'T']	10699	20754.0	-510.9705938512512	0.0258718615732021	0.0409005509519504	0.6325553316774677	0.527038	0.527038	chr16	56850753	0.2781580705647793	chr16:56850753:G:T
chr16:56851226	['T', 'G']	10699	12349.475386376676	-414.36280028860233	-0.0176233024463861	0.0144984159890857	-1.2155329561279498	0.22419	0.22419	chr16	56851226	0.6493837630241686	chr16:56851226:T:G
chr16:56852003	['C', 'T']	10699	1965.7349228611504	-39.16303150846026	0.0039586899699841	0.0240298533963011	0.1647404961111196	0.869151	0.869151	chr16	56852003	0.0609047658184525	chr16:56852003:C:T
chr16:56852724	['C', 'G']	10699	20763.822176514583	-516.1878461266193	0.0189533099597765	0.0413837952792154	0.4579886845055911	0.64697	0.64697	chr16	56852724	0.1891158571002732	chr16:56852724:C:G
chr16:56854094	['T', 'C']	10699	20671.0	-525.6848644170387	0.0006040285151285	0.0386727282573018	0.0156189786019177	0.987539	0.987539	chr16	56854094	0.0054457441568527	chr16:56854094:T:C
chr16:56854724	['A', 'T']	10699	261.024397083567	-9.73144030963143	-0.0247727689338913	0.0633990298696635	-0.390743659403299	0.695995	0.695995	chr16	56854724	0.1573938803322674	chr16:56854724:A:T
chr16:56855150	['C', 'A']	10699	14140.53836077844	-415.1304186163368	-0.0101830363291243	0.0148586485219459	-0.6853272230030992	0.493152	0.493152	chr16	56855150	0.3070192012360944	chr16:56855150:C:A
chr16:56857754	['C', 'T']	10699	805.0315779610197	40.87489399726892	0.0765441903216321	0.0365599927278728	2.0936598891409464	0.0363138	0.0363138	chr16	56857754	1.4399283026519465	chr16:56857754:C:T
chr16:56858681	['G', 'A']	10699	803.0	40.33442203581472	0.0757774303100078	0.0365564982803657	2.072885365793023	0.0382069	0.0382069	chr16	56858681	1.417858198310294	chr16:56858681:G:A
chr16:56858857	['G', 'A']	10699	2538.7118548990275	-66.80095336712682	-0.0019080754976545	0.0213957205050094	-0.0891802403760042	0.92894	0.92894	chr16	56858857	0.0320123360714015	chr16:56858857:G:A
chr16:56859485	['A', 'G']	10699	2939.824326851159	-58.13191355624148	0.0086134928476901	0.0201357393559172	0.4277713718597026	0.668826	0.668826	chr16	56859485	0.1746868524394792	chr16:56859485:A:G
chr16:56860192	['T', 'C']	10699	3860.360815105627	-31.602598224512235	0.0184167740933301	0.0181833275784032	1.012838492510257	0.31116	0.31116	chr16	56860192	0.5070162371830237	chr16:56860192:T:C
chr16:56860593	['G', 'T']	10699	3786.0616118175017	-27.859112454392097	0.0191834048031453	0.0183192057498227	1.047174482623569	0.295043	0.295043	chr16	56860593	0.5301146846936359	chr16:56860593:G:T
chr16:56861122	['G', 'T']	10699	8112.274682124158	-315.31579098093783	-0.0209246182407045	0.0144309304740229	-1.4499839964145644	0.147092	0.147092	chr16	56861122	0.8324109469212441	chr16:56861122:G:T
chr16:56862124	['T', 'C']	10699	8642.423335826477	-323.2418772454149	-0.0184905257452119	0.0142441809421831	-1.2981108440186675	0.194277	0.194277	chr16	56862124	0.7115786114657563	chr16:56862124:T:C
chr16:56862277	['A', 'G']	10699	4756.556636423159	-97.54576295983752	0.0047370556813252	0.016789102288081	0.2821506236630779	0.777833	0.777833	chr16	56862277	0.1091136356114403	chr16:56862277:A:G
chr16:56862726	['C', 'T']	10699	649.0606655449617	10.727468488752397	0.0401376872422092	0.0405457322614691	0.9899361783225792	0.322228	0.322228	chr16	56862726	0.4918367242608549	chr16:56862726:C:T
chr16:56862818	['G', 'A']	10699	8430.395337951697	-310.1237518159164	-0.0167962331282356	0.014323302144746	-1.1726508984100898	0.240962	0.240962	chr16	56862818	0.6180514407924781	chr16:56862818:G:A
chr16:56863245	['C', 'A']	10699	2110.0	38.05197997980258	0.0468241431362334	0.0233642017525807	2.004097706058427	0.0450848	0.0450848	chr16	56863245	1.3459698525518644	chr16:56863245:C:A
chr16:56863843	['T', 'A']	10699	20519.0	-520.0736578380331	0.0053141374490328	0.0353004475234695	0.1505402288596962	0.880341	0.880341	chr16	56863843	0.0553490713356884	chr16:56863843:T:A
chr16:56864078	['T', 'G']	10699	1487.46906775634	-14.79494201264094	0.0148124142728174	0.0278439820478271	0.5319790196450517	0.594752	0.594752	chr16	56864078	0.2256640888661424	chr16:56864078:T:G
chr16:56864157	['T', 'C']	10699	20516.835280919884	-522.0965446548869	0.0027696830450603	0.0352659054028261	0.0785371313574258	0.937402	0.937402	chr16	56864157	0.0280741242230657	chr16:56864157:T:C
chr16:56865094	['C', 'T']	10699	15645.924745255676	-405.7748810788383	-0.0005618204112019	0.0156525658293656	-0.0358931830938495	0.971368	0.971368	chr16	56865094	0.0126162076905834	chr16:56865094:C:T
chr16:56865596	['T', 'G']	10699	653.0610394466255	8.028908034203285	0.0359796992368483	0.0404350872222756	0.8898138153892035	0.373586	0.373586	chr16	56865596	0.4276094071653662	chr16:56865596:T:G
chr16:56866607	['C', 'T']	10699	3961.851505517113	-52.30585381906955	0.0122906037691832	0.0180154465126778	0.6822258754749219	0.495111	0.495111	chr16	56866607	0.3052974247365183	chr16:56866607:C:T
chr16:56867019	['C', 'T']	10699	4497.0	-10.357742075258429	0.0293606616350685	0.0170847549209742	1.7185298689314896	0.085729	0.085729	chr16	56867019	1.0668722421430294	chr16:56867019:C:T
chr16:56867153	['A', 'G']	10699	457.04271826509625	-38.56452600112664	-0.0720336272597153	0.0481704325378868	-1.495390916472665	0.134842	0.134842	chr16	56867153	0.8701748145719924	chr16:56867153:A:G
chr16:56868995	['A', 'G']	10699	1917.358418248107	-31.501130045646143	0.0098015179258115	0.0243380835293927	0.4027234894635147	0.68716	0.68716	chr16	56868995	0.1629421289860068	chr16:56868995:A:G
chr16:56869413	['C', 'T']	10699	1152.3231114435305	3.5667644753569085	0.0300281174901801	0.0310808949418563	0.9661278269610432	0.334002	0.334002	chr16	56869413	0.4762509326304617	chr16:56869413:C:T
chr16:56871546	['T', 'G']	10699	20530.0	-472.281770241356	0.0642724943456937	0.0357258337326618	1.7990481293354248	0.0720393	0.0720393	chr16	56871546	1.1424305158360455	chr16:56871546:T:G
chr16:56871774	['G', 'T']	10699	271.05066841170424	-33.49817737043991	-0.1096770411714595	0.0620138786490698	-1.7685886379097602	0.0769911	0.0769911	chr16	56871774	1.1135594754026583	chr16:56871774:G:T
chr16:56872094	['C', 'T']	10699	3679.687856408339	-301.36195293732163	-0.0702151862308297	0.0185496971613774	-3.785247037726618	0.000154396	0.000154396	chr16	56872094	3.811363955298406	chr16:56872094:C:T
chr16:56873040	['CT', 'C']	10699	4417.412880912319	-19.75390204997937	0.026538501733037	0.0171406721071668	1.5482766117403788	0.121585	0.121585	chr16	56873040	0.9151200008778844	chr16:56873040:CT:C
chr16:56874133	['C', 'T']	10699	3724.0	-313.300858975973	-0.0731100036460025	0.018463156154389	-3.959778221808672	7.5506e-05	7.5506e-05	chr16	56874133	4.122018536273375	chr16:56874133:C:T
chr16:56874617	['A', 'G']	10699	2540.2374275565526	5.122467631253031	0.0308419987547962	0.0215272902824474	1.432693030573554	0.151975	0.151975	chr16	56874617	0.8182278479435213	chr16:56874617:A:G
chr16:56874791	['C', 'T']	10699	3958.369975696392	-293.84254749819405	-0.0624669243582952	0.0180395628184422	-3.4627737372013154	0.000536732	0.000536732	chr16	56874791	3.2702425112731843	chr16:56874791:C:T
chr16:56874972	['G', 'A']	10699	3471.0	-289.75408363511553	-0.0704016762586303	0.0190331176068854	-3.698904074084105	0.000217618	0.000217618	chr16	56874972	3.662305185364638	chr16:56874972:G:A
chr16:56875410	['A', 'G']	10699	4154.388296877921	-88.67969055460136	0.0047133436254628	0.0175015164940359	0.2693105838610612	0.787696	0.787696	chr16	56875410	0.1036413599164122	chr16:56875410:A:G
chr16:56875686	['C', 'T']	10699	389.0	0.8557147110819552	0.0219289002497781	0.0525542414574031	0.417262235010131	0.676495	0.676495	chr16	56875686	0.1697354089413534	chr16:56875686:C:T
chr16:56875884	['C', 'G']	10699	512.6228710462287	-34.662023043823545	-0.0502556610090597	0.0460401698556782	-1.0915611555429905	0.275051	0.275051	chr16	56875884	0.5605867717515087	chr16:56875884:C:G
chr16:56876374	['G', 'A']	10699	1452.135726303982	45.67056344901535	0.0628644990853198	0.0276261659097282	2.275541936971529	0.0228932	0.0228932	chr16	56876374	1.640293497617776	chr16:56876374:G:A
chr16:56876651	['C', 'T']	10699	4150.387922976257	-99.95901225402054	0.0015889014453338	0.0174974471388331	0.0908076151181772	0.927647	0.927647	chr16	56876651	0.0326172555886542	chr16:56876651:C:T
chr16:56877074	['G', 'A']	10699	2620.489856969244	-54.54766250869838	0.0021966524351878	0.0210991124478569	0.1041111298220024	0.917083	0.917083	chr16	56877074	0.0375913570118013	chr16:56877074:G:A
chr16:56877126	['T', 'C']	10699	4347.812751238665	-101.45361930324208	0.0008994573919113	0.017268279237498	0.0520872624041291	0.95846	0.95846	chr16	56877126	0.0184260070861425	chr16:56877126:T:C
chr16:56877157	['T', 'C']	10699	2683.250794541036	-15.587931657617917	0.0215491896763522	0.0212457547678563	1.0142821430356983	0.310471	0.310471	chr16	56877157	0.5079789595072485	chr16:56877157:T:C
chr16:56877351	['A', 'G']	10699	1280.4787283777464	-66.09764471383936	-0.0265074691346225	0.0294240468852455	-0.9008777493457067	0.367674	0.367674	chr16	56877351	0.4345370801005795	chr16:56877351:A:G
chr16:56877352	['T', 'C']	10699	1279.11955505702	-65.97362151374004	-0.026616373358721	0.0294329191208326	-0.9043062718125676	0.365853	0.365853	chr16	56877352	0.4366933793948252	chr16:56877352:T:C
chr16:56877728	['A', 'G']	10699	9382.168975591365	-278.6976997555162	-0.0077399095071117	0.0140778911213135	-0.5497918289333668	0.582474	0.582474	chr16	56877728	0.2347234555526551	chr16:56877728:A:G
chr16:56877744	['C', 'A']	10699	20184.0	-456.59402259750607	0.0522189604116137	0.0306974310174054	1.701085683098553	0.088956	0.088956	chr16	56877744	1.0508247538306337	chr16:56877744:C:A
chr16:56878696	['A', 'G']	10699	17797.663488502523	-386.00897866158766	0.02384902533545	0.0188420595853649	1.2657334633403992	0.205636	0.205636	chr16	56878696	0.6869008525526362	chr16:56878696:A:G
chr16:56879507	['C', 'T']	10699	2438.227893064124	-84.53267378231409	-0.0121182452674766	0.021957469649206	-0.551896254945515	0.581031	0.581031	chr16	56879507	0.2358006958888766	chr16:56879507:C:T
chr16:56879963	['G', 'A']	10699	1837.3434607833967	-12.945357309441771	0.0223438474802837	0.0249162973728785	0.8967563336519265	0.369869	0.369869	chr16	56879963	0.4319520668817374	chr16:56879963:G:A
chr16:56880113	['G', 'A']	10699	1738.0	-16.090409791184737	0.0201311066996467	0.0255434052433475	0.788113664089077	0.430648	0.430648	chr16	56880113	0.3658775653779898	chr16:56880113:G:A
chr16:56880443	['C', 'T']	10699	2234.208824079268	-59.58122537600859	-0.0005130523486641	0.0228437712064688	-0.0224591790920592	0.982082	0.982082	chr16	56880443	0.0078522488110775	chr16:56880443:C:T
chr16:56880646	['A', 'G']	10699	1854.0	-5.828790517384046	0.0280473149396005	0.0247762146657819	1.132025828720972	0.257649	0.257649	chr16	56880646	0.5889715388047876	chr16:56880646:A:G
chr16:56880816	['C', 'T']	10699	1732.1618994204523	-10.625270180447467	0.0195861640162294	0.0255311158100737	0.7671487670938941	0.44301	0.44301	chr16	56880816	0.3535864704004015	chr16:56880816:C:T
chr16:56881104	['TCCCCTGG', 'T']	10699	3422.319872873434	-111.5941040523068	-0.0066843327361469	0.0190310916001234	-0.3512322296900502	0.725421	0.725421	chr16	56881104	0.1394098763098856	chr16:56881104:TCCCCTGG:T
chr16:56882024	['G', 'A']	10699	2038.667664950865	-45.46599717091114	0.0032047841086011	0.0237921900687643	0.1346989957350988	0.892852	0.892852	chr16	56882024	0.0492205242136018	chr16:56882024:G:A
chr16:56882035	['C', 'T']	10699	1027.5297493782296	-12.734503700624025	0.0132662869753285	0.0331912992037524	0.3996917051631614	0.689392	0.689392	chr16	56882035	0.1615337606379843	chr16:56882035:C:T
chr16:56883033	['C', 'T']	10699	18012.0	-370.5090909187828	0.0319796426883956	0.0193076277365066	1.6563216944528578	0.0976861	0.0976861	chr16	56883033	1.0101672287353334	chr16:56883033:C:T
chr16:56883333	['A', 'T']	10699	6530.758194364607	-160.94245318931635	0.0053112319314188	0.015496526165729	0.3427369382413435	0.731803	0.731803	chr16	56883333	0.1356058144711998	chr16:56883333:A:T
chr16:56883470	['C', 'T']	10699	1025.671062476618	-16.29594677236759	0.0106314991956491	0.0327240337806103	0.3248835173232391	0.745276	0.745276	chr16	56883470	0.1276828640580762	chr16:56883470:C:T
chr16:56883546	['C', 'G']	10699	8016.997288452549	-130.69273006065436	0.0186999791654457	0.0144542196459913	1.293738411580865	0.195784	0.195784	chr16	56883546	0.7082228028068162	chr16:56883546:C:G
chr16:56884041	['T', 'C']	10699	14495.0	-369.37265387157487	0.0027517179419984	0.0149623969613754	0.1839088983604626	0.854088	0.854088	chr16	56884041	0.0684973799603276	chr16:56884041:T:C
chr16:56884247	['G', 'A']	10699	1826.170686109553	0.7664722713733391	0.030584370612523	0.02495569210028	1.2255468808328438	0.220396	0.220396	chr16	56884247	0.6567962918242982	chr16:56884247:G:A
chr16:56885161	['G', 'A']	10699	2206.0	-79.17227232780004	-0.0137724698882322	0.022733238304351	-0.6058296536484313	0.544641	0.544641	chr16	56885161	0.2638896685349268	chr16:56885161:G:A
chr16:56885323	['G', 'A']	10699	915.0	-36.46903465723895	-0.026387061747137	0.0341614589982125	-0.7724219784792465	0.439882	0.439882	chr16	56885323	0.3566638090179411	chr16:56885323:G:A
chr16:56885829	['C', 'A']	10699	410.0	-7.369594559564963	-0.0032082732771493	0.0510421642668181	-0.0628553534755779	0.949883	0.949883	chr16	56885829	0.0223298847991701	chr16:56885829:C:A
chr16:56886192	['G', 'A']	10699	1012.0	-18.5818113994718	0.0074668321910197	0.0329386490508636	0.2266890842878687	0.82067	0.82067	chr16	56886192	0.0858314421373628	chr16:56886192:G:A
chr16:56886234	['G', 'A']	10699	370.0	-41.14957374129233	-0.0995731704306955	0.0534102266184641	-1.8643090796449195	0.0623057	0.0623057	chr16	56886234	1.205472220350308	chr16:56886234:G:A
chr16:56886656	['G', 'A']	10699	2354.0	-22.351778420711728	0.020814558411111	0.0223576668289853	0.9309807937618174	0.351885	0.351885	chr16	56886656	0.4535992456856195	chr16:56886656:G:A
chr16:56887057	['C', 'T']	10699	2721.0	-48.0121813135982	0.0112313670227047	0.0208652897985817	0.5382799439223789	0.590395	0.590395	chr16	56887057	0.2288573291687622	chr16:56887057:C:T
chr16:56887128	['C', 'T']	10699	1409.1317068610956	4.51421471120177	0.0324554642643752	0.0280665682092504	1.1563745172692053	0.247554	0.247554	chr16	56887128	0.6063300519061477	chr16:56887128:C:T
chr16:56887917	['C', 'T']	10699	1020.0487462574852	-15.116321510600644	0.0103128156012322	0.0328181249144036	0.3142414634635655	0.753344	0.753344	chr16	56887917	0.1230066663133973	chr16:56887917:C:T
chr16:56888856	['C', 'A']	10699	1022.0	-10.40768045664908	0.0146398473672426	0.0327640227840988	0.4468269193838957	0.655009	0.655009	chr16	56888856	0.1837527326441191	chr16:56888856:C:A
chr16:56890248	['C', 'T']	10699	1406.1314264348475	-34.53367766112002	0.0046114663426688	0.0281176250622959	0.1640062534603109	0.869729	0.869729	chr16	56890248	0.0606160486904333	chr16:56890248:C:T
chr16:56891982	['C', 'T']	10699	1671.0	-29.210877379690377	0.0111477158265359	0.0261233610013025	0.4267335977931834	0.669582	0.669582	chr16	56891982	0.1741962297545625	chr16:56891982:C:T
chr16:56892264	['G', 'A']	10699	14167.648406095166	-313.55094968042613	0.0097548751477786	0.0147367310726845	0.6619429437685747	0.508022	0.508022	chr16	56892264	0.2941174800945856	chr16:56892264:G:A
chr16:56892283	['G', 'A']	10699	1574.294288118164	-53.40208752022791	-0.0135733658677513	0.0264807531988076	-0.5125747657495843	0.608259	0.608259	chr16	56892283	0.2159114563857667	chr16:56892283:G:A
chr16:56893384	['C', 'T']	10699	552.3097353408772	-37.254258209501664	-0.0415484012355201	0.0442452853405953	-0.9390469722521864	0.347728	0.347728	chr16	56893384	0.4587603373412103	chr16:56893384:C:T
chr16:56893411	['A', 'T']	10699	1430.1336698448308	-1.5715112511687062	0.0286215175133426	0.0279057084695788	1.0256509898160833	0.305079	0.305079	chr16	56893411	0.5155876858286026	chr16:56893411:A:T
chr16:56893416	['A', 'C']	10699	7056.97877711294	-228.770042627438	-0.006955276278237	0.014845631340872	-0.4685066009343915	0.639432	0.639432	chr16	56893416	0.194205633507448	chr16:56893416:A:C
chr16:56893808	['T', 'C']	10699	7057.29811109033	-231.7414634839975	-0.0075234654234046	0.0148561098063776	-0.5064223084952464	0.612571	0.612571	chr16	56893808	0.2128435671737366	chr16:56893808:T:C
chr16:56893935	['A', 'G']	10699	6526.690815370193	-231.131254677226	-0.010926196673778	0.0151863968107033	-0.7194726181576694	0.471866	0.471866	chr16	56893935	0.3261813143382325	chr16:56893935:A:G
chr16:56894165	['A', 'G']	10699	6514.479981290928	-227.33974107118576	-0.0099924924758126	0.0151675804692633	-0.6588059642117712	0.510035	0.510035	chr16	56894165	0.2924000204014532	chr16:56894165:A:G
chr16:56894270	['G', 'A']	10699	6508.433286582515	-226.6151911967743	-0.009829799398638	0.0151700524326631	-0.6479739896925585	0.517016	0.517016	chr16	56894270	0.2864960166658465	chr16:56894270:G:A
chr16:56894368	['G', 'C']	10699	6512.82619670905	-225.6913856265916	-0.0096591094403286	0.0151676996856609	-0.6368209840982075	0.524255	0.524255	chr16	56894368	0.2804574188272262	chr16:56894368:G:C
chr16:56894607	['C', 'T']	10699	949.0	-18.598183623708763	-0.0017149572008284	0.0341328685972946	-0.0502435708249945	0.959929	0.959929	chr16	56894607	0.0177608878443071	chr16:56894607:C:T
chr16:56894793	['A', 'C']	10699	6515.262719790498	-230.30134686905032	-0.0105888273790737	0.015170675927314	-0.6979799337753342	0.485205	0.485205	chr16	56894793	0.3140747324113569	chr16:56894793:A:C
chr16:56894851	['C', 'T']	10699	944.0882407926716	-14.95262415149511	0.0020576285678861	0.0342499432716519	0.060076846013032	0.952096	0.952096	chr16	56894851	0.0213192594219618	chr16:56894851:C:T
chr16:56894964	['A', 'C']	10699	552.1032065064971	-36.982451647374	-0.0410697024613398	0.0442450330743206	-0.9282330604737702	0.353308	0.353308	chr16	56894964	0.4518465286661458	chr16:56894964:A:C
chr16:56894999	['G', 'A']	10699	15509.69783970822	-334.82109718644665	0.0122168208956338	0.0155745090937191	0.7844112981102339	0.432816	0.432816	chr16	56894999	0.3636966929493807	chr16:56894999:G:A
chr16:56895108	['G', 'C']	10699	482.0	-25.605288550518644	-0.0279461261398023	0.047281751934369	-0.5910552167904823	0.554496	0.554496	chr16	56895108	0.2561015823988489	chr16:56895108:G:C
chr16:56895252	['C', 'T']	10699	481.24099912186426	-18.195533704976	-0.0134320212225679	0.0483325007940662	-0.2779086743265916	0.781088	0.781088	chr16	56895252	0.1073000342898606	chr16:56895252:C:T
chr16:56895532	['T', 'A']	10699	6133.012626262626	-268.8581541167661	-0.0224360667349732	0.0154315802320243	-1.4539059770698544	0.146002	0.146002	chr16	56895532	0.8356411950168326	chr16:56895532:T:A
chr16:56895597	['A', 'T']	10699	561.0	-40.22842576738038	-0.0458076116795873	0.0439084281981777	-1.043253278683485	0.296855	0.296855	chr16	56895597	0.5274556317501439	chr16:56895597:A:T
chr16:56895644	['T', 'C']	10699	1368.0	-62.02872078807781	-0.0158573697540253	0.0283778100410048	-0.5587946966701111	0.576314	0.576314	chr16	56895644	0.239340830273067	chr16:56895644:T:C
chr16:56895645	['T', 'A']	10699	1368.127874369041	-61.92502817657404	-0.0157784020157263	0.028378008098662	-0.556008087701907	0.578217	0.578217	chr16	56895645	0.2379091439042776	chr16:56895645:T:A
chr16:56895929	['T', 'C']	10699	10473.936892296186	-282.76587812517033	-0.0008862061657014	0.0139164820168736	-0.0636803298870337	0.949226	0.949226	chr16	56895929	0.0226303746457177	chr16:56895929:T:C
chr16:56895989	['A', 'G']	10699	7065.981301421092	-274.0876345402628	-0.0170331773332751	0.0148401402687861	-1.1477773811277008	0.251086	0.251086	chr16	56895989	0.6001775019117315	chr16:56895989:A:G
chr16:56896007	['C', 'T']	10699	6520.609459712096	-269.7349843902807	-0.0199631000938532	0.0151554393589404	-1.3172234483638807	0.187792	0.187792	chr16	56896007	0.7263229127613803	chr16:56896007:C:T
chr16:56896008	['T', 'G']	10699	7067.321118070488	-273.33073949230834	-0.0168776865301266	0.0148400592540631	-1.1373058719765947	0.255436	0.255436	chr16	56896008	0.5927178952497312	chr16:56896008:T:G
chr16:56896032	['A', 'G']	10699	17322.61908767994	-476.53116684907087	-0.0080976613339208	0.0177677949144881	-0.4557493697384956	0.648579	0.648579	chr16	56896032	0.1880371172291379	chr16:56896032:A:G
chr16:56896339	['T', 'C']	10699	5718.0	-243.1321556199594	-0.0215570996249388	0.0157928478268876	-1.364991283474377	0.172285	0.172285	chr16	56896339	0.7637525327714103	chr16:56896339:T:C
chr16:56896436	['T', 'C']	10699	2269.42423109283	-58.41424369455388	0.0037081681404785	0.0227690793858496	0.1628598186882808	0.870632	0.870632	chr16	56896436	0.0601653744310688	chr16:56896436:T:C
chr16:56896519	['A', 'G']	10699	6520.828440538518	-270.6383393974372	-0.0201331117304371	0.0151568143102987	-1.328320801341288	0.184101	0.184101	chr16	56896519	0.7349438524883678	chr16:56896519:A:G
chr16:56896638	['G', 'A']	10699	8271.319278234854	-290.273052794124	-0.0126361097904178	0.0142922466035885	-0.8841234090688821	0.376649	0.376649	chr16	56896638	0.4240631812781464	chr16:56896638:G:A
chr16:56896696	['A', 'G']	10699	1635.0	-7.957163565788947	0.0238853247934528	0.0262298465697121	0.9106162603723904	0.362518	0.362518	chr16	56896696	0.4406704246609986	chr16:56896696:A:G
chr16:56896723	['G', 'A']	10699	6518.609272761264	-271.5969323182137	-0.0203214924112169	0.0151584386801332	-1.3406059053991162	0.180077	0.180077	chr16	56896723	0.7445417530936003	chr16:56896723:G:A
chr16:56896753	['T', 'A']	10699	6514.044230409576	-269.98961638908736	-0.0198993582859967	0.0151680901964481	-1.311922465404148	0.189574	0.189574	chr16	56896753	0.7222212262322206	chr16:56896753:T:A
chr16:56897008	['T', 'C']	10699	9497.550818139316	-323.41830064261376	-0.0136317862474752	0.0140051384958142	-0.9733417667772	0.330406	0.330406	chr16	56897008	0.4809520747195985	chr16:56897008:T:C
chr16:56897136	['G', 'C']	10699	9497.775451061045	-324.1352925135345	-0.013812011605307	0.0140051382076687	-0.9862103037115352	0.324052	0.324052	chr16	56897136	0.4893852938026111	chr16:56897136:G:C
chr16:56897409	['A', 'G']	10699	9497.775451061045	-323.33446551336954	-0.0136514754120611	0.0140052060546746	-0.9747429176527228	0.32971	0.32971	chr16	56897409	0.4818678806428394	chr16:56897409:A:G
chr16:56897553	['T', 'A']	10699	8269.77294821462	-290.9800630977664	-0.0127519493827886	0.0142936057109387	-0.8921436368592248	0.372336	0.372336	chr16	56897553	0.4290649711802274	chr16:56897553:T:A
chr16:56897653	['C', 'T']	10699	8267.772761263786	-291.28138853332933	-0.0127870557161663	0.0142920355465489	-0.8946980067688135	0.370969	0.370969	chr16	56897653	0.4306623806583937	chr16:56897653:C:T
chr16:56897792	['G', 'A']	10699	8240.310583395662	-278.5216780200898	-0.0103350323868061	0.01430369838784	-0.7225426673979791	0.469977	0.469977	chr16	56897792	0.3279233952930014	chr16:56897792:G:A
chr16:56898020	['C', 'G']	10699	1752.1637689287718	-18.43618279327816	0.0175991546102268	0.025485358071174	0.6905594404864517	0.489857	0.489857	chr16	56898020	0.3099306815527233	chr16:56898020:C:G
chr16:56898410	['T', 'C']	10699	8279.09527816737	-279.86945898205465	-0.0103517487737125	0.014290332991753	-0.7243882126250343	0.468843	0.468843	chr16	56898410	0.328972563785356	chr16:56898410:T:C
chr16:56898521	['G', 'A']	10699	1791.0	-12.962143358178745	0.0213250954532671	0.0252038565790434	0.8461044597039403	0.397513	0.397513	chr16	56898521	0.4006486638982152	chr16:56898521:G:A
chr16:56898877	['A', 'G']	10699	1780.0	-14.938991893080368	0.0199273266598983	0.0252445070388452	0.789372778372535	0.429912	0.429912	chr16	56898877	0.3666204323869516	chr16:56898877:A:G
chr16:56898946	['G', 'A']	10699	973.0909515797346	-12.44139691387041	0.0011321332813482	0.0330395112130742	0.034266042074503	0.972666	0.972666	chr16	56898946	0.0120362648281862	chr16:56898946:G:A
chr16:56899285	['C', 'CAGG']	10699	16335.526827444382	-419.1962833009254	0.0025837618809082	0.0164033711039361	0.1575140783279763	0.874843	0.874843	chr16	56899285	0.0580698788079615	chr16:56899285:C:CAGG
chr16:56899497	['G', 'A']	10699	2285.427222585772	-63.02920985655259	0.0021267769865185	0.0227174558864733	0.0936186251289208	0.925414	0.925414	chr16	56899497	0.033663934621344	chr16:56899497:G:A
chr16:56899607	['G', 'A']	10699	434.0405683305291	-38.85254764536407	-0.0818748434924325	0.0497854467682086	-1.644553756314086	0.100091	0.100091	chr16	56899607	0.999604971732082	chr16:56899607:G:A
chr16:56901208	['C', 'T']	10699	14074.631018042444	-368.4706100069703	0.0030778679323111	0.0147339053195133	0.208896953357969	0.834533	0.834533	chr16	56901208	0.0785564853064373	chr16:56901208:C:T
chr16:56901251	['C', 'T']	10699	272.29799023290764	32.40268600430913	0.1325865676775121	0.0617998743328961	2.145418079061306	0.0319419	0.0319419	chr16	56901251	1.4956392542910346	chr16:56901251:C:T
chr16:56902360	['T', 'C']	10699	6591.929005705734	-114.1064685373623	0.0173903316270658	0.0151555297060959	1.1474578562616	0.251218	0.251218	chr16	56902360	0.5999492462222253	chr16:56902360:T:C
chr16:56902546	['A', 'G']	10699	2541.475086472843	-69.85688360861629	0.0033110244839697	0.0217683495924831	0.1521026878910965	0.879109	0.879109	chr16	56902546	0.0559572737729854	chr16:56902546:A:G
chr16:56902651	['A', 'G']	10699	6381.3857877512855	-114.2281084300494	0.0155833130547097	0.0152731871529121	1.020305251202169	0.307607	0.307607	chr16	56902651	0.5120037858186469	chr16:56902651:A:G
chr16:56902656	['T', 'C']	10699	1707.0	-9.333049824439184	0.0223746817819127	0.0257485839431929	0.8689674675421455	0.384884	0.384884	chr16	56902656	0.414670142571662	chr16:56902656:T:C
chr16:56902746	['A', 'G']	10699	8082.28797231575	-124.221138900954	0.0207817019378691	0.0144184789586197	1.4413241505925491	0.149522	0.149522	chr16	56902746	0.8252949024856003	chr16:56902746:A:G
chr16:56902776	['TCC', 'T']	10699	1646.4616679132384	-19.00383711509978	0.0162810465286205	0.0261660783974369	0.6222195883283511	0.533811	0.533811	chr16	56902776	0.2726124811478378	chr16:56902776:TCC:T
chr16:56902779	['TC', 'T']	10699	1646.7695904245372	-18.76797079239486	0.0164356131645104	0.0261663251029108	0.6281208041201841	0.529938	0.529938	chr16	56902779	0.2757749376311598	chr16:56902779:TC:T
chr16:56903054	['C', 'G']	10699	509.0	-30.95120012850095	-0.0360701499120175	0.0460838902405136	-0.782706271622598	0.433817	0.433817	chr16	56903054	0.3626934332772625	chr16:56903054:C:G
chr16:56903147	['T', 'C']	10699	2683.343351642652	-62.00596387545806	0.0097347023310857	0.0225367615477757	0.4319477006689325	0.665788	0.665788	chr16	56903147	0.1766640367262848	chr16:56903147:T:C
chr16:56903294	['G', 'A']	10699	3315.3098710039258	-79.51185926543828	0.0040915808560271	0.0194063022594909	0.2108377372111705	0.833018	0.833018	chr16	56903294	0.0793456141799892	chr16:56903294:G:A
chr16:56903371	['A', 'G']	10699	11589.24962602842	-305.96532064289096	0.0004014953543985	0.0140435432524499	0.0285893201723484	0.977193	0.977193	chr16	56903371	0.0100196527017341	chr16:56903371:A:G
chr16:56903551	['A', 'G']	10699	6746.261101243339	-200.07062496401392	-0.0022121149477214	0.0150203233719009	-0.1472747884948846	0.882918	0.882918	chr16	56903551	0.0540796291531036	chr16:56903551:A:G
chr16:56903604	['TCCAGAATC', 'T']	10699	1716.160403813797	-11.15238325789728	0.02111787968756	0.0256683610682215	0.8227202208755269	0.410685	0.410685	chr16	56903604	0.3864911591775005	chr16:56903604:TCCAGAATC:T
chr16:56903943	['G', 'A']	10699	4725.0	-52.338852812384175	0.0172795360654151	0.016778680577694	1.0298507075930057	0.303103	0.303103	chr16	56903943	0.5184097651269407	chr16:56903943:G:A
chr16:56904044	['A', 'G']	10699	4216.0	-21.38765268388281	0.0238042880479374	0.0174282587348124	1.3658443112500442	0.172017	0.172017	chr16	56904044	0.7644286307589713	chr16:56904044:A:G
chr16:56904086	['T', 'C']	10699	11583.24794315632	-303.5651934692149	0.0008023304475677	0.014041030763919	0.0571418481347878	0.954433	0.954433	chr16	56904086	0.0202545531284346	chr16:56904086:T:C
chr16:56904104	['A', 'G']	10699	2225.2079828005235	-41.35583616664815	0.0082593492324235	0.0228457186949126	0.3615272227904469	0.717713	0.717713	chr16	56904104	0.144049187281502	chr16:56904104:A:G
chr16:56904332	['G', 'A']	10699	1716.0	-10.62718675755114	0.0214834599559001	0.0256668192311116	0.8370129450968069	0.402604	0.402604	chr16	56904332	0.3951219145708171	chr16:56904332:G:A
chr16:56904378	['G', 'A']	10699	4217.0	-22.020707153697742	0.0235471143483668	0.0174227062565204	1.3515187595815854	0.176558	0.176558	chr16	56904378	0.7531125993858404	chr16:56904378:G:A
chr16:56904475	['C', 'T']	10699	11582.0	-302.6921330475108	0.0009031999617062	0.0140419992001298	0.0643213226858661	0.948716	0.948716	chr16	56904475	0.0228637750247615	chr16:56904475:C:T
chr16:56904868	['C', 'G']	10699	509.0	-30.95120012850095	-0.0360701499120175	0.0460838902405136	-0.782706271622598	0.433817	0.433817	chr16	56904868	0.3626934332772625	chr16:56904868:C:G
chr16:56905232	['G', 'A']	10699	11582.165093016734	-306.0844876760216	0.0002478405402098	0.0140416690991639	0.0176503618237681	0.985918	0.985918	chr16	56905232	0.0061592043573971	chr16:56905232:G:A
chr16:56905313	['T', 'TG']	10699	11893.488662567255	-326.95971368978854	-0.0021764973527955	0.0145125872848051	-0.149973075791552	0.880789	0.880789	chr16	56905313	0.0551281178205142	chr16:56905313:T:TG
chr16:56905568	['T', 'G']	10699	11101.089878163077	-274.78890931541355	0.0038533982543975	0.0140665517930627	0.2739405016301121	0.784136	0.784136	chr16	56905568	0.1056086070512388	chr16:56905568:T:G
chr16:56905634	['G', 'T']	10699	984.0	-18.706944878812035	-0.0064108304511269	0.0329208921888822	-0.1947344079967553	0.845605	0.845605	chr16	56905634	0.0728324577417966	chr16:56905634:G:T
chr16:56905882	['A', 'C']	10699	11070.0	-278.48951024610005	0.0029027803784208	0.0140204269589971	0.2070393709770804	0.835983	0.835983	chr16	56905882	0.0778025539978972	chr16:56905882:A:C
chr16:56906057	['A', 'G']	10699	3930.7736342503126	-54.74147532532783	0.0126427776111214	0.018307750209779	0.6905697022438259	0.489851	0.489851	chr16	56906057	0.3099360010293254	chr16:56906057:A:G
chr16:56906216	['T', 'C']	10699	11090.073104608768	-279.79161477958183	0.002763425887576	0.0140298872608045	0.1969670772263627	0.843857	0.843857	chr16	56906216	0.0737311426784871	chr16:56906216:T:C
chr16:56906601	['T', 'C']	10699	507.0473920358945	-31.742249866257183	-0.0379599737816449	0.0461711498116441	-0.8221578612727468	0.411005	0.411005	chr16	56906601	0.3861528947682102	chr16:56906601:T:C
chr16:56906740	['A', 'T']	10699	2265.0	-13.471739013014709	0.0228953039140997	0.0226277248136343	1.0118252764106528	0.311645	0.311645	chr16	56906740	0.5063398364916324	chr16:56906740:A:T
chr16:56906962	['C', 'T']	10699	4207.393251074967	-38.61501879836726	0.018653888921695	0.0174329077324216	1.0700388717713796	0.284626	0.284626	chr16	56906962	0.5457254305314991	chr16:56906962:C:T
chr16:56907319	['T', 'A']	10699	11074.175331961846	-282.9110092665937	0.0021407306688538	0.0140307849869741	0.1525738346672138	0.878737	0.878737	chr16	56907319	0.0561410868597743	chr16:56907319:T:A
chr16:56907363	['CAGG', 'C']	10699	1725.645161290323	-9.369580458721936	0.0225235590502858	0.0256359043361504	0.878594285379829	0.379641	0.379641	chr16	56907363	0.4206268913126473	chr16:56907363:CAGG:C
chr16:56907692	['C', 'T']	10699	3336.623726278396	-62.34306967709	0.0128685562483687	0.0192763674906869	0.6675820148472454	0.504415	0.504415	chr16	56907692	0.2972120071101245	chr16:56907692:C:T
chr16:56908291	['T', 'C']	10699	9017.197218829277	-238.96342311182536	-0.0017659646428192	0.0141857898164764	-0.1244882848023141	0.900931	0.900931	chr16	56908291	0.0453084692503974	chr16:56908291:T:C
chr16:56908990	['C', 'T']	10699	2272.0	5.931467677268259	0.0284975665835202	0.0226086209527732	1.2604734558135309	0.207526	0.207526	chr16	56908990	0.6829274847390717	chr16:56908990:C:T
chr16:56909009	['A', 'T']	10699	485.0	-14.597102485665271	-0.016639755633702	0.0470297385779549	-0.3538134834859976	0.723486	0.723486	chr16	56909009	0.1405698683895515	chr16:56909009:A:T
chr16:56909629	['A', 'G']	10699	800.224382946896	-45.53087736264163	-0.0468144022104665	0.0363655595033665	-1.2873279787193357	0.198008	0.198008	chr16	56909629	0.7033172628411553	chr16:56909629:A:G
chr16:56909760	['G', 'A']	10699	962.3597942964002	-26.749623198943173	-0.0162450791000813	0.0332321532838467	-0.4888361870904613	0.624968	0.624968	chr16	56909760	0.2041422191026561	chr16:56909760:G:A
chr16:56910210	['G', 'A']	10699	5821.0	-212.8341888618879	-0.0167601180947882	0.0155748077119429	-1.0761043349470276	0.281905	0.281905	chr16	56910210	0.5498972212083825	chr16:56910210:G:A
chr16:56910875	['T', 'C']	10699	4391.820977844255	-61.79809314369706	0.014519772632598	0.0172760251485963	0.8404579472250737	0.40067	0.40067	chr16	56910875	0.39721317396912	chr16:56910875:T:C
chr16:56911035	['A', 'G']	10699	468.0437464946719	-8.24007689407732	0.0041504310104427	0.0477746371791397	0.0868751968723477	0.930772	0.930772	chr16	56911035	0.0311566898764948	chr16:56911035:A:G
chr16:56911137	['C', 'A']	10699	2655.4964008600546	-20.28252179102322	0.0256544164196137	0.0214971995527244	1.1933841129721685	0.232745	0.232745	chr16	56911137	0.6331196400812447	chr16:56911137:C:A
chr16:56911627	['A', 'G']	10699	10957.072363500372	-398.72986779360497	-0.0181649662137589	0.0140028008206129	-1.2972380630465763	0.194577	0.194577	chr16	56911627	0.7109084968704553	chr16:56911627:A:G
chr16:56911683	['TC', 'T']	10699	12861.20209384932	-391.1471311175024	-0.0100793068433113	0.0142985287866682	-0.7049191559280725	0.480876	0.480876	chr16	56911683	0.3179668975522342	chr16:56911683:TC:T
chr16:56911707	['T', 'G']	10699	17921.350098158364	-371.4773591948102	0.035186459634391	0.0191162543288951	1.8406565966851056	0.0656996	0.0656996	chr16	56911707	1.182437274554703	chr16:56911707:T:G
chr16:56912160	['C', 'T']	10699	12878.0	-335.277376694133	-0.0024708545279227	0.0141348315786229	-0.1748060819953163	0.861235	0.861235	chr16	56912160	0.0648783290598864	chr16:56912160:C:T
chr16:56912285	['A', 'G']	10699	9150.710573057866	-48.44507941127037	0.0368225774558073	0.0140606909845439	2.61883128619242	0.00883562	0.00883562	chr16	56912285	2.053762970420781	chr16:56912285:A:G
chr16:56912472	['C', 'T']	10699	14542.718519210994	-274.01210307659693	0.0199274229794533	0.0148957939280196	1.3377885781548708	0.180994	0.180994	chr16	56912472	0.7423358218715994	chr16:56912472:C:T
chr16:56912509	['T', 'C']	10699	14559.082367240091	-277.8222045511277	0.0191974247770669	0.014902078500473	1.2882380653448848	0.197691	0.197691	chr16	56912509	0.704013101750099	chr16:56912509:T:C
chr16:56912669	['G', 'A']	10699	14558.721510703936	-274.99530813222026	0.0197261801567434	0.0149055004904893	1.323416155621877	0.185725	0.185725	chr16	56912669	0.7311296329792666	chr16:56912669:G:A
chr16:56912682	['C', 'G']	10699	14557.0	-277.5002000629991	0.0191944453052716	0.0149024074857565	1.2880096939784642	0.19777	0.19777	chr16	56912682	0.703839586462742	chr16:56912682:C:G
chr16:56912735	['C', 'G']	10699	13265.479760680566	-207.1758667633562	0.025260268703873	0.0143199541803607	1.7639908889175488	0.0777621	0.0777621	chr16	56912735	1.10923201960831	chr16:56912735:C:G
chr16:56912892	['T', 'C']	10699	16600.551598429614	-349.15271312442457	0.0207701301518654	0.0166421674942169	1.2480423694259148	0.212043	0.212043	chr16	56912892	0.67357605997179	chr16:56912892:T:C
chr16:56913610	['A', 'G']	10699	17447.630772106935	-320.24987394868936	0.0430165195855449	0.018036135076421	2.385018708458292	0.0170956	0.0170956	chr16	56913610	1.7671156522750269	chr16:56913610:A:G
chr16:56913809	['C', 'T']	10699	14059.0	-220.76201580076992	0.0283925404128154	0.0146904611964596	1.9327194723919223	0.0532972	0.0532972	chr16	56913809	1.2732956062922092	chr16:56913809:C:T
chr16:56914336	['C', 'T']	10699	15485.447373340812	-239.96503956829497	0.0374414324738554	0.0155868783853587	2.402112311919064	0.0163177	0.0163177	chr16	56914336	1.7873410556128908	chr16:56914336:C:T
chr16:56914380	['A', 'G']	10699	2043.1909702748176	-60.94635470723506	-0.0064271314437137	0.0238058573185717	-0.2699810957322569	0.78718	0.78718	chr16	56914380	0.1039259486214036	chr16:56914380:A:G
chr16:56914706	['A', 'C']	10699	6936.593361383824	20.784669014400627	0.0437187809619252	0.0148297966418907	2.948036444304952	0.00320491	0.00320491	chr16	56914706	2.494184161793269	chr16:56914706:A:C
chr16:56914929	['C', 'T']	10699	14064.831337698784	-228.55172704548585	0.0268253655056366	0.0147035003305566	1.824420369474092	0.0681165	0.0681165	chr16	56914929	1.16674767529748	chr16:56914929:C:T
chr16:56915079	['C', 'T']	10699	535.0	-2.2856725119707075	0.0179127325879395	0.0449207175564562	0.3987632781116396	0.690076	0.690076	chr16	56915079	0.1611030765627223	chr16:56915079:C:T
chr16:56915256	['A', 'G']	10699	15494.89651304104	-249.90512203553328	0.0350944982783429	0.0156115728833168	2.2479796584651908	0.0245978	0.0245978	chr16	56915256	1.609103733977353	chr16:56915256:A:G
chr16:56916222	['T', 'C']	10699	15482.894269421333	-248.1218705628661	0.0354394782856493	0.0156027921785519	2.2713548882850176	0.0231453	0.0231453	chr16	56916222	1.635537185695593	chr16:56916222:T:C
chr16:56916298	['G', 'A']	10699	12164.0	-154.55004887218	0.0299006683796915	0.014102390268467	2.120255347531369	0.0340075	0.0340075	chr16	56916298	1.4684252932690347	chr16:56916298:G:A
chr16:56916731	['C', 'T']	10699	1838.3436477517064	-53.49317877768078	-0.0051652977880024	0.0249760085793186	-0.2068103785117849	0.836162	0.836162	chr16	56916731	0.0777095731708067	chr16:56916731:C:T
chr16:56918186	['A', 'G']	10699	10262.95924471864	-183.23015688207204	0.0166146135558169	0.0139677108866895	1.1895015361214138	0.234269	0.234269	chr16	56918186	0.6302851762756969	chr16:56918186:A:G
chr16:56918676	['T', 'C']	10699	14737.0	-255.06977838389656	0.0271567367791718	0.0151076925867595	1.7975436436251064	0.0722776	0.0722776	chr16	56918676	1.1409962767539037	chr16:56918676:T:C
chr16:56919349	['A', 'G']	10699	10366.87582982702	-179.6249781162324	0.0180391591524057	0.0139876770260098	1.2896465309330725	0.197201	0.197201	chr16	56919349	0.7050908870957165	chr16:56919349:A:G
chr16:56921159	['A', 'G']	10699	7984.970629501448	-36.343573317672494	0.0355738224978305	0.0143512289817251	2.4787997281020497	0.0131978	0.0131978	chr16	56921159	1.8794984572403388	chr16:56921159:A:G
chr16:56921279	['A', 'G']	10699	7968.979336138382	-35.63897482357862	0.0357558710651311	0.0143533475298421	2.49111721086602	0.0127493	0.0127493	chr16	56921279	1.894513659503195	chr16:56921279:A:G
chr16:56923544	['G', 'A']	10699	6599.0	-249.42850953205004	-0.0195895666180171	0.0150358395399527	-1.3028581853354035	0.192651	0.192651	chr16	56923544	0.7152287323382124	chr16:56923544:G:A
chr16:56923886	['A', 'G']	10699	15875.483828753038	-280.1397706705269	0.0297988592963276	0.015944413706262	1.868921607611348	0.0616611	0.0616611	chr16	56923886	1.209988731966486	chr16:56923886:A:G
chr16:56923952	['T', 'C']	10699	8553.197755960728	-16.504512167551095	0.0409617715808381	0.0141318541431009	2.8985419157354686	0.00375665	0.00375665	chr16	56923952	2.4251992654501544	chr16:56923952:T:C
chr16:56924889	['A', 'C']	10699	6543.834891548242	-261.27017024293053	-0.0225918989811527	0.0150773759859728	-1.4983972676791366	0.13406	0.13406	chr16	56924889	0.8727007849422925	chr16:56924889:A:C
chr16:56925107	['C', 'T']	10699	3512.9850411368734	-71.09974807131046	0.0048822000570869	0.0188459993989652	0.2590576362511738	0.795596	0.795596	chr16	56925107	0.099307409034649	chr16:56925107:C:T
chr16:56925373	['G', 'A']	10699	8178.519084685357	-25.687922026543216	0.0374740111659775	0.0142694500082608	2.626170675413781	0.00864747	0.00864747	chr16	56925373	2.0631109359753017	chr16:56925373:G:A
chr16:56925494	['A', 'G']	10699	8597.662431771127	-26.79393686813087	0.0393693421404878	0.0141973606134724	2.773004307795688	0.00556377	0.00556377	chr16	56925494	2.2546308315548	chr16:56925494:A:G
chr16:56926363	['T', 'A']	10699	8565.416268390967	-18.39763441141034	0.0407072525734282	0.0141476174373421	2.87732211828	0.0040186	0.0040186	chr16	56926363	2.395925220092653	chr16:56926363:T:A
chr16:56926869	['C', 'T']	10699	8096.756776967657	-18.67121302608972	0.0382487123304016	0.0142708170645501	2.6802047953802424	0.007369	0.007369	chr16	56926869	2.132591443477209	chr16:56926869:C:T
chr16:56927292	['G', 'A']	10699	2785.520706740208	-196.89927851989648	-0.0513740378974137	0.020571435164188	-2.497348264104033	0.0125275	0.0125275	chr16	56927292	1.9021355885854856	chr16:56927292:G:A
chr16:56928020	['C', 'T']	10699	1763.494483919222	-74.09998358013567	-0.0201967924330979	0.025434832296137	-0.7940603735046178	0.427178	0.427178	chr16	56928020	0.3693911219079391	chr16:56928020:C:T
chr16:56928257	['A', 'G']	10699	2513.9398784478726	-187.21224469682616	-0.0549178705616159	0.0213597517143138	-2.571091241889939	0.0101513	0.0101513	chr16	56928257	1.9934783373887968	chr16:56928257:A:G
chr16:56929230	['A', 'G']	10699	19335.0	-335.68631257897323	0.0888258001883809	0.023687976969288	3.7498263487652577	0.000177891	0.000177891	chr16	56929230	3.749846023524901	chr16:56929230:A:G
chr16:56929410	['G', 'A']	10699	3012.9712869435098	-199.033088714829	-0.0475005219623566	0.0197366252603573	-2.406719554926419	0.0161134	0.0161134	chr16	56929410	1.792812811818972	chr16:56929410:G:A
chr16:56929556	['C', 'T']	10699	2511.6432846988405	-185.0386830617105	-0.0538339362865482	0.0213676656627884	-2.519411204579988	0.0117696	0.0117696	chr16	56929556	1.929238296778036	chr16:56929556:C:T
chr16:56929682	['T', 'C']	10699	8122.518369636346	-1.7712596246687553	0.0416520238299312	0.014261350153018	2.920622758926977	0.00350063	0.00350063	chr16	56929682	2.4558537896777084	chr16:56929682:T:C
chr16:56929731	['T', 'A']	10699	3036.1215381736524	-204.6777634545219	-0.0486727261181979	0.0196721426796286	-2.474195460599248	0.0133691	0.0133691	chr16	56929731	1.8738978282047187	chr16:56929731:T:A
chr16:56929735	['A', 'G']	10699	16165.043571762508	-264.1562215489898	0.0369323354080831	0.016254552729829	2.272122526035921	0.0230989	0.0230989	chr16	56929735	1.6364087012898831	chr16:56929735:A:G
chr16:56930495	['T', 'C']	10699	19340.61540618865	-336.31104620734266	0.0886843853415122	0.0237098487091976	3.7404028355149066	0.000184686	0.000184686	chr16	56930495	3.733566024717802	chr16:56930495:T:C
chr16:56930533	['G', 'T']	10699	3523.9881264023934	-57.11160624293721	0.0092031173253219	0.0188214040934588	0.4889708163972915	0.624872	0.624872	chr16	56930533	0.2042089352748776	chr16:56930533:G:T
chr16:56931795	['A', 'G']	10699	17837.667227519163	-335.607515316794	0.042974556082441	0.018847129419425	2.2801645346664188	0.0226175	0.0226175	chr16	56931795	1.645555401011265	chr16:56931795:A:G
chr16:56932504	['C', 'G']	10699	10397.943722539028	-82.7590824254106	0.0371373231618446	0.0139118394576774	2.669476115996272	0.00760845	0.00760845	chr16	56932504	2.118703809065209	chr16:56932504:C:G
chr16:56932642	['T', 'C']	10699	4936.461394653206	-171.73094799538848	-0.0131734605298618	0.0165060574765497	-0.7980985494917501	0.424831	0.424831	chr16	56932642	0.3717838002181987	chr16:56932642:T:C
chr16:56932874	['A', 'G']	10699	10428.949518556605	-88.74664876292941	0.0359794892609736	0.0139065448129017	2.58723426595467	0.00968806	0.00968806	chr16	56932874	2.0137631801882674	chr16:56932874:A:G
chr16:56933620	['A', 'G']	10699	10442.0	-30.4368286423398	0.0470105471742054	0.0139213085659116	3.3768770336229497	0.000735753	0.000735753	chr16	56933620	3.133267958408386	chr16:56933620:A:G
chr16:56933846	['G', 'A']	10699	10442.976070293513	-33.79765149432521	0.0464575824245491	0.0139209015669631	3.337253855368215	0.000848995	0.000848995	chr16	56933846	3.07109486744604	chr16:56933846:G:A
chr16:56934127	['G', 'A']	10699	10440.87937161025	-32.373336734795274	0.0467192641950682	0.0139228062227514	3.3555925039539574	0.000794711	0.000794711	chr16	56934127	3.099790775650228	chr16:56934127:G:A
chr16:56934977	['G', 'A']	10699	7414.851290684625	-311.34366087350503	-0.0279740077322873	0.0146819522546722	-1.9053329725537853	0.0567636	0.0567636	chr16	56934977	1.2459300689834896	chr16:56934977:G:A
chr16:56935771	['C', 'T']	10699	17962.357763859025	-343.84150344400086	0.041803018014375	0.0191096051185861	2.187539604034892	0.0287248	0.0287248	chr16	56935771	1.5417429864586072	chr16:56935771:C:T
chr16:56936291	['A', 'G']	10699	9624.799196036272	-8.004231356412177	0.0485333090063146	0.0140131584175049	3.4634097153777743	0.000535466	0.000535466	chr16	56936291	3.271268099960355	chr16:56936291:A:G
chr16:56938338	['C', 'T']	10699	2358.0	-149.42049041098693	-0.0454649161466231	0.0223154482859499	-2.037374090093828	0.0416372	0.0416372	chr16	56938338	1.380518483422687	chr16:56938338:C:T
chr16:56938433	['T', 'G']	10699	17717.656010469247	-375.3554103685408	0.0277874317740132	0.0186396384125593	1.4907709666347486	0.136051	0.136051	chr16	56938433	0.8662982617277676	chr16:56938433:T:G
chr16:56938801	['G', 'A']	10699	4443.415311273135	-156.196101250152	-0.0152098101224276	0.0170984823647841	-0.8895415276009285	0.373732	0.373732	chr16	56938801	0.4274397150258363	chr16:56938801:G:A
chr16:56939423	['A', 'G']	10699	14340.041896567847	-378.63322409331454	-0.0025032772969662	0.014968356983313	-0.1672379473416445	0.867186	0.867186	chr16	56939423	0.0618877420739374	chr16:56939423:A:G
chr16:56939549	['G', 'A']	10699	6548.0	-297.5783943748454	-0.0323937090002172	0.0150819576735541	-2.1478451074702867	0.0317485	0.0317485	chr16	56939549	1.4982767887062332	chr16:56939549:G:A
chr16:56940647	['AAGG', 'A']	10699	456.66463414634165	-0.7716725073672367	0.0203271026854764	0.0487015278811859	0.4173812110180028	0.676408	0.676408	chr16	56940647	0.1697912645643768	chr16:56940647:AAGG:A
chr16:56940879	['A', 'G']	10699	2527.236212376145	-182.36698450219328	-0.0527620008655052	0.0213137703727934	-2.475488847944745	0.0133208	0.0133208	chr16	56940879	1.875469692196316	chr16:56940879:A:G
chr16:56940947	['G', 'GAC']	10699	2521.471347106665	-141.1140396830635	-0.0383731707162868	0.0217066195475591	-1.7678096136623829	0.0771213	0.0771213	chr16	56940947	1.1128256583315226	chr16:56940947:G:GAC
chr16:56941153	['CTG', 'C']	10699	7518.0	-303.50361673508354	-0.0255130754234731	0.0146248339838984	-1.7445035924211034	0.0811001	0.0811001	chr16	56941153	1.0909786102842642	chr16:56941153:CTG:C
chr16:56941193	['A', 'G']	10699	14407.693278489296	-386.5690981973289	-0.0037519394340182	0.0150305047288829	-0.2496216528782597	0.802885	0.802885	chr16	56941193	0.0953466557699673	chr16:56941193:A:G
chr16:56941365	['A', 'C']	10699	2524.707928197457	-182.27264857348703	-0.0527901650188499	0.0213312021101296	-2.4747862190936387	0.013347	0.013347	chr16	56941365	1.874616339532293	chr16:56941365:A:C
chr16:56941862	['G', 'A']	10699	19242.0	-341.80706197925423	0.0804652797836341	0.0232402625141583	3.462322326807332	0.000537632	0.000537632	chr16	56941862	3.2695148898615534	chr16:56941862:G:A
chr16:56941863	['T', 'TATA']	10699	19241.596896326075	-341.98517141278086	0.0803621660502436	0.023240823592067	3.457801989326837	0.000546723	0.000546723	chr16	56941863	3.262232655460971	chr16:56941863:T:TATA
chr16:56941864	['C', 'A']	10699	19241.79846700318	-341.4411500662838	0.0806610851616723	0.0232403630659395	3.470732575597627	0.000521091	0.000521091	chr16	56941864	3.2830864276662672	chr16:56941864:C:A
chr16:56942608	['G', 'A']	10699	7323.422479895267	-310.2640461317252	-0.0283081044272749	0.0147357257955377	-1.9210526050808563	0.0547517	0.0547517	chr16	56942608	1.261602391754378	chr16:56942608:G:A
chr16:56942832	['G', 'A']	10699	2524.0	-184.1050016626629	-0.0535561312681506	0.0213303606200628	-2.510793522064364	0.0120607	0.0120607	chr16	56942832	1.91862748512166	chr16:56942832:G:A
chr16:56943986	['G', 'A']	10699	537.0501962983735	-0.4679455677031018	0.0208135830479839	0.0448657688887355	0.4639078648044657	0.642723	0.642723	chr16	56943986	0.191976158477096	chr16:56943986:G:A
chr16:56944040	['C', 'T']	10699	14411.735085094444	-385.9076349202824	-0.0033275272992464	0.0150216608121039	-0.2215152732356467	0.824695	0.824695	chr16	56944040	0.083706638490091	chr16:56944040:C:T
chr16:56944204	['T', 'C']	10699	14418.695335140692	-386.05094739847857	-0.0033323481990142	0.0150269237028533	-0.2217585092537264	0.824506	0.824506	chr16	56944204	0.0838061796102323	chr16:56944204:T:C
chr16:56944236	['C', 'T']	10699	3101.869764397906	58.03049332593192	0.0531525017546102	0.0197996256954813	2.6845205344836782	0.0072746	0.0072746	chr16	56944236	2.13819088173294	chr16:56944236:C:T
chr16:56944270	['A', 'G']	10699	6610.471435250117	-55.401020089378434	0.0287311715478791	0.0153155951339646	1.875942220760548	0.0606905	0.0606905	chr16	56944270	1.2168792845502898	chr16:56944270:A:G
chr16:56944521	['C', 'T']	10699	7377.379078246237	-318.02786156774954	-0.0295671374853487	0.0147087991189401	-2.0101666523731345	0.0444386	0.0444386	chr16	56944521	1.3522396315910263	chr16:56944521:C:T
chr16:56945470	['G', 'A']	10699	6607.617592073285	-56.556096534808816	0.0282660318369891	0.0153132273228029	1.845857260598368	0.0649406	0.0649406	chr16	56945470	1.187483703152497	chr16:56945470:G:A
chr16:56945668	['C', 'T']	10699	7382.690035520658	-324.2582605909821	-0.0310209491631777	0.0146932027567538	-2.111244884912431	0.0347744	0.0347744	chr16	56945668	1.4587403546195143	chr16:56945668:C:T
chr16:56945669	['A', 'G']	10699	14423.348102449056	-390.70466694108086	-0.0045526301842407	0.0150211220854279	-0.3030818975006711	0.761833	0.761833	chr16	56945669	0.1181402191160048	chr16:56945669:A:G
chr16:56946223	['G', 'A']	10699	4004.122756170531	-97.38015225976716	-0.0030143001428158	0.0178758409843703	-0.168624242375584	0.866095	0.866095	chr16	56946223	0.0624344685912549	chr16:56946223:G:A
chr16:56946996	['T', 'C']	10699	14327.0	-373.01943665114015	-0.0013890187777356	0.014980756825806	-0.0927202005804479	0.926128	0.926128	chr16	56946996	0.0333289854001549	chr16:56946996:T:C
chr16:56947214	['G', 'T']	10699	536.0	-2.51552462542311	0.0166440565111152	0.0449003300300884	0.3706889570736302	0.710877	0.710877	chr16	56947214	0.1482055368825691	chr16:56947214:G:T
chr16:56947328	['G', 'A']	10699	6911.521979049758	-348.4122506568213	-0.039890215430071	0.0150378500747501	-2.65265415147676	0.00799797	0.00799797	chr16	56947328	2.0970202292171125	chr16:56947328:G:A
chr16:56947969	['C', 'T']	10699	13939.0	-362.6444631617497	-0.0014782760069666	0.0147956831085548	-0.0999126566932176	0.920416	0.920416	chr16	56947969	0.0360158404039658	chr16:56947969:C:T
chr16:56948387	['T', 'C']	10699	19148.789773789493	-337.5686330040451	0.0778118864637005	0.0227871990461376	3.414719216089414	0.000640852	0.000640852	chr16	56948387	3.193242255979988	chr16:56948387:T:C
chr16:56948637	['C', 'T']	10699	3718.0	-168.10051639075056	-0.0273938489360021	0.0183886477963564	-1.4897152438489825	0.136329	0.136329	chr16	56948637	0.8654117509127913	chr16:56948637:C:T
chr16:56948907	['A', 'G']	10699	13811.872849663428	-367.4605563563305	-0.0033251549157513	0.0147222794030401	-0.2258587019524069	0.821316	0.821316	chr16	56948907	0.0854897166296123	chr16:56948907:A:G
chr16:56948927	['C', 'T']	10699	13934.512062838974	-360.27312124469705	-0.0009675408098886	0.014787128501246	-0.0654312843637734	0.947832	0.947832	chr16	56948927	0.0232686330613686	chr16:56948927:C:T
chr16:56948966	['A', 'G']	10699	542.1520194465221	-2.6616366755984107	0.0170959082868281	0.0446712051572289	0.3827053294545284	0.701946	0.701946	chr16	56948966	0.1536962964229942	chr16:56948966:A:G
chr16:56950075	['G', 'A']	10699	14036.311927463075	-375.3109346904519	-0.00473402249215	0.0148525677740617	-0.3187342797665936	0.749934	0.749934	chr16	56950075	0.1249769562043943	chr16:56950075:G:A
chr16:56950570	['C', 'T']	10699	1926.1800336511496	-123.99864070269072	-0.0515543704917665	0.024360838728655	-2.116280603718481	0.034344	0.034344	chr16	56950570	1.4641491245286176	chr16:56950570:C:T
chr16:56950678	['T', 'C']	10699	7400.691718078146	-189.3993378266873	-0.0016571167527106	0.014554008993949	-0.1138598137049108	0.909351	0.909351	chr16	56950678	0.0412684512777618	chr16:56950678:T:C
chr16:56950851	['A', 'G']	10699	5534.034495652986	-280.8602289411491	-0.0364495557991472	0.0159090527417411	-2.291120432551784	0.0219758	0.0219758	chr16	56950851	1.6580553060488898	chr16:56950851:A:G
chr16:56951227	['A', 'G']	10699	8660.237774661058	-252.74601708554704	-0.0075582014774165	0.0142220722984925	-0.5314416435794422	0.595124	0.595124	chr16	56951227	0.2253925352714287	chr16:56951227:A:G
chr16:56951602	['G', 'A']	10699	2027.1894746681623	-104.02055413329934	-0.0362496262697931	0.0241153060828053	-1.5031791902338647	0.132822	0.132822	chr16	56951602	0.8767299845517427	chr16:56951602:G:A
chr16:56951643	['A', 'G']	10699	18624.740792671528	-456.8098519289697	0.0095182815806727	0.0206411037211509	0.4611323943360351	0.644713	0.644713	chr16	56951643	0.1906335725819095	chr16:56951643:A:G
chr16:56953002	['A', 'G']	10699	7165.00906881077	-29.992532641103782	0.0338850069082099	0.0148162957044901	2.2870093567274754	0.0222147	0.0222147	chr16	56953002	1.6533595473443037	chr16:56953002:A:G
chr16:56953064	['C', 'T']	10699	1981.3703842198747	-121.8407874027225	-0.0370113629953198	0.0240668371857388	-1.5378573723535016	0.124113	0.124113	chr16	56953064	0.9061827266997134	chr16:56953064:C:T
chr16:56953457	['T', 'C']	10699	3139.293419330716	-169.14577089046023	-0.037904279955811	0.0195980547483152	-1.9340837875284305	0.0531292	0.0531292	chr16	56953457	1.2746667234879907	chr16:56953457:T:C
chr16:56954132	['C', 'T']	10699	7875.680568543109	-360.95624224499903	-0.0357755920056094	0.0144441625933126	-2.476820083856773	0.0132712	0.0132712	chr16	56954132	1.877089805860819	chr16:56954132:C:T
chr16:56954590	['G', 'A']	10699	5244.0	-20.145306374153225	0.0291532610847676	0.0161446579934009	1.8057527819222907	0.0709851	0.0709851	chr16	56954590	1.148832801518578	chr16:56954590:G:A
chr16:56955678	['C', 'T']	10699	5448.509254066181	-406.8534190803864	-0.0660254497007191	0.0158608385844441	-4.162796900630162	3.16839e-05	3.16839e-05	chr16	56955678	4.499161366090353	chr16:56955678:C:T
chr16:56955723	['C', 'T']	10699	334.0	-8.800252764597388	-0.0052677392552089	0.0563537523441597	-0.0934762821655273	0.925527	0.925527	chr16	56955723	0.0336109072406592	chr16:56955723:C:T
chr16:56955918	['G', 'A']	10699	10908.058620044876	-126.37578108698276	0.0285710612371836	0.0139112082966057	2.053815932305098	0.0400178	0.0400178	chr16	56955918	1.3977467906154204	chr16:56955918:G:A
chr16:56956804	['C', 'A']	10699	5470.533937920718	-409.3226656147103	-0.0661986087248877	0.015839645132837	-4.179298726058691	2.94738e-05	2.94738e-05	chr16	56956804	4.530563867793087	chr16:56956804:C:A
chr16:56956891	['G', 'A']	10699	18807.515752080024	-484.1096901349712	-0.0092321587307028	0.021390621404792	-0.4315984354075206	0.666042	0.666042	chr16	56956891	0.1764983837529461	chr16:56956891:G:A
chr16:56957583	['C', 'G']	10699	5438.016546695335	-44.93590925394734	0.0236007610100901	0.0159363563376763	1.4809383343351683	0.138652	0.138652	chr16	56957583	0.8580738615156236	chr16:56957583:C:G
chr16:56957601	['G', 'A']	10699	289.0540338412639	1.1045161285958631	0.0236427876497321	0.060255443850006	0.3923759603959798	0.694788	0.694788	chr16	56957601	0.1581476910579671	chr16:56957601:G:A
chr16:56957612	['G', 'A']	10699	6540.222585771711	-36.67987770584332	0.0286030628066393	0.015098113023126	1.894479314257856	0.0581884	0.0581884	chr16	56957612	1.235163584389754	chr16:56957612:G:A
chr16:56957829	['C', 'T']	10699	3579.676643906089	-85.38684817444579	0.0006477638190499	0.0185618690070469	0.0348975536248032	0.972162	0.972162	chr16	56957829	0.0122613586912725	chr16:56957829:C:T
chr16:56958105	['G', 'A']	10699	5591.658436213993	-48.23152310067636	0.0213338091296835	0.0157885403067762	1.3512211208358058	0.176653	0.176653	chr16	56958105	0.7528789827840037	chr16:56958105:G:A
chr16:56959249	['G', 'A']	10699	1777.1661058141708	-120.85798899326068	-0.0548384321680194	0.0255281020656661	-2.148159390265601	0.0317235	0.0317235	chr16	56959249	1.4986189037367676	chr16:56959249:G:A
chr16:56960280	['C', 'T']	10699	16116.0	-561.9475386480999	-0.0409096310759421	0.0161931620342873	-2.5263522336971724	0.0115397	0.0115397	chr16	56960280	1.9378054814782184	chr16:56960280:C:T
chr16:56960300	['T', 'C']	10699	4050.135658189977	-104.61645289234288	-0.0020299488149054	0.0177299932076651	-0.114492362807438	0.90885	0.90885	chr16	56960300	0.0415077884477889	chr16:56960300:T:C
chr16:56960332	['T', 'TA']	10699	3152.589324109564	-169.25244254844745	-0.0375910580888768	0.0195766208507087	-1.9202015697982908	0.054859	0.054859	chr16	56960332	1.2607521132178212	chr16:56960332:T:TA
chr16:56960616	['C', 'T']	10699	3144.5878283630927	-171.22635428915095	-0.0386553539629733	0.0195954386986724	-1.972671015811044	0.0485588	0.0485588	chr16	56960616	1.313732054218995	chr16:56960616:C:T
chr16:56960907	['T', 'C']	10699	1472.0	5.318032585027587	0.0312285535107812	0.0275611941989994	1.1330624241207563	0.257213	0.257213	chr16	56960907	0.5897070851817685	chr16:56960907:T:C
chr16:56960982	['G', 'A']	10699	9349.873901663865	-504.3795942719847	-0.0514497615409122	0.0139460353830167	-3.6892034279195145	0.000226074	0.000226074	chr16	56960982	3.6457493815105098	chr16:56960982:G:A
chr16:56961126	['T', 'C']	10699	18802.0	-483.8466204972252	-0.0093101998474643	0.0213854356015438	-0.4353523594717987	0.663315	0.663315	chr16	56961126	0.1782801815896524	chr16:56961126:T:C
chr16:56961322	['C', 'A']	10699	614.0	-14.634155757772042	-0.0046177804631533	0.0418347930851674	-0.1103813386563771	0.912109	0.912109	chr16	56961322	0.0399532589633752	chr16:56961322:C:A
chr16:56962246	['T', 'C']	10699	12295.298401420958	-426.35153939631	-0.0205863355083243	0.0139871831082218	-1.471799957793032	0.141104	0.141104	chr16	56962246	0.8504606747410121	chr16:56962246:T:C
chr16:56962299	['G', 'A']	10699	5553.0	-418.40174018247137	-0.0674695768866442	0.0158473201282926	-4.257475481055577	2.08515e-05	2.08515e-05	chr16	56962299	4.680862697606731	chr16:56962299:G:A
chr16:56962376	['G', 'A']	10699	5550.518788558609	-417.3024134858678	-0.0671581024853237	0.015847239528313	-4.237842329910989	2.27573e-05	2.27573e-05	chr16	56962376	4.642879265328752	chr16:56962376:G:A
chr16:56962737	['C', 'A']	10699	4166.0	-244.3583746275141	-0.0430915795715083	0.0175693982127012	-2.452649717982744	0.0141967	0.0141967	chr16	56962737	1.847812594937128	chr16:56962737:C:A
chr16:56963321	['G', 'A']	10699	6055.565993643671	-60.661402724407615	0.0168832123496037	0.0153801631731775	1.0977264778989797	0.272349	0.272349	chr16	56963321	0.5648742150127666	chr16:56963321:G:A
chr16:56963457	['A', 'T']	10699	17872.01131264024	-505.5107541067193	-0.0203143651670882	0.018836401585171	-1.078463159496488	0.280851	0.280851	chr16	56963457	0.5515240254331701	chr16:56963457:A:T
chr16:56963639	['C', 'T']	10699	16524.544494298	-474.5794675373081	-0.0173307643047387	0.0166196514932227	-1.042787468305579	0.29707	0.29707	chr16	56963639	0.5271412037745986	chr16:56963639:C:T
chr16:56964660	['G', 'C']	10699	8887.0	-157.75779507245045	0.011184006160066	0.0140628040391638	0.7952899101003944	0.426463	0.426463	chr16	56964660	0.3701186423226722	chr16:56964660:G:C
chr16:56964849	['T', 'G']	10699	716.2008227374719	34.36321782330129	0.0752072423007323	0.0389883777217775	1.9289656737557503	0.0537616	0.0537616	chr16	56964849	1.269527814715561	chr16:56964849:T:G
chr16:56965346	['A', 'C']	10699	11468.14377862952	-269.2700205883832	0.0048254062169416	0.0140300749667424	0.3439330316038957	0.730903	0.730903	chr16	56965346	0.136140255545536	chr16:56965346:A:C
chr16:56965440	['TC', 'T']	10699	3610.349789621318	-109.50110154494683	-0.0059536740537634	0.0186418296608417	-0.3193717656518177	0.749451	0.749451	chr16	56965440	0.1252567565785677	chr16:56965440:TC:T
chr16:56966037	['A', 'G']	10699	18706.496868280825	-511.0358796971979	-0.0173588386879232	0.02099257987484	-0.8269035436053311	0.40831	0.40831	chr16	56966037	0.3890099835557277	chr16:56966037:A:G
chr16:56966372	['G', 'A']	10699	11779.50495605012	-334.89644381949125	-0.0102167527847304	0.0140356980463392	-0.7279119820759594	0.466683	0.466683	chr16	56966372	0.3309780190005569	chr16:56966372:G:A
chr16:56966973	['G', 'A']	10699	7113.329718612695	-191.1775807848829	-0.0035832685760853	0.0148078256233947	-0.2419847901520479	0.808797	0.808797	chr16	56966973	0.0921604683046197	chr16:56966973:G:A
chr16:56967026	['G', 'A']	10699	836.720520745528	12.97927211682152	0.0288444893102007	0.0358711084840011	0.8041148023921716	0.421349	0.421349	chr16	56967026	0.3753580324654113	chr16:56967026:G:A
chr16:56967304	['C', 'T']	10699	2699.009069658719	-95.14012440078312	-0.013973852321124	0.0210592836623448	-0.6635483212617563	0.506994	0.506994	chr16	56967304	0.2949971802767435	chr16:56967304:C:T
chr16:56967338	['T', 'C']	10699	1616.1502590673808	26.96104690906339	0.0474692416326844	0.0274806303847866	1.7273709142772653	0.08413	0.08413	chr16	56967338	1.0750491110843894	chr16:56967338:T:C
chr16:56967342	['T', 'TCACA']	10699	7186.890830106733	-186.5787006726714	-0.0025167718669478	0.0148834223040128	-0.1690990026043454	0.865722	0.865722	chr16	56967342	0.062621545914384	chr16:56967342:T:TCACA
chr16:56967526	['G', 'A']	10699	2716.793226047904	-93.05298936740613	-0.0119331678680402	0.0210172722862141	-0.5677790964276331	0.570197	0.570197	chr16	56967526	0.243975071991261	chr16:56967526:G:A
chr16:56967604	['G', 'A']	10699	2646.882742943745	-125.15662478731092	-0.0235084876413677	0.0212060333704826	-1.108575433729624	0.267638	0.267638	chr16	56967604	0.5724522241677719	chr16:56967604:G:A
chr16:56968073	['A', 'C']	10699	2720.0169237961663	-30.963286433313897	0.0179760033393291	0.0209327453330327	0.8587503957716547	0.390498	0.390498	chr16	56968073	0.4083811860919001	chr16:56968073:A:C
chr16:56968240	['T', 'C']	10699	3587.005796559461	-113.22922673926205	-0.0073948074204613	0.0187149884581812	-0.3951275437323989	0.692757	0.692757	chr16	56968240	0.1594190771718381	chr16:56968240:T:C
chr16:56968330	['C', 'T']	10699	4130.77217911564	-145.72767509475892	-0.0140825660569667	0.0177886089827277	-0.7916620164421256	0.428575	0.428575	chr16	56968330	0.3679731661889914	chr16:56968330:C:T
chr16:56968492	['C', 'A']	10699	2667.0	-42.55445618439502	0.0130779673530877	0.0211167005149134	0.6193186925131413	0.53572	0.53572	chr16	56968492	0.2710621398367707	chr16:56968492:C:A
chr16:56969234	['T', 'C']	10699	2801.26182464012	15.827194897216598	0.0337642520181331	0.0204959509626896	1.6473620609064112	0.0995131	0.0995131	chr16	56969234	1.0021197445484773	chr16:56969234:T:C
chr16:56971389	['C', 'T']	10699	3162.591193792652	-87.08300160970394	-0.0043535929843214	0.0197411830734601	-0.2205335398654201	0.82546	0.82546	chr16	56971389	0.0833039668592962	chr16:56971389:C:T
chr16:56971567	['C', 'A']	10699	3165.0	-87.8778981656743	-0.0047154686932793	0.0197356077528583	-0.2389320233929153	0.811163	0.811163	chr16	56971567	0.090891867259142	chr16:56971567:C:A
chr16:56971638	['C', 'T']	10699	408.03813796971394	-10.81145152659703	-0.0013954199708099	0.0509458184967039	-0.0273902748446424	0.978149	0.978149	chr16	56971638	0.009594984732876	chr16:56971638:C:T
chr16:56971708	['T', 'C']	10699	2698.252196672275	-81.74426197958606	-0.0038202219642442	0.0209739286471256	-0.1821414589759171	0.855475	0.855475	chr16	56971708	0.0677926775556001	chr16:56971708:T:C
chr16:56972466	['A', 'G']	10699	5300.0	-18.702247367633746	0.0270757854007889	0.0161811806819328	1.6732886142863848	0.0942998	0.0942998	chr16	56972466	1.0254892283548085	chr16:56972466:A:G
chr16:56972678	['C', 'T']	10699	8110.758085623481	58.84741252878274	0.0505083328101198	0.0144006714329586	3.507359573146146	0.000454436	0.000454436	chr16	56972678	3.342527271526675	chr16:56972678:C:T
chr16:56972917	['T', 'A']	10699	10363.906039640986	-238.73291101669204	0.0052221922368045	0.0139525406811993	0.374282530768132	0.708202	0.708202	chr16	56972917	0.1498428511055308	chr16:56972917:T:A
chr16:56973280	['T', 'C']	10699	2464.0	-157.43875195402774	-0.040888814934652	0.021768399869618	-1.8783564790961096	0.0603596	0.0603596	chr16	56973280	1.2192536469343598	chr16:56973280:T:C
chr16:56973441	['C', 'T']	10699	2442.0	-172.41418835843876	-0.0470670479910941	0.0218087545564305	-2.158172208747972	0.0309367	0.0309367	chr16	56973441	1.509526014108706	chr16:56973441:C:T
chr16:56973698	['G', 'A']	10699	9143.709264279703	-301.5100460648631	-0.0107458341819958	0.0142437267418016	-0.7544257466312924	0.45061	0.45061	chr16	56973698	0.3461991745814976	chr16:56973698:G:A
chr16:56974136	['G', 'A']	10699	7145.335701598579	-246.43913138194856	-0.011060618797536	0.0147755573002689	-0.7485754054999114	0.45413	0.45413	chr16	56974136	0.3428198074932136	chr16:56974136:G:A
chr16:56974315	['G', 'A']	10699	13037.655759162304	-294.2715709887809	0.0084986713991922	0.0143151355946416	0.593684310079007	0.552736	0.552736	chr16	56974315	0.2574822486583327	chr16:56974315:G:A
chr16:56974375	['A', 'G']	10699	14672.371377827632	-275.099575674195	0.0209325855544404	0.0150745158343893	1.388607487259205	0.164981	0.164981	chr16	56974375	0.7825660683332725	chr16:56974375:A:G
chr16:56975464	['T', 'A']	10699	11690.185285594092	-88.646658946636	0.0384216044421061	0.0140834869928535	2.7281314962411427	0.00637983	0.00637983	chr16	56975464	2.195190893543033	chr16:56975464:T:A
chr16:56975739	['TC', 'T']	10699	11386.671132764925	-115.59754914350704	0.0316520846149752	0.0141017384301209	2.2445519587405816	0.0248173	0.0248173	chr16	56975739	1.6052454693677125	chr16:56975739:TC:T
chr16:56975857	['T', 'A']	10699	626.0	-34.81850791427612	-0.0446505072091724	0.0414746042631953	-1.0765746413352866	0.281695	0.281695	chr16	56975857	0.5502208615398955	chr16:56975857:T:A
chr16:56976029	['T', 'C']	10699	12572.350191642516	-117.28498084144698	0.0381362843989446	0.014212795886538	2.683235916661994	0.00730258	0.00730258	chr16	56976029	2.1365236766182614	chr16:56976029:T:C
chr16:56976073	['T', 'C']	10699	7974.74537296691	-54.85493108225103	0.0273704044549359	0.0144784601569212	1.8904223348538869	0.0587285	0.0587285	chr16	56976073	1.2311510914444956	chr16:56976073:T:C
chr16:56976470	['T', 'G']	10699	719.0	-25.79721136403447	-0.0151883612947929	0.0387503983585927	-0.3919536814626043	0.6951	0.6951	chr16	56976470	0.1579527114903619	chr16:56976470:T:G
chr16:56976574	['C', 'T']	10699	247.23107867901587	12.786944735922772	0.0703190679822203	0.0652707097210709	1.077344926732421	0.281351	0.281351	chr16	56976574	0.5507515369034127	chr16:56976574:C:T
chr16:56976916	['A', 'G']	10699	7533.490868221411	-25.745802825201725	0.0322605509398572	0.0146904067817211	2.196028429927358	0.0281113	0.0281113	chr16	56976916	1.5511190700890454	chr16:56976916:A:G
chr16:56977036	['T', 'G']	10699	15515.60153400056	-235.5524264690595	0.0354575323988708	0.0156217916654286	2.2697481286566488	0.0232427	0.0232427	chr16	56977036	1.6337134233130772	chr16:56977036:T:G
chr16:56977082	['T', 'G']	10699	352.197512391284	-13.680729800159533	-0.0175137684991484	0.0552535738338026	-0.3169707818688451	0.751272	0.751272	chr16	56977082	0.1242027970674663	chr16:56977082:T:G
chr16:56977273	['G', 'A']	10699	3199.8972513089	-61.397506974837	0.0095167627807061	0.0195419768785514	0.486990791149251	0.626275	0.626275	chr16	56977273	0.2032349243656726	chr16:56977273:G:A
chr16:56977540	['G', 'A']	10699	3124.0	-51.467641442920936	0.0127939569986546	0.0197819124086626	0.6467502602555282	0.517807	0.517807	chr16	56977540	0.285832082829643	chr16:56977540:G:A
chr16:56977914	['C', 'T']	10699	227.0	-2.3676358782827176	0.020725904613771	0.067663042588415	0.3063105621756307	0.759374	0.759374	chr16	56977914	0.1195442766323992	chr16:56977914:C:T
chr16:56978024	['C', 'T']	10699	4021.7517995699727	5.258972839473747	0.0316913137976397	0.0178062880824652	1.7797821562174856	0.07514	0.07514	chr16	56978024	1.1241288092726345	chr16:56978024:C:T
chr16:56978467	['T', 'G']	10699	8206.136002244879	-26.81672027805073	0.0349117590142201	0.0143726175574169	2.429046683720052	0.015155	0.015155	chr16	56978467	1.819444059296359	chr16:56978467:T:G
chr16:56978651	['A', 'T']	10699	4164.082249858673	-286.6014080521964	-0.0542873226729411	0.0176647009830096	-3.073209262084644	0.00212303	0.00212303	chr16	56978651	2.673043868885154	chr16:56978651:A:T
chr16:56978975	['G', 'A']	10699	273.0	-7.818618910664428	-0.0126763487149902	0.0625532930257389	-0.2026487831707638	0.839413	0.839413	chr16	56978975	0.0760243091481813	chr16:56978975:G:A
chr16:56979659	['C', 'T']	10699	2112.19742007852	23.991346544038283	0.0410098791579878	0.0233036397009207	1.7598057507028646	0.0784694	0.0784694	chr16	56979659	1.105299668120799	chr16:56979659:C:T
chr16:56980407	['A', 'G']	10699	14389.034685863871	-379.0660262126238	-0.0013887503210585	0.0149258162598255	-0.0930435091041894	0.925871	0.925871	chr16	56980407	0.0334495185997576	chr16:56980407:A:G
chr16:56980698	['T', 'C']	10699	17963.679005421574	-414.6818232270187	0.0176797663234812	0.019161487526703	0.9226719115018124	0.356199	0.356199	chr16	56980698	0.4483073041178385	chr16:56980698:T:C
chr16:56981179	['G', 'C']	10699	273.0255187885586	7.1792723529471765	0.0441978820176906	0.0619622131790999	0.7133037983962577	0.475673	0.475673	chr16	56981179	0.3226914991661765	chr16:56981179:G:C
chr16:56981423	['GCTGCCAGGAAGA', 'G']	10699	15430.442232192932	-454.0519790502173	-0.0127281705049234	0.0156005949736009	-0.8158772486858267	0.414589	0.414589	chr16	56981423	0.3823822249210676	chr16:56981423:GCTGCCAGGAAGA:G
chr16:56982180	['G', 'A']	10699	8934.835109366237	-117.46865235057264	0.0216401349531453	0.014246118753024	1.5190196942975605	0.128787	0.128787	chr16	56982180	0.8901279732588571	chr16:56982180:G:A
chr16:56982390	['T', 'C']	10699	1433.133950271079	-55.649794926661386	-0.0109963747317427	0.0279772314893437	-0.3930472797471461	0.694292	0.694292	chr16	56982390	0.1584578388855636	chr16:56982390:T:C
chr16:56982607	['T', 'C']	10699	1373.128341746121	-65.53788413305506	-0.0206403034439559	0.0285484793384308	-0.7229913439267062	0.469701	0.469701	chr16	56982607	0.3281785151967392	chr16:56982607:T:C
chr16:56982736	['G', 'A']	10699	1369.0	-61.7764103432365	-0.018179464414227	0.0285821978155858	-0.636041515474846	0.524763	0.524763	chr16	56982736	0.280036793796859	chr16:56982736:G:A
chr16:56983850	['C', 'G']	10699	13796.289493363243	-422.457879023498	-0.0120400051326426	0.0146138245422369	-0.8238777670995427	0.410027	0.410027	chr16	56983850	0.387187544341411	chr16:56983850:C:G
chr16:56984190	['G', 'T']	10699	9053.867311745556	-151.56128817669145	0.0165544023073717	0.0145525574863767	1.1375596573227091	0.25533	0.25533	chr16	56984190	0.5928981547648229	chr16:56984190:G:T
chr16:56984944	['T', 'A']	10699	2739.768231114436	31.49327515256902	0.0424452472616354	0.0209446036034255	2.026548129786199	0.0427334	0.0427334	chr16	56984944	1.3692325520108994	chr16:56984944:T:A
chr16:56985119	['T', 'C']	10699	2738.0	68.98339478584259	0.0630267858470944	0.0207666961105112	3.0349934102032194	0.0024112	0.0024112	chr16	56985119	2.6177667650294434	chr16:56985119:T:C
chr16:56985480	['T', 'C']	10699	647.0604785941298	-49.483457473134784	-0.0618873978899667	0.041168560519026	-1.5032684434367227	0.132799	0.132799	chr16	56985480	0.8768051952700875	chr16:56985480:T:C
chr16:56985620	['C', 'A']	10699	16614.552907085435	-318.02387807917984	0.0278721952604997	0.0166751721720756	1.6714787093577763	0.0946564	0.0946564	chr16	56985620	1.0238500167692022	chr16:56985620:C:A
chr16:56987521	['A', 'G']	10699	2299.429840142096	-90.70629906487191	-0.0183557560143493	0.0225268628389295	-0.8148385394626768	0.415183	0.415183	chr16	56987521	0.3817604373304604	chr16:56987521:A:G
chr16:56987612	['C', 'T']	10699	1780.166386240419	-116.78392166626033	-0.052116117881654	0.0258169084022836	-2.0186815969430363	0.0435453	0.0435453	chr16	56987612	1.3610587130838063	chr16:56987612:C:T
chr16:56988440	['C', 'T']	10699	2563.23957749112	-163.5556752224769	-0.0508499044851654	0.021702072858643	-2.343089750752261	0.019143	0.019143	chr16	56988440	1.717990000657946	chr16:56988440:C:T
chr16:56988836	['T', 'C']	10699	18055.687605159845	-538.6421838957027	-0.0319501140701252	0.0194472680706982	-1.6429101483033168	0.100431	0.100431	chr16	56988836	0.9981322129788914	chr16:56988836:T:C
chr16:56990026	['C', 'T']	10699	9302.869508319312	-156.49464237478136	0.0182550557876413	0.014092288706788	1.2953932585022987	0.195213	0.195213	chr16	56990026	0.7094912643318698	chr16:56990026:C:T
chr16:56990405	['G', 'C']	10699	1946.3638403290645	-77.92834747642347	-0.0181955690769441	0.0242069686853797	-0.7516665681454665	0.452268	0.452268	chr16	56990405	0.3446041394596131	chr16:56990405:G:C
chr16:56990750	['T', 'C']	10699	4545.849770963821	-130.62878548343105	-0.008950319679333	0.0172031781897865	-0.5202712882813051	0.602885	0.602885	chr16	56990750	0.2197655214062818	chr16:56990750:T:C
chr16:56991151	['A', 'G']	10699	14467.352215367358	-333.38982445158547	0.0094991121204556	0.0150339075557104	0.6318458514697638	0.527501	0.527501	chr16	56991151	0.2777767127239754	chr16:56991151:A:G
chr16:56991259	['T', 'C']	10699	1921.7184665731647	-77.73181390276196	-0.0185848135007015	0.0243731945196372	-0.7625103671054642	0.445772	0.445772	chr16	56991259	0.3508872140688638	chr16:56991259:T:C
chr16:56992382	['G', 'A']	10699	6200.159016546695	-136.29167293785792	0.0061058485233363	0.0152488795852239	0.4004129279932715	0.68886	0.68886	chr16	56992382	0.1618690326721946	chr16:56992382:G:A
chr16:56992852	['T', 'C']	10699	7986.718428437793	-85.35881691537448	0.0258781304796794	0.0143575735903605	1.8024027748709268	0.0715102	0.0715102	chr16	56992852	1.1456320073209691	chr16:56992852:T:C
chr16:56992863	['G', 'A']	10699	19058.0	-469.5821563912853	0.0032282224691643	0.0225094521215492	0.1434163058137625	0.885964	0.885964	chr16	56992863	0.0525839247483782	chr16:56992863:G:A
chr16:56993024	['A', 'G']	10699	10534.708239700372	-189.6362958435336	0.0160763587829253	0.0140188180069691	1.146769918471966	0.251502	0.251502	chr16	56993024	0.5994585569877349	chr16:56993024:A:G
chr16:56994044	['G', 'A']	10699	762.9984089845576	-26.66112373563137	-0.0110659637488011	0.0377370364857922	-0.2932388120346295	0.769345	0.769345	chr16	56994044	0.1138788643643854	chr16:56994044:G:A
chr16:56994539	['C', 'T']	10699	1102.0	-41.36855898593792	-0.0113394609524347	0.0316228839793263	-0.358584022881911	0.719913	0.719913	chr16	56994539	0.1427199839893841	chr16:56994539:C:T
chr16:56994603	['G', 'A']	10699	1105.103290334642	-45.35641679561164	-0.0154448604652445	0.0315856617435953	-0.4889832795216445	0.624864	0.624864	chr16	56994603	0.2042144954185485	chr16:56994603:G:A
chr16:56995443	['A', 'G']	10699	15251.851079741984	-379.5419081888877	0.0048261902221376	0.0153489832719306	0.3144306131966087	0.7532	0.7532	chr16	56995443	0.1230896886553728	chr16:56995443:A:G
chr16:56995607	['A', 'ACCC']	10699	5597.52318190316	-150.7305658529787	-0.0014889028255698	0.0157822850656664	-0.0943401300492862	0.924841	0.924841	chr16	56995607	0.0339329253778462	chr16:56995607:A:ACCC
chr16:56995650	['C', 'T']	10699	5589.0	-149.6027893853505	-0.0012762159939536	0.0157773240054856	-0.0808892555866815	0.935532	0.935532	chr16	56995650	0.028941352807759	chr16:56995650:C:T
chr16:56997298	['T', 'C']	10699	1450.271104047864	-93.27021884604464	-0.0416278583177355	0.0279434671050378	-1.4897170118961585	0.136328	0.136328	chr16	56997298	0.865414936559827	chr16:56997298:T:C
chr16:56997804	['C', 'T']	10699	310.0289773789493	-27.782569617192003	-0.0822089630950749	0.0582272292379331	-1.4118645893168902	0.158019	0.158019	chr16	56997804	0.8012906908996551	chr16:56997804:C:T
chr16:56997865	['G', 'A']	10699	2668.748317127898	-16.53079259006868	0.0170545606826989	0.0210533720092041	0.8100631421533363	0.417922	0.417922	chr16	56997865	0.3789047663842111	chr16:56997865:G:A
chr16:56997899	['G', 'A']	10699	845.0789867264909	-8.623594330178465	0.0139275711156815	0.0359199492919831	0.3877391641749898	0.698217	0.698217	chr16	56997899	0.1560095813077009	chr16:56997899:G:A
chr16:56999695	['A', 'G']	10699	12062.382292445776	-354.0506250994095	-0.0094073576546971	0.0138993450516881	-0.6768202112915076	0.498535	0.498535	chr16	56999695	0.3023043463327066	chr16:56999695:A:G
chr16:56999784	['G', 'A']	10699	2766.517154342339	-88.69596252966478	-0.0047001476200946	0.0208553400304092	-0.2253690236285454	0.821697	0.821697	chr16	56999784	0.0852882986243123	chr16:56999784:G:A
chr16:57000203	['T', 'C']	10699	2770.0	-87.6341674913625	-0.0041496467810879	0.0208464471376004	-0.1990577460848603	0.842221	0.842221	chr16	57000203	0.0745739340503804	chr16:57000203:T:C
chr16:57000733	['C', 'T']	10699	5380.502897737895	-161.15979058813713	-0.0062804675397586	0.0159292980870539	-0.3942714553670716	0.693389	0.693389	chr16	57000733	0.1590230523208018	chr16:57000733:C:T
chr16:57001463	['T', 'C']	10699	7047.634876110332	-236.68773759260424	-0.0123558229727083	0.0146555941395462	-0.8430789536786992	0.399203	0.399203	chr16	57001463	0.3988062036608436	chr16:57001463:T:C
chr16:57002370	['A', 'G']	10699	224.60880974695425	3.235202164325204	0.0452883853812987	0.0690600720281366	0.6557824811252326	0.511978	0.511978	chr16	57002370	0.2907487005161218	chr16:57002370:A:G
chr16:57002446	['C', 'G']	10699	11590.083286595624	-387.92958738343873	-0.0207103382818052	0.0140006719235544	-1.4792388818826976	0.139106	0.139106	chr16	57002446	0.8566541373645755	chr16:57002446:C:G
chr16:57002727	['T', 'C']	10699	12761.523956089177	-380.6079679388011	-0.0161800773984249	0.0159729654650318	-1.012966404632032	0.311099	0.311099	chr16	57002727	0.5071013848899462	chr16:57002727:T:C
chr16:57003952	['G', 'A']	10699	1851.0	-88.5109447782097	-0.0268516911079924	0.0247905789377572	-1.0831409454135832	0.27877	0.27877	chr16	57003952	0.5547539649193827	chr16:57003952:G:A
chr16:57003991	['T', 'C']	10699	11901.224735907264	-379.79183333310846	-0.0182558090969613	0.0140450758179714	-1.2998013918587727	0.193697	0.193697	chr16	57003991	0.7128771056285157	chr16:57003991:T:C
chr16:57004250	['A', 'G']	10699	13577.0	-373.8559010957632	-0.0088667009654735	0.0144824764681622	-0.6122365180406643	0.540394	0.540394	chr16	57004250	0.2672894815992248	chr16:57004250:A:G
chr16:57004391	['G', 'A']	10699	214.04001121809853	-3.640137612447398	0.0128789434536614	0.0706281172719562	0.1823486728956761	0.855313	0.855313	chr16	57004391	0.0678749270292679	chr16:57004391:G:A
chr16:57004855	['T', 'C']	10699	6161.7277486911	-207.1025473090844	-0.011957458601299	0.0152363235479887	-0.7847994671180023	0.432589	0.432589	chr16	57004855	0.3639245281240169	chr16:57004855:T:C
chr16:57005104	['C', 'T']	10699	909.2549551234106	-10.274054934935826	0.0183557765676965	0.0345976267229816	0.5305501650349794	0.595742	0.595742	chr16	57005104	0.224941780923064	chr16:57005104:C:T
chr16:57006181	['T', 'C']	10699	3294.695330775709	-85.8435235690391	-0.0035565774245579	0.019302473235261	-0.1842550113247083	0.853817	0.853817	chr16	57006181	0.0686352023867313	chr16:57006181:T:C
chr16:57007223	['G', 'A']	10699	226.0	4.753498683567448	0.0535783437285421	0.0687438016528619	0.7793916315408131	0.435766	0.435766	chr16	57007223	0.36074665795488	chr16:57007223:G:A
chr16:57008197	['G', 'A']	10699	2437.45564176872	-105.7589929388578	-0.0229122556872942	0.0219548475967188	-1.0436080499469529	0.29669	0.29669	chr16	57008197	0.5276970914250124	chr16:57008197:G:A
chr16:57008246	['T', 'A']	10699	945.0883342680876	-9.941801017337642	0.0182297227425428	0.0337919899177576	0.5394687553739805	0.589575	0.589575	chr16	57008246	0.2294609403325853	chr16:57008246:T:A
chr16:57008690	['T', 'A']	10699	1427.4002430815258	-41.37339288122225	-0.0002805448716079	0.0280136151085419	-0.0100145900670427	0.99201	0.99201	chr16	57008690	0.00348394989932	chr16:57008690:T:A
chr16:57008729	['AT', 'A']	10699	2334.872931276297	-68.11292126017462	-0.0075575843418318	0.0225265861334306	-0.3354962130997715	0.737257	0.737257	chr16	57008729	0.1323810952808219	chr16:57008729:AT:A
chr16:57009000	['A', 'G']	10699	6106.0	-194.64004187435657	-0.0086639856361482	0.0153332664975583	-0.5650450044371088	0.572055	0.572055	chr16	57009000	0.242562214129697	chr16:57009000:A:G
chr16:57010410	['T', 'C']	10699	3394.63457044031	-37.83168277061083	0.0160394465261402	0.0191283437451049	0.8385172673533111	0.401759	0.401759	chr16	57010410	0.3960343856123913	chr16:57010410:T:C
chr16:57010666	['C', 'T']	10699	5799.673219133201	-48.799328938373705	0.0211178895619082	0.0157343969230632	1.342148012737236	0.179577	0.179577	chr16	57010666	0.7457492880068621	chr16:57010666:C:T
chr16:57011247	['T', 'C']	10699	12734.380480508557	-200.4682602531145	0.0230634060153969	0.0142149077058764	1.6224801801465445	0.10473	0.10473	chr16	57011247	0.9799288964661588	chr16:57011247:T:C
chr16:57011708	['A', 'G']	10699	5602.818941504156	-44.793146464542005	0.0245352890913485	0.0161939865213591	1.51508642167804	0.12978	0.12978	chr16	57011708	0.8867922301772648	chr16:57011708:A:G
chr16:57012052	['C', 'G']	10699	1411.263812283818	-57.44852458625067	-0.0204872987748449	0.0281987071474333	-0.7265332650794865	0.467528	0.467528	chr16	57012052	0.3301923743500714	chr16:57012052:C:G
chr16:57012511	['C', 'T']	10699	2445.0	8.708789462247493	0.0273869688881985	0.021890741583055	1.251075427677514	0.210934	0.210934	chr16	57012511	0.6758534116200688	chr16:57012511:C:T
chr16:57012775	['C', 'T']	10699	4348.812938206974	-168.84956485516403	-0.0152994149807459	0.0172547304578242	-0.8866794539701629	0.375271	0.375271	chr16	57012775	0.4256549954766054	chr16:57012775:C:T
chr16:57012911	['T', 'C']	10699	2733.255468311834	10.092929078377228	0.0279379936979563	0.0208863931064176	1.3376169621825222	0.18105	0.18105	chr16	57012911	0.7422014708469695	chr16:57012911:T:C
chr16:57013252	['C', 'T']	10699	4451.832195942788	-161.56016077269635	-0.0122707275671567	0.0171105305021918	-0.7171447761707243	0.4733	0.4733	chr16	57013252	0.324863495532006	chr16:57013252:C:T
chr16:57013387	['T', 'C']	10699	1331.1244157786502	-74.95495646306412	-0.0336972105565305	0.0291433077930035	-1.1562589530286704	0.247601	0.247601	chr16	57013387	0.6062476056389758	chr16:57013387:T:C
chr16:57013501	['A', 'T']	10699	12898.61677262528	-357.31540918427294	-0.0061487359428206	0.0143497330033082	-0.4284913134901586	0.668302	0.668302	chr16	57013501	0.1750272391790688	chr16:57013501:A:T
chr16:57014206	['C', 'T']	10699	2553.0	-37.51042297008651	0.0119431875998293	0.0214688806911862	0.556302295011238	0.578016	0.578016	chr16	57014206	0.2380601397532836	chr16:57014206:C:T
chr16:57014795	['A', 'G']	10699	1928.180220601981	-101.5239013419683	-0.0290579893774364	0.0245378199993766	-1.184212345602608	0.236355	0.236355	chr16	57014795	0.6264352059295419	chr16:57014795:A:G
chr16:57015601	['A', 'AGT']	10699	5592.818718934633	2.5720418200721937	0.0333591485462899	0.0158210511213092	2.108529217844373	0.0350085	0.0350085	chr16	57015601	1.4558264969378731	chr16:57015601:A:AGT
chr16:57015606	['A', 'G']	10699	7503.307622043963	-146.68641066151326	0.0094882228859592	0.0154873708040651	0.6126425851099816	0.540126	0.540126	chr16	57015606	0.2675049166185429	chr16:57015606:A:G
chr16:57016401	['C', 'T']	10699	8882.66046555109	-168.53456725393184	0.0102080299057624	0.0141978672137528	0.7189833340513545	0.472167	0.472167	chr16	57016401	0.3259043692664337	chr16:57016401:C:T
chr16:57016436	['G', 'T']	10699	3141.0	-54.52547829235453	0.0081713582309931	0.0195854382840733	0.4172160006058167	0.676529	0.676529	chr16	57016436	0.1697135822592134	chr16:57016436:G:T
chr16:57016897	['A', 'G']	10699	7531.815895278167	-203.776892943642	-0.0039968352076339	0.0147407390658946	-0.271142117757265	0.786287	0.786287	chr16	57016897	0.1044189046401556	chr16:57016897:A:G
chr16:57017459	['C', 'T']	10699	2554.2387362123764	19.83796618010877	0.035468926206737	0.0215116725792529	1.648822334760955	0.0992134	0.0992134	chr16	57017459	1.0034296670288971	chr16:57017459:C:T
chr16:57017589	['T', 'C']	10699	11218.1455684368	-207.2312487285512	0.0141152503808344	0.0138795871743199	1.01697912218532	0.309186	0.309186	chr16	57017589	0.5097801792440073	chr16:57017589:T:C
chr16:57017631	['G', 'A']	10699	1930.0	-118.70557495250767	-0.0444110537925037	0.0245681903207163	-1.8076648386696847	0.0706868	0.0706868	chr16	57017631	1.1506616784575088	chr16:57017631:G:A
chr16:57018072	['C', 'A']	10699	1928.0	-119.37364818597472	-0.0448175811725248	0.0245771071761385	-1.8235498934568388	0.0682481	0.0682481	chr16	57018072	1.1659094347048118	chr16:57018072:C:A
chr16:57018121	['C', 'T']	10699	392.0	-21.15285934027344	-0.0364384998832336	0.052132032883609	-0.6989656429586578	0.484589	0.484589	chr16	57018121	0.3146264484187382	chr16:57018121:C:T
chr16:57018597	['C', 'A']	10699	2253.8426367461434	-7.978335218650068	0.0206263852255695	0.022657182350931	0.9103685050547328	0.362649	0.362649	chr16	57018597	0.4405135157620878	chr16:57018597:C:A
chr16:57018989	['G', 'T']	10699	2432.454706927176	-7.260303907139927	0.0223006152638348	0.021957572430684	1.0156229853839132	0.309832	0.309832	chr16	57018989	0.5088737295538274	chr16:57018989:G:T
chr16:57019127	['G', 'A']	10699	1642.1534866330155	42.1583070658324	0.054005707280108	0.0260946761946204	2.069606339519999	0.0385132	0.0385132	chr16	57019127	1.414390395046322	chr16:57019127:G:A
chr16:57019984	['G', 'A']	10699	3677.343709104505	-21.49086032633416	0.0227084479687125	0.0185137911455464	1.2265693066422616	0.220012	0.220012	chr16	57019984	0.6575536310339062	chr16:57019984:G:A
chr16:57021502	['G', 'A']	10699	806.0753411852683	-29.67951349292356	-0.0227628714169776	0.0366811801510163	-0.6205599526313752	0.534902	0.534902	chr16	57021502	0.2717257782737248	chr16:57021502:G:A
chr16:57021533	['G', 'T']	10699	2148.401607927456	-82.03146574291627	-0.0147991353688765	0.0230517570695401	-0.6419959799260472	0.52089	0.52089	chr16	57021533	0.2832539800341995	chr16:57021533:G:T
chr16:57022383	['AGGAGGCTGT', 'A']	10699	6621.23773020473	-170.68838773766296	-0.0018948554755331	0.0150911759485071	-0.1255604919059065	0.900082	0.900082	chr16	57022383	0.0457179233103601	chr16:57022383:AGGAGGCTGT:A
chr16:57022551	['A', 'C']	10699	11205.094605964288	-293.73288860773283	-0.0006856072704798	0.0139518307404197	-0.0491410255210176	0.960808	0.960808	chr16	57022551	0.017363389512945	chr16:57022551:A:C
chr16:57022596	['C', 'T']	10699	5205.028522694983	-198.26454365688755	-0.0125011056502706	0.0163293138080694	-0.765562215118489	0.443954	0.443954	chr16	57022596	0.3526620266896862	chr16:57022596:C:T
chr16:57022662	['C', 'T']	10699	2178.0	-58.42808123882757	-0.0044904044773469	0.0229893704456972	-0.1953252477249703	0.845142	0.845142	chr16	57022662	0.0730703151505603	chr16:57022662:C:T
chr16:57022697	['A', 'G']	10699	11136.163440860217	-245.9068571021385	0.0079596264221559	0.0139510352772605	0.5705401974812433	0.568323	0.568323	chr16	57022697	0.2454047677262383	chr16:57022697:A:G
chr16:57023633	['T', 'A']	10699	2100.0	-83.8008491819135	-0.016958750476344	0.0233465359271969	-0.7263925804336724	0.467614	0.467614	chr16	57023633	0.3301124948760472	chr16:57023633:T:A
chr16:57023742	['A', 'G']	10699	13121.226397457467	-444.1774603034515	-0.0199436256045031	0.0143915339113	-1.3857887371438316	0.16584	0.16584	chr16	57023742	0.7803107109141956	chr16:57023742:A:G
chr16:57023929	['T', 'A']	10699	1523.2847527344115	75.7293789250188	0.0773716607351994	0.0270986141096742	2.8551888455276293	0.00430941	0.00430941	chr16	57023929	2.3655821848935523	chr16:57023929:T:A
chr16:57024039	['G', 'A']	10699	2381.0	-165.9650399893522	-0.0516730529027064	0.0223540452552763	-2.3115750331815086	0.02082	0.02082	chr16	57024039	1.6815192748254826	chr16:57024039:G:A
chr16:57024204	['G', 'A']	10699	1523.0	75.65914540871033	0.0772983679413254	0.0270983171143844	2.8525154390599945	0.0043458	0.0043458	chr16	57024204	2.3619302644156406	chr16:57024204:G:A
chr16:57024492	['C', 'T']	10699	2799.2616376892875	-158.1949509316283	-0.0383906268616887	0.0209469261230174	-1.8327570659402568	0.0668665	0.0668665	chr16	57024492	1.1747914085253508	chr16:57024492:C:T
chr16:57024670	['A', 'G']	10699	5487.02570814247	-212.9448322532633	-0.0145937295208015	0.0159216427064806	-0.9165969736817062	0.359375	0.359375	chr16	57024670	0.4444521379662943	chr16:57024670:A:G
chr16:57025062	['C', 'T']	10699	4594.858932410956	-54.10271420138585	0.0124203443817347	0.0171279473264591	0.7251507810599036	0.468375	0.468375	chr16	57025062	0.3294062938981456	chr16:57025062:C:T
chr16:57025075	['A', 'C']	10699	12238.431656694092	-294.532290588864	0.0013302647263541	0.0140849839542347	0.0944455975723133	0.924757	0.924757	chr16	57025075	0.0339723725836768	chr16:57025075:A:C
chr16:57025142	['G', 'C']	10699	1343.125537483642	57.31973966457731	0.0683580516205561	0.0287480176676767	2.377835314099427	0.0174321	0.0174321	chr16	57025142	1.7586502914054662	chr16:57025142:G:C
chr16:57025329	['G', 'C']	10699	4790.791117344554	-169.11507654760945	-0.0133835631397029	0.0168749701098844	-0.7931014427020268	0.427736	0.427736	chr16	57025329	0.3688241962164312	chr16:57025329:G:C
chr16:57026301	['C', 'T']	10699	3485.0	-91.3008885904886	-0.0006138699205507	0.0189967048402456	-0.0323145474814236	0.974222	0.974222	chr16	57026301	0.0113420673625645	chr16:57026301:C:T
chr16:57026428	['T', 'C']	10699	3628.0172961854896	-134.84005118165837	-0.0134383424092811	0.0186913588015888	-0.7189601650650917	0.472181	0.472181	chr16	57026428	0.3258914923974254	chr16:57026428:T:C
chr16:57026441	['T', 'C']	10699	3626.338941858292	-133.42139362599406	-0.0130962779584794	0.0186853169316923	-0.7008860489953304	0.483389	0.483389	chr16	57026441	0.3157032366210783	chr16:57026441:T:C
chr16:57026812	['G', 'A']	10699	5346.0	-170.1797500082327	-0.0091853331680767	0.0161750526902252	-0.5678703707486268	0.570135	0.570135	chr16	57026812	0.2440222972868846	chr16:57026812:G:A
chr16:57027277	['T', 'C']	10699	5175.0	-114.62868836520924	0.0069485961408056	0.016203918984211	0.4288219502687179	0.668061	0.668061	chr16	57027277	0.1751838807072663	chr16:57027277:T:C
chr16:57027646	['TG', 'T']	10699	10404.972518227709	-173.5892055821965	0.0159148364330666	0.0138103347408412	1.1523860016225216	0.249188	0.249188	chr16	57027646	0.6034728755733223	chr16:57027646:TG:T
chr16:57029043	['C', 'T']	10699	3485.6515845564177	-90.12148161254396	-1.6934297013094336e-05	0.0190165194852477	-0.0008905045440219	0.999289	0.999289	chr16	57029043	0.0003088932011835	chr16:57029043:C:T
chr16:57029065	['T', 'C']	10699	3779.4129967274425	-87.50484777105473	0.003091841951577	0.0184843993974675	0.1672676447361673	0.867163	0.867163	chr16	57029065	0.0618992608317933	chr16:57029065:T:C
chr16:57029582	['C', 'T']	10699	905.0	-42.67587927267101	-0.031236417453525	0.0348209249515649	-0.897058808661005	0.369708	0.369708	chr16	57029582	0.4321411517577975	chr16:57029582:C:T
chr16:57031024	['G', 'A']	10699	2765.0	-117.14378132917508	-0.0208555553539092	0.0210011263974319	-0.9930684173425808	0.320699	0.320699	chr16	57031024	0.493902394281597	chr16:57031024:G:A
chr16:57031140	['C', 'T']	10699	4820.703450855701	-127.50930796429422	-0.001003300567296	0.016810136765447	-0.0596842596401915	0.952408	0.952408	chr16	57031140	0.0211769652817909	chr16:57031140:C:T
chr16:57031209	['C', 'A']	10699	5057.472705178538	-137.63173867879905	-0.0067719470271014	0.0165091409981474	-0.4101937846349103	0.681672	0.681672	chr16	57031209	0.1664245444865574	chr16:57031209:C:A
chr16:57031287	['G', 'A']	10699	839.0	-32.6567101645489	-0.0249581808685565	0.0361213453081813	-0.6909538018481166	0.48961	0.48961	chr16	57031287	0.3101497205592524	chr16:57031287:G:A
chr16:57031644	['C', 'T']	10699	1522.0	-68.79117660634137	-0.0251280252391068	0.0273251367110072	-0.9195937610436424	0.357806	0.357806	chr16	57031644	0.4463523810826664	chr16:57031644:C:T
chr16:57032264	['G', 'A']	10699	5007.276094276094	-150.7591146454482	-0.0104271901947926	0.0165574110225207	-0.6297596997869976	0.528865	0.528865	chr16	57032264	0.2766551734042138	chr16:57032264:G:A
chr16:57032682	['C', 'T']	10699	2777.7788893044126	-87.15471712802633	-0.0070543648419479	0.0207735782648611	-0.3395835205666267	0.734177	0.734177	chr16	57032682	0.134199225020733	chr16:57032682:C:T
chr16:57033683	['A', 'T']	10699	5030.470181342307	-154.40508038807442	-0.0110495197636839	0.0165324928768933	-0.668351702671972	0.503924	0.503924	chr16	57033683	0.2976349573430683	chr16:57033683:A:T
chr16:57034136	['C', 'T']	10699	4369.81686454146	-89.80749353383747	0.0053849028220571	0.0172995418868767	0.3112743017861117	0.755598	0.755598	chr16	57034136	0.1217092002871459	chr16:57034136:C:T
chr16:57034448	['G', 'A']	10699	2171.4059081985606	-51.59744446431442	-0.0007061672646687	0.0230185987770648	-0.0306781169222318	0.975527	0.975527	chr16	57034448	0.0107607059837242	chr16:57034448:G:A
chr16:57034774	['A', 'T']	10699	11954.0	-314.1650043474649	-0.002664247360561	0.0140026457098294	-0.190267426297221	0.849103	0.849103	chr16	57034774	0.0710396246931378	chr16:57034774:A:T
chr16:57035241	['T', 'C']	10699	8710.628307001964	-215.6419672286293	0.0027421856531728	0.0141369261230368	0.193973260474521	0.846201	0.846201	chr16	57035241	0.0725264657759067	chr16:57035241:T:C
chr16:57035537	['G', 'A']	10699	943.0881473172556	2.268007143731618	0.0292241901005352	0.0338810237783316	0.86255333639668	0.388402	0.388402	chr16	57035537	0.410718542443931	chr16:57035537:G:A
chr16:57035595	['A', 'G']	10699	4229.395307534119	-84.42669969639901	0.0089255450054422	0.0174899759600258	0.5103234576103507	0.609835	0.609835	chr16	57035595	0.2147876539774175	chr16:57035595:A:G
chr16:57035738	['G', 'T']	10699	8243.081813931745	-261.3986149543946	-0.008176784982917	0.0142883501677013	-0.5722693583896463	0.567152	0.567152	chr16	57035738	0.2463005320867072	chr16:57035738:G:T
chr16:57036705	['T', 'G']	10699	9855.448092031427	-157.20611974497112	0.01744043944779	0.0140493396459021	1.2413707610006377	0.214496	0.214496	chr16	57036705	0.6685808022863678	chr16:57036705:T:G
chr16:57037003	['A', 'G']	10699	3570.3337072349973	-112.9661176819639	-0.0061939565083706	0.018706505873083	-0.3311124242225927	0.740566	0.740566	chr16	57037003	0.1304362306491734	chr16:57037003:A:G
chr16:57037201	['T', 'C']	10699	13464.516967374033	-363.7161509931776	-0.0018759000964034	0.0145409537585743	-0.1290080504724288	0.897354	0.897354	chr16	57037201	0.0470361969582838	chr16:57037201:T:C
chr16:57037297	['T', 'C']	10699	4551.368744098205	-155.20229892930658	-0.0093275977330775	0.0171424327351488	-0.5441233386876427	0.586368	0.586368	chr16	57037297	0.231829738576048	chr16:57037297:T:C
chr16:57037527	['C', 'T']	10699	4443.661337073399	-141.4417049112172	-0.0069427217653499	0.0172027793490408	-0.4035813995217628	0.686529	0.686529	chr16	57037527	0.1633411127987258	chr16:57037527:C:T
chr16:57037536	['T', 'C']	10699	13523.319899008788	-354.5693806792019	-0.0004671219538667	0.0144159742182138	-0.0324030791673138	0.974151	0.974151	chr16	57037536	0.0113737193185594	chr16:57037536:T:C
chr16:57037668	['G', 'A']	10699	4380.409422321929	-157.5800244709702	-0.0120062977342892	0.0173082021093036	-0.6936767700346805	0.4879	0.4879	chr16	57037668	0.3116691818877337	chr16:57037668:G:A
chr16:57038051	['C', 'T']	10699	15503.89819575582	-340.8213020244188	0.014735137725112	0.0156910651452591	0.9390782326567634	0.347712	0.347712	chr16	57038051	0.4587803209823919	chr16:57038051:C:T
chr16:57038092	['G', 'A']	10699	10401.916697830966	-195.31965093256065	0.0144450594766147	0.0138329506829573	1.044250052478789	0.296393	0.296393	chr16	57038092	0.5281320574311441	chr16:57038092:G:A
chr16:57038803	['C', 'T']	10699	4690.630505938465	-166.0391777198054	-0.0118348336599753	0.0168708993457853	-0.7014939403886544	0.48301	0.48301	chr16	57038803	0.3160438777373872	chr16:57038803:C:T
chr16:57039771	['G', 'C']	10699	19666.0	-496.7660205165296	0.0043310941328501	0.0257228729163557	0.1683752101459955	0.866291	0.866291	chr16	57039771	0.0623361975144668	chr16:57039771:G:C
chr16:57040539	['T', 'C']	10699	8223.537253435543	-209.2440906479104	0.0015844939988691	0.0142616857352072	0.1111014524010673	0.911538	0.911538	chr16	57040539	0.0402252218567099	chr16:57040539:T:C
chr16:57040759	['C', 'T']	10699	3107.290428117405	-97.95806240062622	-0.0058063025247606	0.0197848442757528	-0.293472237831892	0.769167	0.769167	chr16	57040759	0.1139793568117938	chr16:57040759:C:T
chr16:57041268	['A', 'G']	10699	14593.36399326977	-377.7214159025133	0.0020626754667582	0.015175325138644	0.1359229833900321	0.891885	0.891885	chr16	57041268	0.0496911401139792	chr16:57041268:A:G
chr16:57041467	['G', 'GT']	10699	1217.1137595812302	-14.61377144396658	0.0084239232299151	0.0303300338369078	0.2777419661056973	0.781216	0.781216	chr16	57041467	0.1072288705550075	chr16:57041467:G:GT
chr16:57041494	['T', 'C']	10699	1611.0540591096146	-61.850796117464775	-0.0135764146594607	0.0263910842480999	-0.5144318638760818	0.606961	0.606961	chr16	57041494	0.2168392134205212	chr16:57041494:T:C
chr16:57041869	['C', 'T']	10699	10220.0	-232.10744419251785	0.0070523352568378	0.0138668062495335	0.5085767501132504	0.611059	0.611059	chr16	57041869	0.2139168549990548	chr16:57041869:C:T
chr16:57042492	['G', 'A']	10699	1038.0970274817723	-46.40177767019478	-0.0314288731972126	0.0327640583227907	-0.9592484816006656	0.337455	0.337455	chr16	57042492	0.4717841326246152	chr16:57042492:G:A
chr16:57042554	['A', 'G']	10699	4704.439708356702	-98.1781699556341	0.0059589879283702	0.0168442874617794	0.3537690710807145	0.723519	0.723519	chr16	57042554	0.1405500595873631	chr16:57042554:A:G
chr16:57042608	['A', 'G']	10699	4705.0	-97.14610310020804	0.0062531141972702	0.0168433353153182	0.3712515413490155	0.710458	0.710458	chr16	57042608	0.1484615910755478	chr16:57042608:A:G
chr16:57042785	['C', 'T']	10699	1342.1254440082257	-4.946889336873644	0.0179143777460283	0.0288815720247867	0.6202701754133693	0.535093	0.535093	chr16	57042785	0.2715707303586886	chr16:57042785:C:T
chr16:57043064	['T', 'C']	10699	19254.799682183584	-496.1004915234185	-0.0015146024439639	0.0232111232685065	-0.0652533023259163	0.947974	0.947974	chr16	57043064	0.023203573855368	chr16:57043064:T:C
chr16:57043182	['C', 'T']	10699	9262.597232610322	-287.3946029047037	-0.0086318850287311	0.0139996042265865	-0.6165806467827378	0.537525	0.537525	chr16	57043182	0.2696013321387596	chr16:57043182:C:T
chr16:57043219	['G', 'C']	10699	2921.0	-102.80929123680065	-0.0108012512090074	0.0202338277257295	-0.5338214476973364	0.593476	0.593476	chr16	57043219	0.2265968390991385	chr16:57043219:G:C
chr16:57043267	['A', 'G']	10699	242.02262105066367	-27.852989772068955	-0.1022853114337437	0.0661782388111797	-1.5456034078752834	0.12223	0.12223	chr16	57043267	0.9128221882388434	chr16:57043267:A:G
chr16:57043621	['G', 'A']	10699	1572.146943353898	-41.418476533672354	-0.0038762556294403	0.0264304952862939	-0.146658455978706	0.883404	0.883404	chr16	57043621	0.0538406386139705	chr16:57043621:G:A
chr16:57043669	['C', 'T']	10699	782.0730977752851	-84.0794766687108	-0.0841775010574405	0.0368425641746516	-2.28478942612133	0.0223447	0.0223447	chr16	57043669	1.6508254718033175	chr16:57043669:C:T
chr16:57046616	['C', 'A']	10699	1369.255959614845	-24.75153720141056	0.0039321547877328	0.0285219267361278	0.1378642762850984	0.89035	0.89035	chr16	57046616	0.0504392369637885	chr16:57046616:C:A
chr16:57046954	['T', 'A']	10699	14133.642049172666	-287.8783038282894	0.0180181531180073	0.0148031113952124	1.2171868897666185	0.22356	0.22356	chr16	57046954	0.6506058990561325	chr16:57046954:T:A
chr16:57048721	['G', 'A']	10699	7117.326164204227	-218.69021947579213	-0.0042417770467322	0.0147253170499003	-0.288060150579979	0.773306	0.773306	chr16	57048721	0.1116486201636263	chr16:57048721:G:A
chr16:57048854	['C', 'T']	10699	11909.226231653734	-176.02227563893126	0.0212306100433477	0.0139700183840889	1.5197267075559575	0.128609	0.128609	chr16	57048854	0.8907286386157536	chr16:57048854:C:T
chr16:57049062	['T', 'C']	10699	1678.4706432311143	-52.16768262981553	-0.0066636630350295	0.0260456366751128	-0.255845657303391	0.798075	0.798075	chr16	57049062	0.0979562934166947	chr16:57049062:T:C
chr16:57049441	['A', 'G']	10699	1902.3556137234737	46.15014986010659	0.0481882808365374	0.0243933954143797	1.9754642606305948	0.0482412	0.0482412	chr16	57049441	1.316581897656952	chr16:57049441:A:G
chr16:57050341	['G', 'A']	10699	3004.9877191337764	-58.35929208116269	0.0120867794533637	0.0201685459044456	0.5992885907902522	0.548993	0.548993	chr16	57050341	0.2604331930376213	chr16:57050341:G:A
chr16:57051128	['C', 'T']	10699	1285.2402542769	-37.02407402767057	-0.0081078721571314	0.0293855434523237	-0.2759136365909298	0.78262	0.78262	chr16	57051128	0.106449057817076	chr16:57051128:C:T
chr16:57051635	['T', 'G']	10699	234.02187324733595	-36.149069469009085	-0.1321224223222121	0.0675660424579038	-1.955455988184144	0.0505553	0.0505553	chr16	57051635	1.2962333081225048	chr16:57051635:T:G
chr16:57051850	['G', 'A']	10699	3602.336698448308	-21.3128468387494	0.0227069507956906	0.0187146112862511	1.213327407573377	0.225031	0.225031	chr16	57051850	0.6477576498816856	chr16:57051850:G:A
chr16:57052555	['G', 'A']	10699	2422.0	-60.5374069975417	0.0002882183969429	0.0219244908834572	0.0131459562037254	0.989512	0.989512	chr16	57052555	0.0045789346539648	chr16:57052555:G:A
chr16:57053213	['C', 'A']	10699	6107.0	-220.6470329986316	-0.019315556212553	0.0155473219456415	-1.2423719197483951	0.214127	0.214127	chr16	57053213	0.6693285675878697	chr16:57053213:C:A
chr16:57053826	['T', 'G']	10699	8750.725308641977	-317.8196803367454	-0.022294083668813	0.0142491609600586	-1.564589222572808	0.117709	0.117709	chr16	57053826	0.9291903298421548	chr16:57053826:T:G
chr16:57054232	['C', 'T']	10699	2751.514349817706	-72.96231651765072	0.0054169081436893	0.0209396417000779	0.2586915392955001	0.795878	0.795878	chr16	57054232	0.0991535000858651	chr16:57054232:C:T
chr16:57055218	['C', 'A']	10699	5190.970365523044	-116.05079331534546	0.01146205067986	0.0163657973762263	0.7003661609858545	0.483714	0.483714	chr16	57055218	0.3154113427650322	chr16:57055218:C:A
chr16:57055874	['C', 'T']	10699	1369.0	7.113098193908357	0.0333968100780875	0.0285485514402703	1.1698250311565128	0.242097	0.242097	chr16	57055874	0.6160105921837036	chr16:57055874:C:T
chr16:57056047	['G', 'C']	10699	19466.0	-469.09201634752816	0.0217095650432586	0.0247389024113214	0.8775476244784225	0.380209	0.380209	chr16	57056047	0.4199776070811081	chr16:57056047:G:C
chr16:57056670	['T', 'C']	10699	3429.282094436652	-105.5901967058103	-0.0069592578514885	0.0191657807819377	-0.3631084968918731	0.716531	0.716531	chr16	57056670	0.1447650155420025	chr16:57056670:T:C
chr16:57056754	['G', 'A']	10699	1067.296836982968	-61.21382955243413	-0.037131959480216	0.0323587101611881	-1.1475104939365932	0.251196	0.251196	chr16	57056754	0.5999872805071298	chr16:57056754:G:A
chr16:57056946	['A', 'G']	10699	7682.005784880909	-258.91053629953274	-0.0083847698936284	0.0151553820745837	-0.5532536132949145	0.580101	0.580101	chr16	57056946	0.2364963858785371	chr16:57056946:A:G
chr16:57057287	['A', 'G']	10699	3433.92574581502	-103.15889298651189	-0.0060307247170442	0.0191544195570952	-0.3148476882354967	0.752883	0.752883	chr16	57057287	0.1232725090614146	chr16:57057287:A:G
chr16:57058065	['T', 'C']	10699	3431.0	-103.75731655092032	-0.0064379671678557	0.0191630480313231	-0.3359573673943974	0.73691	0.73691	chr16	57058065	0.1325855499837203	chr16:57058065:T:C
chr16:57058494	['C', 'T']	10699	19712.842493924098	-458.702000980675	0.0367063618709413	0.0264356207512688	1.3885190068472133	0.165008	0.165008	chr16	57058494	0.7824949995943898	chr16:57058494:C:T
chr16:57058550	['T', 'C']	10699	1802.16844269957	-81.27177374202495	-0.0256064349501414	0.0252260158801771	-1.0150804261668311	0.31009	0.31009	chr16	57058550	0.5085122389701726	chr16:57058550:T:C
chr16:57058608	['T', 'C']	10699	4107.151645474944	-187.0221436014133	-0.0296077315130113	0.0179073131539236	-1.6533877114068325	0.0982814	0.0982814	chr16	57058608	1.0075286657049387	chr16:57058608:T:C
chr16:57060374	['G', 'A']	10699	1252.14950727358	-72.49064503503665	-0.0370989489442348	0.0298760829705677	-1.241760808496304	0.214352	0.214352	chr16	57060374	0.6688724599727485	chr16:57060374:G:A
chr16:57060376	['C', 'T']	10699	1248.283401946108	-72.99566103399732	-0.0376045476395893	0.0298701884840807	-1.258932385365784	0.208082	0.208082	chr16	57060376	0.6817654865292659	chr16:57060376:C:T
chr16:57060401	['G', 'T']	10699	19661.513089005235	-449.30508913295137	0.0415237567001505	0.0260217158551535	1.595734767502922	0.110578	0.110578	chr16	57060401	0.9563312693151588	chr16:57060401:G:T
chr16:57060436	['C', 'T']	10699	6350.002174735257	-166.2477873735855	0.0037970852241956	0.0153692135680147	0.2470578736766219	0.804868	0.804868	chr16	57060436	0.0942753389764997	chr16:57060436:C:T
chr16:57060732	['G', 'A']	10699	2265.017177914109	29.06867067153353	0.0400743541071181	0.0229270404699664	1.7479078540300048	0.0805087	0.0805087	chr16	57060732	1.0941571859944308	chr16:57060732:G:A
chr16:57060863	['G', 'A']	10699	1725.3225203328036	-97.56203357606226	-0.0369500425307604	0.0257455631903773	-1.4352003977357537	0.151259	0.151259	chr16	57060863	0.8202787751280467	chr16:57060863:G:A
chr16:57061273	['G', 'A']	10699	7344.0	-192.9404500536339	0.0017400070275063	0.0147066728149659	0.1183141183188392	0.905821	0.905821	chr16	57061273	0.0429576151187264	chr16:57061273:G:A
chr16:57061863	['C', 'T']	10699	1703.1591886333897	-0.8903829449641646	0.0216504816127046	0.0259521091897373	0.8342474769359514	0.40416	0.40416	chr16	57061863	0.3934466711247633	chr16:57061863:C:T
chr16:57062198	['T', 'C']	10699	2717.0	-116.43468488923229	-0.0215199353313469	0.0209778019152255	-1.025843194549756	0.304989	0.304989	chr16	57062198	0.5157158240153451	chr16:57062198:T:C
chr16:57063368	['G', 'A']	10699	18345.71471303048	-450.69841764533726	0.0145126267337376	0.0204688742859818	0.7090095200631846	0.478334	0.478334	chr16	57063368	0.3202687483615966	chr16:57063368:G:A
chr16:57063370	['C', 'T']	10699	2682.501449004394	-119.16416970561538	-0.0234855629909982	0.0210929900848613	-1.113429764889236	0.265549	0.265549	chr16	57063370	0.575855329700689	chr16:57063370:C:T
chr16:57065070	['T', 'C']	10699	2727.254907459338	-119.53792552939564	-0.022088011261074	0.020912476721102	-1.0562121146935133	0.290895	0.290895	chr16	57065070	0.5362637434867716	chr16:57065070:T:C
chr16:57065383	['G', 'A']	10699	1490.0	-11.899827778806022	0.0137487934835145	0.0275449222061597	0.49914076288224	0.61769	0.61769	chr16	57065383	0.2092294295510443	chr16:57065383:G:A
chr16:57065409	['T', 'C']	10699	2743.025525946704	-113.20680907338637	-0.0191412767249565	0.0208651740852133	-0.9173792007094528	0.358965	0.358965	chr16	57065409	0.4449478941734268	chr16:57065409:T:C
chr16:57065503	['G', 'A']	10699	367.0	-16.043081384740216	-0.0221326236167855	0.0536814461520308	-0.4122955919276824	0.680131	0.680131	chr16	57065503	0.1674074297970883	chr16:57065503:G:A
chr16:57065778	['C', 'T']	10699	2163.0	-89.34559987619255	-0.020426207586195	0.0232305885045857	-0.8792806769472474	0.379269	0.379269	chr16	57065778	0.4210526534193723	chr16:57065778:C:T
chr16:57067428	['T', 'C']	10699	2821.0	-123.49125673685124	-0.0222167712532046	0.0206403627958517	-1.076375036279385	0.281784	0.281784	chr16	57067428	0.5500836702365431	chr16:57067428:T:C
chr16:57067461	['A', 'G']	10699	2742.256309590578	-121.84743778081412	-0.023354263166931	0.0208707397795215	-1.1189954651174554	0.263167	0.263167	chr16	57067461	0.5797685702876902	chr16:57067461:A:G
chr16:57067640	['G', 'A']	10699	2695.503879592409	-121.0576295980639	-0.0237734629273615	0.0210358542876316	-1.1301401218271208	0.258443	0.258443	chr16	57067640	0.5876352263229236	chr16:57067640:G:A
chr16:57067991	['G', 'A']	10699	644.0601981678818	-13.341793683710602	0.0006165878837025	0.0408998462870367	0.0150755550369382	0.987972	0.987972	chr16	57067991	0.0052553635275618	chr16:57067991:G:A
chr16:57068201	['A', 'G']	10699	4445.323917313629	-221.82405428952	-0.0363055617652944	0.0173193007334512	-2.0962487068067577	0.0360836	0.0360836	chr16	57068201	1.4426901401395094	chr16:57068201:A:G
chr16:57068477	['C', 'T']	10699	1366.5108929406265	2.710541340553976	0.0239262943519287	0.0287143342010249	0.8332526251322508	0.404721	0.404721	chr16	57068477	0.3928442605268823	chr16:57068477:C:T
chr16:57069667	['G', 'A']	10699	12575.175359880352	-351.3212086258457	-0.0039078659915541	0.0142137481112099	-0.2749356440664737	0.783371	0.783371	chr16	57069667	0.1060325098536291	chr16:57069667:G:A
chr16:57069942	['T', 'C']	10699	7714.7210693587585	-256.0649407868468	-0.0130591876941345	0.0145475240955241	-0.897691429028291	0.36937	0.36937	chr16	57069942	0.4325383805891712	chr16:57069942:T:C
chr16:57070607	['A', 'G']	10699	449.1259349289454	-21.52164664918118	-0.023860172887901	0.0484668815867609	-0.4922984955239747	0.622518	0.622518	chr16	57070607	0.205848086501053	chr16:57070607:A:G
chr16:57071814	['A', 'G']	10699	6032.459881422969	-126.50770650424693	0.0088892608323502	0.0160744457481454	0.553005744125004	0.580271	0.580271	chr16	57071814	0.2363691334759425	chr16:57071814:A:G
chr16:57071927	['A', 'G']	10699	14058.6280265495	-346.0694113891405	0.0032838218721033	0.0147049839836762	0.2233135293277909	0.823296	0.823296	chr16	57071927	0.0844439946117367	chr16:57071927:A:G
chr16:57072046	['A', 'G']	10699	1438.2688604281575	-52.95685750244812	-0.0142863867079541	0.0278772560814778	-0.5124746376113481	0.608329	0.608329	chr16	57072046	0.2158614795427159	chr16:57072046:A:G
chr16:57072128	['A', 'G']	10699	14141.643544919136	-341.2213054539067	0.0050352401856376	0.0147286976664951	0.3418659476656804	0.732459	0.732459	chr16	57072128	0.1352166802873049	chr16:57072128:A:G
chr16:57072646	['A', 'T']	10699	1727.4843866866115	-120.29777691511362	-0.0584325769702046	0.0260908747362544	-2.2395790697277747	0.0251388	0.0251388	chr16	57072646	1.5996554571916963	chr16:57072646:A:T
chr16:57073648	['C', 'T']	10699	10287.96158160404	-308.4367478735395	-0.0100503563992348	0.0140545943943751	-0.7150940195938406	0.474567	0.474567	chr16	57073648	0.3237024646357133	chr16:57073648:C:T
chr16:57073658	['G', 'A']	10699	10288.961675079454	-309.83066096157586	-0.0102651399341783	0.0140531017237724	-0.7304536845992964	0.465129	0.465129	chr16	57073658	0.3324265821239533	chr16:57073658:G:A
chr16:57074909	['G', 'A']	10699	1504.3417948475987	-12.041393498334129	0.0150040634583468	0.0275775092698878	0.5440688392671472	0.586405	0.586405	chr16	57074909	0.2318023353260827	chr16:57074909:G:A
chr16:57075300	['A', 'ACCTC']	10699	9761.0	-108.70089811170917	0.0304064999353441	0.0140396750159627	2.1657552543611414	0.0303519	0.0303519	chr16	57075300	1.517814117317291	chr16:57075300:A:ACCTC
chr16:57075592	['T', 'C']	10699	1734.8107349915838	-129.21875450305555	-0.0645273301741963	0.0260634644775865	-2.475777164224926	0.01331	0.01331	chr16	57075592	1.8758219445253248	chr16:57075592:T:C
chr16:57075774	['C', 'T']	10699	4388.410170125257	-194.2300953905045	-0.0298790044602342	0.0174309119129312	-1.714138916511212	0.0865322	0.0865322	chr16	57075774	1.0628222546148598	chr16:57075774:C:T
chr16:57076040	['A', 'G']	10699	377.1762670656443	-6.242662792766855	0.0039106777513644	0.052999607763279	0.0737869187415764	0.941181	0.941181	chr16	57076040	0.0263268486851841	chr16:57076040:A:G
chr16:57076125	['G', 'A']	10699	6121.7165295437535	-117.69424018788033	0.0095163467893228	0.0154877168423174	0.6144447813844995	0.538935	0.538935	chr16	57076125	0.26846361114645	chr16:57076125:G:A
chr16:57076723	['C', 'T']	10699	6465.6043185642175	-126.82233784193788	0.0084435300888017	0.0151918664957645	0.5557928047324378	0.578364	0.578364	chr16	57076723	0.2377987473316492	chr16:57076723:C:T
chr16:57077090	['T', 'C']	10699	4598.859680284192	-216.4047125884975	-0.0333348453235423	0.0170759098854686	-1.9521563153662365	0.0509457	0.0509457	chr16	57077090	1.2928924661242946	chr16:57077090:T:C
chr16:57077320	['C', 'T']	10699	2831.264628902599	-170.629376565922	-0.0440899567361398	0.0205189940974176	-2.148738701654413	0.0316775	0.0316775	chr16	57077320	1.4992491004110473	chr16:57077320:C:T
chr16:57077452	['G', 'C']	10699	5737.0	-72.53418542804425	0.0193040363060351	0.0157281729095125	1.2273540237060794	0.219717	0.219717	chr16	57077452	0.6581363394355886	chr16:57077452:G:C
chr16:57077532	['C', 'T']	10699	5309.9926147518	-131.79970889026808	-0.0042434287194673	0.0162122901054885	-0.2617414746378577	0.793526	0.793526	chr16	57077532	0.1004388389512993	chr16:57077532:C:T
chr16:57077913	['T', 'C']	10699	4214.393905402879	-105.89780623467168	-0.0022981219145929	0.0176765898550135	-0.1300093475858503	0.896561	0.896561	chr16	57077913	0.0474201566738577	chr16:57077913:T:C
chr16:57078377	['C', 'T']	10699	985.6479127134736	4.135551549436801	0.0265442897107633	0.0335183990678436	0.7919319075184899	0.428418	0.428418	chr16	57078377	0.3681322905562187	chr16:57078377:C:T
chr16:57078953	['G', 'A']	10699	864.0	-101.92778160645356	-0.0899759165792737	0.0350224807819088	-2.5690903262841225	0.01021	0.01021	chr16	57078953	1.9909742579130896	chr16:57078953:G:A
chr16:57079317	['A', 'G']	10699	14590.363712843522	-388.3176856434383	-0.0044250541267224	0.0150434045437376	-0.2941524382899421	0.768647	0.768647	chr16	57079317	0.1142730635139008	chr16:57079317:A:G
chr16:57079429	['A', 'G']	10699	477.0445877734156	-37.45954970399714	-0.0667938343998922	0.0477046157953937	-1.40015454031477	0.161496	0.161496	chr16	57079429	0.7918382299857638	chr16:57079429:A:G
chr16:57079952	['C', 'T']	10699	393.0367358384745	17.875853313314725	0.0717446485582134	0.0514919444874936	1.393317911613121	0.163553	0.163553	chr16	57079952	0.7863414853421395	chr16:57079952:C:T
chr16:57079977	['C', 'A']	10699	6991.613931743807	-213.4584725496053	-0.0081321703844906	0.0148369933587354	-0.5481009654629738	0.583634	0.583634	chr16	57079977	0.2338594159179378	chr16:57079977:C:A
chr16:57079992	['A', 'T']	10699	16490.082546508365	-462.5760036083682	-0.0113358776032851	0.0166589986711567	-0.6804657246843991	0.496224	0.496224	chr16	57079992	0.3043222347927407	chr16:57079992:A:T
chr16:57080103	['A', 'G']	10699	5642.109396914446	-174.29338218831197	-0.0036361421381804	0.0158336819965944	-0.2296460254135799	0.818371	0.818371	chr16	57080103	0.0870497687914048	chr16:57080103:A:G
chr16:57080759	['G', 'A']	10699	1250.3505983545251	23.677115253756742	0.0447442690955429	0.0296997267846575	1.5065549060423402	0.131954	0.131954	chr16	57080759	0.87957744021773	chr16:57080759:G:A
chr16:57081012	['A', 'G']	10699	12528.1709665358	-410.6155975491585	-0.0178876629743422	0.0141853495473015	-1.2609955725585222	0.207338	0.207338	chr16	57081012	0.6833210950218954	chr16:57081012:A:G
chr16:57081070	['C', 'T']	10699	9295.475268817205	-335.0444421468087	-0.0195304499547593	0.0141067329415081	-1.384477188002354	0.166241	0.166241	chr16	57081070	0.7792618573399797	chr16:57081070:C:T
chr16:57081362	['T', 'C']	10699	14266.00018698579	-423.3218864210906	-0.0140755563874135	0.0147543728720219	-0.9539921831651964	0.340109	0.340109	chr16	57081362	0.4683818755691269	chr16:57081362:T:C
chr16:57081692	['C', 'T']	10699	444.0	7.19797079473339	0.0470799999846272	0.049210209948178	0.9567120326087998	0.338734	0.338734	chr16	57081692	0.4701412094040856	chr16:57081692:C:T
chr16:57081891	['G', 'A']	10699	9303.869601794728	-341.0318290392814	-0.0209288941419652	0.014119079424442	-1.48231294072434	0.138287	0.138287	chr16	57081891	0.8592186448627156	chr16:57081891:G:A
chr16:57082124	['A', 'C']	10699	9319.871097401385	-349.6749777161753	-0.0224587932338123	0.0141246297480388	-1.5900447398934996	0.111854	0.111854	chr16	57082124	0.9513484805269784	chr16:57082124:A:C
chr16:57082375	['A', 'G']	10699	17023.182200616997	-482.6367322062511	-0.0151893494240018	0.0172845470729092	-0.8787820334504869	0.379539	0.379539	chr16	57082375	0.4207435910081627	chr16:57082375:A:G
chr16:57082907	['A', 'G']	10699	10087.828627524308	-349.96136071939173	-0.020140851441056	0.0140315975780398	-1.435392607936355	0.151205	0.151205	chr16	57082907	0.8204338474822571	chr16:57082907:A:G
chr16:57083493	['C', 'T']	10699	16956.0	-471.81709031243184	-0.0118906850397301	0.0171738270324697	-0.692372469878085	0.488718	0.488718	chr16	57083493	0.3109416651528947	chr16:57083493:C:T
chr16:57084469	['T', 'C']	10699	224.0209384931763	7.972406787300724	0.0488075302176926	0.0690396734099051	0.706949031000054	0.479614	0.479614	chr16	57084469	0.3191081482712582	chr16:57084469:T:C
chr16:57084503	['G', 'A']	10699	529.0	33.852307049228685	0.0921648086831719	0.0450186423625003	2.047258732083476	0.0406571	0.0406571	chr16	57084503	1.3908636020608376	chr16:57084503:G:A
chr16:57084555	['A', 'G']	10699	531.0496354458777	32.420223057017694	0.0892595340954476	0.0449467586675281	1.9858947951219728	0.0470705	0.0470705	chr16	57084555	1.3272511884346874	chr16:57084555:A:G
chr16:57084824	['T', 'C']	10699	7720.44320837618	-72.62295271374114	0.0268935048336871	0.0145908680583312	1.843173738955933	0.0653313	0.0653313	chr16	57084824	1.1848786998813765	chr16:57084824:T:C
chr16:57085960	['T', 'G']	10699	4869.0	-89.96710007827294	0.0093588509224194	0.0166579161407073	0.5618260317416884	0.574246	0.574246	chr16	57085960	0.2409020212682917	chr16:57085960:T:G
chr16:57085995	['G', 'A']	10699	5275.986257829298	-146.89473154854693	-0.0027612830957035	0.016170209910448	-0.1707635900211436	0.864413	0.864413	chr16	57085995	0.0632787103382983	chr16:57085995:G:A
chr16:57087010	['T', 'C']	10699	10269.79942023565	-261.8898059039419	0.0002500971669349	0.0138833202241919	0.0180142187096711	0.985628	0.985628	chr16	57087010	0.0062869674434831	chr16:57087010:T:C
chr16:57087471	['A', 'G']	10699	9580.581860682563	-184.5332479259564	0.008990209514657	0.0139853574613889	0.6428301557166078	0.520348	0.520348	chr16	57087471	0.2837061103453319	chr16:57087471:A:G
chr16:57088417	['T', 'C']	10699	10753.00504767246	-278.97004197926134	-0.0004118852311937	0.0138609569337039	-0.0297154975059662	0.976295	0.976295	chr16	57088417	0.0104189348802987	chr16:57088417:T:C
chr16:57088455	['C', 'T']	10699	258.19305958282666	-15.960664003864542	-0.0451286738603489	0.0646756165263618	-0.6977695193976916	0.485337	0.485337	chr16	57088455	0.3139565986840897	chr16:57088455:C:T
chr16:57088668	['G', 'A']	10699	4980.465507571509	-131.77903408623257	-0.0026412120103059	0.0165953632053312	-0.159153612827071	0.873551	0.873551	chr16	57088668	0.058711734788654	chr16:57088668:G:A
chr16:57089236	['C', 'T']	10699	2040.0	-53.60600637692599	-0.0025342822727	0.0236231535701899	-0.1072795918279945	0.914569	0.914569	chr16	57089236	0.0387835234420063	chr16:57089236:C:T
chr16:57089511	['T', 'C']	10699	4665.436062815479	-102.60213498586604	0.0037328840854471	0.016989947287622	0.2197113400208543	0.8261	0.8261	chr16	57089511	0.0829673778376065	chr16:57089511:T:C
chr16:57089941	['TG', 'T']	10699	347.0	1.399329029647196	0.0178445519056898	0.0547328850500276	0.3260298062011421	0.744408	0.744408	chr16	57089941	0.1281889682425252	chr16:57089941:TG:T
chr16:57090168	['G', 'T']	10699	3908.8267252665046	-169.83841641324216	-0.0216519843555683	0.0182012648894187	-1.1895867944955696	0.234235	0.234235	chr16	57090168	0.6303482110092772	chr16:57090168:G:T
chr16:57090469	['A', 'G']	10699	2209.2064871938683	14.47033149501938	0.0325930826898016	0.0231381973514523	1.4086267047832808	0.158975	0.158975	chr16	57090469	0.7986711663443489	chr16:57090469:A:G
chr16:57090530	['C', 'T']	10699	20961.91848181733	-538.998400386345	-0.0208377187793842	0.0498309572702732	-0.4181681412693829	0.675833	0.675833	chr16	57090530	0.1701606060384855	chr16:57090530:C:T
chr16:57090725	['T', 'C']	10699	12776.164874216778	-255.3054611577932	0.0138487094307084	0.0141086793822144	0.9815737572267944	0.326332	0.326332	chr16	57090725	0.4863403373613423	chr16:57090725:T:C
chr16:57090912	['A', 'G']	10699	12788.195270143951	-255.02021735446343	0.0138118009115347	0.0140996542099467	0.9795843717777836	0.327314	0.327314	chr16	57090912	0.4850354184844976	chr16:57090912:A:G
chr16:57091085	['C', 'G']	10699	275.0	-23.57115666499569	-0.0572204379019818	0.061566695323516	-0.9294057054922996	0.3527	0.3527	chr16	57091085	0.4525945403325103	chr16:57091085:C:G
chr16:57091160	['C', 'T']	10699	2623.0	-33.58674401520089	0.014052814859587	0.0212469749420174	0.6614030890485314	0.508368	0.508368	chr16	57091160	0.2938217945869692	chr16:57091160:C:T
chr16:57091454	['A', 'G']	10699	9848.92054589643	-215.00462371675616	0.0050337246656544	0.0138962938687962	0.3622350472133837	0.717184	0.717184	chr16	57091454	0.1443694078845632	chr16:57091454:A:G
chr16:57091484	['G', 'A']	10699	4914.0	-115.37840756724094	0.0016188500709665	0.0166956434385988	0.0969624247738741	0.922758	0.922758	chr16	57091484	0.0349121809296019	chr16:57091484:G:A
chr16:57092542	['C', 'T']	10699	1521.5643712574847	-95.06190526399617	-0.036095135748847	0.0272010332363707	-1.3269766422175453	0.184545	0.184545	chr16	57092542	0.7338977169371717	chr16:57092542:C:T
chr16:57092572	['C', 'T']	10699	2042.336232697344	-49.23952415284468	-0.0002179468564475	0.0235706182223058	-0.0092465481555033	0.992623	0.992623	chr16	57092572	0.0032156660142159	chr16:57092572:C:T
chr16:57093841	['G', 'A']	10699	3742.0	-110.56997524529748	-0.0023417843103758	0.0184420176607604	-0.1269809168092535	0.898958	0.898958	chr16	57093841	0.0462605983605812	chr16:57093841:G:A
chr16:57094187	['T', 'C']	10699	5864.0	-101.48081906774628	0.0129978400641565	0.0157530464228766	0.8251000927211766	0.409333	0.409333	chr16	57094187	0.3879232415746591	chr16:57094187:T:C
chr16:57094476	['G', 'A']	10699	4242.396522714525	-96.96121576205826	0.0057896116801936	0.0176859312631535	0.3273569027295464	0.743404	0.743404	chr16	57094476	0.1287751064454933	chr16:57094476:G:A
chr16:57094833	['G', 'A']	10699	1551.1449803701626	-91.64798215867135	-0.0323596530888719	0.0269684320231767	-1.1999085842685215	0.230201	0.230201	chr16	57094833	0.6378927941139655	chr16:57094833:G:A
chr16:57094959	['G', 'A']	10699	647.0604785941298	-44.2811717667136	-0.0480089036786543	0.0407039184845695	-1.1794663871699258	0.238239	0.238239	chr16	57094959	0.6229871425242084	chr16:57094959:G:A
chr16:57095712	['A', 'T']	10699	3281.613443021408	-76.73221316405939	0.0014443461218304	0.0193911340680337	0.0744848711149645	0.940626	0.940626	chr16	57095712	0.0265830210178887	chr16:57095712:A:T
chr16:57097388	['A', 'G']	10699	15431.88473403758	-299.26310687893795	0.0218193647186367	0.0154948386282304	1.4081698585026552	0.15911	0.15911	chr16	57097388	0.7983025242607723	chr16:57097388:A:G
chr16:57097490	['G', 'T']	10699	2633.246120770237	-32.4428969073426	0.0146446266626189	0.0211972514936274	0.6908738459333537	0.48966	0.48966	chr16	57097490	0.3101053717604247	chr16:57097490:G:T
chr16:57097865	['C', 'T']	10699	2673.0	-36.51548869916277	0.0134650720520737	0.0211057284676043	0.637981866996041	0.523499	0.523499	chr16	57097865	0.2810841435837953	chr16:57097865:C:T
chr16:57098342	['G', 'A']	10699	2627.245559917741	-38.83273930218729	0.0117884319513623	0.0212387409255541	0.5550438226391621	0.578876	0.578876	chr16	57098342	0.2374144557599042	chr16:57098342:G:A
chr16:57098351	['A', 'G']	10699	8123.518556604656	-152.6236911022658	0.0132780278017878	0.0144355243885555	0.919816103966035	0.35769	0.35769	chr16	57098351	0.4464932013258045	chr16:57098351:A:G
chr16:57098873	['G', 'C']	10699	925.0	-73.29482049483222	-0.058550955303564	0.0342401633344553	-1.7100080607572687	0.0872934	0.0872934	chr16	57098873	1.0590185907954128	chr16:57098873:G:C
chr16:57099092	['C', 'A']	10699	4348.0	-122.32049360093734	-0.0032017522643197	0.017408592272538	-0.1839179305365486	0.854081	0.854081	chr16	57099092	0.0685009393989702	chr16:57099092:C:A
chr16:57099157	['A', 'G']	10699	13726.697933227344	-241.81394200140625	0.0235439598292795	0.0144942166300794	1.6243692522450208	0.104327	0.104327	chr16	57099157	0.9816032808972206	chr16:57099157:A:G
chr16:57099261	['C', 'T']	10699	287.0	-27.794941869904523	-0.0664289615710015	0.0601169844300403	-1.1049949061950473	0.269187	0.269187	chr16	57099261	0.5699459175706132	chr16:57099261:C:T
chr16:57099660	['C', 'T']	10699	2946.65248293276	-43.54134817827571	0.0116469757947428	0.0202641576920578	0.5747574595369284	0.565467	0.565467	chr16	57099660	0.2475927349225858	chr16:57099660:C:T
chr16:57099748	['T', 'C']	10699	8219.019449403357	-134.75353594319955	0.0164778873790849	0.0144529297683444	1.140107067784669	0.254267	0.254267	chr16	57099748	0.5947100010035375	chr16:57099748:T:C
chr16:57100024	['C', 'T']	10699	2645.247242475229	-30.119917091871763	0.0155685125737113	0.0211988635645671	0.7344031686553875	0.462719	0.462719	chr16	57100024	0.3346826672912379	chr16:57100024:C:T
chr16:57100426	['A', 'G']	10699	2944.0	-42.28601394685228	0.0121385943396355	0.0202655054302201	0.5989781198121177	0.5492	0.5492	chr16	57100426	0.2602694714352825	chr16:57100426:A:G
chr16:57100822	['G', 'C']	10699	3127.292297625724	-35.28298844940824	0.0155464978779105	0.0197058899222096	0.7889264549472974	0.430172	0.430172	chr16	57100822	0.3663578613619485	chr16:57100822:G:C
chr16:57101009	['G', 'A']	10699	3127.2922976257246	-42.996839097369005	0.0127916413970112	0.0197015477858615	0.6492708865336444	0.516177	0.516177	chr16	57101009	0.2872013508104028	chr16:57101009:G:A
chr16:57101065	['G', 'A']	10699	3128.2923911011403	-44.22466360632916	0.0123522710444825	0.0197005805335421	0.6270003578550156	0.530672	0.530672	chr16	57101065	0.2751738265712832	chr16:57101065:G:A
chr16:57101140	['G', 'A']	10699	3129.0	-43.7331228678611	0.012490090167971	0.0196987254802185	0.6340557504856633	0.526058	0.526058	chr16	57101140	0.2789663705015823	chr16:57101140:G:A
chr16:57101680	['C', 'T']	10699	3129.2924845765565	-42.69117745728619	0.0128552052927357	0.0196980311011952	0.6526137169087792	0.514019	0.514019	chr16	57101680	0.2890208276143548	chr16:57101680:C:T
chr16:57101722	['G', 'C']	10699	3126.876776364996	-43.82729082706324	0.0125045580421315	0.0197048207158181	0.6345938500264302	0.525707	0.525707	chr16	57101722	0.2792562401374936	chr16:57101722:G:C
chr16:57101889	['A', 'G']	10699	3129.1698924731186	-43.28960855473117	0.0126833105673737	0.0197016277709677	0.6437696780599934	0.519739	0.519739	chr16	57101889	0.2842146935113647	chr16:57101889:A:G
chr16:57101892	['A', 'G']	10699	3129.2924845765565	-43.106074752245206	0.0127234862512175	0.0196991779943829	0.6458891967393539	0.518365	0.518365	chr16	57101892	0.285364329706941	chr16:57101892:A:G
chr16:57102171	['T', 'C']	10699	13699.402188142883	-255.1820506134441	0.0204811948685965	0.0144686215111815	1.4155595163484238	0.156934	0.156934	chr16	57102171	0.8042829556308506	chr16:57102171:T:C
chr16:57102196	['T', 'C']	10699	3130.8778982797307	-44.1423532297456	0.0123400823248759	0.0196970069498263	0.6264953023730742	0.531004	0.531004	chr16	57102196	0.274902207409332	chr16:57102196:T:C
chr16:57102274	['G', 'A']	10699	766.4298138969418	-42.25317977588918	-0.035365772230565	0.0375307828545673	-0.9423137366360888	0.346053	0.346053	chr16	57102274	0.4608573814245308	chr16:57102274:G:A
chr16:57102295	['A', 'G']	10699	3118.874532535527	-40.11155070726974	0.0138984529907055	0.0197250599235774	0.7046089109261783	0.481069	0.481069	chr16	57102295	0.3177926280542233	chr16:57102295:A:G
chr16:57103543	['C', 'G']	10699	2971.0	-3.129496345636261	0.0267085022031982	0.0201922219651103	1.322712391402352	0.185959	0.185959	chr16	57103543	0.7305827979140398	chr16:57103543:C:G
chr16:57104162	['G', 'C']	10699	15452.0	-303.9645268559355	0.021103266109668	0.0154999782794155	1.3615029472456712	0.173384	0.173384	chr16	57104162	0.7609909820173439	chr16:57104162:G:C
chr16:57104295	['G', 'C']	10699	1134.0	12.239991424536486	0.0365865396398426	0.0310775363784709	1.1772664085814752	0.239115	0.239115	chr16	57104295	0.6213931791627896	chr16:57104295:G:C
chr16:57105722	['A', 'G']	10699	4208.393344550384	-105.0348246548316	0.0009490941929305	0.0176404047836963	0.0538022910793829	0.957094	0.957094	chr16	57105722	0.0190454063438404	chr16:57105722:A:G
chr16:57105735	['A', 'G']	10699	408.1525946704067	-31.32167985820447	-0.0483972258221592	0.0505899720208618	-0.9566565050125272	0.338762	0.338762	chr16	57105735	0.4701053117884533	chr16:57105735:A:G
chr16:57105851	['C', 'A']	10699	1702.1590951579735	-102.68338717919454	-0.0348720482751055	0.0258422746608995	-1.349418684411263	0.177231	0.177231	chr16	57105851	0.7514603120684238	chr16:57105851:C:A
chr16:57106526	['G', 'T']	10699	8800.0	-188.123239167226	0.0075470348266582	0.0142850952906243	0.5283153295877263	0.597291	0.597291	chr16	57106526	0.2238140291668486	chr16:57106526:G:T
chr16:57107341	['G', 'A']	10699	1633.0	-102.21085537574086	-0.0368312988216536	0.0262843676876723	-1.4012625017008824	0.161165	0.161165	chr16	57107341	0.7927292674767278	chr16:57107341:G:A
chr16:57107399	['A', 'G']	10699	10502.834985968197	-227.10447887296505	0.0077448412467358	0.0140479980763786	0.5513128066096911	0.581431	0.581431	chr16	57107399	0.2355018167863897	chr16:57107399:A:G
chr16:57109310	['T', 'TA']	10699	295.0275752477098	-29.90351829922897	-0.0699907322440945	0.0593362761221323	-1.1795605794342745	0.238201	0.238201	chr16	57109310	0.6230564196224676	chr16:57109310:T:TA
chr16:57111008	['T', 'A']	10699	16593.652860882572	-451.28347591410426	-0.008317729047242	0.0168566236594526	-0.4934398023757125	0.621712	0.621712	chr16	57111008	0.2064107499979577	chr16:57111008:T:A
chr16:57111439	['A', 'G']	10699	384.0717958306067	-11.890030819567452	-0.0007317611397512	0.0523923823576477	-0.0139669376886898	0.988857	0.988857	chr16	57111439	0.0048665077973373	chr16:57111439:A:G
chr16:57111590	['G', 'A']	10699	2004.187324733595	1.2659123953978733	0.0266559623510263	0.0237633014204507	1.12172807470624	0.262003	0.262003	chr16	57111590	0.5816937358711458	chr16:57111590:G:A
chr16:57112490	['C', 'T']	10699	8784.0	-235.8776773846769	-0.0021703724873376	0.0142192098513112	-0.152636645076136	0.878688	0.878688	chr16	57112490	0.0561653045983621	chr16:57112490:C:T
chr16:57112692	['A', 'G']	10699	1424.2662428718331	-11.516484283173194	0.0152198880448839	0.0276721118337909	0.5500081864477948	0.582325	0.582325	chr16	57112692	0.2348345646421316	chr16:57112692:A:G
chr16:57112744	['T', 'C']	10699	17254.838257292446	-446.64326174835145	-0.0012808604040106	0.0178696983803366	-0.071677785307225	0.94286	0.94286	chr16	57112744	0.0255527884304975	chr16:57112744:T:C
chr16:57112768	['G', 'A']	10699	14463.351841465694	-302.65745172615715	0.0155618809454347	0.0150830610411147	1.0317455391193304	0.302215	0.302215	chr16	57112768	0.5196839838899151	chr16:57112768:G:A
chr16:57112789	['G', 'A']	10699	12369.468399401643	-250.7823917531456	0.0118013021726052	0.0141464732071886	0.8342222121205654	0.404174	0.404174	chr16	57112789	0.3934316275344968	chr16:57112789:G:A
chr16:57113362	['C', 'T']	10699	366.0	-19.29695693144808	-0.0282014568955598	0.0537840344518913	-0.5243462522467597	0.600049	0.600049	chr16	57113362	0.2218132836818401	chr16:57113362:C:T
chr16:57113610	['C', 'T']	10699	1457.1361936810615	-17.35101870404977	0.0123068083924786	0.0274100694890506	0.4489885878397635	0.653449	0.653449	chr16	57113610	0.1847883023189248	chr16:57113610:C:T
chr16:57113714	['A', 'G']	10699	15628.460740325294	-397.7684692801662	0.0012521252650438	0.0158666072631782	0.0789157533349741	0.937101	0.937101	chr16	57113714	0.0282135986759489	chr16:57113714:A:G
chr16:57113776	['C', 'T']	10699	6936.945119670904	-164.74721310576132	0.0003581507830819	0.0148924045537319	0.0240492246762282	0.980814	0.980814	chr16	57113776	0.0084133437235465	chr16:57113776:C:T
chr16:57113940	['T', 'G']	10699	4695.0	-139.20197749602502	-0.0049654616829261	0.0168572956161714	-0.2945586169920853	0.768337	0.768337	chr16	57113940	0.1144482524439295	chr16:57113940:T:G
chr16:57114033	['T', 'C']	10699	6953.949887808527	-166.32923555444472	3.579323445536956e-05	0.0148810181044234	0.0024052947321346	0.998081	0.998081	chr16	57114033	0.0008342117932368	chr16:57114033:T:C
chr16:57114041	['A', 'G']	10699	6946.0	-166.3072656298272	-8.192537365485365e-06	0.0148794358173926	-0.0005505946237497	0.999561	0.999561	chr16	57114041	0.0001906971386407	chr16:57114041:A:G
chr16:57114143	['G', 'A']	10699	6942.0	-166.23499540227562	2.4923461251892223e-06	0.0148839608148783	0.0001674518064235	0.999866	0.999866	chr16	57114143	5.819936001923439e-05	chr16:57114143:G:A
chr16:57114538	['C', 'T']	10699	6939.648625911385	-165.70892954840974	0.0001271343394119	0.0148895243356226	0.0085385091253593	0.993187	0.993187	chr16	57114538	0.0029689736374231	chr16:57114538:C:T
chr16:57114775	['A', 'G']	10699	6952.299616714967	-165.697247054794	8.367543839332361e-05	0.0148768655638857	0.0056245341489439	0.995512	0.995512	chr16	57114775	0.0019535005764284	chr16:57114775:A:G
chr16:57114789	['T', 'C']	10699	6952.649841091793	-165.69523329632557	7.565015211771993e-05	0.0148766693685309	0.0050851538233245	0.995943	0.995943	chr16	57114789	0.0017655164897955	chr16:57114789:T:C
chr16:57116066	['C', 'T']	10699	15768.47382688353	-410.37941285568695	-0.0005229189874625	0.01581620447681	-0.0330622298307545	0.973626	0.973626	chr16	57116066	0.0116078370933568	chr16:57116066:C:T
chr16:57116337	['G', 'A']	10699	955.0892690222472	-11.60131026969527	0.011926792935396	0.0336469191459185	0.3544690936983681	0.722994	0.722994	chr16	57116337	0.1408653068240083	chr16:57116337:G:A
chr16:57117031	['T', 'G']	10699	273.0255187885586	-13.943994649277666	-0.035498832897089	0.0618328685759823	-0.574109429412398	0.565906	0.565906	chr16	57117031	0.2472557014471112	chr16:57117031:T:G
chr16:57117884	['C', 'T']	10699	9996.868748247172	-259.56581290141844	-0.0020530678803006	0.0139723220607721	-0.1469382019231247	0.883184	0.883184	chr16	57117884	0.0539488073397998	chr16:57117884:C:T
chr16:57117942	['C', 'T']	10699	11490.147891932318	-219.6635096484702	0.0117503154518956	0.0139600096103013	0.8417125618040359	0.399968	0.399968	chr16	57117942	0.3979747536204063	chr16:57117942:C:T
chr16:57118311	['G', 'A']	10699	11558.6427836498	-230.44524804205665	0.0101846478745017	0.0139457068518425	0.730307038768432	0.465219	0.465219	chr16	57118311	0.3323425565690143	chr16:57118311:G:A
chr16:57118524	['A', 'C']	10699	248.1159528707687	-17.287293160888595	-0.0396153349187808	0.0654398794171938	-0.6053699253665222	0.544946	0.544946	chr16	57118524	0.2636465308681958	chr16:57118524:A:C
chr16:57119107	['G', 'A']	10699	1692.1581604038138	19.728633242049145	0.0374961326766659	0.0257612816532428	1.4555227950759142	0.145554	0.145554	chr16	57119107	0.8369758551234355	chr16:57119107:G:A
chr16:57120195	['T', 'C']	10699	15769.94792932598	-355.6943373569436	0.0101511292738692	0.0158496787290775	0.6404627782925475	0.521886	0.521886	chr16	57120195	0.2824243532773197	chr16:57120195:T:C
chr16:57121484	['G', 'A']	10699	6569.0	-147.22844772334045	0.0030897795156985	0.0152330075774199	0.2028345026413943	0.839268	0.839268	chr16	57121484	0.0760993355528795	chr16:57121484:G:A
chr16:57123123	['G', 'T']	10699	13283.966432912575	-276.160399164932	0.0109199061213201	0.0144987850729813	0.753160079713819	0.45137	0.45137	chr16	57123123	0.3454673093863556	chr16:57123123:G:T
chr16:57123294	['C', 'T']	10699	7231.675920732847	-221.19831679748137	-0.0080376643473199	0.0148275468551769	-0.5420764760229803	0.587777	0.587777	chr16	57123294	0.2307874120853082	chr16:57123294:C:T
chr16:57123917	['TC', 'T']	10699	2520.235558048233	-81.85991020963658	-0.0062594813882065	0.0215159481083961	-0.2909228706386375	0.771116	0.771116	chr16	57123917	0.1128802855411517	chr16:57123917:TC:T
chr16:57124440	['C', 'A']	10699	2223.207795849692	73.20594777705696	0.0636430676127167	0.0229718547532374	2.770480150443549	0.00560704	0.00560704	chr16	57124440	2.251266345681903	chr16:57124440:C:A
chr16:57124767	['G', 'A']	10699	13535.0603085554	-259.11071392252745	0.0179574406343295	0.0145403462282415	1.235007774398866	0.216855	0.216855	chr16	57124767	0.6638305599234479	chr16:57124767:G:A
chr16:57124960	['C', 'T']	10699	1320.493688639551	-58.16005786250256	-0.014700002278448	0.0290690806892214	-0.505692024994057	0.613083	0.613083	chr16	57124960	0.2124807261310466	chr16:57124960:C:T
chr16:57124995	['C', 'T']	10699	10569.975881088156	-114.4348549978188	0.0271826726475966	0.014089331134943	1.9293089492503084	0.053719	0.053719	chr16	57124995	1.2698720804881354	chr16:57124995:C:T
chr16:57125490	['A', 'G']	10699	13975.306225462704	-247.3065142892804	0.0236500897709573	0.0147156342959441	1.6071403580255843	0.108053	0.108053	chr16	57125490	0.9663631707950036	chr16:57125490:A:G
chr16:57126205	['A', 'G']	10699	2318.216676014208	66.63657786424065	0.0589372550289472	0.0225717913340594	2.6111022451290573	0.0090377	0.0090377	chr16	57126205	2.043942078860865	chr16:57126205:A:G
chr16:57128520	['A', 'C']	10699	17742.0	-357.2251263456104	0.0347007908346849	0.0186349122489108	1.862138676650495	0.062611	0.062611	chr16	57128520	1.203349359766813	chr16:57128520:A:C
chr16:57128744	['G', 'A']	10699	15771.474107309778	-291.54435616806086	0.0265290789237987	0.0159773858320925	1.66041423813599	0.0968605	0.0968605	chr16	57128744	1.0138532934282314	chr16:57128744:G:A
chr16:57129789	['A', 'G']	10699	1135.0	-5.578898346526526	0.0154288145467635	0.0313991549408724	0.4913767448779247	0.62317	0.62317	chr16	57129789	0.2053934621841157	chr16:57129789:A:G
chr16:57130269	['C', 'T']	10699	1859.042551201721	-67.7672273106069	-0.0104943639366375	0.0245523241811039	-0.4274285342287167	0.669076	0.669076	chr16	57130269	0.1745245481425435	chr16:57130269:C:T
chr16:57131051	['A', 'G']	10699	17999.68237053655	-385.97887761404246	0.0292063191190229	0.0192017848741625	1.5210210566582432	0.128284	0.128284	chr16	57131051	0.8918275068754649	chr16:57131051:A:G
chr16:57131148	['T', 'A']	10699	17975.680127126565	-368.432351986934	0.0349020529492797	0.0191431070791464	1.8232177673654828	0.0682983	0.0682983	chr16	57131148	1.1655901061253138	chr16:57131148:T:A
chr16:57131633	['C', 'T']	10699	1963.0	-83.5774247811863	-0.0166535052205308	0.0239659827159944	-0.6948809659875362	0.487145	0.487145	chr16	57131633	0.3123417506396768	chr16:57131633:C:T
chr16:57131836	['G', 'A']	10699	2133.1993830622546	-107.7119895044932	-0.0256540667704309	0.0231011146190788	-1.1105120767308645	0.266803	0.266803	chr16	57131836	0.5738092914117079	chr16:57131836:G:A
chr16:57132066	['G', 'A']	10699	2139.0	-112.79285397116315	-0.0279635068285615	0.0230681308251259	-1.212213813097656	0.225457	0.225457	chr16	57132066	0.6469362761516938	chr16:57132066:G:A
chr16:57132334	['T', 'A']	10699	1165.0	-38.19089474185022	-0.0014563866577824	0.0307880345308675	-0.0473036580598307	0.962272	0.962272	chr16	57132334	0.0167021510368205	chr16:57132334:T:A
chr16:57133073	['T', 'C']	10699	1100.0	9.11097080725339	0.0322068179370599	0.0317162757315043	1.0154665765207846	0.309906	0.309906	chr16	57133073	0.5087700154300732	chr16:57133073:T:C
chr16:57133318	['G', 'A']	10699	19871.0	-502.7740584895717	-0.0007198463259605	0.0269762994762121	-0.0266843985252816	0.978712	0.978712	chr16	57133318	0.0093450867584589	chr16:57133318:G:A
chr16:57134320	['A', 'G']	10699	8857.655791343368	-202.0720750807646	0.0037594901476523	0.0142533165919843	0.2637624810611821	0.791968	0.791968	chr16	57134320	0.1012923660168	chr16:57134320:A:G
chr16:57135978	['G', 'A']	10699	1144.3803386641596	32.68235798731116	0.0554927652205816	0.0310865080386013	1.7851077114121014	0.0742722	0.0742722	chr16	57135978	1.1291737117554743	chr16:57135978:G:A
chr16:57136277	['T', 'C']	10699	1072.1002056459151	28.831517372007298	0.0504790047674027	0.0320014471048708	1.5773975658656858	0.114734	0.114734	chr16	57136277	0.940307865234686	chr16:57136277:T:C
chr16:57136842	['G', 'A']	10699	19877.0	-522.6591873372388	-0.0128169668829438	0.0270812319717489	-0.4732785752256178	0.636024	0.636024	chr16	57136842	0.1965264961897795	chr16:57136842:G:A
chr16:57137485	['C', 'T']	10699	14989.401009534491	-426.63819773982993	-0.0134655958531901	0.0153202749935556	-0.8789395659578111	0.379454	0.379454	chr16	57137485	0.4208408647145503	chr16:57137485:C:T
chr16:57137728	['G', 'A']	10699	4735.0	-111.1328912355799	-0.0025388879172674	0.016788896215922	-0.1512242308615677	0.879802	0.879802	chr16	57137728	0.0556150551029879	chr16:57137728:G:A
chr16:57138107	['G', 'A']	10699	4735.0	-108.86420396414672	-0.0018734301904125	0.0167933167035413	-0.1115580813179949	0.911176	0.911176	chr16	57138107	0.040397727915824	chr16:57138107:G:A
chr16:57138421	['G', 'A']	10699	15017.614586255258	-435.22782243822326	-0.0152212368003814	0.015326482500366	-0.9931330819069526	0.320668	0.320668	chr16	57138421	0.4939443768873421	chr16:57138421:G:A
chr16:57138717	['T', 'C']	10699	19952.0	-488.8994389684687	0.0135832029946489	0.0277512575277631	0.4894626119576728	0.624524	0.624524	chr16	57138717	0.2044508673502337	chr16:57138717:T:C
chr16:57139059	['G', 'C']	10699	20509.0	-508.93875024264815	0.0131564059318977	0.0348810798763991	0.3771788596717002	0.706048	0.706048	chr16	57139059	0.1511657728483194	chr16:57139059:G:C
chr16:57139096	['T', 'A']	10699	19724.0	-500.5334127136248	8.444758966219859e-05	0.0259549793661907	0.0032536180619045	0.997404	0.997404	chr16	57139096	0.0011288944147841	chr16:57139096:T:A
chr16:57139099	['C', 'G']	10699	17101.0	-495.3834770200348	-0.0209470615138998	0.0175261519598641	-1.1951888561659014	0.23204	0.23204	chr16	57139099	0.6344371432044406	chr16:57139099:C:G
chr16:57139717	['T', 'C']	10699	20507.0	-509.8510837032076	0.0121457621615937	0.0348473984284581	0.3485414323404683	0.72744	0.72744	chr16	57139717	0.1382028219207717	chr16:57139717:T:C
chr16:57139855	['C', 'T']	10699	1065.0995513180033	29.5383232913576	0.0511129350375614	0.0320931090480706	1.5926451675654747	0.111269	0.111269	chr16	57139855	0.9536258150382148	chr16:57139855:C:T
chr16:57140785	['G', 'A']	10699	20236.457172246115	-524.8028296401549	-0.0080659971312248	0.0308486370302603	-0.2614701298897808	0.793735	0.793735	chr16	57140785	0.1003244689173321	chr16:57140785:G:A
chr16:57141193	['G', 'A']	10699	19011.0	-439.2177679251519	0.0174834794874636	0.0222493416966399	0.7857976081199735	0.432003	0.432003	chr16	57141193	0.3645132372616577	chr16:57141193:G:A
chr16:57142737	['A', 'G']	10699	20035.872686483453	-482.9566559965452	0.014579905406667	0.0285335651092278	0.5109738425904522	0.60938	0.60938	chr16	57142737	0.2151118035301043	chr16:57142737:A:G
chr16:57143055	['C', 'G']	10699	2009.0	38.55804853660516	0.0515912145530781	0.0239871892818083	2.1507819839569327	0.0315158	0.0315158	chr16	57143055	1.5014716642269013	chr16:57143055:C:G
chr16:57145701	['A', 'G']	10699	1176.2198747312332	24.595310060192183	0.0494604439204387	0.030306961312735	1.6319829431284945	0.102713	0.102713	chr16	57145701	0.9883745858967432	chr16:57145701:A:G
chr16:57145764	['C', 'T']	10699	622.0	-3.7355258163013785	0.0182126856484713	0.0414077225549755	0.4398378979740082	0.660063	0.660063	chr16	57145764	0.1804146110541943	chr16:57145764:C:T
chr16:57147360	['CAG', 'C']	10699	1231.230157988221	-87.57641358611852	-0.0455318709106599	0.0300107296926541	-1.5171863988966916	0.129249	0.129249	chr16	57147360	0.888572808359064	chr16:57147360:CAG:C
chr16:57148356	['A', 'G']	10699	629.0	-7.295576318546701	0.0131515997427817	0.0411971935367448	0.3192353316749952	0.749554	0.749554	chr16	57148356	0.1251970738801024	chr16:57148356:A:G
chr16:57149837	['A', 'T']	10699	641.8582346197952	-7.4058295638484655	0.0130865053068353	0.0412546638077736	0.3172127487891302	0.751088	0.751088	chr16	57149837	0.1243091766104118	chr16:57149837:A:T
chr16:57150321	['C', 'CA']	10699	394.0368293138905	-34.18953969904063	-0.0732958935610722	0.0519827037794995	-1.4100054101067756	0.158567	0.158567	chr16	57150321	0.7997871903419608	chr16:57150321:C:CA
chr16:57150831	['A', 'G']	10699	271.0253318377267	-24.070474062366976	-0.056655738878566	0.0621109257885057	-0.9121702528068056	0.3617	0.3617	chr16	57150831	0.4416514912383802	chr16:57150831:A:G
chr16:57150960	['C', 'T']	10699	395.0	-50.36453302919551	-0.1004648683218179	0.0516982057936612	-1.9432950675850336	0.0520067	0.0520067	chr16	57150960	1.2839407027961949	chr16:57150960:C:T
chr16:57151219	['A', 'G']	10699	431.0402879042812	9.01107331587226	0.0367901791689212	0.0492952328005888	0.746323266546817	0.455489	0.455489	chr16	57151219	0.3415221067194908	chr16:57151219:A:G
chr16:57151849	['C', 'T']	10699	1179.0	20.32549745181029	0.0406046229335018	0.0305981767318578	1.3270275313896591	0.184528	0.184528	chr16	57151849	0.7339377253159887	chr16:57151849:C:T
chr16:57153807	['C', 'T']	10699	21006.0	-536.36362493224	-0.008476939474206	0.0519671812519883	-0.1631210173417226	0.870426	0.870426	chr16	57153807	0.060268144888675	chr16:57153807:C:T
chr16:57156247	['C', 'T']	10699	626.0585156103945	-5.840109797808811	0.0155169768360889	0.0412869031214176	0.3758329073618373	0.707049	0.707049	chr16	57156247	0.1505504876285507	chr16:57156247:C:T
chr16:57157624	['T', 'C']	10699	726.0	-18.90585453806863	-0.0026780046032431	0.0385639509482451	-0.0694432115328953	0.944638	0.944638	chr16	57157624	0.0247345880221067	chr16:57157624:T:C
chr16:57158398	['G', 'A']	10699	726.4753086419753	-18.7905380425509	-0.0025580942147518	0.0385648408927497	-0.0663322901257664	0.947115	0.947115	chr16	57158398	0.0235972851644457	chr16:57158398:G:A
chr16:57159536	['C', 'T']	10699	725.067769676575	-19.024970207496807	-0.0027437712883669	0.0385881422709379	-0.0711040005269546	0.943316	0.943316	chr16	57159536	0.025342799237966	chr16:57159536:C:T
chr16:57160288	['C', 'T']	10699	761.4385982134119	-17.815760381920494	0.0001786073325897	0.0386556572989173	0.0046204707168364	0.996313	0.996313	chr16	57160288	0.0016042029235152	chr16:57160288:C:T
chr16:57161666	['G', 'C']	10699	2520.959413754228	-18.5744288958698	0.0240898188039814	0.0216935156711479	1.1104617236394076	0.266825	0.266825	chr16	57161666	0.5737734819016849	chr16:57161666:G:C
chr16:57163833	['G', 'T']	10699	21008.0	-537.2207036801209	-0.0102727285867462	0.0520944432041135	-0.1971943254388234	0.843679	0.843679	chr16	57163833	0.0738227607750083	chr16:57163833:G:T
chr16:57163937	['A', 'G']	10699	392.0	-50.37645351832384	-0.1010806107084341	0.0518834632103026	-1.9482240477802613	0.0514143	0.0514143	chr16	57163937	1.2889160726904865	chr16:57163937:A:G
chr16:57164946	['G', 'A']	10699	629.0	-4.907100212670351	0.0166557924008462	0.0411970096775749	0.4042961499196542	0.686003	0.686003	chr16	57164946	0.1636739850503957	chr16:57164946:G:A
chr16:57165648	['A', 'G']	10699	2195.615650710546	32.01552121796664	0.0473557399798005	0.0229676787834003	2.061842662743365	0.0392468	0.0392468	chr16	57165648	1.4061957478103742	chr16:57165648:A:G
chr16:57166707	['G', 'A']	10699	4753.0	-72.51482840929289	0.0162632195583622	0.016785936213354	0.968859845030512	0.332637	0.332637	chr16	57166707	0.4780294448275439	chr16:57166707:G:A
chr16:57167517	['C', 'T']	10699	726.0	-18.90585453806863	-0.0026780046032431	0.0385639509482451	-0.0694432115328953	0.944638	0.944638	chr16	57167517	0.0247345880221067	chr16:57167517:C:T
chr16:57168629	['C', 'G']	10699	565.2113136979897	-11.911892128958396	0.0022571739367714	0.0434936890662959	0.0518965851190707	0.958612	0.958612	chr16	57168629	0.0183571387688465	chr16:57168629:C:G
chr16:57171173	['A', 'G']	10699	21006.0	-540.4375576386177	-0.018226177052931	0.0519701691484633	-0.3507045936461018	0.725817	0.725817	chr16	57171173	0.1391728640223047	chr16:57171173:A:G
chr16:57172725	['G', 'A']	10699	6241.75018698579	-160.61250743586794	-0.0031505130496401	0.015391055218648	-0.2046976639927171	0.837812	0.837812	chr16	57172725	0.0768534235206811	chr16:57172725:G:A
chr16:57172750	['T', 'C']	10699	217.0	-19.707902849553086	-0.0752004528409579	0.0695691574212215	-1.080945287085203	0.279746	0.279746	chr16	57172750	0.5532361145953129	chr16:57172750:T:C
chr16:57174857	['G', 'A']	10699	1646.0	-84.80740251449694	-0.0312665073248691	0.0261298624559094	-1.1965813971515191	0.231496	0.231496	chr16	57174857	0.6354565087191849	chr16:57174857:G:A
chr16:57174934	['G', 'A']	10699	336.03140773976446	-1.3204024772828964	0.0130932052677829	0.055490512976192	0.2359539417738036	0.813473	0.813473	chr16	57174934	0.0896568571654842	chr16:57174934:G:A
chr16:57178738	['A', 'G']	10699	16336.526920919798	-469.4821061915571	-0.0174713011665444	0.0164487486019356	-1.0621659792702085	0.288184	0.288184	chr16	57178738	0.540330134918988	chr16:57178738:A:G
chr16:57179738	['C', 'G']	10699	8840.131288573031	-277.77333370000173	-0.0107560478732418	0.0141594344691475	-0.7596382395552989	0.447488	0.447488	chr16	57179738	0.3492186063897662	chr16:57179738:C:G
chr16:57179854	['C', 'T']	10699	2502.0	-16.30429136156634	0.0250721386787226	0.0217152077707179	1.1545889380128942	0.248285	0.248285	chr16	57179854	0.6050495173121575	chr16:57179854:C:T
chr16:57179936	['C', 'A']	10699	8839.304721832632	-278.0884330762671	-0.0108978428045819	0.0141584622383746	-0.7697052561996975	0.441492	0.441492	chr16	57179936	0.3550771615933964	chr16:57179936:C:A
chr16:57181027	['AGACC', 'A']	10699	4667.745114539504	-65.99563872909742	0.0179401581898506	0.0169054598636746	1.061204979605393	0.288621	0.288621	chr16	57181027	0.5396720729226332	chr16:57181027:AGACC:A
chr16:57183023	['T', 'C']	10699	243.0	-14.919217217162236	-0.0335994614782751	0.0653180982288721	-0.5143974241341802	0.606985	0.606985	chr16	57183023	0.2168220412109385	chr16:57183023:T:C
chr16:57184414	['A', 'C']	10699	725.067769676575	-19.90948621545796	-0.0040343115590143	0.03864299286344	-0.1043995627686281	0.916854	0.916854	chr16	57184414	0.037699815957635	chr16:57184414:A:C
chr16:57185135	['G', 'A']	10699	2501.23378201533	-17.309083712987782	0.0245417383144571	0.0217180677934491	1.1300148129135008	0.258495	0.258495	chr16	57185135	0.5875478529313946	chr16:57185135:G:A
chr16:57186463	['A', 'C']	10699	391.58560329495486	-53.14170907263121	-0.1086742610110347	0.0519441252553293	-2.092137666711118	0.0364497	0.0364497	chr16	57186463	1.4383060418008966	chr16:57186463:A:C
chr16:57187953	['G', 'T']	10699	8806.469334330592	-279.18855334265726	-0.0111589826889118	0.0141851120006815	-0.7866686345779746	0.431493	0.431493	chr16	57187953	0.3650262453393446	chr16:57187953:G:T
chr16:57189155	['T', 'C']	10699	21012.96401196485	-543.8676624511724	-0.0246567058257838	0.0524205524899913	-0.4703633337418857	0.638105	0.638105	chr16	57189155	0.1951078523625607	chr16:57189155:T:C
chr16:57189509	['A', 'G']	10699	640.0	-0.6398836799107525	0.0249565573502819	0.0409367895132586	0.6096364088883666	0.542116	0.542116	chr16	57189509	0.2659077747722236	chr16:57189509:A:G
chr16:57190357	['C', 'T']	10699	741.0	-14.639350745689674	0.0044133525627684	0.0382615955135071	0.1153467988863767	0.908172	0.908172	chr16	57190357	0.0418318920331017	chr16:57190357:C:T
chr16:57191119	['A', 'G']	10699	235.0	-19.316516017941524	-0.0696966356973159	0.0669600905391289	-1.0408683013441835	0.29796	0.29796	chr16	57191119	0.5258420343978109	chr16:57191119:A:G
chr16:57191193	['G', 'A']	10699	308.0	-46.07486416215527	-0.1235616742345502	0.0583554127685131	-2.1173986845864694	0.0342491	0.0342491	chr16	57191193	1.465350836439271	chr16:57191193:G:A
chr16:57192718	['T', 'TC']	10699	604.9840562487616	-14.182830987641152	0.0011438871309949	0.043350180205348	0.026387136698773	0.978949	0.978949	chr16	57192718	0.0092399329113793	chr16:57192718:T:TC
chr16:57196675	['A', 'T']	10699	21013.0	-545.127501285339	-0.0282834103891006	0.0524213197845401	-0.5395402196157952	0.589525	0.589525	chr16	57196675	0.2294977730424627	chr16:57196675:A:T
chr16:57197894	['C', 'T']	10699	16390.127723235157	-482.6089744718744	-0.0205947539550859	0.0165140630351087	-1.2471039932027397	0.212387	0.212387	chr16	57197894	0.6728720695164114	chr16:57197894:C:T
chr16:57197923	['GCTACATTACCCAAGCTGGTCTCAGCCTCCTGGGCTCAAGCAATC', 'G']	10699	1766.311277491811	-52.89049465483486	-0.0066645281802785	0.0253143558198111	-0.2632707001401495	0.792347	0.792347	chr16	57197923	0.1010845820700708	chr16:57197923:GCTACATTACCCAAGCTGGTCTCAGCCTCCTGGGCTCAAGCAATC:G
chr16:57199125	['A', 'G']	10699	8823.824733595065	-282.4201276298465	-0.0116591390375085	0.0141671643507648	-0.822969138272129	0.410544	0.410544	chr16	57199125	0.3866402905952903	chr16:57199125:A:G
chr16:57199173	['A', 'G']	10699	2360.0	-23.93251767477776	0.0186691966188793	0.022327043999224	0.8361696523520161	0.403078	0.403078	chr16	57199173	0.3946109049958917	chr16:57199173:A:G
chr16:57199448	['T', 'C']	10699	4277.0	-78.01402437106165	0.0118264522788014	0.0174917553172188	0.6761158079520735	0.498982	0.498982	chr16	57199448	0.3019151205923837	chr16:57199448:T:C
chr16:57201690	['A', 'C']	10699	1770.3309339067027	-50.64001048474603	-0.0053890241725813	0.0252801322266669	-0.2131723095536932	0.831197	0.831197	chr16	57201690	0.0802960329265731	chr16:57201690:A:C
chr16:57201732	['G', 'A']	10699	9398.756941198466	-253.57935308692865	-0.0021376086388873	0.0140160689133582	-0.1525112820221721	0.878787	0.878787	chr16	57201732	0.0561163762736304	chr16:57201732:G:A
chr16:57201824	['C', 'T']	10699	307.02869695270147	-47.554114178667206	-0.128643430818662	0.0584469407637511	-2.2010293291252427	0.0277553	0.0277553	chr16	57201824	1.5566540741278172	chr16:57201824:C:T
chr16:57201864	['C', 'T']	10699	307.0	-47.54806810574272	-0.1286181798094314	0.0584468524844986	-2.2006006199143706	0.0277856	0.0277856	chr16	57201864	1.556180220657415	chr16:57201864:C:T
chr16:57203008	['TAAA', 'T']	10699	570.6400299429214	-11.83984355912715	0.0030039560698436	0.0433160188822334	0.0693497728406368	0.944713	0.944713	chr16	57203008	0.024700108366225	chr16:57203008:TAAA:T
chr16:57205068	['G', 'A']	10699	743.0	-13.966451526740448	0.0048406913588846	0.0381614514362392	0.1268476742026583	0.899063	0.899063	chr16	57205068	0.046209874903345	chr16:57205068:G:A
chr16:57205804	['T', 'C']	10699	3149.2943540848755	-80.0097817305174	0.0035627531659291	0.0197153643773189	0.1807094760078525	0.856599	0.856599	chr16	57205804	0.0672224369377396	chr16:57205804:T:C
chr16:57205924	['G', 'T']	10699	306.02860347728546	-46.40462247914103	-0.1250355588446536	0.0585378971532067	-2.135976263674244	0.032704	0.032704	chr16	57205924	1.4853991258814	chr16:57205924:G:T
chr16:57207258	['A', 'G']	10699	4910.0	-83.64390337109185	0.0062219099894297	0.016624186197243	0.3742685455761771	0.708212	0.708212	chr16	57207258	0.1498367187956001	chr16:57207258:A:G
chr16:57207890	['A', 'AC']	10699	570.0532809871004	-11.708145818241956	0.0032033198841627	0.0433149437783833	0.0739541508019076	0.941048	0.941048	chr16	57207890	0.0263882239654388	chr16:57207890:A:AC
chr16:57208438	['C', 'T']	10699	8188.935020661088	-165.20159940784538	0.0074270299318766	0.0155174558434793	0.4786242027553491	0.632216	0.632216	chr16	57208438	0.1991345173167785	chr16:57208438:C:T
chr16:57208460	['C', 'T']	10699	4980.586511937596	-92.2522197966514	0.0044896008164297	0.016724866799114	0.2684386590551228	0.788367	0.788367	chr16	57208460	0.1032715630047861	chr16:57208460:C:T
chr16:57209880	['G', 'A']	10699	1462.2733476675703	-81.18876402971873	-0.0358284265240577	0.0275668778991324	-1.2996911240784823	0.193735	0.193735	chr16	57209880	0.712791912921846	chr16:57209880:G:A
chr16:57209935	['C', 'T']	10699	743.2083956619297	-13.97866844314304	0.0048378635838794	0.038161802759452	0.1267724068062068	0.899123	0.899123	chr16	57209935	0.0461808927302841	chr16:57209935:C:T
chr16:57210667	['T', 'C']	10699	21013.0	-545.127501285339	-0.0282834103891006	0.0524213197845401	-0.5395402196157952	0.589525	0.589525	chr16	57210667	0.2294977730424627	chr16:57210667:T:C
chr16:57212550	['A', 'T']	10699	1028.1922034215202	-38.45669458569877	-0.0141541314703727	0.0326770031623041	-0.4331526792732574	0.664913	0.664913	chr16	57212550	0.1772351758874236	chr16:57212550:A:T
chr16:57213664	['G', 'C']	10699	4912.459151243224	-84.72753700138367	0.0059555607462388	0.0166243891516526	0.3582423806318797	0.720169	0.720169	chr16	57213664	0.142565576964592	chr16:57213664:G:C
chr16:57213742	['A', 'G']	10699	4291.0	-77.48830114719051	0.0120241279515746	0.0174749254853668	0.6880789255235108	0.491418	0.491418	chr16	57213742	0.3085489399245098	chr16:57213742:A:G
chr16:57219433	['A', 'G']	10699	325.0	-25.694963465604985	-0.0495724869033844	0.056787403793813	-0.8729486398669524	0.382711	0.382711	chr16	57219433	0.4171290549674373	chr16:57219433:A:G
chr16:57221761	['A', 'G']	10699	21016.0	-545.1997736661671	-0.027582910260686	0.0526137378630705	-0.5242530065526175	0.600113	0.600113	chr16	57221761	0.2217669651900563	chr16:57221761:A:G
chr16:57223037	['T', 'C']	10699	8816.648125642703	-280.3240057760917	-0.0112429367070322	0.0141754825349669	-0.7931255023805397	0.427722	0.427722	chr16	57223037	0.3688384111112529	chr16:57223037:T:C
chr16:57223049	['C', 'T']	10699	20669.0	-556.3317347374627	-0.0485947299896456	0.0386578012854716	-1.2570484707806844	0.208764	0.208764	chr16	57223049	0.6803443904844972	chr16:57223049:C:T
chr16:57224070	['A', 'C']	10699	569.0531875116844	-12.004085472969813	0.0024625512056887	0.0433489111130332	0.0568076831103681	0.954699	0.954699	chr16	57224070	0.0201335323368562	chr16:57224070:A:C
chr16:57224196	['C', 'T']	10699	743.0	-13.966451526740448	0.0048406913588846	0.0381614514362392	0.1268476742026583	0.899063	0.899063	chr16	57224196	0.046209874903345	chr16:57224196:C:T
chr16:57225083	['C', 'CAG']	10699	2354.0	-24.26598507896748	0.0182830493331198	0.0223558807151261	0.8178183434638501	0.413479	0.413479	chr16	57225083	0.3835465427395277	chr16:57225083:C:CAG
chr16:57225257	['C', 'T']	10699	2353.439936430775	-25.43598589427734	0.0177665976111822	0.022359460015267	0.7945897440748233	0.42687	0.42687	chr16	57225257	0.3697043659088036	chr16:57225257:C:T
chr16:57227234	['A', 'C']	10699	16339.527201346044	-432.47250893067456	-0.0083603675448745	0.0165439705071606	-0.5053422660089993	0.613329	0.613329	chr16	57227234	0.2123065001058919	chr16:57227234:A:C
chr16:57228147	['C', 'A']	10699	216.02019068984856	0.2518617256581338	0.0254353873386427	0.0699654532471855	0.3635420933925838	0.716207	0.716207	chr16	57228147	0.1449614386347596	chr16:57228147:C:A
chr16:57229963	['C', 'T']	10699	748.456548347614	-14.285489501407014	0.0044800926092361	0.0381174562808518	0.1175338820152789	0.906439	0.906439	chr16	57229963	0.0426614170012158	chr16:57229963:C:T
chr16:57231806	['A', 'G']	10699	744.0	-14.053206218717229	0.004672002704982	0.0380843481352949	0.122675139098738	0.902367	0.902367	chr16	57231806	0.0446167954307224	chr16:57231806:A:G
chr16:57232542	['G', 'A']	10699	1810.1691905028977	-92.8591360765408	-0.0252423672486226	0.0250475657669705	-1.0077772620087866	0.313584	0.313584	chr16	57232542	0.5036461044346003	chr16:57232542:G:A
chr16:57233152	['T', 'C']	10699	746.1394783584183	-15.331725024559296	0.003031174853569	0.038039501676772	0.0796849254053189	0.936489	0.936489	chr16	57233152	0.0284973194818645	chr16:57233152:T:C
chr16:57236870	['AT', 'A']	10699	2330.0889283710494	-15.464882196866492	0.023128114866673	0.0224745988782631	1.029077982301253	0.303466	0.303466	chr16	57236870	0.5178899597437081	chr16:57236870:AT:A
chr16:57238262	['A', 'G']	10699	4940.308771273611	-90.8858767313285	0.004543087206981	0.0165815762841578	0.2739840368084626	0.784102	0.784102	chr16	57238262	0.1056274383923836	chr16:57238262:A:G
chr16:57242759	['G', 'A']	10699	570.0532809871004	-11.70991471449873	0.0031954145335966	0.0433149176199967	0.0737716867345828	0.941193	0.941193	chr16	57242759	0.0263213114924871	chr16:57242759:G:A
chr16:57244172	['T', 'A']	10699	2589.721158381282	-47.36651292556327	0.0106206524595814	0.0215794941676614	0.4921641062141919	0.622613	0.622613	chr16	57244172	0.2057818156012668	chr16:57244172:T:A
chr16:57244656	['C', 'T']	10699	2566.4797606805646	-45.404590918925805	0.0112842738047504	0.0215535007644651	0.5235471456847782	0.600604	0.600604	chr16	57244656	0.2214117797425275	chr16:57244656:C:T
chr16:57248079	['G', 'A']	10699	721.2696587190276	-16.80420039792829	-0.00045794893666	0.0386814447547326	-0.0118389822190904	0.990554	0.990554	chr16	57248079	0.0041218439388903	chr16:57248079:G:A
chr16:57248408	['A', 'T']	10699	649.1213424324577	-49.71980741620802	-0.0506991774874143	0.0407499855883974	-1.2441520347886854	0.213471	0.213471	chr16	57248408	0.6706611154652784	chr16:57248408:A:T
chr16:57248866	['A', 'G']	10699	2409.450406656072	-32.31263903516057	0.0154545603410491	0.0221202959943636	0.698659744199946	0.48478	0.48478	chr16	57248866	0.3144553056503663	chr16:57248866:A:G
chr16:57251609	['A', 'G']	10699	2214.416197975252	-82.6283083710613	-0.0133796753310113	0.0229589612716466	-0.582764837341953	0.560064	0.560064	chr16	57251609	0.2517623421747177	chr16:57251609:A:G
chr16:57251723	['G', 'A']	10699	896.0	-36.0129039446966	-0.0163633400580437	0.034860806999737	-0.4693907418198077	0.6388	0.6388	chr16	57251723	0.1946350925335546	chr16:57251723:G:A
chr16:57253077	['G', 'A']	10699	476.0	-5.20848961791136	0.0117034779633798	0.0471730282977065	0.2480968126430164	0.804064	0.804064	chr16	57253077	0.094709381922397	chr16:57253077:G:A
chr16:57254041	['G', 'A']	10699	569.0	-11.21105264467248	0.0048452880362049	0.0432683152485588	0.1119823595712174	0.910839	0.910839	chr16	57254041	0.0405583821827432	chr16:57254041:G:A
chr16:57254982	['G', 'A']	10699	7443.653068862277	-160.66722308023785	0.0032403514036112	0.0146150268934732	0.221713680530981	0.824541	0.824541	chr16	57254982	0.0837877443480853	chr16:57254982:G:A
chr16:57255340	['T', 'C']	10699	2498.514589608434	-37.3447737797358	0.0140667399988778	0.0218480736071322	0.6438434917340192	0.519691	0.519691	chr16	57255340	0.2842548042165514	chr16:57255340:T:C
chr16:57256876	['C', 'T']	10699	1905.0	-84.12411423907517	-0.0208627713858998	0.0244467557039809	-0.8533963213164738	0.393459	0.393459	chr16	57256876	0.4051005161675794	chr16:57256876:C:T
chr16:57259697	['G', 'A']	10699	299.02794914937374	-22.43491621354979	-0.0586262559861541	0.0592392595132545	-0.9896520730992056	0.322367	0.322367	chr16	57259697	0.4916494223614599	chr16:57259697:G:A
chr16:57261247	['C', 'T']	10699	2983.2788371658253	-131.40687388776902	-0.0194689719008417	0.0200248778384178	-0.9722392345131062	0.330954	0.330954	chr16	57261247	0.4802323655429037	chr16:57261247:C:T
chr16:57262548	['G', 'A']	10699	15991.41997379259	-433.6364317234544	-0.0103503618179857	0.0161948480219501	-0.6391144766506649	0.522762	0.522762	chr16	57262548	0.2816959891674556	chr16:57262548:G:A
chr16:57262922	['C', 'T']	10699	1981.185174799028	-116.30337133216672	-0.035757235804321	0.0240297412383702	-1.488040817818904	0.13677	0.13677	chr16	57262922	0.8640091530783752	chr16:57262922:C:T
chr16:57263118	['C', 'T']	10699	1744.0	-113.02530867539416	-0.043483225020494	0.0254621966845507	-1.7077562301165303	0.0877106	0.0877106	chr16	57263118	1.0569479181125845	chr16:57263118:C:T
chr16:57263970	['C', 'T']	10699	1622.1516171246965	-72.50376450648938	-0.0175345125786225	0.0263713374971018	-0.6649079736873237	0.506124	0.506124	chr16	57263970	0.295743068301892	chr16:57263970:C:T
chr16:57264614	['G', 'A']	10699	8551.799308281921	-167.9960667865234	0.0092667522287441	0.0142668680192427	0.649529540488173	0.51601	0.51601	chr16	57264614	0.2873418818946166	chr16:57264614:G:A
chr16:57265684	['T', 'C']	10699	873.0816040381379	1.91619764936418	0.0334933043793703	0.035171107084242	0.9522959939573984	0.340968	0.340968	chr16	57265684	0.4672863778272683	chr16:57265684:T:C
chr16:57266429	['G', 'C']	10699	422.0394466255375	-4.18633847107672	0.0144983735523442	0.0498968296332696	0.2905670291861031	0.771388	0.771388	chr16	57266429	0.1127271214646864	chr16:57266429:G:C
chr16:57266675	['A', 'T']	10699	720.1346171823875	-16.93882008345331	0.0014133496823541	0.0385280613319794	0.0366836439076415	0.970738	0.970738	chr16	57266675	0.0128979693793852	chr16:57266675:A:T
chr16:57267045	['G', 'A']	10699	731.0	-78.73607819823498	-0.090420972497096	0.0384327990401603	-2.352703283531615	0.0186555	0.0186555	chr16	57267045	1.729193106616132	chr16:57267045:G:A
chr16:57267200	['A', 'G']	10699	9600.589340813463	-208.7973970285708	0.0065233779897356	0.0141247614079466	0.4618398712254059	0.644206	0.644206	chr16	57267200	0.1909752345694839	chr16:57267200:A:G
chr16:57267693	['C', 'T']	10699	243.04543329905584	-24.03932804500733	-0.0799104058026984	0.0662425162315811	-1.2063310747939435	0.227717	0.227717	chr16	57267693	0.6426045463255696	chr16:57267693:C:T
chr16:57268037	['T', 'C']	10699	7397.382817612414	-173.18625946871506	0.0016987607029128	0.0146247781444017	0.1161563400237358	0.907531	0.907531	chr16	57268037	0.0421385311414416	chr16:57268037:T:C
chr16:57268250	['A', 'G']	10699	303.0	-27.42867635335272	-0.0750174891794726	0.0588711568748359	-1.2742655854201217	0.202597	0.202597	chr16	57268250	0.6933669898399636	chr16:57268250:A:G
chr16:57268415	['C', 'T']	10699	7382.380013087781	-172.8266065921599	0.0017640866625641	0.0146344885709131	0.1205431029595622	0.904055	0.904055	chr16	57268415	0.0438051475446503	chr16:57268415:C:T
chr16:57269244	['T', 'C']	10699	9603.897644419518	-210.7680199090628	0.0059389678791237	0.0141228766207205	0.4205211189348111	0.674113	0.674113	chr16	57269244	0.1712672975848022	chr16:57269244:T:C
chr16:57269282	['G', 'A']	10699	1433.0	-31.482187516419376	0.0086920839929487	0.0279277096516485	0.3112351174288159	0.755628	0.755628	chr16	57269282	0.1216919575524937	chr16:57269282:G:A
chr16:57269573	['C', 'T']	10699	9597.794147891933	-209.0138565105217	0.0062553034612667	0.0141270548550591	0.4427889270230051	0.657927	0.657927	chr16	57269573	0.181822290665585	chr16:57269573:C:T
chr16:57269754	['T', 'C']	10699	7475.192088282054	-153.5159503176671	0.0062878486765419	0.0146027160259867	0.4305944637526457	0.666772	0.666772	chr16	57269754	0.1760226459478333	chr16:57269754:T:C
chr16:57270899	['T', 'C']	10699	7991.746962048981	-190.238486729882	0.0013055583686843	0.0144599903770224	0.0902876374495327	0.92806	0.92806	chr16	57270899	0.0324239453042317	chr16:57270899:T:C
chr16:57272444	['A', 'G']	10699	10305.926521454614	-228.1946766598197	0.0076512436760503	0.0137824981431547	0.5551420066652042	0.578809	0.578809	chr16	57272444	0.237464724581423	chr16:57272444:A:G
chr16:57273284	['A', 'G']	10699	2584.966432912576	-116.5515198929272	-0.0171780425365213	0.0214424814589466	-0.8011219489409438	0.423079	0.423079	chr16	57273284	0.373578530826733	chr16:57273284:A:G
chr16:57273451	['T', 'C']	10699	2697.756451009724	-129.99908385954114	-0.0214765295991035	0.021072613836903	-1.019167805442966	0.308146	0.308146	chr16	57273451	0.511243465412464	chr16:57273451:T:C
chr16:57273527	['A', 'G']	10699	2584.241540474856	-116.74516982807512	-0.0175393477797655	0.0214399561790801	-0.8180682662439146	0.413336	0.413336	chr16	57273527	0.3836967676665825	chr16:57273527:A:G
chr16:57273661	['T', 'C']	10699	13374.250046737709	-293.261921962858	0.0114620643649758	0.0143235382258804	0.8002257671408068	0.423598	0.423598	chr16	57273661	0.3730460990626978	chr16:57273661:T:C
chr16:57273696	['A', 'G']	10699	10062.0	-180.1572291229284	0.0141409096229243	0.013833047818802	1.0222555295228528	0.306683	0.306683	chr16	57273696	0.5133102970883178	chr16:57273696:A:G
chr16:57274213	['G', 'C']	10699	12563.742913275337	-313.20319298452006	0.0036373000914472	0.0141211916489918	0.2575774185252197	0.796738	0.796738	chr16	57274213	0.0986844688934882	chr16:57274213:G:C
chr16:57274511	['T', 'G']	10699	12307.555888410408	-301.4686054088796	0.0048110478372535	0.0140397492139362	0.3426733457943782	0.731851	0.731851	chr16	57274511	0.1355773294123829	chr16:57274511:T:G
chr16:57274938	['T', 'C']	10699	12282.740134654949	-309.97676721964064	0.0029960890654706	0.0140231749046418	0.2136526917651785	0.830822	0.830822	chr16	57274938	0.0804920119538614	chr16:57274938:T:C
chr16:57275120	['CACACACACAT', 'C']	10699	7377.92175807523	-106.8376597089049	0.0167489049599	0.0146179102907483	1.1457797063168729	0.251912	0.251912	chr16	57275120	0.5987511440951645	chr16:57275120:CACACACACAT:C
chr16:57276270	['G', 'A']	10699	12241.28830513228	-303.672442401616	0.0040712554258785	0.0139921264184827	0.2909675987847506	0.771082	0.771082	chr16	57276270	0.1128994348493302	chr16:57276270:G:A
chr16:57276514	['C', 'T']	10699	9841.759629768138	-201.99570442261745	0.0092358898659304	0.0138137603678949	0.6686007010369068	0.503765	0.503765	chr16	57276514	0.297772009197749	chr16:57276514:C:T
chr16:57277299	['G', 'T']	10699	12199.42071802543	-301.5117898915131	0.0042007491214028	0.0139897311539412	0.3002737561700322	0.763974	0.763974	chr16	57277299	0.1169214213309453	chr16:57277299:G:T
chr16:57277900	['T', 'C']	10699	11950.0	-326.3025882331585	-0.001177854713478	0.0139731769546121	-0.0842939810541254	0.932824	0.932824	chr16	57277900	0.0302002887712956	chr16:57277900:T:C
chr16:57280289	['G', 'A']	10699	2010.187885586091	-54.3646673443085	-0.0002371555967753	0.0237326472749098	-0.0099927999615157	0.992027	0.992027	chr16	57280289	0.0034765074915498	chr16:57280289:G:A
chr16:57280400	['A', 'T']	10699	9358.62415856395	-176.50614556310688	0.0119048528150403	0.013971541596821	0.8520786867033391	0.39419	0.39419	chr16	57280400	0.4042943973064627	chr16:57280400:A:T
chr16:57280560	['A', 'C']	10699	12213.707873573963	-296.23625470810936	0.0052323010296771	0.0140078768346067	0.3735256307187529	0.708765	0.708765	chr16	57280560	0.1494977367786929	chr16:57280560:A:C
chr16:57281301	['C', 'CTG']	10699	12604.3561746284	-283.4108694764188	0.0097600576320938	0.0141076694081467	0.6918263640667482	0.489061	0.489061	chr16	57281301	0.3106369684608955	chr16:57281301:C:CTG
chr16:57281455	['C', 'T']	10699	12615.895829437068	-285.92636744375704	0.0094310187662429	0.0141147137473973	0.6681693256430342	0.50404	0.50404	chr16	57281455	0.2975349971061487	chr16:57281455:C:T
chr16:57282328	['A', 'G']	10699	12657.732304815334	-302.4205359833865	0.0064819003183977	0.0141460897417869	0.4582114518367927	0.64681	0.64681	chr16	57282328	0.1892232743079264	chr16:57282328:A:G
chr16:57283187	['G', 'A']	10699	7662.716208637128	-191.37824523443143	-0.0006664642118185	0.0145030440196259	-0.0459534019835211	0.963348	0.963348	chr16	57283187	0.0162167999175301	chr16:57283187:G:A
chr16:57283318	['G', 'A']	10699	9258.461430575037	-302.01885359951405	-0.0116708388383157	0.014083318747398	-0.8286994740122607	0.407293	0.407293	chr16	57283318	0.3900930539147325	chr16:57283318:G:A
chr16:57284223	['G', 'A']	10699	1038.0	-4.066326288527247	0.0168308078509672	0.0323494569266167	0.5202810015991062	0.602879	0.602879	chr16	57284223	0.2197698435902107	chr16:57284223:G:A
chr16:57284827	['G', 'A']	10699	1890.176668536175	-102.63334249200022	-0.032931450649165	0.0246676466911344	-1.3350057693586428	0.181903	0.181903	chr16	57284827	0.7401601383598156	chr16:57284827:G:A
chr16:57284962	['A', 'G']	10699	11761.0	-337.19584209607706	-0.0055442535862235	0.0139800174742326	-0.3965841671115587	0.691682	0.691682	chr16	57284962	0.1600935260451735	chr16:57284962:A:G
chr16:57285230	['G', 'A']	10699	9333.617146596858	-279.1720383343932	-0.0070711881348071	0.0140725750938598	-0.5024800427529768	0.61534	0.61534	chr16	57285230	0.2108848528062665	chr16:57285230:G:A
chr16:57285567	['G', 'A']	10699	9332.744601290082	-279.93561320715975	-0.0072064905292287	0.0140689517190271	-0.5122265448876739	0.608503	0.608503	chr16	57285567	0.2157372762995957	chr16:57285567:G:A
chr16:57285595	['T', 'C']	10699	9346.36786983355	-278.96438994340406	-0.0069420567061035	0.0140645658621256	-0.493584855313429	0.62161	0.62161	chr16	57285595	0.2064820075438767	chr16:57285595:T:C
chr16:57285873	['G', 'A']	10699	9335.745162195008	-279.9538825302401	-0.0072292660625195	0.014064492208088	-0.5140083236252352	0.607257	0.607257	chr16	57285873	0.2166274702752377	chr16:57285873:G:A
chr16:57286010	['T', 'G']	10699	2651.7435489902773	-26.08637663433697	0.0182804779004176	0.0211310642959818	0.8650997244797459	0.387003	0.387003	chr16	57286010	0.4122856683702467	chr16:57286010:T:G
chr16:57286053	['A', 'G']	10699	13165.383147853736	-389.6813040936977	-0.0103990040027682	0.0143109388446058	-0.7266472252928293	0.467458	0.467458	chr16	57286053	0.3302574033746558	chr16:57286053:A:G
chr16:57286079	['T', 'C']	10699	8777.56327752315	-265.2835817652847	-0.008296507385225	0.0141919957270804	-0.5845906061960001	0.558835	0.558835	chr16	57286079	0.2527164017152343	chr16:57286079:T:C
chr16:57286114	['T', 'C']	10699	9008.05171607594	-231.4624941027893	-0.0011874893785243	0.0140726398266249	-0.0843828445234306	0.932754	0.932754	chr16	57286114	0.0302328798650451	chr16:57286114:T:C
chr16:57286174	['A', 'T']	10699	9620.495979053676	-212.6498468311824	0.0052177489613825	0.0139507646547436	0.3740116825501994	0.708403	0.708403	chr16	57286174	0.1497196082940931	chr16:57286174:A:T
chr16:57286724	['C', 'A']	10699	6583.845923429748	-92.60023663537793	0.0191401694625703	0.0151628641965792	1.262305670909348	0.206866	0.206866	chr16	57286724	0.6843108830692651	chr16:57286724:C:A
chr16:57286772	['C', 'T']	10699	7965.978214118746	-159.90104702305948	0.0073632842377034	0.0143340637668236	0.51369132700148	0.607478	0.607478	chr16	57286772	0.2164694455512287	chr16:57286772:C:T
chr16:57286990	['C', 'T']	10699	8666.810057954757	-329.11474878856694	-0.0250262303906884	0.0142155537263125	-1.7604822768434027	0.0783547	0.0783547	chr16	57286990	1.105934947850849	chr16:57286990:C:T
chr16:57287156	['G', 'T']	10699	4042.7557259044593	29.48891863450981	0.0362991208924844	0.0176814830376244	2.0529454919162338	0.0401022	0.0401022	chr16	57287156	1.3968318014034624	chr16:57287156:G:T
chr16:57287200	['G', 'A']	10699	4015.0	32.98540556564858	0.0357407840269216	0.0177295891024271	2.0158833811906463	0.0438372	0.0438372	chr16	57287200	1.358157193195765	chr16:57287200:G:A
chr16:57287450	['G', 'A']	10699	649.0606655449617	-28.41932688239519	-0.0223218725713234	0.0402269104328402	-0.5548990049482019	0.578975	0.578975	chr16	57287450	0.2373401885980444	chr16:57287450:G:A
chr16:57287569	['T', 'A']	10699	4232.186705310396	34.58222043375795	0.0364073125266487	0.0173602935615817	2.0971599585860696	0.0360029	0.0360029	chr16	57287569	1.443662515808484	chr16:57287569:T:A
chr16:57287631	['A', 'G']	10699	4241.39642923911	36.99335742132602	0.0370446029439707	0.0173495838141935	2.135186834491376	0.0327684	0.0327684	chr16	57287631	1.484544763626327	chr16:57287631:A:G
chr16:57287650	['A', 'G']	10699	4241.0	37.27044610964047	0.0370978015457673	0.0173492012203443	2.138300263776116	0.032515	0.032515	chr16	57287650	1.4879162416560825	chr16:57287650:A:G
chr16:57287820	['T', 'C']	10699	4450.663955119215	42.35287030303504	0.0383979790262327	0.0170928189513104	2.2464392289891384	0.0246962	0.0246962	chr16	57287820	1.6073698664161185	chr16:57287820:T:C
chr16:57288398	['T', 'C']	10699	4897.915583808544	1.9341011149013965	0.0283017005292265	0.0165461069637512	1.710474892446248	0.0872071	0.0872071	chr16	57288398	1.059448155373668	chr16:57288398:T:C
chr16:57288402	['C', 'T']	10699	4897.373223635003	2.788074086594254	0.0284759180360108	0.0165468893778686	1.720922729688226	0.0852938	0.0852938	chr16	57288402	1.069082536518864	chr16:57288402:C:T
chr16:57288525	['C', 'T']	10699	4886.268130218598	2.599622887793512	0.0283757654569702	0.0165775925322126	1.711693987038959	0.0869821	0.0869821	chr16	57288525	1.0605701114165724	chr16:57288525:C:T
chr16:57288579	['G', 'A']	10699	1001.6828308046912	-62.61543606752807	-0.0529458811440394	0.0336347796573286	-1.5741408650049873	0.115484	0.115484	chr16	57288579	0.9374781819454382	chr16:57288579:G:A
chr16:57288816	['C', 'T']	10699	7034.602506546951	-19.01095854564271	0.0311237749046241	0.0148188881597057	2.1002773331708706	0.0357278	0.0357278	chr16	57288816	1.446993725394992	chr16:57288816:C:T
chr16:57288861	['G', 'T']	10699	7005.654795288839	-19.26479390718717	0.0308384705397475	0.0148280984801693	2.079731975140984	0.0375739	0.0375739	chr16	57288861	1.4251137248042045	chr16:57288861:G:T
chr16:57288907	['T', 'G']	10699	7076.575343755874	-19.585699292925703	0.0313748039549268	0.014869070393344	2.1100716537714024	0.0348754	0.0348754	chr16	57288907	1.4574808025915635	chr16:57288907:T:G
chr16:57289099	['A', 'C']	10699	6468.209124053473	-59.818440341162656	0.0220526793903526	0.0151899846960819	1.451790757632614	0.146589	0.146589	chr16	57289099	0.8338986178158857	chr16:57289099:A:C
chr16:57289210	['G', 'A']	10699	6468.0	-60.42387815916864	0.0219188754010712	0.0151891037270892	1.443065752588129	0.149031	0.149031	chr16	57289210	0.826723384415871	chr16:57289210:G:A
chr16:57289215	['G', 'A']	10699	6469.209311021782	-61.11811837659466	0.0217765180012312	0.0151902797862246	1.4335824163672972	0.151721	0.151721	chr16	57289215	0.8189543035051641	chr16:57289215:G:A
chr16:57289241	['C', 'T']	10699	2987.4221618583715	-177.9643271297642	-0.0462367073971555	0.0204706419308741	-2.2586838045083826	0.0239231	0.0239231	chr16	57289241	1.6211825443466177	chr16:57289241:C:T
chr16:57289318	['G', 'C']	10699	7010.655262665919	-15.727603210708658	0.0316735274356093	0.0148303636339022	2.1357215653973327	0.0327248	0.0327248	chr16	57289318	1.485122998991471	chr16:57289318:G:C
chr16:57289344	['T', 'G']	10699	2426.1338133532827	-171.4759783630752	-0.0584708157704739	0.022393324983698	-2.6110823565968784	0.00903823	0.00903823	chr16	57289344	2.043916611172566	chr16:57289344:T:G
chr16:57289356	['G', 'A']	10699	471.0	-47.84019481714537	-0.0768004073261938	0.0471910323610476	-1.6274364743413907	0.103674	0.103674	chr16	57289356	0.9843301449832492	chr16:57289356:G:A
chr16:57289582	['C', 'A']	10699	6383.596653580109	-40.07057700752115	0.0258870741518962	0.0152280097496971	1.6999643799421025	0.0891667	0.0891667	chr16	57289582	1.0497973060093682	chr16:57289582:C:A
chr16:57289619	['G', 'A']	10699	8318.555015424885	-78.15001412785406	0.0250945550670623	0.0142539396069639	1.7605346843761105	0.0783458	0.0783458	chr16	57289619	1.105984280442552	chr16:57289619:G:A
chr16:57289732	['G', 'A']	10699	6394.793100224383	-62.95521826141957	0.0212281104048606	0.0152298682019194	1.3938472824200334	0.163393	0.163393	chr16	57289732	0.7867665532288957	chr16:57289732:G:A
chr16:57290017	['C', 'T']	10699	5645.583021690351	-2.583794504422736	0.0330138245798627	0.0157836397510989	2.091648384053125	0.0364935	0.0364935	chr16	57290017	1.4377844825440071	chr16:57290017:C:T
chr16:57290158	['C', 'T']	10699	3369.0	-201.0184900142691	-0.047697310472948	0.0195103577766808	-2.4447173659704373	0.0145126	0.0145126	chr16	57290158	1.8382547747091105	chr16:57290158:C:T
chr16:57290200	['C', 'T']	10699	263.0	-33.036248788013715	-0.105155054061399	0.0630381912087951	-1.6681166138334198	0.0953219	0.0953219	chr16	57290200	1.020807309681731	chr16:57290200:C:T
chr16:57290260	['G', 'T']	10699	3283.0	-187.42987441665315	-0.0441037000647556	0.019674703859565	-2.241644925360043	0.0250048	0.0250048	chr16	57290260	1.6019766147913284	chr16:57290260:G:T
chr16:57290908	['T', 'C']	10699	2228.6664484145545	-25.08581050244515	0.0192464981266078	0.0228286080797274	0.8430867996590342	0.399199	0.399199	chr16	57290908	0.3988105552980579	chr16:57290908:T:C
chr16:57291124	['C', 'T']	10699	3789.145653802921	2.4529268884187494	0.028125921707636	0.0182403484953515	1.5419618608056571	0.123112	0.123112	chr16	57291124	0.9096996133580038	chr16:57291124:C:T
chr16:57291149	['C', 'T']	10699	3791.543830105717	1.842809520959244	0.0279008501162192	0.0182293402426156	1.5305463469815548	0.125911	0.125911	chr16	57291149	0.8999363268371956	chr16:57291149:C:T
chr16:57291208	['T', 'C']	10699	3793.737172284645	7.250699890258648	0.0297833625749009	0.0182325611020057	1.6335259982550956	0.102388	0.102388	chr16	57291208	0.9897509402270824	chr16:57291208:T:C
chr16:57291209	['G', 'T']	10699	3793.5457011881367	5.847719800214311	0.0293087876072004	0.018226574711453	1.608024989400979	0.107859	0.107859	chr16	57291209	0.967143610531216	chr16:57291209:G:T
chr16:57291444	['T', 'C']	10699	3666.4826273203416	8.640989611007088	0.0308946171809474	0.0186507304571749	1.6564829593074903	0.0976534	0.0976534	chr16	57291444	1.0103126312749209	chr16:57291444:T:C
chr16:57291570	['G', 'GGT']	10699	2287.112454770519	-30.212698583578035	0.0176820847942821	0.0229089755200507	0.7718409222972951	0.440226	0.440226	chr16	57291570	0.3563243113440587	chr16:57291570:G:GGT
chr16:57291954	['T', 'C']	10699	3797.54944335298	5.552205196394645	0.0290748922803858	0.0182248799003568	1.5953406792994338	0.110666	0.110666	chr16	57291954	0.9559857872553252	chr16:57291954:T:C
chr16:57291987	['A', 'G']	10699	3795.483258511036	5.855497310425402	0.0291541382904019	0.0182247569049657	1.5996997075147914	0.109695	0.109695	chr16	57291987	0.9598131675200712	chr16:57291987:A:G
chr16:57292124	['A', 'T']	10699	4754.666417282335	-16.896008182273768	0.0270247962171523	0.0167428774819168	1.6141070282775756	0.106534	0.106534	chr16	57292124	0.972511766348528	chr16:57292124:A:T
chr16:57294320	['G', 'A']	10699	2808.789845516201	-79.94567232033798	-0.000752501154608	0.0207287921443144	-0.0363022191244508	0.971042	0.971042	chr16	57294320	0.0127619853610338	chr16:57294320:G:A
chr16:57294650	['C', 'T']	10699	4128.011857707471	-14.109486913327276	0.0267288092418738	0.0185333213007765	1.4422028738450623	0.149274	0.149274	chr16	57294650	0.8260158295143727	chr16:57294650:C:T
chr16:57294739	['G', 'A']	10699	3922.8294208197312	5.023052146078223	0.0307097821292992	0.0183081645892359	1.677381803053853	0.0934971	0.0934971	chr16	57294739	1.029201859432611	chr16:57294739:G:A
chr16:57294870	['G', 'A']	10699	3816.783710491864	3.5195239436611057	0.0283865511769614	0.0181929320554708	1.560306556986521	0.118717	0.118717	chr16	57294870	0.9254870866262648	chr16:57294870:G:A
chr16:57295050	['C', 'T']	10699	2925.8612912320286	-88.72575318421093	-0.0033069932089659	0.0203650648255647	-0.1623855969667536	0.871005	0.871005	chr16	57295050	0.059979351919803	chr16:57295050:C:T
chr16:57295144	['A', 'G']	10699	3817.3567956627408	5.5637397314872885	0.0290307673768934	0.0181841091520587	1.596491042488423	0.110409	0.110409	chr16	57295144	0.9569955236083978	chr16:57295144:A:G
chr16:57295349	['T', 'A']	10699	3817.7136580349634	8.11867443357121	0.0299307830193643	0.0181895274154132	1.6454953631176714	0.0998971	0.0998971	chr16	57295349	1.0004471191041302	chr16:57295349:T:A
chr16:57295971	['T', 'TA']	10699	612.5152478952292	-53.28475768104361	-0.0654264798795779	0.0416218599732729	-1.5719259043586915	0.115997	0.115997	chr16	57295971	0.9355532426721646	chr16:57295971:T:TA
chr16:57295985	['T', 'TATTAAATAAAAA']	10699	612.057206954571	-53.46968618317137	-0.0656879856253554	0.0416209731805463	-1.5782424245682471	0.11454	0.11454	chr16	57295985	0.9410428212226896	chr16:57295985:T:TATTAAATAAAAA
chr16:57296032	['T', 'C']	10699	7678.152954375467	-112.57742578883794	0.0168040283540898	0.0145583153894535	1.1542563754500907	0.248421	0.248421	chr16	57296032	0.6048116943302937	chr16:57296032:T:C
chr16:57296116	['T', 'C']	10699	3816.853989336825	5.405280582923869	0.0289814219581252	0.0181943912224692	1.5928767060001712	0.111217	0.111217	chr16	57296116	0.9538288238879418	chr16:57296116:T:C
chr16:57296235	['C', 'A']	10699	3817.638686131386	3.005268003417673	0.0281283649980406	0.0182030846035529	1.5452526651746912	0.122315	0.122315	chr16	57296235	0.912520280349102	chr16:57296235:C:A
chr16:57296666	['T', 'A']	10699	3802.107407060585	6.393906682250643	0.0293908928921922	0.0182277375381013	1.6124268209785604	0.106899	0.106899	chr16	57296666	0.9710263574340025	chr16:57296666:T:A
chr16:57297235	['T', 'C']	10699	6707.880890052356	-85.54604061331612	0.0174615467322088	0.0150229184303258	1.1623272011489016	0.245129	0.245129	chr16	57297235	0.6106053064755967	chr16:57297235:T:C
chr16:57297334	['T', 'C']	10699	3794.127747124287	2.8012911286921827	0.0282481322905255	0.0182289898629663	1.54962685825581	0.121261	0.121261	chr16	57297334	0.9162788546010427	chr16:57297334:T:C
chr16:57297539	['T', 'C']	10699	3233.2087891538104	-168.30224933643973	-0.0369073690100785	0.0197705133349469	-1.8667886050707665	0.0619585	0.0619585	chr16	57297539	1.2078991049478285	chr16:57297539:T:C
chr16:57297835	['G', 'A']	10699	3764.0	4.244037918027798	0.0288586915041007	0.0182815909157514	1.5785656531257442	0.114465	0.114465	chr16	57297835	0.9413272873898676	chr16:57297835:G:A
chr16:57298044	['TCA', 'T']	10699	3764.351841465695	3.925704654048463	0.0287546092039783	0.0182818872721223	1.572846871658905	0.115784	0.115784	chr16	57298044	0.9363514509004984	chr16:57298044:TCA:T
chr16:57298578	['G', 'A']	10699	2293.929653882132	-26.20080199023168	0.019299832379436	0.0226073070195559	0.853698866598359	0.393291	0.393291	chr16	57298578	0.4052859917927939	chr16:57298578:G:A
chr16:57298610	['A', 'G']	10699	10934.043937552586	-282.33353571685086	-0.0030765520813987	0.0140174368745399	-0.2194803592792891	0.82628	0.82628	chr16	57298610	0.0828727591578212	chr16:57298610:A:G
chr16:57298654	['A', 'C']	10699	3896.0924644727	-109.49892176157674	0.000813335759626	0.0181301643140077	0.0448609149668707	0.964219	0.964219	chr16	57298654	0.0158243149668299	chr16:57298654:A:C
chr16:57298985	['T', 'G']	10699	2115.0	-19.42607060316554	0.0212863801879808	0.0233784741972982	0.9105119525054732	0.362573	0.362573	chr16	57298985	0.4406045399746613	chr16:57298985:T:G
chr16:57300396	['A', 'G']	10699	1650.0	-67.8303020817314	-0.0119158296102278	0.0260936720427459	-0.4566559122344945	0.647928	0.647928	chr16	57300396	0.1884732517528691	chr16:57300396:A:G
chr16:57300448	['T', 'C']	10699	3630.0893859977546	35.457492863471934	0.0386878737724867	0.0185655195750281	2.083856237695847	0.037197	0.037197	chr16	57300448	1.429492085278967	chr16:57300448:T:C
chr16:57300609	['A', 'G']	10699	8815.295745675548	-110.25733262981294	0.0208977235494832	0.0141560967838639	1.4762348596898476	0.13991	0.13991	chr16	57300609	0.8541512434094563	chr16:57300609:A:G
chr16:57300912	['C', 'T']	10699	3884.0	-92.0737016826338	0.0009387346112956	0.0181429178844157	0.0517411045608055	0.958736	0.958736	chr16	57300912	0.0183009648079056	chr16:57300912:C:T
chr16:57301778	['T', 'C']	10699	4085.3818470742194	-29.634712192349426	0.021385968413426	0.0178589661709085	1.197491960551608	0.231141	0.231141	chr16	57301778	0.6361230121390823	chr16:57301778:T:C
chr16:57301934	['T', 'C']	10699	522.048794167134	-40.5791414179257	-0.0437905985785284	0.0453802557727202	-0.964970290115744	0.334582	0.334582	chr16	57301934	0.4754974271242217	chr16:57301934:T:C
chr16:57303039	['C', 'G']	10699	18720.749766311463	-415.48504415020574	0.0339368168176839	0.0216691740550937	1.566133380598622	0.117347	0.117347	chr16	57303039	0.9305280087505168	chr16:57303039:C:G
chr16:57305075	['G', 'A']	10699	3849.799139704507	-189.986162790604	-0.0371350217206634	0.0184712820227024	-2.0104192916886823	0.0444119	0.0444119	chr16	57305075	1.3525006467347984	chr16:57305075:G:A
chr16:57306703	['G', 'C']	10699	5567.081346423562	-204.16982514333543	-0.0219397082150234	0.0162750288956749	-1.348059555264684	0.177668	0.177668	chr16	57306703	0.7503907864596772	chr16:57306703:G:C
chr16:57307236	['A', 'G']	10699	5549.0	-203.67377023332227	-0.0222243399459901	0.016298157949129	-1.3636105390166329	0.172719	0.172719	chr16	57307236	0.7626598851234501	chr16:57307236:A:G
chr16:57307687	['A', 'G']	10699	9952.720991117343	-278.68563302410337	-0.0069812415038727	0.0140572050435994	-0.496630836800052	0.61946	0.61946	chr16	57307687	0.2079867318062914	chr16:57307687:A:G
chr16:57307691	['A', 'G']	10699	1100.1028229575622	-6.688863950859044	0.0166445431614886	0.0313563025834434	0.5308197009897839	0.595555	0.595555	chr16	57307691	0.2250781248721933	chr16:57307691:A:G
chr16:57308282	['G', 'A']	10699	2284.2134978500653	-151.86367781811032	-0.0572590190699334	0.0232702991397797	-2.460605200044516	0.013886	0.013886	chr16	57308282	1.8574228390794656	chr16:57308282:G:A
chr16:57308469	['T', 'A']	10699	5703.599289454001	-190.4831212309472	-0.0179666827233612	0.0161201352627781	-1.114549129426154	0.265069	0.265069	chr16	57308469	0.5766410603324266	chr16:57308469:T:A
chr16:57309460	['A', 'G']	10699	1598.298775357577	14.994694594191904	0.0402567055008047	0.0266796554544794	1.5088915060949857	0.131356	0.131356	chr16	57309460	0.8815500849839011	chr16:57309460:A:G
chr16:57310245	['G', 'C']	10699	1475.0	15.80108482671068	0.0416592014121715	0.027577850511811	1.5106036416554545	0.130919	0.130919	chr16	57310245	0.882997320627557	chr16:57310245:G:C
chr16:57311729	['C', 'T']	10699	4342.435238006173	-13.328393362072296	0.0300297231264343	0.017287091211418	1.737118336403513	0.0823951	0.0823951	chr16	57311729	1.084098614834886	chr16:57311729:C:T
chr16:57312913	['G', 'A']	10699	928.8230942123996	-13.245897250898016	0.0091830009568435	0.0341645498812708	0.2687874123545161	0.788098	0.788098	chr16	57312913	0.1034197746260601	chr16:57312913:G:A
chr16:57313281	['A', 'G']	10699	5033.411368735976	-49.99623446379485	0.0222608521505941	0.0164289819035538	1.3549745371488129	0.175454	0.175454	chr16	57313281	0.7558367262908356	chr16:57313281:A:G
chr16:57313473	['G', 'A']	10699	1613.0	17.28449123973195	0.0417833768400258	0.0265791242024494	1.5720373824873877	0.115971	0.115971	chr16	57313473	0.9356505979675224	chr16:57313473:G:A
chr16:57313607	['T', 'A']	10699	3579.0035527299924	-100.6959654260354	-0.0008047452849266	0.0186846674077887	-0.0430698212263187	0.965647	0.965647	chr16	57313607	0.015181604402113	chr16:57313607:T:A
chr16:57313754	['GTA', 'G']	10699	322.35006119951004	23.964439763289	0.1088997538193712	0.0572894453483617	1.9008694037301472	0.057346	0.057346	chr16	57313754	1.2414968696286603	chr16:57313754:GTA:G
chr16:57314825	['A', 'G']	10699	2366.663612565445	-104.04620523412795	-0.0167839678943097	0.0222647648998564	-0.7538353973105698	0.450965	0.450965	chr16	57314825	0.3458571629927922	chr16:57314825:A:G
chr16:57315882	['A', 'G']	10699	17927.378062464937	-440.9982932376901	0.0044084917207963	0.0189265194965158	0.2329266995766359	0.815823	0.815823	chr16	57315882	0.0884040550470208	chr16:57315882:A:G
chr16:57315942	['A', 'G']	10699	18380.56490339524	-483.4146798817299	-0.0086472057649449	0.0202538735096873	-0.4269408397761091	0.669431	0.669431	chr16	57315942	0.1742941802106751	chr16:57315942:A:G
chr16:57316119	['G', 'C']	10699	17644.0	-445.2788737825072	-0.0001635175892059	0.018351473776958	-0.0089103246525757	0.992891	0.992891	chr16	57316119	0.0030984259223738	chr16:57316119:G:C
chr16:57317062	['T', 'C']	10699	19745.0	-521.8617954178201	-0.0127104423965308	0.0262265686312126	-0.4846399304178887	0.627942	0.627942	chr16	57317062	0.2020804681150523	chr16:57317062:T:C
chr16:57317181	['G', 'A']	10699	13846.294167134043	-354.6955948953051	-0.0033564207067557	0.0146275393702188	-0.2294590102822961	0.818517	0.818517	chr16	57317181	0.0869722961793189	chr16:57317181:G:A
chr16:57317491	['T', 'A']	10699	4840.0	-108.50084566247033	0.0069746961557721	0.0167455236129116	0.4165110818269246	0.677044	0.677044	chr16	57317491	0.1693831062982233	chr16:57317491:T:A
chr16:57317673	['G', 'C']	10699	5174.483641802206	-116.88732357289064	0.006179749652471	0.0163295922565553	0.378438699226569	0.705112	0.705112	chr16	57317673	0.1517418941877481	chr16:57317673:G:C
chr16:57317860	['C', 'T']	10699	4837.4521405870255	-105.62550141620795	0.0077779921656854	0.0167463539127982	0.4644588431718988	0.642329	0.642329	chr16	57317860	0.1922424699278881	chr16:57317860:C:T
chr16:57318212	['A', 'G']	10699	4445.0	-186.251880288172	-0.026592610003618	0.0173399705673295	-1.5336017959408548	0.125157	0.125157	chr16	57318212	0.902544855393698	chr16:57318212:A:G
chr16:57319144	['C', 'T']	10699	7882.210172026926	-310.4760178231816	-0.0279289090521855	0.0145494821517515	-1.919580969335272	0.0549375	0.0549375	chr16	57319144	1.2601311075821529	chr16:57319144:C:T
chr16:57319853	['T', 'C']	10699	3281.840456373328	-138.53934130773925	-0.0231846588517443	0.0193057149162781	-1.2009220561003684	0.229808	0.229808	chr16	57319853	0.6386348568688804	chr16:57319853:T:C
chr16:57319976	['T', 'C']	10699	7283.723141654979	-179.42297887634749	0.0012582029751517	0.0146279489701217	0.0860136289593057	0.931457	0.931457	chr16	57319976	0.0308371891775785	chr16:57319976:T:C
chr16:57320022	['G', 'A']	10699	1655.0	-10.269227756898998	0.0246063489401066	0.0263284772427616	0.9345906606456534	0.35002	0.35002	chr16	57320022	0.4559071395312122	chr16:57320022:G:A
chr16:57320578	['T', 'C']	10699	9507.775261976043	-177.22660374291482	0.013667181568271	0.0140489237621276	0.9728276556752506	0.330661	0.330661	chr16	57320578	0.4806170251758212	chr16:57320578:T:C
chr16:57321210	['A', 'G']	10699	914.8690268910858	-69.56484329614186	-0.0580109762992665	0.035052575887998	-1.6549704217067107	0.0979599	0.0979599	chr16	57321210	1.008951666886139	chr16:57321210:A:G
chr16:57321518	['C', 'T']	10699	3267.9163238593865	-138.92396541803447	-0.0234615829949713	0.0193438037404257	-1.212873295748967	0.225205	0.225205	chr16	57321518	0.6474219715102836	chr16:57321518:C:T
chr16:57321648	['G', 'A']	10699	3264.220383356709	-139.96120760903705	-0.0240292331674193	0.0193502709038504	-1.2418034500301387	0.214336	0.214336	chr16	57321648	0.668904878476246	chr16:57321648:G:A
chr16:57322142	['A', 'AAT']	10699	3293.5391808490745	-143.66298944352857	-0.0244744438127951	0.0192953312919722	-1.268412728574279	0.204678	0.204678	chr16	57322142	0.6889288353642132	chr16:57322142:A:AAT
chr16:57322515	['A', 'G']	10699	20454.735508601345	-477.4831391780922	0.0450918576398627	0.0340153109432107	1.3256341450220626	0.184989	0.184989	chr16	57322515	0.7328540952798651	chr16:57322515:A:G
chr16:57324643	['G', 'A']	10699	884.0826322677135	-69.64619589372151	-0.0588578122837552	0.0349992246917681	-1.6816890317458584	0.0926584	0.0926584	chr16	57324643	1.0331152033468765	chr16:57324643:G:A
chr16:57324648	['G', 'A']	10699	3288.7665107577177	-143.6811185181271	-0.0246334113186808	0.0193132745861006	-1.275465287300838	0.202172	0.202172	chr16	57324648	0.6942789926002437	chr16:57324648:G:A
chr16:57327434	['C', 'A']	10699	5855.547298560478	-240.23773011791496	-0.0224277271383791	0.0157016628063925	-1.4283663720792872	0.153216	0.153216	chr16	57327434	0.814695879945721	chr16:57327434:C:A
chr16:57328198	['C', 'T']	10699	3293.154601571269	-145.29863424516418	-0.0249996834361481	0.0192715818628925	-1.29723048237597	0.19458	0.19458	chr16	57328198	0.7109018009433836	chr16:57328198:C:T
chr16:57329154	['G', 'A']	10699	3427.883536014967	-42.11677261664434	0.020816596889238	0.0191171261836814	1.0888978128421452	0.276224	0.276224	chr16	57329154	0.5587385900052397	chr16:57329154:G:A
chr16:57329544	['T', 'C']	10699	10924.71729957806	-286.4291301237596	-0.0004362203484721	0.0140295018804163	-0.031093074593126	0.975196	0.975196	chr16	57329544	0.0109080887488729	chr16:57329544:T:C
chr16:57329981	['C', 'T']	10699	1759.328877255305	-30.50210145048014	0.0139332041069746	0.0253207164653729	0.5502689517505877	0.582146	0.582146	chr16	57329981	0.2349680822872648	chr16:57329981:C:T
chr16:57334912	['T', 'C']	10699	3133.8787397157816	-118.241266489935	-0.017472687248745	0.0197482463285221	-0.8847715872122528	0.3763	0.3763	chr16	57334912	0.4244657816801356	chr16:57334912:T:C
chr16:57335149	['G', 'A']	10699	517.0	-37.583714554539725	-0.0589062317100338	0.0455232824928146	-1.2939803213736092	0.1957	0.1957	chr16	57335149	0.7084091743419988	chr16:57335149:G:A
chr16:57336414	['C', 'T']	10699	4454.911329588017	-181.76431721518685	-0.0247832144435493	0.0173298043165328	-1.4300919958978373	0.15272	0.15272	chr16	57336414	0.8161040846143897	chr16:57336414:C:T
chr16:57336639	['C', 'T']	10699	3134.6685730358136	-127.2182221182942	-0.0206740794236309	0.0197857792382165	-1.044895890867853	0.296095	0.296095	chr16	57336639	0.5285689262504971	chr16:57336639:C:T
chr16:57337213	['A', 'G']	10699	10411.9195026178	-254.22993705762096	0.0031745012706933	0.0140075660679777	0.2266276136259321	0.820718	0.820718	chr16	57337213	0.0858060415189383	chr16:57337213:A:G
chr16:57338616	['T', 'C']	10699	862.0	-52.13167053718101	-0.0414395183933883	0.0359481141398061	-1.152759174854779	0.249035	0.249035	chr16	57338616	0.6037396117850988	chr16:57338616:T:C
chr16:57339078	['C', 'T']	10699	10393.914454001497	-254.1262482413612	0.0031990431345336	0.0140123917556793	0.2283010060175491	0.819417	0.819417	chr16	57339078	0.0864950302173819	chr16:57339078:C:T
chr16:57340506	['C', 'T']	10699	17869.691545080437	-421.73846301175706	0.0178955380687584	0.0191088924502506	0.9365031550284174	0.349035	0.349035	chr16	57340506	0.4571310213367384	chr16:57340506:C:T
chr16:57340798	['C', 'T']	10699	3184.893044128646	-145.26155690386437	-0.0228368150422061	0.0196518445824952	-1.1620697968753455	0.245233	0.245233	chr16	57340798	0.6104210889922063	chr16:57340798:C:T
chr16:57341020	['T', 'C']	10699	6567.613853056646	-126.0779548768044	0.0108419763692677	0.0152102839935172	0.7128056500383994	0.475982	0.475982	chr16	57341020	0.3224094704906078	chr16:57341020:T:C
chr16:57341052	['T', 'C']	10699	6572.614320433726	-129.0209622189808	0.0101817744694893	0.0152077522329129	0.6695121220776966	0.503183	0.503183	chr16	57341052	0.2982740399215078	chr16:57341052:T:C
chr16:57342459	['C', 'T']	10699	2906.271639558796	-32.86607754788586	0.0197534315113402	0.0202594166771495	0.9750246922765576	0.32957	0.32957	chr16	57342459	0.4820523280047505	chr16:57342459:C:T
chr16:57342669	['C', 'A']	10699	11670.181546227914	-337.2231478660627	-0.0047304186122598	0.0141866540438679	-0.333441458262987	0.738808	0.738808	chr16	57342669	0.1314684105557748	chr16:57342669:C:A
chr16:57343649	['C', 'G']	10699	664.0620676762012	-38.23586417975911	-0.0374150235185718	0.0407088852126679	-0.919087401266615	0.358071	0.358071	chr16	57343649	0.4460308508673887	chr16:57343649:C:G
chr16:57343808	['G', 'A']	10699	2898.2708917554683	-35.37771738013813	0.0188259647187366	0.0202902448799652	0.9278332928019788	0.353515	0.353515	chr16	57343808	0.4515921539207736	chr16:57343808:G:A
chr16:57344416	['G', 'A']	10699	3167.480269309893	-142.14450145114927	-0.0217864862355374	0.0197149852748692	-1.1050724071962024	0.269153	0.269153	chr16	57344416	0.5700007751416811	chr16:57344416:G:A
chr16:57344892	['G', 'A']	10699	3640.402563382916	-135.26797086059187	-0.0212544540368853	0.0188762113460166	-1.1259915269687115	0.260194	0.260194	chr16	57344892	0.5847027223668051	chr16:57344892:G:A
chr16:57345465	['A', 'G']	10699	2916.813368381524	-38.02258813826034	0.0180405279969929	0.0202857552114177	0.8893200084973415	0.373851	0.373851	chr16	57345465	0.4273014533377482	chr16:57345465:A:G
chr16:57346502	['G', 'A']	10699	3170.0	-141.5960961555715	-0.0216034682401391	0.0196998604348337	-1.0966305224142303	0.272828	0.272828	chr16	57346502	0.5641110606230496	chr16:57346502:G:A
chr16:57346805	['AAATAAATG', 'A']	10699	3643.513678096309	-133.73890327095938	-0.0206077099019573	0.0188828385615129	-1.0913459771858682	0.275145	0.275145	chr16	57346805	0.5604383748831342	chr16:57346805:AAATAAATG:A
chr16:57347044	['A', 'G']	10699	17757.0	-511.6544354148352	-0.0193333419680953	0.0184981423972375	-1.045150456349742	0.295977	0.295977	chr16	57347044	0.5287420361072142	chr16:57347044:A:G
chr16:57348031	['T', 'C']	10699	2906.7168116755547	-38.76270748739076	0.0175458768349361	0.0202665433284493	0.8657557705119815	0.386644	0.386644	chr16	57348031	0.4126887248810173	chr16:57348031:T:C
chr16:57348257	['T', 'C']	10699	3173.483074621283	-142.7745668785526	-0.0219225998528606	0.0196983318699857	-1.1129165656034097	0.265769	0.265769	chr16	57348257	0.5754956776976359	chr16:57348257:T:C
chr16:57348336	['G', 'A']	10699	677.0	-16.20903169240429	0.0015525719403324	0.0398961729869656	0.0389153100183231	0.968959	0.968959	chr16	57348336	0.0136945990591118	chr16:57348336:G:A
chr16:57348513	['C', 'T']	10699	6193.578893251075	-190.7371375985729	-0.0044644283921366	0.0153311519489498	-0.2911998007065908	0.770904	0.770904	chr16	57348513	0.1129997008934086	chr16:57348513:C:T
chr16:57348684	['A', 'G']	10699	3172.593063475741	-139.7406082331191	-0.0208711630767029	0.0196979235481714	-1.0595615840249537	0.289368	0.289368	chr16	57348684	0.5385494973766967	chr16:57348684:A:G
chr16:57349494	['T', 'C']	10699	19715.842774350345	-542.6275773311434	-0.0305710425329988	0.0261001685001239	-1.171296749783578	0.241506	0.241506	chr16	57349494	0.617072075121487	chr16:57349494:T:C
chr16:57350214	['A', 'G']	10699	3835.358478220228	-153.76653048261136	-0.0170524432121641	0.0182940439830034	-0.9321308742893116	0.35129	0.35129	chr16	57350214	0.454334212879858	chr16:57350214:A:G
chr16:57350344	['T', 'G']	10699	950.177619893428	-13.53475240847604	0.0084548582481458	0.0340969452953009	0.2479652700534156	0.804166	0.804166	chr16	57350344	0.0946542927408576	chr16:57350344:T:G
chr16:57350853	['T', 'C']	10699	1002.4706578557968	-11.169355272110325	0.0131823219909554	0.03418595550918	0.3856063636254241	0.699796	0.699796	chr16	57350853	0.1550285442522155	chr16:57350853:T:C
chr16:57351096	['C', 'T']	10699	950.0	-12.97329546944596	0.0091678501959908	0.0340967523699529	0.268877519375418	0.788029	0.788029	chr16	57351096	0.1034577998857891	chr16:57351096:C:T
chr16:57351114	['A', 'G']	10699	948.2658937920718	-14.159559455831458	0.0079300219221981	0.0341282247104564	0.2323596374987672	0.816263	0.816263	chr16	57351114	0.088169888983876	chr16:57351114:A:G
chr16:57351257	['C', 'T']	10699	952.8499109402836	-12.269900766605277	0.0101518650127878	0.034102180293736	0.2976896176533506	0.765946	0.765946	chr16	57351257	0.1158018475066849	chr16:57351257:C:T
chr16:57351423	['G', 'A']	10699	951.1335831381726	-12.931740210475462	0.0094937203116298	0.034116198625073	0.2782760299869	0.780806	0.780806	chr16	57351423	0.1074568580502791	chr16:57351423:G:A
chr16:57351513	['T', 'C']	10699	1036.3362191892645	-13.202566559744294	0.0111063924321039	0.0342265862585402	0.3244960612843101	0.745569	0.745569	chr16	57351513	0.1275121578011065	chr16:57351513:T:C
chr16:57351933	['T', 'A']	10699	964.4140387537972	-9.365556004392548	0.0139168316394073	0.0341385212331921	0.4076577173435479	0.683533	0.683533	chr16	57351933	0.1652405134707898	chr16:57351933:T:A
chr16:57352274	['A', 'G']	10699	1053.196877629242	-19.286993465025706	0.0050515044509592	0.0324663342426096	0.1555920792662052	0.876358	0.876358	chr16	57352274	0.0573184444446543	chr16:57352274:A:G
chr16:57352447	['AAAG', 'A']	10699	2563.23957749112	-71.81468239789066	0.0001456129584354	0.0214496021242114	0.0067886088325666	0.994584	0.994584	chr16	57352447	0.0023585315984676	chr16:57352447:AAAG:A
chr16:57354106	['A', 'G']	10699	588.0549635445877	-46.88815805280847	-0.0596709283515407	0.0430506658915867	-1.3860628428328698	0.165757	0.165757	chr16	57354106	0.7805281220653868	chr16:57354106:A:G
chr16:57354203	['G', 'A']	10699	6836.277928391137	-251.8950539490916	-0.0210318895076559	0.0151589984538507	-1.38741946387054	0.165343	0.165343	chr16	57354203	0.7816141867540569	chr16:57354203:G:A
chr16:57354552	['C', 'CTG']	10699	1359.0	-102.3524929417352	-0.0534008585640052	0.0288161886231316	-1.8531548103880349	0.0638877	0.0638877	chr16	57354552	1.1945827464787269	chr16:57354552:C:CTG
chr16:57354620	['T', 'A']	10699	771.2883590462834	-55.79236425129181	-0.0458931470029632	0.0376364400212061	-1.219380658136232	0.222727	0.222727	chr16	57354620	0.6522271325831797	chr16:57354620:T:A
chr16:57354678	['T', 'A']	10699	588.2199158485273	-41.52463327146479	-0.0501836159940156	0.0430470457388133	-1.16578536651512	0.243727	0.243727	chr16	57354678	0.613096357144825	chr16:57354678:T:A
chr16:57355742	['A', 'G']	10699	16739.564591512433	-595.2721480538258	-0.0488870998833006	0.0169700691267447	-2.8807837798524245	0.00397477	0.00397477	chr16	57355742	2.400687996723432	chr16:57355742:A:G
chr16:57355878	['C', 'T']	10699	587.9341883542409	-47.11766361443278	-0.0597434862162535	0.0430785795589423	-1.386849028634043	0.165517	0.165517	chr16	57355878	0.7811573938699501	chr16:57355878:C:T
chr16:57355879	['A', 'G']	10699	11179.314253647586	-401.3788957900874	-0.0248936633468411	0.0140842916049649	-1.7674771330398875	0.0771769	0.0771769	chr16	57355879	1.112512669920265	chr16:57355879:A:G
chr16:57355914	['T', 'A']	10699	7587.127430815258	-264.6486927098524	-0.0186437007003709	0.0147632254694679	-1.26284738649615	0.206672	0.206672	chr16	57355914	0.6847183577664873	chr16:57355914:T:A
chr16:57356149	['G', 'T']	10699	1004.0	-62.13355045100619	-0.0411889074424017	0.0331641198287392	-1.24197197619303	0.214274	0.214274	chr16	57356149	0.6690305230392091	chr16:57356149:G:T
chr16:57356566	['C', 'G']	10699	3848.2371375116936	-96.87308812390484	-0.0074641348015275	0.0184247429735425	-0.4051147314372761	0.685401	0.685401	chr16	57356566	0.1640552662700779	chr16:57356566:C:G
chr16:57356779	['C', 'T']	10699	588.0549635445877	-46.89528256088227	-0.0596575042305145	0.0430505417057806	-1.3857550187923404	0.165851	0.165851	chr16	57356779	0.7802819055543716	chr16:57356779:C:T
chr16:57357022	['G', 'A']	10699	1003.0937558422136	-63.678050388306566	-0.0428659188924746	0.0331785327307788	-1.2919775337957935	0.196393	0.196393	chr16	57357022	0.7068739957524849	chr16:57357022:G:A
chr16:57357302	['G', 'T']	10699	11146.73401560439	-312.09554964664244	-0.0082509735433277	0.0152566708837802	-0.5408108758575622	0.588649	0.588649	chr16	57357302	0.230143589426551	chr16:57357302:G:T
chr16:57357358	['T', 'A']	10699	587.2195418419822	-46.75721018784542	-0.0598247192168871	0.0430863630047513	-1.3884838506858863	0.165019	0.165019	chr16	57357358	0.7824660489976041	chr16:57357358:T:A
chr16:57357479	['G', 'A']	10699	16146.0	-507.95017632520575	-0.0254822889700835	0.0162465454711779	-1.5684742959843452	0.1168	0.1168	chr16	57357479	0.9325571572236192	chr16:57357479:G:A
chr16:57357836	['T', 'C']	10699	1595.0	-96.09164590118569	-0.0403258169349374	0.02662361220808	-1.5146636233943822	0.129887	0.129887	chr16	57357836	0.8864343139831101	chr16:57357836:T:C
chr16:57357856	['A', 'G']	10699	16195.0	-441.2960499416279	-0.0074020193199007	0.0163017979370411	-0.4540615304206244	0.649794	0.649794	chr16	57357856	0.1872243031155694	chr16:57357856:A:G
chr16:57358077	['A', 'G']	10699	6287.763089005235	-177.9949505453774	-0.0007440652175188	0.0153387099337619	-0.0485089828761374	0.961312	0.961312	chr16	57358077	0.0171356363821356	chr16:57358077:A:G
chr16:57358329	['T', 'C']	10699	6739.629930828192	-226.0388975586717	-0.0157588898379706	0.0151158240604945	-1.0425425550669611	0.297184	0.297184	chr16	57358329	0.5269745761320609	chr16:57358329:T:C
chr16:57359309	['T', 'C']	10699	1284.0417690417655	-52.05044540932148	-0.0169441106284553	0.0296746787403014	-0.5709955877447586	0.568015	0.568015	chr16	57359309	0.2456401953960018	chr16:57359309:T:C
chr16:57359375	['G', 'A']	10699	7806.188855646971	-282.10488956260514	-0.0213324077551134	0.014623263116	-1.4587994202041406	0.14465	0.14465	chr16	57359375	0.8396815620159983	chr16:57359375:G:A
chr16:57359718	['C', 'T']	10699	8791.503977538603	-285.7400205845135	-0.0166258769075098	0.0143466497489008	-1.158868251368829	0.246536	0.246536	chr16	57359718	0.6081196546432018	chr16:57359718:C:T
chr16:57360379	['GC', 'G']	10699	219.0	-14.40848254787997	-0.0414746189301827	0.0686022414312639	-0.6045665282196093	0.54548	0.54548	chr16	57360379	0.263221168171643	chr16:57360379:GC:G
chr16:57360383	['AGGGTG', 'A']	10699	219.0	-14.40848254787997	-0.0414746189301827	0.0686022414312639	-0.6045665282196093	0.54548	0.54548	chr16	57360383	0.263221168171643	chr16:57360383:AGGGTG:A
chr16:57360846	['C', 'G']	10699	9974.864634944375	-338.1587666914173	-0.0206186718075625	0.0141208898935398	-1.460153854538257	0.144277	0.144277	chr16	57360846	0.840802896690459	chr16:57360846:C:G
chr16:57360950	['C', 'T']	10699	9419.760867532954	-305.90367200617936	-0.0174702504286824	0.0142291574841248	-1.2277782748678974	0.219557	0.219557	chr16	57360950	0.6584527119965754	chr16:57360950:C:T
chr16:57360980	['C', 'CCAGGA']	10699	556.0519723312768	-31.879630975069983	-0.0383876703190642	0.0442019500971822	-0.8684610121197185	0.385162	0.385162	chr16	57360980	0.4143565668340715	chr16:57360980:C:CCAGGA
chr16:57361014	['C', 'T']	10699	9418.880351467564	-305.1839796945851	-0.0173298865065686	0.0142278600271494	-1.2180248100206152	0.223241	0.223241	chr16	57361014	0.6512260407445672	chr16:57361014:C:T
chr16:57361130	['G', 'A']	10699	1771.165544961675	-40.85075183745538	-0.0040155309763703	0.0256008701715219	-0.1568513472185487	0.875365	0.875365	chr16	57361130	0.0578108219115521	chr16:57361130:G:A
chr16:57361576	['T', 'C']	10699	548.0	-28.39548875904037	-0.0324997023947209	0.0445102712017804	-0.7301618596613026	0.465307	0.465307	chr16	57361576	0.3322604139646777	chr16:57361576:T:C
chr16:57361752	['G', 'A']	10699	9550.355840269334	-326.69999889439777	-0.0212557380032141	0.0142511260876373	-1.4915128722110755	0.135856	0.135856	chr16	57361752	0.8669211764632454	chr16:57361752:G:A
chr16:57361878	['A', 'G']	10699	1221.2282883051323	-21.93382673342409	0.0071453506190133	0.0302349962232003	0.236327154343433	0.813183	0.813183	chr16	57361878	0.0898117090838816	chr16:57361878:A:G
chr16:57362786	['A', 'G']	10699	20421.0	-509.5468649815948	0.010708197915169	0.0335777404748911	0.3189076383259467	0.749803	0.749803	chr16	57362786	0.1250528262766457	chr16:57362786:A:G
chr16:57364038	['C', 'T']	10699	15507.898943629054	-453.18134476183513	-0.0169493158561871	0.0156425923160157	-1.0835362524172822	0.278595	0.278595	chr16	57364038	0.5550266822117513	chr16:57364038:C:T
chr16:57365437	['G', 'A']	10699	18122.387678788444	-418.330134867294	0.0129327295704123	0.0190987428931772	0.6771508283423394	0.498325	0.498325	chr16	57365437	0.3024873245694676	chr16:57365437:G:A
chr16:57365590	['T', 'A']	10699	1576.3573902461858	-36.59683365999864	-0.0001092002394366	0.0269494443317988	-0.0040520404833645	0.996767	0.996767	chr16	57365590	0.0014063486495329	chr16:57365590:T:A
chr16:57366963	['T', 'C']	10699	352.197512391284	4.277716845360655	0.0332776147228092	0.054613809238226	0.609326014555255	0.542321	0.542321	chr16	57366963	0.2657435782908223	chr16:57366963:T:C
chr16:57368569	['A', 'G']	10699	19586.66140039264	-459.2098235722424	0.0267105599653676	0.0251081086699146	1.0638220630840711	0.287433	0.287433	chr16	57368569	0.5414633722659421	chr16:57368569:A:G
chr16:57368795	['GAATAA', 'G']	10699	7227.48399176184	-132.7062249411614	0.0119668103543231	0.0147835495997514	0.8094680018203705	0.418264	0.418264	chr16	57368795	0.3785495135550728	chr16:57368795:GAATAA:G
chr16:57369588	['G', 'A']	10699	8225.768835296316	-223.923356562539	-0.0058261166640313	0.0143587767321789	-0.4057529950287951	0.684932	0.684932	chr16	57369588	0.1643525430925227	chr16:57369588:G:A
chr16:57370742	['C', 'T']	10699	4760.139781913889	-86.30424805420087	0.013378548198586	0.0167122612993511	0.8005229190083044	0.423426	0.423426	chr16	57370742	0.3732224781308566	chr16:57370742:C:T
chr16:57370858	['C', 'T']	10699	18568.148522259635	-385.5389642070917	0.0398342972314593	0.0206496253531647	1.929056656001476	0.0537503	0.0537503	chr16	57370858	1.2696191074499203	chr16:57370858:C:T
chr16:57370938	['C', 'T']	10699	10458.86533246049	-301.31559193498026	-0.0081689946868734	0.0139255988246322	-0.5866171207247286	0.557473	0.557473	chr16	57370938	0.2537761618851243	chr16:57370938:C:T
chr16:57373899	['A', 'G']	10699	3647.022625280479	-57.53189822703991	0.0129881555087568	0.0184299173239694	0.7047321634951035	0.480992	0.480992	chr16	57373899	0.3178621468792832	chr16:57373899:A:G
chr16:57374749	['G', 'A']	10699	1674.1564778463264	-70.76210656026844	-0.0168296461451266	0.0258944740585755	-0.6499319548663748	0.51575	0.51575	chr16	57374749	0.2875607633548108	chr16:57374749:G:A
chr16:57374866	['C', 'T']	10699	3615.6758904365706	-97.53794375220684	-0.0043353051402258	0.0187261283361213	-0.231511023656897	0.816922	0.816922	chr16	57374866	0.08781940807803	chr16:57374866:C:T
chr16:57374992	['T', 'C']	10699	2238.464552936775	-64.41802755977638	-0.0038142735664383	0.0227173181611587	-0.1679015779670603	0.866664	0.866664	chr16	57374992	0.0621492430416138	chr16:57374992:T:C
chr16:57375358	['A', 'C']	10699	16370.060110311304	-564.6466434959117	-0.0402698251885275	0.0163178943742896	-2.467832200947225	0.013609	0.013609	chr16	57375358	1.866173785923606	chr16:57375358:A:C
chr16:57376022	['T', 'G']	10699	15097.0	-476.4223860260807	-0.0209802546150204	0.0151073341138026	-1.3887463173169703	0.164939	0.164939	chr16	57376022	0.7826766428261098	chr16:57376022:T:G
chr16:57376170	['C', 'T']	10699	1262.117965974949	-91.12214253001488	-0.0552483690635728	0.0296394547786931	-1.864014351009221	0.0623471	0.0623471	chr16	57376170	1.205183742398559	chr16:57376170:C:T
chr16:57378288	['A', 'G']	10699	16329.0	-576.6329877278433	-0.0435090837665778	0.0162780514169322	-2.6728680633924182	0.007532	0.007532	chr16	57378288	2.123089688655373	chr16:57378288:A:G
chr16:57378890	['C', 'G']	10699	3612.350537634409	-98.7347811678577	-0.0050867763158198	0.0187319239826153	-0.2715565320754435	0.785968	0.785968	chr16	57378890	0.1045951355208055	chr16:57378890:C:G
chr16:57379053	['A', 'C']	10699	15169.627978183946	-493.8348314679821	-0.0269842705436561	0.0157939825977605	-1.708515909564334	0.0875697	0.0875697	chr16	57379053	1.0576461381142686	chr16:57379053:A:C
chr16:57379218	['C', 'T']	10699	1281.3592931937171	-88.57893858479228	-0.0514871906662746	0.0294602715814666	-1.7476821462387704	0.0805478	0.0805478	chr16	57379218	1.0939463169568442	chr16:57379218:C:T
chr16:57379229	['G', 'A']	10699	9971.0	-307.1255123398969	-0.0091275711998171	0.0140216256466085	-0.6509638347123372	0.515084	0.515084	chr16	57379229	0.2881219403536142	chr16:57379229:G:A
chr16:57380375	['C', 'T']	10699	558.1565071054599	-29.17052235475979	-0.028875275121042	0.0436798938979716	-0.6610655966447512	0.508585	0.508585	chr16	57380375	0.2936364528769721	chr16:57380375:C:T
chr16:57380711	['A', 'G']	10699	15676.930541273254	-482.04716016341246	-0.0199845502251898	0.0156582503836982	-1.2762952268278749	0.201879	0.201879	chr16	57380711	0.6949088551943332	chr16:57380711:A:G
chr16:57381313	['C', 'T']	10699	1997.0	-64.87385843585112	-0.0070956202158194	0.0237925126169192	-0.298229124853912	0.765534	0.765534	chr16	57381313	0.1160355160245377	chr16:57381313:C:T
chr16:57384211	['C', 'T']	10699	971.0907646289028	27.56242466300254	0.063410477812634	0.0333738343170343	1.900005771295772	0.0574593	0.0574593	chr16	57384211	1.2406396691200738	chr16:57384211:C:T
chr16:57384770	['C', 'T']	10699	14335.0	-460.2045178865954	-0.0194082359056362	0.0146672263975237	-1.323238312385557	0.185784	0.185784	chr16	57384770	0.7309916908317132	chr16:57384770:C:T
chr16:57384813	['C', 'T']	10699	14172.324640119648	-448.15003272937486	-0.0172882691341054	0.0145803236576804	-1.1857260195317134	0.235757	0.235757	chr16	57384813	0.6275354035058376	chr16:57384813:C:T
chr16:57385075	['G', 'A']	10699	2732.940360090025	-103.8231548924677	-0.0153852773936814	0.0209587572729318	-0.7340739335509846	0.46292	0.46292	chr16	57385075	0.3344940555490045	chr16:57385075:G:A
chr16:57385624	['G', 'A']	10699	231.0	-5.8487256595220165	-0.0047140688260317	0.0675359109934988	-0.0698009215643147	0.944353	0.944353	chr16	57385624	0.0248656356854165	chr16:57385624:G:A
chr16:57386934	['A', 'G']	10699	14738.132572924458	-473.4695141409517	-0.0209910238860791	0.0149260686088922	-1.4063330697524552	0.159654	0.159654	chr16	57386934	0.7968201960962517	chr16:57386934:A:G
chr16:57387107	['G', 'A']	10699	9349.873901663865	-328.9124274422785	-0.0155288987660717	0.0140499446781441	-1.105264050628481	0.26907	0.26907	chr16	57387107	0.5701347212654393	chr16:57387107:G:A
chr16:57387187	['C', 'T']	10699	402.3538403826318	-14.191536333313122	-0.0196173005559585	0.0514731933705884	-0.3811168352179166	0.703124	0.703124	chr16	57387187	0.1529680778722459	chr16:57387187:C:T
chr16:57387691	['T', 'C']	10699	13674.112295465173	-321.36067547983885	0.006870847990808	0.014597528944843	0.4706856904870402	0.637875	0.637875	chr16	57387691	0.1952644186597121	chr16:57387691:T:C
chr16:57389547	['C', 'T']	10699	8985.839876612452	-183.5792591558284	0.011855903482104	0.014203424306422	0.8347214887288438	0.403893	0.403893	chr16	57389547	0.3937336736626864	chr16:57389547:C:T
chr16:57389946	['C', 'T']	10699	20408.90755281361	-491.206240915629	0.0375111458049136	0.0332794755850577	1.127155555953407	0.259702	0.259702	chr16	57389946	0.5855247057976545	chr16:57389946:C:T
chr16:57390521	['AATTG', 'A']	10699	3878.174880763116	-123.93684067337853	-0.0113606583732441	0.0183311143777692	-0.6197472853598908	0.535437	0.535437	chr16	57390521	0.2712916213063186	chr16:57390521:AATTG:A
chr16:57391944	['G', 'A']	10699	297.63984638441366	-19.060114199358683	-0.0451098643262475	0.0596137852447598	-0.75670189606376	0.449245	0.449245	chr16	57391944	0.3475167477960469	chr16:57391944:G:A
chr16:57392342	['T', 'C']	10699	398.0744133869309	-32.98046187237583	-0.06299644610214	0.0515383187934746	-1.2223224889151043	0.221613	0.221613	chr16	57392342	0.6544047671265183	chr16:57392342:T:C
chr16:57392482	['G', 'A']	10699	14615.732167897542	-295.93048321339376	0.0199997901531268	0.0151675025014581	1.3185948148816236	0.187333	0.187333	chr16	57392482	0.7273857119172709	chr16:57392482:G:A
chr16:57393024	['C', 'T']	10699	21098.0	-532.5462254483705	0.0218162099927437	0.0593451605273811	0.3676156538944397	0.713167	0.713167	chr16	57393024	0.1468087609109843	chr16:57393024:C:T
chr16:57393157	['C', 'T']	10699	276.54279827683075	-22.16769582176006	-0.0612580748823196	0.06174604431243	-0.9920971547968108	0.321173	0.321173	chr16	57393157	0.4932609716246127	chr16:57393157:C:T
chr16:57393318	['G', 'C']	10699	388.5811101750444	-31.29720156770261	-0.059954642215859	0.0521645367599301	-1.1493371922726026	0.250443	0.250443	chr16	57393318	0.6012911025404819	chr16:57393318:G:C
chr16:57393572	['C', 'T']	10699	10156.847980553475	-230.546960553357	0.0080540428556177	0.01402358138426	0.5743213972899633	0.565762	0.565762	chr16	57393572	0.2473662257452828	chr16:57393572:C:T
chr16:57394953	['A', 'G']	10699	5803.627337322363	-204.20790015661785	-0.0149642569920481	0.0157045019808641	-0.9528641538765112	0.34068	0.34068	chr16	57394953	0.467653361426518	chr16:57394953:A:G
chr16:57395387	['G', 'A']	10699	1123.1049728921294	-64.40151618095246	-0.0355993692517325	0.0315469946916419	-1.1284551698093828	0.259153	0.259153	chr16	57395387	0.5864437593272303	chr16:57395387:G:A
chr16:57395472	['C', 'T']	10699	3900.093586387434	-133.4043059053403	-0.0140868127221061	0.0183081715222707	-0.769427613509651	0.441657	0.441657	chr16	57395472	0.3549148818640465	chr16:57395472:C:T
chr16:57395867	['T', 'C']	10699	10166.801028518	-234.68780846124253	0.0073797677729523	0.0140147795768043	0.5265703775438927	0.598503	0.598503	chr16	57395867	0.2229336683483301	chr16:57395867:T:C
chr16:57395905	['G', 'A']	10699	3066.5732448350004	-90.01669662537981	-0.0048344782334459	0.0199483073321813	-0.2423502983457067	0.808513	0.808513	chr16	57395905	0.0923129927237208	chr16:57395905:G:A
chr16:57396645	['A', 'G']	10699	11431.0	-198.9636183082237	0.0202147640407997	0.0141178083466576	1.4318627611619066	0.152212	0.152212	chr16	57396645	0.8175511075631758	chr16:57396645:A:G
chr16:57396782	['ACT', 'A']	10699	276.0	-22.161127760420907	-0.0613129007510235	0.0617445502008675	-0.9930091085214844	0.320728	0.320728	chr16	57396782	0.4938631239048159	chr16:57396782:ACT:A
chr16:57396808	['G', 'A']	10699	10168.900906796298	-234.58835331971147	0.0074205393590364	0.0140145915593862	0.5294866659218864	0.596479	0.596479	chr16	57396808	0.2244048417583727	chr16:57396808:G:A
chr16:57397022	['T', 'G']	10699	2772.518276152192	-72.9413958393861	-0.0005228736135125	0.0207925118526461	-0.0251472076687078	0.979938	0.979938	chr16	57397022	0.0088014009500183	chr16:57397022:T:G
chr16:57397580	['A', 'G']	10699	14635.0	-279.6152606023521	0.0234604840977518	0.0151816428186847	1.5453191975296623	0.122299	0.122299	chr16	57397580	0.912577094036956	chr16:57397580:A:G
chr16:57397945	['T', 'G']	10699	1371.1281547952888	-78.59507280407279	-0.0364086947513736	0.0285150060544797	-1.2768257766388853	0.201692	0.201692	chr16	57397945	0.695311327492532	chr16:57397945:T:G
chr16:57398245	['C', 'T']	10699	943.0	-57.17819549852431	-0.0383050894226904	0.0343636844072791	-1.1146968109908617	0.265005	0.265005	chr16	57398245	0.5767459319049877	chr16:57398245:C:T
chr16:57398765	['T', 'G']	10699	20407.9074593382	-489.877478647982	0.0389674377848573	0.0332701503926666	1.1712432112554094	0.241527	0.241527	chr16	57398765	0.6170343129639295	chr16:57398765:T:G
chr16:57398841	['A', 'C']	10699	532.0	-16.827335133253197	-0.0151161685392789	0.0449664025212649	-0.3361658414219458	0.736752	0.736752	chr16	57398841	0.1326786765329611	chr16:57398841:A:C
chr16:57398911	['A', 'C']	10699	3904.5546202768414	-130.48776634674925	-0.0129414707699159	0.0183085180348433	-0.7068551777531493	0.479672	0.479672	chr16	57398911	0.3190556319622928	chr16:57398911:A:C
chr16:57399429	['T', 'C']	10699	20402.90699196112	-490.1539726689723	0.038331273691815	0.0331924816966281	1.1548179507080631	0.248191	0.248191	chr16	57399429	0.6052139711096692	chr16:57399429:T:C
chr16:57400174	['G', 'A']	10699	470.48372005988034	-14.388813326434423	-0.0122959189705303	0.0477567584692253	-0.2574697145421596	0.796821	0.796821	chr16	57400174	0.0986392287209805	chr16:57400174:G:A
chr16:57402241	['T', 'C']	10699	10973.883572110755	-210.3922919006045	0.0161196436317735	0.0144848069431796	1.112865618092595	0.265791	0.265791	chr16	57402241	0.5754597288730166	chr16:57402241:T:C
chr16:57402675	['T', 'C']	10699	1502.702262951188	-70.98927142077629	-0.0269590039498982	0.0273114158400737	-0.9870965353008756	0.323618	0.323618	chr16	57402675	0.4899673304365679	chr16:57402675:T:C
chr16:57403923	['C', 'T']	10699	9405.461041393524	-223.07073837214296	0.0057491158616154	0.0141708309595507	0.4057006874209233	0.684971	0.684971	chr16	57403923	0.1643278150865269	chr16:57403923:C:T
chr16:57403978	['A', 'T']	10699	500.7488533183561	-40.59089557215646	-0.0680909302999846	0.0463470971527019	-1.469151996200371	0.141821	0.141821	chr16	57403978	0.8482594566786529	chr16:57403978:A:T
chr16:57404435	['G', 'A']	10699	422.0394466255375	0.0305736920712063	0.0191609299126887	0.0503706987878584	0.3803983342257577	0.703657	0.703657	chr16	57404435	0.1526389876017195	chr16:57404435:G:A
chr16:57404821	['C', 'T']	10699	276.0	-22.161127760420907	-0.0613129007510235	0.0617445502008675	-0.9930091085214844	0.320728	0.320728	chr16	57404821	0.4938631239048159	chr16:57404821:C:T
chr16:57405128	['A', 'G']	10699	422.0394466255375	0.0835626026412656	0.0192881108736642	0.0503706983580768	0.3829232371675345	0.701784	0.701784	chr16	57405128	0.1537965375040863	chr16:57405128:A:G
chr16:57405676	['G', 'A']	10699	652.0609459712095	-40.78943458081322	-0.0426940112389517	0.0406451263373836	-1.0504091163245723	0.293554	0.293554	chr16	57405676	0.5323119975002775	chr16:57405676:G:A
chr16:57405846	['A', 'T']	10699	3345.563493547784	-59.32381936190826	0.0093377007105091	0.0192307056227975	0.485562042998543	0.627288	0.627288	chr16	57405846	0.2025330204231802	chr16:57405846:A:T
chr16:57406683	['G', 'A']	10699	1377.1287156477847	34.240088813670056	0.0518471030389399	0.0283248063833576	1.830448629982618	0.0672107	0.0672107	chr16	57406683	1.172561581395022	chr16:57406683:G:A
chr16:57406909	['A', 'G']	10699	298.0	-18.563267478939213	-0.0437003122445439	0.059515745950547	-0.7342647151033864	0.462804	0.462804	chr16	57406909	0.3346028961109095	chr16:57406909:A:G
chr16:57406984	['T', 'C']	10699	14884.34714299074	-421.1467300535437	-0.0075922785871108	0.0151583078500479	-0.5008658395261963	0.616476	0.616476	chr16	57406984	0.2100838262384896	chr16:57406984:T:C
chr16:57407652	['C', 'T']	10699	350.098167539267	18.91081612482628	0.0788158698904965	0.0552126003299419	1.4274978794605775	0.153466	0.153466	chr16	57407652	0.8139878263623652	chr16:57407652:C:T
chr16:57407688	['C', 'A']	10699	306.1430708808678	-24.66066920557724	-0.0617778461445611	0.0587611326345369	-1.051338586830628	0.293127	0.293127	chr16	57407688	0.5329441767476624	chr16:57407688:C:A
chr16:57408279	['T', 'C']	10699	12413.763005239523	-225.73136985543107	0.0207591586932495	0.0143030642868037	1.4513784093386404	0.146704	0.146704	chr16	57408279	0.8335580446144908	chr16:57408279:T:C
chr16:57408921	['G', 'A']	10699	298.0	-18.185413669860903	-0.042280160571136	0.0595182033989178	-0.710373602639772	0.477488	0.477488	chr16	57408921	0.321037538424254	chr16:57408921:G:A
chr16:57408942	['T', 'G']	10699	296.0276687231258	-19.497295270194574	-0.0463035869546299	0.0597057242247628	-0.775530111322653	0.438044	0.438044	chr16	57408942	0.3584822639309293	chr16:57408942:T:G
chr16:57409056	['G', 'A']	10699	12404.159375584222	-233.78125204010303	0.019105332375558	0.0142913485178671	1.3368460192313163	0.181301	0.181301	chr16	57409056	0.7415998004644242	chr16:57409056:G:A
chr16:57409259	['G', 'A']	10699	3300.542453712362	-52.095276133533005	0.0114309189838695	0.0193175637601559	0.5917370909600275	0.554039	0.554039	chr16	57409259	0.2564596632704021	chr16:57409259:G:A
chr16:57409285	['C', 'T']	10699	306.0	-24.734534166787068	-0.0620224240481193	0.0587606679431763	-1.0555091733827324	0.291216	0.291216	chr16	57409285	0.5357847676803645	chr16:57409285:C:T
chr16:57410006	['G', 'A']	10699	12411.32008974479	-232.3484629782431	0.0195616758931336	0.0142860056653297	1.3692893837083706	0.170938	0.170938	chr16	57410006	0.7671613816571246	chr16:57410006:G:A
chr16:57410484	['T', 'C']	10699	19590.831089923347	-448.3079140170758	0.0347318236653471	0.0253371861591023	1.3707845633391222	0.170471	0.170471	chr16	57410484	0.7683494912238974	chr16:57410484:T:C
chr16:57410664	['T', 'G']	10699	20353.90241166573	-484.5958580980765	0.0405608156024745	0.0324592024460471	1.249593722146863	0.211475	0.211475	chr16	57410664	0.6747409663683063	chr16:57410664:T:G
chr16:57410797	['C', 'T']	10699	298.0	-17.876326365742816	-0.0409465551380822	0.0595159453923229	-0.6879930221752633	0.491472	0.491472	chr16	57410797	0.3085012196261115	chr16:57410797:C:T
chr16:57410859	['A', 'G']	10699	1896.1772293886709	-70.38744601362683	-0.0152291464869917	0.0245351496567968	-0.6207072995282481	0.534805	0.534805	chr16	57410859	0.2718045410842142	chr16:57410859:A:G
chr16:57411342	['C', 'T']	10699	5835.727230222554	-252.16755650466777	-0.0263278992278144	0.015720432845233	-1.6747566359661568	0.0940113	0.0940113	chr16	57411342	1.0268199417971586	chr16:57411342:C:T
chr16:57411464	['T', 'C']	10699	19592.0	-447.8097600475855	0.0350569967505862	0.0253577525640593	1.3824962075019993	0.166848	0.166848	chr16	57411464	0.7776789948477839	chr16:57411464:T:C
chr16:57412095	['C', 'T']	10699	7300.682370536549	-228.4626408781681	-0.0079883582393475	0.0147453171483918	-0.5417556068109939	0.587998	0.587998	chr16	57412095	0.230624151118489	chr16:57412095:C:T
chr16:57412897	['C', 'T']	10699	2379.2223780145823	-59.046901929457576	-0.0018764747516673	0.0221002411070723	-0.0849074334789412	0.932337	0.932337	chr16	57412897	0.0304270803646146	chr16:57412897:C:T
chr16:57417422	['G', 'A']	10699	2476.4629335327663	-64.36882769534732	-0.0025416569678751	0.0217418291542837	-0.1169017082159515	0.90694	0.90694	chr16	57417422	0.0424214434038933	chr16:57417422:G:A
chr16:57418059	['C', 'T']	10699	19778.84866330156	-435.3720979703653	0.0499198203526477	0.0265307830369711	1.881581115909151	0.0599201	0.0599201	chr16	57418059	1.2224274705186708	chr16:57418059:C:T
chr16:57418528	['T', 'G']	10699	9262.059857837638	-232.49671645722904	-0.0005294239238493	0.0140814174623064	-0.0375973459537359	0.970009	0.970009	chr16	57418528	0.0132242362160187	chr16:57418528:T:G
chr16:57419495	['C', 'T']	10699	12752.0	-304.6222568228758	0.0035114691639342	0.0141258808296989	0.2485840852169425	0.803687	0.803687	chr16	57419495	0.094913056524594	chr16:57419495:C:T
chr16:57419985	['G', 'A']	10699	6334.592073284726	-123.58773318410272	0.0100860459523764	0.0152856694787379	0.6598367161088973	0.509373	0.509373	chr16	57419985	0.2929640791246236	chr16:57419985:G:A
chr16:57420444	['T', 'C']	10699	6331.591792858479	-125.14174825910456	0.0097748447406917	0.0152850810802479	0.6395023153212596	0.52251	0.52251	chr16	57420444	0.2819053934403336	chr16:57420444:T:C
chr16:57420531	['C', 'G']	10699	4329.404655075715	-136.77841922171083	-0.0064776377773157	0.0172552723690837	-0.3754004943394451	0.70737	0.70737	chr16	57420531	0.1503533628287787	chr16:57420531:C:G
chr16:57422060	['C', 'T']	10699	393.32345493763495	-41.89704520451592	-0.0963124873390499	0.0519725657131504	-1.8531409026566537	0.0638897	0.0638897	chr16	57422060	1.1945691511330103	chr16:57422060:C:T
chr16:57422786	['A', 'G']	10699	5698.6631756124925	-149.80594713286405	0.0017668508117431	0.015741543757838	0.1122412667349322	0.910634	0.910634	chr16	57422786	0.0406561386349838	chr16:57422786:A:G
chr16:57424698	['C', 'T']	10699	584.0	0.2616080917813739	0.0205294465267889	0.0428257393377674	0.479371677973212	0.631684	0.631684	chr16	57424698	0.1995001232634792	chr16:57424698:C:T
chr16:57425114	['C', 'T']	10699	569.0	-3.7184634499628912	0.0139247887992534	0.0433409214095077	0.321285019939579	0.748001	0.748001	chr16	57425114	0.1260978215283306	chr16:57425114:C:T
chr16:57425547	['C', 'T']	10699	4120.385118713779	-143.68736237087188	-0.0098533552518435	0.0176152230855773	-0.5593659077704827	0.575924	0.575924	chr16	57425547	0.2396348231016498	chr16:57425547:C:T
chr16:57426012	['T', 'A']	10699	701.7214633233534	11.967175440864196	0.039344626328694	0.0392283299480974	1.0029646018770242	0.315901	0.315901	chr16	57426012	0.5004489993123423	chr16:57426012:T:A
chr16:57426021	['C', 'T']	10699	560.0523462329407	-3.670689249502011	0.0136313068009051	0.0436609341135738	0.3122083179770378	0.754888	0.754888	chr16	57426021	0.1221174782915242	chr16:57426021:C:T
chr16:57426441	['G', 'C']	10699	4136.386614320434	-137.43507543376182	-0.0078315629737947	0.017581293379563	-0.4454486256908931	0.656005	0.656005	chr16	57426441	0.1830928504655987	chr16:57426441:G:C
chr16:57426581	['T', 'C']	10699	6426.600673022995	-135.09525387838008	0.0082282716331498	0.0152275652331867	0.5403537274112096	0.588964	0.588964	chr16	57426581	0.2299112503388162	chr16:57426581:T:C
chr16:57426887	['G', 'A']	10699	4273.198204936425	-153.7302962712258	-0.0117387095275312	0.0173559487643152	-0.6763507824859862	0.498833	0.498833	chr16	57426887	0.3020448237503529	chr16:57426887:G:A
chr16:57427105	['G', 'A']	10699	13307.243783884838	-289.978708940954	0.009100125378501	0.0143847931538552	0.6326212188919916	0.526995	0.526995	chr16	57427105	0.2781935052480049	chr16:57427105:G:A
chr16:57427157	['G', 'A']	10699	265.0	-10.83657122238401	-0.0194235239013208	0.0629541752738193	-0.3085343238448953	0.757682	0.757682	chr16	57427157	0.1205130300179992	chr16:57427157:G:A
chr16:57427313	['T', 'A']	10699	982.183602879312	20.072699755023343	0.045124728353254	0.0334712968956723	1.348161933907268	0.177635	0.177635	chr16	57427313	0.7504714596763065	chr16:57427313:T:A
chr16:57429549	['T', 'C']	10699	13152.714942313114	-282.09890099413803	0.0088220397407742	0.01431573540885	0.6162477503824473	0.537744	0.537744	chr16	57429549	0.269424426652129	chr16:57429549:T:C
chr16:57429694	['A', 'G']	10699	388.9451887941533	-26.583526643192187	-0.0419578660884942	0.051887523642495	-0.8086311148241316	0.418745	0.418745	chr16	57429694	0.3780503655918115	chr16:57429694:A:G
chr16:57430324	['G', 'A']	10699	610.0	-3.237562504951822	0.0145142271360603	0.0419066666690712	0.3463464954317748	0.729089	0.729089	chr16	57430324	0.1372194540556152	chr16:57430324:G:A
chr16:57432627	['A', 'G']	10699	6706.253622510984	-119.89612642412996	0.0135693912160504	0.0150350786678766	0.9025154783554432	0.366803	0.366803	chr16	57432627	0.4355671209897	chr16:57432627:A:G
chr16:57432637	['C', 'T']	10699	6604.617311647037	-133.07800576115736	0.0097402994325184	0.0150694159970336	0.6463621041741654	0.518059	0.518059	chr16	57432637	0.2856207770978232	chr16:57432637:C:T
chr16:57432690	['C', 'A']	10699	20259.0	-462.9843586492442	0.0566280026110195	0.031237411252468	1.812826362381277	0.0698867	0.0698867	chr16	57432690	1.15560546611691	chr16:57432690:C:A
chr16:57434496	['T', 'C']	10699	3294.231603553062	-74.24767396128537	0.0050194549238816	0.0194228893775861	0.258429877568785	0.79608	0.79608	chr16	57434496	0.0990432867689116	chr16:57434496:T:C
chr16:57435164	['T', 'C']	10699	2012.9407144193003	-80.39893704155136	-0.0149169825269776	0.0239270176660934	-0.6234367665518218	0.533011	0.533011	chr16	57435164	0.2732638281403967	chr16:57435164:T:C
chr16:57435597	['G', 'A']	10699	20259.0	-461.2816663044849	0.058155359207713	0.0312069555215406	1.8635383758460888	0.062414	0.062414	chr16	57435597	1.2047179833819417	chr16:57435597:G:A
chr16:57435865	['G', 'GCTAT']	10699	2123.0	11.85417340738094	0.0371888378882893	0.0233041682750484	1.595801980545558	0.110563	0.110563	chr16	57435865	0.9563901857281129	chr16:57435865:G:GCTAT
chr16:57436347	['C', 'T']	10699	550.0514114787811	-4.506620031623873	0.0119788366352101	0.0440251812599248	0.2720905693604554	0.785558	0.785558	chr16	57436347	0.1048217442331275	chr16:57436347:C:T
chr16:57437194	['T', 'C']	10699	294.02748177229387	-19.32576018107169	-0.0447350226313448	0.059915373608976	-0.7466367968144154	0.455299	0.455299	chr16	57437194	0.3417033035573029	chr16:57437194:T:C
chr16:57437230	['A', 'G']	10699	6699.626191811553	-114.94271235350678	0.0145815031238379	0.0150419272984144	0.9693906129552262	0.332372	0.332372	chr16	57437230	0.4783755695981745	chr16:57437230:A:G
chr16:57438197	['T', 'C']	10699	272.02542531314265	-22.06185592835511	-0.0596022271779389	0.0621877690833016	-0.9584236266475594	0.337871	0.337871	chr16	57438197	0.4712490828047554	chr16:57438197:T:C
chr16:57438801	['T', 'C']	10699	6704.626659188633	-122.4362015078184	0.0130484470801367	0.0150384531658051	0.8676721559240336	0.385593	0.385593	chr16	57438801	0.4138708588173592	chr16:57438801:T:C
chr16:57438948	['G', 'T']	10699	3292.0	-76.9637656609576	0.0040038446843673	0.0194356945156466	0.2060047137057047	0.836791	0.836791	chr16	57438948	0.0773829994511754	chr16:57438948:G:T
chr16:57439935	['G', 'A']	10699	484.0	-31.220688587386736	-0.0398628733168654	0.0470156321894648	-0.8478642413277573	0.396533	0.396533	chr16	57439935	0.4017206642819788	chr16:57439935:G:A
chr16:57440565	['G', 'A']	10699	294.0	-19.31100996512061	-0.0447035958958977	0.0599152988239768	-0.7461132093696293	0.455615	0.455615	chr16	57440565	0.3414019862830342	chr16:57440565:G:A
chr16:57440756	['G', 'A']	10699	295.0	-18.586188818163347	-0.0415392559333386	0.0598157152839413	-0.6944538861761399	0.487413	0.487413	chr16	57440756	0.3121028917434715	chr16:57440756:G:A
chr16:57440775	['G', 'C']	10699	294.0	-19.31100996512061	-0.0447035958958977	0.0599152988239768	-0.7461132093696293	0.455615	0.455615	chr16	57440775	0.3414019862830342	chr16:57440775:G:C
chr16:57441059	['C', 'T']	10699	8537.191771856007	-218.91768244876263	-0.0025059818638571	0.0143083093689806	-0.1751417165531719	0.860972	0.860972	chr16	57441059	0.0650109721737844	chr16:57441059:C:T
chr16:57442241	['G', 'A']	10699	3294.3079080201906	-79.56370474588563	0.0030945368395983	0.0194267744606718	0.1592923645591842	0.873442	0.873442	chr16	57442241	0.0587659285931957	chr16:57442241:G:A
chr16:57442365	['A', 'T']	10699	2130.3982424978967	11.245147429079177	0.0370948977640444	0.0232807506840887	1.593372063788173	0.111106	0.111106	chr16	57442365	0.95426248744499	chr16:57442365:A:T
chr16:57442824	['G', 'C']	10699	294.02748177229387	-19.28083758922674	-0.0446000090251401	0.0599154055445496	-0.7443829949874609	0.456661	0.456661	chr16	57442824	0.3404060766523065	chr16:57442824:G:C
chr16:57442842	['G', 'A']	10699	21112.0	-527.8619862441677	0.0393542663665564	0.0606726403592666	0.64863282912239	0.51659	0.51659	chr16	57442842	0.2868540050284652	chr16:57442842:G:A
chr16:57443117	['C', 'G']	10699	6753.061673592754	-109.8623652976502	0.0161477881543089	0.0151125974570131	1.068498529140367	0.28532	0.28532	chr16	57443117	0.5446677846513543	chr16:57443117:C:G
chr16:57443200	['T', 'A']	10699	304.02550674037417	-18.91314538893857	-0.0423238450061772	0.0600427804579665	-0.704894821381671	0.480891	0.480891	chr16	57443200	0.3179533507841935	chr16:57443200:T:A
chr16:57443428	['G', 'A']	10699	2122.793641888733	12.620329559496737	0.0375616038440621	0.0233090869477648	1.6114575370642752	0.10711	0.10711	chr16	57443428	0.9701699806893416	chr16:57443428:G:A
chr16:57443494	['G', 'A']	10699	483.090305693185	-32.658613976835674	-0.0429020122841923	0.0470626591521777	-0.9115934598057488	0.362003	0.362003	chr16	57443494	0.441287830356207	chr16:57443494:G:A
chr16:57443740	['C', 'T']	10699	2897.0	-46.33762337169802	0.013258313885412	0.0205673141278469	0.6446303004367989	0.519181	0.519181	chr16	57443740	0.2846812094013359	chr16:57443740:C:T
chr16:57443905	['A', 'G']	10699	510.6682264857276	10.917022165075362	0.0418325605947771	0.0456835225927539	0.9157034795169766	0.359843	0.359843	chr16	57443905	0.4438869411936402	chr16:57443905:A:G
chr16:57444022	['C', 'T']	10699	19920.0	-441.4141401451637	0.0532760885359498	0.0275657278830875	1.9326929715734584	0.0533004	0.0533004	chr16	57444022	1.273269531740015	chr16:57444022:C:T
chr16:57444598	['T', 'C']	10699	272.02542531314265	-22.103047455450312	-0.0597862980135154	0.0621877566936288	-0.9613837384110137	0.336381	0.336381	chr16	57444598	0.4731685426844452	chr16:57444598:T:C
chr16:57445103	['G', 'A']	10699	2011.0	-84.45819834537726	-0.0171456476620426	0.0239296813287426	-0.7165012950443472	0.473698	0.473698	chr16	57445103	0.3244984489026057	chr16:57445103:G:A
chr16:57446036	['C', 'T']	10699	2013.317246539469	-85.68400822057893	-0.0177850785646187	0.0239139940176325	-0.7437100867176464	0.457068	0.457068	chr16	57446036	0.3400191832389979	chr16:57446036:C:T
chr16:57446150	['T', 'A']	10699	2010.187885586091	-86.57063728944037	-0.0182588185970111	0.0239207896831138	-0.7633033373434319	0.445299	0.445299	chr16	57446150	0.3513482801550325	chr16:57446150:T:A
chr16:57446162	['A', 'C']	10699	8507.97606134281	-216.11198100212587	-0.0021806038977534	0.0143246881767343	-0.1522269714251148	0.879011	0.879011	chr16	57446162	0.0560056901032366	chr16:57446162:A:C
chr16:57446742	['C', 'A']	10699	2052.383658969805	7.608471899047853	0.0341957015307837	0.0236203705880951	1.4477207884290642	0.147724	0.147724	chr16	57446742	0.8305489412430453	chr16:57446742:C:A
chr16:57446980	['C', 'T']	10699	866.0	12.637863715108349	0.0372209631478134	0.0355154480459921	1.0480217819471889	0.294652	0.294652	chr16	57446980	0.5306906067119986	chr16:57446980:C:T
chr16:57447089	['G', 'A']	10699	501.0	8.477729063420485	0.0375441953346234	0.0460636069145389	0.8150511401392985	0.415061	0.415061	chr16	57447089	0.381888071922637	chr16:57447089:G:A
chr16:57447288	['G', 'C']	10699	392.25664047886266	-30.854382020274343	-0.0574206129191165	0.0520184021704395	-1.1038519163079352	0.269682	0.269682	chr16	57447288	0.569148039685605	chr16:57447288:G:C
chr16:57447326	['C', 'A']	10699	4302.792355961212	-79.27489312764834	0.011820112802871	0.0177188567539997	0.667092294213781	0.504728	0.504728	chr16	57447326	0.2969426019273213	chr16:57447326:C:A
chr16:57447393	['T', 'C']	10699	19924.0	-438.7852627055887	0.0557286948685642	0.0275947652280043	2.0195386482943616	0.0434562	0.0434562	chr16	57447393	1.3619482529622196	chr16:57447393:T:C
chr16:57447758	['T', 'C']	10699	20119.0	-441.5497798408359	0.0669249697625586	0.0295904506011322	2.2617083688478163	0.0237354	0.0237354	chr16	57447758	1.6246034449513524	chr16:57447758:T:C
chr16:57448745	['A', 'C']	10699	294.02748177229387	-19.31762308349853	-0.0449618509166527	0.05991368579637	-0.7504437478519619	0.453004	0.453004	chr16	57448745	0.3438979631742365	chr16:57448745:A:C
chr16:57449278	['T', 'C']	10699	366.0342120022434	-32.43897419120799	-0.0743102291307211	0.0543751990919216	-1.3666198997285348	0.171773	0.171773	chr16	57449278	0.7650450993670009	chr16:57449278:T:C
chr16:57449763	['A', 'G']	10699	2166.8100981767184	-81.98190378019143	-0.012821292534851	0.0231415033094027	-0.554038878262569	0.579564	0.579564	chr16	57449763	0.2368985988511654	chr16:57449763:A:G
chr16:57451005	['G', 'A']	10699	1142.0	18.19995558153277	0.0446318142809824	0.0310475987846966	1.4375286987727192	0.150597	0.150597	chr16	57451005	0.8221836795059876	chr16:57451005:G:A
chr16:57451068	['G', 'A']	10699	554.0	-9.290924548326524	0.0036785393224017	0.0439598292681743	0.0836795634478258	0.933313	0.933313	chr16	57451068	0.0299726848960051	chr16:57451068:G:A
chr16:57452099	['G', 'A']	10699	2165.607236350037	-82.66226484789684	-0.0129733917310938	0.0231456520677264	-0.5605109630583065	0.575143	0.575143	chr16	57452099	0.240224161589185	chr16:57452099:G:A
chr16:57452671	['T', 'C']	10699	3302.308655823518	-73.82667796126299	0.0051834628801237	0.0194028545308891	0.2671494996713893	0.789359	0.789359	chr16	57452671	0.1027254349916582	chr16:57452671:T:C
chr16:57452701	['C', 'T']	10699	8499.794447560293	-220.4651833924756	-0.003048753749143	0.0143254607895454	-0.2128206410901658	0.831471	0.831471	chr16	57452701	0.0801528934794691	chr16:57452701:C:T
chr16:57453079	['A', 'G']	10699	298.16721219489386	-17.61067331264447	-0.0381109109588329	0.0595307928183467	-0.6401881976463045	0.522064	0.522064	chr16	57453079	0.2822762534286144	chr16:57453079:A:G
chr16:57454622	['C', 'A']	10699	8498.382946896036	-220.3065819634296	-0.0030100570554226	0.014324177960981	-0.2101382057401133	0.833564	0.833564	chr16	57454622	0.0790610499694039	chr16:57454622:C:A
chr16:57455044	['A', 'G']	10699	2472.0	-53.49835079780014	0.0053474199358826	0.0217426433810804	0.2459415739916774	0.805732	0.805732	chr16	57455044	0.0938093878174803	chr16:57455044:A:G
chr16:57455626	['G', 'A']	10699	8497.588482752173	-220.7066120709193	-0.0032444558690946	0.0143235425370747	-0.226512111839423	0.820807	0.820807	chr16	57455626	0.085758948469576	chr16:57455626:G:A
chr16:57456809	['G', 'A']	10699	20133.88184707422	-448.7057527122636	0.0619850742133412	0.0297593596380073	2.082876613184129	0.0372862	0.0372862	chr16	57456809	1.4284518752368156	chr16:57456809:G:A
chr16:57457613	['A', 'G']	10699	19957.730765635224	-424.92995276192494	0.0683661386428308	0.0279990976717369	2.4417264957735223	0.0146333	0.0146333	chr16	57457613	1.834657723759948	chr16:57457613:A:G
chr16:57458084	['C', 'T']	10699	507.0	8.628426163947616	0.0372656655992689	0.0458999172554515	0.8118896030219506	0.416873	0.416873	chr16	57458084	0.3799962323161012	chr16:57458084:C:T
