## Supplementary material for "Characterization of shared and ancestry-specific signals driving complex traits using multi-ancestry fine-mapping": s1_gwas_temp.txt

locus	alleles	n	sum_x	y_transpose_x	beta	standard_error	t_stat	p_value	p_value_str	chrom	pos	-log10pvalue	rsid
chr16:58068419	['T', 'C']	98663	64388.37195084143	-828.2583625185302	0.0021794212599294	0.0046677287543902	0.4669125766743722	0.640563	0.640563	chr16	58068419	0.193438150529994	chr16:58068419:T:C
chr16:58068646	['C', 'A']	98663	49175.2907301619	-149.39672673849316	0.0004445842527564	0.0050958425029891	0.0872445042199914	0.930477	0.930477	chr16	58068646	0.0312943575106849	chr16:58068646:C:A
chr16:58068722	['T', 'C']	98663	51860.021473254055	-287.0998909154222	-0.0030607261465705	0.0050100016743397	-0.610923178378757	0.541252	0.541252	chr16	58068722	0.2666004858582381	chr16:58068722:T:C
chr16:58069076	['T', 'G']	98663	99673.85037532976	-4268.38058011323	0.0017318103296681	0.004276287804455	0.4049798350485078	0.685493	0.685493	chr16	58069076	0.1639969757058255	chr16:58069076:T:G
chr16:58069173	['G', 'A']	98663	99657.05790499004	-4284.868020215967	0.0015765465477154	0.0042770595329596	0.3686052381469953	0.712423	0.712423	chr16	58069173	0.1472620681365841	chr16:58069173:G:A
chr16:58069924	['A', 'G']	98663	166223.162811442	-4798.028905433247	0.0034944590889328	0.0058575559441866	0.5965728918732608	0.550794	0.550794	chr16	58069924	0.2590107993175906	chr16:58069924:A:G
chr16:58070302	['T', 'C']	98663	99525.39333590223	-4346.924483687545	0.0006121494279049	0.0042768013436941	0.1431325373126117	0.886186	0.886186	chr16	58070302	0.05247511525089	chr16:58070302:T:C
chr16:58070402	['G', 'T']	98663	99521.31317996084	-4341.634806204857	0.000513289373952	0.0042762475935673	0.1200326601116811	0.904458	0.904458	chr16	58070402	0.0436115955169857	chr16:58070402:G:T
chr16:58070760	['C', 'T']	98663	99523.13948726264	-4326.545053097363	0.0008038282227379	0.004275084226542	0.188026289107321	0.850856	0.850856	chr16	58070760	0.0701439342716248	chr16:58070760:C:T
chr16:58071115	['C', 'T']	98663	99524.13964945717	-4322.708447331816	0.0008966624631132	0.0042750117860889	0.2097450271437849	0.833867	0.833867	chr16	58071115	0.0789032128781358	chr16:58071115:C:T
chr16:58071773	['T', 'C']	98663	16161.801889470062	-346.20718554652854	0.0047095633138577	0.0077337374135929	0.608963436692353	0.54255	0.54255	chr16	58071773	0.265560232182699	chr16:58071773:T:C
chr16:58074287	['G', 'A']	98663	45074.741133421856	-357.5440686663653	0.0007829302916413	0.0051631244067318	0.1516388585602348	0.879472	0.879472	chr16	58074287	0.0557779827432633	chr16:58074287:G:A
chr16:58074413	['A', 'G']	98663	99523.06973797578	-4324.239997083329	0.0008093970103191	0.0042746891696056	0.1893464011545425	0.849822	0.849822	chr16	58074413	0.0706720301835146	chr16:58074413:A:G
chr16:58074708	['AC', 'A']	98663	166071.47090934895	-4780.773729117941	0.0041595066936261	0.0058496111534606	0.7110740499674637	0.47704	0.47704	chr16	58074708	0.3214452036623171	chr16:58074708:AC:A
chr16:58075121	['C', 'T']	98663	99608.10159516186	-4346.054197270287	0.0003568346746223	0.0042783579364591	0.0834045865077151	0.93353	0.93353	chr16	58075121	0.0298717209659934	chr16:58075121:C:T
chr16:58075409	['C', 'T']	98663	50201.01996876394	-197.86605365682937	-0.0012240744170965	0.0049821274784952	-0.2456931145138588	0.80592	0.80592	chr16	58075409	0.093708066486364	chr16:58075409:C:T
chr16:58075420	['A', 'G']	98663	98846.0946436538	-4396.502212623438	0.0006579463022876	0.0042784372620208	0.1537819212935941	0.877782	0.877782	chr16	58075420	0.0566133291424757	chr16:58075420:A:G
chr16:58075805	['G', 'A']	98663	99522.22642618898	-4323.268317911307	0.000863851581456	0.0042747053999664	0.2020844714732438	0.839851	0.839851	chr16	58075805	0.0757977563400614	chr16:58075805:G:A
chr16:58075992	['T', 'C']	98663	104467.88415624484	-4189.586200383799	-0.0004595729206685	0.0042777403796421	-0.107433570035161	0.914445	0.914445	chr16	58075992	0.0388424103787257	chr16:58075992:T:C
chr16:58076110	['G', 'A']	98663	149988.68721167214	-4455.071043063934	0.0006780195143534	0.0049871918009462	0.1359521633446715	0.891859	0.891859	chr16	58076110	0.0497038007385198	chr16:58076110:G:A
chr16:58076899	['G', 'T']	98663	98801.02797968432	-4412.800828460645	0.0004013795531282	0.0042773859104338	0.0938375824704327	0.925238	0.925238	chr16	58076899	0.0337465388376369	chr16:58076899:G:T
chr16:58077169	['G', 'T']	98663	103866.89665064977	-4249.623548061647	-0.0011743105656088	0.004273416825124	-0.2747942954464258	0.783475	0.783475	chr16	58077169	0.1059748569302604	chr16:58077169:G:T
chr16:58078092	['A', 'G']	98663	98991.07315416507	-4392.381360083415	0.0002827001569639	0.0042753613309947	0.0661231028391728	0.94728	0.94728	chr16	58078092	0.0235216318928786	chr16:58078092:A:G
chr16:58078199	['G', 'A']	98663	98988.05600835312	-4396.357922261334	0.0001978083003006	0.004275250849878	0.0462682324959442	0.963097	0.963097	chr16	58078199	0.0163299699437437	chr16:58078199:G:A
chr16:58078276	['T', 'C']	98663	98986.0458392888	-4394.95528875787	0.000236397050611	0.0042752608695048	0.0552941815310707	0.955904	0.955904	chr16	58078276	0.0195857210750909	chr16:58078276:T:C
chr16:58078587	['G', 'A']	98663	12981.341406741449	-443.13901333801255	0.0048005546578279	0.0085421220933713	0.5619861909434818	0.574127	0.574127	chr16	58078587	0.2409920286849264	chr16:58078587:G:A
chr16:58078699	['C', 'A']	98663	4933.700971682131	128.93986117909282	-0.0192764455868205	0.0139942229105036	-1.3774573772404497	0.168374	0.168374	chr16	58078699	0.773724970605389	chr16:58078699:C:A
chr16:58078707	['T', 'C']	98663	98989.28109720224	-4386.405923582158	0.0003314964511064	0.0042776327709931	0.0774953037938001	0.93823	0.93823	chr16	58078707	0.0276906845564625	chr16:58078707:T:C
chr16:58079026	['T', 'G']	98663	103924.38649796724	-4256.854737069874	-0.0013813576933131	0.0042737125956305	-0.3232219440131413	0.746528	0.746528	chr16	58079026	0.1269538985652873	chr16:58079026:T:G
chr16:58079028	['T', 'C']	98663	103928.494317433	-4263.612067825994	-0.0014861496430065	0.0042739000235613	-0.3477268150433113	0.728046	0.728046	chr16	58079028	0.1378411798696065	chr16:58079028:T:C
chr16:58079329	['A', 'G']	98663	166287.84355797106	-4825.662146375987	0.0027819287328151	0.0058701209314161	0.4739133597617429	0.635563	0.635563	chr16	58079329	0.1968413936603087	chr16:58079329:A:G
chr16:58079379	['T', 'C']	98663	98999.08175265368	-4393.267724196529	0.0002395399558622	0.0042755665633359	0.0560253132102766	0.955322	0.955322	chr16	58079379	0.0198502208216206	chr16:58079379:T:C
chr16:58079587	['G', 'A']	98663	98989.05618068649	-4389.582478203239	0.0003262176415804	0.0042751779501518	0.0763050439967846	0.939177	0.939177	chr16	58079587	0.0272525516324412	chr16:58079587:G:A
chr16:58079763	['A', 'G']	98663	99043.3083695972	-4384.739800984144	0.0004582256058621	0.0042776005247965	0.1071221127840087	0.914692	0.914692	chr16	58079763	0.038725119287154	chr16:58079763:A:G
chr16:58079837	['G', 'C']	98663	98829.05385730648	-4410.773489808289	0.0004256407918891	0.0042775420006044	0.0995059292998085	0.920737	0.920737	chr16	58079837	0.0358644042874633	chr16:58079837:G:C
chr16:58081130	['A', 'G']	98663	67328.41203957105	-407.6365135467772	0.0013022098854209	0.004581878369661	0.2842087415596868	0.776251	0.776251	chr16	58081130	0.1099978273381303	chr16:58081130:A:G
chr16:58081530	['G', 'A']	98663	16254.494242854247	-329.1814761481082	0.0049802898087377	0.0077194632933053	0.6451601127576932	0.518825	0.518825	chr16	58081530	0.2849791052547694	chr16:58081530:G:A
chr16:58081587	['C', 'T']	98663	45341.27202595167	-331.8481251258006	0.0006425676986695	0.0051534024891731	0.1246880483369147	0.900771	0.900771	chr16	58081587	0.0453856042230924	chr16:58081587:C:T
chr16:58082037	['C', 'T']	98663	45258.96339584387	-356.7338078162577	9.857912760886974e-05	0.0051557104742572	0.0191203769298297	0.984745	0.984745	chr16	58082037	0.0066762156246061	chr16:58082037:C:T
chr16:58084089	['G', 'A']	98663	3305.200999422241	133.65273049822554	-0.0334483246154236	0.017048565995268	-1.9619435807508672	0.0497719	0.0497719	chr16	58084089	1.303015780116625	chr16:58084089:G:A
chr16:58084154	['A', 'G']	98663	98859.02980293568	-4391.020633550429	0.0004707450472598	0.0042750535370711	0.1101144215336116	0.912319	0.912319	chr16	58084154	0.0398532804039555	chr16:58084154:A:G
chr16:58084322	['T', 'C']	98663	44512.51157085948	-418.3604887727906	0.0010031839698444	0.0051691413259175	0.1940716855262959	0.84612	0.84612	chr16	58084322	0.0725680392753327	chr16:58084322:T:C
chr16:58085295	['A', 'G']	98663	99427.51141515448	-4348.636334566856	0.0006385226599062	0.0042773744847007	0.1492791108634715	0.881334	0.881334	chr16	58085295	0.0548594753929602	chr16:58085295:A:G
chr16:58085305	['A', 'G']	98663	149159.65352255444	-4580.497832391507	-0.0001119280281134	0.0049538194425509	-0.0225942889948755	0.981974	0.981974	chr16	58085305	0.0079000109971789	chr16:58085305:A:G
chr16:58085444	['A', 'G']	98663	98848.16703187433	-4414.70312037029	0.0004006441382274	0.0042809600593365	0.093587450635913	0.925437	0.925437	chr16	58085444	0.0336531409128453	chr16:58085444:A:G
chr16:58086237	['C', 'T']	98663	4875.148236367322	128.14879840368346	-0.0182266978265597	0.0140336287432014	-1.2987872317336095	0.19402	0.19402	chr16	58086237	0.7121534997504824	chr16:58086237:C:T
chr16:58086557	['C', 'G']	98663	98867.02274662453	-4398.317985721896	0.0003212361049635	0.004276137063278	0.0751229673441071	0.940117	0.940117	chr16	58086557	0.0268180939615985	chr16:58086557:C:G
chr16:58087129	['G', 'A']	98663	97828.8985514592	-4433.919379217096	-0.0011960046812191	0.0042749197487002	-0.2797724288468339	0.779653	0.779653	chr16	58087129	0.1080986456637457	chr16:58087129:G:A
chr16:58087781	['G', 'A']	98663	97730.5066950914	-4429.321210083638	-0.0008890126723036	0.0042823083639685	-0.2076012740660671	0.835541	0.835541	chr16	58087781	0.0780322344158575	chr16:58087781:G:A
chr16:58088046	['A', 'T']	98663	97951.11680656894	-4405.945256319498	-0.00071104708165	0.0042847032379308	-0.1659501352054916	0.868197	0.868197	chr16	58088046	0.0613817191719292	chr16:58088046:A:T
chr16:58088325	['C', 'A']	98663	4756.289244554367	119.46129458215188	-0.0165386151889752	0.0141855051075469	-1.165881303738446	0.243665	0.243665	chr16	58088325	0.6132068483224531	chr16:58088325:C:A
chr16:58089212	['G', 'T']	98663	97841.77526460926	-4411.960707434717	-0.0009002525959801	0.0042750005141541	-0.2105853772413679	0.833211	0.833211	chr16	58089212	0.0792450051576013	chr16:58089212:G:T
chr16:58089350	['G', 'A']	98663	4800.681203053248	124.56350938040774	-0.0179065768457237	0.0141373929744025	-1.2666109570658244	0.205297	0.205297	chr16	58089350	0.6876173969175969	chr16:58089350:G:A
chr16:58089511	['A', 'G']	98663	3312.8394330785304	129.8270441737079	-0.0346315178596488	0.0170311787376136	-2.0334187312099865	0.0420129	0.0420129	chr16	58089511	1.3766173396348544	chr16:58089511:A:G
chr16:58090111	['A', 'G']	98663	98867.02895112976	-4387.7387457623	0.0004954494173957	0.0042759561946059	0.1158686840666744	0.907757	0.907757	chr16	58090111	0.0420303934206862	chr16:58090111:A:G
chr16:58090662	['G', 'A']	98663	44519.86601115053	-439.77635467910926	0.0005606831580821	0.0051690795447705	0.1084686651126152	0.913624	0.913624	chr16	58090662	0.0392325004613372	chr16:58090662:G:A
chr16:58090803	['C', 'A']	98663	3311.402753139856	135.64216292975675	-0.03233447169931	0.0170351936245148	-1.8980982788935497	0.0576861	0.0576861	chr16	58090803	1.2389288215156484	chr16:58090803:C:A
chr16:58090876	['C', 'T']	98663	11717.681705734456	-417.7369390148659	0.0177835427760096	0.0090382766448885	1.9675811523280675	0.049119	0.049119	chr16	58090876	1.3087504834569277	chr16:58090876:C:T
chr16:58091746	['G', 'C']	98663	97257.01672515555	-4519.639461932472	-0.0014248730787588	0.004285043738226	-0.3325224118596143	0.739496	0.739496	chr16	58091746	0.1310641707984286	chr16:58091746:G:C
chr16:58091935	['G', 'A']	98663	41855.42368877309	-231.2873886016351	0.0021735448995615	0.0052948330038843	0.410503012647799	0.681438	0.681438	chr16	58091935	0.166573651909676	chr16:58091935:G:A
chr16:58093597	['A', 'G']	98663	18127.59909681348	-293.39012941857897	0.0002076929879406	0.0073966308053134	0.0280794044487772	0.977599	0.977599	chr16	58093597	0.0098392513473311	chr16:58093597:A:G
chr16:58093992	['T', 'C']	98663	40147.56988041483	-213.2445851182658	0.0001558749950045	0.0054034785132653	0.0288471573675841	0.976987	0.976987	chr16	58093992	0.0101112150589412	chr16:58093992:T:C
chr16:58094014	['C', 'T']	98663	3147.255192336932	176.94435238614577	-0.0320309023488333	0.0175454048698095	-1.8256006393987008	0.0679135	0.0679135	chr16	58094014	1.1680438870929994	chr16:58094014:C:T
chr16:58094723	['G', 'A']	98663	146938.91440879833	-5101.806248760751	-0.0001332587660979	0.0049012838028879	-0.027188543136282	0.978309	0.978309	chr16	58094723	0.0095239511433388	chr16:58094723:G:A
chr16:58094987	['G', 'A']	98663	39059.73013604202	-238.5049998614196	0.0010545210396236	0.0054289130508554	0.1942416520112531	0.845987	0.845987	chr16	58094987	0.0726363105681198	chr16:58094987:G:A
chr16:58095596	['G', 'A']	98663	4709.668288578701	155.37623987736853	-0.0179880772309744	0.0142968010096872	-1.2581889626068097	0.208326	0.208326	chr16	58095596	0.6812565248104107	chr16:58095596:G:A
chr16:58095715	['G', 'A']	98663	152300.52372505085	-4830.190955539846	-0.0013549185952161	0.0050661033090653	-0.2674478810551743	0.789125	0.789125	chr16	58095715	0.1028541976645897	chr16:58095715:G:A
chr16:58096441	['G', 'A']	98663	103451.48533749608	-4725.224641431728	-0.0007667960123111	0.0042928115141798	-0.1786232658429862	0.858234	0.858234	chr16	58096441	0.0663942843501962	chr16:58096441:G:A
chr16:58097694	['G', 'A']	98663	106423.64410790397	-4859.59553896518	-0.0026817028106878	0.0044009410739336	-0.609347583990901	0.542295	0.542295	chr16	58097694	0.2657643997733225	chr16:58097694:G:A
chr16:58098591	['G', 'A']	98663	161149.26666058524	-4949.818432857797	0.0024544983646995	0.0054873013974684	0.4473051846271741	0.654656	0.654656	chr16	58098591	0.18398684740755	chr16:58098591:G:A
chr16:58098631	['G', 'A']	98663	12570.127404674546	-374.9191858071125	0.0057153344917492	0.0086718270108921	0.659069246258093	0.509853	0.509853	chr16	58098631	0.2925550209437587	chr16:58098631:G:A
chr16:58099660	['C', 'A']	98663	142870.68840528297	-4917.888281556446	0.0004051110697835	0.0047740141627679	0.0848575341361582	0.932375	0.932375	chr16	58099660	0.0304093798400139	chr16:58099660:C:A
chr16:58099707	['A', 'T']	98663	104234.6776616558	-4772.542873403676	-0.0011909456014032	0.0042929473031955	-0.2774191056379173	0.781459	0.781459	chr16	58099707	0.1070938027258643	chr16:58099707:A:T
chr16:58100384	['G', 'A']	98663	11537.8185918748	-148.94403310145964	-0.0056646312992759	0.0091329734520289	-0.6202395450977147	0.535102	0.535102	chr16	58100384	0.2715634258014122	chr16:58100384:G:A
chr16:58101711	['G', 'A']	98663	126666.7628910969	-4232.253232467897	-0.0004208936020718	0.0044349242906423	-0.0949043488656499	0.924391	0.924391	chr16	58101711	0.0341442915241319	chr16:58101711:G:A
chr16:58102314	['C', 'T']	98663	15584.95411010329	-776.4481931480983	0.00269822410535	0.0079358818402682	0.3400030594783708	0.733855	0.733855	chr16	58102314	0.1343897424282765	chr16:58102314:C:T
chr16:58103522	['G', 'A']	98663	12657.977147376105	-692.2956065623896	-0.0078739972539419	0.0086848009805393	-0.9066410700240348	0.364599	0.364599	chr16	58103522	0.4381845268359451	chr16:58103522:G:A
chr16:58103984	['T', 'C']	98663	14300.827094889904	-586.6138891001627	0.0002642404941414	0.0081984036298803	0.0322307251595147	0.974288	0.974288	chr16	58103984	0.0113126464862882	chr16:58103984:T:C
chr16:58104939	['G', 'A']	98663	50027.06126550805	-242.534227116775	0.0030887496447018	0.0049660045379814	0.6219788204135068	0.533957	0.533957	chr16	58104939	0.2724937156580441	chr16:58104939:G:A
chr16:58105180	['AC', 'A']	98663	13389.814042246482	-632.6520349484001	-0.0104191093269732	0.0084561653777456	-1.2321316887195173	0.217903	0.217903	chr16	58105180	0.6617367905225516	chr16:58105180:AC:A
chr16:58105522	['G', 'A']	98663	2144.1952884147336	279.72963273655034	-0.0014144338523733	0.0214003839890074	-0.0660938538813071	0.947303	0.947303	chr16	58105522	0.0235110873317965	chr16:58105522:G:A
chr16:58106589	['T', 'C']	98663	163137.06120833193	-5287.238254191126	0.0050799231850178	0.0056438991200057	0.9000733494706102	0.368083	0.368083	chr16	58106589	0.4340542400830336	chr16:58106589:T:C
chr16:58107281	['T', 'G']	98663	13505.285191455716	-646.7475910492235	-0.0112652366630069	0.0084134359693611	-1.338957912561645	0.180587	0.180587	chr16	58107281	0.743313516655261	chr16:58107281:T:G
chr16:58107537	['A', 'G']	98663	13507.875093773448	-648.461414163725	-0.0114476830658259	0.0084126886184506	-1.3607639109236815	0.173591	0.173591	chr16	58107537	0.7604727950100991	chr16:58107537:A:G
chr16:58107923	['T', 'C']	98663	13513.054425837325	-655.0941728826239	-0.0117848525216017	0.0084112025680621	-1.4010900850669812	0.16119	0.16119	chr16	58107923	0.7926619047116437	chr16:58107923:T:C
chr16:58108029	['G', 'A']	98663	13528.018555173245	-655.4188422409685	-0.0119318546663803	0.0084133788882443	-1.4182000864185698	0.156136	0.156136	chr16	58108029	0.8064969508851235	chr16:58108029:G:A
chr16:58108222	['T', 'C']	98663	13517.781125190068	-652.2133457892402	-0.0116216960734866	0.0084099063591505	-1.3819055263131896	0.167004	0.167004	chr16	58108222	0.7772731267139531	chr16:58108222:T:C
chr16:58108521	['G', 'A']	98663	6342.478538118414	-289.39700429848426	-0.0233369454852381	0.0120352428541463	-1.939050650498348	0.052498	0.052498	chr16	58108521	1.2798572414608769	chr16:58108521:G:A
chr16:58108930	['C', 'A']	98663	6343.064290202915	-292.4054320766746	-0.0238725019891468	0.0120315804745376	-1.9841534567855004	0.0472415	0.0472415	chr16	58108930	1.3256763212325164	chr16:58108930:C:A
chr16:58109349	['A', 'G']	98663	13531.331498489548	-648.9783018711661	-0.0114195079435228	0.0084065746069262	-1.3584020219262978	0.174339	0.174339	chr16	58109349	0.7586054494351732	chr16:58109349:A:G
chr16:58109794	['C', 'T']	98663	6348.415577700955	-289.9429695939263	-0.0234445913905667	0.0120283188517986	-1.949116221429478	0.0512844	0.0512844	chr16	58109794	1.2900147211307296	chr16:58109794:C:T
chr16:58109985	['T', 'G']	98663	13512.82175618557	-651.4185481506738	-0.0113205590415726	0.0084110586406113	-1.3459136982963438	0.178333	0.178333	chr16	58109985	0.7487682844645794	chr16:58109985:T:G
chr16:58110213	['A', 'G']	98663	13560.3744133478	-642.5985360405305	-0.011315326863157	0.0083953969835179	-1.34780128746401	0.177725	0.177725	chr16	58110213	0.750251477099725	chr16:58110213:A:G
chr16:58110275	['G', 'C']	98663	13573.0	-642.5451731994272	-0.0111550953545878	0.0083913023075647	-1.3293640183278277	0.183731	0.183731	chr16	58110275	0.735817561205937	chr16:58110275:G:C
chr16:58110283	['A', 'G']	98663	16545.503091425096	-598.8334765160183	-0.0031811813996979	0.0076522912010288	-0.4157161974272855	0.677619	0.677619	chr16	58110283	0.1690144251692763	chr16:58110283:A:G
chr16:58110857	['A', 'G']	98663	13601.240699819571	-642.0527507141035	-0.0112986436351028	0.0083851072321148	-1.3474656104371716	0.177833	0.177833	chr16	58110857	0.7499876450077003	chr16:58110857:A:G
chr16:58111034	['T', 'C']	98663	13649.553380837024	-635.5790205861995	-0.0113606204597095	0.0083709111452803	-1.3571545871819266	0.174735	0.174735	chr16	58111034	0.7576200956786088	chr16:58111034:T:C
chr16:58111206	['G', 'C']	98663	37387.199829690624	-1289.8794558497757	0.0008091936587828	0.0054396633482147	0.1487580401548937	0.881745	0.881745	chr16	58111206	0.0546569943523539	chr16:58111206:G:C
chr16:58111268	['A', 'G']	98663	37753.59182370175	-1139.3249384300418	0.0018864997441272	0.0054186291206067	0.3481507411077513	0.727728	0.727728	chr16	58111268	0.1380309148799059	chr16:58111268:A:G
chr16:58111387	['A', 'G']	98663	13692.08164382451	-633.0547213152854	-0.0087422174961029	0.0083668185936086	-1.0448675799880502	0.296087	0.296087	chr16	58111387	0.5285806603317608	chr16:58111387:A:G
chr16:58111944	['C', 'T']	98663	6402.297811299333	-274.6806019568766	-0.0230827510452668	0.0119810676148645	-1.9266021849863075	0.0540321	0.0540321	chr16	58111944	1.2673481529366768	chr16:58111944:C:T
chr16:58112364	['G', 'A']	98663	36142.73148336043	-1234.4745895226902	0.000601416424841	0.0055156113072148	0.1090389426198931	0.913172	0.913172	chr16	58112364	0.0394474134673063	chr16:58112364:G:A
chr16:58112599	['G', 'A']	98663	6421.58577452511	-256.67408439411423	-0.0217657500801262	0.0119617537300972	-1.8196119541703104	0.0688211	0.0688211	chr16	58112599	1.16227839012671	chr16:58112599:G:A
chr16:58112638	['T', 'C']	98663	36844.77988276099	-1244.5327248974863	0.0004167069392085	0.0054687777773662	0.0761974532834779	0.939262	0.939262	chr16	58112638	0.027213247688063	chr16:58112638:T:C
chr16:58113783	['G', 'A']	98663	10203.344409528634	-437.35736931171857	0.0090278788388794	0.009605338204953	0.9398814124237824	0.347281	0.347281	chr16	58113783	0.4593189766111423	chr16:58113783:G:A
chr16:58113995	['AG', 'A']	98663	8411.341012984118	-268.5354896687739	0.0092671242873965	0.0105112521900729	0.8816384689303317	0.377974	0.377974	chr16	58113995	0.4225380732973902	chr16:58113995:AG:A
chr16:58114342	['G', 'A']	98663	14878.412805255097	-535.994645924703	-0.0047057900210578	0.0080625529356241	-0.5836600464681011	0.55945	0.55945	chr16	58114342	0.2522387218155714	chr16:58114342:G:A
chr16:58114680	['G', 'A']	98663	32258.57740068324	-188.55433152329988	0.0028809140138824	0.0058440354617568	0.4929665524336769	0.622037	0.622037	chr16	58114680	0.206183781839863	chr16:58114680:G:A
chr16:58115193	['T', 'C']	98663	6469.59015346565	-263.79522556450286	-0.0217132358311426	0.011933213116917	-1.819563232333545	0.0688286	0.0688286	chr16	58115193	1.1622310640719855	chr16:58115193:T:C
chr16:58116693	['A', 'G']	98663	7880.798759287602	-355.4241578687601	0.0048987296870914	0.0108556702485023	0.4512599936210557	0.651803	0.651803	chr16	58116693	0.1858836449748215	chr16:58116693:A:G
chr16:58117328	['T', 'C']	98663	7908.400778446756	-350.35433535747404	0.0056370267801739	0.0108390972782907	0.5200642300225631	0.60302	0.60302	chr16	58117328	0.2196682836382953	chr16:58117328:T:C
chr16:58119740	['T', 'C']	98663	6474.771878421669	-264.3037601376673	-0.0218501129841674	0.0119300463853942	-1.831519532976684	0.067026	0.067026	chr16	58119740	1.1737566978039842	chr16:58119740:T:C
chr16:58120338	['T', 'G']	98663	6463.375702033615	-270.2492381433077	-0.0229609823200531	0.0119391070945742	-1.923174165217747	0.0544611	0.0544611	chr16	58120338	1.263913591069768	chr16:58120338:T:G
chr16:58120751	['T', 'C']	98663	6469.327849743558	-267.39351777637233	-0.0222956322713406	0.0119332110318899	-1.8683682214081736	0.0617137	0.0617137	chr16	58120751	1.2096184149952371	chr16:58120751:T:C
chr16:58122402	['A', 'G']	98663	6467.458857038598	-268.1605319873348	-0.0224717041038636	0.0119349119431372	-1.8828546210418629	0.059723	0.059723	chr16	58122402	1.2238583849603746	chr16:58122402:A:G
chr16:58123088	['G', 'A']	98663	8477.994440080414	-271.47733239597903	0.0088371928817501	0.0105076722233308	0.8410228920281976	0.400337	0.400337	chr16	58123088	0.3975742696169865	chr16:58123088:G:A
chr16:58123490	['G', 'A']	98663	8440.932331056645	-262.9268527827973	0.0096069063908685	0.010516056414579	0.9135464866420724	0.360957	0.360957	chr16	58123490	0.4425445315431318	chr16:58123490:G:A
chr16:58123958	['A', 'C']	98663	38410.51137515718	-1500.439016550638	-0.0029191455469867	0.0053855906037158	-0.5420288621590829	0.5878	0.5878	chr16	58123958	0.2307704182634062	chr16:58123958:A:C
chr16:58123959	['C', 'T']	98663	38407.00694409247	-1497.2778603261738	-0.0028203680657272	0.0053854871881064	-0.5236978507637919	0.60049	0.60049	chr16	58123959	0.2214942205358137	chr16:58123959:C:T
chr16:58125105	['G', 'A']	98663	8412.42632123092	-271.22389155533426	0.0086840048972555	0.0105103618520346	0.8262327234313482	0.408674	0.408674	chr16	58125105	0.3886229913946254	chr16:58125105:G:A
chr16:58125553	['G', 'A']	98663	6446.241383155588	-270.5769148820588	-0.0227900546887928	0.0119512954566843	-1.906910825808972	0.056535	0.056535	chr16	58125553	1.2476826034947135	chr16:58125553:G:A
chr16:58125984	['A', 'G']	98663	14894.717380505848	-530.8640149349628	-0.0045584171407732	0.0080559173086664	-0.565847061993717	0.571499	0.571499	chr16	58125984	0.2429845251897176	chr16:58125984:A:G
chr16:58126320	['G', 'C']	98663	6452.392389794947	-267.9691512184238	-0.0223221892349076	0.0119453906013301	-1.868686423064483	0.0616694	0.0616694	chr16	58126320	1.2099302769337852	chr16:58126320:G:C
chr16:58127026	['T', 'C']	98663	6449.261466262581	-264.26847733750344	-0.0219412436662099	0.0119479201857387	-1.836406949922505	0.0663005	0.0663005	chr16	58127026	1.1784831963852396	chr16:58127026:T:C
chr16:58127070	['A', 'G']	98663	14358.01868107363	-605.7959916932751	-0.0060277094235053	0.0081842046029208	-0.7365052214547647	0.461425	0.461425	chr16	58127070	0.3358988791085612	chr16:58127070:A:G
chr16:58128306	['T', 'A']	98663	14347.163326744718	-613.9484978786696	-0.0065495857233804	0.0081878012829118	-0.799919965943679	0.423759	0.423759	chr16	58128306	0.3728810649332156	chr16:58128306:T:A
chr16:58128499	['A', 'G']	98663	7905.721156770126	-334.8976109674632	0.0081297981337216	0.0108364438245024	0.7502274976352676	0.453119	0.453119	chr16	58128499	0.343787726780972	chr16:58128499:A:G
chr16:58129575	['A', 'G']	98663	21224.290714292954	-112.12998479130562	0.0041448827238369	0.0069489037202101	0.5964800910655897	0.550856	0.550856	chr16	58129575	0.2589619158102944	chr16:58129575:A:G
chr16:58130043	['T', 'C']	98663	6549.179271391848	-269.7118845667589	-0.0219966576371824	0.0119533951664149	-1.8402016607788387	0.0657416	0.0657416	chr16	58130043	1.1821597303925877	chr16:58130043:T:C
chr16:58130489	['G', 'A']	98663	6490.814359446173	-269.1895607034638	-0.022405452499644	0.0119629699272163	-1.8729005118261235	0.0610851	0.0610851	chr16	58130489	1.2140647108200373	chr16:58130489:G:A
chr16:58130802	['A', 'G']	98663	6488.207316327274	-261.4870233519805	-0.0213238489470671	0.0119513595276967	-1.7842195189300534	0.0743911	0.0743911	chr16	58130802	1.128479019455375	chr16:58130802:A:G
chr16:58130991	['A', 'C']	98663	6453.065405120513	-264.0599078002016	-0.0217792144161171	0.011946541115118	-1.823056080103058	0.0682979	0.0682979	chr16	58130991	1.1655926496483806	chr16:58130991:A:C
chr16:58131478	['C', 'T']	98663	32268.849471304457	-159.7051936825477	0.0038762677221292	0.0058422309310642	0.6634910135986589	0.507018	0.507018	chr16	58131478	0.2949766222013605	chr16:58131478:C:T
chr16:58131843	['A', 'G']	98663	27084.471162431964	-313.36699287660906	-0.0015189230997659	0.006234926792935	-0.2436152260018678	0.807529	0.807529	chr16	58131843	0.0928418723233922	chr16:58131843:A:G
chr16:58132164	['G', 'T']	98663	27035.754445368108	-313.59523762295584	-0.0014751248495696	0.0062361289241758	-0.2365449572171297	0.81301	0.81301	chr16	58132164	0.0899041125632382	chr16:58132164:G:T
chr16:58132826	['A', 'G']	98663	174468.29320709195	-5269.792142417705	0.0056702956710855	0.0066618420525476	0.8511603286837286	0.394682	0.394682	chr16	58132826	0.4037526797330146	chr16:58132826:A:G
chr16:58132961	['A', 'G']	98663	6449.849842878864	-263.8991295416489	-0.0217336394807598	0.0119496290441845	-1.81877105978756	0.0689494	0.0689494	chr16	58132961	1.1614695087168905	chr16:58132961:A:G
chr16:58133090	['CTT', 'C']	98663	6351.170833967802	-278.97409489465906	-0.0231814928243867	0.0120388522035788	-1.9255567252080343	0.0541626	0.0541626	chr16	58133090	1.266300496122201	chr16:58133090:CTT:C
chr16:58133120	['T', 'C']	98663	6477.479586248867	-257.76229651488734	-0.0204873346593417	0.0119289805424224	-1.7174422061033328	0.0859015	0.0859015	chr16	58133120	1.0659992525129354	chr16:58133120:T:C
chr16:58133143	['C', 'T']	98663	6447.914940850893	-263.66068919894724	-0.0217915359247828	0.0119515601259496	-1.8233214488431817	0.0682577	0.0682577	chr16	58133143	1.165848349724787	chr16:58133143:C:T
chr16:58133606	['G', 'A']	98663	19383.982332907624	-89.34982267297713	0.0012221992355841	0.0072303664321362	0.169036970263624	0.865768	0.865768	chr16	58133606	0.0625984703596049	chr16:58133606:G:A
chr16:58133807	['T', 'C']	98663	6452.850238215914	-263.03042405247913	-0.0217260648929196	0.011947395836521	-1.8184770296558663	0.0689943	0.0689943	chr16	58133807	1.1611867872453607	chr16:58133807:T:C
chr16:58133913	['G', 'C']	98663	34472.9398150964	-616.4272908535826	-0.000617080066147	0.0056376157809632	-0.1094576306939517	0.91284	0.91284	chr16	58133913	0.0396053376973559	chr16:58133913:G:C
chr16:58134469	['G', 'A']	98663	27015.464340016628	-316.02221046954764	-0.001816584558853	0.0062389216594248	-0.291169637642235	0.770922	0.770922	chr16	58134469	0.1129895605783866	chr16:58134469:G:A
chr16:58134616	['T', 'C']	98663	6453.04647885896	-262.3004380247864	-0.0215526289039839	0.0119474311065437	-1.803955068816363	0.0712414	0.0712414	chr16	58134616	1.147267554589192	chr16:58134616:T:C
chr16:58134949	['A', 'G']	98663	6461.263973357975	-260.0895805001869	-0.0210970837893693	0.0119499394952866	-1.7654552809820083	0.0774904	0.0774904	chr16	58134949	1.1107520973036342	chr16:58134949:A:G
chr16:58135174	['G', 'A']	98663	17689.406532581812	-269.3215678283421	0.0034287117433036	0.0075238020586267	0.4557153041223825	0.648596	0.648596	chr16	58135174	0.1880257340214862	chr16:58135174:G:A
chr16:58135820	['C', 'T']	98663	27066.93807086016	-312.0099375157249	-0.0015540406501978	0.0062336265975798	-0.2492996052733002	0.80313	0.80313	chr16	58135820	0.0952141512181521	chr16:58135820:C:T
chr16:58136457	['A', 'G']	98663	6448.830141430524	-266.4327468303661	-0.0220342395400754	0.0119514568648141	-1.8436446526402657	0.0652379	0.0652379	chr16	58136457	1.1855000272928704	chr16:58136457:A:G
chr16:58136519	['T', 'C']	98663	19424.575024073794	-73.4622559831849	0.0018042755094776	0.0072234074180678	0.2497817726526979	0.802757	0.802757	chr16	58136519	0.095415898719269	chr16:58136519:T:C
chr16:58136589	['A', 'G']	98663	6453.130811566881	-263.88501648336046	-0.0216994161764316	0.0119465064134281	-1.8163817458835545	0.0693149	0.0693149	chr16	58136589	1.1591733989780124	chr16:58136589:A:G
chr16:58139547	['C', 'A']	98663	9493.271451601451	-11.017542190090872	-0.0066419305821011	0.0099551178449187	-0.6671875396725012	0.504654	0.504654	chr16	58139547	0.297006280082308	chr16:58139547:C:A
chr16:58139610	['C', 'A']	98663	6480.633585519893	-259.0384147763093	-0.0211851642475573	0.0119780809171604	-1.768660972827978	0.0769536	0.0769536	chr16	58139610	1.113771058437261	chr16:58139610:C:A
chr16:58140040	['C', 'T']	98663	3945.79985401904	85.12260899632072	-0.0022259519994029	0.0153719757818321	-0.1448058487077373	0.884864	0.884864	chr16	58140040	0.0531234734696982	chr16:58140040:C:T
chr16:58141130	['TA', 'T']	98663	3954.394639057689	95.15523289684164	0.0001066285189754	0.0153875731420977	0.0069295215035367	0.994471	0.994471	chr16	58141130	0.0024078769172324	chr16:58141130:TA:T
chr16:58141430	['C', 'A']	98663	6371.064574000122	-251.9033703064599	-0.0198821784229594	0.01202305019823	-1.6536717467823916	0.0981974	0.0981974	chr16	58141430	1.007900010997179	chr16:58141430:C:A
chr16:58141695	['T', 'C']	98663	11515.451014780718	-131.6610123787696	-0.004955463570127	0.0090893201947608	-0.5451962813438329	0.58562	0.58562	chr16	58141695	0.2323840997411317	chr16:58141695:T:C
chr16:58142976	['G', 'T']	98663	6371.193725927426	-256.3368169587842	-0.0205346645241558	0.0120230519326507	-1.7079410984153165	0.0876504	0.0876504	chr16	58142976	1.0572460976261318	chr16:58142976:G:T
chr16:58143066	['T', 'A']	98663	7437.110609824098	-298.65457286199097	0.0028103713113784	0.0111685345063271	0.2516329523615013	0.801325	0.801325	chr16	58143066	0.0961913077860082	chr16:58143066:T:A
chr16:58143640	['A', 'T']	98663	11513.10044097521	-131.0824847058017	-0.0050331871591813	0.0090900547717052	-0.5537026217760709	0.579784	0.579784	chr16	58143640	0.2367337738164639	chr16:58143640:A:T
chr16:58144692	['G', 'A']	98663	19328.938630281405	-373.7014084253684	-0.0005717213402425	0.0071855739746098	-0.0795651596187998	0.936583	0.936583	chr16	58144692	0.0284537293995471	chr16:58144692:G:A
chr16:58144865	['T', 'C']	98663	6374.904580887795	-253.77264670445143	-0.0201952091242534	0.0120204806300405	-1.6800666916581763	0.0929475	0.0929475	chr16	58144865	1.0317622869120515	chr16:58144865:T:C
chr16:58145127	['C', 'T']	98663	6370.516547564745	-255.6297226433021	-0.0204144882794681	0.0120239159989066	-1.6978235943534845	0.0895442	0.0895442	chr16	58145127	1.047962539235064	chr16:58145127:C:T
chr16:58145533	['T', 'A']	98663	7225.788447682731	-371.0407222993928	-0.0023018341577402	0.0113360951836494	-0.2030535312600621	0.839094	0.839094	chr16	58145533	0.0761893843506024	chr16:58145533:T:A
chr16:58145568	['T', 'C']	98663	10337.193185859522	-156.1770460085929	-0.012515679336019	0.0095829940944973	-1.306030162661338	0.191545	0.191545	chr16	58145568	0.7177291801504979	chr16:58145568:T:C
chr16:58145658	['C', 'T']	98663	7404.85197465145	-303.602331362637	0.0016867405602571	0.011195253252899	0.1506656903737594	0.88024	0.88024	chr16	58145658	0.055398900048733	chr16:58145658:C:T
chr16:58145876	['T', 'C']	98663	6373.227322493001	-258.39110320888204	-0.020920323194132	0.012022209450392	-1.7401396374316067	0.0818376	0.0818376	chr16	58145876	1.0870471153912038	chr16:58145876:T:C
chr16:58145917	['T', 'C']	98663	6378.469025291268	-259.7870626993289	-0.020812079614192	0.0120240625766548	-1.7308692034420583	0.0834782	0.0834782	chr16	58145917	1.0784269239872184	chr16:58145917:T:C
chr16:58145939	['CA', 'C']	98663	19320.545707045112	-376.08675378588447	-0.0006705235782593	0.0071868560440894	-0.0932985959570955	0.925667	0.925667	chr16	58145939	0.0335452185796303	chr16:58145939:CA:C
chr16:58146500	['G', 'A']	98663	7409.30038820584	-302.90603137575846	0.0017377115156055	0.011190419009735	0.1552856523150576	0.876596	0.876596	chr16	58146500	0.0572005154090628	chr16:58146500:G:A
chr16:58146957	['G', 'A']	98663	6433.137942332861	-248.68455748869349	-0.0193537787705456	0.0120295654961066	-1.608851024320828	0.107652	0.107652	chr16	58146957	0.9679778972766736	chr16:58146957:G:A
chr16:58147115	['C', 'T']	98663	6367.451761676939	-251.81833452946648	-0.0199328866505365	0.0120263215006553	-1.6574383654594849	0.0974341	0.0974341	chr16	58147115	1.0112890220738973	chr16:58147115:C:T
chr16:58147151	['G', 'A']	98663	19395.341889179483	-382.9424950204613	-0.0012081896452692	0.0071763119075812	-0.1683580174369041	0.866302	0.866302	chr16	58147151	0.0623306829599223	chr16:58147151:G:A
chr16:58147939	['C', 'T']	98663	3934.1594988799807	93.79569143917496	-0.0001357270421459	0.0153909851387515	-0.0088186065363786	0.992964	0.992964	chr16	58147939	0.0030664966050841	chr16:58147939:C:T
chr16:58150092	['A', 'C']	98663	6369.387342003103	-254.5408410671828	-0.0202385460179554	0.012022834111306	-1.6833423659171525	0.092312	0.092312	chr16	58150092	1.0347418396562735	chr16:58150092:A:C
chr16:58150594	['C', 'A']	98663	3936.6733133190014	94.55138481443082	0.0002284587669679	0.0153910755912162	0.0148435868314736	0.988157	0.988157	chr16	58150594	0.0051740485128165	chr16:58150594:C:A
chr16:58150602	['C', 'T']	98663	6368.451832630553	-250.7271198168877	-0.0196760744092521	0.0120255022219985	-1.6361956487154588	0.101802	0.101802	chr16	58150602	0.9922436897749808	chr16:58150602:C:T
chr16:58151110	['C', 'T']	98663	3937.514249492896	98.0063704720797	0.0007101631331324	0.0153897585736747	0.0461451769845962	0.963195	0.963195	chr16	58151110	0.0162857805277432	chr16:58151110:C:T
chr16:58151847	['T', 'C']	98663	5158.4162491344205	117.7704658663226	0.0137989127262407	0.0134962066216993	1.02242897675075	0.30658	0.30658	chr16	58151847	0.5134561801174802	chr16:58151847:T:C
chr16:58151890	['G', 'A']	98663	33101.220776980714	-228.8168169618504	0.0039918028600067	0.0057793412730861	0.6907020491411702	0.489754	0.489754	chr16	58151890	0.3100220082769044	chr16:58151890:G:A
chr16:58151929	['G', 'A']	98663	3935.73332385009	94.75780189307648	0.0009972515812993	0.015405189208211	0.0647347830539965	0.948385	0.948385	chr16	58151929	0.0230153235980517	chr16:58151929:G:A
chr16:58152617	['T', 'C']	98663	193087.91408966057	-6425.406644150121	-0.0032986313754073	0.0147107898789618	-0.2242321046353032	0.822577	0.822577	chr16	58152617	0.0848234379252269	chr16:58152617:T:C
chr16:58152684	['T', 'C']	98663	82322.03127756438	-4105.478732191984	-0.0024811311339446	0.0043609830502981	-0.5689384951347175	0.569399	0.569399	chr16	58152684	0.2445832999127434	chr16:58152684:T:C
chr16:58153048	['C', 'T']	98663	18747.510452785034	-496.6719523238703	-0.0035894343361299	0.007272500958065	-0.4935625800295504	0.621616	0.621616	chr16	58153048	0.2064778155998674	chr16:58153048:C:T
chr16:58153156	['AC', 'A']	98663	5152.915534158058	122.98158228731756	0.0149044321839476	0.0134899841258461	1.1048517214628468	0.269227	0.269227	chr16	58153156	0.5698813881218691	chr16:58153156:AC:A
chr16:58153182	['G', 'A']	98663	3949.761445563231	95.75122867442556	0.0009863261807463	0.0153664471302617	0.0641870025247364	0.948821	0.948821	chr16	58153182	0.0228157117504787	chr16:58153182:G:A
chr16:58153922	['A', 'G']	98663	18769.90242567383	-498.624632521813	-0.0038058411992357	0.0072675902253005	-0.5236730582286472	0.600507	0.600507	chr16	58153922	0.2214819257404181	chr16:58153922:A:G
chr16:58154888	['C', 'A']	98663	20531.99445452611	-796.9471870606427	0.0006652842648577	0.0069789423279475	0.0953273767851072	0.924055	0.924055	chr16	58154888	0.0343021786872156	chr16:58154888:C:A
chr16:58155258	['G', 'A']	98663	193062.8271622457	-6417.502883365436	-0.0012216179315885	0.0146635065124607	-0.0833100821110196	0.933605	0.933605	chr16	58155258	0.0298368310558795	chr16:58155258:G:A
chr16:58155853	['T', 'A']	98663	4008.120842777597	93.75651864414132	0.0010138373717369	0.0153825473043832	0.0659082888988146	0.947451	0.947451	chr16	58155853	0.0234432414969785	chr16:58155853:T:A
chr16:58156820	['T', 'C']	98663	5160.261509456912	125.84250802662018	0.0148342613875917	0.0134689959959273	1.101363560585894	0.270741	0.270741	chr16	58156820	0.5674459713242571	chr16:58156820:T:C
chr16:58156866	['G', 'T']	98663	13533.823033337723	-634.0612867370223	-0.0125660631938121	0.0084266300925554	-1.4912323260651617	0.135904	0.135904	chr16	58156866	0.8667677606894146	chr16:58156866:G:T
chr16:58157287	['T', 'C']	98663	5192.210502843125	127.2375308233676	0.0132113904737029	0.0134427937329512	0.982786073799442	0.325715	0.325715	chr16	58157287	0.4871622406146677	chr16:58157287:T:C
chr16:58157401	['C', 'T']	98663	3941.1997303817225	96.74265469023707	0.0010976798952699	0.0153801925902115	0.0713697106737507	0.943104	0.943104	chr16	58157401	0.0254404131633391	chr16:58157401:C:T
chr16:58158062	['C', 'T']	98663	193395.9601670349	-6364.767197026779	-0.0003677308760758	0.0152464106195962	-0.0241191769821035	0.980758	0.980758	chr16	58158062	0.0084381406629331	chr16:58158062:C:T
chr16:58159613	['A', 'G']	98663	12977.526135476744	-660.4113412219607	0.0007007025530267	0.0086236388692405	0.0812536985432022	0.93524	0.93524	chr16	58159613	0.0290769267737427	chr16:58159613:A:G
chr16:58160422	['A', 'G']	98663	38236.10033956717	-69.01787787139185	0.0069059103677736	0.0054613266788391	1.264511495811404	0.206049	0.206049	chr16	58160422	0.6860294888585667	chr16:58160422:A:G
chr16:58160748	['A', 'T']	98663	5143.417049313262	117.41050505037175	0.0134635057803742	0.0134879599990699	0.9981869594292	0.318191	0.318191	chr16	58160748	0.4973121084908656	chr16:58160748:A:T
chr16:58161022	['C', 'T']	98663	82632.26296634226	-3879.595175878404	-0.0009610611166837	0.0043426300881776	-0.2213085381829085	0.824853	0.824853	chr16	58161022	0.0836234417254615	chr16:58161022:C:T
chr16:58161728	['G', 'A']	98663	38189.25774439444	-62.31861345240807	0.0070341318381353	0.0054630295741962	1.2875880942252136	0.197892	0.197892	chr16	58161728	0.7035717622669821	chr16:58161728:G:A
chr16:58162257	['A', 'G']	98663	3947.240043788074	93.81352889546456	-0.0001656646554216	0.0153692706418974	-0.0107789536199627	0.9914	0.9914	chr16	58162257	0.0037510854308679	chr16:58162257:A:G
chr16:58162832	['C', 'T']	98663	4633.469625860339	90.43695977202024	0.0074344179301299	0.0142056824297753	0.5233411324574793	0.600738	0.600738	chr16	58162832	0.2213148956565364	chr16:58162832:C:T
chr16:58163508	['T', 'TAC']	98663	13622.518783197504	-629.6624114889673	-0.0113456670278414	0.0083982410014079	-1.3509575428877627	0.176712	0.176712	chr16	58163508	0.7527339578116923	chr16:58163508:T:TAC
chr16:58163695	['A', 'G']	98663	6274.445162990593	-214.1502708410992	-0.0005048301730197	0.0121555258265617	-0.0415309201940592	0.966873	0.966873	chr16	58163695	0.0146305673041845	chr16:58163695:A:G
chr16:58164904	['C', 'T']	98663	82864.27782170588	-3977.828464730436	-0.0024030178658834	0.0043431778516662	-0.5532856235582237	0.580069	0.580069	chr16	58164904	0.2365203434423845	chr16:58164904:C:T
chr16:58164911	['C', 'A']	98663	192088.8938384975	-6397.709563979081	0.002582340548189	0.0132786816622258	0.194472660304455	0.845806	0.845806	chr16	58164911	0.0727292383690085	chr16:58164911:C:A
chr16:58165005	['G', 'A']	98663	97164.63551941932	-4517.58363794146	-0.0043180946970415	0.0042917154426728	-1.0061465525198647	0.314348	0.314348	chr16	58165005	0.5025892984495562	chr16:58165005:G:A
chr16:58165013	['A', 'T']	98663	97528.72408479406	-4571.711163831334	-0.0047614855425781	0.0042917425629777	-1.1094527392329168	0.267238	0.267238	chr16	58165013	0.5731017871511392	chr16:58165013:A:T
chr16:58165052	['G', 'A']	98663	83163.85816530313	-3980.234675109514	-0.0023645660180083	0.004342126398346	-0.5445640686344464	0.586055	0.586055	chr16	58165052	0.2320616244671729	chr16:58165052:G:A
chr16:58165766	['C', 'T']	98663	38372.27814945465	-63.13210653277004	0.007310227636265	0.0054536473582346	1.3404291029611757	0.180109	0.180109	chr16	58165766	0.7444645850556562	chr16:58165766:C:T
chr16:58166131	['A', 'C']	98663	52402.278097690585	-629.7089859210288	0.0028752509709929	0.0048610287043531	0.5914902268357616	0.554193	0.554193	chr16	58166131	0.2563389640835104	chr16:58166131:A:C
chr16:58166149	['T', 'C']	98663	8258.66964674877	-294.7595128255038	0.0145188011796486	0.0106072002585134	1.368768461592468	0.171075	0.171075	chr16	58166149	0.7668134513316514	chr16:58166149:T:C
chr16:58166713	['A', 'C']	98663	14000.838113196074	-567.0271985520317	-0.0086306556798827	0.0083032462158123	-1.0394315013141304	0.298607	0.298607	chr16	58166713	0.5249000156808521	chr16:58166713:A:C
chr16:58167069	['C', 'T']	98663	34426.62969871456	-165.3652286046788	0.0076031209970582	0.0056889927302042	1.3364617178523388	0.181401	0.181401	chr16	58167069	0.7413603231563819	chr16:58167069:C:T
chr16:58167945	['C', 'T']	98663	13595.688996330757	-628.4310478394702	-0.0116254233636099	0.0084069483138062	-1.3828351180080694	0.166719	0.166719	chr16	58167945	0.7780149033216947	chr16:58167945:C:T
chr16:58168027	['T', 'C']	98663	13593.239969996146	-626.7596678228431	-0.0115292540361054	0.0084076995279862	-1.371273318905914	0.170293	0.170293	chr16	58168027	0.7688032036161088	chr16:58168027:T:C
chr16:58168180	['A', 'T']	98663	13590.550988759263	-622.9576607199998	-0.0112320062991262	0.0084081260489776	-1.3358513221256887	0.181601	0.181601	chr16	58168180	0.7408817643320804	chr16:58168180:A:T
chr16:58168203	['C', 'T']	98663	13593.79114039534	-617.2646657880015	-0.0108665834471743	0.008407701195684	-1.2924559513071796	0.196202	0.196202	chr16	58168203	0.7072965699196954	chr16:58168203:C:T
chr16:58168246	['C', 'A']	98663	3935.119653354957	91.17680602777877	0.0012851854834678	0.015381744246229	0.0835526493546318	0.933412	0.933412	chr16	58168246	0.0299266200993706	chr16:58168246:C:A
chr16:58169102	['A', 'AT']	98663	38405.84567575788	-61.571934594916456	0.0075563705852575	0.0054517046727483	1.3860564793668653	0.165733	0.165733	chr16	58169102	0.780591008231388	chr16:58169102:A:AT
chr16:58169252	['T', 'G']	98663	52999.7267126803	-663.107560821901	0.0029275020692265	0.0048872388642965	0.5990094101217951	0.549168	0.549168	chr16	58169252	0.260294777022162	chr16:58169252:T:G
chr16:58169376	['A', 'G']	98663	13609.794548074742	-619.5114068204975	-0.0110480248389395	0.0084083837269009	-1.3139296680280723	0.188873	0.188873	chr16	58169376	0.7238301214275712	chr16:58169376:A:G
chr16:58170033	['G', 'A']	98663	21308.591681787315	-718.8096469065858	0.0011842356756614	0.0068581672249066	0.1726752406037413	0.862907	0.862907	chr16	58170033	0.0640360079501745	chr16:58170033:G:A
chr16:58170226	['T', 'A']	98663	33422.791413219806	-187.86536764616028	0.0054554815538836	0.0057284428697624	0.9523498231396192	0.340922	0.340922	chr16	58170226	0.4673449724574809	chr16:58170226:T:A
chr16:58170526	['A', 'G']	98663	14104.289984688538	-555.1343075712576	-0.0075856912153639	0.0082201853473288	-0.9228126732968348	0.356107	0.356107	chr16	58170526	0.448419489309476	chr16:58170526:A:G
chr16:58170543	['T', 'A']	98663	20993.51119921315	-787.9624651750033	0.0006204401432432	0.0068648731048751	0.0903789675008857	0.927986	0.927986	chr16	58170543	0.0324585756869678	chr16:58170543:T:A
chr16:58170741	['T', 'A']	98663	51462.561584395335	-642.8450675005263	0.0017101862263141	0.0048618130884972	0.3517589416097418	0.72502	0.72502	chr16	58170741	0.1396500130568202	chr16:58170741:T:A
chr16:58170996	['C', 'G']	98663	51838.60986019729	-603.5199671352931	0.0014225031412211	0.0048509666102178	0.2932411734652828	0.769338	0.769338	chr16	58170996	0.1138828158753507	chr16:58170996:C:G
chr16:58171101	['T', 'C']	98663	51859.563710830174	-610.3336662968725	0.0018642613962725	0.0048499500726068	0.3843877500517392	0.700692	0.700692	chr16	58171101	0.1544728409418305	chr16:58171101:T:C
chr16:58171111	['T', 'G']	98663	51831.8109417932	-600.6318664178351	0.0018010042015711	0.0048506813392237	0.3712889129631646	0.710423	0.710423	chr16	58171111	0.1484829866841451	chr16:58171111:T:G
chr16:58171716	['G', 'A']	98663	3552.7561890472607	112.68142896039735	0.0026523248198809	0.0160627354586006	0.1651228600954628	0.868848	0.868848	chr16	58171716	0.0610561942477553	chr16:58171716:G:A
chr16:58172539	['T', 'G']	98663	34416.6277725964	-189.79224786779685	0.0070203618296885	0.0056905570063271	1.2336862317489927	0.217323	0.217323	chr16	58172539	0.6628943084494112	chr16:58172539:T:G
chr16:58172717	['T', 'C']	98663	14015.272831408967	-569.8805654093479	-0.0087549451957528	0.0082993497624515	-1.0548953166623467	0.291476	0.291476	chr16	58172717	0.5353971990410535	chr16:58172717:T:C
chr16:58172746	['G', 'A']	98663	14018.852529470792	-568.4412138790883	-0.0086090425649427	0.0082981899477731	-1.0374602918378657	0.299524	0.299524	chr16	58172746	0.5235683731078276	chr16:58172746:G:A
chr16:58172922	['T', 'C']	98663	52344.83595872359	-724.4863874557043	0.0016933659400272	0.0048633944671458	0.3481860152341271	0.727701	0.727701	chr16	58172922	0.1380470282746682	chr16:58172922:T:C
chr16:58174632	['T', 'C']	98663	14010.704067875644	-571.121867556081	-0.0089011745038431	0.0083003030019708	-1.0723915141085318	0.283547	0.283547	chr16	58174632	0.5473749433007056	chr16:58174632:T:C
chr16:58174873	['C', 'T']	98663	4063.587808951876	91.96354763876596	0.0007805750216686	0.0154181989617091	0.0506268613868065	0.959623	0.959623	chr16	58174873	0.0178993515197773	chr16:58174873:C:T
chr16:58174878	['G', 'GT']	98663	34489.942744764114	-163.03760026259022	0.0075064758466334	0.0056856768398028	1.3202431404620087	0.186757	0.186757	chr16	58174878	0.728723111041886	chr16:58174878:G:GT
chr16:58174928	['C', 'T']	98663	34412.74395386081	-193.8189630311826	0.0069395304506497	0.0056904006760562	1.2195152583630031	0.222652	0.222652	chr16	58174928	0.6523733994096382	chr16:58174928:C:T
chr16:58175370	['G', 'A']	98663	13602.378670694248	-633.0286057613635	-0.0119861793957817	0.0084055238363782	-1.4259883891955454	0.153875	0.153875	chr16	58175370	0.8128319340606273	chr16:58175370:G:A
chr16:58175412	['T', 'C']	98663	13609.241429642994	-635.0969015323403	-0.0121855337051625	0.0084039301284319	-1.4499803685821726	0.147067	0.147067	chr16	58175412	0.8324847666042979	chr16:58175412:T:C
chr16:58175492	['C', 'G']	98663	14012.5622693914	-573.0363956868223	-0.0090615184875863	0.0082997961334092	-1.0917760318366094	0.274934	0.274934	chr16	58175492	0.5607715493550768	chr16:58175492:C:G
chr16:58175841	['C', 'T']	98663	52405.216534874286	-644.8002371780688	0.0025677212100502	0.0048609569529188	0.5282336862720755	0.597338	0.597338	chr16	58175841	0.2237798564811697	chr16:58175841:C:T
chr16:58176608	['C', 'T']	98663	35072.91030085554	-1281.2594439217428	-0.0022741047745153	0.0055776880727768	-0.4077145844018495	0.683484	0.683484	chr16	58176608	0.1652716475819565	chr16:58176608:C:T
chr16:58176624	['G', 'A']	98663	52396.21443633418	-642.3568902692596	0.0026238987764374	0.0048614586889309	0.5397348706082519	0.589381	0.589381	chr16	58176624	0.2296038687035333	chr16:58176624:G:A
chr16:58176983	['G', 'A']	98663	34378.92361575735	-186.49573061858683	0.0070911108676183	0.0056927038938051	1.2456489920958247	0.212896	0.212896	chr16	58176983	0.6718324982340448	chr16:58176983:G:A
chr16:58177462	['T', 'G']	98663	6508.197891749443	-258.9357555260604	-0.0222816762758591	0.0118937113032184	-1.8733997915208889	0.0610162	0.0610162	chr16	58177462	1.2145548430787296	chr16:58177462:T:G
chr16:58178489	['T', 'C']	98663	14009.827890377066	-568.4328318581894	-0.0086582171383649	0.00830129128801	-1.042996425251382	0.296953	0.296953	chr16	58178489	0.527312282857529	chr16:58178489:T:C
chr16:58179663	['T', 'C']	98663	33267.7205952417	-185.05770987358784	0.0053899242661136	0.0057690565150698	0.9342817585569092	0.350161	0.350161	chr16	58179663	0.4557322261223191	chr16:58179663:T:C
chr16:58180442	['T', 'C']	98663	14041.587206762404	-575.6115084675829	-0.0091944421369026	0.0083022639037175	-1.1074620421046295	0.268097	0.268097	chr16	58180442	0.5717080457363868	chr16:58180442:T:C
chr16:58181831	['C', 'T']	98663	19819.00875796985	-1100.8186204334256	-0.0050361422799022	0.0070979075371944	-0.7095249203391142	0.478	0.478	chr16	58181831	0.3205721033878811	chr16:58181831:C:T
chr16:58182171	['G', 'GA']	98663	14012.70431115751	-568.1715865680382	-0.0087141241132584	0.0082991702113012	-1.049999444690524	0.293721	0.293721	chr16	58182171	0.5320650018664339	chr16:58182171:G:GA
chr16:58182524	['C', 'T']	98663	14184.92207885564	-575.9953676410892	-0.0089901033107084	0.0083118680054931	-1.0815984210489251	0.279434	0.279434	chr16	58182524	0.5537207524307686	chr16:58182524:C:T
chr16:58183660	['T', 'C']	98663	13604.068262914614	-631.1421869795187	-0.0117838446183337	0.0084047803820412	-1.4020407533208823	0.160906	0.160906	chr16	58183660	0.7934277612564223	chr16:58183660:T:C
chr16:58183797	['T', 'C']	98663	14011.852103753408	-570.2394148381647	-0.0088772020924162	0.0082991447652118	-1.0696526381401938	0.284778	0.284778	chr16	58183797	0.5454935643597922	chr16:58183797:T:C
chr16:58183836	['T', 'C']	98663	38741.10459199188	-93.2925764000727	0.0070784175248826	0.005432308651319	1.3030219708086517	0.19257	0.19257	chr16	58183836	0.7154113695960597	chr16:58183836:T:C
chr16:58183855	['T', 'A']	98663	13604.103076377272	-631.6805888376899	-0.0118421868084065	0.0084044980173108	-1.409029639130751	0.15883	0.15883	chr16	58183855	0.7990674641008072	chr16:58183855:T:A
chr16:58183880	['C', 'T']	98663	13912.98710671424	-565.2244226700676	-0.0075668941332479	0.008327541183243	-0.90865886661412	0.363532	0.363532	chr16	58183880	0.4394573542361929	chr16:58183880:C:T
chr16:58184072	['T', 'C']	98663	35144.69935223575	-1274.479972255107	-0.0019944733526712	0.0055728178636382	-0.3578931523466477	0.720424	0.720424	chr16	58184072	0.1424118276488005	chr16:58184072:T:C
chr16:58184585	['G', 'A']	98663	14003.99356349335	-579.0520830439328	-0.0097294983460878	0.0083005183278351	-1.1721555162959822	0.241137	0.241137	chr16	58184585	0.6177361464746255	chr16:58184585:G:A
chr16:58185379	['A', 'G']	98663	82026.30205682889	-4078.9763205962167	-0.0022795789222995	0.0043634277493169	-0.5224284789994225	0.601373	0.601373	chr16	58185379	0.2208560744301121	chr16:58185379:A:G
chr16:58186035	['T', 'C']	98663	13686.219469421272	-638.1708914602204	-0.0132145919961464	0.0083795904732003	-1.5769973530818102	0.114799	0.114799	chr16	58186035	0.9400618950075004	chr16:58186035:T:C
chr16:58188198	['A', 'G']	98663	14032.564499452616	-573.3729904695298	-0.0090326279334458	0.0082925566224929	-1.0892452526577174	0.276048	0.276048	chr16	58188198	0.5590153950266877	chr16:58188198:A:G
chr16:58188627	['G', 'C']	98663	14029.421953716565	-569.7020732328311	-0.008746298266569	0.0082939792061487	-1.0545358324608478	0.29164	0.29164	chr16	58188627	0.5351529104366932	chr16:58188627:G:C
chr16:58189175	['T', 'C']	98663	38465.40746522849	-82.17911728258846	0.0067693305862652	0.0054485782194264	1.242403121263791	0.214091	0.214091	chr16	58189175	0.6694015892795565	chr16:58189175:T:C
chr16:58190131	['A', 'C']	98663	13575.329273857464	-636.2480505068769	-0.0118543610211354	0.00841633123632	-1.4084950661137	0.158988	0.158988	chr16	58190131	0.7986356538585069	chr16:58190131:A:C
chr16:58190138	['G', 'A']	98663	14035.280292740284	-574.5517392445237	-0.0089871287608524	0.0082918501132576	-1.0838508460835634	0.278434	0.278434	chr16	58190138	0.5552777334623451	chr16:58190138:G:A
chr16:58190158	['A', 'C']	98663	14029.564164943438	-571.5494505712433	-0.0088666215462192	0.008293114253968	-1.069154635362321	0.285003	0.285003	chr16	58190158	0.5451505684946881	chr16:58190158:A:C
chr16:58190228	['T', 'A']	98663	40164.007053721885	-72.48210646137588	0.0078687866389266	0.0054281187463804	1.4496342115164078	0.147164	0.147164	chr16	58190228	0.8321984163130589	chr16:58190228:T:A
chr16:58190386	['T', 'C']	98663	38456.52396690863	-66.23668402644884	0.0071764701268374	0.0054490269375639	1.3170186547189016	0.187835	0.187835	chr16	58190386	0.7262234808099848	chr16:58190386:T:C
chr16:58190762	['G', 'A']	98663	13621.966459211804	-632.9526809659977	-0.0119083485978883	0.0083987349871366	-1.4178740746227692	0.156231	0.156231	chr16	58190762	0.8062327874040076	chr16:58190762:G:A
chr16:58191601	['G', 'C']	98663	56479.73166676806	-2011.354053257808	-0.0012163283504486	0.0047129478352234	-0.2580822858589897	0.796344	0.796344	chr16	58191601	0.0988992877532313	chr16:58191601:G:C
chr16:58192220	['C', 'T']	98663	109593.99136218008	-2526.3835688156555	0.0015548630121433	0.0043083770227294	0.3608929775505747	0.71818	0.71818	chr16	58192220	0.1437666933488763	chr16:58192220:C:T
chr16:58194079	['C', 'T']	98663	52609.99843889385	-606.3260430711377	0.0025766487486314	0.0048546100861108	0.5307632750987208	0.595584	0.595584	chr16	58194079	0.2250569778188642	chr16:58194079:C:T
chr16:58194160	['T', 'C']	98663	8348.269209715354	-282.41071863971416	-0.0086803679843199	0.0105809591545082	-0.820376287023235	0.412004	0.412004	chr16	58194160	0.3850985675360528	chr16:58194160:T:C
chr16:58194179	['G', 'A']	98663	38400.61656833526	-63.32256675424185	0.0072403723845699	0.0054508714348346	1.328296304752152	0.184083	0.184083	chr16	58194179	0.7349863165861041	chr16:58194179:G:A
chr16:58194797	['C', 'T']	98663	104902.9486761009	-2418.0928871791093	0.0026861227857429	0.0042808573757638	0.6274730854035313	0.530351	0.530351	chr16	58194797	0.2754366079303004	chr16:58194797:C:T
chr16:58194831	['G', 'C']	98663	14033.280110284424	-569.380309890644	-0.0086904695645884	0.0082926259481793	-1.0479755892639064	0.294652	0.294652	chr16	58194831	0.5306906067119986	chr16:58194831:G:C
chr16:58194952	['A', 'G']	98663	14031.270924574204	-572.6819052183295	-0.0087868000515875	0.0082936947214326	-1.0594554473871023	0.289395	0.289395	chr16	58194952	0.5385089766418885	chr16:58194952:A:G
chr16:58195444	['T', 'C']	98663	3929.3982646244913	89.17925337779737	0.0004440144220199	0.015390781159948	0.0288493753114667	0.976985	0.976985	chr16	58195444	0.0101121041084913	chr16:58195444:T:C
chr16:58195492	['AGCTT', 'A']	98663	14027.27477774286	-578.6943271602784	-0.0092591097240885	0.0082942847620949	-1.116324070087742	0.264286	0.264286	chr16	58195492	0.5779258421039488	chr16:58195492:AGCTT:A
chr16:58195499	['C', 'CT']	98663	14024.9950535193	-578.2113367806311	-0.0092266140423507	0.0082944782592011	-1.1123802792677904	0.265977	0.265977	chr16	58195499	0.5751559167710161	chr16:58195499:C:CT
chr16:58195710	['AG', 'A']	98663	3836.155525598273	72.56707586680024	-0.0011869090561484	0.0155429098432997	-0.0763633752054544	0.93913	0.93913	chr16	58195710	0.0272742859289686	chr16:58195710:AG:A
chr16:58195724	['G', 'A']	98663	14033.995692101851	-573.5544054230596	-0.0088559366227786	0.0082930295822199	-1.0678771292177192	0.285579	0.285579	chr16	58195724	0.5442737314877304	chr16:58195724:G:A
chr16:58196420	['A', 'G']	98663	14036.125636190363	-569.452487821858	-0.0085984041717633	0.0082928198796243	-1.036849261960928	0.299809	0.299809	chr16	58196420	0.5231553341572877	chr16:58196420:A:G
chr16:58197362	['C', 'T']	98663	13993.42549158727	-573.8080456387742	-0.0089419825615246	0.0083028462074496	-1.076977982983899	0.281493	0.281493	chr16	58197362	0.5505324004544546	chr16:58197362:C:T
chr16:58197773	['G', 'A']	98663	13607.343408516725	-637.1384455596219	-0.0121981493103907	0.0084074918933096	-1.45086661577367	0.14682	0.14682	chr16	58197773	0.8332147802645672	chr16:58197773:G:A
chr16:58198333	['C', 'A']	98663	13597.479747389076	-637.0614427865655	-0.01238590298798	0.0084207293386531	-1.4708824485220986	0.141326	0.141326	chr16	58198333	0.8497779328592082	chr16:58198333:C:A
chr16:58198357	['C', 'A']	98663	13577.56885851046	-629.415306090243	-0.0117598927778109	0.0084142813733353	-1.3976110681391982	0.162233	0.162233	chr16	58198357	0.7898608008018764	chr16:58198357:C:A
chr16:58199063	['A', 'G']	98663	34957.794933141384	-1243.6133092990322	-0.001417836624526	0.0055852762278097	-0.2538525520844356	0.79961	0.79961	chr16	58199063	0.0971217831911614	chr16:58199063:A:G
chr16:58199805	['T', 'C']	98663	19191.91779863758	-456.6214346762023	-0.0029457831820682	0.0071945433360801	-0.4094468605526901	0.682213	0.682213	chr16	58199805	0.1660800090938634	chr16:58199805:T:C
chr16:58200052	['A', 'G']	98663	109045.6837410159	-2520.7418623030203	0.0018010525152368	0.0043032931184881	0.4185288953473833	0.675561	0.675561	chr16	58200052	0.1703354301100337	chr16:58200052:A:G
chr16:58200231	['G', 'A']	98663	19142.432513813565	-463.5879586030836	-0.0033902152852402	0.0072031064134555	-0.4706601694662253	0.637884	0.637884	chr16	58200231	0.1952582910912024	chr16:58200231:G:A
chr16:58200356	['G', 'GA']	98663	19181.69390941163	-453.4908416773399	-0.0026486088469463	0.0071961179103439	-0.3680607905464046	0.712829	0.712829	chr16	58200356	0.147014640222893	chr16:58200356:G:GA
chr16:58200552	['T', 'G']	98663	109433.9475647836	-2446.003830706515	0.0022318188796728	0.004307060735508	0.5181767838269273	0.604336	0.604336	chr16	58200552	0.218721534271043	chr16:58200552:T:G
chr16:58203637	['C', 'A']	98663	13490.230573519571	-642.0548034917166	-0.0004884296382699	0.0084582896683505	-0.0577456740572004	0.953951	0.953951	chr16	58203637	0.020473932398779	chr16:58203637:C:A
chr16:58204422	['C', 'T']	98663	109291.40041561074	-2455.227379824289	0.0021113298152312	0.0043056239510933	0.4903655867798511	0.623876	0.623876	chr16	58204422	0.2049017210021845	chr16:58204422:C:T
chr16:58204697	['T', 'C']	98663	3953.595065903419	76.21173432269538	-0.0027345057889861	0.0153793286667963	-0.1778039762483168	0.858877	0.858877	chr16	58204697	0.0660690271421107	chr16:58204697:T:C
chr16:58204699	['GC', 'G']	98663	13713.833980356185	-653.4733001231525	-0.0119998626748032	0.0083741733486069	-1.4329608637489544	0.151872	0.151872	chr16	58204699	0.8185222877987738	chr16:58204699:GC:G
chr16:58205364	['A', 'AT']	98663	14129.148092206638	-594.7155379303963	-0.0092293201701603	0.0082675473038635	-1.1163310992907578	0.264283	0.264283	chr16	58205364	0.5779307719558536	chr16:58205364:A:AT
chr16:58205654	['T', 'G']	98663	19455.183129428224	-454.3729434196704	-0.0032479512676267	0.0071559754204098	-0.4538796008665958	0.649916	0.649916	chr16	58205654	0.1871427711939133	chr16:58205654:T:G
chr16:58205663	['C', 'G']	98663	193435.9605724595	-6386.114393653517	-0.0028449335418382	0.0153170735481372	-0.1857361024543933	0.852652	0.852652	chr16	58205663	0.069228184913834	chr16:58205663:C:G
chr16:58206369	['CTTTAT', 'C']	98663	18943.223983941767	-508.528823991169	-0.0047107587223741	0.00724222668922	-0.6504572315288172	0.515398	0.515398	chr16	58206369	0.2878572710599473	chr16:58206369:CTTTAT:C
chr16:58206831	['G', 'T']	98663	4042.925924799219	109.37821607522658	0.0002238781090104	0.0152029193576882	0.0147259946424221	0.988251	0.988251	chr16	58206831	0.0051327375270993	chr16:58206831:G:T
chr16:58206832	['T', 'C']	98663	5242.903371652169	138.82374505193445	0.0141686894404168	0.0133682149531388	1.059878935974928	0.289202	0.289202	chr16	58206832	0.5387987079682384	chr16:58206832:T:C
chr16:58207068	['C', 'T']	98663	18930.254107885376	-544.5654600961359	-0.0057746453379843	0.0072618989210266	-0.7951977025270927	0.4265	0.4265	chr16	58207068	0.3700809644964581	chr16:58207068:C:T
chr16:58207267	['C', 'T']	98663	56102.0783353609	-1866.5000533224256	-1.4015588094947596e-05	0.0047206845351422	-0.0029689736712146	0.997631	0.997631	chr16	58207267	0.0010300642210105	chr16:58207267:C:T
chr16:58207495	['A', 'G']	98663	15628.10879216672	-522.2498956965701	-0.0034694714658716	0.0078758773761539	-0.4405187257455649	0.659562	0.659562	chr16	58207495	0.1807443737456973	chr16:58207495:A:G
chr16:58209184	['A', 'G']	98663	34235.19080049121	-249.02704051618625	0.0040670031709111	0.0057052712181008	0.7128501022016238	0.47594	0.47594	chr16	58209184	0.3224477937319066	chr16:58209184:A:G
chr16:58209680	['TTG', 'T']	98663	57968.60597448225	-2443.1912385559835	-0.0029076127944048	0.0046694101656328	-0.6226938074117094	0.533487	0.533487	chr16	58209680	0.2728761589893761	chr16:58209680:TTG:T
chr16:58209688	['G', 'A']	98663	58718.36829285619	-2407.2480125674306	-0.0025776810361409	0.0046537416918728	-0.5538943084534704	0.579652	0.579652	chr16	58209688	0.2368326613304947	chr16:58209688:G:A
chr16:58211340	['A', 'G']	98663	33676.802637714645	-191.39622736597235	-0.0038681922822699	0.0057460190763176	-0.6731951688452933	0.500825	0.500825	chr16	58211340	0.3003140003027063	chr16:58211340:A:G
chr16:58211967	['TGCAAAATTGGTGTCTGTGC', 'T']	98663	193490.57238576	-6337.014897231954	0.0133808484352514	0.0154416756042952	0.866541221182591	0.386196	0.386196	chr16	58211967	0.4131922287102335	chr16:58211967:TGCAAAATTGGTGTCTGTGC:T
chr16:58212092	['A', 'T']	98663	21400.470475533977	-774.4702196381843	-0.0024583280387215	0.0068377418716754	-0.3595233755320426	0.719204	0.719204	chr16	58212092	0.1431479058506108	chr16:58212092:A:T
chr16:58212153	['G', 'A']	98663	74393.5401660365	-3431.5449050999378	0.0001797503676346	0.0044169023342129	0.0406960249590178	0.967538	0.967538	chr16	58212153	0.0143319690829764	chr16:58212153:G:A
chr16:58212442	['T', 'C']	98663	23529.715457125483	-754.6108995023976	0.000659653119655	0.0065522471694645	0.1006758601429482	0.919808	0.919808	chr16	58212442	0.0363028174835009	chr16:58212442:T:C
chr16:58212702	['G', 'A']	98663	136162.10326715207	-5464.266916134955	0.0022132775336169	0.0046622478731884	0.4747232652182717	0.634985	0.634985	chr16	58212702	0.197236533753964	chr16:58212702:G:A
chr16:58213619	['G', 'A']	98663	32411.94213946133	-24.569555389784384	-0.0001762103787589	0.0058350922831967	-0.0301983876529906	0.975909	0.975909	chr16	58213619	0.0105906768418962	chr16:58213619:G:A
chr16:58213683	['C', 'T']	98663	18245.664362316784	-545.5373038079551	-0.0025839195125573	0.0073223913852402	-0.3528791861311472	0.72418	0.72418	chr16	58213683	0.140153473456563	chr16:58213683:C:T
chr16:58213989	['A', 'G']	98663	159486.87795283558	-6314.146467877965	0.0004415697281634	0.0054754967478355	0.0806446882354556	0.935725	0.935725	chr16	58213989	0.0288517672133649	chr16:58213989:A:G
chr16:58215224	['A', 'C']	98663	161250.7841068061	-6378.037642601437	0.0004365522344146	0.0055871676301768	0.0781348016223465	0.937721	0.937721	chr16	58215224	0.0279263579793967	chr16:58215224:A:C
chr16:58215225	['G', 'T']	98663	161249.88090097212	-6376.361472256739	0.0004818185270553	0.0055872037186554	0.0862360764556602	0.931279	0.931279	chr16	58215225	0.0309201901159982	chr16:58215225:G:T
chr16:58215365	['G', 'A']	98663	159834.82008474233	-6326.769960644493	-3.4522653084217754e-05	0.0054978813064752	-0.0062792648949256	0.99499	0.99499	chr16	58215365	0.0021812840448705	chr16:58215365:G:A
chr16:58215750	['T', 'G']	98663	73214.84139776773	-3455.719191864452	-0.0019204156048344	0.0044318052937365	-0.4333258068779663	0.664779	0.664779	chr16	58215750	0.1773227081291337	chr16:58215750:T:G
chr16:58216225	['A', 'G']	98663	22453.48901139998	-763.1823892857686	-0.0018442952638075	0.0068838408100024	-0.2679166056727745	0.788764	0.788764	chr16	58216225	0.1030529192612325	chr16:58216225:A:G
chr16:58216285	['A', 'G']	98663	161279.7702843818	-6372.601165617722	0.0005892933162663	0.0055898580035348	0.1054218758139719	0.916041	0.916041	chr16	58216285	0.0380850878220278	chr16:58216285:A:G
chr16:58216601	['G', 'C']	98663	136660.2363358067	-5546.167807959907	0.0010814392094933	0.004675195965621	0.2313141989011136	0.817071	0.817071	chr16	58216601	0.0877402034817032	chr16:58216601:G:C
chr16:58216876	['C', 'T']	98663	159841.34051654235	-6331.790515343499	-0.0001000142927562	0.0054988258187891	-0.0181882998393027	0.985489	0.985489	chr16	58216876	0.0063482189400555	chr16:58216876:C:T
chr16:58217156	['A', 'C']	98663	161257.34425714373	-6380.327307927305	0.0004418237614359	0.0055879887726543	0.0790666873917342	0.93698	0.93698	chr16	58217156	0.0282696791040448	chr16:58217156:A:C
chr16:58217730	['T', 'C']	98663	161253.80633913455	-6383.830696796065	0.0002961583721549	0.0055876885853051	0.0530019466249	0.95773	0.95773	chr16	58217730	0.0187569084968866	chr16:58217730:T:C
chr16:58217883	['G', 'A']	98663	136649.93030564152	-5537.7054793386105	0.0012490885634862	0.0046744504259538	0.2672161323074504	0.789303	0.789303	chr16	58217883	0.1027562465155902	chr16:58217883:G:A
chr16:58217922	['T', 'C']	98663	159836.44028950547	-6333.617589549807	-0.0001902521042546	0.005498830624819	-0.0345986478281258	0.9724	0.9724	chr16	58217922	0.0121550498287018	chr16:58217922:T:C
chr16:58218065	['C', 'T']	98663	159838.92078826527	-6329.546661245183	-7.305620962068531e-05	0.0054989295718275	-0.0132855328780662	0.9894	0.9894	chr16	58218065	0.0046280939718376	chr16:58218065:C:T
chr16:58218069	['A', 'G']	98663	136644.85420721816	-5541.154083123633	0.0011607957115198	0.0046748934932782	0.2483042048313917	0.8039	0.8039	chr16	58218069	0.0947979713376813	chr16:58218069:A:G
chr16:58218107	['C', 'T']	98663	159842.96072170697	-6334.542898826053	-0.000239703134731	0.0054987826573762	-0.0435920365773219	0.96523	0.96523	chr16	58218107	0.0153691883878036	chr16:58218107:C:T
chr16:58218251	['T', 'A']	98663	161252.70940864034	-6377.639394513589	0.0005855662042424	0.0055880841042009	0.1047883663386989	0.916544	0.916544	chr16	58218251	0.0378466812762107	chr16:58218251:T:A
chr16:58218305	['A', 'G']	98663	161322.1754140566	-6359.989963563087	0.0007998139344093	0.005591401684625	0.1430435478475269	0.886256	0.886256	chr16	58218305	0.0524408116023091	chr16:58218305:A:G
chr16:58218526	['A', 'G']	98663	161257.936246578	-6391.870263545494	6.440223297042257e-05	0.0055902521172788	0.0115204523193798	0.990808	0.990808	chr16	58218526	0.0040104954836281	chr16:58218526:A:G
chr16:58218939	['C', 'T']	98663	138054.38803004657	-5596.133847339892	0.0015369373225863	0.0047116056948338	0.3262024503178611	0.744272	0.744272	chr16	58218939	0.1282683191435961	chr16:58218939:C:T
chr16:58219407	['G', 'A']	98663	161242.17135964645	-6382.406827304503	0.0003961705452688	0.0055869592066532	0.0709098689671991	0.94347	0.94347	chr16	58219407	0.0252719047641236	chr16:58219407:G:A
chr16:58219556	['A', 'G']	98663	161332.7167068745	-6356.306316254293	0.0008424657439838	0.0055921154223717	0.1506524240564568	0.88025	0.88025	chr16	58219556	0.0553939662577781	chr16:58219556:A:G
chr16:58220346	['G', 'A']	98663	159838.44053278727	-6331.671150346684	-0.0001440185275609	0.0054987064000631	-0.0261913470337782	0.979105	0.979105	chr16	58220346	0.009170731613233	chr16:58220346:G:A
chr16:58220444	['T', 'C']	98663	159840.9211126543	-6328.688682388569	-4.683796015653911e-05	0.0054989705216142	-0.0085175870596937	0.993204	0.993204	chr16	58220444	0.0029615400493808	chr16:58220444:T:C
chr16:58220544	['G', 'T']	98663	136705.48276071815	-5518.389918942063	0.0014965014243179	0.0046756148644767	0.320065160988275	0.74892	0.74892	chr16	58220544	0.1255645713714923	chr16:58220544:G:T
chr16:58220691	['C', 'G']	98663	161246.24607197166	-6388.092251253095	0.0002780909111108	0.005587823164631	0.0497673070384597	0.960308	0.960308	chr16	58220691	0.0175894531612147	chr16:58220691:C:G
chr16:58221520	['A', 'G']	98663	161245.78324513917	-6378.24703054722	0.0005346973597475	0.0055877200676443	0.0956915080345128	0.923766	0.923766	chr16	58221520	0.0344380263762433	chr16:58221520:A:G
chr16:58221523	['A', 'G']	98663	159847.1234425215	-6332.923275446101	-0.0001441668034389	0.0055003514700945	-0.0262104711349398	0.97909	0.97909	chr16	58221523	0.0091773851050749	chr16:58221523:A:G
chr16:58221531	['T', 'G']	98663	46857.14100599711	-1971.883196537484	0.0067475714904919	0.0050260767367349	1.3425126284234277	0.179433	0.179433	chr16	58221531	0.7460976816936555	chr16:58221531:T:G
chr16:58221560	['G', 'A']	98663	164261.68594801586	-6278.189202844161	-0.001822427311959	0.0060377984957696	-0.3018363917305148	0.762777	0.762777	chr16	58221560	0.1176024107016453	chr16:58221560:G:A
chr16:58221660	['C', 'T']	98663	141833.93898903055	-5764.468803189546	0.0037949600685385	0.0048176315222151	0.7877231895048831	0.430861	0.430861	chr16	58221660	0.3656628149191315	chr16:58221660:C:T
chr16:58222005	['C', 'A']	98663	159846.96104606963	-6324.690860828975	0.000119093789406	0.0054999122055268	0.0216537619066583	0.982724	0.982724	chr16	58222005	0.0075684375164208	chr16:58222005:C:A
chr16:58222168	['G', 'A']	98663	158436.81751469692	-6273.882481070786	-0.0009658769585031	0.0054154898264729	-0.1783544959832854	0.858445	0.858445	chr16	58222168	0.0662875245702454	chr16:58222168:G:A
chr16:58222432	['A', 'T']	98663	161143.33270148907	-6356.743536810399	0.0009837983237241	0.0055799914101664	0.1763082147280247	0.860052	0.860052	chr16	58222432	0.0654752898839495	chr16:58222432:A:T
chr16:58222489	['G', 'A']	98663	159839.4406544282	-6312.38059434086	0.0005773737183602	0.0055000458362198	0.1049761648453993	0.916395	0.916395	chr16	58222489	0.0379172890574256	chr16:58222489:G:A
chr16:58223274	['T', 'C']	98663	23071.47392359605	-800.2609108614118	-0.0031320236835499	0.0066342832553699	-0.4720967681045011	0.636859	0.636859	chr16	58223274	0.1959567094231934	chr16:58223274:T:C
chr16:58223322	['C', 'T']	98663	138068.96698036685	-5608.454276853377	0.0021739881039124	0.0047175037375412	0.4608344210969341	0.644918	0.644918	chr16	58223322	0.1904955015064777	chr16:58223322:C:T
chr16:58223533	['G', 'A']	98663	138027.18669031927	-5620.774873182448	0.0019489355695622	0.0047142207701643	0.4134162705948702	0.679303	0.679303	chr16	58223533	0.1679364674340503	chr16:58223533:G:A
chr16:58224078	['A', 'G']	98663	141818.99264579054	-5833.416230895617	0.0031162166986849	0.0048266468643391	0.6456276554451421	0.518522	0.518522	chr16	58224078	0.2852328125133029	chr16:58224078:A:G
chr16:58224333	['C', 'A']	98663	32246.5756976756	19.7188595135274	0.0004461309360872	0.0058646826509809	0.0760707718793032	0.939363	0.939363	chr16	58224333	0.0271665499780735	chr16:58224333:C:A
chr16:58224959	['C', 'T']	98663	32223.104320230377	4.996171035055771	8.955296664101603e-06	0.0058669311396276	0.0015264022111345	0.998782	0.998782	chr16	58224959	0.000529293083921	chr16:58224959:C:T
chr16:58225065	['G', 'A']	98663	32352.59074090969	45.29369026361388	0.000833326039645	0.005856840761092	0.1422825160589935	0.886857	0.886857	chr16	58225065	0.0521464017213601	chr16:58225065:G:A
chr16:58225118	['G', 'A']	98663	74230.0660718812	-3513.31202246922	-0.0012140352042679	0.0044211801431129	-0.2745952811172227	0.783628	0.783628	chr16	58225118	0.1058900545197714	chr16:58225118:G:A
chr16:58225317	['T', 'C']	98663	161051.7055609063	-6424.437669973132	0.0002748899117678	0.0055856806467137	0.0492133240609712	0.960749	0.960749	chr16	58225317	0.0173900589007803	chr16:58225317:T:C
chr16:58225563	['C', 'T']	98663	62241.87877251851	-2065.110434858123	0.0026410973924903	0.0045762047666736	0.5771370660081091	0.563848	0.563848	chr16	58225563	0.2488379556942897	chr16:58225563:C:T
chr16:58225597	['T', 'C']	98663	161037.5287910885	-6407.531415184418	0.0008862076205744	0.0055827720308493	0.158739711325742	0.873874	0.873874	chr16	58225597	0.0585511818387392	chr16:58225597:T:C
chr16:58225608	['A', 'G']	98663	74346.31722152386	-3516.4821317346746	-0.0012583751517221	0.0044190040392474	-0.2847644266775717	0.775825	0.775825	chr16	58225608	0.1102362299085413	chr16:58225608:A:G
chr16:58226053	['G', 'A']	98663	62242.462888249145	-2058.117934419689	0.0028666642057809	0.0045763547741713	0.6264077737067458	0.531049	0.531049	chr16	58226053	0.2748654046288732	chr16:58226053:G:A
chr16:58226247	['C', 'T']	98663	63647.61182016322	-2106.3087954642174	0.0031435734755192	0.0045512824421233	0.6907005916452501	0.489755	0.489755	chr16	58226247	0.3100211215173506	chr16:58226247:C:T
chr16:58227131	['C', 'T']	98663	16215.6435384631	-508.2319519580258	-0.0069376122452453	0.0077525136579762	-0.8948855237562333	0.37085	0.37085	chr16	58227131	0.4308017166521867	chr16:58227131:C:T
chr16:58227152	['T', 'A']	98663	32280.907752818108	14.41879284646452	-0.0005418110136603	0.005861866650013	-0.0924297746792273	0.926357	0.926357	chr16	58227152	0.0332216123991725	chr16:58227152:T:A
chr16:58227551	['G', 'C']	98663	161202.0709239268	-6379.968091285506	0.0012230180446601	0.00559585874106	0.2185577051268484	0.826995	0.826995	chr16	58227551	0.0824971161777723	chr16:58227551:G:C
chr16:58227812	['G', 'A']	98663	161118.12823501977	-6371.305221998619	0.001314393553231	0.0055899877807609	0.2351335288701029	0.814106	0.814106	chr16	58227812	0.0893190444744805	chr16:58227812:G:A
chr16:58227828	['T', 'C']	98663	161119.96336617603	-6375.246834745281	0.0011673319710673	0.0055902896597634	0.208814219318411	0.834594	0.834594	chr16	58227828	0.0785247418100971	chr16:58227828:T:C
chr16:58228059	['G', 'C']	98663	32281.59909581154	13.888778223290153	-0.0007834860268404	0.0058658534829781	-0.1335672684484932	0.893745	0.893745	chr16	58228059	0.0487863748171383	chr16:58228059:G:C
chr16:58228436	['C', 'T']	98663	32281.25343132286	20.244497413550413	-0.0005390658713175	0.0058658907557998	-0.0918983823189237	0.926779	0.926779	chr16	58228436	0.0330238155029585	chr16:58228436:C:T
chr16:58228719	['A', 'G']	98663	18838.433364484128	-603.8624423191686	-0.0021090949657327	0.0072253899910592	-0.2919005020272303	0.770363	0.770363	chr16	58228719	0.1133045842450395	chr16:58228719:A:G
chr16:58228781	['T', 'C']	98663	162819.40412784976	-6390.8862604928045	0.003246992556761	0.0057119169734323	0.568459340684338	0.569724	0.569724	chr16	58228781	0.2443354852159138	chr16:58228781:T:C
chr16:58229577	['G', 'A']	98663	30560.41650948178	34.37512643657247	-0.002600806438414	0.0060155287937959	-0.4323487639351603	0.665489	0.665489	chr16	58229577	0.1768591186698209	chr16:58229577:G:A
chr16:58230020	['A', 'G']	98663	162784.24950840275	-6399.483040037058	0.0031659989585394	0.0057091165720329	0.5545514649409387	0.579203	0.579203	chr16	58230020	0.2371691973632721	chr16:58230020:A:G
chr16:58230408	['A', 'G']	98663	162827.55238404148	-6392.649436196942	0.0032797695073865	0.00571106330737	0.5742835144471303	0.565777	0.565777	chr16	58230408	0.2473547114850957	chr16:58230408:A:G
chr16:58230508	['G', 'A']	98663	136182.42250694346	-5446.277174537117	0.0037289976348117	0.0046756464889305	0.797536264480222	0.425142	0.425142	chr16	58230508	0.3714659887350119	chr16:58230508:G:A
chr16:58230803	['TG', 'T']	98663	162808.80180636785	-6387.049616554402	0.0034857064020444	0.0057115292932548	0.6102930096429628	0.541669	0.541669	chr16	58230803	0.2662660186017997	chr16:58230803:TG:T
chr16:58230816	['C', 'T']	98663	162805.1512488343	-6395.087286078144	0.0032450793916055	0.0057109318361188	0.5682223995534263	0.569885	0.569885	chr16	58230816	0.244212773984164	chr16:58230816:C:T
chr16:58230828	['C', 'T']	98663	162779.49853527008	-6389.2785914064825	0.0033780330200217	0.0057088831920505	0.5917152105556354	0.554043	0.554043	chr16	58230828	0.2564565278022189	chr16:58230828:C:T
chr16:58231013	['T', 'C']	98663	12475.505782543914	-879.0505019240272	-0.0138370261984589	0.0087307601096687	-1.5848592819696674	0.113002	0.113002	chr16	58231013	0.9469138699566044	chr16:58231013:T:C
chr16:58231430	['T', 'C']	98663	30958.56320304082	23.85002617876928	-0.0024305404218257	0.0060281877037316	-0.4031958759879267	0.686805	0.686805	chr16	58231430	0.1631665517980965	chr16:58231430:T:C
chr16:58231529	['G', 'T']	98663	30580.234417962794	30.12427200297015	-0.0027990090046582	0.0060159372759932	-0.4652656562474108	0.641742	0.641742	chr16	58231529	0.1926395365677163	chr16:58231529:G:T
chr16:58231583	['T', 'C']	98663	30675.431746484293	31.969432332676494	-0.0025151198269514	0.0060185040193822	-0.4178978395381443	0.676023	0.676023	chr16	58231583	0.1700385280181861	chr16:58231583:T:C
chr16:58231723	['T', 'C']	98663	30556.503821901424	29.77356277515716	-0.002801606989487	0.0060149341327737	-0.4657751735337961	0.641377	0.641377	chr16	58231723	0.1928866180779588	chr16:58231723:T:C
chr16:58232308	['G', 'A']	98663	30563.78801670485	40.41590381064296	-0.0025000949876138	0.0060144022359375	-0.4156846997487401	0.677642	0.677642	chr16	58232308	0.1689996844321272	chr16:58232308:G:A
chr16:58233350	['AGTTTGGC', 'A']	98663	30561.33656702044	36.20893207861302	-0.0025315739715137	0.0060147731132752	-0.4208926793807545	0.673834	0.673834	chr16	58233350	0.1714470793747113	chr16:58233350:AGTTTGGC:A
chr16:58233369	['T', 'C']	98663	30561.95617707585	36.24897791316543	-0.0025396989726677	0.006014659423158	-0.4222515015379198	0.672842	0.672842	chr16	58233369	0.1720869069263601	chr16:58233369:T:C
chr16:58233568	['G', 'T']	98663	159577.0869772345	-6326.067580246756	0.0034823362842162	0.0055216790739619	0.6306661864210097	0.52826	0.52826	chr16	58233568	0.2771522729718863	chr16:58233568:G:T
chr16:58233770	['C', 'T']	98663	135947.80220994473	-5461.300204812076	0.0039397561647286	0.0046712525966291	0.8434046507293569	0.399004	0.399004	chr16	58233770	0.3990227505056828	chr16:58233770:C:T
chr16:58234426	['ATTC', 'A']	98663	30567.71783357492	40.71745638739833	-0.0024203391601652	0.0060141934750042	-0.4024378614064302	0.687363	0.687363	chr16	58234426	0.1628138491675282	chr16:58234426:ATTC:A
chr16:58234448	['T', 'C']	98663	30570.19689182204	35.170793071768315	-0.0025959534274593	0.0060139524137649	-0.4316551327405975	0.665993	0.665993	chr16	58234448	0.1765303355104042	chr16:58234448:T:C
chr16:58234532	['C', 'T']	98663	74857.93319275764	-3358.083057335289	0.0015423420353727	0.0044166870995087	0.3492079019010169	0.726934	0.726934	chr16	58234532	0.1385050179401034	chr16:58234532:C:T
chr16:58234657	['T', 'G']	98663	30621.448737314848	29.56102180146563	-0.0027896231882344	0.0060101184320627	-0.4641544455018317	0.642538	0.642538	chr16	58234657	0.1921011828569021	chr16:58234657:T:G
chr16:58235077	['G', 'A']	98663	159590.17528103554	-6331.337272058257	0.0032022271233864	0.0055228010860836	0.5798193839454768	0.562038	0.562038	chr16	58235077	0.2502343203163473	chr16:58235077:G:A
chr16:58235226	['C', 'T']	98663	41878.39567178552	-1490.907975663472	0.0043725247729511	0.0052142114020053	0.8385783459545773	0.401708	0.401708	chr16	58235226	0.3960895192236207	chr16:58235226:C:T
chr16:58235296	['T', 'C']	98663	32049.17186042739	-38.716702657088376	-0.0038711245491094	0.0059124542215244	-0.654740722560951	0.512636	0.512636	chr16	58235296	0.2901908986348734	chr16:58235296:T:C
chr16:58235637	['A', 'G']	98663	32007.86624158624	-37.18413847710752	-0.0038538953792414	0.0059176441947645	-0.6512550015513032	0.514883	0.514883	chr16	58235637	0.2882914471280462	chr16:58235637:A:G
chr16:58237418	['C', 'T']	98663	148961.18825486675	-5876.605860786547	-0.0021932798389952	0.0050572156120829	-0.4336931638340648	0.664512	0.664512	chr16	58237418	0.1774971720023226	chr16:58237418:C:T
chr16:58237640	['G', 'A']	98663	14183.050138428322	-528.8420858100618	0.013918006539467	0.0082622976131009	1.6845201167043622	0.0920844	0.0920844	chr16	58237640	1.0358139373141226	chr16:58237640:G:A
chr16:58238048	['G', 'A']	98663	191878.7239453465	-6289.0878840290925	0.0017113966256513	0.0130196062026432	0.1314476489545397	0.895421	0.895421	chr16	58238048	0.0479727244743819	chr16:58238048:G:A
chr16:58238138	['C', 'T']	98663	13817.70024731902	-608.2488115549414	0.0118779396179257	0.0083662904443248	1.419737899009113	0.155687	0.155687	chr16	58238138	0.8077476498851486	chr16:58238138:C:T
chr16:58238400	['A', 'C']	98663	13727.122005508703	-615.3312175553078	0.0128757919077232	0.0084116143642204	1.5307159066268592	0.125843	0.125843	chr16	58238400	0.9001709370160813	chr16:58238400:A:C
chr16:58238640	['T', 'C']	98663	13976.966583869833	-569.8499002848037	0.0131330037867151	0.0083212904479256	1.578241243819212	0.114513	0.114513	chr16	58238640	0.9411452075792596	chr16:58238640:T:C
chr16:58239661	['G', 'A']	98663	2068.0419213265627	109.84199186804652	-0.000262198953763	0.0212575136815553	-0.012334413031124	0.990159	0.990159	chr16	58239661	0.0042950606771315	chr16:58239661:G:A
chr16:58239804	['G', 'A']	98663	28722.98693214651	193.7650360657618	-0.0025555323126809	0.0061984857427395	-0.4122833251128008	0.680133	0.680133	chr16	58239804	0.1674061527082823	chr16:58239804:G:A
chr16:58239860	['G', 'C']	98663	191876.83430975064	-6287.636868171568	0.002313522222822	0.013020081840314	0.1776887619599041	0.858968	0.858968	chr16	58239860	0.0660230150771221	chr16:58239860:G:C
chr16:58241007	['T', 'C']	98663	13991.42543077235	-566.7200677302078	0.0132913385204992	0.008315462295263	1.598388405665757	0.10996	0.10996	chr16	58241007	0.9587652688285692	chr16:58241007:T:C
chr16:58241153	['G', 'A']	98663	29938.19285048057	82.6523680566258	-0.0047074804873618	0.0061006855911784	-0.771631387490101	0.440335	0.440335	chr16	58241153	0.3562167932987007	chr16:58241153:G:A
chr16:58241208	['AC', 'A']	98663	29923.459212327027	86.38781634230557	-0.004628538169973	0.0061019833748315	-0.7585301181029248	0.448136	0.448136	chr16	58241208	0.3485901666128519	chr16:58241208:AC:A
chr16:58241881	['T', 'C']	98663	29981.20462103085	87.92197993584693	-0.0046755233600417	0.0060999422752101	-0.7664864926743433	0.443389	0.443389	chr16	58241881	0.3532150854627564	chr16:58241881:T:C
chr16:58242687	['A', 'C']	98663	97029.66890706896	-4078.466551568791	0.002320635377744	0.0042780216974774	0.5424552612981068	0.587506	0.587506	chr16	58242687	0.2309876937309742	chr16:58242687:A:C
chr16:58243283	['A', 'G']	98663	13704.222388922117	-623.830691124748	0.0122430862964678	0.0084046714487403	1.4567001662275256	0.145202	0.145202	chr16	58243283	0.8380274016594661	chr16:58243283:A:G
chr16:58245184	['G', 'A']	98663	191034.80870666937	-6382.772996544395	0.0152078637949055	0.0121654181490278	1.250089689364336	0.21127	0.21127	chr16	58245184	0.675162167687157	chr16:58245184:G:A
chr16:58245340	['G', 'A']	98663	91682.5849984287	-3695.6894342016094	0.0037501096196652	0.0042769516964004	0.8768183243269557	0.380587	0.380587	chr16	58245340	0.4195460503230079	chr16:58245340:G:A
chr16:58246097	['G', 'A']	98663	191035.8724926769	-6382.316338431469	0.0152929307358471	0.0121663615913123	1.2569847296637506	0.208762	0.208762	chr16	58246097	0.6803485511306071	chr16:58246097:G:A
chr16:58246174	['G', 'A']	98663	161831.12192995794	-6394.112072435245	0.0042941684129862	0.0056699080481085	0.7573612087798685	0.448835	0.448835	chr16	58246174	0.3479132842960264	chr16:58246174:G:A
chr16:58247401	['T', 'G']	98663	29208.80906326036	0.910085818756893	-0.0015176691284875	0.0061000926069733	-0.2487944407192473	0.80352	0.80352	chr16	58247401	0.0950033089671715	chr16:58247401:T:G
chr16:58247816	['G', 'A']	98663	29508.579860301503	47.142548852617786	-0.0012677138542859	0.0060740132090391	-0.2087110795872737	0.834674	0.834674	chr16	58247816	0.0784831145116898	chr16:58247816:G:A
chr16:58248290	['C', 'T']	98663	29507.093486458	54.80370235155646	-0.0010006494576411	0.0060744041925656	-0.1647321162569039	0.869155	0.869155	chr16	58248290	0.060902767116351	chr16:58248290:C:T
chr16:58249232	['C', 'T']	98663	170408.9990066091	-5412.651390689231	-0.0051136577156745	0.0062007358609542	-0.8246856228588954	0.409552	0.409552	chr16	58249232	0.3876909488991202	chr16:58249232:C:T
chr16:58249237	['C', 'G']	98663	142114.84447350277	-5446.104659685147	-0.0019093152247627	0.0047514509391734	-0.4018383540533642	0.687804	0.687804	chr16	58249237	0.1625353028192158	chr16:58249237:C:G
chr16:58249377	['G', 'T']	98663	27081.646918110226	54.8880320450275	-0.0022724090116477	0.0063141388697051	-0.3598921497515083	0.718929	0.718929	chr16	58249377	0.1433139975597629	chr16:58249377:G:T
chr16:58250649	['C', 'T']	98663	37024.51154442858	-229.6480354225128	0.0061958060875401	0.0055075606890636	1.124963742994803	0.260607	0.260607	chr16	58250649	0.584013923157032	chr16:58250649:C:T
chr16:58251221	['G', 'A']	98663	37011.25179170595	-231.66328652379767	0.0060757005481855	0.0055075279889058	1.1031629000205316	0.269959	0.269959	chr16	58251221	0.5687021892700406	chr16:58251221:G:A
chr16:58251284	['G', 'A']	98663	84584.57307937923	-3591.840415954208	-0.0014204194775125	0.004303524084761	-0.3300596091798977	0.741356	0.741356	chr16	58251284	0.1299731932245257	chr16:58251284:G:A
chr16:58251299	['C', 'T']	98663	35489.79853635793	-196.8885798370756	0.005360113642674	0.0056023695689356	0.956758310339813	0.338692	0.338692	chr16	58251299	0.4701950613916482	chr16:58251299:C:T
chr16:58252023	['C', 'CAT']	98663	170071.34256058876	-5386.752937924776	-0.0045471316824665	0.0061682536115633	-0.7371829968116418	0.461013	0.461013	chr16	58252023	0.3362868278670519	chr16:58252023:C:CAT
chr16:58252229	['G', 'A']	98663	4481.3179431560175	-54.62219652989168	-0.0238390310820462	0.0143591904799322	-1.6601932480359871	0.0968788	0.0968788	chr16	58252229	1.013771249268451	chr16:58252229:G:A
chr16:58255055	['G', 'A']	98663	36987.99913841165	-233.8073548536208	0.0061613456733295	0.0055074596246536	1.1187273431381703	0.263259	0.263259	chr16	58255055	0.5796167727216814	chr16:58255055:G:A
chr16:58255081	['T', 'G']	98663	35463.7049555943	-198.87305897994668	0.005398588674619	0.0056035456490689	0.9634236986212544	0.335337	0.335337	chr16	58255081	0.474518525278896	chr16:58255081:T:G
chr16:58255273	['C', 'T']	98663	35497.67723264064	-198.4580639508035	0.0052060906382665	0.0056003033352218	0.9296086884301596	0.352576	0.352576	chr16	58255273	0.4527472536427914	chr16:58255273:C:T
chr16:58255590	['G', 'A']	98663	131538.9971613661	-5123.272817810995	-0.0063222063739597	0.004513811233863	-1.400635969561588	0.161326	0.161326	chr16	58255590	0.7922956341821832	chr16:58255590:G:A
chr16:58255854	['C', 'T']	98663	35465.391898467286	-199.62379303956703	0.005398723840753	0.005602667387614	0.9635988480572892	0.335249	0.335249	chr16	58255854	0.4746325089129917	chr16:58255854:C:T
chr16:58255903	['T', 'C']	98663	35488.79848567779	-191.1147064004825	0.0055363480338864	0.0056020049214972	0.9882797518868892	0.323018	0.323018	chr16	58255903	0.4907732761739657	chr16:58255903:T:C
chr16:58257313	['A', 'G']	98663	172684.54316381805	-5512.957071397782	-0.004790752900466	0.0065583060632113	-0.7304863259340254	0.465095	0.465095	chr16	58257313	0.332458329342669	chr16:58257313:A:G
chr16:58258310	['A', 'G']	98663	36788.83034610005	-225.55540799136884	0.0061380550706037	0.0055196240556918	1.1120422348826886	0.266123	0.266123	chr16	58258310	0.5749175894041711	chr16:58258310:A:G
chr16:58258643	['G', 'A']	98663	35279.00599093757	-189.5999416551038	0.0054449066369595	0.0056150739159332	0.9696945611898616	0.332201	0.332201	chr16	58258643	0.4785990645582298	chr16:58258643:G:A
chr16:58258914	['A', 'G']	98663	35309.93473624331	-199.2414720801316	0.0052464224431001	0.005619086204217	0.9336789386079836	0.350472	0.350472	chr16	58258914	0.4553466730788778	chr16:58258914:A:G
chr16:58259345	['T', 'A']	98663	168661.2568089441	-5272.07337941834	-0.0023273972008203	0.0060342600594597	-0.3856971986435581	0.699722	0.699722	chr16	58259345	0.1550744711951927	chr16:58259345:T:A
chr16:58260234	['G', 'T']	98663	79232.10702843	-1513.291956567945	0.002219395148258	0.0043619965313443	0.5088025935623598	0.610892	0.610892	chr16	58260234	0.2140355621795054	chr16:58260234:G:T
chr16:58260796	['C', 'G']	98663	127068.77349040912	-5246.314166347879	-0.0025505949196501	0.004461784293179	-0.5716535699741091	0.567558	0.567558	chr16	58260796	0.2459897503589052	chr16:58260796:C:G
chr16:58260820	['C', 'G']	98663	132722.59465131126	-5117.812389669228	-0.0051163077640545	0.0045368511659863	-1.1277221969308835	0.25944	0.25944	chr16	58260820	0.5859630643350837	chr16:58260820:C:G
chr16:58261831	['A', 'G']	98663	106999.35189108642	-4547.821020747169	-0.001479851169906	0.0042782615552925	-0.3459001163861404	0.729419	0.729419	chr16	58261831	0.1370229283163341	chr16:58261831:A:G
chr16:58261861	['C', 'T']	98663	105445.48120742785	-4514.673901771078	-0.002028226463591	0.0042723197259825	-0.4747365819220312	0.634976	0.634976	chr16	58261861	0.1972426892978542	chr16:58261861:C:T
chr16:58261988	['T', 'C']	98663	105445.75621376156	-4514.59321666185	-0.0020151962069905	0.0042724257346452	-0.4716749528609029	0.63716	0.63716	chr16	58261988	0.1957514964059854	chr16:58261988:T:C
chr16:58262143	['C', 'G']	98663	105458.27282774012	-4512.429158923184	-0.0019885779945324	0.0042731701501091	-0.4653636351179839	0.641672	0.641672	chr16	58262143	0.1926869111697752	chr16:58262143:C:G
chr16:58262268	['C', 'T']	98663	105461.96475382416	-4509.4784063160905	-0.0019832218134246	0.0042725840595169	-0.4641738549314462	0.642524	0.642524	chr16	58262268	0.1921106456263979	chr16:58262268:C:T
chr16:58262638	['T', 'C']	98663	105467.4828089672	-4506.388197854924	-0.0019225102947372	0.0042729663699022	-0.4499240406568601	0.652766	0.652766	chr16	58262638	0.1852424743475311	chr16:58262638:T:C
chr16:58263051	['C', 'T']	98663	25678.64372674837	-568.7505404287575	-0.0068885891763471	0.0063220158956598	-1.0896190851206635	0.275884	0.275884	chr16	58263051	0.5592734858680533	chr16:58263051:C:T
chr16:58263375	['T', 'A']	98663	104931.635358276	-4501.238525747619	-0.0021164514202384	0.004269816566061	-0.4956773640022867	0.620123	0.620123	chr16	58263375	0.2075221606255657	chr16:58263375:T:A
chr16:58263517	['G', 'A']	98663	104915.88726697688	-4499.124106473431	-0.0021070458664043	0.0042704095714016	-0.4934060377990314	0.621727	0.621727	chr16	58263517	0.2064002719331248	chr16:58263517:G:A
chr16:58263544	['A', 'G']	98663	25671.683521719307	-561.2497214186749	-0.0065415977035944	0.0063231412650445	-1.03454872023144	0.300882	0.300882	chr16	58263544	0.5216037927667362	chr16:58263544:A:G
chr16:58263615	['G', 'C']	98663	20049.21925458913	-661.1338944763365	-0.0009181313140711	0.0070273650528677	-0.1306508637538937	0.896052	0.896052	chr16	58263615	0.0476667864787621	chr16:58263615:G:C
chr16:58263910	['G', 'T']	98663	104934.01695946154	-4499.673433576173	-0.0020800070336101	0.0042700038851172	-0.4871206419412988	0.626174	0.626174	chr16	58263910	0.2033049691224129	chr16:58263910:G:T
chr16:58264015	['C', 'T']	98663	104787.93118968458	-4503.346343615067	-0.0023415270964714	0.0042689515078096	-0.5485016852938888	0.583349	0.583349	chr16	58264015	0.2340715422810522	chr16:58264015:C:T
chr16:58264567	['G', 'T']	98663	98926.08266079969	-4251.356740670377	-0.002448922405259	0.0042740860882589	-0.5729698360513324	0.566666	0.566666	chr16	58264567	0.2466728442763736	chr16:58264567:G:T
chr16:58264839	['C', 'A']	98663	104481.88466061148	-4454.53540768198	-0.0031841625667364	0.0042736408455467	-0.7450702297677604	0.456231	0.456231	chr16	58264839	0.3408152086000715	chr16:58264839:C:A
chr16:58265596	['TG', 'T']	98663	104577.6594291043	-4452.690246703442	-0.0031937857269509	0.0042735383479768	-0.7473399012466803	0.45486	0.45486	chr16	58265596	0.3421222529767792	chr16:58265596:TG:T
chr16:58265666	['C', 'T']	98663	104552.71634347348	-4461.839457583718	-0.0033150623725613	0.0042734224871395	-0.775739441288041	0.437905	0.437905	chr16	58265666	0.3586200960044661	chr16:58265666:C:T
chr16:58265807	['A', 'G']	98663	132345.41388503136	-5202.766102199072	-0.0063207830800686	0.0045325200589132	-1.3945405641699855	0.163158	0.163158	chr16	58265807	0.7873916269286584	chr16:58265807:A:G
chr16:58265909	['G', 'A']	98663	104580.49942212943	-4456.795142626978	-0.0032524911576625	0.0042738391744629	-0.761023291914422	0.446645	0.446645	chr16	58265909	0.350037523389189	chr16:58265909:G:A
chr16:58266160	['C', 'T']	98663	104578.43894402822	-4453.50546903811	-0.0031558301829758	0.0042737064039181	-0.7384293362039588	0.460255	0.460255	chr16	58266160	0.3370014848215261	chr16:58266160:C:T
chr16:58266283	['T', 'G']	98663	105206.36310842172	-4475.559844828045	-0.0033092676165658	0.0043038536494165	-0.768908026650593	0.44195	0.44195	chr16	58266283	0.3546268617649266	chr16:58266283:T:G
chr16:58266793	['A', 'G']	98663	104551.26786311784	-4465.452621958738	-0.0034059550795587	0.0042739525072781	-0.796909903364309	0.425505	0.425505	chr16	58266793	0.3710953322664643	chr16:58266793:A:G
chr16:58266795	['T', 'C']	98663	104550.8499675562	-4469.624360928429	-0.003481661864455	0.0042739282406998	-0.8146280583983089	0.415287	0.415287	chr16	58266795	0.3816516636809509	chr16:58266795:T:C
chr16:58266838	['T', 'C']	98663	104544.26516603288	-4459.275920050089	-0.0033254426127999	0.0042741331323304	-0.7780390806373312	0.436548	0.436548	chr16	58266838	0.3599679971152588	chr16:58266838:T:C
chr16:58267283	['C', 'A']	98663	104560.97270607324	-4448.368974079553	-0.0031182477373259	0.0042739963350061	-0.7295859642615944	0.465645	0.465645	chr16	58267283	0.3319450560486235	chr16:58267283:C:A
chr16:58267925	['C', 'T']	98663	104568.39416768904	-4446.593425027993	-0.0030838604613809	0.0042745135603215	-0.7214529601700385	0.470633	0.470633	chr16	58267925	0.3273176240885291	chr16:58267925:C:T
chr16:58268076	['C', 'T']	98663	104610.84759450512	-4460.24999450861	-0.0033257343067469	0.0042762460502524	-0.7777228596447439	0.436734	0.436734	chr16	58268076	0.3597829966804496	chr16:58268076:C:T
chr16:58268136	['G', 'A']	98663	44008.842085517565	-593.442205748525	0.0052376792272793	0.0051513012607685	1.0167681838312594	0.309266	0.309266	chr16	58268136	0.5096678227191808	chr16:58268136:G:A
chr16:58268369	['A', 'G']	98663	104555.59724488865	-4448.9730335405	-0.0031215152430086	0.0042734581954958	-0.7304424426799461	0.465122	0.465122	chr16	58268369	0.3324331181263298	chr16:58268369:A:G
chr16:58268678	['C', 'A']	98663	106355.67815380864	-4560.157595220685	-0.0037811799497218	0.0042789092649409	-0.8836784599998027	0.376872	0.376872	chr16	58268678	0.4238061276000358	chr16:58268678:C:A
chr16:58268754	['A', 'G']	98663	104551.4323746186	-4446.568684605309	-0.0031060370247635	0.0042740287222744	-0.7267234795536535	0.467397	0.467397	chr16	58268754	0.3303140794654585	chr16:58268754:A:G
chr16:58269695	['A', 'G']	98663	130984.94839540213	-5109.3822796648265	-0.0054757502678481	0.0045109086827926	-1.2138907375216843	0.224792	0.224792	chr16	58269695	0.6482191486976294	chr16:58269695:A:G
chr16:58270554	['G', 'T']	98663	104533.84462446262	-4453.099856691606	-0.0031755997503912	0.0042736747555857	-0.7430606988144749	0.457447	0.457447	chr16	58270554	0.3396592162224601	chr16:58270554:G:T
chr16:58271270	['A', 'G']	98663	24749.759366257145	-672.2370456403622	-0.0063776440459636	0.006419788037842	-0.9934352985441236	0.3205	0.3205	chr16	58271270	0.4941719661451638	chr16:58271270:A:G
chr16:58271676	['T', 'C']	98663	176355.72473316643	-5789.853639518141	-0.0049241496999756	0.0069064955827843	-0.7129736985932367	0.475864	0.475864	chr16	58271676	0.322517149146876	chr16:58271676:T:C
chr16:58271864	['C', 'T']	98663	20646.25556220035	-722.7938237295207	-0.0019965441806689	0.0069306741769821	-0.2880735884684642	0.773291	0.773291	chr16	58271864	0.1116570443584602	chr16:58271864:C:T
chr16:58271902	['T', 'C']	98663	26458.681722806192	-653.752720443215	-0.0035597694161946	0.0062439036018943	-0.5701192143829159	0.568598	0.568598	chr16	58271902	0.2451946722405316	chr16:58271902:T:C
chr16:58272258	['T', 'C']	98663	26450.578884934766	-659.0291309718212	-0.0037967554374795	0.0062461987700325	-0.6078505627607129	0.543288	0.543288	chr16	58272258	0.2649698874406724	chr16:58272258:T:C
chr16:58272278	['AG', 'A']	98663	26453.43485842314	-656.7688943225512	-0.0036591263417058	0.0062456872800405	-0.5858644817839855	0.557968	0.557968	chr16	58272278	0.2533907075533326	chr16:58272278:AG:A
chr16:58273338	['A', 'G']	98663	26449.68081051767	-656.0414591414374	-0.0036777158006489	0.0062449998648033	-0.5889056653750206	0.555926	0.555926	chr16	58273338	0.254983014048368	chr16:58273338:A:G
chr16:58273391	['C', 'T']	98663	26452.23888843831	-657.5282942033766	-0.0036510457005644	0.0062450125184314	-0.584633848177048	0.558795	0.558795	chr16	58273391	0.252747488531593	chr16:58273391:C:T
chr16:58274210	['T', 'C']	98663	26455.60884681269	-653.1727367711546	-0.0035287532780393	0.0062446743759967	-0.5650820307946134	0.572019	0.572019	chr16	58274210	0.2425895455809032	chr16:58274210:T:C
chr16:58274392	['G', 'A']	98663	26455.60884681269	-657.4255694658632	-0.0037138677007461	0.0062443925271638	-0.5947524414249019	0.55201	0.55201	chr16	58274392	0.2580530546884075	chr16:58274392:G:A
chr16:58274744	['G', 'T']	98663	19970.83380470152	-643.0541327179402	7.638563937397613e-05	0.0070411916371108	0.0108483965940343	0.991344	0.991344	chr16	58274744	0.0037756175852892	chr16:58274744:G:T
chr16:58274857	['T', 'C']	98663	21733.32167002849	-613.9834143617367	0.0027782690175981	0.0067863801038783	0.4093889489052368	0.682255	0.682255	chr16	58274857	0.166053272859308	chr16:58274857:T:C
chr16:58275004	['T', 'C']	98663	4669.189298492789	-26.31072252013261	-0.0267763635959827	0.0140329487005857	-1.9081067113760024	0.0563803	0.0563803	chr16	58275004	1.2488726175740663	chr16:58275004:T:C
chr16:58275100	['G', 'C']	98663	21787.88332539353	-601.6284933621715	0.0028020302141274	0.0067771240124428	0.4134541745116311	0.679275	0.679275	chr16	58275100	0.1679543688655398	chr16:58275100:G:C
chr16:58275134	['T', 'C']	98663	21778.75255965776	-600.8807690956834	0.0029158647112598	0.006779117295798	0.4301245404128374	0.667106	0.667106	chr16	58275134	0.175805153253618	chr16:58275134:T:C
chr16:58275422	['CAAGG', 'C']	98663	21776.869356310188	-599.7177358656662	0.0029433808527457	0.0067787585829092	0.434206472578427	0.664139	0.664139	chr16	58275422	0.1777410160908087	chr16:58275422:CAAGG:C
chr16:58276512	['G', 'A']	98663	104504.65128938084	-4500.840589754972	-0.0040967094634341	0.0042721665547457	-0.9589301847053038	0.337596	0.337596	chr16	58276512	0.4716027077460835	chr16:58276512:G:A
chr16:58276891	['T', 'C']	98663	21771.42731014069	-601.1165701664003	0.0029160034335742	0.0067795756722777	0.4301159208972332	0.667112	0.667112	chr16	58276891	0.1758012471949507	chr16:58276891:T:C
chr16:58277100	['G', 'A']	98663	131009.90134320036	-5119.275202514793	-0.0057965713419518	0.0045113749935837	-1.2848790779298978	0.198838	0.198838	chr16	58277100	0.7015006138358554	chr16:58277100:G:A
chr16:58277128	['T', 'G']	98663	4615.268266195736	-48.50843844030959	-0.0298062652230016	0.0141065788917365	-2.1129336497357163	0.034609	0.034609	chr16	58277128	1.460810949124137	chr16:58277128:T:G
chr16:58277136	['A', 'T']	98663	130946.54076561044	-5136.102028346798	-0.0062952248072648	0.0045139085422551	-1.394628346661113	0.163131	0.163131	chr16	58277136	0.7874635015615032	chr16:58277136:A:T
chr16:58277140	['T', 'G']	98663	4619.658829028366	-49.322011433307374	-0.0299800310150774	0.0141083705835745	-2.1249818210744498	0.0335906	0.0335906	chr16	58277140	1.4737822386602142	chr16:58277140:T:G
chr16:58277204	['C', 'T']	98663	20022.117376271257	-635.4625298598123	-0.000136917486593	0.0070324588429324	-0.019469361947377	0.984467	0.984467	chr16	58277204	0.0067988371267817	chr16:58277204:C:T
chr16:58277627	['A', 'AC']	98663	104545.89439218232	-4492.937334620456	-0.0038700966364472	0.0042726135941037	-0.9057913970474636	0.365048	0.365048	chr16	58277627	0.4376500265995616	chr16:58277627:A:AC
chr16:58278453	['CT', 'C']	98663	21779.42820216519	-601.917741907709	0.0027756964683578	0.0067784943375075	0.4094856955178143	0.682184	0.682184	chr16	58278453	0.1660984707878969	chr16:58278453:CT:C
chr16:58278795	['A', 'ATTTT']	98663	21779.765992600474	-602.8471208167624	0.0027622554817994	0.0067787268749753	0.4074888297973414	0.68365	0.68365	chr16	58278795	0.1651661818641114	chr16:58278795:A:ATTTT
chr16:58279286	['T', 'G']	98663	132381.44279776994	-5205.579298744021	-0.0065113634455194	0.0045333553744719	-1.4363231883796344	0.150914	0.150914	chr16	58279286	0.8212704696961312	chr16:58279286:T:G
chr16:58279338	['G', 'C']	98663	131011.59017324046	-5123.102354594862	-0.0058709593802802	0.0045109210014103	-1.3014990460805234	0.193091	0.193091	chr16	58279338	0.7142379682787466	chr16:58279338:G:C
chr16:58279398	['C', 'T']	98663	4670.094667599153	-27.49850313144073	-0.0270209230673474	0.0140282039305492	-1.926185504653517	0.0540841	0.0540841	chr16	58279398	1.2669303928822104	chr16:58279398:C:T
chr16:58279662	['T', 'G']	98663	105457.57236754542	-4496.32179197958	-0.0028626958283122	0.0043163805012449	-0.6632167454853818	0.507193	0.507193	chr16	58279662	0.2948267489795411	chr16:58279662:T:G
chr16:58280044	['G', 'A']	98663	12755.68070957932	-662.8993503230388	-0.0012216085480777	0.0086309847443223	-0.1415375631246854	0.887446	0.887446	chr16	58280044	0.0518580637551421	chr16:58280044:G:A
chr16:58280529	['T', 'C']	98663	21719.641676212097	-615.1663525168599	0.0026088064140996	0.0067875990955314	0.3843489247644381	0.700721	0.700721	chr16	58280529	0.1544548668828244	chr16:58280529:T:C
chr16:58280694	['C', 'T']	98663	21714.521404604297	-617.9673856637953	0.002507704521855	0.0067882586650612	0.3694179384710392	0.711817	0.711817	chr16	58280694	0.1476316441517441	chr16:58280694:C:T
chr16:58281147	['G', 'T']	98663	21717.76096497897	-618.5015827181971	0.0024148032304121	0.0067880180132296	0.3557449649817931	0.722032	0.722032	chr16	58281147	0.1414435543480148	chr16:58281147:G:T
chr16:58281221	['T', 'C']	98663	21725.5049777976	-620.3005440409256	0.0023848980241692	0.006787412622475	0.3513707147068403	0.725311	0.725311	chr16	58281221	0.1394757360180893	chr16:58281221:T:C
chr16:58281677	['A', 'G']	98663	21720.42162348457	-616.4713750641886	0.0025574051948807	0.0067875043415843	0.3767813714994626	0.706337	0.706337	chr16	58281677	0.1509880435365218	chr16:58281677:A:G
chr16:58281727	['C', 'T']	98663	21720.54104159909	-625.0416766986059	0.0021465734865733	0.0067870301940483	0.3162758121299836	0.751794	0.751794	chr16	58281727	0.1239011446734029	chr16:58281727:C:T
chr16:58281841	['G', 'GGTATTTC']	98663	21718.641554571164	-621.1764804118526	0.0023320939244038	0.006787700874423	0.343576413803301	0.731166	0.731166	chr16	58281841	0.1359840119619945	chr16:58281841:G:GGTATTTC
chr16:58281844	['A', 'G']	98663	21723.385151164897	-618.4652156032649	0.0023961567609099	0.0067877651270232	0.3530111481569112	0.724081	0.724081	chr16	58281844	0.1402128483258378	chr16:58281844:A:G
chr16:58282159	['C', 'A']	98663	20418.69040040548	-554.1712847922779	0.0026494694198864	0.0069727719092481	0.3799736251765859	0.703966	0.703966	chr16	58282159	0.1524483158137995	chr16:58282159:C:A
chr16:58282195	['TG', 'T']	98663	21723.146482671906	-617.2803317231069	0.0025533314149704	0.0067880062361354	0.3761533690670423	0.706804	0.706804	chr16	58282195	0.1507010013653131	chr16:58282195:TG:T
chr16:58282325	['G', 'A']	98663	21719.76112716031	-621.4218211900393	0.0023620400572168	0.0067874494133288	0.3480011287566175	0.72784	0.72784	chr16	58282325	0.13796408051412	chr16:58282325:G:A
chr16:58282611	['G', 'A']	98663	21725.100975085646	-621.6508516718266	0.002333605636189	0.0067868832951278	0.3438405428106161	0.730967	0.730967	chr16	58282611	0.1361022291179336	chr16:58282611:G:A
chr16:58282724	['A', 'G']	98663	4659.094444613373	-36.09154178154538	-0.028488961599129	0.0140433901414724	-2.028638477755913	0.0424978	0.0424978	chr16	58282724	1.371633551657695	chr16:58282724:A:G
chr16:58282963	['T', 'C']	98663	104094.0458821621	-4540.78289486185	-0.0041043954345025	0.0042755559911422	-0.9599676493550068	0.337074	0.337074	chr16	58282963	0.4722747452304545	chr16:58282963:T:C
chr16:58283054	['C', 'T']	98663	21743.322278196178	-617.5957749779775	0.002455006002428	0.0067823083708707	0.3619720408131293	0.717374	0.717374	chr16	58283054	0.1442543676393531	chr16:58283054:C:T
chr16:58283079	['T', 'C']	98663	4659.23611871313	-36.13572383492659	-0.0284719248659369	0.014043322227017	-2.027435132917596	0.0426206	0.0426206	chr16	58283079	1.370380440711564	chr16:58283079:T:C
chr16:58283298	['G', 'A']	98663	21716.86144956918	-623.9948081428186	0.0021550626768014	0.0067879484227779	0.3174836552337146	0.750877	0.750877	chr16	58283298	0.1244311982770743	chr16:58283298:G:A
chr16:58283857	['T', 'C']	98663	21725.86263558033	-627.1665803998521	0.0020769202512706	0.0067863489607946	0.3060438334764628	0.759572	0.759572	chr16	58283857	0.1194310529787553	chr16:58283857:T:C
chr16:58284428	['G', 'A']	98663	4667.1419116156485	-31.98070539172431	-0.0274484442307891	0.0140328412742117	-1.9560147296208192	0.0504662	0.0504662	chr16	58284428	1.2969993955072985	chr16:58284428:G:A
chr16:58284872	['T', 'C']	98663	21754.751357606143	-632.534195061796	0.0017919922395149	0.0067876307780855	0.2640085028343803	0.791774	0.791774	chr16	58284872	0.1013987635612367	chr16:58284872:T:C
chr16:58285035	['G', 'A']	98663	21725.981835505907	-627.4216497383434	0.0019068637663706	0.0067863357246989	0.2809857696003105	0.778722	0.778722	chr16	58285035	0.1086175556959966	chr16:58285035:G:A
chr16:58285101	['C', 'T']	98663	21733.54196399611	-627.0098367883106	0.002032862590517	0.0067855153470401	0.299588533301866	0.764492	0.764492	chr16	58285101	0.1166270548874149	chr16:58285101:C:T
chr16:58285188	['C', 'T']	98663	108763.535611467	-4555.482281417554	-0.0063408232356234	0.0042764561216016	-1.4827284684610709	0.13815	0.13815	chr16	58285188	0.8596491107474699	chr16:58285188:C:T
chr16:58285279	['G', 'A']	98663	130497.13044888683	-5184.995813116165	-0.006203336496682	0.0045058945742784	-1.376715853960114	0.168603	0.168603	chr16	58285279	0.7731347021202067	chr16:58285279:G:A
chr16:58285629	['G', 'C']	98663	21806.967862412777	-639.0021007621184	0.0015151154173376	0.0067900897929764	0.223136285900788	0.82343	0.82343	chr16	58285629	0.0843733144127194	chr16:58285629:G:C
chr16:58285644	['G', 'T']	98663	21790.96448987884	-623.9220520897155	0.0022092409761813	0.0067902931186786	0.3253528143143298	0.744915	0.744915	chr16	58285644	0.1278932804557514	chr16:58285644:G:T
chr16:58285650	['A', 'G']	98663	22052.82801420208	-628.459688150843	0.002234332031427	0.0067997406709438	0.328590771259057	0.742466	0.742466	chr16	58285650	0.1293234293514532	chr16:58285650:A:G
chr16:58285879	['A', 'G']	98663	21727.982017961764	-628.1427479467441	0.0019620687775288	0.0067861261801467	0.2891294275177271	0.772483	0.772483	chr16	58285879	0.1121110692978597	chr16:58285879:A:G
chr16:58286307	['T', 'C']	98663	130514.7480104219	-5186.498934288569	-0.0062920249399325	0.0045061796925467	-1.3963102604051905	0.162624	0.162624	chr16	58286307	0.7888153609657436	chr16:58286307:T:C
chr16:58286599	['G', 'A']	98663	4600.419648468385	-53.02637527009049	-0.0303828143427809	0.0141222382432129	-2.1514163562127138	0.0314458	0.0314458	chr16	58286599	1.5024373520829608	chr16:58286599:G:A
chr16:58286656	['G', 'A']	98663	21725.42218099988	-634.5159335259484	0.0016779261945138	0.0067864405373091	0.2472468719484516	0.804718	0.804718	chr16	58286656	0.0943562842288491	chr16:58286656:G:A
chr16:58286712	['A', 'G']	98663	21725.42218099988	-630.1643897016829	0.00188420256461	0.0067864575722399	0.2776415448786425	0.781288	0.781288	chr16	58286712	0.1071888460779896	chr16:58286712:A:G
chr16:58286866	['C', 'T']	98663	21721.302347741464	-632.7534809791747	0.0017043998317504	0.0067873141622191	0.2511155062245063	0.801725	0.801725	chr16	58286866	0.0959745736899205	chr16:58286866:C:T
chr16:58286916	['G', 'C']	98663	21726.76169479499	-628.0938735257188	0.0020066687994293	0.0067862130043617	0.2956978801195289	0.767461	0.767461	chr16	58286916	0.1149436847955867	chr16:58286916:G:C
chr16:58286940	['A', 'G']	98663	108782.05123526248	-4553.43087338059	-0.0063049711470032	0.004276725475804	-1.474252014227771	0.140417	0.140417	chr16	58286940	0.8525803098753619	chr16:58286940:A:G
chr16:58287070	['G', 'A']	98663	21730.101228486288	-632.5604862333389	0.0017857834273961	0.0067858037473367	0.263164614522928	0.792424	0.792424	chr16	58287070	0.1010423795371713	chr16:58287070:G:A
chr16:58287316	['G', 'A']	98663	109643.89372142297	-4531.707568739943	-0.0051895226908251	0.0042811321020723	-1.2121846668345069	0.225445	0.225445	chr16	58287316	0.6469593921892544	chr16:58287316:G:A
chr16:58287377	['G', 'A']	98663	21729.54168018164	-628.00109795444	0.002008554105259	0.0067859269502945	0.2959881708086814	0.76724	0.76724	chr16	58287377	0.1150687633368322	chr16:58287377:G:A
chr16:58287655	['A', 'G']	98663	21731.202568599027	-629.2035741948373	0.0018773274256274	0.0067858489928962	0.2766532865073684	0.782047	0.782047	chr16	58287655	0.1067671456265014	chr16:58287655:A:G
chr16:58287889	['T', 'C']	98663	21718.76104606964	-629.2757677471561	0.0019136021984749	0.0067876649464488	0.2819234911522976	0.778003	0.778003	chr16	58287889	0.1090187283561546	chr16:58287889:T:C
chr16:58288027	['G', 'A']	98663	21724.54132541356	-631.6638186449213	0.0017774717639537	0.0067867400826709	0.2619036153295875	0.793396	0.793396	chr16	58288027	0.1005099934034698	chr16:58288027:G:A
chr16:58288887	['G', 'GAATT']	98663	21727.101076445902	-626.3588958649611	0.0020751007662659	0.0067860861848518	0.305787564398759	0.759767	0.759767	chr16	58288887	0.1193195736783014	chr16:58288887:G:GAATT
chr16:58288947	['A', 'G']	98663	44490.05836560099	-511.5836323266333	0.0063397691119275	0.0051353205139733	1.2345420494547354	0.217004	0.217004	chr16	58288947	0.6635322607970144	chr16:58288947:A:G
chr16:58288956	['C', 'T']	98663	26140.52989529804	-1226.9354601955902	-0.0073539822680857	0.006298913699868	-1.167500083107949	0.243011	0.243011	chr16	58288956	0.6143740674256492	chr16:58288956:C:T
chr16:58289166	['AG', 'A']	98663	21736.37175158428	-632.025577585137	0.0018753011713748	0.0067861880151024	0.2763408805063224	0.782287	0.782287	chr16	58289166	0.1066338867745241	chr16:58289166:AG:A
chr16:58289264	['T', 'C']	98663	21719.522215576748	-628.2730394505998	0.0020025065486595	0.0067878832683517	0.2950119307437321	0.767985	0.767985	chr16	58289264	0.1146472623654238	chr16:58289264:T:C
chr16:58289594	['T', 'C']	98663	21821.518064437423	-638.6109769737551	0.0017253936824566	0.0067904520418194	0.2540911373544359	0.799426	0.799426	chr16	58289594	0.0972217311410799	chr16:58289594:T:C
chr16:58289818	['C', 'T']	98663	19972.61946176068	-655.957724102552	-0.0006382578947054	0.0070399147065634	-0.09066273119905	0.927761	0.927761	chr16	58289818	0.0325638877353311	chr16:58289818:C:T
chr16:58290056	['G', 'A']	98663	21926.905658833268	-619.3215061243424	0.0028953039727559	0.0067945443253635	0.4261218757449286	0.67002	0.67002	chr16	58290056	0.1739122334782773	chr16:58290056:G:A
chr16:58290575	['TG', 'T']	98663	19964.23756424423	-655.8361483332906	-0.0006126856555137	0.0070419397931099	-0.0870052391122667	0.930668	0.930668	chr16	58290575	0.0312052185705864	chr16:58290575:TG:T
chr16:58290899	['A', 'G']	98663	20109.63057118241	-632.8337888850818	-0.0002188632041083	0.0070160501900724	-0.0311946463008552	0.975114	0.975114	chr16	58290899	0.0109446082227381	chr16:58290899:A:G
chr16:58290903	['T', 'C']	98663	21748.76347878972	-632.5726832799476	0.001845290607116	0.0067826713634204	0.2720595630016614	0.785577	0.785577	chr16	58290903	0.1048112402405914	chr16:58290903:T:C
chr16:58291719	['G', 'A']	98663	20109.46493522292	-624.5383744162406	0.0001095702809617	0.0070163401502335	0.0156164437036433	0.98754	0.98754	chr16	58291719	0.0054453043825633	chr16:58291719:G:A
chr16:58291959	['C', 'T']	98663	146002.79813082216	-5878.718435640174	-0.0030957624972326	0.0049094034190682	-0.6305781442218934	0.528318	0.528318	chr16	58291959	0.2771045924788689	chr16:58291959:C:T
chr16:58291960	['T', 'C']	98663	21751.07053933496	-628.2921553867363	0.0019233739879814	0.006783216582844	0.2835489571195425	0.776757	0.776757	chr16	58291960	0.1097148242684497	chr16:58291960:T:C
chr16:58292566	['A', 'AT']	98663	147330.95964807365	-5978.357826617174	-0.0041420189253809	0.0049473723649462	-0.8372159238969993	0.402473	0.402473	chr16	58292566	0.395263249070825	chr16:58292566:A:AT
chr16:58292706	['G', 'T']	98663	146006.19771308082	-5878.561962252094	-0.0031025612323081	0.0049093890943666	-0.631964827531835	0.527411	0.527411	chr16	58292706	0.2778508165420496	chr16:58292706:G:T
chr16:58293224	['C', 'T']	98663	125966.53470595994	-5234.381299745313	-0.0024600735809765	0.0044624137308421	-0.5512876504421094	0.581438	0.581438	chr16	58293224	0.2354965882329183	chr16:58293224:C:T
chr16:58293293	['C', 'T']	98663	103469.68205455704	-4608.669454084612	-0.0035951107166343	0.0042724928018845	-0.8414550669455951	0.400095	0.400095	chr16	58293293	0.3978368759791081	chr16:58293293:C:T
chr16:58293327	['T', 'C']	98663	121573.48314208096	-5256.614713880221	0.0003683089885803	0.0044307411333648	0.0831258196979382	0.933752	0.933752	chr16	58293327	0.0297684549617832	chr16:58293327:T:C
chr16:58293742	['A', 'G']	98663	147197.95155944332	-6016.888393389865	-0.0045783401816915	0.0049428911021556	-0.9262474303135932	0.35432	0.35432	chr16	58293742	0.4506043327232976	chr16:58293742:A:G
chr16:58293838	['C', 'T']	98663	21331.51344064224	-750.752800251309	-0.0024662119363304	0.006841783893369	-0.3604632906807577	0.718501	0.718501	chr16	58293838	0.1435726230841331	chr16:58293838:C:T
chr16:58293870	['A', 'G']	98663	4634.422750217934	-32.0788654809026	-0.0276330994203569	0.0140816998737301	-1.962341171033425	0.0497256	0.0497256	chr16	58293870	1.3034199678794032	chr16:58293870:A:G
chr16:58295129	['T', 'C']	98663	4630.704018327793	-30.21507282643488	-0.0269039003293347	0.0140869038948765	-1.909851911399759	0.0561552	0.0561552	chr16	58295129	1.250610021651119	chr16:58295129:T:C
chr16:58295253	['G', 'A']	98663	119679.83429469312	-5258.895943485213	-0.0011709822579065	0.0044062413984904	-0.2657553574590234	0.790428	0.790428	chr16	58295253	0.1021376837669497	chr16:58295253:G:A
chr16:58295262	['G', 'A']	98663	4624.234344908675	-31.053124847942662	-0.0268058132943899	0.0140949483933596	-1.9018028691058264	0.0571998	0.0571998	chr16	58295262	1.242605489721805	chr16:58295262:G:A
chr16:58295304	['A', 'G']	98663	23232.94503355569	-746.7929455087502	0.0007286399114287	0.0065928657049572	0.1105194530021895	0.911998	0.911998	chr16	58295304	0.0400061140728077	chr16:58295304:A:G
chr16:58295318	['G', 'C']	98663	23237.826327153307	-748.9375472003562	0.000651924388694	0.0065921767812178	0.0988936447443991	0.921223	0.921223	chr16	58295318	0.035635227624449	chr16:58295318:G:C
chr16:58295465	['C', 'T']	98663	20178.04514814552	-678.8190630865026	-0.0003394977089546	0.0070065432559348	-0.0484543799350825	0.961354	0.961354	chr16	58295465	0.0171166623447907	chr16:58295465:C:T
chr16:58295669	['A', 'C']	98663	27853.10536025626	-785.7956852350951	-0.0047626028273417	0.0061114684604795	-0.7792894388868453	0.435811	0.435811	chr16	58295669	0.3607018122287926	chr16:58295669:A:C
chr16:58295848	['C', 'T']	98663	27846.49878804476	-795.272122604464	-0.0048640081130669	0.0061138846653655	-0.7955675285503871	0.426285	0.426285	chr16	58295848	0.3702999489194664	chr16:58295848:C:T
chr16:58295924	['T', 'C']	98663	148118.62706722715	-6040.463032591492	-0.0042836166095184	0.0049824733884998	-0.8597369771016807	0.389936	0.389936	chr16	58295924	0.4090066676598961	chr16:58295924:T:C
chr16:58296226	['A', 'G']	98663	27869.535960571186	-779.8204442537071	-0.0043244886178374	0.0061107145485718	-0.7076895154345139	0.47914	0.47914	chr16	58296226	0.3195375714625963	chr16:58296226:A:G
chr16:58297019	['A', 'C']	98663	6331.449207346739	-18.805429645570943	-0.0125531842786708	0.0121082438693469	-1.036746898569688	0.299856	0.299856	chr16	58297019	0.5230872566783911	chr16:58297019:A:C
chr16:58297726	['A', 'G']	98663	44235.76044972071	-446.0253537055818	0.0068015385083371	0.0051465491517481	1.3215726320279593	0.186314	0.186314	chr16	58297726	0.7297545101370115	chr16:58297726:A:G
chr16:58297782	['G', 'A']	98663	27835.514034892083	-790.4223553762201	-0.0048359479877061	0.0061131709109149	-0.7910703067489414	0.428905	0.428905	chr16	58297782	0.3676388909030289	chr16:58297782:G:A
chr16:58297869	['T', 'C']	98663	27835.796210692784	-786.2923930920153	-0.0046684777104176	0.0061129702022593	-0.7637003872016557	0.445048	0.445048	chr16	58297869	0.3515931462978858	chr16:58297869:T:C
chr16:58298016	['T', 'C']	98663	27832.641961416408	-791.292422259457	-0.0048566010735653	0.006113233746036	-0.7944405981064375	0.426941	0.426941	chr16	58298016	0.3696321370237548	chr16:58298016:T:C
chr16:58299273	['T', 'G']	98663	27671.45067923764	-792.2229681357245	-0.004690664173259	0.0061263365932536	-0.7656556413215001	0.443883	0.443883	chr16	58299273	0.3527314874314234	chr16:58299273:T:G
chr16:58299471	['A', 'T']	98663	27671.60931845139	-792.5250131010938	-0.0047805305524943	0.0061262784675408	-0.7803319058745508	0.435197	0.435197	chr16	58299471	0.3613141070781126	chr16:58299471:A:T
chr16:58300079	['T', 'A']	98663	21502.487019372107	-767.0859117827437	-0.0018490946721435	0.0068161521053304	-0.2712813099780271	0.786175	0.786175	chr16	58300079	0.1044807706592459	chr16:58300079:T:A
chr16:58300135	['G', 'T']	98663	21504.74369266636	-770.9733821302839	-0.0020607689229458	0.0068156234683439	-0.3023595614571908	0.762379	0.762379	chr16	58300135	0.1178290750005381	chr16:58300135:G:T
chr16:58300237	['T', 'C']	98663	20190.66035478966	-681.8895169917189	-0.0006254788577795	0.0070039888029053	-0.089303234968066	0.928841	0.928841	chr16	58300237	0.0320586226398927	chr16:58300237:T:C
chr16:58300292	['G', 'A']	98663	26206.18735745203	-758.4409432077449	-0.0063262657699863	0.0062627472990079	-1.01014226950981	0.31243	0.31243	chr16	58300292	0.5052472711810596	chr16:58300292:G:A
chr16:58300576	['A', 'G']	98663	27744.374441211952	-777.8281853897207	-0.0046528728522814	0.0061184978947301	-0.7604599907256664	0.446981	0.446981	chr16	58300576	0.349710937204821	chr16:58300576:A:G
chr16:58300830	['A', 'T']	98663	4683.474694129931	2.8899026531002363	-0.0252015840984889	0.0140267305017892	-1.7966827048736922	0.0723891	0.0723891	chr16	58300830	1.1403268228392058	chr16:58300830:A:T
chr16:58302084	['A', 'G']	98663	20397.1830404688	-676.3494463394123	-0.0005539789890731	0.0070120751743463	-0.0790035724516908	0.93703	0.93703	chr16	58302084	0.0282465044954779	chr16:58302084:A:G
chr16:58302089	['A', 'AATTCCAATG']	98663	26204.71837524962	-761.8204955518878	-0.0064540301433028	0.0062629096343398	-1.0305162488558153	0.30277	0.30277	chr16	58302089	0.5188871591584826	chr16:58302089:A:AATTCCAATG
chr16:58302196	['A', 'G']	98663	26207.031136886708	-757.7928151830159	-0.0062876092915073	0.0062638846119197	-1.0037875345823677	0.315483	0.315483	chr16	58302196	0.5010240380208223	chr16:58302196:A:G
chr16:58302352	['A', 'G']	98663	26204.51513492692	-762.5344770705271	-0.0065253604267853	0.0062629908586254	-1.041892056699801	0.297464	0.297464	chr16	58302352	0.5265655863972263	chr16:58302352:A:G
chr16:58302361	['C', 'T']	98663	26204.593581803623	-762.4583034416925	-0.0065028079019443	0.0062629944595867	-1.0382905403964535	0.299137	0.299137	chr16	58302361	0.5241298661327893	chr16:58302361:C:T
chr16:58302387	['A', 'G']	98663	44448.75766361204	-439.961975965656	0.0069668842207172	0.0051407121176807	1.355237185283282	0.175345	0.175345	chr16	58302387	0.7561066136055139	chr16:58302387:A:G
chr16:58302481	['G', 'A']	98663	29016.823304612262	-826.4169771503938	-0.0043744845277525	0.0060087504901222	-0.7280190007795666	0.466604	0.466604	chr16	58302481	0.3310515425022285	chr16:58302481:G:A
chr16:58303295	['GA', 'G']	98663	15454.8195651072	-701.4823333268533	0.0106333864569721	0.0079417562988822	1.3389212734302505	0.180599	0.180599	chr16	58303295	0.7432846587605211	chr16:58303295:GA:G
chr16:58303302	['G', 'A']	98663	26205.76509175709	-762.3360615480225	-0.0064722805233118	0.0062633368230396	-1.0333598058312363	0.301438	0.301438	chr16	58303302	0.5208020003622873	chr16:58303302:G:A
chr16:58303674	['C', 'A']	98663	26201.983557700103	-762.975183991649	-0.0065270201590383	0.0062631563340448	-1.0421295287743737	0.297354	0.297354	chr16	58303674	0.5267262150048136	chr16:58303674:C:A
chr16:58303804	['T', 'C']	98663	44466.53362018226	-433.92787345596776	0.0072756832463589	0.0051422667822809	1.4148786040096717	0.157107	0.157107	chr16	58303804	0.8038044642684519	chr16:58303804:T:C
chr16:58303847	['A', 'C']	98663	26197.648966923312	-761.8959028978047	-0.0064053950938889	0.0062647194600267	-1.0224552168313086	0.306568	0.306568	chr16	58303847	0.5134731793861185	chr16:58303847:A:C
chr16:58304323	['G', 'A']	98663	21489.06816222633	-771.0891890936329	-0.0021212536914886	0.0068198017312554	-0.3110433081605357	0.755768	0.755768	chr16	58304323	0.1216115005079595	chr16:58304323:G:A
chr16:58304487	['A', 'AT']	98663	26214.83577849469	-764.3331135291736	-0.0065246747491002	0.0062645093479099	-1.0415300523539226	0.297632	0.297632	chr16	58304487	0.5263203773052545	chr16:58304487:A:AT
chr16:58304578	['T', 'A']	98663	147855.44785350718	-6048.7882001730495	-0.0043754451559704	0.0049705151498965	-0.8802800160585934	0.37871	0.37871	chr16	58304578	0.4216932269956779	chr16:58304578:T:A
chr16:58305189	['G', 'A']	98663	61875.4070837726	-3105.3668115226737	-0.0005309259762092	0.0045990955164745	-0.1154413893574095	0.908096	0.908096	chr16	58305189	0.0418682373088472	chr16:58305189:G:A
chr16:58305341	['A', 'G']	98663	26205.57774578781	-761.0121921182173	-0.0064562939943768	0.0062630431573023	-1.0308557409267052	0.302611	0.302611	chr16	58305341	0.5191152892921023	chr16:58305341:A:G
chr16:58305351	['TG', 'T']	98663	26204.51513492692	-764.1507544446297	-0.0066038321173997	0.0062630253852632	-1.0544156715280766	0.291695	0.291695	chr16	58305351	0.535071015139564	chr16:58305351:TG:T
chr16:58305472	['G', 'A']	98663	20196.63762607065	-682.5888718169606	-0.0006992794012151	0.0070027774115934	-0.0998574365733092	0.920458	0.920458	chr16	58305472	0.0359960233298553	chr16:58305472:G:A
chr16:58307125	['T', 'C']	98663	27736.94058842661	-788.7197835635584	-0.004622244106852	0.006127638609505	-0.754327139933178	0.450655	0.450655	chr16	58307125	0.3461558060900953	chr16:58307125:T:C
chr16:58308227	['G', 'T']	98663	27747.06153346924	-779.0730737722018	-0.0046804762838228	0.0061195338492619	-0.7648419633118588	0.444367	0.444367	chr16	58308227	0.3522582005188553	chr16:58308227:G:T
chr16:58308295	['A', 'C']	98663	27737.3472014792	-798.2409326162607	-0.0048594606312499	0.0061278824544762	-0.7930081341067917	0.427775	0.427775	chr16	58308295	0.3687846000340187	chr16:58308295:A:C
chr16:58308383	['G', 'A']	98663	20193.093346714923	-679.6937485120256	-0.0006599611141031	0.0070039563434581	-0.0942269028732032	0.924929	0.924929	chr16	58308383	0.0338916035762857	chr16:58308383:G:A
chr16:58308632	['A', 'G']	98663	101745.74988594778	-4871.998270123771	-0.0040122383659637	0.0042808561764802	-0.9372513816295884	0.348632	0.348632	chr16	58308632	0.4576327526660781	chr16:58308632:A:G
chr16:58308820	['GA', 'G']	98663	27685.63188090855	-795.1606739721906	-0.0049374151525432	0.0061311793807458	-0.8052961503701224	0.420651	0.420651	chr16	58308820	0.3760780743129356	chr16:58308820:GA:G
chr16:58308841	['GTA', 'G']	98663	27688.427548886146	-792.2516510404306	-0.0046625393602816	0.0061306882918417	-0.7605246162141818	0.446943	0.446943	chr16	58308841	0.3497478602325555	chr16:58308841:GTA:G
chr16:58308990	['T', 'TAAAG']	98663	27669.413309946965	-794.5402520299094	-0.0049166474716154	0.0061275125779601	-0.8023888011751966	0.42233	0.42233	chr16	58308990	0.3743480675883583	chr16:58308990:T:TAAAG
chr16:58309045	['T', 'C']	98663	27669.01098967945	-796.7179015519773	-0.0050347307426677	0.0061271282055027	-0.8217113423783219	0.411243	0.411243	chr16	58309045	0.3859014813513832	chr16:58309045:T:C
chr16:58310046	['G', 'A']	98663	27734.25246267913	-776.0665549323643	-0.0039776642515776	0.006125613877537	-0.6493494906957762	0.516114	0.516114	chr16	58310046	0.2872543601893355	chr16:58310046:G:A
chr16:58310329	['C', 'T']	98663	27677.48840816244	-793.6509643446499	-0.0048125119750092	0.0061253729193915	-0.7856684055551796	0.432064	0.432064	chr16	58310329	0.3644519180272926	chr16:58310329:C:T
chr16:58310417	['A', 'G']	98663	27677.4520782644	-789.8676719433225	-0.0046528223249233	0.0061255552511783	-0.7595756032121814	0.44751	0.44751	chr16	58310417	0.3491972555518787	chr16:58310417:A:G
chr16:58311168	['G', 'A']	98663	20191.455808861545	-685.894245204015	-0.0009449258104009	0.0070039082700615	-0.1349140756797268	0.89268	0.89268	chr16	58311168	0.0493041952439932	chr16:58311168:G:A
chr16:58312663	['A', 'T']	98663	21506.10331018401	-769.7316219543266	-0.0019080812917818	0.0068160899045809	-0.2799378116329498	0.779526	0.779526	chr16	58312663	0.1081693949482393	chr16:58312663:A:T
chr16:58312780	['T', 'G']	98663	27768.25156352948	-774.4538689337375	-0.0046355974324521	0.0061162005989111	-0.7579210912862148	0.4485	0.4485	chr16	58312780	0.3482375526198891	chr16:58312780:T:G
chr16:58313539	['G', 'T']	98663	27655.363615168622	-794.9129274422042	-0.0049146444229312	0.0061272654792257	-0.8020942522556079	0.4225	0.4225	chr16	58313539	0.3741732867142888	chr16:58313539:G:T
chr16:58314086	['ATTTATAG', 'A']	98663	4357.574161175874	-74.13756102605046	-0.0334889395668498	0.0144798343879974	-2.3127985216881526	0.0207358	0.0207358	chr16	58314086	1.6832792046267877	chr16:58314086:ATTTATAG:A
chr16:58314424	['A', 'G']	98663	44064.485706175736	-454.2912000336588	0.0062460004888568	0.0051598973358889	1.2104892950899766	0.226094	0.226094	chr16	58314424	0.6457109626500696	chr16:58314424:A:G
chr16:58315124	['G', 'A']	98663	27708.08919231237	-783.4042944747508	-0.0045287853030428	0.0061229461122595	-0.7396415418347798	0.459519	0.459519	chr16	58315124	0.3376965268794759	chr16:58315124:G:A
chr16:58315227	['T', 'A']	98663	43968.79340091233	-426.8479769678013	0.0069288352981411	0.0051638124943962	1.3418061375505477	0.179662	0.179662	chr16	58315227	0.745543770055578	chr16:58315227:T:A
chr16:58315902	['C', 'T']	98663	20383.635506151302	-686.4419841461576	-0.0007923365184843	0.006976718985013	-0.1135686445428559	0.90958	0.90958	chr16	58315902	0.0411590975563932	chr16:58315902:C:T
chr16:58316321	['A', 'G']	98663	147873.9853422672	-6051.344656190712	-0.004435863681894	0.0049707267706801	-0.8923974071676986	0.372182	0.372182	chr16	58316321	0.429244634670343	chr16:58316321:A:G
chr16:58316630	['A', 'C']	98663	4383.26655989945	-66.95974159174457	-0.0319077149221359	0.0144383321805532	-2.2099307955465863	0.0271123	0.0271123	chr16	58316630	1.566833638637197	chr16:58316630:A:C
chr16:58317792	['G', 'A']	98663	12088.612621378905	-665.975971012134	-0.0045461410908461	0.0088584854907777	-0.5131961999123792	0.607815	0.607815	chr16	58317792	0.2162285863606421	chr16:58317792:G:A
chr16:58317977	['C', 'T']	98663	4412.134157713359	-60.077290526873234	-0.031588037319409	0.0143916544610455	-2.1948857516631985	0.0281741	0.0281741	chr16	58317977	1.550149948264166	chr16:58317977:C:T
chr16:58318479	['G', 'A']	98663	44016.47646080856	-432.96363116260864	0.0052079377002905	0.0051608289014261	1.0091281458393948	0.312916	0.312916	chr16	58318479	0.5045722299696364	chr16:58318479:G:A
chr16:58318859	['C', 'A']	98663	18503.06291813648	-850.4897452131876	-0.0062973646945264	0.0073336978263711	-0.8586888693288934	0.390514	0.390514	chr16	58318859	0.4083633919691173	chr16:58318859:C:A
chr16:58319939	['A', 'G']	98663	78534.95791794927	-3090.8608302080406	0.0007400255848113	0.0043399721779479	0.1705139006585092	0.864606	0.864606	chr16	58319939	0.0631817549718675	chr16:58319939:A:G
chr16:58320320	['A', 'G']	98663	44277.64372268471	-493.6082443870175	0.0046970334092888	0.0051494205881697	0.9121479453590972	0.361693	0.361693	chr16	58320320	0.4416598962447141	chr16:58320320:A:G
chr16:58321190	['G', 'A']	98663	43920.34825936216	-508.1380370686993	0.0043359216926524	0.0051658822501924	0.839338080632973	0.401282	0.401282	chr16	58321190	0.3965503206449277	chr16:58321190:G:A
chr16:58321328	['G', 'A']	98663	69261.33798305015	-3014.448680977414	0.0007105149097213	0.0044579051279344	0.1593831383420595	0.873367	0.873367	chr16	58321328	0.0588032218360892	chr16:58321328:G:A
chr16:58321625	['G', 'A']	98663	69659.23873682074	-3023.720218975141	0.000765299314948	0.0044523675629222	0.1718859245407377	0.863528	0.863528	chr16	58321625	0.0637235758170291	chr16:58321625:G:A
chr16:58321915	['A', 'G']	98663	69684.59433541483	-3036.1585324913217	0.000575877479392	0.00445184009964	0.1293571796162736	0.897075	0.897075	chr16	58321915	0.0471712462262431	chr16:58321915:A:G
chr16:58322431	['A', 'G']	98663	121122.32509833347	-3589.6507013268765	0.0029292807509883	0.0043783488656881	0.6690377676261189	0.503473	0.503473	chr16	58322431	0.298023814614678	chr16:58322431:A:G
chr16:58323238	['G', 'T']	98663	49080.92380846168	-691.8343138335924	0.0054645933765172	0.0049577685340971	1.1022284196880838	0.270365	0.270365	chr16	58323238	0.5680495305214489	chr16:58323238:G:T
chr16:58323538	['A', 'G']	98663	122779.15530279998	-3553.551849283608	0.0032785726328286	0.0043949798898411	0.7459812593015551	0.455681	0.455681	chr16	58323538	0.3413390793113022	chr16:58323538:A:G
chr16:58323672	['A', 'G']	98663	64109.59480530017	-2820.1301990701427	-0.0001817991113504	0.0045385150412896	-0.040056959092671	0.968048	0.968048	chr16	58323672	0.0141031079619553	chr16:58323672:A:G
chr16:58324040	['G', 'T']	98663	64171.31718396697	-2814.7540147069453	-0.0002545705268004	0.004537118647139	-0.0561084129816663	0.955256	0.955256	chr16	58324040	0.0198802258104952	chr16:58324040:G:T
chr16:58324310	['T', 'G']	98663	64212.63642908566	-2809.3735805257406	-0.0002109269310637	0.0045369282642328	-0.0464911320565983	0.962919	0.962919	chr16	58324310	0.0164102438542396	chr16:58324310:T:G
chr16:58325026	['C', 'T']	98663	64226.41548146423	-2815.898342764277	-0.0003841256329382	0.0045362681798131	-0.0846787750882321	0.932517	0.932517	chr16	58325026	0.0303432421585294	chr16:58325026:C:T
chr16:58325926	['T', 'C']	98663	165029.72660740168	-5168.975612082583	0.00228320009065	0.005751543191753	0.3969717368938197	0.691389	0.691389	chr16	58325926	0.160277534364488	chr16:58325926:T:C
chr16:58326432	['C', 'T']	98663	122877.89032735532	-3559.661867430339	0.0028976780291188	0.0043959068611349	0.6591763930982486	0.509784	0.509784	chr16	58326432	0.2926137993507742	chr16:58326432:C:T
chr16:58326820	['C', 'T']	98663	49172.46937472119	-681.8348132047984	0.0053931652207661	0.0049527859063684	1.0889154755975905	0.276194	0.276194	chr16	58326820	0.5587857602077673	chr16:58326820:C:T
chr16:58327025	['C', 'T']	98663	5536.224449872796	-118.8954613194266	-0.0160136910109685	0.0129316098931629	-1.2383370008273356	0.215594	0.215594	chr16	58327025	0.6663633297707834	chr16:58327025:C:T
chr16:58327380	['A', 'G']	98663	121194.62271630466	-3593.237744740578	0.0027801115953342	0.0043782148461964	0.6349874761740953	0.525438	0.525438	chr16	58327380	0.2794785219695574	chr16:58327380:A:G
chr16:58327738	['G', 'A']	98663	49415.459525289305	-693.9214835758539	0.0051893410901712	0.004961856450568	1.0458466789334842	0.295634	0.295634	chr16	58327738	0.5292456204691799	chr16:58327738:G:A
chr16:58327769	['TC', 'T']	98663	122893.87658539068	-3557.1277599269906	0.0029820663287548	0.004395467754181	0.6784411797625562	0.497494	0.497494	chr16	58327769	0.303212152672235	chr16:58327769:TC:T
chr16:58328169	['C', 'T']	98663	64251.56369077826	-2808.1586362252574	-0.0001789565125166	0.0045375228179734	-0.0394392534639888	0.96854	0.96854	chr16	58328169	0.0138824385271623	chr16:58328169:C:T
chr16:58328441	['C', 'T']	98663	64232.73920405581	-2804.746140524695	-5.806573327712905e-05	0.004536199159408	-0.0128005255582091	0.989787	0.989787	chr16	58328441	0.0044582545714791	chr16:58328441:C:T
chr16:58328768	['T', 'A']	98663	64254.77279042647	-2812.910929329172	-0.0002743898431603	0.0045370839354148	-0.0604771362104442	0.951776	0.951776	chr16	58328768	0.0214652505763228	chr16:58328768:T:A
chr16:58328821	['T', 'A']	98663	121194.99306484975	-3578.3297059309	0.0030170824721879	0.0043785439757056	0.6890606760896255	0.490787	0.490787	chr16	58328821	0.3091069494149552	chr16:58328821:T:A
chr16:58329127	['G', 'A']	98663	122798.64791573738	-3552.2749128694263	0.003276539083551	0.0043937624805377	0.7457251269417895	0.455835	0.455835	chr16	58329127	0.3411923318030864	chr16:58329127:G:A
chr16:58329399	['G', 'C']	98663	119338.07702212212	-3530.578908418084	0.0024548504855432	0.0043544733231382	0.5637537087433754	0.572923	0.572923	chr16	58329399	0.2419037426437696	chr16:58329399:G:C
chr16:58329658	['T', 'C']	98663	5544.899206260707	-115.657091231231	-0.0156331690944547	0.012923181628831	-1.2096997119949016	0.226397	0.226397	chr16	58329658	0.6451293323074321	chr16:58329658:T:C
chr16:58329672	['G', 'C']	98663	121200.08117041115	-3586.855339693785	0.0029310342091234	0.0043782800262398	0.6694487770442273	0.503211	0.503211	chr16	58329672	0.2982498739477512	chr16:58329672:G:C
chr16:58329774	['C', 'T']	98663	64224.76426283352	-2781.588554604535	0.0003288311678224	0.0045354353375666	0.072502669170203	0.942202	0.942202	chr16	58329774	0.0258559782255266	chr16:58329774:C:T
chr16:58329775	['G', 'A']	98663	122860.94310245207	-3554.7089141313186	0.0030193298008915	0.0043955344734255	0.6869084565587685	0.492142	0.492142	chr16	58329775	0.3079095701622408	chr16:58329775:G:A
chr16:58329990	['C', 'T']	98663	54997.918912891415	-738.1671892802028	0.0028125314161568	0.0047834876029413	0.587966699114554	0.556556	0.556556	chr16	58329990	0.2544911309386238	chr16:58329990:C:T
chr16:58330729	['G', 'A']	98663	62122.555726753904	-2952.135105419501	0.0001719107471739	0.0045903402055842	0.0374505460324713	0.970126	0.970126	chr16	58330729	0.0131718558873876	chr16:58330729:G:A
chr16:58330749	['G', 'A']	98663	120982.71466077384	-3504.1679238622223	0.0040786363217248	0.0043756762929262	0.9321156430877764	0.351279	0.351279	chr16	58330749	0.4543478122254064	chr16:58330749:G:A
chr16:58330964	['T', 'C']	98663	115276.2014897941	-3426.8947551129754	0.0060031727719173	0.0043650834001425	1.3752710364529026	0.169051	0.169051	chr16	58330964	0.7719822558760449	chr16:58330964:T:C
chr16:58331002	['T', 'A']	98663	51636.42930565159	-476.29978369598007	0.0067074108732166	0.0049065435388064	1.36703380295456	0.171618	0.171618	chr16	58331002	0.7654371635111792	chr16:58331002:T:A
chr16:58332095	['G', 'A']	98663	67237.6742295215	-2701.0048496199897	0.0037715112046555	0.0045131467772431	0.8356721797023705	0.403341	0.403341	chr16	58332095	0.394327629297303	chr16:58332095:G:A
chr16:58332402	['C', 'T']	98663	32953.003973362254	-1438.3403460365578	0.0099230650928449	0.0057208409091471	1.7345465903410833	0.0828243	0.0828243	chr16	58332402	1.0818422259249882	chr16:58332402:C:T
chr16:58334196	['G', 'T']	98663	117163.87541186366	-4103.718855148368	0.0058218944221925	0.0043394268962062	1.341627491704572	0.17972	0.17972	chr16	58334196	0.7454035900790122	chr16:58334196:G:T
chr16:58334449	['G', 'A']	98663	36119.64364296361	-1651.4323842118145	0.0079482110378769	0.0055206880872127	1.439713838622188	0.149952	0.149952	chr16	58334449	0.82404773741915	chr16:58334449:G:A
chr16:58334720	['A', 'G']	98663	11501.911283848984	-359.9064541573486	0.0195270934146863	0.0090810381648931	2.150315091745465	0.0315327	0.0315327	chr16	58334720	1.50123884102191	chr16:58334720:A:G
chr16:58334827	['G', 'C']	98663	7764.896015867072	135.57495032365554	0.0195360653983206	0.0110615382775349	1.7661255521753925	0.0773779	0.0773779	chr16	58334827	1.1113830610038635	chr16:58334827:G:C
chr16:58335163	['G', 'T']	98663	65725.3262374682	-2317.9998229392936	-0.0036083706694192	0.0045182557431352	-0.7986202806031144	0.424513	0.424513	chr16	58335163	0.372109005674877	chr16:58335163:G:T
chr16:58335768	['A', 'G']	98663	36265.04321250457	-1666.5323740653014	0.0082880460519804	0.0055100906043014	1.504157852778395	0.132544	0.132544	chr16	58335768	0.8776399271226603	chr16:58335768:A:G
chr16:58336093	['G', 'A']	98663	2708.1672614556583	158.44290872438262	0.0251893791263104	0.0187559602488439	1.343006638535771	0.179273	0.179273	chr16	58336093	0.7464851138621327	chr16:58336093:G:A
chr16:58336933	['G', 'A']	98663	133480.23468591296	-3487.950517504741	-0.0003497469399273	0.0045868477464077	-0.0762499562365649	0.93922	0.93922	chr16	58336933	0.0272326680160118	chr16:58336933:G:A
chr16:58337435	['C', 'T']	98663	30027.13020997028	340.26123951221183	-0.0011349798803172	0.0061460619533614	-0.1846678228969847	0.85349	0.85349	chr16	58337435	0.0688015629736895	chr16:58337435:C:T
chr16:58337479	['C', 'T']	98663	36581.28937509516	-1528.7373112437997	0.0089771853134237	0.0054962856450217	1.63331855242181	0.102405	0.102405	chr16	58337479	0.9896788380926412	chr16:58337479:C:T
chr16:58339037	['A', 'G']	98663	2068.2515534561235	166.25855133708754	0.0374240800660506	0.0216591445172081	1.7278651073368687	0.0840155	0.0840155	chr16	58339037	1.0756405836586072	chr16:58339037:A:G
chr16:58339080	['T', 'A']	98663	187481.0021590828	-6536.082877132134	-0.0275782621928584	0.0097891617619292	-2.817224075314846	0.00484503	0.00484503	chr16	58339080	2.3147035294916223	chr16:58339080:T:A
chr16:58339503	['G', 'A']	98663	40011.83878324684	-2388.2466059450844	-0.0094831344714146	0.0053228355592264	-1.7815944839732785	0.0748185	0.0748185	chr16	58339503	1.1259910030110163	chr16:58339503:G:A
chr16:58339884	['T', 'C']	98663	90768.15958029196	-1966.2222479490968	-0.0055402289602026	0.0043374240682417	-1.2773085760204617	0.201496	0.201496	chr16	58339884	0.6957335708388533	chr16:58339884:T:C
chr16:58339945	['G', 'C']	98663	38505.02482639768	-1735.5571953113106	0.0094216133959493	0.0053912465944925	1.7475760440218124	0.0805406	0.0805406	chr16	58339945	1.093985139370771	chr16:58339945:G:C
chr16:58342622	['A', 'C']	98663	6652.000507233147	-60.15686306799425	0.0079199257253899	0.0118760540670369	0.666881918917194	0.504849	0.504849	chr16	58342622	0.2968384996497102	chr16:58342622:A:C
chr16:58345457	['C', 'A']	98663	10982.55839390161	-163.44677148326417	0.0153871922106165	0.0092910007107272	1.6561393858091804	0.0976968	0.0976968	chr16	58345457	1.0101196611031504	chr16:58345457:C:A
chr16:58345538	['T', 'A']	98663	61197.12686922759	-2744.586357406684	-0.0060096707957744	0.0046127565386639	-1.302837196240826	0.192633	0.192633	chr16	58345538	0.7152693117584839	chr16:58345538:T:A
chr16:58345708	['G', 'A']	98663	6644.808182380312	-52.94654064791527	0.0086565141567115	0.0118822265577853	0.7285262669090979	0.466293	0.466293	chr16	58345708	0.3313411041341674	chr16:58345708:G:A
chr16:58346478	['G', 'A']	98663	4728.670985007451	-47.30748266439406	0.0262410660797572	0.0138473437981151	1.8950252454430383	0.058092	0.058092	chr16	58346478	1.2358836713114856	chr16:58346478:G:A
chr16:58348654	['G', 'A']	98663	61923.5945836333	-2796.547070426133	-0.0056620804928022	0.0045960429987644	-1.2319468060512824	0.217972	0.217972	chr16	58348654	0.6615992909205941	chr16:58348654:G:A
chr16:58348724	['G', 'A']	98663	62050.238416773085	-2828.8875398937626	-0.0066275574155743	0.0045939350206921	-1.4426754809814	0.149115	0.149115	chr16	58348724	0.8264786671468476	chr16:58348724:G:A
chr16:58349324	['C', 'A']	98663	72990.75516783421	-2977.122053973825	-0.0020783706598892	0.0044268115544636	-0.4694960773276027	0.638716	0.638716	chr16	58349324	0.1946922045173301	chr16:58349324:C:A
chr16:58349958	['A', 'G']	98663	10855.77020150827	-149.31266769341522	0.0181369685876878	0.0093438896723731	1.941051234938372	0.0522549	0.0522549	chr16	58349958	1.281872979031574	chr16:58349958:A:G
chr16:58351479	['G', 'A']	98663	12328.49982262135	50.92688694100803	0.0158603064560656	0.0088260919951241	1.7969795085783564	0.0723419	0.0723419	chr16	58351479	1.1406100890402622	chr16:58351479:G:A
chr16:58351694	['A', 'C']	98663	4756.289244554367	-52.15058814335266	0.02450501441224	0.0138094343030021	1.7745125451599904	0.0759815	0.0759815	chr16	58351694	1.119292137008035	chr16:58351694:A:C
chr16:58352448	['A', 'G']	98663	91641.936299856	-1981.7542799215605	-0.0053495704180719	0.0043321093739428	-1.2348650406310142	0.216884	0.216884	chr16	58352448	0.6637724856437822	chr16:58352448:A:G
chr16:58352851	['G', 'A']	98663	91242.59329216975	-2005.5352193629865	-0.0047023335399653	0.0043307952643982	-1.085789849873846	0.277575	0.277575	chr16	58352851	0.5566196515131882	chr16:58352851:G:A
chr16:58352901	['G', 'T']	98663	91486.92694230628	-1970.5086793153284	-0.004853982748452	0.0043330944449274	-1.1202116201584995	0.262626	0.262626	chr16	58352901	0.580662280921431	chr16:58352901:G:T
chr16:58353334	['A', 'G']	98663	12475.011525011403	65.3937564150807	0.0146251480687936	0.0087884995717924	1.6641234319148686	0.0960909	0.0960909	chr16	58353334	1.0173177389382635	chr16:58353334:A:G
chr16:58355397	['G', 'A']	98663	62010.17056259503	-2796.102843931729	-0.0056013836315393	0.0045940897028332	-1.2192586548941138	0.222749	0.222749	chr16	58355397	0.6521842369901079	chr16:58355397:G:A
chr16:58356042	['G', 'A']	98663	91551.19795616293	-1986.1862614124536	-0.0049371945863383	0.0043310364922253	-1.1399568198515837	0.254307	0.254307	chr16	58356042	0.5946416853628955	chr16:58356042:G:A
chr16:58356709	['C', 'T']	98663	40278.24721949045	-2397.090229995605	-0.0093129467287491	0.0053130331756393	-1.752849346292357	0.079631	0.079631	chr16	58356709	1.0989178304026543	chr16:58356709:C:T
chr16:58356867	['C', 'T']	98663	4757.4339712530655	-53.254830656345646	0.0243145844252716	0.0138080350696031	1.7609011204496108	0.0782582	0.0782582	chr16	58356867	1.1064701454342851	chr16:58356867:C:T
chr16:58357472	['C', 'T']	98663	61966.79971806997	-2811.214920514486	-0.0059266603697631	0.0045960865017168	-1.2895014851329194	0.197227	0.197227	chr16	58357472	0.705033631238902	chr16:58357472:C:T
chr16:58357505	['T', 'C']	98663	79291.70394603361	-2030.56306644336	-0.0088196500578821	0.0044011178379524	-2.0039568088423048	0.0450774	0.0450774	chr16	58357505	1.346041141388501	chr16:58357505:T:C
chr16:58357557	['C', 'T']	98663	15375.766126579194	-702.2328196984323	0.0072870282126506	0.0079308868743268	0.918816309968998	0.358194	0.358194	chr16	58357557	0.4458816931623516	chr16:58357557:C:T
chr16:58357609	['T', 'G']	98663	91404.64585170988	-1975.457762801818	-0.0044026364949888	0.0043309991049579	-1.016540615293326	0.309375	0.309375	chr16	58357609	0.509514783722356	chr16:58357609:T:G
chr16:58357993	['G', 'A']	98663	79230.66695390354	-2030.2316043485405	-0.0088652233836519	0.0043997532647573	-2.014936486248801	0.043914	0.043914	chr16	58357993	1.3573970024581734	chr16:58357993:G:A
chr16:58358041	['C', 'T']	98663	4164.211032050112	-248.9305411894061	0.0010813542939141	0.0148365200297448	0.0728846314193732	0.941898	0.941898	chr16	58358041	0.0259961252704226	chr16:58358041:C:T
chr16:58358442	['T', 'C']	98663	79246.86735873159	-2036.5122859750293	-0.0090201454401551	0.0043996617809269	-2.0501906485763155	0.0403485	0.0403485	chr16	58358442	1.394172606018286	chr16:58358442:T:C
chr16:58360998	['G', 'A']	98663	10859.440263939425	-154.58878849252127	0.0175677178191399	0.0093408723747622	1.880736307521492	0.0600107	0.0600107	chr16	58360998	1.2217713073388148	chr16:58360998:G:A
chr16:58361254	['T', 'G']	98663	10858.330164200284	-151.41446063358168	0.0177873621784842	0.0093412205340155	1.9041796640720023	0.0568897	0.0568897	chr16	58361254	1.2449663564183435	chr16:58361254:T:G
chr16:58361378	['G', 'A']	98663	12346.37541050071	50.13227263698122	0.0155338666455252	0.0088192248886191	1.7613641608766633	0.0781799	0.0781799	chr16	58361378	1.1069048894099878	chr16:58361378:G:A
chr16:58361418	['G', 'A']	98663	6694.203547536996	96.83285770999376	0.0276212712341512	0.0117781150505619	2.3451351184443903	0.0190222	0.0190222	chr16	58361418	1.7207392564518535	chr16:58361418:G:A
chr16:58361470	['T', 'C']	98663	6693.27135892316	96.5752598026374	0.0275751600680794	0.0117789409193879	2.341055979208716	0.0192313	0.0192313	chr16	58361470	1.7159913572725096	chr16:58361470:T:C
chr16:58361716	['G', 'A']	98663	12334.37504561119	52.258617047581474	0.0158852426208297	0.008823359811923	1.8003621023551497	0.0718065	0.0718065	chr16	58361716	1.1438362411844136	chr16:58361716:G:A
chr16:58362616	['A', 'G']	98663	37487.559467212704	-1661.3162145197218	0.00972197129707	0.0054466204046497	1.7849548113855178	0.0742717	0.0742717	chr16	58362616	1.129176635433134	chr16:58362616:A:G
chr16:58362724	['C', 'T']	98663	10860.761269982871	-151.35597629695076	0.0178025072178981	0.0093406273186315	1.905922012581312	0.0566632	0.0566632	chr16	58362724	1.2466989027577071	chr16:58362724:C:T
chr16:58362826	['T', 'G']	98663	10859.320777285582	-151.58109080635512	0.017869752090688	0.0093421244566893	1.9128146037374296	0.0557747	0.0557747	chr16	58362826	1.2535627570135548	chr16:58362826:T:G
chr16:58363535	['C', 'T']	98663	12323.873631497854	54.025726639163615	0.0159344365196802	0.0088261673374349	1.8053630653586887	0.0710209	0.0710209	chr16	58363535	1.1486138284782623	chr16:58363535:C:T
chr16:58363786	['G', 'A']	98663	54225.54167595952	-2345.4541938879697	-0.0037976753812564	0.0047759655114071	-0.7951639039657801	0.42652	0.42652	chr16	58363786	0.3700605994648301	chr16:58363786:G:A
chr16:58363835	['G', 'C']	98663	10856.55018346206	-153.54941461791623	0.0175706554442737	0.0093420466427424	1.8808143564476745	0.0600001	0.0600001	chr16	58363835	1.221848025792823	chr16:58363835:G:C
chr16:58364191	['G', 'A']	98663	6712.1360618684175	93.39795161537224	0.0272895840908939	0.0117634200587961	2.3198681977260494	0.02035	0.02035	chr16	58364191	1.6914355864387611	chr16:58364191:G:A
chr16:58364500	['G', 'A']	98663	10967.045461991993	-157.266406796537	0.0176079095239892	0.0093470671365411	1.8837897777746189	0.0595964	0.0595964	chr16	58364500	1.224779973604652	chr16:58364500:G:A
chr16:58364628	['C', 'G']	98663	10854.860508734042	-146.63919015861495	0.0182682345970125	0.0093431778598021	1.9552485108529696	0.0505566	0.0505566	chr16	58364628	1.2962221406372434	chr16:58364628:C:G
chr16:58364939	['G', 'A']	98663	80212.41799061434	-2073.91912514165	-0.0094576776969823	0.0044408988057031	-2.1296764710865395	0.0332008	0.0332008	chr16	58364939	1.4788514514947704	chr16:58364939:G:A
chr16:58366531	['A', 'G']	98663	5618.227774455448	-322.4415571687906	-0.0102202374405658	0.0127939154567388	-0.7988357805805797	0.424388	0.424388	chr16	58366531	0.3722369047128808	chr16:58366531:A:G
chr16:58366844	['C', 'T']	98663	10430.9515072881	-209.9558610856644	0.0173950261616771	0.0095165397725636	1.8278730060927493	0.0675716	0.0675716	chr16	58366844	1.1702357974736606	chr16:58366844:C:T
chr16:58368691	['C', 'T']	98663	15086.376173292516	-638.238177384848	0.0159074743826604	0.0080126490174359	1.9852952934847163	0.0471144	0.0471144	chr16	58368691	1.326846335233458	chr16:58368691:C:T
chr16:58368718	['G', 'A']	98663	4254.086234682398	-279.21951492106626	-0.0071151826969644	0.0146791959332388	-0.4847120189228605	0.627882	0.627882	chr16	58368718	0.2021219670335854	chr16:58368718:G:A
chr16:58369400	['G', 'A']	98663	10516.410854599464	-219.7169528663904	0.0147298706446757	0.0094717609159071	1.555135394088966	0.119917	0.119917	chr16	58369400	0.921119244900795	chr16:58369400:G:A
chr16:58369586	['T', 'C']	98663	11220.831873318772	-110.22466228314347	0.0154041907520005	0.0091850202677661	1.6770992662977515	0.0935262	0.0935262	chr16	58369586	1.0290667108225142	chr16:58369586:T:C
chr16:58369939	['T', 'G']	98663	10582.750831170935	-220.24332713450937	0.0146971207636834	0.0094512898776514	1.55503861948371	0.11994	0.11994	chr16	58369939	0.9210359554982396	chr16:58369939:T:G
chr16:58370600	['C', 'T']	98663	7747.785277690493	43.34267053754439	0.0067814441535452	0.0110367484050787	0.6144422165521718	0.538925	0.538925	chr16	58370600	0.2684716696045414	chr16:58370600:C:T
chr16:58370679	['G', 'C']	98663	3546.25160152449	393.7358860887434	0.0269879435480724	0.0165558010813392	1.6301200657992745	0.103079	0.103079	chr16	58370679	0.986829803320478	chr16:58370679:G:C
chr16:58371038	['TCTC', 'T']	98663	5588.171782936308	-324.8591370281373	-0.0110900381988268	0.0128307821846096	-0.8643306416758618	0.387408	0.387408	chr16	58371038	0.411831415315457	chr16:58371038:TCTC:T
chr16:58373900	['C', 'G']	98663	35865.271615950696	-1608.6668885669524	0.0092618811776189	0.0055335941957664	1.6737550405674635	0.0941819	0.0941819	chr16	58373900	1.0260325524663236	chr16:58373900:C:G
chr16:58376084	['A', 'G']	98663	15522.573292246558	-688.0431442186779	0.0093787513621473	0.0078942581545221	1.188047208308587	0.234818	0.234818	chr16	58376084	0.6292686152564139	chr16:58376084:A:G
chr16:58377577	['G', 'A']	98663	4447.090147069257	-245.4806132650756	-0.0028863041017982	0.0143484088734369	-0.2011584787733227	0.840575	0.840575	chr16	58377577	0.075423530727802	chr16:58377577:G:A
chr16:58379350	['G', 'A']	98663	126030.54059315588	-3470.940686635026	0.0004836965793348	0.0044446009881669	0.108827897177404	0.913339	0.913339	chr16	58379350	0.0393679973798259	chr16:58379350:G:A
chr16:58379483	['A', 'T']	98663	4690.093339416059	-74.27410783658658	0.0224072012020045	0.0138972684823595	1.6123457088309834	0.10689	0.10689	chr16	58379483	0.971062922929322	chr16:58379483:A:T
chr16:58379586	['C', 'T']	98663	2349.04761759966	195.1541242779881	0.0283438839282809	0.0201291307611307	1.4081027275660036	0.159104	0.159104	chr16	58379586	0.7983189017104869	chr16:58379586:C:T
chr16:58380260	['C', 'T']	98663	14752.046636798575	-919.0046005210544	-0.0037817824071627	0.0081122148507842	-0.4661837089777129	0.641085	0.641085	chr16	58380260	0.1930843845473079	chr16:58380260:C:T
chr16:58380906	['G', 'A']	98663	2366.071944050273	192.23977510416995	0.026842191237705	0.0200527720356639	1.338577588672836	0.180711	0.180711	chr16	58380906	0.7430154108375124	chr16:58380906:G:A
chr16:58381993	['T', 'C']	98663	56371.71305476145	-576.0610345451287	0.0043334015105047	0.0047689260083116	0.9086745113998694	0.363524	0.363524	chr16	58381993	0.4394669115628785	chr16:58381993:T:C
chr16:58385210	['C', 'A']	98663	6772.37282929351	-49.028739435402585	0.0067917829390467	0.0117793433542482	0.5765841723764111	0.564222	0.564222	chr16	58385210	0.2485499839510769	chr16:58385210:C:A
chr16:58385760	['G', 'T']	98663	32020.569993512545	-1763.8677736922662	-0.005456227289447	0.0057953580106475	-0.9414823518102896	0.34646	0.34646	chr16	58385760	0.4603468989513185	chr16:58385760:G:T
chr16:58386382	['T', 'C']	98663	142619.69256582085	-3727.853609959496	0.0019658437385031	0.0047927271337621	0.410172263856795	0.68168	0.68168	chr16	58386382	0.1664194477017868	chr16:58386382:T:C
chr16:58386516	['C', 'T']	98663	13246.476858046464	-536.2585666407891	0.0057210192609142	0.008480036894622	0.674645562514292	0.499903	0.499903	chr16	58386516	0.3011142569670811	chr16:58386516:C:T
chr16:58387412	['C', 'T']	98663	8233.500704460908	-137.94830981924602	0.0109923935204442	0.0105846589894492	1.0385212722867552	0.29903	0.29903	chr16	58387412	0.5242852391642648	chr16:58387412:C:T
chr16:58389041	['C', 'T']	98663	7885.319687002706	-333.7833794818152	0.0029608635873046	0.0108492176234877	0.2729103323445736	0.784923	0.784923	chr16	58389041	0.1051729449302861	chr16:58389041:C:T
chr16:58391064	['G', 'A']	98663	11732.951355734633	-398.05266154081176	0.0053069796592242	0.0089843331411609	0.5906926619751824	0.554728	0.554728	chr16	58391064	0.2559199124723583	chr16:58391064:G:A
chr16:58392278	['A', 'G']	98663	144635.12546121725	-6526.382383904731	-0.0018904899639805	0.004905268437589	-0.3853998997269343	0.699942	0.699942	chr16	58392278	0.1549379458765369	chr16:58392278:A:G
chr16:58392320	['G', 'A']	98663	3801.0385254708	-57.460484107254366	0.0160873150201053	0.0154178524451426	1.0434212596951908	0.296756	0.296756	chr16	58392320	0.527600491444816	chr16:58392320:G:A
chr16:58392799	['G', 'A']	98663	7807.316524594815	-342.12331067333315	0.0021993061075227	0.010900370045595	0.2017643527993362	0.840101	0.840101	chr16	58392799	0.0756684983359312	chr16:58392799:G:A
chr16:58395747	['A', 'G']	98663	169566.65425165242	-6733.161783758007	0.00520266369998	0.0062517298906132	0.8321958547492069	0.4053	0.4053	chr16	58395747	0.392223396258307	chr16:58395747:A:G
chr16:58397135	['A', 'G']	98663	27667.36688599608	-335.47326853287905	0.0080799199385695	0.0065081493981574	1.2415080607794808	0.214421	0.214421	chr16	58397135	0.6687326828901896	chr16:58397135:A:G
chr16:58397330	['C', 'T']	98663	7686.588482154243	-136.34574363833076	0.0113329265000155	0.011079898248793	1.0228366944840912	0.306388	0.306388	chr16	58397330	0.513728248294783	chr16:58397330:C:T
chr16:58398302	['T', 'G']	98663	7935.447736834101	-187.8468066171251	0.0134931281951326	0.0107743028830647	1.2523435011597253	0.210448	0.210448	chr16	58398302	0.6768551972292928	chr16:58398302:T:G
chr16:58399818	['C', 'T']	98663	7907.4462786453	-330.0711078558515	0.001750357773618	0.0108328087073487	0.1615793115990941	0.871637	0.871637	chr16	58399818	0.0596643427273281	chr16:58399818:C:T
chr16:58399858	['C', 'T']	98663	7927.803523461019	-184.51098128715248	0.0135668428250283	0.0107783910157737	1.2587076127757717	0.208139	0.208139	chr16	58399858	0.6816465363291403	chr16:58399858:C:T
chr16:58401154	['C', 'T']	98663	8027.488176206452	-193.176859756279	0.0108070566054932	0.010717663993292	1.008340680605131	0.313293	0.313293	chr16	58401154	0.5040493085825003	chr16:58401154:C:T
chr16:58401262	['G', 'A']	98663	16403.16378121959	-970.0891549001034	-0.0005601174945598	0.0077369133578974	-0.0723954720247782	0.942287	0.942287	chr16	58401262	0.0258168004632931	chr16:58401262:G:A
chr16:58401931	['C', 'CT']	98663	24762.011707940102	-273.5993437613408	0.0083516321090436	0.0064190026562746	1.3010793975727435	0.193234	0.193234	chr16	58401931	0.713916456009292	chr16:58401931:C:CT
chr16:58403941	['T', 'G']	98663	4394.400855515235	253.7181552533533	0.0039723363214828	0.0145534528734172	0.2729480320603902	0.784894	0.784894	chr16	58403941	0.1051889908005712	chr16:58403941:T:G
chr16:58404239	['T', 'C']	98663	12985.632320590415	127.68228480565	0.0101331775161547	0.0085692540194458	1.182504042144154	0.237009	0.237009	chr16	58404239	0.6252351621075158	chr16:58404239:T:C
chr16:58404748	['A', 'G']	98663	13252.074532461613	129.12863664288895	0.0077038396870967	0.0084938885121048	0.9069862026229548	0.364416	0.364416	chr16	58404748	0.4384025632051765	chr16:58404748:A:G
chr16:58405286	['G', 'A']	98663	7813.395963834662	-340.8368425384964	0.0019373801179006	0.0108927335406797	0.177859865080273	0.858833	0.858833	chr16	58405286	0.0660912764824626	chr16:58405286:G:A
chr16:58406127	['C', 'CAAAT']	98663	170564.66016199172	-6596.483814262726	0.0053693059703081	0.0063453007211957	0.8461862102725228	0.397451	0.397451	chr16	58406127	0.4007164059794481	chr16:58406127:C:CAAAT
chr16:58406666	['C', 'A']	98663	15957.26429056554	-7.199887969113863	0.0126465930448035	0.0077701239698956	1.6275921843462442	0.103615	0.103615	chr16	58406666	0.9845773686673254	chr16:58406666:C:A
chr16:58406939	['C', 'T']	98663	4398.025253446878	248.4049570318905	0.0024167752345028	0.0145470572071003	0.1661349921222009	0.868051	0.868051	chr16	58406939	0.0614547582706148	chr16:58406939:C:T
chr16:58409421	['T', 'G']	98663	144552.9767760117	-6475.919320540157	-0.0008838578779267	0.004901904137689	-0.1803090907329448	0.85691	0.85691	chr16	58409421	0.0670647889938362	chr16:58409421:T:G
chr16:58409571	['T', 'C']	98663	24688.002706510822	-277.0239224886619	0.0076872783413625	0.0064248204866887	1.196496984980264	0.231506	0.231506	chr16	58409571	0.6354377487794018	chr16:58409571:T:C
chr16:58409587	['G', 'A']	98663	8103.328525527322	-187.526814103118	0.0112522509037211	0.0106644576323371	1.0551170337628426	0.291374	0.291374	chr16	58409587	0.5355492039740769	chr16:58409587:G:A
chr16:58409741	['T', 'C']	98663	4289.043319579479	230.8694694290788	0.0021202459984627	0.0147314271359127	0.1439267206701194	0.885559	0.885559	chr16	58409741	0.0527824988207839	chr16:58409741:T:C
chr16:58410750	['A', 'G']	98663	16313.629715618184	-93.62545852992731	0.0075843023247406	0.0077139052082424	0.9831987974958164	0.325512	0.325512	chr16	58410750	0.4874329965344373	chr16:58410750:A:G
chr16:58410945	['A', 'C']	98663	140114.62146738026	-6148.4126347231	0.0002236268859352	0.0047565442307663	0.0470145708913494	0.962502	0.962502	chr16	58410945	0.016598359390307	chr16:58410945:A:C
chr16:58412301	['AAAGAAAG', 'A']	98663	4457.517922546992	240.9299657771137	-0.0003879368395498	0.0144518569072252	-0.0268433905788211	0.978585	0.978585	chr16	58412301	0.0094014455014388	chr16:58412301:AAAGAAAG:A
chr16:58412805	['T', 'C']	98663	165975.64496213617	-6233.927201331934	0.0076871130452451	0.0059030353261184	1.3022305679305135	0.192841	0.192841	chr16	58412805	0.7148006250973699	chr16:58412805:T:C
chr16:58413486	['C', 'T']	98663	8108.575291923451	-198.3922207463564	0.0093136918750799	0.0106654200268517	0.873260673431645	0.382523	0.382523	chr16	58413486	0.4173424468560374	chr16:58413486:C:T
chr16:58413706	['C', 'T']	98663	45312.51118589777	-2541.307641871685	-0.0038175772938773	0.0050758890198976	-0.7521002289278476	0.451993	0.451993	chr16	58413706	0.3448682910401972	chr16:58413706:C:T
chr16:58414328	['C', 'T']	98663	15921.5819741097	-577.2116394822044	0.0039459354302861	0.0078170791589225	0.5047838649276314	0.613712	0.613712	chr16	58414328	0.2120353848098736	chr16:58414328:C:T
chr16:58416005	['A', 'G']	98663	8062.51803268709	-370.5545132241281	-0.0048161423116626	0.0107512230520019	-0.4479622726054226	0.654181	0.654181	chr16	58416005	0.1843020736549143	chr16:58416005:A:G
chr16:58416408	['G', 'A']	98663	3743.314364820181	-66.17129236330419	0.0183982978567234	0.0155334974848831	1.1844272595163017	0.236247	0.236247	chr16	58416408	0.6266336977042785	chr16:58416408:G:A
chr16:58417274	['G', 'A']	98663	12109.662352055926	-203.72189474907915	0.0150249421774713	0.008837039526395	1.7002234891666783	0.089092	0.089092	chr16	58417274	1.0501612916066732	chr16:58417274:G:A
chr16:58418578	['T', 'C']	98663	22905.661299807347	-207.9756868057694	0.0100495658714829	0.0066333714433864	1.515001226337554	0.129775	0.129775	chr16	58418578	0.8868089624491131	chr16:58418578:T:C
chr16:58418706	['T', 'C']	98663	3260.363499979727	355.37443140413626	0.0161325453696362	0.0169246563869252	0.9531978080275252	0.340492	0.340492	chr16	58418706	0.4678930875593329	chr16:58418706:T:C
chr16:58418837	['G', 'A']	98663	3253.1318886264817	352.621374116122	0.0154449199115094	0.0169400228574516	0.9117413855622684	0.361907	0.361907	chr16	58418837	0.441403016692926	chr16:58418837:G:A
chr16:58420940	['A', 'G']	98663	19262.36663760948	-189.00395667346527	0.0049609293250406	0.0071774612882506	0.6911816206047103	0.489453	0.489453	chr16	58420940	0.3102890052309094	chr16:58420940:A:G
chr16:58422739	['C', 'G']	98663	3166.353018691969	336.34470016787094	0.0148196106717228	0.017192600490265	0.8619760972235759	0.388703	0.388703	chr16	58422739	0.4103821074818854	chr16:58422739:C:G
chr16:58422870	['T', 'C']	98663	147316.3694091886	-4654.586146665435	-0.0016580841320336	0.004888090184145	-0.3392089895173776	0.734453	0.734453	chr16	58422870	0.1340359908795042	chr16:58422870:T:C
chr16:58423031	['T', 'C']	98663	147054.80951512017	-4730.426938193195	-0.0027647550948545	0.0048774336477102	-0.5668462750185183	0.57082	0.57082	chr16	58423031	0.2435008187783592	chr16:58423031:T:C
chr16:58423032	['T', 'C']	98663	147047.88486685383	-4724.267429851268	-0.0026476330095352	0.0048768238259315	-0.5429010979352861	0.587199	0.587199	chr16	58423032	0.2312146926949349	chr16:58423032:T:C
chr16:58423603	['A', 'G']	98663	15779.11950616283	-520.3388040302455	0.0045743267160502	0.0078506007911276	0.5826721849390113	0.560115	0.560115	chr16	58423603	0.2517227966760208	chr16:58423603:A:G
chr16:58423616	['T', 'G']	98663	15778.439303018631	-519.3130285109439	0.0046646024049126	0.0078513028329942	0.5941182634441502	0.552434	0.552434	chr16	58423616	0.2577196002636049	chr16:58423616:T:G
chr16:58424541	['T', 'C']	98663	141671.71830743187	-4452.278494764772	-0.0031927315448106	0.0047219804547639	-0.6761424735652038	0.498952	0.498952	chr16	58424541	0.3019412322079034	chr16:58424541:T:C
chr16:58424737	['T', 'TG']	98663	31339.152470869773	-1721.036843383092	-0.0056183643661019	0.0058124793907341	-0.96660374831751	0.333745	0.333745	chr16	58424737	0.4765852319604781	chr16:58424737:T:TG
chr16:58425134	['G', 'A']	98663	137565.85750927636	-4832.281625464728	0.0052399554762818	0.0046226617623191	1.13353642245567	0.256992	0.256992	chr16	58425134	0.5900803957734989	chr16:58425134:G:A
chr16:58426022	['A', 'G']	98663	145009.10663963505	-4426.031737402134	-0.0006556915412829	0.004808832475232	-0.1363515041665738	0.891544	0.891544	chr16	58426022	0.0498572184048825	chr16:58426022:A:G
chr16:58426438	['A', 'G']	98663	144711.40103401084	-4511.576554198114	-0.0013665964876572	0.0048009393799362	-0.2846518940373332	0.775911	0.775911	chr16	58426438	0.1101880911459143	chr16:58426438:A:G
chr16:58426628	['T', 'G']	98663	16729.92183616535	-395.24272495062417	0.0056648029478833	0.007674022371078	0.7381791026871314	0.460407	0.460407	chr16	58426628	0.3368580820051851	chr16:58426628:T:G
chr16:58427072	['A', 'G']	98663	15269.15476069814	-580.131105733947	0.0056863909874328	0.0079740544954713	0.7131116285526176	0.475778	0.475778	chr16	58427072	0.3225956436343942	chr16:58427072:A:G
chr16:58427212	['A', 'G']	98663	16678.873831680958	-396.8463308733841	0.0061767672608322	0.0076781486913285	0.804460490301276	0.421133	0.421133	chr16	58427212	0.3755807259120286	chr16:58427212:A:G
chr16:58427461	['G', 'A']	98663	145158.7700674066	-4441.0928800927895	-0.0005906017838312	0.0048140062289283	-0.1226840506109387	0.902358	0.902358	chr16	58427461	0.0446211270051586	chr16:58427461:G:A
chr16:58427563	['T', 'A']	98663	114338.49534169366	-4632.107739875869	0.0002984680865746	0.0043130724828565	0.0692008047073078	0.94483	0.94483	chr16	58427563	0.0246463255685352	chr16:58427563:T:A
chr16:58428723	['G', 'A']	98663	146355.31724648256	-4268.811695147882	-0.0011155701165042	0.0048591224738806	-0.2295826298885797	0.818417	0.818417	chr16	58428723	0.0870253581210274	chr16:58428723:G:A
chr16:58428735	['G', 'C']	98663	26741.084138294533	210.012939819086	-0.0060529893125497	0.0063613936385742	-0.951519377113472	0.341343	0.341343	chr16	58428735	0.4668089988985634	chr16:58428735:G:C
chr16:58428931	['G', 'GC']	98663	30682.21959997161	185.8770054368987	-0.0014481631017321	0.0059794433634919	-0.2421902865698187	0.808633	0.808633	chr16	58428931	0.0922485392508445	chr16:58428931:G:GC
chr16:58429093	['C', 'G']	98663	30675.10907929815	189.8432591330432	-0.0012916927852341	0.0059804411412939	-0.2159862048160975	0.828999	0.828999	chr16	58429093	0.0814459933275839	chr16:58429093:C:G
chr16:58429963	['C', 'T']	98663	129747.0408426004	-3844.317157844331	-0.002272028207725	0.0044939672626773	-0.5055729325387812	0.613158	0.613158	chr16	58429963	0.2124276010338049	chr16:58429963:C:T
chr16:58430011	['G', 'A']	98663	114338.7009812866	-4624.7955989619495	0.0002610905915931	0.004312674293171	0.0605402990915701	0.951725	0.951725	chr16	58430011	0.0214885224512336	chr16:58430011:G:A
chr16:58430171	['T', 'C']	98663	145437.58534978257	-4369.976094667634	-0.0005054977238275	0.0048242727517979	-0.1047821609255224	0.916549	0.916549	chr16	58430171	0.0378443120866393	chr16:58430171:T:C
chr16:58430436	['T', 'C']	98663	125926.80298452998	-3819.4680873886623	-0.0043123103794335	0.0044416088805681	-0.9708892645409976	0.331606	0.331606	chr16	58430436	0.4793776200297338	chr16:58430436:T:C
chr16:58430616	['C', 'A']	98663	187924.5235561232	-6150.389033483139	-0.0129000887328954	0.0099962189739323	-1.290496813498756	0.196881	0.196881	chr16	58430616	0.7057961934266529	chr16:58430616:C:A
chr16:58430670	['A', 'G']	98663	18908.724846432982	-640.8522210061767	0.0091686319951256	0.0072286719005621	1.26837019597093	0.204669	0.204669	chr16	58430670	0.6889479323666965	chr16:58430670:A:G
chr16:58430900	['A', 'G']	98663	114348.11283652288	-4634.716474420336	2.0534392981206828e-05	0.0043129238340037	0.0047611304468932	0.996201	0.996201	chr16	58430900	0.0016530266527581	chr16:58430900:A:G
chr16:58432377	['G', 'A']	98663	18569.258507262977	-691.4971098732857	0.009214547588928	0.0072876275273714	1.2644097896495468	0.206086	0.206086	chr16	58432377	0.6859515100609709	chr16:58432377:G:A
chr16:58433333	['C', 'T']	98663	142057.0871302358	-4407.222333506323	-0.0031547410250721	0.0047347714757387	-0.6662921412864796	0.505226	0.505226	chr16	58433333	0.2965143078277555	chr16:58433333:C:T
chr16:58433835	['C', 'T']	98663	141514.25206804258	-4412.194535598497	-0.0031949725242191	0.0047193105631705	-0.6769998459420488	0.498408	0.498408	chr16	58433835	0.3024149953858622	chr16:58433835:C:T
chr16:58433981	['TG', 'T']	98663	141235.47240694182	-4446.728813319149	-0.0032318913225745	0.0047136420293534	-0.6856463224081274	0.492938	0.492938	chr16	58433981	0.3072077013133416	chr16:58433981:TG:T
chr16:58434186	['G', 'A']	98663	124396.91239558834	-4887.75220072322	0.0020036505054453	0.0044139405068653	0.4539369079236434	0.649875	0.649875	chr16	58434186	0.1871701695583641	chr16:58434186:G:A
chr16:58434307	['T', 'C']	98663	134125.1102528232	-3958.5703935196166	-0.0048549714433503	0.0045745320221434	-1.0613045049962264	0.288554	0.288554	chr16	58434307	0.5397729010264778	chr16:58434307:T:C
chr16:58434798	['ATCC', 'A']	98663	123653.83613326986	-4910.035765531108	0.0017877860555155	0.0045543077071352	0.3925483674971406	0.694654	0.694654	chr16	58434798	0.1582314591616454	chr16:58434798:ATCC:A
chr16:58434992	['C', 'T']	98663	9582.06831082999	-148.8739715769904	0.0103246612359425	0.0099025205990956	1.042629614614025	0.297122	0.297122	chr16	58434992	0.5270651902533239	chr16:58434992:C:T
chr16:58435506	['T', 'C']	98663	136133.4562982787	-4263.603628870531	-0.0042172716857288	0.0046046928232792	-0.9158638475096936	0.359741	0.359741	chr16	58435506	0.4440100624343872	chr16:58435506:T:C
chr16:58435775	['G', 'A']	98663	136076.92972123667	-4243.352715925792	-0.0039779956326896	0.0046035387432486	-0.8641169010521644	0.387526	0.387526	chr16	58435775	0.4116991543764333	chr16:58435775:G:A
chr16:58435933	['A', 'G']	98663	136145.31863475556	-4222.693703983082	-0.0035834125524648	0.0046049266341748	-0.7781693036911808	0.436471	0.436471	chr16	58435933	0.3600446063876647	chr16:58435933:A:G
chr16:58436142	['C', 'G']	98663	130826.60795702192	-5010.928715435684	0.0029982616427572	0.0045069518166097	0.665252650740046	0.50589	0.50589	chr16	58436142	0.2959439052677374	chr16:58436142:C:G
chr16:58436372	['G', 'A']	98663	16429.49956415974	-1182.0197047653176	-0.011563029001815	0.0077023628171076	-1.501231411240769	0.133299	0.133299	chr16	58436372	0.8751731086214816	chr16:58436372:G:A
chr16:58436470	['CA', 'C']	98663	97071.7742095713	-4513.9398217124535	0.0031226536993238	0.0043101659137993	0.7244857301957721	0.468769	0.468769	chr16	58436470	0.3290411162179776	chr16:58436470:CA:C
chr16:58436523	['G', 'A']	98663	122128.37833618846	-4934.561160790576	0.0007925693858738	0.0043892127891817	0.1805721034594971	0.856704	0.856704	chr16	58436523	0.0671692053486314	chr16:58436523:G:A
chr16:58437093	['G', 'A']	98663	123082.722570247	-4786.443599286758	0.0008122788801706	0.0043961119403289	0.1847721102638508	0.853408	0.853408	chr16	58437093	0.0688432903030829	chr16:58437093:G:A
chr16:58437182	['A', 'G']	98663	123118.4616351564	-4796.931143459689	0.0005373475743824	0.0043966371275503	0.1222178585117521	0.902727	0.902727	chr16	58437182	0.0444435678696558	chr16:58437182:A:G
chr16:58438917	['G', 'T']	98663	29510.19640377462	78.7743850364782	0.0014609399086165	0.0060670111633105	0.2408005967504008	0.80971	0.80971	chr16	58438917	0.0916704971101355	chr16:58438917:G:T
chr16:58439291	['C', 'T']	98663	16220.657618666315	444.98831217295617	-0.0118534025000166	0.0080354254398726	-1.4751431132941435	0.140177	0.140177	chr16	58439291	0.853323238812365	chr16:58439291:C:T
chr16:58440764	['A', 'G']	98663	8969.454580481626	-70.26233423757587	0.0118945890784713	0.0102177824546279	1.1641067062534602	0.244384	0.244384	chr16	58440764	0.6119272310774954	chr16:58440764:A:G
chr16:58441301	['C', 'T']	98663	16189.071127288942	355.3213988967589	-0.0109218577714486	0.0080296757108543	-1.3601866581840518	0.173774	0.173774	chr16	58441301	0.7600152020025079	chr16:58441301:C:T
chr16:58441525	['G', 'A']	98663	16185.77317518249	353.384230883817	-0.0110129305388214	0.0080299179963226	-1.3714872983590696	0.170226	0.170226	chr16	58441525	0.7689741058604065	chr16:58441525:G:A
chr16:58441763	['C', 'T']	98663	16171.983467974904	348.4023617240768	-0.0113561055669383	0.0080321984640161	-1.4138228304259488	0.157417	0.157417	chr16	58441763	0.8029483684984284	chr16:58441763:C:T
chr16:58444167	['A', 'C']	98663	7802.79085278704	-220.43725799989107	0.0145112535638022	0.0108791390079282	1.333860478593669	0.182253	0.182253	chr16	58444167	0.7393253141884651	chr16:58444167:A:C
chr16:58444427	['C', 'T']	98663	12322.624480528695	-162.35692698139724	0.0155455967519576	0.0087736969672519	1.7718410847766992	0.076424	0.076424	chr16	58444427	1.116770235262302	chr16:58444427:C:T
chr16:58445095	['T', 'TG']	98663	12354.38786458967	-156.35939172213796	0.0154389384117786	0.0087681673620437	1.7607942200797582	0.0782763	0.0782763	chr16	58445095	1.1063697109593615	chr16:58445095:T:TG
chr16:58445160	['C', 'A']	98663	67172.8933064361	-2015.170022836201	-0.0037510002843348	0.0044948318000513	-0.8345140488442729	0.403993	0.403993	chr16	58445160	0.3936261598589762	chr16:58445160:C:A
chr16:58446096	['C', 'T']	98663	9039.18082194568	-52.176619687448046	0.0133174718475059	0.0102005848769107	1.305559632923638	0.191705	0.191705	chr16	58446096	0.717366559818383	chr16:58446096:C:T
chr16:58449212	['G', 'C']	98663	23409.42359893368	-354.7692495859092	-0.0037092846251988	0.0066088271169881	-0.5612621664234477	0.57462	0.57462	chr16	58449212	0.2406192621963555	chr16:58449212:G:C
chr16:58449419	['A', 'G']	98663	97730.77323371076	-2082.7588794157587	-0.004413961892769	0.0043039065850735	-1.0255710261178017	0.305096	0.305096	chr16	58449419	0.5155634861934347	chr16:58449419:A:G
chr16:58450273	['G', 'A']	98663	14727.597086935808	330.99076399056617	-0.0114959379926932	0.0083838556183266	-1.3711994237548475	0.170316	0.170316	chr16	58450273	0.7687445511841474	chr16:58450273:G:A
chr16:58450359	['C', 'G']	98663	41989.10697306667	-2089.757138898728	0.002056213640258	0.0051996247744129	0.3954542355395603	0.692509	0.692509	chr16	58450359	0.1595745780397763	chr16:58450359:C:G
chr16:58450720	['A', 'C']	98663	14765.047559195587	318.2510473287434	-0.0130451740733595	0.0083780150160522	-1.5570721762094122	0.119457	0.119457	chr16	58450720	0.922788396166928	chr16:58450720:A:C
chr16:58450830	['G', 'A']	98663	40450.559794013	-2038.9543366862324	0.0011207984107616	0.0052671521440365	0.2127902099867394	0.831491	0.831491	chr16	58450830	0.0801424471918949	chr16:58450830:G:A
chr16:58450878	['A', 'C']	98663	50905.22330687589	-2445.2496567565613	0.0033794691347181	0.0048708816026835	0.6938105686774108	0.487803	0.487803	chr16	58450878	0.3117555330927283	chr16:58450878:A:C
chr16:58453389	['G', 'A']	98663	15832.160467049118	322.1604316139397	-0.0130036042232424	0.008109782087657	-1.6034468106157516	0.108839	0.108839	chr16	58453389	0.963215457120845	chr16:58453389:G:A
chr16:58453591	['A', 'T']	98663	15444.191486989224	374.39728162047214	-0.0112659737984688	0.0082047709651381	-1.3731003395875008	0.169724	0.169724	chr16	58453591	0.7702567414737882	chr16:58453591:A:T
chr16:58454698	['G', 'T']	98663	2823.143069999392	168.6987112608845	-0.0066975014026712	0.0180446130179328	-0.3711634821991048	0.710517	0.710517	chr16	58454698	0.1484255265783582	chr16:58454698:G:T
chr16:58454730	['C', 'T']	98663	55815.74870240463	-1949.658755350154	-0.0013276928331996	0.0047142296962175	-0.2816351596666889	0.778224	0.778224	chr16	58454730	0.1088953799228658	chr16:58454730:C:T
chr16:58455460	['C', 'A']	98663	84016.32787267477	-2412.4810735224014	-0.003168942805716	0.0043034762051955	-0.7363681485888554	0.461508	0.461508	chr16	58455460	0.3358207663049338	chr16:58455460:C:A
chr16:58455693	['G', 'A']	98663	7535.687402436799	-146.21448519960083	0.0118103536277123	0.0110874575808479	1.0651994419453878	0.286788	0.286788	chr16	58455693	0.5424390247016356	chr16:58455693:G:A
chr16:58456191	['A', 'G']	98663	8138.2474559091825	-234.8005854332581	0.0083984514059617	0.0106763958162133	0.7866373212959888	0.431496	0.431496	chr16	58456191	0.3650232258722466	chr16:58456191:A:G
chr16:58456538	['C', 'T']	98663	55449.05804123502	-1920.604362588276	-0.0015053111566794	0.0047238601409934	-0.3186612456233447	0.749984	0.749984	chr16	58456538	0.1249480016560747	chr16:58456538:C:T
chr16:58457178	['A', 'G']	98663	3712.037623401107	-146.84510923685886	-0.0066576372170638	0.0156107997586816	-0.4264763702039915	0.669762	0.669762	chr16	58457178	0.1740794964773563	chr16:58457178:A:G
chr16:58458132	['A', 'C']	98663	8937.449369975773	-136.15037394356705	0.0080682756710639	0.0102177331434577	0.789634604641243	0.429743	0.429743	chr16	58458132	0.3667911887214979	chr16:58458132:A:C
chr16:58458337	['TGTGTGTGTGTGTGTATATGTGTG', 'T']	98663	4446.380893173793	-254.78629120866967	-0.0121070957475978	0.0143147470766119	-0.8457778319659528	0.397679	0.397679	chr16	58458337	0.4004673419406422	chr16:58458337:TGTGTGTGTGTGTGTATATGTGTG:T
chr16:58461459	['T', 'C']	98663	13943.991619658314	-283.20996299100455	0.0030853787393538	0.008324544008661	0.3706363659251165	0.710909	0.710909	chr16	58461459	0.1481859876347593	chr16:58461459:T:C
chr16:58462719	['C', 'T']	98663	18832.95440815747	-968.9145995782202	0.0025116526571242	0.0072607553258563	0.3459216767957958	0.729402	0.729402	chr16	58462719	0.1370330501972128	chr16:58462719:C:T
chr16:58463066	['A', 'C']	98663	70332.8314663693	-2063.948895058976	-0.0006430691059327	0.0044359341758376	-0.1449681353333732	0.884736	0.884736	chr16	58463066	0.0531863008812947	chr16:58463066:A:C
chr16:58464080	['G', 'T']	98663	4540.150418702734	-205.9335446376897	-0.0072167628081711	0.0141299919847689	-0.5107407573868593	0.609534	0.609534	chr16	58464080	0.2150020642858771	chr16:58464080:G:T
chr16:58466880	['G', 'A']	98663	7493.379746193922	-159.5051102659275	0.0121242890838679	0.0111135493274102	1.090946620803208	0.275299	0.275299	chr16	58466880	0.5601953661412526	chr16:58466880:G:A
chr16:58468306	['G', 'A']	98663	63826.88150866133	-1992.4770252433616	-0.0009387762404711	0.0045367137442483	-0.206928691866736	0.836066	0.836066	chr16	58468306	0.0777594375078571	chr16:58468306:G:A
chr16:58468375	['T', 'C']	98663	47645.79497420199	-2470.229699928637	-0.011813605775621	0.004963612131435	-2.380042086851292	0.0173125	0.0173125	chr16	58468375	1.7616402135914762	chr16:58468375:T:C
chr16:58468549	['C', 'T']	98663	8366.339188518028	-158.79089419810288	0.0034808464215176	0.0105603623326323	0.3296142984376148	0.741692	0.741692	chr16	58468549	0.1297764053276859	chr16:58468549:C:T
chr16:58468578	['G', 'A']	98663	63380.56310000505	-2033.0222036123423	-0.0013065213299477	0.0045455674018773	-0.2874275562184292	0.773786	0.773786	chr16	58468578	0.1113791321719588	chr16:58468578:G:A
chr16:58469767	['C', 'T']	98663	55756.781482194805	-1773.1230088102243	-0.0004829099528905	0.0047123697984058	-0.1024770918984109	0.918378	0.918378	chr16	58469767	0.0369785284663989	chr16:58469767:C:T
chr16:58470368	['C', 'G']	98663	55077.04821329009	-1894.442259506596	-0.0006587763331328	0.0047360830154147	-0.1390972943228998	0.889374	0.889374	chr16	58470368	0.0509155708861602	chr16:58470368:C:G
chr16:58470829	['C', 'A']	98663	7857.520115936162	-195.5887690654044	0.0064192224254933	0.0108919862030545	0.5893527870695533	0.555626	0.555626	chr16	58470829	0.2552174400540511	chr16:58470829:C:A
chr16:58471387	['C', 'T']	98663	55820.933628049344	-1834.6115665109708	-0.0017490348748986	0.0047114897537084	-0.3712275662962036	0.710469	0.710469	chr16	58471387	0.1484548669591069	chr16:58471387:C:T
chr16:58471471	['T', 'C']	98663	56472.03305349397	-1769.6706390797528	-0.0015665720566524	0.0046964848742157	-0.3335626747683305	0.73871	0.73871	chr16	58471471	0.1315260218461807	chr16:58471471:T:C
chr16:58471937	['G', 'C']	98663	7805.316443507436	-318.19993035945026	0.0006120379228975	0.0109110603355278	0.0560933496907404	0.955268	0.955268	chr16	58471937	0.019874770203779	chr16:58471937:G:C
chr16:58471967	['C', 'T']	98663	56134.5342835131	-1803.9791065380607	-0.0016850879757478	0.0047053618291732	-0.3581208070546954	0.720254	0.720254	chr16	58471967	0.1425143211445938	chr16:58471967:C:T
chr16:58472103	['A', 'G']	98663	8728.707759363439	-231.20518277917444	-0.0024233332277569	0.010357357746136	-0.2339721468693139	0.815007	0.815007	chr16	58472103	0.0888386611393878	chr16:58472103:A:G
chr16:58472293	['T', 'C']	98663	64751.7198791516	-2036.2925682880848	-0.0012457855764393	0.0045215370658593	-0.2755225840889114	0.782915	0.782915	chr16	58472293	0.1062853861346443	chr16:58472293:T:C
chr16:58473494	['C', 'T']	98663	69167.22717641454	-2176.312591034083	-0.0005566507836422	0.0044546008824178	-0.1249608659306238	0.900555	0.900555	chr16	58473494	0.045489758172506	chr16:58473494:C:T
chr16:58473497	['G', 'A']	98663	63049.44922995819	-2175.624455876691	-0.0005988251438858	0.0045557354123168	-0.1314442323114104	0.895424	0.895424	chr16	58473497	0.047971269425569	chr16:58473497:G:A
chr16:58473664	['C', 'G']	98663	55062.37127970157	-1870.1110249200976	4.946823463171986e-05	0.0047370700370224	0.0104427914818868	0.991668	0.991668	chr16	58473664	0.0036337007301328	chr16:58473664:C:G
chr16:58474004	['T', 'C']	98663	63997.40468200173	-2104.5236692731364	-0.0005496442993445	0.0045436357058605	-0.1209701514220334	0.903715	0.903715	chr16	58474004	0.043968509173163	chr16:58474004:T:C
chr16:58474153	['C', 'T']	98663	57012.6317099064	-1937.8013963216767	0.0002569548140664	0.0048021134950626	0.0535086924394128	0.957327	0.957327	chr16	58474153	0.018939692276994	chr16:58474153:C:T
chr16:58474374	['T', 'C']	98663	55183.83042909711	-1857.257157806437	-0.0002021223474963	0.0047330689854177	-0.0427042893562479	0.965937	0.965937	chr16	58474374	0.0150511980613085	chr16:58474374:T:C
chr16:58474774	['A', 'G']	98663	6167.500086158836	-29.119065175874866	-0.002648253180286	0.0122583997443719	-0.2160357987592871	0.82896	0.82896	chr16	58474774	0.0814664250569539	chr16:58474774:A:G
chr16:58474995	['T', 'C']	98663	5409.76763069063	-90.06356878315711	-0.0003795021646548	0.0130188798231683	-0.0291501396287142	0.976745	0.976745	chr16	58474995	0.0102188032697686	chr16:58474995:T:C
chr16:58475247	['A', 'C']	98663	7831.714405903459	-329.4255562323676	-0.0005903872427042	0.0108954866663224	-0.0541864040391272	0.956787	0.956787	chr16	58475247	0.0191847341359945	chr16:58475247:A:C
chr16:58476130	['A', 'T']	98663	139550.9730463959	-3567.2451225352665	0.0092324495280035	0.0046918037035845	1.9677825653596808	0.0490959	0.0490959	chr16	58476130	1.3089547743072356	chr16:58476130:A:T
chr16:58476415	['A', 'C']	98663	15299.240525062083	-209.3609375794764	0.0027959231624144	0.0079610522810424	0.3512002011433087	0.725439	0.725439	chr16	58476415	0.139399100217534	chr16:58476415:A:C
chr16:58476482	['T', 'A']	98663	5906.718411369373	-171.59821724520356	-0.0105443256428994	0.0124309381875389	-0.848232489279796	0.396311	0.396311	chr16	58476482	0.4019638732297723	chr16:58476482:T:A
chr16:58477261	['T', 'C']	98663	5928.72108746997	-348.23129829728487	-0.0114596188952579	0.0123979571529511	-0.924315091097906	0.355325	0.355325	chr16	58477261	0.4493742352911763	chr16:58477261:T:C
chr16:58477503	['AC', 'A']	98663	47333.15567787847	-1866.6621281794885	-0.0022408200294034	0.0049823010911504	-0.4497560441265922	0.652887	0.652887	chr16	58477503	0.1851619787909617	chr16:58477503:AC:A
chr16:58477992	['T', 'C']	98663	48577.89306531237	-1592.0911563243926	-0.007492096022295	0.0049226980958349	-1.5219491174228472	0.128025	0.128025	chr16	58477992	0.8927052154935664	chr16:58477992:T:C
chr16:58478641	['A', 'C']	98663	11113.452869877585	-572.4344135027568	0.0019610956354717	0.0092771228759688	0.2113904991548346	0.832583	0.832583	chr16	58478641	0.0795724609505222	chr16:58478641:A:C
chr16:58479909	['C', 'T']	98663	177792.0100650733	-6404.715567501136	0.0088753438246319	0.0071972422451624	1.233158968714367	0.217519	0.217519	chr16	58479909	0.6625028019977914	chr16:58479909:C:T
chr16:58480055	['G', 'A']	98663	5939.361190792342	217.6413243853539	-0.0125970451981575	0.0125723786606305	-1.0019619626637728	0.316364	0.316364	chr16	58480055	0.4998129420228714	chr16:58480055:G:A
chr16:58481077	['G', 'A']	98663	5358.65175213632	146.53820657321862	-0.0116603283826421	0.0131437048804399	-0.8871416764686091	0.375005	0.375005	chr16	58481077	0.4259629417177927	chr16:58481077:G:A
chr16:58481521	['C', 'A']	98663	181024.00862584508	-6794.461076566348	0.0079513233804752	0.0078951821069191	1.007110826931637	0.313884	0.313884	chr16	58481521	0.5032308215691838	chr16:58481521:C:A
chr16:58481990	['G', 'A']	98663	181619.2040179205	-6700.333275956444	0.0097256026551367	0.0080131697794018	1.2137023079352205	0.224864	0.224864	chr16	58481990	0.6480800681428752	chr16:58481990:G:A
chr16:58482102	['C', 'T']	98663	3507.0	24.107792941154937	-0.0137610209341832	0.0160945151879936	-0.8550130757867633	0.392546	0.392546	chr16	58482102	0.4061094436942694	chr16:58482102:C:T
chr16:58484386	['A', 'G']	98663	182795.2636177502	-6542.073994469214	0.0095861314182185	0.0082378438021761	1.1636699661246537	0.244561	0.244561	chr16	58484386	0.6116127984658325	chr16:58484386:A:G
chr16:58484730	['A', 'G']	98663	187916.52315068216	-6352.200549885506	0.0064945797447903	0.0100211853126451	0.6480849861737631	0.516931	0.516931	chr16	58484730	0.2865674227070554	chr16:58484730:A:G
chr16:58485217	['G', 'A']	98663	182748.4089946178	-6537.123544833994	0.0102284462187175	0.0082220377937255	1.2440281199538068	0.213492	0.213492	chr16	58485217	0.6706183942733844	chr16:58485217:G:A
chr16:58485250	['T', 'C']	98663	2440.2968038844	233.4397577170783	-0.0148346205219442	0.0195790103526909	-0.7576797935502059	0.448645	0.448645	chr16	58485250	0.3480971679542569	chr16:58485250:T:C
chr16:58485293	['T', 'C']	98663	31725.466415262672	-1385.4852568925337	1.9301280942654893e-05	0.0057887731184817	0.0033342610856576	0.99734	0.99734	chr16	58485293	0.0011567624989606	chr16:58485293:T:C
chr16:58485669	['T', 'C']	98663	188349.72706263937	-6340.817183603791	0.0073389035081293	0.0102045711095062	0.7191780457380196	0.472033	0.472033	chr16	58485669	0.3260276386181934	chr16:58485669:T:C
chr16:58487186	['C', 'T']	98663	140345.64722458745	-4872.717973936032	0.0047590366371638	0.004684594937939	1.0158907440687868	0.309684	0.309684	chr16	58487186	0.509081232135018	chr16:58487186:C:T
chr16:58487397	['G', 'T']	98663	143381.15834558266	-5057.632194322065	0.0024229577979902	0.0047648540371337	0.5085061953855267	0.6111	0.6111	chr16	58487397	0.2138877162801734	chr16:58487397:G:T
chr16:58490906	['G', 'T']	98663	27067.93825333265	-1648.733590108434	-0.0060327907702641	0.0061987320106526	-0.9732298089184416	0.330441	0.330441	chr16	58490906	0.480906072220137	chr16:58490906:G:T
chr16:58491408	['C', 'T']	98663	20085.664412793347	-1184.790708197169	-0.0064807971685795	0.0070583371227199	-0.9181762015473276	0.358529	0.358529	chr16	58491408	0.4454757102037122	chr16:58491408:C:T
chr16:58491586	['A', 'G']	98663	188046.3470290452	-6151.953774074117	0.0146220637014269	0.0100638389132046	1.452931016437623	0.146246	0.146246	chr16	58491586	0.8349160035478971	chr16:58491586:A:G
chr16:58491943	['G', 'T']	98663	182871.9745073792	-6352.131485316288	0.0118607348153859	0.0082156967337068	1.4436675549043134	0.148836	0.148836	chr16	58491943	0.8272920102526999	chr16:58491943:G:T
chr16:58491985	['T', 'G']	98663	3251.0845522509508	28.64065466118392	-0.0067098032299271	0.0167394560434875	-0.4008375906896707	0.688541	0.688541	chr16	58491985	0.1620701940510582	chr16:58491985:T:G
chr16:58493145	['G', 'C']	98663	188392.0	-6097.991484228702	0.0135861851762788	0.0102404216387967	1.326721267492193	0.184604	0.184604	chr16	58493145	0.7337588929140781	chr16:58493145:G:C
chr16:58493345	['T', 'G']	98663	68394.93217641632	-2819.450390538764	0.0133049876915586	0.0045228215649926	2.9417449926703827	0.00326444	0.00326444	chr16	58493345	2.4861913092645667	chr16:58493345:T:G
chr16:58494071	['C', 'T']	98663	137878.5772295092	-3703.098697367695	0.0091503676900056	0.0046566027164377	1.9650307847188728	0.0494135	0.0494135	chr16	58494071	1.3061543835756133	chr16:58494071:C:T
chr16:58494908	['G', 'A']	98663	38028.16695895465	-2345.2295688007034	-0.0056258053416163	0.005425946234572	-1.0368339637740691	0.299816	0.299816	chr16	58494908	0.5231451942819539	chr16:58494908:G:A
chr16:58495711	['C', 'T']	98663	71408.68516284681	-798.1746154765191	-0.0053269175592447	0.0045655931119943	-1.1667525836348311	0.243313	0.243313	chr16	58495711	0.6138346864763486	chr16:58495711:C:T
chr16:58496686	['C', 'T']	98663	131937.46662746242	-4034.228658678692	-0.0036498673750851	0.0045415998494028	-0.803652346334534	0.4216	0.4216	chr16	58496686	0.3750993977955098	chr16:58496686:C:T
chr16:58496805	['T', 'C']	98663	53643.96159811842	-2384.405693291791	0.0081440594806026	0.0048201637096085	1.6895815103475074	0.0911112	0.0911112	chr16	58496805	1.0404282333538812	chr16:58496805:T:C
chr16:58496929	['A', 'G']	98663	54197.5918439752	-2332.35394838721	0.0080389187197284	0.0047986852867539	1.6752335773964513	0.0938916	0.0938916	chr16	58496929	1.0273732600962997	chr16:58496929:A:G
chr16:58498791	['A', 'G']	98663	187755.3209738891	-6205.36151578487	0.0145927167114727	0.0099179247253828	1.4713477986101082	0.1412	0.1412	chr16	58498791	0.8501653032842151	chr16:58498791:A:G
chr16:58498799	['A', 'G']	98663	55809.31311902516	-2427.4537075990847	0.0089422703168415	0.0047629677450408	1.877457668310275	0.0604583	0.0604583	chr16	58498799	1.21854406871955	chr16:58498799:A:G
chr16:58498851	['C', 'G']	98663	187748.0	-6190.093563138056	0.0156194438070657	0.0099151510325849	1.5753107295828763	0.115188	0.115188	chr16	58498851	0.9385927622777004	chr16:58498851:C:G
chr16:58499171	['C', 'T']	98663	54521.39423798229	-2080.5096498427506	0.0094226434739745	0.0047811497105764	1.9707903003184688	0.0487507	0.0487507	chr16	58499171	1.3120191439868856	chr16:58499171:C:T
chr16:58500028	['A', 'C']	98663	188524.73238394485	-6075.797986370155	0.0210908939133611	0.0103118706331485	2.0453024154087323	0.0408277	0.0408277	chr16	58500028	1.3890450850645948	chr16:58500028:A:C
chr16:58502764	['C', 'T']	98663	10112.40997780233	-811.7874746672275	-0.0231709457429186	0.0096320553394335	-2.4056076222960474	0.0161474	0.0161474	chr16	58502764	1.7918973963393985	chr16:58502764:C:T
chr16:58503993	['G', 'A']	98663	84423.37128893583	-4359.743434966743	-0.0027709858672409	0.004347763032399	-0.6373359924613792	0.523907	0.523907	chr16	58503993	0.2807457988395822	chr16:58503993:G:A
chr16:58505281	['G', 'A']	98663	109712.27935657917	-2234.495071403553	-0.0009286371675199	0.0043820156547024	-0.2119200935586449	0.83217	0.83217	chr16	58505281	0.0797879447186316	chr16:58505281:G:A
chr16:58505865	['G', 'A']	98663	12992.213847573268	-648.6182459504961	0.0048439187915824	0.0085821666880366	0.5644167688253857	0.572472	0.572472	chr16	58505865	0.2422457501109939	chr16:58505865:G:A
chr16:58506154	['GTGTC', 'G']	98663	30255.268762635937	-781.2379891166514	-0.0037871374084971	0.0060786853560231	-0.6230191540913667	0.533273	0.533273	chr16	58506154	0.2730504044061035	chr16:58506154:GTGTC:G
chr16:58506971	['G', 'A']	98663	13072.529987127376	-659.4177958434137	0.0037355589523292	0.0085616371653598	0.436313625557885	0.66261	0.66261	chr16	58506971	0.1787420141044551	chr16:58506971:G:A
chr16:58507085	['G', 'A']	98663	6283.063682066044	-102.95917055500736	-0.0052608962143512	0.0124370375696951	-0.4230023576651607	0.672294	0.672294	chr16	58507085	0.1724407646615625	chr16:58507085:G:A
chr16:58508997	['G', 'A']	98663	44345.59572246717	-935.8356975016972	0.0031665493986469	0.0051286072282398	0.6174287204547091	0.536953	0.536953	chr16	58508997	0.2700637268404018	chr16:58508997:G:A
chr16:58509427	['T', 'G']	98663	36238.182313104495	-754.4944986170142	-0.0031487814753818	0.0055273129221539	-0.5696767162867222	0.568898	0.568898	chr16	58509427	0.2449655930216301	chr16:58509427:T:G
chr16:58509842	['C', 'T']	98663	34092.07324366238	-798.6005021957948	-0.0060527555396153	0.0056606439717412	-1.0692697809350828	0.284951	0.284951	chr16	58509842	0.5452298145851502	chr16:58509842:C:T
chr16:58510847	['G', 'A']	98663	180281.0	-5722.423785337013	0.0084037695466655	0.0075560182505558	1.1121955066807012	0.266057	0.266057	chr16	58510847	0.5750253102352907	chr16:58510847:G:A
chr16:58511164	['G', 'A']	98663	34158.38485084989	-788.8767905822896	-0.005630275957377	0.0056591964991664	-0.9948896381679476	0.319792	0.319792	chr16	58511164	0.4951324048778158	chr16:58511164:G:A
chr16:58511522	['A', 'G']	98663	116746.38269640136	-2778.2984111162696	-0.0043090830249169	0.0044192135760448	-0.9750791517013704	0.329523	0.329523	chr16	58511522	0.4821142671868813	chr16:58511522:A:G
chr16:58512393	['C', 'T']	98663	59977.06064077871	-1373.8535570588836	0.0046990357158063	0.004656713708557	1.0090883850496537	0.312935	0.312935	chr16	58512393	0.5045458607694315	chr16:58512393:C:T
chr16:58512530	['C', 'G']	98663	8516.517915606597	-211.4368975004642	-0.0014794889930201	0.0106552380192894	-0.1388508628659256	0.889568	0.889568	chr16	58512530	0.0508208481466631	chr16:58512530:C:G
chr16:58513618	['C', 'T']	98663	13151.527809641786	-634.7053984704569	0.0056009601711045	0.008547029849592	0.6553107067213366	0.512269	0.512269	chr16	58513618	0.2905019246942073	chr16:58513618:C:T
chr16:58513954	['C', 'T']	98663	116972.39220339325	-2760.203095963263	0.0006152282454889	0.0043979236030999	0.1398906168027229	0.888747	0.888747	chr16	58513954	0.0512218522375862	chr16:58513954:C:T
chr16:58514090	['C', 'T']	98663	8582.434936852562	-205.81992518800584	-0.0034731574396042	0.0106025586712605	-0.3275772902835832	0.743232	0.743232	chr16	58514090	0.1288755999774953	chr16:58514090:C:T
chr16:58514511	['G', 'A']	98663	13122.112959169195	-627.3699559799516	0.0063711295449979	0.0085500409465964	0.745157781675203	0.456178	0.456178	chr16	58514511	0.3408656631825379	chr16:58514511:G:A
chr16:58515300	['G', 'C']	98663	55751.52056155289	-1279.2108665673247	-0.0052376998021959	0.0047746085152535	-1.0969904203586325	0.272648	0.272648	chr16	58515300	0.5643976837176681	chr16:58515300:G:C
chr16:58515358	['T', 'C']	98663	13178.602862616706	-627.269449098122	0.0066784416641595	0.0085281493700068	0.7831056158147653	0.433567	0.433567	chr16	58515358	0.3629437805824522	chr16:58515358:T:C
chr16:58516028	['T', 'C']	98663	117728.74438447316	-2838.8333218065623	0.0001129313769407	0.0044033412316094	0.0256467466409633	0.979539	0.979539	chr16	58516028	0.0089782680433032	chr16:58516028:T:C
chr16:58516580	['G', 'A']	98663	20447.86524621404	-485.37744470842097	-7.11948235540367e-05	0.0069875688337365	-0.0101887831444753	0.991871	0.991871	chr16	58516580	0.0035448073127267	chr16:58516580:G:A
chr16:58517456	['C', 'G']	98663	55595.96035077052	-1297.2499600421145	-0.0050814553317792	0.0047761642524103	-1.063919719514417	0.287368	0.287368	chr16	58517456	0.5415615945774691	chr16:58517456:C:G
chr16:58518324	['G', 'A']	98663	61795.77930069645	-1548.1542909316329	0.0044565398192683	0.0046151339830131	0.9656360651004842	0.334229	0.334229	chr16	58518324	0.4759558704403382	chr16:58518324:G:A
chr16:58519017	['G', 'A']	98663	117397.1773704646	-2840.529867316536	-0.0002262409689232	0.0043977681926835	-0.0514444961650449	0.958971	0.958971	chr16	58519017	0.018194526020585	chr16:58519017:G:A
chr16:58519055	['A', 'G']	98663	13175.934813898795	-632.9543598366612	0.006356775154353	0.0085294273608023	0.7452757243195602	0.456107	0.456107	chr16	58519055	0.3409332624706493	chr16:58519055:A:G
chr16:58519260	['A', 'C']	98663	117600.79860702773	-2852.361695682834	-0.0002640604976784	0.0043987782976638	-0.0600304174953865	0.952132	0.952132	chr16	58519260	0.021302838487756	chr16:58519260:A:C
chr16:58519444	['T', 'C']	98663	55605.08965104728	-1297.7120417103115	-0.0052183627239739	0.0047762333274984	-1.0925686343525167	0.274586	0.274586	chr16	58519444	0.5613216094071447	chr16:58519444:T:C
chr16:58519873	['G', 'A']	98663	61813.421830643245	-1547.8177402392412	0.0044820794488784	0.0046148592877851	0.9712277600189826	0.331437	0.331437	chr16	58519873	0.4795990107058471	chr16:58519873:G:A
chr16:58519916	['G', 'C']	98663	38290.04515965536	-920.4593844195044	0.0035449257909815	0.0053741852486393	0.6596210638401557	0.509499	0.509499	chr16	58519916	0.2928566640518788	chr16:58519916:G:C
chr16:58521649	['T', 'A']	98663	61927.92575321356	-1556.5262670097634	0.0044141847917105	0.0046116945513174	0.9571719771530782	0.338483	0.338483	chr16	58521649	0.4704631384754148	chr16:58521649:T:A
chr16:58522732	['C', 'T']	98663	62017.5429544556	-1544.4576022344495	0.0047480961564276	0.0046093964397997	1.03009064601828	0.30297	0.30297	chr16	58522732	0.5186003730801751	chr16:58522732:C:T
chr16:58523064	['G', 'A']	98663	28613.930286073435	-1651.3402093723723	-0.0079573716761637	0.0060469035843433	-1.3159415501128429	0.188197	0.188197	chr16	58523064	0.7253873038302822	chr16:58523064:G:A
chr16:58524198	['C', 'T']	98663	56914.10501557764	-1337.2232269716158	-0.0048954909152505	0.0048224689887423	-1.015142020960345	0.310041	0.310041	chr16	58524198	0.5085808710161679	chr16:58524198:C:T
chr16:58524803	['T', 'C']	98663	55601.21576300741	-1285.6170756267315	-0.0048962804932903	0.0047761690773054	-1.0251480661678412	0.305296	0.305296	chr16	58524803	0.5152788858071614	chr16:58524803:T:C
chr16:58525085	['C', 'T']	98663	55498.4375760279	-1276.784958059274	-0.0048642328820946	0.0047796287619484	-1.017700981469466	0.308823	0.308823	chr16	58525085	0.5102903624777813	chr16:58525085:C:T
chr16:58525510	['C', 'T']	98663	38321.21448194066	-898.0338151919859	0.0038863756612476	0.0053719345994689	0.7234592285676593	0.4694	0.4694	chr16	58525510	0.3284569147374262	chr16:58525510:C:T
chr16:58525562	['C', 'CA']	98663	55590.88818943931	-1295.1026529791443	-0.0051334320147225	0.0047763775223579	-1.0747542443396136	0.282487	0.282487	chr16	58525562	0.5490015335371896	chr16:58525562:C:CA
chr16:58525725	['T', 'C']	98663	48462.85913408417	-978.643975699513	0.0026615690534601	0.0049776345481742	0.5347055971468283	0.592855	0.592855	chr16	58525725	0.2270515130440922	chr16:58525725:T:C
chr16:58526418	['C', 'G']	98663	118545.73782265562	-2769.34644010026	-5.287416809742131e-05	0.0044264198565495	-0.01194513168903	0.990469	0.990469	chr16	58526418	0.0041591125935041	chr16:58526418:C:G
chr16:58526871	['C', 'T']	98663	57035.90066162737	-1323.9313888554825	-0.0049524115051504	0.0048303736150562	-1.0252646896119493	0.305241	0.305241	chr16	58526871	0.5153571323231607	chr16:58526871:C:T
chr16:58526973	['G', 'A']	98663	55207.19106272115	-1251.6224654478835	-0.0048150744699517	0.0047886925565034	-1.0055092101104937	0.314654	0.314654	chr16	58526973	0.5021667429665966	chr16:58526973:G:A
chr16:58527165	['T', 'C']	98663	8595.696974304396	-220.7804346471533	-0.001712616416349	0.0106081278935413	-0.1614437941865042	0.871744	0.871744	chr16	58527165	0.0596110330840292	chr16:58527165:T:C
chr16:58527481	['T', 'G']	98663	8528.150394787574	-224.63492697990668	-0.001895797652447	0.0106602302590126	-0.1778383399218143	0.85885	0.85885	chr16	58527481	0.0660826800112946	chr16:58527481:T:G
chr16:58528062	['G', 'A']	98663	13248.685644191684	-647.9793727490016	0.0057060273863183	0.0085077248126	0.6706878174841329	0.502421	0.502421	chr16	58528062	0.2989322164175236	chr16:58528062:G:A
chr16:58529295	['T', 'A']	98663	21492.396200786603	-1251.6174131062437	-0.0059244319853801	0.0068624121426959	-0.8633162599663904	0.387966	0.387966	chr16	58529295	0.4112063328062746	chr16:58529295:T:A
chr16:58529934	['T', 'C']	98663	117436.80532745196	-2810.254229584948	0.000273799636993	0.0044097699648965	0.0620893241989003	0.950492	0.950492	chr16	58529934	0.0220515341067721	chr16:58529934:T:C
chr16:58531505	['TGA', 'T']	98663	55166.21499685709	-1247.1181978934826	-0.0047706265432799	0.0047902480867842	-0.995903856512485	0.319299	0.319299	chr16	58531505	0.4958024416082593	chr16:58531505:TGA:T
chr16:58532400	['G', 'A']	98663	55175.98092013223	-1247.7972566530143	-0.0047770230921606	0.0047899114978193	-0.997309260168048	0.318617	0.318617	chr16	58532400	0.4967310558756704	chr16:58532400:G:A
chr16:58532767	['A', 'G']	98663	55180.94859448334	-1248.3492454594816	-0.004778585464569	0.0047898765531801	-0.9976427182442452	0.318455	0.318455	chr16	58532767	0.4969519279516203	chr16:58532767:A:G
chr16:58532838	['CACTG', 'C']	98663	55169.18335817038	-1247.538239706246	-0.0047642704916126	0.004789915398346	-0.9946460626961672	0.319911	0.319911	chr16	58532838	0.494970826633091	chr16:58532838:CACTG:C
chr16:58533334	['A', 'G']	98663	55608.75332291354	-1262.8257539921783	-0.0046410476626312	0.0048034853758615	-0.9661833646779424	0.333955	0.333955	chr16	58533334	0.4763120498601131	chr16:58533334:A:G
chr16:58533682	['G', 'A']	98663	61999.561850965496	-1559.026624287428	0.004537738540817	0.0046123759227224	0.9838180184885268	0.325207	0.325207	chr16	58533682	0.4878401148963741	chr16:58533682:G:A
chr16:58533687	['T', 'C']	98663	47276.12555405039	-1096.622691747587	0.0033695299569577	0.0050276867677946	0.6701948853579373	0.502735	0.502735	chr16	58533687	0.2986608784923586	chr16:58533687:T:C
chr16:58533857	['T', 'A']	98663	55102.9666703869	-1261.1627608461256	-0.0050485037528958	0.0047968795594059	-1.0524558080672486	0.292593	0.292593	chr16	58533857	0.5337360681551313	chr16:58533857:T:A
chr16:58537285	['T', 'C']	98663	55452.7445033502	-1272.4140294801025	-0.0047871312598818	0.0047810204920319	-1.0012781304451854	0.316695	0.316695	chr16	58537285	0.4993587932417637	chr16:58537285:T:C
chr16:58537405	['A', 'G']	98663	117728.2850191594	-2726.5087207504184	0.000627246897832	0.0044088278789649	0.1422706703576875	0.886867	0.886867	chr16	58537405	0.0521415047421017	chr16:58537405:A:G
chr16:58539243	['T', 'C']	98663	117497.63594699017	-2855.215536732807	-0.0004814982923742	0.0043981869720622	-0.109476540090898	0.912825	0.912825	chr16	58539243	0.0396124741843113	chr16:58539243:T:C
chr16:58539997	['G', 'A']	98663	55501.250671613816	-1275.2511672128842	-0.004844362719221	0.0047793460065433	-1.0136036839744809	0.310774	0.310774	chr16	58539997	0.5075553223320566	chr16:58539997:G:A
chr16:58540349	['T', 'C']	98663	55504.43848836267	-1272.1933206526453	-0.0047515099089956	0.0047793098107065	-0.99418328109874	0.320136	0.320136	chr16	58540349	0.4946654857363961	chr16:58540349:T:C
chr16:58541585	['G', 'A']	98663	62009.79901468848	-1573.2819882817837	0.0040747137162081	0.0046115099274962	0.8835964315966437	0.376916	0.376916	chr16	58541585	0.4237554264553493	chr16:58541585:G:A
chr16:58543234	['A', 'C']	98663	55474.0603219332	-1265.8807059352025	-0.0045605230259486	0.0047799447198685	-0.9540953490512548	0.340038	0.340038	chr16	58543234	0.4684725468749686	chr16:58543234:A:C
chr16:58543517	['C', 'T']	98663	118517.6222616453	-2697.500560055777	4.9594049961912415e-05	0.0044191887024688	0.0112224331887446	0.991046	0.991046	chr16	58543517	0.0039061870056172	chr16:58543517:C:T
chr16:58544130	['T', 'G']	98663	38316.82540953695	-902.7171584609912	0.0036525703353581	0.0053730992924924	0.6797883561283966	0.49664	0.49664	chr16	58544130	0.3039583047579243	chr16:58544130:T:G
chr16:58544187	['C', 'T']	98663	55493.87442346096	-1275.5755986458717	-0.0047793671331411	0.0047797160772975	-0.999926994794082	0.317348	0.317348	chr16	58544187	0.498464234364995	chr16:58544187:C:T
chr16:58544279	['T', 'C']	98663	62014.19945864843	-1558.007957032602	0.0043587739200426	0.0046114113306582	0.9452147309141724	0.344552	0.344552	chr16	58544279	0.4627452248192596	chr16:58544279:T:C
chr16:58544358	['T', 'C']	98663	55509.1270414111	-1276.28194743577	-0.0048104332756195	0.0047795402522149	-1.0064635972864335	0.314195	0.314195	chr16	58544358	0.5028007304662794	chr16:58544358:T:C
chr16:58545254	['A', 'C']	98663	55502.25087436513	-1277.3058092061622	-0.004818494458388	0.0047795620798844	-1.0081455953187533	0.313387	0.313387	chr16	58545254	0.5039190230089856	chr16:58545254:A:C
chr16:58545370	['C', 'T']	98663	55504.12612904863	-1284.557498342945	-0.0049649104338227	0.004779138342284	-1.0388714613877226	0.298867	0.298867	chr16	58545370	0.5245220358108578	chr16:58545370:C:T
chr16:58545982	['T', 'C']	98663	55507.93983171124	-1275.416985071063	-0.0047921965114893	0.0047794067077955	-1.0026760232965608	0.31602	0.31602	chr16	58545982	0.5002854312588755	chr16:58545982:T:C
chr16:58546309	['T', 'C']	98663	62065.42072175303	-1554.0066813750543	0.0045017103801359	0.004610355782487	0.9764344863006454	0.328852	0.328852	chr16	58546309	0.4829995125204844	chr16:58546309:T:C
chr16:58546626	['T', 'C']	98663	55484.68494789346	-1275.3336429130602	-0.0047962976433382	0.0047796644618466	-1.0034799893641888	0.315632	0.315632	chr16	58546626	0.5008189727664523	chr16:58546626:T:C
chr16:58546830	['A', 'G']	98663	9176.13911192214	-105.635280533172	-8.081567468720269e-05	0.0102662048765805	-0.0078720107049062	0.993719	0.993719	chr16	58546830	0.0027364063494952	chr16:58546830:A:G
chr16:58547324	['C', 'T']	98663	8564.868093215613	-219.2919560051959	-0.001461990847046	0.0106245360115414	-0.1376051476937842	0.890553	0.890553	chr16	58547324	0.0503402290108475	chr16:58547324:C:T
chr16:58547817	['C', 'T']	98663	38290.32855245953	-894.2467549825767	0.0039561030088275	0.0053736007696838	0.7362108162457218	0.461604	0.461604	chr16	58547817	0.3357304364849053	chr16:58547817:C:T
chr16:58549045	['C', 'T']	98663	141863.3785794654	-5316.855842522369	0.0048175452903291	0.0047805744926515	1.0077335470317366	0.313585	0.313585	chr16	58549045	0.5036447194985403	chr16:58549045:C:T
chr16:58550071	['A', 'G']	98663	141829.6877141409	-5304.732647722766	0.0050880796523923	0.0047799438260097	1.06446431958173	0.287121	0.287121	chr16	58550071	0.5419350420887006	chr16:58550071:A:G
chr16:58550842	['C', 'CT']	98663	78623.93787699076	-3917.657633755668	2.18725158544386e-05	0.0044237395918379	0.0049443497747459	0.996055	0.996055	chr16	58550842	0.0017166801134292	chr16:58550842:C:CT
chr16:58551465	['C', 'A']	98663	128604.73127293368	-4665.81751393316	0.0027566238380963	0.0044901749956576	0.6139234753127136	0.539267	0.539267	chr16	58551465	0.2681961551919093	chr16:58551465:C:A
chr16:58553260	['T', 'C']	98663	141882.7035606383	-5313.440454297944	0.0048821078745683	0.0047817543398711	1.0209867608338872	0.307263	0.307263	chr16	58553260	0.5124897334738002	chr16:58553260:T:C
chr16:58553524	['A', 'AT']	98663	141881.0085861709	-5310.707063086576	0.0048843246967199	0.0047814449955829	1.021516445600024	0.307012	0.307012	chr16	58553524	0.5128446491745027	chr16:58553524:A:AT
chr16:58553833	['C', 'T']	98663	61962.93249462714	-1548.451695621817	0.0046023538467733	0.0046118127565503	0.9979489822600368	0.318307	0.318307	chr16	58553833	0.4971538105529034	chr16:58553833:C:T
chr16:58554287	['A', 'G']	98663	13262.344206461028	-645.759599134709	0.0056554120884277	0.0085049953535287	0.6649518140043721	0.506083	0.506083	chr16	58554287	0.2957782509745427	chr16:58554287:A:G
chr16:58555208	['G', 'A']	98663	61991.964647795896	-1554.0002721005862	0.0043794707302208	0.0046119842796074	0.9495849215239844	0.342326	0.342326	chr16	58555208	0.4655601145118092	chr16:58555208:G:A
chr16:58557402	['C', 'T']	98663	61985.93692469892	-1559.5895794934313	0.0042614549612922	0.0046117692360487	0.9240390711620634	0.355468	0.355468	chr16	58557402	0.4491994893053548	chr16:58557402:C:T
chr16:58557804	['T', 'C']	98663	141821.37323722334	-5306.798586826361	0.0049719810773709	0.0047797868182993	1.040209797293829	0.298245	0.298245	chr16	58557804	0.5254268284308359	chr16:58557804:T:C
chr16:58558083	['G', 'A']	98663	141807.99674597307	-5320.995554092102	0.0046280991331877	0.0047793221853991	0.968358891419086	0.332868	0.332868	chr16	58558083	0.4777279533906692	chr16:58558083:G:A
chr16:58558374	['C', 'T']	98663	78550.33066044911	-3919.9316180896217	1.3193919007033427e-05	0.004424513790371	0.0029820042680727	0.997621	0.997621	chr16	58558374	0.0010344175005152	chr16:58558374:C:T
chr16:58559260	['C', 'A']	98663	79816.35918599117	-3752.289607685487	0.0002334693307621	0.0043978053491804	0.0530876908423592	0.957662	0.957662	chr16	58559260	0.0187877450303814	chr16:58559260:C:A
chr16:58559336	['G', 'A']	98663	61974.95999432258	-1561.3123518154655	0.0042116678088193	0.0046121410771091	0.913169770483074	0.361155	0.361155	chr16	58559336	0.4423063681846171	chr16:58559336:G:A
chr16:58559618	['C', 'T']	98663	79756.74238185027	-3757.157274305283	0.0002038037178318	0.0043995670076565	0.0463235853612774	0.963052	0.963052	chr16	58559618	0.016350262508534	chr16:58559618:C:T
chr16:58560676	['G', 'A']	98663	61671.87644458859	-1589.487371105789	0.0032093284464512	0.0046189188766355	0.6948224318650414	0.487168	0.487168	chr16	58560676	0.31232124640113	chr16:58560676:G:A
chr16:58560751	['G', 'A']	98663	12950.443853140334	-674.3169713597147	0.0022543143200208	0.008593014302488	0.2623426705304248	0.793058	0.793058	chr16	58560751	0.1006950495565059	chr16:58560751:G:A
chr16:58562599	['G', 'A']	98663	38342.6532051544	-916.8814230791012	0.0033578507460152	0.0053794536961785	0.6241992097451461	0.532498	0.532498	chr16	58562599	0.2736820190452715	chr16:58562599:G:A
chr16:58562715	['C', 'T']	98663	79863.03980599252	-3746.982849802406	0.0002764588338834	0.0044005611461198	0.0628235410675307	0.949907	0.949907	chr16	58562715	0.0223189119363103	chr16:58562715:C:T
chr16:58562849	['C', 'T']	98663	141507.81657458568	-5345.500118710467	0.0036617342903886	0.0047701585433992	0.7676336660666463	0.442707	0.442707	chr16	58562849	0.3538836109840191	chr16:58562849:C:T
chr16:58563385	['C', 'G']	98663	141507.21097606714	-5342.561970132892	0.0036828190647401	0.0047693849160802	0.7721790397590567	0.44001	0.44001	chr16	58563385	0.3565374532968395	chr16:58563385:C:G
chr16:58563387	['A', 'T']	98663	141511.81730447558	-5345.671169596295	0.0035666892632553	0.0047696046091271	0.7477955838163425	0.454585	0.454585	chr16	58563387	0.3423848988457728	chr16:58563387:A:T
chr16:58564359	['CTG', 'C']	98663	79034.47172777522	-3865.8724229957984	-0.0004345216751832	0.0044157661396722	-0.0984023296160057	0.921613	0.921613	chr16	58564359	0.0354514078483313	chr16:58564359:CTG:C
chr16:58565623	['G', 'A']	98663	79828.94571553115	-3753.0735083087256	0.0002270404039362	0.0043976798198419	0.0516273155930794	0.958826	0.958826	chr16	58565623	0.0182601979347615	chr16:58565623:G:A
chr16:58566255	['A', 'G']	98663	8593.783921584527	-223.5670466842764	-0.0021679279014533	0.0106122062607563	-0.2042862575589248	0.83813	0.83813	chr16	58566255	0.0766886139426615	chr16:58566255:A:G
chr16:58566321	['C', 'T']	98663	79055.22403795467	-3864.75872165244	-0.0004279646484541	0.004414425920537	-0.096946841142622	0.922769	0.922769	chr16	58566321	0.0349070038291845	chr16:58566321:C:T
chr16:58566371	['T', 'C']	98663	79787.06916619353	-3765.238022924067	7.455187256776e-05	0.0043998076410529	0.016944348173803	0.986481	0.986481	chr16	58566371	0.0059112750084651	chr16:58566371:T:C
chr16:58566689	['G', 'A']	98663	20388.85986376629	-453.3675469966668	0.0011584148689973	0.0069973897693051	0.165549570223869	0.868512	0.868512	chr16	58566689	0.061224176643734	chr16:58566689:G:A
chr16:58566839	['G', 'C']	98663	46902.93386050283	-1120.9490183366756	0.0027675638792011	0.0050241173354276	0.5508557413031933	0.581734	0.581734	chr16	58566839	0.2352755527034898	chr16:58566839:G:C
chr16:58567461	['G', 'A']	98663	143694.07083282075	-5377.560373908346	0.0026217723196901	0.0049486801930657	0.529792230939447	0.596257	0.596257	chr16	58567461	0.2245665093463315	chr16:58567461:G:A
chr16:58567506	['A', 'G']	98663	144077.47836972502	-5353.4658519983295	0.0041296106793662	0.0049684095600562	0.8311735635818803	0.405878	0.405878	chr16	58567506	0.3916044883169599	chr16:58567506:A:G
chr16:58568161	['G', 'A']	98663	78558.49822579994	-3915.254869371525	9.86770217475332e-05	0.004424777848491	0.0223010115143261	0.982208	0.982208	chr16	58568161	0.0077965328986665	chr16:58568161:G:A
chr16:58568321	['T', 'C']	98663	117127.05285088604	-4778.247541760072	0.0022535657614755	0.0043811262626671	0.5143804643748365	0.606987	0.606987	chr16	58568321	0.2168206102241219	chr16:58568321:T:C
chr16:58568642	['T', 'C']	98663	61702.644005922055	-1585.26591532885	0.0033369599420283	0.0046197109618065	0.7223308924771927	0.470093	0.470093	chr16	58568642	0.3278162156996596	chr16:58568642:T:C
chr16:58568852	['A', 'G']	98663	79592.68055062796	-3772.310278680909	0.0004027835654178	0.0044011021587371	0.0915187948133039	0.927081	0.927081	chr16	58568852	0.0328823194518058	chr16:58568852:A:G
chr16:58569444	['A', 'G']	98663	141515.423949959	-5348.4908866121	0.0035517632662274	0.0047698182479982	0.7446328311813625	0.456495	0.456495	chr16	58569444	0.3405639749408576	chr16:58569444:A:G
chr16:58569560	['T', 'C']	98663	162224.8173256285	-5769.018956103449	0.0058374677732149	0.0055916953644274	1.0439531113141494	0.29651	0.29651	chr16	58569560	0.5279606551780193	chr16:58569560:T:C
chr16:58569846	['C', 'T']	98663	37990.16644361983	-940.4907834711352	0.0033907741636125	0.0053892607745943	0.6291724051649356	0.529238	0.529238	chr16	58569846	0.276348980437253	chr16:58569846:C:T
chr16:58570257	['A', 'G']	98663	141512.21158427183	-5343.342617709446	0.003682591177956	0.0047694559830825	0.772119753493557	0.440045	0.440045	chr16	58570257	0.3565029093038513	chr16:58570257:A:G
chr16:58570483	['T', 'A']	98663	141521.0316425537	-5335.565725675277	0.0038857125304805	0.0047699979178147	0.8146151418574837	0.415295	0.415295	chr16	58570483	0.3816432976054633	chr16:58570483:T:A
chr16:58570884	['TTAAC', 'T']	98663	19797.80925300814	-551.4258675190198	-0.0013575374839774	0.00708853674109	-0.1915116664498924	0.848125	0.848125	chr16	58570884	0.0715401349961877	chr16:58570884:TTAAC:T
chr16:58571933	['C', 'T']	98663	141814.06150664936	-5320.208204604304	0.0047269603022443	0.0047789627482825	0.9891184659146308	0.322608	0.322608	chr16	58571933	0.4913248672236335	chr16:58571933:C:T
chr16:58572603	['A', 'C']	98663	80021.06702483738	-3764.224922832864	-7.795296251852879e-05	0.0044088841367274	-0.0176808825319667	0.985893	0.985893	chr16	58572603	0.0061702169362377	chr16:58572603:A:C
chr16:58573278	['C', 'G']	98663	19838.700010145032	-540.5430262006535	-0.0008651261517422	0.007084062859425	-0.1221228790469113	0.902802	0.902802	chr16	58573278	0.0444074874897101	chr16:58573278:C:G
chr16:58573407	['A', 'G']	98663	175805.60067712766	-5318.414832212227	0.0067641959570107	0.0068596026953415	0.9860915066705456	0.324091	0.324091	chr16	58573407	0.4893330291486236	chr16:58573407:A:G
chr16:58573630	['G', 'A']	98663	38322.95805139339	-884.3480531672091	0.0041949286160758	0.0053742527128677	0.7805603569835577	0.435063	0.435063	chr16	58573630	0.3614478497780758	chr16:58573630:G:A
chr16:58574041	['G', 'A']	98663	162532.8891423357	-5744.128880640614	0.0073006687411621	0.0056116434142096	1.3009858614101588	0.193266	0.193266	chr16	58574041	0.7138445417870272	chr16:58574041:G:A
chr16:58574167	['C', 'A']	98663	38054.34240755951	-917.7045670483524	0.0039100471489647	0.0053870585721265	0.7258222825339083	0.467949	0.467949	chr16	58574167	0.3298014764675475	chr16:58574167:C:A
chr16:58574532	['A', 'G']	98663	48541.315794809416	-977.6553193922396	0.0028089424143928	0.0049758978287899	0.5645096645957437	0.572409	0.572409	chr16	58574532	0.2422935464363544	chr16:58574532:A:G
chr16:58576353	['C', 'T']	98663	78948.80391719549	-3869.5078614991294	-0.0005856017112251	0.0044162336279248	-0.1326020678621428	0.894508	0.894508	chr16	58576353	0.0484157709822216	chr16:58576353:C:T
chr16:58576733	['G', 'A']	98663	162520.8250856529	-5740.989639207011	0.0074170792091106	0.0056103727663856	1.322029661478071	0.186161	0.186161	chr16	58576733	0.730111296817827	chr16:58576733:G:A
chr16:58576846	['A', 'C']	98663	141828.81258362732	-5314.797138533234	0.0048288810898035	0.0047796860088366	1.0102925340442743	0.312358	0.312358	chr16	58576846	0.5053473665824932	chr16:58576846:A:C
chr16:58577981	['T', 'C']	98663	79675.69064682566	-3764.949967966627	-4.156960837649081e-05	0.0044006122760057	-0.009446323777068	0.992463	0.992463	chr16	58577981	0.003285675189894	chr16:58577981:T:C
chr16:58578031	['C', 'A']	98663	141504.6053295762	-5343.453229918529	0.0037000503880889	0.0047692174655634	0.7758191809883848	0.437858	0.437858	chr16	58578031	0.3586667109920119	chr16:58578031:C:A
chr16:58579339	['G', 'A']	98663	38317.048717688805	-898.3093521617882	0.0037128330198628	0.0053725542850259	0.691074081877786	0.489521	0.489521	chr16	58579339	0.3102286726279661	chr16:58579339:G:A
chr16:58579477	['G', 'C']	98663	8588.131586416626	-216.80118634945944	-0.001206238572398	0.0106144368021775	-0.1136413165275601	0.909522	0.909522	chr16	58579477	0.0411867915284288	chr16:58579477:G:C
chr16:58579527	['C', 'T']	98663	141823.56181574898	-5319.477495311711	0.004718988808339	0.0047793915454118	0.987361835392892	0.323468	0.323468	chr16	58579527	0.4901686766979686	chr16:58579527:C:T
chr16:58579980	['C', 'T']	98663	39455.197668288725	-809.8842106075313	0.0032890239149263	0.005324773443693	0.6176833530489573	0.536786	0.536786	chr16	58579980	0.2701988195939717	chr16:58579980:C:T
chr16:58580829	['C', 'T']	98663	79818.70804147955	-3757.1426448560287	0.0001680418197359	0.004397940039341	0.0382092111835841	0.969521	0.969521	chr16	58580829	0.0134427795864652	chr16:58580829:C:T
chr16:58581319	['T', 'C']	98663	8592.480516189204	-218.79583652723016	-0.00140618062094	0.0106121461659923	-0.1325067143766196	0.894584	0.894584	chr16	58581319	0.0483788736279832	chr16:58581319:T:C
chr16:58581678	['T', 'C']	98663	79051.24164292446	-3859.74122692328	-0.0002921988366861	0.0044151401338209	-0.0661811013534531	0.947234	0.947234	chr16	58581678	0.0235427217831317	chr16:58581678:T:C
chr16:58583080	['T', 'C']	98663	79051.82584497478	-3866.2193415483007	-0.0004157895958049	0.0044147652922927	-0.0941815857189127	0.924965	0.924965	chr16	58583080	0.0338747003360454	chr16:58583080:T:C
chr16:58584016	['G', 'A']	98663	142057.45736229094	-5324.3573232483295	0.0045458039488614	0.0047973253114344	0.9475705010094752	0.34335	0.34335	chr16	58584016	0.4642629482697759	chr16:58584016:G:A
chr16:58584396	['T', 'A']	98663	142114.9099834335	-5319.647743801203	0.0049146431792724	0.004803055270818	1.0232326929761435	0.3062	0.3062	chr16	58584396	0.5139948136377577	chr16:58584396:T:A
chr16:58584471	['T', 'C']	98663	38283.92244326536	-917.431491400604	0.0032780155821685	0.0053768640715525	0.6096519343889802	0.542094	0.542094	chr16	58584471	0.2659253995471348	chr16:58584471:T:C
chr16:58586159	['G', 'A']	98663	13249.625530701736	-638.5946147284789	0.0062463452742709	0.0085276604450811	0.7324805337287846	0.463877	0.463877	chr16	58586159	0.3335971601837881	chr16:58586159:G:A
chr16:58586981	['C', 'T']	98663	141821.56151163735	-5313.336319859576	0.0048896844442252	0.0047794065781108	1.0230735477955395	0.306276	0.306276	chr16	58586981	0.5138870334772485	chr16:58586981:C:T
chr16:58587106	['T', 'C']	98663	13378.94921748297	-625.2679451092647	0.0056675334279714	0.0084684244456593	0.6692547668505726	0.503335	0.503335	chr16	58587106	0.2981428693676755	chr16:58587106:T:C
chr16:58587138	['A', 'G']	98663	23284.888034058087	-1282.291906003741	0.0083551660741281	0.0066064426091365	1.2646997133636162	0.205982	0.205982	chr16	58587138	0.6861707293503937	chr16:58587138:A:G
chr16:58587699	['C', 'T']	98663	14238.731802009104	-795.9810690549584	-0.001326604832353	0.0082367558994768	-0.1610591413103969	0.872047	0.872047	chr16	58587699	0.0594601076241076	chr16:58587699:C:T
chr16:58588274	['G', 'A']	98663	141549.6056532229	-5337.872527014145	0.0038736431682354	0.0047707814962141	0.811951495013856	0.416821	0.416821	chr16	58588274	0.3800504088199221	chr16:58588274:G:A
chr16:58588692	['TC', 'T']	98663	141549.9548997942	-5336.475835123896	0.0039026625447861	0.0047704829471148	0.8180854198727359	0.41331	0.41331	chr16	58588692	0.3837240868734333	chr16:58588692:TC:T
chr16:58588700	['G', 'A']	98663	12945.31207363182	-672.3675748240653	0.0024343810533435	0.0085942865762094	0.2832557457511783	0.776981	0.776981	chr16	58588700	0.1095896011425169	chr16:58588700:G:A
chr16:58588938	['G', 'C']	98663	12947.642932468048	-670.0949222574712	0.0026470939416623	0.0085950480049346	0.3079789595290962	0.758099	0.758099	chr16	58588938	0.1202740762330891	chr16:58588938:G:C
chr16:58589374	['A', 'G']	98663	79871.76220019057	-3747.0518338385286	0.0003839401109864	0.0043976320753224	0.0873061011949985	0.930428	0.930428	chr16	58589374	0.0313172285649495	chr16:58589374:A:G
chr16:58589616	['C', 'T']	98663	79866.90441146656	-3748.695274787668	0.0003931154353095	0.0043977383295623	0.0893903651945278	0.928772	0.928772	chr16	58589616	0.0320908858930731	chr16:58589616:C:T
chr16:58590190	['C', 'A']	98663	22222.378527694425	-902.5281608336322	0.0095163649905219	0.0067356367523367	1.412838212693185	0.157706	0.157706	chr16	58590190	0.8021517834160434	chr16:58590190:C:A
chr16:58590398	['C', 'A']	98663	61670.37591233477	-1591.3609607951937	0.0031880712158656	0.0046187412817499	0.6902467623511791	0.490041	0.490041	chr16	58590398	0.3097675825656667	chr16:58590398:C:A
chr16:58590527	['G', 'A']	98663	38280.50356472793	-915.8953268171256	0.0032661876045912	0.005375717374608	0.6075817192360089	0.543466	0.543466	chr16	58590527	0.2648276208035677	chr16:58590527:G:A
chr16:58591475	['C', 'T']	98663	78593.11795537257	-3909.6788080357455	0.0002853412449018	0.0044247207002705	0.064487967542088	0.948582	0.948582	chr16	58591475	0.0229251206443445	chr16:58591475:C:T
chr16:58591481	['C', 'T']	98663	141565.39224094234	-5329.736612437452	0.0040358165310329	0.0047710353906735	0.8458995166797958	0.397611	0.397611	chr16	58591481	0.4005416092515387	chr16:58591481:C:T
chr16:58591852	['A', 'T']	98663	141553.08598161157	-5334.06703461331	0.0039914487655277	0.0047708072423788	0.8366401245625534	0.402797	0.402797	chr16	58591852	0.3949137726971127	chr16:58591852:A:T
chr16:58592058	['T', 'C']	98663	8588.348189217406	-218.9905805923848	-0.0014065625936468	0.0106135139849265	-0.1325256268229746	0.894569	0.894569	chr16	58592058	0.0483861557522384	chr16:58592058:T:C
chr16:58593207	['C', 'T']	98663	141510.6856644668	-5341.008496907044	0.0037396320689971	0.0047698455133564	0.784015343584074	0.433033	0.433033	chr16	58593207	0.3634790062521709	chr16:58593207:C:T
chr16:58593483	['T', 'C']	98663	141586.80437803688	-5343.56466574683	0.0037135180585506	0.004775910637476	0.7775518305160605	0.436835	0.436835	chr16	58593483	0.359682572460113	chr16:58593483:T:C
chr16:58594541	['C', 'T']	98663	141506.1189756898	-5342.000331726527	0.0036903057725143	0.0047697269332744	0.7736933002956964	0.439114	0.439114	chr16	58594541	0.3574227163325941	chr16:58594541:C:T
chr16:58594941	['C', 'T']	98663	12936.88468283979	-671.3712797818936	0.0025230161968278	0.0085969649544496	0.293477548204036	0.769158	0.769158	chr16	58594941	0.1139844385082327	chr16:58594941:C:T
chr16:58595063	['G', 'A']	98663	141517.8588981934	-5343.80046136099	0.003752875586487	0.0047703444587523	0.7867095592230217	0.431454	0.431454	chr16	58595063	0.3650655003221089	chr16:58595063:G:A
chr16:58595231	['C', 'T']	98663	141507.07945341564	-5341.350549280459	0.0037295816992086	0.0047696470888371	0.7819408081443455	0.434251	0.434251	chr16	58595231	0.3622591727795814	chr16:58595231:C:T
chr16:58595564	['A', 'G']	98663	79888.48160877591	-3758.9866094833496	0.0002230413783012	0.0043979420986683	0.0507149419654292	0.959553	0.959553	chr16	58595564	0.0179310324221508	chr16:58595564:A:G
chr16:58596263	['T', 'C']	98663	141828.43762546906	-5308.969219869115	0.0049883537193661	0.0047797997439029	1.0436323667595453	0.296658	0.296658	chr16	58596263	0.5277439355146003	chr16:58596263:T:C
chr16:58596596	['G', 'A']	98663	46945.88774754863	-1114.1116564428526	0.0026831720512379	0.0050225143545839	0.534228846710816	0.593184	0.593184	chr16	58596596	0.2268105717458532	chr16:58596596:G:A
chr16:58597428	['T', 'C']	98663	48468.1937482257	-979.8796636256584	0.0025540757477516	0.0049782874733774	0.5130430416905661	0.607922	0.607922	chr16	58597428	0.2161521397119284	chr16:58597428:T:C
chr16:58597429	['C', 'T']	98663	8593.529190455414	-222.74401632737687	-0.0017962442977844	0.0106121419882559	-0.1692631232952132	0.86559	0.86559	chr16	58597429	0.0626877695317589	chr16:58597429:C:T
chr16:58598506	['T', 'C']	98663	62431.74717081391	-1585.4853581284806	0.0039685747275153	0.0046270798495826	0.8576845130246277	0.391069	0.391069	chr16	58598506	0.4077466091630197	chr16:58598506:T:C
chr16:58599977	['C', 'T']	98663	141883.9032987537	-5315.556367633542	0.0048110871091326	0.0047838000887784	1.0057040469601115	0.31456	0.31456	chr16	58599977	0.5022965038479583	chr16:58599977:C:T
chr16:58600326	['G', 'A']	98663	8587.47965452223	-215.87044674997384	-0.0009053523180481	0.0106146636322857	-0.0852926055324496	0.932029	0.932029	chr16	58600326	0.0305705744013467	chr16:58600326:G:A
chr16:58600571	['A', 'T']	98663	61989.70743526831	-1554.9313385245916	0.0043414166446773	0.0046116351944958	0.941405046491746	0.3465	0.3465	chr16	58600571	0.4602967610521745	chr16:58600571:A:T
chr16:58600642	['G', 'A']	98663	61990.451013787526	-1553.401195873025	0.0043954977999683	0.004611639380692	0.9531312917422246	0.340526	0.340526	chr16	58600642	0.4678497230303573	chr16:58600642:G:A
chr16:58600847	['C', 'A']	98663	141508.90838688752	-5343.347697953922	0.0037098370340058	0.00476927108486	0.7778624800302526	0.436652	0.436652	chr16	58600847	0.3598645462991079	chr16:58600847:C:A
chr16:58601258	['T', 'C']	98663	141859.3781740038	-5310.986750350682	0.0047724729096516	0.0047799945255459	0.998426438387312	0.318075	0.318075	chr16	58601258	0.4974704641485903	chr16:58601258:T:C
chr16:58601329	['G', 'C']	98663	141829.87533073136	-5311.823324233768	0.0048887934876253	0.0047794603579273	1.0228756222481543	0.306369	0.306369	chr16	58601329	0.5137551809782409	chr16:58601329:G:C
chr16:58602967	['G', 'A']	98663	141827.87496578638	-5312.56821009229	0.0049304041903361	0.0047793135416667	1.0316134623418471	0.302256	0.302256	chr16	58602967	0.5196250693223499	chr16:58602967:G:A
chr16:58603624	['C', 'G']	98663	141508.64541307656	-5346.916182335075	0.0036121878228488	0.0047694644284757	0.7573571156716179	0.448838	0.448838	chr16	58603624	0.3479103814941247	chr16:58603624:C:G
chr16:58604864	['T', 'C']	98663	143817.7771810789	-5351.8450767014765	0.0035981896530565	0.0049612774017057	0.7252546797361947	0.468298	0.468298	chr16	58604864	0.3294776969922497	chr16:58604864:T:C
chr16:58605229	['G', 'A']	98663	141513.34310157827	-5342.302656470404	0.0037381227124248	0.0047696000991243	0.7837392306980044	0.433195	0.433195	chr16	58605229	0.3633165647081697	chr16:58605229:G:A
chr16:58605604	['T', 'C']	98663	2538.205808119203	29.659390494466496	0.0275152818591697	0.0188839648938136	1.4570712249197062	0.1451	0.1451	chr16	58605604	0.838332587562264	chr16:58605604:T:C
chr16:58606534	['G', 'A']	98663	141517.25264587806	-5339.450048600575	0.003801406000401	0.0047698703864354	0.7969621168767109	0.425475	0.425475	chr16	58606534	0.3711259530435978	chr16:58606534:G:A
chr16:58607004	['T', 'C']	98663	141517.9497095705	-5340.293866429211	0.003769618733045	0.0047698395838725	0.7903030420122674	0.429353	0.429353	chr16	58607004	0.3671854982272515	chr16:58607004:T:C
chr16:58607471	['C', 'T']	98663	141535.1668778831	-5338.745026135596	0.0037960286087199	0.0047714772155288	0.7955667474143572	0.426286	0.426286	chr16	58607471	0.3702989301316307	chr16:58607471:C:T
chr16:58607641	['A', 'G']	98663	141550.25221405044	-5340.465965910229	0.0037293325348601	0.0047728681788353	0.7813608914231942	0.434592	0.434592	chr16	58607641	0.3619182724651793	chr16:58607641:A:G
chr16:58607744	['AAAG', 'A']	98663	33211.65514825273	-779.8436132720362	0.0039877428039304	0.005846674367162	0.6820531730529862	0.495207	0.495207	chr16	58607744	0.3052132249736274	chr16:58607744:AAAG:A
chr16:58607752	['AAAAGG', 'A']	98663	31558.50750402205	-668.9712024299357	0.0053255455637207	0.0058365483758221	0.9124477723480914	0.361535	0.361535	chr16	58607752	0.4418496525296819	chr16:58607752:AAAAGG:A
chr16:58607993	['A', 'G']	98663	141523.90134947424	-5344.65322827565	0.0036964367589849	0.0047703269678245	0.7748812154632446	0.438412	0.438412	chr16	58607993	0.3581175670637	chr16:58607993:A:G
chr16:58608332	['A', 'G']	98663	8600.184028798858	-217.99402830789023	-0.0012871910169412	0.0106095963817991	-0.1213232785320174	0.903435	0.903435	chr16	58608332	0.0441030884343267	chr16:58608332:A:G
chr16:58608480	['G', 'A']	98663	79057.28230509441	-3869.884427006789	-0.000550603516181	0.0044149365637736	-0.1247138001254651	0.90075	0.90075	chr16	58608480	0.0453957292053938	chr16:58608480:G:A
chr16:58608734	['T', 'A']	98663	78557.1281172702	-3916.606279558809	0.0001294580198542	0.0044244258777037	0.0292598460077358	0.976657	0.976657	chr16	58608734	0.0102579328646326	chr16:58608734:T:A
chr16:58608862	['G', 'T']	98663	38265.49056297768	-912.1803888690304	0.0033939635739047	0.0053747347964661	0.6314662401829102	0.527737	0.527737	chr16	58608862	0.2775824560739343	chr16:58608862:G:T
chr16:58609156	['G', 'A']	98663	61713.29462428857	-1587.054874586996	0.0031884784366482	0.0046199758744091	0.690150451717662	0.490101	0.490101	chr16	58609156	0.309714411353849	chr16:58609156:G:A
chr16:58610155	['T', 'C']	98663	141561.52197713076	-5332.05315114154	0.0040332084230587	0.0047700402141419	0.8455292286847661	0.397817	0.397817	chr16	58610155	0.4003166620149007	chr16:58610155:T:C
chr16:58611154	['T', 'C']	98663	141472.69490837923	-5358.9756854839125	0.0030393568941135	0.0047630176424311	0.6381158169639395	0.5234	0.5234	chr16	58611154	0.2811662816961378	chr16:58611154:T:C
chr16:58612050	['CA', 'C']	98663	141430.4032684841	-5356.602363386642	0.0031788992756445	0.0047598572673904	0.6678560085032351	0.504227	0.504227	chr16	58612050	0.2973739027352191	chr16:58612050:CA:C
chr16:58612119	['C', 'T']	98663	37983.8546735604	-893.0738749348556	0.0032364326568698	0.005380651705183	0.6014945464231056	0.547512	0.547512	chr16	58612119	0.2616063578089929	chr16:58612119:C:T
chr16:58612465	['G', 'A']	98663	38011.353781239886	-893.8652681458335	0.0032176222279207	0.0053807791842877	0.5979844401190774	0.549852	0.549852	chr16	58612465	0.2597541909291397	chr16:58612465:G:A
chr16:58616453	['T', 'C']	98663	61706.01688247167	-1591.7087397040475	0.0032101279313707	0.0046187166875447	0.6950259451997726	0.487041	0.487041	chr16	58616453	0.312434477544579	chr16:58616453:T:C
chr16:58617046	['G', 'A']	98663	141519.55620887864	-5342.911464445571	0.0037722501556592	0.004769699957174	0.7908778727235175	0.429017	0.429017	chr16	58617046	0.3675254983516094	chr16:58617046:G:A
chr16:58617100	['G', 'C']	98663	141519.25303110175	-5338.215750621149	0.0038975704737834	0.004769798327473	0.8171352762095441	0.413853	0.413853	chr16	58617100	0.3831538922744278	chr16:58617100:G:C
chr16:58617104	['T', 'C']	98663	38287.268671694444	-902.2568624417544	0.0036293118730942	0.005373680908716	0.6753865617899987	0.499432	0.499432	chr16	58617104	0.3015236346354759	chr16:58617104:T:C
chr16:58617166	['T', 'C']	98663	48424.3392835369	-993.6870988344058	0.0029483935239794	0.00498360986265	0.5916180449991426	0.554108	0.554108	chr16	58617166	0.2564055796167169	chr16:58617166:T:C
chr16:58617987	['C', 'T']	98663	61684.25201463715	-1586.256020347737	0.0033508571444416	0.0046183470152716	0.7255533491444462	0.468114	0.468114	chr16	58617987	0.3296483701269354	chr16:58617987:C:T
chr16:58618159	['T', 'C']	98663	15701.591436651704	-876.4693520310689	-0.0145522018851076	0.0078477387277425	-1.8543178347240468	0.0636967	0.0636967	chr16	58618159	1.1958830670196658	chr16:58618159:T:C
chr16:58618231	['G', 'C']	98663	79831.22825888601	-3754.863572294835	0.0001654668790523	0.0043977457225013	0.0376253857074436	0.969986	0.969986	chr16	58618231	0.0132345339467698	chr16:58618231:G:C
chr16:58618568	['G', 'A']	98663	61677.50372585798	-1586.2370535617551	0.0033126966562282	0.0046190292943087	0.7171845955404239	0.473262	0.473262	chr16	58618568	0.3248983652823682	chr16:58618568:G:A
chr16:58618984	['G', 'A']	98663	61679.25392094243	-1590.9680339150125	0.0032487072743244	0.0046188146256445	0.7033638579662987	0.481831	0.481831	chr16	58618984	0.3171052618390558	chr16:58618984:G:A
chr16:58619155	['C', 'T']	98663	61843.62826011853	-1625.8570404706047	0.0028369059523531	0.0046238916683033	0.6135320971726174	0.539526	0.539526	chr16	58619155	0.2679876216308386	chr16:58619155:C:T
chr16:58619306	['CTTG', 'C']	98663	79736.88991606861	-3751.9625873039	4.863295440466542e-05	0.0043974342759668	0.0110593931262274	0.991176	0.991176	chr16	58619306	0.0038492223641912	chr16:58619306:CTTG:C
chr16:58619313	['A', 'AAC']	98663	79737.08176132505	-3750.326610069183	8.381921128344121e-05	0.0043973794391611	0.0190611732380846	0.984792	0.984792	chr16	58619313	0.0066554880722389	chr16:58619313:A:AAC
chr16:58619336	['G', 'A']	98663	79784.9818941222	-3761.285869931166	7.892184047122583e-05	0.0043993661231491	0.0179393663227855	0.985687	0.985687	chr16	58619336	0.0062609712181818	chr16:58619336:G:A
chr16:58619615	['G', 'A']	98663	79069.2619272148	-3870.9636265700433	-0.0005898030787314	0.0044144158659117	-0.1336084085973749	0.893713	0.893713	chr16	58619615	0.0488019247471757	chr16:58619615:G:A
chr16:58621452	['C', 'T']	98663	141558.21596234635	-5342.141711621201	0.0037472433882679	0.0047729235489309	0.7851044228662132	0.432394	0.432394	chr16	58621452	0.3641203410484461	chr16:58621452:C:T
chr16:58621681	['G', 'A']	98663	38336.02572237951	-917.5654750326064	0.0034668266420093	0.0054449702327149	0.6367025885981328	0.52432	0.52432	chr16	58621681	0.2804035759616994	chr16:58621681:G:A
chr16:58621961	['T', 'A']	98663	144911.37735731085	-5370.285286883966	0.0020432844343597	0.0050569033667275	0.4040584298691133	0.686171	0.686171	chr16	58621961	0.1635676407043809	chr16:58621961:T:A
chr16:58622108	['C', 'T']	98663	61263.438940951455	-1581.1821141347775	0.0037328422092666	0.0047348051750233	0.7883834859685183	0.430474	0.430474	chr16	58622108	0.366053074169728	chr16:58622108:C:T
chr16:58622242	['T', 'A']	98663	143736.46408885706	-5462.93072406072	0.0003181957014885	0.0049557710117512	0.0642071033415467	0.948805	0.948805	chr16	58622242	0.0228230353344838	chr16:58622242:T:A
chr16:58622518	['C', 'T']	98663	141524.204708602	-5350.435722460369	0.0036174783742139	0.0047706419200447	0.7582791655383798	0.448286	0.448286	chr16	58622518	0.3484448239664342	chr16:58622518:C:T
chr16:58622897	['C', 'T']	98663	8607.986373782458	-219.6668725773285	-0.001605397186414	0.0106070786759855	-0.1513514922868167	0.879699	0.879699	chr16	58622897	0.0556659017142568	chr16:58622897:C:T
chr16:58622941	['A', 'T']	98663	141605.9494040677	-5359.48178246874	0.0032706966917098	0.0047770395654918	0.6846702119313578	0.493554	0.493554	chr16	58622941	0.306665324009474	chr16:58622941:A:T
chr16:58623436	['A', 'G']	98663	141510.9485742091	-5351.211483773609	0.003540113846536	0.004769215974093	0.7422842382828455	0.457917	0.457917	chr16	58623436	0.3392132331503001	chr16:58623436:A:G
chr16:58623915	['G', 'C']	98663	46930.65932751471	-1122.3427601388166	0.0029356363432904	0.0050232619831398	0.5844083691321863	0.558947	0.558947	chr16	58623915	0.2526293704656061	chr16:58623915:G:C
chr16:58624210	['C', 'T']	98663	78536.92023762457	-3916.0958571163774	4.295484944427075e-05	0.0044249634727166	0.0097073907409904	0.992255	0.992255	chr16	58624210	0.0033767039935493	chr16:58624210:C:T
chr16:58625319	['CCTGA', 'C']	98663	12947.230855787364	-674.1252652576158	0.0022257880748309	0.0085940878120758	0.2589906134893557	0.795643	0.795643	chr16	58625319	0.0992817537551399	chr16:58625319:CCTGA:C
chr16:58625329	['G', 'A']	98663	61853.03682762664	-1596.467080583897	0.0034355887313375	0.0046190390355326	0.7437886332868648	0.457006	0.457006	chr16	58625329	0.340078098070662	chr16:58625329:G:A
chr16:58625377	['C', 'T']	98663	13090.56331530881	-676.9285159002166	0.0021163010430041	0.0085714298575868	0.2469017513024355	0.804985	0.804985	chr16	58625377	0.09421221215129	chr16:58625377:C:T
chr16:58625904	['G', 'A']	98663	79999.3898496695	-3783.672977528376	-0.0003307131689368	0.0044104581824335	-0.074983857743855	0.940228	0.940228	chr16	58625904	0.0267668196608215	chr16:58625904:G:A
chr16:58626368	['T', 'C']	98663	141692.90856301753	-5308.001079273164	0.0045159463158657	0.004781340471279	0.944493775959369	0.34492	0.34492	chr16	58626368	0.4622816225714035	chr16:58626368:T:C
chr16:58626486	['G', 'A']	98663	79618.8637208829	-3909.408419397911	-0.0011214050470677	0.0044357060468007	-0.2528132016044107	0.800413	0.800413	chr16	58626486	0.096685866334657	chr16:58626486:G:A
chr16:58626589	['G', 'A']	98663	79055.11376340373	-3864.1362914141177	-0.0005271456591475	0.0044164834235375	-0.1193586862203754	0.904991	0.904991	chr16	58626589	0.043355739766921	chr16:58626589:G:A
chr16:58626787	['T', 'C']	98663	79135.06223069364	-3875.771620208048	-0.0005289755829212	0.0044144891952525	-0.1198271327722733	0.90462	0.90462	chr16	58626787	0.0435338147841966	chr16:58626787:T:C
chr16:58626788	['G', 'A']	98663	78825.17124800266	-3902.6236484070487	0.0002899845672895	0.0044350590855074	0.0653846006780646	0.947868	0.947868	chr16	58626788	0.0232521382559137	chr16:58626788:G:A
chr16:58627552	['C', 'T']	98663	141696.58489034965	-5348.895415757156	0.0038352765416521	0.0047796496133923	0.8024179284828629	0.422313	0.422313	chr16	58627552	0.3743655495450982	chr16:58627552:C:T
chr16:58627842	['T', 'C']	98663	8598.522902581672	-218.67277966634265	-0.0016125094147235	0.0106067314989245	-0.1520269853995165	0.879166	0.879166	chr16	58627842	0.055929115736868	chr16:58627842:T:C
chr16:58628904	['T', 'G']	98663	10313.4181270842	167.0610372389313	-0.0131838292315336	0.0097681315320133	-1.349677693049693	0.177122	0.177122	chr16	58628904	0.751727492535475	chr16:58628904:T:G
chr16:58628913	['G', 'A']	98663	38343.72043261434	-895.1829414209185	0.0038071713258739	0.0053711425818407	0.7088196352756654	0.478438	0.478438	chr16	58628913	0.3201743337543635	chr16:58628913:G:A
chr16:58630079	['T', 'C']	98663	13360.812512036651	-649.3995922580901	0.0033811803525456	0.0084692642480435	0.3992295261452841	0.689725	0.689725	chr16	58630079	0.1613240321446304	chr16:58630079:T:C
chr16:58630870	['G', 'A']	98663	8610.261808230287	-216.93598191729149	-0.0012588760289001	0.0106014142884198	-0.1187460460134344	0.905477	0.905477	chr16	58630870	0.0431225767137494	chr16:58630870:G:A
chr16:58632485	['G', 'A']	98663	141556.9993106245	-5309.498598790929	0.0044112815512448	0.0047699187264766	0.9248127283089536	0.355066	0.355066	chr16	58632485	0.449690912376885	chr16:58632485:G:A
chr16:58632727	['G', 'A']	98663	9842.197068453435	-328.4851501593243	-0.0028473795066946	0.0099114923121411	-0.2872806048799209	0.773898	0.773898	chr16	58632727	0.1113162756947217	chr16:58632727:G:A
chr16:58632808	['T', 'G']	98663	142918.12661039972	-5421.816075225444	0.0038823830372288	0.0048113489403273	0.8069219433842673	0.419713	0.419713	chr16	58632808	0.3770475789399796	chr16:58632808:T:G
chr16:58632960	['A', 'G']	98663	142940.5947431954	-5429.273259468981	0.00380090298126	0.0048126616582507	0.7897714926092583	0.429663	0.429663	chr16	58632960	0.3668720435413447	chr16:58632960:A:G
chr16:58633117	['T', 'C']	98663	143380.3296055311	-5437.185436710481	0.0038080449350421	0.0048424800511112	0.7863831951498185	0.431645	0.431645	chr16	58633117	0.364873285414207	chr16:58633117:T:C
chr16:58634748	['G', 'A']	98663	125633.82708390355	-4811.406856281798	0.0025541452180342	0.0044479893757609	0.5742246669816595	0.565817	0.565817	chr16	58634748	0.2473240082836235	chr16:58634748:G:A
chr16:58634940	['C', 'T']	98663	10383.3157206568	-317.822156511711	-0.0016419823995252	0.0096379165500292	-0.1703669450759338	0.864722	0.864722	chr16	58634940	0.0631234916927482	chr16:58634940:C:T
chr16:58635369	['A', 'G']	98663	48299.364004054754	-267.84184385875767	0.0038693267703822	0.0050302158587428	0.769216844572803	0.441766	0.441766	chr16	58635369	0.3548077121418009	chr16:58635369:A:G
chr16:58635728	['A', 'G']	98663	48721.87642306092	-297.9181466557314	0.0036735480843919	0.00501380496473	0.7326866741394636	0.463751	0.463751	chr16	58635728	0.3337151408938493	chr16:58635728:A:G
chr16:58636004	['A', 'G']	98663	37910.68005677788	42.50998128784188	0.0049907362261818	0.0054775890763365	0.9111191359246124	0.362235	0.362235	chr16	58636004	0.4410095894374816	chr16:58636004:A:G
chr16:58636177	['C', 'T']	98663	10368.735647096984	-317.69440804848074	-0.001125065207924	0.0096506933740342	-0.1165786917395075	0.907194	0.907194	chr16	58636177	0.0422998307786691	chr16:58636177:C:T
chr16:58636188	['T', 'C']	98663	36174.99956404046	-230.6670848744785	0.0037579705143646	0.0055614870710262	0.6757132519362762	0.499224	0.499224	chr16	58636188	0.3017045442851292	chr16:58636188:T:C
chr16:58636442	['G', 'A']	98663	48278.23311502667	-274.2127454670899	0.0038215178004862	0.00503190582956	0.7594573368278573	0.447581	0.447581	chr16	58636442	0.3491283577341601	chr16:58636442:G:A
chr16:58636447	['A', 'G']	98663	37914.30133611774	44.81852341598465	0.0049926281255393	0.0054771306570256	0.9115408118181612	0.362013	0.362013	chr16	58636447	0.441275833536194	chr16:58636447:A:G
chr16:58637103	['T', 'G']	98663	38446.736674728025	27.618041246876373	0.0051909314009744	0.0054962263946147	0.9444537084681636	0.34494	0.34494	chr16	58637103	0.4622564409703815	chr16:58637103:T:G
chr16:58637627	['C', 'T']	98663	10330.565638919536	-334.1528419747338	-0.0021866111523309	0.0096890636042373	-0.2256782741497032	0.821452	0.821452	chr16	58637627	0.0854178086673514	chr16:58637627:C:T
chr16:58637648	['T', 'G']	98663	49053.5861113679	-345.41841731495543	0.0032797470737752	0.005061041185265	0.6480380130720981	0.516962	0.516962	chr16	58637648	0.2865413791436634	chr16:58637648:T:G
chr16:58638024	['C', 'T']	98663	163339.83299205254	-4765.156658810973	0.0093654584110225	0.0056248428317436	1.6650169064580604	0.0959126	0.0959126	chr16	58638024	1.0181243359886507	chr16:58638024:C:T
chr16:58638203	['C', 'G']	98663	48277.70093780095	-268.28393549962254	0.0038743409463791	0.0050315630020844	0.770007439989152	0.441297	0.441297	chr16	58638203	0.3552690249386545	chr16:58638203:C:G
chr16:58638859	['T', 'G']	98663	48278.12632315365	-271.6778943781373	0.0038916514335665	0.0050317825868459	0.7734140667643492	0.439279	0.439279	chr16	58638859	0.3572595579505104	chr16:58638859:T:G
chr16:58639292	['G', 'A']	98663	36439.60997526115	-236.6988917554397	0.0036583828995275	0.0055724325306725	0.6565145256385954	0.511495	0.511495	chr16	58639292	0.2911586072754238	chr16:58639292:G:A
chr16:58639467	['A', 'G']	98663	48287.727720864255	-280.57953082336536	0.0035716090694028	0.0050322386885986	0.7097455606576992	0.477864	0.477864	chr16	58639467	0.3206956859266887	chr16:58639467:A:G
chr16:58639521	['A', 'T']	98663	48168.33285986773	-249.5110155070992	0.0041497702994859	0.0050363860520698	0.8239579445623642	0.409965	0.409965	chr16	58639521	0.3872532187819648	chr16:58639521:A:T
chr16:58643665	['C', 'G']	98663	72829.33427606973	-3574.563403010637	-0.0003142039946613	0.0044694298203913	-0.0703006887428516	0.943954	0.943954	chr16	58643665	0.0250491688724018	chr16:58643665:C:G
chr16:58643680	['G', 'A']	98663	40768.80959526322	-1050.2021666358037	0.0044271920396698	0.0052435708295462	0.8443086178456306	0.398499	0.398499	chr16	58643680	0.3995727640922774	chr16:58643680:G:A
chr16:58643907	['G', 'A']	98663	74294.26353266087	-3603.217106340031	0.0001204464252312	0.0044813366470733	0.0268773436849352	0.978558	0.978558	chr16	58643907	0.0094134282242262	chr16:58643907:G:A
chr16:58644431	['A', 'G']	98663	46562.18078202325	-540.2751073797702	0.002781364465795	0.0050834422300021	0.547141944365889	0.584282	0.584282	chr16	58644431	0.2333774928119077	chr16:58644431:A:G
chr16:58644487	['G', 'A']	98663	74022.00702590357	-3609.944389840821	-0.0003954711525641	0.0044551545088078	-0.0887671015185536	0.929267	0.929267	chr16	58644487	0.0318594851812172	chr16:58644487:G:A
chr16:58644504	['G', 'A']	98663	13226.993112263008	-660.647954070998	0.0038942206368683	0.008506864996886	0.4577738847735117	0.647116	0.647116	chr16	58644504	0.1890178620757897	chr16:58644504:G:A
chr16:58644829	['G', 'T']	98663	22196.5748155206	436.9382955224302	0.0014422565440453	0.0069387477438891	0.2078554513406947	0.835342	0.835342	chr16	58644829	0.0781356822363301	chr16:58644829:G:T
chr16:58645479	['G', 'A']	98663	20759.06288819872	225.75312105369568	0.000591223381207	0.0070958892979127	0.083319138220056	0.933598	0.933598	chr16	58645479	0.0298400873288967	chr16:58645479:G:A
chr16:58646377	['C', 'T']	98663	42732.59220091862	-1157.9832948795352	0.0044629966130708	0.0051537746517059	0.8659665807455433	0.386511	0.386511	chr16	58646377	0.4128381416646193	chr16:58646377:C:T
chr16:58646686	['A', 'G']	98663	55355.84667721976	-1362.2521331353769	0.003586801794278	0.0047975054027868	0.7476389275548125	0.45468	0.45468	chr16	58646686	0.342294148677382	chr16:58646686:A:G
chr16:58647032	['C', 'G']	98663	34061.9046967347	-422.9492285089771	0.0023762591852614	0.0056612630403725	0.4197401124652725	0.674676	0.674676	chr16	58647032	0.1709047385670285	chr16:58647032:C:G
chr16:58647564	['G', 'A']	98663	42145.36808963696	-925.5881163307034	0.0039985995003301	0.0051903521136078	0.7703907967720999	0.44107	0.44107	chr16	58647564	0.3554924803706163	chr16:58647564:G:A
chr16:58647800	['C', 'A']	98663	33980.47732387227	-414.7437604441634	0.0025272584840676	0.0056660081881866	0.4460386219237933	0.65557	0.65557	chr16	58647800	0.1833809287021538	chr16:58647800:C:A
chr16:58648147	['C', 'A']	98663	71024.19199213007	-3599.7662760306257	-0.0025380438857585	0.0044894315918873	-0.5653374672965267	0.571846	0.571846	chr16	58648147	0.2427209123871997	chr16:58648147:C:A
chr16:58648194	['C', 'T']	98663	42178.52753949423	-932.2911441516997	0.0038247338187354	0.0051892043380297	0.7370559279590149	0.46109	0.46109	chr16	58648194	0.3362142965442294	chr16:58648194:C:T
chr16:58648712	['T', 'C']	98663	74272.05570592944	-3662.132233968472	-0.0003745658857421	0.0044551195499181	-0.0840753837344428	0.932997	0.932997	chr16	58648712	0.0301197527010246	chr16:58648712:T:C
chr16:58648834	['G', 'A']	98663	52712.61684829438	-1243.514175720854	0.0031019417191145	0.0048287228207224	0.6423938242639629	0.520619	0.520619	chr16	58648834	0.2834799863524394	chr16:58648834:G:A
chr16:58648929	['C', 'T']	98663	33972.641242966485	-418.4063572714778	0.0024475764293657	0.0056678825979046	0.4318325912873717	0.665864	0.665864	chr16	58648929	0.1766144646448994	chr16:58648929:C:T
chr16:58649955	['C', 'T']	98663	10418.16152738921	-311.8989706310163	-0.0009623386245213	0.0096244684229854	-0.0999887559735872	0.920353	0.920353	chr16	58649955	0.036045567710728	chr16:58649955:C:T
chr16:58650075	['T', 'C']	98663	42896.78242694793	-1160.4723324444565	0.0046324512719388	0.00514832376636	0.8997979696242134	0.36823	0.36823	chr16	58650075	0.4338808320631074	chr16:58650075:T:C
chr16:58650321	['G', 'A']	98663	44108.61205488906	-1033.9060712126948	0.004132477471451	0.0051066113894725	0.8092406404705653	0.418379	0.418379	chr16	58650321	0.3784301224510215	chr16:58650321:G:A
chr16:58651041	['G', 'C']	98663	71402.18488434586	-3556.601867145383	-0.0008366306161679	0.0044896777011718	-0.1863453619286583	0.852174	0.852174	chr16	58651041	0.0694717203453556	chr16:58651041:G:C
chr16:58651291	['C', 'T']	98663	10394.36957932083	-316.6456525400437	-0.0014002709177547	0.0096355464154708	-0.1453234572671909	0.884456	0.884456	chr16	58651291	0.053323767539462	chr16:58651291:C:T
chr16:58652018	['C', 'G']	98663	42096.97344119048	-925.8825248893868	0.003799604969348	0.0051915601467509	0.7318811420736335	0.464243	0.464243	chr16	58652018	0.3332546359657645	chr16:58652018:C:G
chr16:58652698	['A', 'G']	98663	41094.74684211592	-994.9943913401934	0.003986314934991	0.0052265568309601	0.7627038342676521	0.445642	0.445642	chr16	58652698	0.3510138853642387	chr16:58652698:A:G
chr16:58652992	['A', 'C']	98663	96136.07798067464	-3707.007929647477	-0.0015256543010204	0.0042344119446757	-0.3602989791625655	0.718624	0.718624	chr16	58652992	0.1434982826872928	chr16:58652992:A:C
chr16:58653164	['T', 'C']	98663	134228.20943199212	-4613.151868123887	0.0041881441315252	0.0045697234281535	0.9164983827516808	0.359408	0.359408	chr16	58653164	0.4444122602343143	chr16:58653164:T:C
chr16:58653839	['A', 'G']	98663	136996.3690572772	-4693.124526454281	0.0059371945936967	0.0046312996147673	1.2819716035571052	0.199856	0.199856	chr16	58653839	0.6992828089861812	chr16:58653839:A:G
chr16:58654290	['T', 'C']	98663	16200.149377635424	-548.6093285002981	0.0005804353148629	0.0077488583744766	0.0749059134665335	0.94029	0.94029	chr16	58654290	0.0267381825960471	chr16:58654290:T:C
chr16:58654972	['G', 'T']	98663	82296.17993633804	-3544.3026219117014	0.0036324027140119	0.0043748678947511	0.830288548454234	0.406378	0.406378	chr16	58654972	0.3910698113964344	chr16:58654972:G:T
chr16:58656081	['T', 'G']	98663	143061.50013695442	-4025.412103700596	0.0015306788867654	0.0047876499406218	0.3197140362702987	0.749186	0.749186	chr16	58656081	0.1254103468594747	chr16:58656081:T:G
chr16:58656772	['G', 'C']	98663	97767.80946250074	-3117.123466425592	-0.0016523357437704	0.0042684320792847	-0.3871060176380672	0.698679	0.698679	chr16	58656772	0.1557223100177049	chr16:58656772:G:C
chr16:58657060	['T', 'A']	98663	24289.1851164771	-224.4912703445293	-0.0063760488808002	0.0065479275888829	-0.9737506706130252	0.330183	0.330183	chr16	58657060	0.4812452908438249	chr16:58657060:T:A
chr16:58657341	['G', 'T']	98663	11584.916095907784	-533.1259712176716	0.0047430749676022	0.0090392738090613	0.5247185855624369	0.59978	0.59978	chr16	58657341	0.222008020127766	chr16:58657341:G:T
chr16:58657713	['C', 'T']	98663	11579.7557360262	-541.2731037629839	0.0041914058743878	0.0090361151961244	0.4638504250350375	0.642756	0.642756	chr16	58657713	0.1919538606131776	chr16:58657713:C:T
chr16:58657955	['C', 'T']	98663	19770.603081445443	-1158.305184544653	-0.0080626191546995	0.0070917448638136	-1.1369020332132669	0.255582	0.255582	chr16	58657955	0.5924697357090375	chr16:58657955:C:T
chr16:58658487	['C', 'T']	98663	40659.06620979108	-1394.9573260374657	0.0046689430997787	0.0052434975076997	0.8904253492869392	0.37324	0.37324	chr16	58658487	0.4280118192439215	chr16:58658487:C:T
chr16:58659360	['G', 'A']	98663	86432.140509691	-2625.3710960163785	-0.0009081301202156	0.0043032106000585	-0.211035481322554	0.83286	0.83286	chr16	58659360	0.0794279953967968	chr16:58659360:G:A
chr16:58659958	['T', 'C']	98663	78970.41541191383	-1882.399146809167	0.0033309564473634	0.0043577222162734	0.7643801697419687	0.444643	0.444643	chr16	58659958	0.3519885403781228	chr16:58659958:T:C
chr16:58660620	['G', 'A']	98663	102566.34381296732	-3173.454086207044	0.0005003617058357	0.0044396975588574	0.1127017548385758	0.910267	0.910267	chr16	58660620	0.0408312015044278	chr16:58660620:G:A
chr16:58660811	['G', 'A']	98663	9321.652857519624	-442.0860764135159	0.0025236241164708	0.0100211837884855	0.251828942541748	0.801174	0.801174	chr16	58660811	0.0962731530376576	chr16:58660811:G:A
chr16:58661235	['C', 'T']	98663	23988.94512188941	-137.94880504073708	-0.0048516153127695	0.0065793168109826	-0.7374041184140633	0.460878	0.460878	chr16	58661235	0.3364140224171148	chr16:58661235:C:T
chr16:58662802	['A', 'G']	98663	24137.23216006002	-126.11938817671644	-0.0051221499664984	0.0065634496534743	-0.7804051584043252	0.435154	0.435154	chr16	58662802	0.3613570200241242	chr16:58662802:A:G
chr16:58662906	['A', 'G']	98663	74136.29932676315	-2931.295753679652	0.0035082413745053	0.0044001381105322	0.7973025587783195	0.425277	0.425277	chr16	58662906	0.3713281043379101	chr16:58662906:A:G
chr16:58663889	['A', 'T']	98663	39600.83024300241	-1589.1281933204818	0.0065612537817527	0.0052923815681567	1.239754484300729	0.215069	0.215069	chr16	58663889	0.6674221842158785	chr16:58663889:A:T
chr16:58663930	['G', 'A']	98663	24041.65511718433	-1089.111723740864	-0.005152284035123	0.0065136042346445	-0.7910035442004644	0.428944	0.428944	chr16	58663930	0.3675994026368984	chr16:58663930:G:A
chr16:58663987	['A', 'G']	98663	99007.05230719324	-2996.736877080887	0.0006037333986221	0.0042642574238032	0.1415799607340955	0.887412	0.887412	chr16	58663987	0.0518747028467049	chr16:58663987:A:G
chr16:58664003	['A', 'C']	98663	141667.79463163443	-3839.5727465381306	0.0043006164751538	0.0047542155962116	0.90459012388516	0.365685	0.365685	chr16	58664003	0.4368928535827483	chr16:58664003:A:C
chr16:58664913	['T', 'C']	98663	25254.935122475472	-902.3956841491314	-0.0031685277579951	0.0063832854631623	-0.4963788281568446	0.619628	0.619628	chr16	58664913	0.2078689653951781	chr16:58664913:T:C
chr16:58665158	['C', 'T']	98663	2463.124825153561	-126.2535031107722	0.0099401747419433	0.0191129841879464	0.5200744501328114	0.603013	0.603013	chr16	58665158	0.2196733250614958	chr16:58665158:C:T
chr16:58667892	['G', 'A']	98663	25596.37262037508	-887.3579766688987	-0.003790190664155	0.0063481767873255	-0.5970518451411612	0.550474	0.550474	chr16	58667892	0.2592631888142805	chr16:58667892:G:A
chr16:58668242	['A', 'C']	98663	9749.54556516624	-355.8878219478784	0.0024656464328116	0.0098032829630185	0.2515123190989091	0.801419	0.801419	chr16	58668242	0.0961403655502603	chr16:58668242:A:C
chr16:58668643	['T', 'C']	98663	107376.31001667403	-3272.30351197396	0.0020832558677062	0.0046650583808878	0.4465658728390433	0.65519	0.65519	chr16	58668643	0.1836327397243801	chr16:58668643:T:C
chr16:58668911	['AGGC', 'A']	98663	9712.921572159965	-451.474293620051	0.0021068064930271	0.010057649672653	0.2094730440607449	0.834079	0.834079	chr16	58668911	0.0787928131042111	chr16:58668911:AGGC:A
chr16:58668956	['G', 'T']	98663	25554.303695735944	-874.556184110407	-0.0032385216717156	0.0063553674769492	-0.5095726853658239	0.610352	0.610352	chr16	58668956	0.2144196279935636	chr16:58668956:G:T
chr16:58669455	['A', 'G']	98663	99120.20389580097	-2982.4619858581814	0.0009716248130822	0.0042651513717354	0.227805470052271	0.819798	0.819798	chr16	58669455	0.0862931455340612	chr16:58669455:A:G
chr16:58670062	['A', 'G']	98663	101590.50441984471	-3106.11420638302	0.001513317842753	0.0042637005772152	0.3549306090676271	0.722642	0.722642	chr16	58670062	0.141076800810947	chr16:58670062:A:G
chr16:58670957	['A', 'G']	98663	73211.58277407191	-3087.0039174874923	0.0026002987540025	0.0044157202554945	0.5888730724658024	0.555948	0.555948	chr16	58670957	0.2549658277869696	chr16:58670957:A:G
chr16:58671874	['T', 'C']	98663	35009.09670224953	-1744.662177447188	0.0077020717263893	0.0055752557389502	1.3814741577826888	0.167136	0.167136	chr16	58671874	0.7769299958431004	chr16:58671874:T:C
chr16:58672030	['CAAAGG', 'C']	98663	36828.49310250458	-1577.230859276117	0.0066492287060011	0.0054638099192857	1.2169582771412444	0.223623	0.223623	chr16	58672030	0.6504835305736951	chr16:58672030:CAAAGG:C
chr16:58672041	['G', 'C']	98663	36828.732780554055	-1576.2043086645022	0.0067247606804942	0.0054637852227439	1.2307878890446136	0.218405	0.218405	chr16	58672041	0.6607374234418733	chr16:58672041:G:C
chr16:58672902	['A', 'G']	98663	30641.63411863735	-689.9580092269215	-0.0019068475609371	0.005898400311806	-0.3232821545056016	0.746482	0.746482	chr16	58672902	0.1269806600018134	chr16:58672902:A:G
chr16:58673424	['T', 'C']	98663	30850.336086359108	-695.4213553895015	-0.0019810781424322	0.0058967682344954	-0.3359599807303173	0.736902	0.736902	chr16	58673424	0.1325902647721129	chr16:58673424:T:C
chr16:58673472	['C', 'G']	98663	101063.6521703839	-3051.0785390854985	0.002668855468658	0.0042587612181149	0.6266741270456567	0.530874	0.530874	chr16	58673472	0.2750085440749932	chr16:58673472:C:G
chr16:58673860	['T', 'C']	98663	30914.245571067564	-679.552931624125	-0.0014799533146908	0.0058986993062165	-0.2508948562831776	0.801896	0.801896	chr16	58673860	0.0958819528565853	chr16:58673860:T:C
chr16:58674330	['G', 'A']	98663	9189.210785605675	-456.5694213102896	0.0007021940678941	0.0100916063401724	0.0695819916299023	0.944527	0.944527	chr16	58674330	0.0247856229370525	chr16:58674330:G:A
chr16:58674486	['C', 'T']	98663	3049.1324117086256	385.2057446617516	0.0058745750529128	0.0182246447574569	0.3223423628331196	0.747194	0.747194	chr16	58674486	0.1265666241673549	chr16:58674486:C:T
chr16:58674516	['A', 'C']	98663	28073.10512921901	-1502.683278042682	0.0066725183512017	0.0060972451419783	1.0943496933168686	0.273804	0.273804	chr16	58674516	0.5625602115517792	chr16:58674516:A:C
chr16:58675580	['T', 'C']	98663	3046.3705182917565	383.1808993474192	0.0050782651947485	0.0182324351883921	0.2785291784819652	0.780607	0.780607	chr16	58675580	0.1075675585534344	chr16:58675580:T:C
chr16:58675846	['G', 'A']	98663	3045.123455538775	383.697747926953	0.0053250214463382	0.0182343019189775	0.292033194909213	0.770262	0.770262	chr16	58675846	0.113361527034797	chr16:58675846:G:A
chr16:58676519	['C', 'T']	98663	9386.475683674917	-467.412175256316	-0.0010485815876449	0.0099899570502892	-0.1049635731531634	0.916405	0.916405	chr16	58676519	0.0379125499207832	chr16:58676519:C:T
chr16:58676745	['A', 'G']	98663	3055.557453494854	374.3651265792212	0.0016579070040393	0.0182093132214145	0.0910472011700903	0.927455	0.927455	chr16	58676745	0.032707153115392	chr16:58676745:A:G
chr16:58676876	['A', 'G']	98663	3047.8031671685067	382.549702799514	0.004669348039972	0.0182323201875128	0.2561027884520172	0.797872	0.797872	chr16	58676876	0.098066775507017	chr16:58676876:A:G
chr16:58677566	['C', 'T']	98663	3043.1542196274	381.79873125223935	0.0045415130603048	0.018244153991071	0.2489297701898102	0.803416	0.803416	chr16	58677566	0.0950595235596394	chr16:58677566:C:T
chr16:58677628	['G', 'T']	98663	25706.12653698392	-258.0555981150579	-0.0036298687637105	0.0063618022911933	-0.5705723940423953	0.568291	0.568291	chr16	58677628	0.2454292218037432	chr16:58677628:G:T
chr16:58678226	['C', 'T']	98663	25713.169858181194	-271.54365238815564	-0.0043112938349658	0.0063623670222615	-0.6776241955047454	0.498012	0.498012	chr16	58678226	0.3027601924390891	chr16:58678226:C:T
chr16:58678593	['G', 'A']	98663	3042.0924994932084	381.8464544521287	0.0047587866504594	0.0182487557646156	0.2607732117105049	0.794268	0.794268	chr16	58678593	0.1000329342444796	chr16:58678593:G:A
chr16:58679894	['G', 'A']	98663	34424.5358337557	-1755.7095858819453	0.0082867485107224	0.0056132317564826	1.4762883255536896	0.13987	0.13987	chr16	58679894	0.8542754251193319	chr16:58679894:G:A
chr16:58679990	['A', 'G']	98663	2974.2411636511074	374.8938846966453	0.0053418816046109	0.018407886349013	0.2901952730111976	0.771667	0.771667	chr16	58679990	0.1125700717655228	chr16:58679990:A:G
chr16:58680094	['G', 'A']	98663	2250.022805132675	258.31679211439626	0.0007063476781545	0.0206997315538761	0.0341235187671953	0.972779	0.972779	chr16	58680094	0.0119858133618017	chr16:58680094:G:A
chr16:58680133	['G', 'A']	98663	2523.051144829264	-24.92726104697595	-0.0099606065428047	0.0188781317578623	-0.5276267096004544	0.59776	0.59776	chr16	58680133	0.2234731497860195	chr16:58680133:G:A
chr16:58680318	['C', 'T']	98663	34421.1398828228	-1759.9864595783836	0.0080882572772732	0.0056141572439448	1.4406894794400045	0.149676	0.149676	chr16	58680318	0.8248478316086606	chr16:58680318:C:T
chr16:58680599	['C', 'T']	98663	36127.197005787726	-1561.24165391788	0.0081173740366574	0.0055011321037592	1.4755824589470146	0.140059	0.140059	chr16	58680599	0.8536889787736357	chr16:58680599:C:T
chr16:58680791	['G', 'A']	98663	9398.190510941506	-447.3796756595302	0.0010342346480962	0.0099830641444232	0.1035989184416884	0.917488	0.917488	chr16	58680791	0.0373996072588311	chr16:58680791:G:A
chr16:58681039	['A', 'T']	98663	20588.08670795617	-1030.588027153242	-0.0021175331906457	0.0069625866400556	-0.304130246432213	0.761029	0.761029	chr16	58681039	0.1185987935579338	chr16:58681039:A:T
chr16:58681178	['A', 'G']	98663	24012.650707566303	-1046.4319798133647	-0.0005791693418783	0.0065160540317057	-0.0888834468008153	0.929175	0.929175	chr16	58681178	0.0319024836631367	chr16:58681178:A:G
chr16:58681490	['T', 'C']	98663	70065.4928429504	-3054.866649748607	0.0047310933098873	0.0044802431731928	1.0559902949454771	0.290975	0.290975	chr16	58681490	0.5361443231393705	chr16:58681490:T:C
chr16:58681589	['C', 'T']	98663	70058.49149466769	-3050.671957649083	0.0048050076119353	0.0044802715767209	1.0724813283421686	0.283507	0.283507	chr16	58681589	0.5474362135829183	chr16:58681589:C:T
chr16:58681712	['T', 'C']	98663	24022.330443951047	-1040.9425485915328	-0.0002382120584423	0.0065155992463056	-0.0365602685857989	0.970836	0.970836	chr16	58681712	0.0128541277753437	chr16:58681712:T:C
chr16:58681844	['G', 'A']	98663	70053.78055654111	-3054.3882062185367	0.0047311068401735	0.0044805238775257	1.0559271570685622	0.291004	0.291004	chr16	58681844	0.536101041371521	chr16:58681844:G:A
chr16:58682737	['C', 'T']	98663	94574.4667430496	-3464.186519700229	0.0022906197556647	0.0042521880291357	0.5386920192544635	0.590101	0.590101	chr16	58682737	0.2290736493940224	chr16:58682737:C:T
chr16:58682756	['T', 'C']	98663	96509.95253257622	-3178.8071766568983	0.0029923056546577	0.0042500256462921	0.7040676701017731	0.481392	0.481392	chr16	58682756	0.3175011313121818	chr16:58682756:T:C
chr16:58682872	['C', 'T']	98663	33686.144152367015	-1641.8180108697068	0.0092405140727908	0.0056647177435616	1.6312399824851678	0.102843	0.102843	chr16	58682872	0.9878252631800664	chr16:58682872:C:T
chr16:58683329	['T', 'C']	98663	94566.21106200072	-3461.682853346374	0.0022964281420773	0.0042518468514293	0.5401013306265667	0.589128	0.589128	chr16	58683329	0.2297903356810608	chr16:58683329:T:C
chr16:58683970	['G', 'A']	98663	23442.90084638385	-1223.408577247034	-0.0023172554749356	0.0065896551785038	-0.3516504903769161	0.725101	0.725101	chr16	58683970	0.1396014959288416	chr16:58683970:G:A
chr16:58685026	['G', 'A']	98663	94542.37353012734	-3462.715135926346	0.0023591719574369	0.0042520279784067	0.5548345329376051	0.579009	0.579009	chr16	58685026	0.2373146856336012	chr16:58685026:G:A
chr16:58685243	['T', 'C']	98663	99544.25902832695	-3145.8472611450784	-0.0028999517927672	0.0042486078142692	-0.6825651883018108	0.494883	0.494883	chr16	58685243	0.3054974646228703	chr16:58685243:T:C
chr16:58685356	['T', 'C']	98663	101401.34659009623	-3121.421152964346	0.0019268745180311	0.0042805823529484	0.4501430784771386	0.652608	0.652608	chr16	58685356	0.1853476067133907	chr16:58685356:T:C
chr16:58685540	['T', 'A']	98663	98427.2610718231	-3477.978848765803	0.003747897466063	0.0044247092475265	0.8470381343493153	0.396976	0.396976	chr16	58685540	0.4012357486087572	chr16:58685540:T:A
chr16:58686413	['C', 'G']	98663	100814.63242897984	-3074.031109711742	0.002278838305233	0.0042550320161028	0.5355631395037691	0.592262	0.592262	chr16	58686413	0.2274861311438444	chr16:58686413:C:G
chr16:58686962	['G', 'T']	98663	9947.86448242632	-559.8354132072285	-0.0010736018342859	0.0097293518792067	-0.1103466960199472	0.912135	0.912135	chr16	58686962	0.0399408794170752	chr16:58686962:G:T
chr16:58687326	['G', 'C']	98663	9947.747053931816	-553.6011497124382	-0.0006192340883391	0.0097281732304961	-0.0636536864288152	0.949246	0.949246	chr16	58687326	0.0226212242451446	chr16:58687326:G:C
chr16:58687564	['C', 'T']	98663	96465.28720179253	-3192.8415844926594	0.0028526806817968	0.0042496293038681	0.6712775345370053	0.502045	0.502045	chr16	58687564	0.2992573538195316	chr16:58687564:C:T
chr16:58688254	['A', 'C']	98663	100937.59940995774	-3085.3553545364725	0.0022980457014709	0.0042550514789733	0.5400747118635264	0.589147	0.589147	chr16	58688254	0.2297763294513489	chr16:58688254:A:C
chr16:58688266	['G', 'A']	98663	14047.138999543866	-766.5253588981315	-0.0020317230970534	0.0082657896788994	-0.245799031427081	0.805838	0.805838	chr16	58688266	0.0937522569263019	chr16:58688266:G:A
chr16:58688553	['C', 'CTG']	98663	24118.578078108505	-1235.9925506897305	-0.0021700867082817	0.0065050298232029	-0.3336013465366794	0.738681	0.738681	chr16	58688553	0.1315430715506622	chr16:58688553:C:CTG
chr16:58688710	['T', 'C']	98663	95474.25665044608	-3401.1254033619925	0.0028679129870533	0.0042513972223252	0.6745812816532869	0.499943	0.499943	chr16	58688710	0.3010795080571782	chr16:58688710:T:C
chr16:58688711	['G', 'A']	98663	33595.788678709745	-1648.1348007951867	0.0091733504420753	0.0056714523301817	1.6174605564887712	0.105782	0.105782	chr16	58688711	0.9755882261168772	chr16:58688711:G:A
chr16:58689252	['A', 'G']	98663	95455.82977278024	-3410.495085480921	0.0027379032527749	0.0042516069698917	0.6439690385691285	0.519597	0.519597	chr16	58689252	0.2843333650801624	chr16:58689252:A:G
chr16:58689266	['C', 'T']	98663	95441.18363105498	-3412.6678561769554	0.0027087981943223	0.004250821563289	0.6372410965720223	0.523969	0.523969	chr16	58689266	0.2806944067704643	chr16:58689266:C:T
chr16:58689824	['G', 'A']	98663	9890.202907218372	-544.5012895485953	-0.0006973627952805	0.0097528594554633	-0.0715034189167901	0.942997	0.942997	chr16	58689824	0.0254896889016092	chr16:58689824:G:A
chr16:58690589	['C', 'T']	98663	95452.95886688773	-3410.775658917544	0.0027195394779674	0.004250560277711	0.6398072960470823	0.522299	0.522299	chr16	58690589	0.2820808056676926	chr16:58690589:C:T
chr16:58691159	['T', 'A']	98663	97018.80002230084	-3198.9013747335025	0.0032307008343044	0.0042474809046703	0.7606157406739879	0.446888	0.446888	chr16	58691159	0.3498013070173164	chr16:58691159:T:A
chr16:58691281	['C', 'T']	98663	33673.43686771413	-1653.722243162849	0.0089411538358572	0.005664761271782	1.5783814015951558	0.114481	0.114481	chr16	58691281	0.941266585637299	chr16:58691281:C:T
chr16:58691697	['A', 'G']	98663	97037.43981993126	-3196.150282800794	0.0033039402609643	0.004248324325717	0.7777043388528727	0.436745	0.436745	chr16	58691697	0.3597720582622365	chr16:58691697:A:G
chr16:58692393	['T', 'C']	98663	34061.05880205266	-1584.0673012798811	0.0089865889233681	0.0056369441567762	1.5942306103148542	0.110888	0.110888	chr16	58692393	0.9551154494843992	chr16:58692393:T:C
chr16:58693776	['T', 'C']	98663	24094.640018652928	-1230.29719431214	-0.0016975393125077	0.0065064010070129	-0.2609029647385816	0.794168	0.794168	chr16	58693776	0.1000876162691224	chr16:58693776:T:C
chr16:58694011	['C', 'T']	98663	21399.952095201414	-1109.9073943538262	-0.0034171044112481	0.0068477143386366	-0.499013866855969	0.617771	0.617771	chr16	58694011	0.2091724826250231	chr16:58694011:C:T
chr16:58694519	['T', 'C']	98663	95479.58054738978	-3407.5994545388003	0.0028708983754611	0.0042502436347289	0.6754667784225071	0.499381	0.499381	chr16	58694519	0.3015679853169273	chr16:58694519:T:C
chr16:58694749	['C', 'T']	98663	95458.73340160606	-3420.854342221676	0.0026815773421244	0.0042510723895568	0.6308002067224127	0.528173	0.528173	chr16	58694749	0.2772238035280333	chr16:58694749:C:T
chr16:58695403	['C', 'T']	98663	95465.51387762552	-3415.518993158039	0.0027569025267037	0.0042502442134452	0.6486456749902849	0.516569	0.516569	chr16	58695403	0.2868716599762927	chr16:58695403:C:T
chr16:58695551	['C', 'T']	98663	95455.31725836864	-3414.6915889927054	0.002753902867544	0.0042501735752939	0.6479506821915225	0.517018	0.517018	chr16	58695551	0.2864943366650655	chr16:58695551:C:T
chr16:58695810	['G', 'A']	98663	95839.11097700756	-3369.9569571687884	0.0029195041526196	0.0042521731021935	0.6865910870640556	0.492342	0.492342	chr16	58695810	0.3077331144807355	chr16:58695810:G:A
chr16:58696489	['C', 'T']	98663	95523.78642884664	-3423.61773872332	0.0026656001997209	0.0042534285139658	0.6266944868048543	0.530861	0.530861	chr16	58696489	0.2750191791737043	chr16:58696489:C:T
chr16:58697651	['G', 'A']	98663	95438.4639308024	-3410.436312034046	0.002784838328039	0.0042513086886828	0.655054368423641	0.512434	0.512434	chr16	58697651	0.2903620625290075	chr16:58697651:G:A
chr16:58697777	['T', 'C']	98663	96997.49357720037	-3208.303950421162	0.0030059970066323	0.0042484775946706	0.7075468658239265	0.479228	0.479228	chr16	58697777	0.3194578152217475	chr16:58697777:T:C
chr16:58697980	['A', 'G']	98663	25572.11023709846	-260.63210383123845	-0.0039165916286743	0.0063792622257124	-0.6139568323258534	0.539245	0.539245	chr16	58697980	0.2682138730821196	chr16:58697980:A:G
chr16:58698197	['C', 'T']	98663	68342.31221173632	-2007.674376192796	-0.0010530800520293	0.0044593937370561	-0.2361487040892138	0.813318	0.813318	chr16	58698197	0.0897396159770325	chr16:58698197:C:T
chr16:58698951	['G', 'C']	98663	25717.19357490024	-245.0767968118708	-0.0038950926090473	0.0063677530735316	-0.6116902719167553	0.540744	0.540744	chr16	58698951	0.2670082907170686	chr16:58698951:G:C
chr16:58699258	['A', 'G']	98663	32611.949698413504	-413.8077911377868	6.968194140563605e-05	0.0057574679726653	0.0121028795533842	0.990344	0.990344	chr16	58699258	0.0042139252490248	chr16:58699258:A:G
chr16:58700022	['T', 'G']	98663	68343.94745489402	-2004.038738374764	-0.0011046548900446	0.0044609979177282	-0.2476250629157807	0.804425	0.804425	chr16	58700022	0.0945144408185419	chr16:58700022:T:G
chr16:58700153	['C', 'G']	98663	6927.917684907054	-169.40741486007275	0.0132524423900615	0.0115558024754982	1.1468214706993038	0.251458	0.251458	chr16	58700153	0.5995345429796726	chr16:58700153:C:G
chr16:58700303	['T', 'C']	98663	68324.0849819004	-2010.8509151440944	-0.0012693667668715	0.0044602954082997	-0.2845925327074801	0.775957	0.775957	chr16	58700303	0.1101623446956061	chr16:58700303:T:C
chr16:58700333	['A', 'G']	98663	68324.0899741366	-2021.349621230143	-0.0013757905623536	0.0044607651192079	-0.3084203103251321	0.757763	0.757763	chr16	58700333	0.1204666042446222	chr16:58700333:A:G
chr16:58700770	['G', 'A']	98663	69981.88365360211	-1808.7885828517656	-0.0006846510359008	0.0044540237119318	-0.1537151753518467	0.877835	0.877835	chr16	58700770	0.0565871074693569	chr16:58700770:G:A
chr16:58700809	['C', 'T']	98663	23924.740387154336	-1236.3836653705146	-0.0015989034982588	0.0065338718549133	-0.2447099566326004	0.806682	0.806682	chr16	58700809	0.0932976336333217	chr16:58700809:C:T
chr16:58701331	['C', 'T']	98663	68330.54386569612	-2009.170013590789	-0.0011528951278516	0.0044596945022984	-0.2585143729592948	0.79601	0.79601	chr16	58701331	0.0990814763357738	chr16:58701331:C:T
chr16:58701564	['T', 'C']	98663	43449.34177317983	-1665.2616920009775	0.000737654998385	0.0051579289136734	0.143013796958222	0.88628	0.88628	chr16	58701564	0.0524290509750876	chr16:58701564:T:C
chr16:58701769	['G', 'A']	98663	24932.66773156456	-157.12019514737509	-0.0025983754590885	0.0064655764069671	-0.4018783934389202	0.687774	0.687774	chr16	58701769	0.162554245888179	chr16:58701769:G:A
chr16:58702038	['A', 'G']	98663	30511.875816065844	-1491.9404535117442	0.003645561901301	0.0059017026433959	0.6177135856514913	0.536766	0.536766	chr16	58702038	0.2702150011848757	chr16:58702038:A:G
chr16:58703504	['CTT', 'C']	98663	58635.4964557763	-2033.112040977288	0.0076244302658361	0.0046686228714145	1.633121902503547	0.102447	0.102447	chr16	58703504	0.989500754710536	chr16:58703504:CTT:C
chr16:58704014	['T', 'A']	98663	98690.00848608967	-1173.989216935152	0.0108262176468401	0.004317715045057	2.507395123083484	0.0121641	0.0121641	chr16	58704014	1.914920018216357	chr16:58704014:T:A
chr16:58704146	['A', 'G']	98663	98685.00379133465	-1182.8943390345023	0.0106876353593372	0.0043170971771484	2.47565318101011	0.0133009	0.0133009	chr16	58704146	1.8761189716788125	chr16:58704146:A:G
chr16:58704294	['C', 'T']	98663	98665.00060831572	-1176.6365272235305	0.0107628972753794	0.0043172031602721	2.4930254323961503	0.0126676	0.0126676	chr16	58704294	1.8973056586357304	chr16:58704294:C:T
chr16:58705076	['C', 'T']	98663	24981.47922364456	-665.5775256340443	0.003438596018855	0.0064197128670656	0.5356308124769437	0.592215	0.592215	chr16	58705076	0.2275205967192167	chr16:58705076:C:T
chr16:58706961	['T', 'C']	98663	4746.144313804986	-34.95320192601692	0.0063897615021372	0.0138553303536188	0.4611771310431664	0.644673	0.644673	chr16	58706961	0.190660518398417	chr16:58706961:T:C
chr16:58707311	['A', 'T']	98663	4752.674391022716	-32.85804400562172	0.0066341458520938	0.0138476272524535	0.479081775610217	0.631882	0.631882	chr16	58707311	0.1993640159163035	chr16:58707311:A:T
chr16:58707463	['A', 'G']	98663	119029.68354789657	-6112.049919650007	-0.0096504276799769	0.0044451051708113	-2.1710234761927025	0.0299318	0.0299318	chr16	58707463	1.523867165332825	chr16:58707463:A:G
chr16:58708045	['T', 'C']	98663	13633.6909221756	-902.9981994992628	-0.010287877349992	0.0083934953129411	-1.2256964430694444	0.220316	0.220316	chr16	58708045	0.6569539619532435	chr16:58708045:T:C
chr16:58708467	['C', 'T']	98663	4761.579132497391	-30.98016406798856	0.0071336347143345	0.013833636981531	0.5156731179124118	0.606084	0.606084	chr16	58708467	0.2174671807704372	chr16:58708467:C:T
chr16:58708558	['G', 'A']	98663	4761.95772004747	-31.116881558593217	0.0072119924708822	0.0138379962621375	0.521173176684194	0.602247	0.602247	chr16	58708558	0.2202253546948174	chr16:58708558:G:A
chr16:58708576	['G', 'A']	98663	98217.61177556615	-5466.254253665281	-0.0106299505188564	0.0043246230124242	-2.4580062790022743	0.0139728	0.0139728	chr16	58708576	1.854716557185602	chr16:58708576:G:A
chr16:58709819	['C', 'T']	98663	139379.25360137064	-4568.873548810157	-0.007854860537533	0.0046772301069368	-1.6793829591328893	0.0930806	0.0930806	chr16	58709819	1.0311408259026122	chr16:58709819:C:T
chr16:58710165	['C', 'T']	98663	139250.46161800483	-4595.534668522685	-0.0081784217585019	0.0046743887889234	-1.7496237749589356	0.0801864	0.0801864	chr16	58710165	1.0958992839078932	chr16:58710165:C:T
chr16:58711942	['T', 'C']	98663	139269.23129872364	-4585.370604101254	-0.0079858070236936	0.0046743812639376	-1.7084201250983275	0.0875616	0.0875616	chr16	58711942	1.05768631123359	chr16:58711942:T:C
chr16:58712114	['T', 'C']	98663	133553.01167812175	-4658.1039649396325	-0.0083531368170109	0.004535110797168	-1.8418815307063872	0.0654955	0.0654955	chr16	58712114	1.183788538058674	chr16:58712114:T:C
chr16:58712317	['G', 'C']	98663	4745.336674910801	-34.475832957942686	0.0064124740214412	0.013856657801569	0.4627720560953129	0.643529	0.643529	chr16	58712317	0.1914318772659027	chr16:58712317:G:C
chr16:58712354	['A', 'G']	98663	133553.65815483496	-4658.106046491179	-0.0084378585035293	0.0045352976086056	-1.8604861757073603	0.0628197	0.0628197	chr16	58712354	1.2019041419371268	chr16:58712354:A:G
chr16:58713002	['A', 'G']	98663	139639.05569024477	-4581.93287499804	-0.0084124014307759	0.0046897925048633	-1.793768364389713	0.0728532	0.0728532	chr16	58713002	1.137551367547798	chr16:58713002:A:G
chr16:58713702	['T', 'C']	98663	6140.49789671076	-296.8861152712409	-0.0084236036327188	0.0122275741134757	-0.6889022756717859	0.490886	0.490886	chr16	58713702	0.3090193537413364	chr16:58713702:T:C
chr16:58713922	['C', 'T']	98663	4751.385261770818	-32.48072490232262	0.0069703204386369	0.0138472934920634	0.5033706003726949	0.614705	0.614705	chr16	58713922	0.211333254320857	chr16:58713922:C:T
chr16:58714439	['G', 'C']	98663	139401.34196570716	-4570.201287953131	-0.0079007264698273	0.0046782373773021	-1.688825476911469	0.091256	0.091256	chr16	58714439	1.0397385714607903	chr16:58714439:G:C
chr16:58714712	['A', 'C']	98663	4747.38493740814	-33.79452286693423	0.0066190393763816	0.0138540707679948	0.4777685553384563	0.632816	0.632816	chr16	58714712	0.19872254875206	chr16:58714712:A:C
chr16:58715011	['T', 'C']	98663	4638.174048721804	-133.63164192776688	-0.0021522520888161	0.0147449096204315	-0.1459657701688365	0.883949	0.883949	chr16	58715011	0.0535727911605871	chr16:58715011:T:C
chr16:58716700	['G', 'A']	98663	132655.5125041816	-4329.573908698477	-0.0092253685558006	0.0045458552022606	-2.0294022016391544	0.04242	0.04242	chr16	58716700	1.372429335819457	chr16:58716700:G:A
chr16:58716939	['G', 'A']	98663	4759.192947424969	-18.415058969015107	0.0083382987022255	0.0138222937761588	0.6032499986802292	0.546344	0.546344	chr16	58716939	0.262533822023016	chr16:58716939:G:A
chr16:58718562	['C', 'T']	98663	12854.69375570198	-657.7744004078602	-0.0033721002675909	0.0086301562306345	-0.3907345565333977	0.695994	0.695994	chr16	58718562	0.157394504323523	chr16:58718562:C:T
chr16:58720091	['C', 'T']	98663	12769.45907505778	-673.9547044864939	-0.00354921224424	0.0086572843147356	-0.4099683128344206	0.68183	0.68183	chr16	58720091	0.1663238940607452	chr16:58720091:C:T
chr16:58721272	['C', 'T']	98663	123378.75760278972	-5058.256915572496	-0.0109208344077961	0.0044190662360097	-2.471299099073314	0.013464	0.013464	chr16	58721272	1.8708258970322325	chr16:58721272:C:T
chr16:58721944	['C', 'T']	98663	131751.7257639353	-4415.350700297201	-0.0089397226099052	0.004524522855728	-1.975837650723238	0.0481759	0.0481759	chr16	58721944	1.3171701633070148	chr16:58721944:C:T
chr16:58722023	['A', 'G']	98663	131744.3883104374	-4411.043267680597	-0.0088335985083895	0.0045245605568691	-1.9523660690049445	0.0508976	0.0508976	chr16	58722023	1.2933026956854492	chr16:58722023:A:G
chr16:58723415	['A', 'C']	98663	131752.36604255578	-4420.469897114506	-0.0090561767208197	0.0045244076425207	-2.0016270496294566	0.0453276	0.0453276	chr16	58723415	1.3436372753015602	chr16:58723415:A:C
chr16:58723427	['G', 'A']	98663	131751.69519204454	-4416.287513037163	-0.0089530475022342	0.0045244236758074	-1.978826065761069	0.0478384	0.0478384	chr16	58723427	1.3202233541616026	chr16:58723427:G:A
chr16:58723494	['G', 'A']	98663	111341.92761130484	-6146.698317069024	-0.0141559188058046	0.0043806955552581	-3.231431773160596	0.00123212	0.00123212	chr16	58723494	2.909346992821018	chr16:58723494:G:A
chr16:58723764	['A', 'C']	98663	132154.14679791965	-4406.586419334014	-0.0097243655051388	0.0045333432950016	-2.145075912486177	0.0319492	0.0319492	chr16	58723764	1.49554001199495	chr16:58723764:A:C
chr16:58724442	['G', 'A']	98663	116732.6629056294	-6007.646153616794	-0.012341265502882	0.0044227104322127	-2.790430368896532	0.00526481	0.00526481	chr16	58724442	2.2786172973066976	chr16:58724442:G:A
chr16:58726035	['T', 'A']	98663	132125.06986244433	-4406.447391891789	-0.0095733580326911	0.004532164784811	-2.1123146415097582	0.034662	0.034662	chr16	58726035	1.4601463820749436	chr16:58726035:T:A
chr16:58726288	['C', 'T']	98663	4956.566851265821	73.98087096944477	0.0197345783222695	0.0135916519707919	1.4519631877477823	0.146515	0.146515	chr16	58726288	0.8341179105743856	chr16:58726288:C:T
chr16:58726754	['C', 'T']	98663	4638.5758008132725	11.141302716512604	0.0146428639754833	0.0140355605097278	1.043268914364661	0.296826	0.296826	chr16	58726754	0.5274980603944333	chr16:58726754:C:T
chr16:58727546	['A', 'C']	98663	131769.03983982975	-4417.537381669216	-0.0089546219737377	0.0045250295904986	-1.9789090423939093	0.047829	0.047829	chr16	58727546	1.320308699182854	chr16:58727546:A:C
chr16:58727676	['G', 'C']	98663	131768.7174979724	-4413.544336677417	-0.0088705289446026	0.0045253444911188	-1.9601886579046748	0.0499766	0.0499766	chr16	58727676	1.3012332930568131	chr16:58727676:G:C
chr16:58727985	['AG', 'A']	98663	124057.43463979397	-4950.982709617101	-0.0105651288326009	0.0044298282656275	-2.384997385695293	0.0170811	0.0170811	chr16	58727985	1.7674841647625072	chr16:58727985:AG:A
chr16:58727997	['T', 'C']	98663	131720.7114774375	-4421.324888298166	-0.0089759753816694	0.0045238076068973	-1.984163819872444	0.0472403	0.0472403	chr16	58727997	1.3256873530582929	chr16:58727997:T:C
chr16:58728407	['A', 'G']	98663	131729.71384977244	-4420.52798544386	-0.0089054105467153	0.0045242201512464	-1.9683857657240147	0.0490265	0.0490265	chr16	58728407	1.3095691099139857	chr16:58728407:A:G
chr16:58728581	['T', 'C']	98663	131723.35083575762	-4418.076713886699	-0.0088320664662849	0.0045241850004554	-1.952189502727188	0.0509185	0.0509185	chr16	58728581	1.2931243986420689	chr16:58728581:T:C
chr16:58729258	['CCTGT', 'C']	98663	124042.65918837	-4945.489218206822	-0.0104232574561083	0.0044296732228573	-2.353053358952925	0.0186219	0.0186219	chr16	58729258	1.7299760098520711	chr16:58729258:CCTGT:C
chr16:58729925	['T', 'A']	98663	5231.901475984836	50.88789467804096	0.0177383704262762	0.0132405600002954	1.3396994104388686	0.180346	0.180346	chr16	58729925	0.7438934857115311	chr16:58729925:T:A
chr16:58730020	['T', 'C']	98663	131727.05363316537	-4421.320784629646	-0.008871252231206	0.0045243497667554	-1.960779490655501	0.0499076	0.0499076	chr16	58730020	1.3018333143618448	chr16:58730020:T:C
chr16:58730683	['T', 'C']	98663	131728.36214988795	-4426.033841194231	-0.0089832243904999	0.0045244401963465	-1.985488590998252	0.0470929	0.0470929	chr16	58730683	1.327044564702364	chr16:58730683:T:C
chr16:58730951	['C', 'A']	98663	18414.42631525596	471.9805225575228	0.0035348861981672	0.0075913947695875	0.4656438382480934	0.641471	0.641471	chr16	58730951	0.1928229726868104	chr16:58730951:C:A
chr16:58732283	['A', 'T']	98663	111362.0890824116	-6146.721480774391	-0.0141092081415339	0.0043813516570499	-3.220286625208715	0.00128104	0.00128104	chr16	58732283	2.8924373093590923	chr16:58732283:A:T
chr16:58732383	['A', 'C']	98663	111359.1876001054	-6147.684930320092	-0.0141497301215782	0.0043813542641241	-3.22953344299053	0.00124033	0.00124033	chr16	58732383	2.906462751844233	chr16:58732383:A:C
chr16:58733944	['G', 'A']	98663	12809.0	-665.3987808697913	-0.0029305170004581	0.0086456233465577	-0.3389595964326782	0.734641	0.734641	chr16	58733944	0.1339248375250646	chr16:58733944:G:A
chr16:58735300	['A', 'C']	98663	131196.90318950478	-5754.094200254614	-0.0103833662190483	0.0045382800936358	-2.2879518242184265	0.0221424	0.0221424	chr16	58735300	1.654775308016146	chr16:58735300:A:C
chr16:58735432	['A', 'T']	98663	6486.917340448181	-285.56469414698466	0.0072773043774964	0.0119385027965705	0.6095659147130994	0.542151	0.542151	chr16	58735432	0.2658797368316206	chr16:58735432:A:T
chr16:58735608	['T', 'G']	98663	6563.789970686987	-282.16148219415453	0.0060563056928996	0.0118625942466823	0.5105380464811433	0.609676	0.609676	chr16	58735608	0.2149009007181421	chr16:58735608:T:G
chr16:58735680	['C', 'T']	98663	105512.41494142092	-4888.326311702276	-0.011497715900932	0.0042698609162812	-2.69276122252383	0.0070875	0.0070875	chr16	58735680	2.149506928099037	chr16:58735680:C:T
chr16:58735871	['A', 'G']	98663	6559.7977711249405	-283.78241814498296	0.0078892979282554	0.0119396688464115	0.6607635462709283	0.508766	0.508766	chr16	58735871	0.2934819195800984	chr16:58735871:A:G
chr16:58736568	['T', 'C']	98663	137656.50916426748	-4832.510702600187	-0.0101295933852129	0.0046328434561697	-2.186474350158115	0.0287833	0.0287833	chr16	58736568	1.5408594157631836	chr16:58736568:T:C
chr16:58736782	['C', 'T']	98663	5227.211921872307	-84.75311947104086	0.0148412812357174	0.0132197049127293	1.122663579383433	0.261583	0.261583	chr16	58736782	0.5823904837655609	chr16:58736782:C:T
chr16:58736977	['C', 'A']	98663	13369.813059387576	-589.9467810234374	-0.0014068394811166	0.0084728623394931	-0.1660406394848659	0.868125	0.868125	chr16	58736977	0.0614177369183091	chr16:58736977:C:A
chr16:58736993	['T', 'G']	98663	13462.545799166828	-570.3589712005416	-0.0006506993406117	0.0084433238821029	-0.077066727475773	0.938571	0.938571	chr16	58736993	0.0275328687625039	chr16:58736993:T:G
chr16:58737095	['T', 'C']	98663	6465.131054824095	-286.2171114499218	0.0071811876909683	0.011952964680515	0.6007871589108508	0.547983	0.547983	chr16	58737095	0.2612329143636457	chr16:58737095:T:C
chr16:58737332	['A', 'G']	98663	6488.394579198637	-278.62531054839224	0.0082121133489002	0.0119324592582888	0.6882163325381334	0.491318	0.491318	chr16	58737332	0.3086373246958833	chr16:58737332:A:G
chr16:58737529	['G', 'A']	98663	105269.4731196967	-4890.145290368382	-0.0118455286569462	0.0042664564392857	-2.776432579475576	0.00549694	0.00549694	chr16	58737529	2.2598790034037664	chr16:58737529:G:A
chr16:58737835	['C', 'A']	98663	13550.019531967806	-566.1059201263811	-0.0001218273830178	0.0084503855187039	-0.0144167840328901	0.988497	0.988497	chr16	58737835	0.0050246443932252	chr16:58737835:C:A
chr16:58738275	['T', 'G']	98663	137656.2517134399	-4840.877167483339	-0.0103053980676374	0.0046332980133192	-2.2242035884617715	0.026137	0.026137	chr16	58738275	1.5827442621347865	chr16:58738275:T:G
chr16:58738439	['T', 'TAAA']	98663	130981.58591572144	-5762.437037881661	-0.0109207633732633	0.0045342777821883	-2.408490149448394	0.0160205	0.0160205	chr16	58738439	1.7953239337041949	chr16:58738439:T:TAAA
chr16:58738559	['A', 'G']	98663	137654.69441712883	-4832.642798548207	-0.0100830725796554	0.0046330216001693	-2.1763491409767863	0.0295315	0.0295315	chr16	58738559	1.5297144932591626	chr16:58738559:A:G
chr16:58739815	['A', 'AT']	98663	6525.7858388418	-274.36022314710056	0.0091044839753959	0.0119026786672023	0.7649105071182997	0.444327	0.444327	chr16	58739815	0.3522972955938482	chr16:58739815:A:AT
chr16:58740387	['C', 'T']	98663	6540.397741670636	-268.12005096644543	0.0098821644689581	0.0118875970813228	0.8313004218896778	0.405806	0.405806	chr16	58740387	0.391681536041885	chr16:58740387:C:T
chr16:58740422	['A', 'G']	98663	12205.989711621309	-296.28310909025527	0.0109535707858809	0.0088313545275049	1.2403047292197842	0.214866	0.214866	chr16	58740422	0.6678323010306432	chr16:58740422:A:G
chr16:58740655	['C', 'T']	98663	6662.225181622611	-309.2306653364956	0.0040474019443552	0.0117894682207384	0.3433065740179558	0.731369	0.731369	chr16	58740655	0.1358634517287111	chr16:58740655:C:T
chr16:58740740	['T', 'G']	98663	131006.42395481588	-5760.469456969484	-0.0109836028062981	0.0045359538071198	-2.421453849256076	0.0154604	0.0154604	chr16	58740740	1.810779273965852	chr16:58740740:T:G
chr16:58741296	['G', 'A']	98663	130963.56550696434	-5758.340127179236	-0.0109216427116468	0.004533831999841	-2.408920911059301	0.0160016	0.0160016	chr16	58741296	1.7958365900672124	chr16:58741296:G:A
chr16:58741398	['G', 'A']	98663	21881.661382043767	103.65426925092034	0.0051125376295599	0.006851108576081	0.7462350906843167	0.455527	0.455527	chr16	58741398	0.3414858764220604	chr16:58741398:G:A
chr16:58742120	['T', 'G']	98663	130945.50719304106	-5764.229092938638	-0.010947174697135	0.0045337120553205	-2.414616226958646	0.0157536	0.0157536	chr16	58742120	1.8026201859073383	chr16:58742120:T:G
chr16:58742925	['C', 'A']	98663	14886.508823857364	-332.06807883802566	0.0024129629367682	0.0080914129075295	0.298212804654031	0.765541	0.765541	chr16	58742925	0.1160315448782864	chr16:58742925:C:A
chr16:58742937	['G', 'A']	98663	6521.123613729905	-276.4589314745996	0.008626957828182	0.0119059387740726	0.7245928264782281	0.468704	0.468704	chr16	58742937	0.3291013401206797	chr16:58742937:G:A
chr16:58742953	['A', 'G']	98663	131125.63113705552	-5753.612282505053	-0.0108051642724015	0.0045449167099562	-2.3774174450174725	0.0174362	0.0174362	chr16	58742953	1.7585481580990527	chr16:58742953:A:G
chr16:58743040	['T', 'C']	98663	6530.474080021109	-271.6131548265452	0.0094154604382607	0.0119148686929615	0.7902277969561415	0.429397	0.429397	chr16	58743040	0.3671409941056319	chr16:58743040:T:C
chr16:58743234	['C', 'T']	98663	130966.18523287172	-5758.133374704897	-0.0108079528765719	0.0045345199233343	-2.383483380667255	0.0171515	0.0171515	chr16	58743234	1.765697892342155	chr16:58743234:C:T
chr16:58743292	['T', 'C']	98663	130964.22039860504	-5761.129110068794	-0.0109043557897005	0.0045342363622696	-2.404893551742908	0.016179	0.016179	chr16	58743292	1.7910483249921751	chr16:58743292:T:C
chr16:58743412	['T', 'C']	98663	130952.23628696262	-5755.67357077783	-0.0107567244433927	0.0045341490772036	-2.372379968156398	0.0176758	0.0176758	chr16	58743412	1.7526209210828023	chr16:58743412:T:C
chr16:58743673	['A', 'AC']	98663	137608.7368196977	-4841.321590050227	-0.010305448592732	0.0046322357044093	-2.2247245715330286	0.026102	0.026102	chr16	58743673	1.5833262146660778	chr16:58743673:A:AC
chr16:58743783	['A', 'G']	98663	6501.329471507634	-277.4553424198252	0.0091365571970092	0.0119243642618663	0.7662091660708213	0.443554	0.443554	chr16	58743783	0.3530534999035024	chr16:58743783:A:G
chr16:58744506	['A', 'C']	98663	130921.92352839808	-5760.736500245283	-0.0108336963802997	0.0045332630739411	-2.389823004664318	0.0168584	0.0168584	chr16	58744506	1.7731836458527046	chr16:58744506:A:C
chr16:58745823	['T', 'C']	98663	96994.39116063555	-5593.685883967105	-0.0149113017980269	0.0043233098368954	-3.449047688133037	0.000562802	0.000562802	chr16	58745823	3.249644367904988	chr16:58745823:T:C
chr16:58746027	['T', 'G']	98663	34053.318991037755	-181.3520728102804	0.008425902409023	0.0056746658896934	1.4848279304560488	0.137593	0.137593	chr16	58746027	0.8614036601317799	chr16:58746027:T:G
chr16:58746508	['G', 'A']	98663	130866.95842160212	-5747.320178239737	-0.0103454414620344	0.0045327403394944	-2.282381227950136	0.022469	0.022469	chr16	58746508	1.648416255758266	chr16:58746508:G:A
chr16:58746688	['A', 'G']	98663	130851.26244513596	-5743.905096598384	-0.010329527804553	0.0045330197299953	-2.278729946000852	0.0226853	0.0226853	chr16	58746688	1.644255473066112	chr16:58746688:A:G
chr16:58746990	['C', 'T']	98663	65791.33511738232	-806.0303788513617	0.01016577950785	0.0045465864803564	2.2359146915540773	0.0253596	0.0253596	chr16	58746990	1.5958576009150207	chr16:58746990:C:T
chr16:58747148	['C', 'T']	98663	97067.69278415311	-5614.613689423982	-0.0150826002123295	0.0043234856235423	-3.4885278975374625	0.0004859	0.0004859	chr16	58747148	3.313453100936994	chr16:58747148:C:T
chr16:58747494	['G', 'A']	98663	131345.17522667753	-5784.64955484939	-0.0114468776858958	0.0045511760422482	-2.515147201434349	0.0118998	0.0118998	chr16	58747494	1.9244603377357288	chr16:58747494:G:A
chr16:58747949	['C', 'T']	98663	131089.0338847248	-5764.301769901201	-0.0103539882270872	0.0045394517195871	-2.2808896022423224	0.0225571	0.0225571	chr16	58747949	1.6467167351387575	chr16:58747949:C:T
chr16:58747980	['G', 'A']	98663	97171.50340895238	-5617.986649573473	-0.0150418698442829	0.0043262372039162	-3.4768943854180328	0.000507476	0.000507476	chr16	58747980	3.294584491964563	chr16:58747980:G:A
chr16:58748318	['G', 'A']	98663	97301.0459222539	-5606.084575407956	-0.0152135269596342	0.0043264048106766	-3.516436308061292	0.000437578	0.000437578	chr16	58748318	3.358944521041129	chr16:58748318:G:A
chr16:58748369	['C', 'T']	98663	13059.41534550266	-649.661351487725	-0.0033004631782807	0.0085780035204306	-0.3847588976175946	0.700417	0.700417	chr16	58748369	0.1546433215883142	chr16:58748369:C:T
chr16:58748642	['C', 'T']	98663	131081.95724451114	-5764.498873411973	-0.0103561486107193	0.0045387161296321	-2.2817352561678685	0.0225071	0.0225071	chr16	58748642	1.6476804594700818	chr16:58748642:C:T
chr16:58748936	['C', 'T']	98663	25950.789073586056	-58.36718156491768	0.0105660855474412	0.0063462590259649	1.6649313405285482	0.0959296	0.0959296	chr16	58748936	1.018047366414577	chr16:58748936:C:T
chr16:58749248	['G', 'A']	98663	14800.600046625244	-346.953957748092	0.0019177025582578	0.0081090824599891	0.2364882300457469	0.813054	0.813054	chr16	58749248	0.0898806092359295	chr16:58749248:G:A
chr16:58749710	['T', 'C']	98663	7083.471086345571	-228.43126945035712	0.0083879968216532	0.0115957497253807	0.7233682185545588	0.469455	0.469455	chr16	58749710	0.3284060310620301	chr16:58749710:T:C
chr16:58749804	['C', 'T']	98663	97146.75411315092	-5615.05481303931	-0.0149685819566772	0.0043237962347945	-3.4619073480433022	0.000536589	0.000536589	chr16	58749804	3.270358234549408	chr16:58749804:C:T
chr16:58749860	['A', 'G']	98663	131103.94566704845	-5770.19421963978	-0.0104840815618841	0.004538891259576	-2.309833164600496	0.0208994	0.0208994	chr16	58749860	1.6798661818520824	chr16:58749860:A:G
chr16:58749899	['T', 'C']	98663	131100.9453021257	-5772.921848773807	-0.0105722323417488	0.0045387134123914	-2.3293456495589173	0.0198428	0.0198428	chr16	58749899	1.7023970449464965	chr16:58749899:T:C
chr16:58750037	['C', 'T']	98663	97150.72410157634	-5613.213186834903	-0.0149578957976973	0.0043236652631401	-3.4595406645411573	0.000541326	0.000541326	chr16	58750037	3.266541113153988	chr16:58750037:C:T
chr16:58750176	['TACTG', 'T']	98663	131107.9057602238	-5773.355620604182	-0.0105464547178742	0.0045394023275422	-2.323313501842537	0.0201643	0.0201643	chr16	58750176	1.6954168498484792	chr16:58750176:TACTG:T
chr16:58750512	['G', 'T']	98663	137878.14170721816	-4819.786929400541	-0.0095184257857851	0.0046394253401262	-2.051638961287009	0.0402074	0.0402074	chr16	58750512	1.3956940095173511	chr16:58750512:G:T
chr16:58750821	['C', 'T']	98663	97165.46876140658	-5614.272424454881	-0.0149755449874814	0.0043243321485565	-3.463088512403022	0.000534239	0.000534239	chr16	58750821	3.2722644112106547	chr16:58750821:C:T
chr16:58750848	['T', 'C']	98663	6864.948233385713	-223.4532262106277	0.008403729479955	0.0116065192205951	0.7240525191258921	0.469035	0.469035	chr16	58750848	0.3287947484582234	chr16:58750848:T:C
chr16:58751106	['C', 'T']	98663	7515.111060682575	-216.75769610549847	0.0106357831554895	0.0116298491531446	0.9145246009157076	0.360443	0.360443	chr16	58751106	0.4431634042946507	chr16:58751106:C:T
chr16:58752082	['C', 'T']	98663	97191.73158294894	-5625.704235160443	-0.015065355973092	0.0043247878961342	-3.4834901352176217	0.000495136	0.000495136	chr16	58752082	3.3052754961428445	chr16:58752082:C:T
chr16:58752257	['A', 'G']	98663	25848.95571102661	-77.25469055468976	0.0096774364459119	0.0063579282915343	1.522105315153926	0.127986	0.127986	chr16	58752257	0.892837533908988	chr16:58752257:A:G
chr16:58752438	['C', 'G']	98663	32793.6561853789	-290.382918426715	0.0094810966442363	0.0057459461786713	1.6500496784027785	0.098936	0.098936	chr16	58752438	1.0046456522197085	chr16:58752438:C:G
chr16:58753032	['C', 'T']	98663	6846.020429703764	-223.7650036800966	0.007330114912124	0.0116234956739151	0.630629125502576	0.528285	0.528285	chr16	58753032	0.277131720393341	chr16:58753032:C:T
chr16:58753160	['C', 'T']	98663	8107.538991015457	-115.111427116189	0.0038151254889577	0.0108420205397452	0.3518832559827791	0.724927	0.724927	chr16	58753160	0.1397057245923072	chr16:58753160:C:T
chr16:58753313	['A', 'G']	98663	6851.152638089056	-220.914595576261	0.0076732125796663	0.0116151645430436	0.6606202220580607	0.508857	0.508857	chr16	58753313	0.2934042468113844	chr16:58753313:A:G
chr16:58753491	['T', 'C']	98663	131094.2870769262	-5776.125008130758	-0.0105901558895736	0.0045387194075124	-2.333291604685844	0.0196348	0.0196348	chr16	58753491	1.7069735180930157	chr16:58753491:T:C
chr16:58753774	['T', 'C']	98663	131100.54804992047	-5774.693275280043	-0.0105506532906749	0.0045393406553601	-2.3242699968367853	0.020113	0.020113	chr16	58753774	1.6965231463961166	chr16:58753774:T:C
chr16:58753927	['T', 'C']	98663	131110.26191369232	-5783.931445053629	-0.0107526928868911	0.004539087498375	-2.36891068760859	0.0178425	0.0178425	chr16	58753927	1.7485442945710337	chr16:58753927:T:C
chr16:58753940	['G', 'T']	98663	6839.346601390662	-229.114929106436	0.0064948574915926	0.0116232627154659	0.5587809249936797	0.576313	0.576313	chr16	58753940	0.2393415838463946	chr16:58753940:G:T
chr16:58754124	['C', 'T']	98663	131130.89789028675	-5785.724957009908	-0.0107981590091085	0.0045390349150959	-2.3789548243385457	0.0173637	0.0173637	chr16	58754124	1.7603577262582448	chr16:58754124:C:T
chr16:58755139	['T', 'C']	98663	131106.97301762673	-5772.225904792992	-0.0105111091105603	0.0045387937247992	-2.31583758766771	0.0205692	0.0205692	chr16	58755139	1.6867825990365282	chr16:58755139:T:C
chr16:58755140	['G', 'A']	98663	25906.100572702853	-63.216405693774455	0.0099790111107742	0.0063517167734403	1.571073060515121	0.116169	0.116169	chr16	58755140	0.9349097490981384	chr16:58755140:G:A
chr16:58755527	['G', 'A']	98663	97194.56838412714	-5607.01460110463	-0.0147039360814673	0.0043246626640556	-3.40001919772355	0.000674078	0.000674078	chr16	58755527	3.171289846773856	chr16:58755527:G:A
chr16:58755689	['G', 'A']	98663	97362.77596658756	-5576.216373417606	-0.0144763207365677	0.0043228318805436	-3.3488049354228293	0.000811913	0.000811913	chr16	58755689	3.090490504803397	chr16:58755689:G:A
chr16:58755807	['A', 'G']	98663	97205.64549518956	-5600.009028356863	-0.01454791784788	0.0043244118907176	-3.3641378794437413	0.000768124	0.000768124	chr16	58755807	3.114568665165421	chr16:58755807:A:G
chr16:58756420	['C', 'T']	98663	97200.6887532694	-5609.217633416039	-0.0147397697034793	0.0043246622560275	-3.4083053960885903	0.000653938	0.000653938	chr16	58756420	3.184463425275549	chr16:58756420:C:T
chr16:58756790	['TTG', 'T']	98663	7107.976210831166	-236.9165188990061	0.0080259644254345	0.0116517787242096	0.6888188160283645	0.490939	0.490939	chr16	58756790	0.308972466347833	chr16:58756790:TTG:T
chr16:58756902	['C', 'T']	98663	33861.982672790524	-171.7052232934651	0.0089181181495785	0.0056871481400852	1.5681177859110336	0.116857	0.116857	chr16	58756902	0.9323452672656078	chr16:58756902:C:T
chr16:58757121	['T', 'C']	98663	25827.94761977187	-87.5177404755153	0.0094465757057071	0.0063588850082994	1.4855710857135846	0.137396	0.137396	chr16	58757121	0.8620259106768653	chr16:58757121:T:C
chr16:58757654	['T', 'C']	98663	137911.09437712323	-4836.396746187372	-0.009868924713818	0.004641104669029	-2.1264171824598512	0.033471	0.033471	chr16	58757654	1.4753313122017024	chr16:58757654:T:C
chr16:58757935	['C', 'A']	98663	33829.20308217102	-155.23724224923592	0.009119250861709	0.005691977179024	1.6021235811195942	0.109131	0.109131	chr16	58757935	0.9620518652084096	chr16:58757935:C:A
chr16:58758314	['A', 'C']	98663	8065.841782695374	-104.15342062687884	0.0039128358459591	0.0108307341794116	0.3612715242699923	0.717897	0.717897	chr16	58758314	0.1439378615243566	chr16:58758314:A:C
chr16:58758580	['A', 'G']	98663	13009.505301893676	-646.4627095154851	-0.0029091474839381	0.0085788318931631	-0.3391076454425716	0.734529	0.734529	chr16	58758580	0.1339910531189951	chr16:58758580:A:G
chr16:58758616	['T', 'C']	98663	12841.555450784772	-647.961347748778	-0.0021026541393658	0.0086342462590946	-0.2435249211419115	0.807599	0.807599	chr16	58758616	0.0928042274881194	chr16:58758616:T:C
chr16:58758779	['AT', 'A']	98663	137913.14986820766	-4814.192153888716	-0.0096203950673981	0.0046403506979434	-2.073204310109972	0.0381559	0.0381559	chr16	58758779	1.4184382980937018	chr16:58758779:AT:A
chr16:58758924	['T', 'C']	98663	131119.56616991083	-5768.69926052419	-0.010574022935123	0.0045392955114448	-2.329441409677545	0.0198377	0.0198377	chr16	58758924	1.7025086817388708	chr16:58758924:T:C
chr16:58758956	['G', 'A']	98663	131113.5913569734	-5765.479250661313	-0.0105238618253334	0.0045392543771778	-2.318412001372846	0.020429	0.020429	chr16	58758956	1.6897528915717177	chr16:58758956:G:A
chr16:58759114	['ATGAG', 'A']	98663	14418.753697377622	-406.5320916442714	0.0003221705479544	0.0081919226660608	0.0393278307288176	0.968629	0.968629	chr16	58759114	0.0138425326553291	chr16:58759114:ATGAG:A
chr16:58759574	['T', 'C']	98663	97274.62095064178	-5601.758713343569	-0.0147426342679442	0.0043272486269911	-3.406930254940107	0.000657241	0.000657241	chr16	58759574	3.1822753522388667	chr16:58759574:T:C
chr16:58759598	['CTT', 'C']	98663	6837.148237894395	-216.6804284264968	0.0079399034367598	0.0116268536181849	0.6828935580939468	0.494676	0.494676	chr16	58759598	0.3056791596184497	chr16:58759598:CTT:C
chr16:58759666	['G', 'T']	98663	25955.96309835356	-80.54325055948907	0.0095784065007788	0.0063623412549046	1.505484556238625	0.132203	0.132203	chr16	58759666	0.8787586895654858	chr16:58759666:G:T
chr16:58759759	['A', 'G']	98663	6839.733104888581	-219.36957224682803	0.007760108040443	0.0116244137553019	0.6675698408363769	0.50441	0.50441	chr16	58759759	0.2972163120637279	chr16:58759759:A:G
chr16:58759978	['G', 'A']	98663	97209.29276479244	-5608.151072290069	-0.0147572241359932	0.0043250637616088	-3.4120246427312693	0.000645081	0.000645081	chr16	58759978	3.190385749481977	chr16:58759978:G:A
chr16:58759994	['C', 'A']	98663	131115.86779272658	-5769.126076394577	-0.0105358747259194	0.0045392444535078	-2.321063523639396	0.0202854	0.0202854	chr16	58759994	1.6928164241893808	chr16:58759994:C:A
chr16:58760350	['CAG', 'C']	98663	25895.03656731548	-62.00879618630136	0.00973797672325	0.0063540605202623	1.5325596431127426	0.125388	0.125388	chr16	58760350	0.9017440247744763	chr16:58760350:CAG:C
chr16:58760883	['T', 'C']	98663	22525.47937428401	-1269.5260041463605	-0.0125103978034453	0.0066923035988888	-1.8693709301416908	0.0615742	0.0615742	chr16	58760883	1.2106012220035571	chr16:58760883:T:C
chr16:58761247	['T', 'C']	98663	97231.70986283876	-5609.44471607493	-0.0148564341475664	0.0043239015456552	-3.435886314871046	0.000590862	0.000590862	chr16	58761247	3.2285139398239964	chr16:58761247:T:C
chr16:58761348	['T', 'C']	98663	6947.562951391717	-227.34401959846056	0.0047200534154516	0.0115375426391798	0.4091038761948376	0.682464	0.682464	chr16	58761348	0.1659202527321941	chr16:58761348:T:C
chr16:58761821	['A', 'C']	98663	6949.633942871044	-219.9438077054946	0.0057433888675797	0.0115320510345975	0.4980370664636262	0.618459	0.618459	chr16	58761821	0.2086890861140217	chr16:58761821:A:C
chr16:58762002	['C', 'T']	98663	25862.980556344035	-65.64281460835107	0.0098433843479969	0.0063565368583008	1.548545153976824	0.121494	0.121494	chr16	58762002	0.9154451692363148	chr16:58762002:C:T
chr16:58762045	['T', 'A']	98663	25880.510647584226	-65.58421620372334	0.0096698084542895	0.0063594355744381	1.520545076855159	0.128377	0.128377	chr16	58762045	0.8915127774184407	chr16:58762045:T:A
chr16:58762316	['G', 'C']	98663	33921.69170461572	-154.9210067003342	0.0090311912041454	0.005685906433417	1.5883467851436297	0.112211	0.112211	chr16	58762316	0.9499645672764898	chr16:58762316:G:C
chr16:58763169	['C', 'T']	98663	8590.67016514523	-138.25422208267065	0.0017884832508524	0.0108129956618449	0.165401273318115	0.868628	0.868628	chr16	58763169	0.0611661753773126	chr16:58763169:C:T
chr16:58763346	['A', 'G']	98663	33939.23154852448	-141.24189126015415	0.0093793142527001	0.0056844751670228	1.6499877257116151	0.0989486	0.0989486	chr16	58763346	1.0045903461425365	chr16:58763346:A:G
chr16:58764408	['T', 'C']	98663	14701.576191972756	-356.20756247516067	0.0020835855536791	0.0081252482776922	0.2564334630117785	0.797617	0.797617	chr16	58764408	0.0982055982677234	chr16:58764408:T:C
chr16:58764604	['C', 'T']	98663	26008.272142980248	-60.31837789100526	0.0089707415096866	0.0063426051432908	1.414362286004181	0.157259	0.157259	chr16	58764604	0.8033844903120217	chr16:58764604:C:T
chr16:58764698	['C', 'T']	98663	100017.3272824061	-5565.101403292177	-0.0155931134774537	0.0044327799846674	-3.517682702816049	0.000435528	0.000435528	chr16	58764698	3.360983919061381	chr16:58764698:C:T
chr16:58764813	['T', 'C']	98663	14700.48996989448	-351.6894363365701	0.002355242729625	0.008124940457786	0.2898781525676371	0.77191	0.77191	chr16	58764813	0.1124333328014487	chr16:58764813:T:C
chr16:58765078	['T', 'G']	98663	6846.555146723431	-216.12278761439737	0.0080677099611808	0.0116162119861654	0.6945215850734519	0.487357	0.487357	chr16	58765078	0.3121527917014376	chr16:58765078:T:G
chr16:58765113	['A', 'T']	98663	137947.14861864457	-4817.742339845032	-0.0096935560416328	0.0046407458993628	-2.0887926751093304	0.0367289	0.0367289	chr16	58765113	1.43499207821838	chr16:58765113:A:T
chr16:58765348	['A', 'G']	98663	6958.410541041937	-222.12120173460207	0.0048487316581071	0.0115248643371566	0.4207191960147061	0.673961	0.673961	chr16	58765348	0.1713652339911552	chr16:58765348:A:G
chr16:58765581	['A', 'C']	98663	131210.1020629639	-5762.0341671153865	-0.010600394880061	0.0045426706858179	-2.333516033454772	0.0196231	0.0196231	chr16	58765581	1.7072323829629503	chr16:58765581:A:C
chr16:58765620	['T', 'C']	98663	131187.80139743836	-5763.84665578355	-0.010585440085063	0.0045413412588573	-2.3309061093828745	0.0197603	0.0197603	chr16	58765620	1.7042064662587373	chr16:58765620:T:C
chr16:58766200	['C', 'T']	98663	138041.50861920274	-4833.504519376507	-0.0100166190481753	0.0046488670619098	-2.154636584523104	0.0311927	0.0311927	chr16	58766200	1.5059470316439298	chr16:58766200:C:T
chr16:58766320	['C', 'T']	98663	97306.68381995131	-5596.822864574797	-0.0146759047926167	0.0043226503368175	-3.3951172658164723	0.000686262	0.000686262	chr16	58766320	3.1635100483878	chr16:58766320:C:T
chr16:58766359	['T', 'C']	98663	7006.279286323558	-207.23418606106785	0.0057969959023876	0.0114936746492623	0.504364015798876	0.614007	0.614007	chr16	58766359	0.2118266776470341	chr16:58766359:T:C
chr16:58767006	['CAGGCGTGAGCCACTGCACCCAGACAATTTTTTGTATTTTTAGTAGAGACGGGGTTT', 'C']	98663	14526.12824413544	-349.2398143647637	0.0021566299681776	0.0081661336229293	0.2640943765752449	0.791708	0.791708	chr16	58767006	0.1014349666072104	chr16:58767006:CAGGCGTGAGCCACTGCACCCAGACAATTTTTTGTATTTTTAGTAGAGACGGGGTTT:C
chr16:58767334	['T', 'C']	98663	137993.5877207209	-4818.665438142284	-0.009879481325253	0.0046409665180148	-2.12875513902196	0.033277	0.033277	chr16	58767334	1.4778558332879528	chr16:58767334:T:C
chr16:58767371	['G', 'A']	98663	6994.283562574118	-200.1713492419439	0.0067463136594816	0.0114887848307747	0.5872086351039053	0.557065	0.557065	chr16	58767371	0.2540941270985698	chr16:58767371:G:A
chr16:58768143	['G', 'A']	98663	131167.6239609942	-5766.387300939382	-0.0106458758050143	0.0045387478677779	-2.345553468742529	0.0190008	0.0190008	chr16	58768143	1.7212281133486818	chr16:58768143:G:A
chr16:58769607	['A', 'G']	98663	25853.19256540999	-76.57748043706806	0.0093798433920777	0.0063569774730773	1.4755193693547914	0.140076	0.140076	chr16	58769607	0.8536362684289702	chr16:58769607:A:G
chr16:58769642	['T', 'C']	98663	131116.55226740465	-5753.978443721687	-0.0102220025867185	0.0045391445751622	-2.251966734580872	0.0243266	0.0243266	chr16	58769642	1.6139185858666345	chr16:58769642:T:C
chr16:58769651	['T', 'G']	98663	6959.058004217012	-205.0234130453504	0.0072085974846351	0.0115173058382467	0.6258926858308106	0.531387	0.531387	chr16	58769651	0.274589074497297	chr16:58769651:T:G
chr16:58769821	['T', 'G']	98663	97237.65328115653	-5613.1619037126375	-0.0149349585063576	0.0043240243876069	-3.453948721742288	0.000552674	0.000552674	chr16	58769821	3.257530965890683	chr16:58769821:T:G
chr16:58769875	['A', 'G']	98663	6960.975485375373	-201.9231632762189	0.0075527674399915	0.0115166529035675	0.6558127177430152	0.511946	0.511946	chr16	58769875	0.2907758459359488	chr16:58769875:A:G
chr16:58769890	['A', 'G']	98663	6959.058004217012	-203.7259110991024	0.0073856829130182	0.0115173173711447	0.6412676385494221	0.52135	0.52135	chr16	58769890	0.2828706221230709	chr16:58769890:A:G
chr16:58769961	['G', 'A']	98663	14693.63739118086	-369.6481685290325	0.0011116348039273	0.0081310691470024	0.1367144693803411	0.891257	0.891257	chr16	58769961	0.0499970461449197	chr16:58769961:G:A
chr16:58770000	['C', 'T']	98663	7077.9691931689895	-204.39747448203264	0.0075102850690639	0.0114960167516328	0.6532945481309592	0.513568	0.513568	chr16	58770000	0.2894020446284173	chr16:58770000:C:T
chr16:58770003	['G', 'A']	98663	6965.271448863645	-203.79010347058164	0.0073821880452733	0.0115177576193448	0.6409396941010838	0.521563	0.521563	chr16	58770003	0.2826932253010319	chr16:58770003:G:A
chr16:58770077	['C', 'T']	98663	6970.472197391448	-203.7769141717336	0.0073175097596824	0.0115203880674666	0.635179103067452	0.525313	0.525313	chr16	58770077	0.2795818515128916	chr16:58770077:C:T
chr16:58770330	['A', 'G']	98663	131475.9841041342	-5794.562527582398	-0.0108423697314733	0.0045444523659567	-2.385847371334625	0.0170417	0.0170417	chr16	58770330	1.768487084229336	chr16:58770330:A:G
chr16:58770364	['G', 'A']	98663	131167.25949880373	-5761.643701805935	-0.0105711868572059	0.0045393597803984	-2.32878365421787	0.0198725	0.0198725	chr16	58770364	1.7017474943442357	chr16:58770364:G:A
chr16:58770440	['TTTAA', 'T']	98663	6981.415204322657	-207.76539244102773	0.0067115212127704	0.0115022734200231	0.5834951898367337	0.559561	0.559561	chr16	58770440	0.2521525623628952	chr16:58770440:TTTAA:T
chr16:58770461	['T', 'C']	98663	124219.47569902068	-5568.5954536003655	-0.0114353830297275	0.00443346070663	-2.5793355995298417	0.00990049	0.00990049	chr16	58770461	2.0043433105509414	chr16:58770461:T:C
chr16:58770477	['T', 'C']	98663	6956.564066697072	-200.8651348696692	0.0078453632559191	0.0115198689146156	0.6810288653515348	0.495855	0.495855	chr16	58770477	0.3046453031597001	chr16:58770477:T:C
chr16:58771277	['C', 'G']	98663	131122.52780565945	-5764.094697642069	-0.0108811250129727	0.0045380756403168	-2.397739895805948	0.0164984	0.0164984	chr16	58771277	1.7825581712323937	chr16:58771277:C:G
chr16:58772987	['T', 'C']	98663	97471.625669154	-5597.140600594496	-0.0155709303608842	0.004316715044581	-3.6071249086573625	0.000309761	0.000309761	chr16	58772987	3.508973262338575	chr16:58772987:T:C
chr16:58773132	['C', 'T']	98663	97396.35809680264	-5594.227684677684	-0.0154675217485857	0.004317846722369	-3.582230390081868	0.000340837	0.000340837	chr16	58773132	3.4674532659487385	chr16:58773132:C:T
chr16:58773169	['C', 'T']	98663	97412.50569841015	-5591.269125041147	-0.0153771171474755	0.0043183505356318	-3.560877474071353	0.000369791	0.000369791	chr16	58773169	3.432043662938612	chr16:58773169:C:T
chr16:58773323	['T', 'A']	98663	6847.606095048671	-205.30012963264576	0.0102936336633629	0.0116224153097407	0.8856707826243188	0.375797	0.375797	chr16	58773323	0.4250466912090062	chr16:58773323:T:A
chr16:58773599	['A', 'G']	98663	6886.814836217651	-196.4501824856721	0.0105166584856945	0.0115863977745171	0.9076728324332752	0.364053	0.364053	chr16	58773599	0.4388353857686058	chr16:58773599:A:G
chr16:58773638	['G', 'A']	98663	33941.1601654367	-177.80926243389365	0.0085371912486357	0.0056821402284369	1.5024604999908946	0.132981	0.132981	chr16	58773638	0.8762104055337561	chr16:58773638:G:A
chr16:58773862	['C', 'T']	98663	33928.221477666724	-183.2146151014125	0.0082386713949182	0.0056827325102528	1.4497728654399882	0.147125	0.147125	chr16	58773862	0.8323135241485089	chr16:58773862:C:T
chr16:58773978	['A', 'G']	98663	137917.12940281865	-4827.543973411412	-0.0102196769664914	0.0046397214081358	-2.202648837615784	0.0276218	0.0276218	chr16	58773978	1.5587480236358888	chr16:58773978:A:G
chr16:58774200	['T', 'G']	98663	131354.2955172134	-5774.801748710012	-0.0116933185032544	0.0045394737818967	-2.5759193829661378	0.00999884	0.00999884	chr16	58774200	2.00005038108206	chr16:58774200:T:G
chr16:58774659	['A', 'G']	98663	6850.499599501145	-207.5806533053953	0.0099846430959639	0.0116155887538989	0.8595899275972928	0.390017	0.390017	chr16	58774659	0.4089164626009742	chr16:58774659:A:G
chr16:58774692	['C', 'T']	98663	6890.187204752348	-196.6647163444575	0.0105536630856037	0.011583513526673	0.9110934313066636	0.362248	0.362248	chr16	58774692	0.4409940036245216	chr16:58774692:C:T
chr16:58774792	['A', 'C']	98663	6894.315412404627	-196.82340859065684	0.0105314974631613	0.0115879476886489	0.9088319818251868	0.363441	0.363441	chr16	58774792	0.4395660812399733	chr16:58774792:A:C
chr16:58775013	['G', 'C']	98663	33939.07161470216	-182.3609121846551	0.0083808754914196	0.0056830982859816	1.4747018386242745	0.140296	0.140296	chr16	58775013	0.8529547110293154	chr16:58775013:G:C
chr16:58775174	['C', 'T']	98663	33958.879440465884	-185.0363112416176	0.0081595943337636	0.0056842459128736	1.4354752519210916	0.151155	0.151155	chr16	58775174	0.820577482382992	chr16:58775174:C:T
chr16:58775533	['T', 'C']	98663	33872.06167968357	-198.24743204639304	0.0079650900451415	0.0056872993262998	1.400504806966714	0.161365	0.161365	chr16	58775533	0.7921906576884061	chr16:58775533:T:C
chr16:58775590	['C', 'T']	98663	32782.2328825492	-321.0009001598735	0.008398390671293	0.0057485272675511	1.4609638748170513	0.144029	0.144029	chr16	58775590	0.8415500546273529	chr16:58775590:C:T
chr16:58775728	['C', 'T']	98663	6853.486245134609	-207.5596317179125	0.0099577074709438	0.0116118249261673	0.8575488809260353	0.391144	0.391144	chr16	58775728	0.4076633272788205	chr16:58775728:C:T
chr16:58775879	['C', 'T']	98663	32794.30115888833	-318.74276327237334	0.0085559098449474	0.0057467102539542	1.4888361282979794	0.136534	0.136534	chr16	58775879	0.8647591861785404	chr16:58775879:C:T
chr16:58775961	['C', 'T']	98663	32810.92532997858	-333.9151215967402	0.0079490281003651	0.0057475264606724	1.3830346245043974	0.166657	0.166657	chr16	58775961	0.7781764401941056	chr16:58775961:C:T
chr16:58776340	['A', 'AAAAAT']	98663	33655.12354914126	-195.34186454948704	0.0077076119850825	0.0057086043277266	1.3501744984578323	0.176963	0.176963	chr16	58776340	0.7521175278505203	chr16:58776340:A:AAAAAT
chr16:58776599	['G', 'A']	98663	6850.416594869092	-208.7214319216636	0.0096826900885194	0.0116142713092553	0.8336889875134347	0.404458	0.404458	chr16	58776599	0.3931265700103528	chr16:58776599:G:A
chr16:58776758	['G', 'A']	98663	97470.8066641662	-5501.658534457029	-0.0132316824296704	0.0043205328543016	-3.0625117030406352	0.00219547	0.00219547	chr16	58776758	2.658472492936033	chr16:58776758:G:A
chr16:58776805	['C', 'T']	98663	32803.99236726337	-332.31870353073026	0.0079669356748938	0.0057450624373409	1.386744837290431	0.165523	0.165523	chr16	58776805	0.7811416509573613	chr16:58776805:C:T
chr16:58776842	['A', 'G']	98663	97453.8161645446	-5525.711680846847	-0.0135009144764078	0.0043206747686702	-3.1247236136134737	0.00178024	0.00178024	chr16	58776842	2.749521445079026	chr16:58776842:A:G
chr16:58776910	['T', 'C']	98663	140398.19112787145	-4790.450711201841	-0.0102527433577973	0.0047000051184006	-2.181432381351571	0.0291538	0.0291538	chr16	58776910	1.535304829876747	chr16:58776910:T:C
chr16:58777755	['T', 'G']	98663	41594.43161704326	606.0806920531638	0.0084694255960813	0.0053794872837985	1.5743927161216245	0.1154	0.1154	chr16	58777755	0.9377941911802874	chr16:58777755:T:G
chr16:58778131	['T', 'C']	98663	98165.82363020645	-5606.367180813682	-0.0143008531378295	0.0043239310514588	-3.3073730750180808	0.00094209	0.00094209	chr16	58778131	3.0259076060857844	chr16:58778131:T:C
chr16:58778261	['C', 'T']	98663	98549.95416890593	-5409.607927193748	-0.0137073965516305	0.004313791688326	-3.177574983216114	0.00148558	0.00148558	chr16	58778261	2.828103956029252	chr16:58778261:C:T
chr16:58779452	['A', 'G']	98663	34606.7166492635	806.5487925470342	0.0080583568226939	0.0058184918494341	1.3849562792594814	0.166069	0.166069	chr16	58779452	0.7797114294717717	chr16:58779452:A:G
chr16:58779468	['G', 'A']	98663	104629.6004055973	-5718.692341068354	-0.0127204244353302	0.004330557628489	-2.937364082548494	0.00331092	0.00331092	chr16	58779468	2.4800513127478694	chr16:58779468:G:A
chr16:58779850	['G', 'A']	98663	14731.194465561808	-368.910392525474	0.0015107018118668	0.008113242258033	0.1862019848317804	0.852287	0.852287	chr16	58779850	0.0694141358344434	chr16:58779850:G:A
chr16:58779858	['T', 'C']	98663	14714.83370504035	-369.1086887857052	0.001365429583444	0.0081177039143335	0.1682039155226	0.866423	0.866423	chr16	58779858	0.0622700274809562	chr16:58779858:T:C
chr16:58779961	['G', 'A']	98663	105306.54872262767	-5794.726259528463	-0.0133927490657373	0.0043338086949636	-3.0902953979720107	0.00200013	0.00200013	chr16	58779961	2.698941776112102	chr16:58779961:G:A
chr16:58780019	['A', 'C']	98663	104610.26585024632	-5717.622064856695	-0.0126971661470648	0.0043292279182791	-2.9328938985757635	0.00335896	0.00335896	chr16	58780019	2.473795167900733	chr16:58780019:A:C
chr16:58780339	['T', 'C']	98663	34695.626526909065	794.2761011985325	0.0070893360348692	0.0058130337573022	1.2195587245581905	0.222635	0.222635	chr16	58780339	0.652406560073192	chr16:58780339:T:C
chr16:58780430	['T', 'C']	98663	140396.4207186017	-4784.889235330969	-0.0101315389031169	0.0046994849045964	-2.1558828486091364	0.0310952	0.0310952	chr16	58780430	1.5073066455197923	chr16:58780430:T:C
chr16:58780766	['C', 'T']	98663	140424.77763356693	-4789.97658634786	-0.0102597177389036	0.0047011846588007	-2.182368590797058	0.0290847	0.0290847	chr16	58780766	1.5363354114604737	chr16:58780766:C:T
chr16:58781192	['C', 'T']	98663	140442.63214999143	-4784.304773904484	-0.0101801498885	0.0047005033473632	-2.165757395792636	0.0303321	0.0303321	chr16	58781192	1.5180975208848486	chr16:58781192:C:T
chr16:58781380	['A', 'G']	98663	105315.68570936148	-5804.707124395264	-0.0136448478947637	0.004333858050095	-3.1484298140462825	0.00164199	0.00164199	chr16	58781380	2.7846294921362147	chr16:58781380:A:G
chr16:58781401	['T', 'C']	98663	105318.02356209382	-5802.320774146626	-0.0135944388232136	0.0043337984605794	-3.136841490639122	0.00170829	0.00170829	chr16	58781401	2.767438401381864	chr16:58781401:T:C
chr16:58781454	['A', 'G']	98663	6993.354406130268	434.10572518018455	0.0099504839614403	0.0119447958294431	0.8330392669343957	0.404825	0.404825	chr16	58781454	0.3927326754498975	chr16:58781454:A:G
chr16:58781594	['T', 'C']	98663	34679.43585194496	809.4576256133294	0.0077386344910678	0.0058164746920906	1.3304681788766208	0.183367	0.183367	chr16	58781594	0.7366788202878256	chr16:58781594:T:C
chr16:58782024	['G', 'A']	98663	34691.60336611579	812.7415749713008	0.0078379032810118	0.0058162725165809	1.347581850518104	0.177796	0.177796	chr16	58782024	0.7500780138802523	chr16:58782024:G:A
chr16:58782138	['G', 'A']	98663	105292.82225895092	-5794.820051971342	-0.0133502342970827	0.0043340346519163	-3.0803247710951585	0.00206832	0.00206832	chr16	58782138	2.684382268536045	chr16:58782138:G:A
chr16:58782281	['C', 'T']	98663	104590.5019566496	-5717.080694010085	-0.0126336877767294	0.0043301641375925	-2.917600205278457	0.00352816	0.00352816	chr16	58782281	2.4524517280919524	chr16:58782281:C:T
chr16:58782328	['G', 'A']	98663	105292.74709287594	-5795.270122792857	-0.0133275971451312	0.0043344245424852	-3.074825046438449	0.00210684	0.00210684	chr16	58782328	2.676368444816946	chr16:58782328:G:A
chr16:58782331	['C', 'T']	98663	141114.7448628922	-4866.746207412481	-0.0111061460071368	0.004716726294169	-2.3546301639055454	0.0185431	0.0185431	chr16	58782331	1.7318176596008734	chr16:58782331:C:T
chr16:58782488	['C', 'T']	98663	105290.82140720544	-5795.808256636492	-0.0133223705175181	0.0043342927331411	-3.073712676500115	0.00211471	0.00211471	chr16	58782488	2.6747491810242088	chr16:58782488:C:T
chr16:58782771	['TTTC', 'T']	98663	34720.31678630816	802.1715431420001	0.0072947157040129	0.0058145582385382	1.2545606054238798	0.209641	0.209641	chr16	58782771	0.6785237773540745	chr16:58782771:TTTC:T
chr16:58783035	['C', 'T']	98663	34696.12150679374	810.9157971409686	0.0075734222767287	0.0058158879612345	1.3021953530069543	0.192853	0.192853	chr16	58783035	0.7147736009083262	chr16:58783035:C:T
chr16:58783036	['T', 'G']	98663	34693.82378470467	807.7668340366118	0.0074649623806819	0.0058159204752371	1.283539280233638	0.199306	0.199306	chr16	58783036	0.7004796269007747	chr16:58783036:T:G
chr16:58783171	['T', 'G']	98663	105062.04830859088	-5797.396996307635	-0.012880110823964	0.0043394213445937	-2.9681632183541726	0.00299657	0.00299657	chr16	58783171	2.5233755727118146	chr16:58783171:T:G
chr16:58783217	['C', 'T']	98663	141113.18661354255	-4862.265360560333	-0.0110416996508677	0.004716408063451	-2.341124750513736	0.0192277	0.0192277	chr16	58783217	1.7160726625659088	chr16:58783217:C:T
chr16:58783436	['C', 'G']	98663	110466.3497237289	-5859.281972351869	-0.0117063685316062	0.004362787891374	-2.683231186817876	0.00729267	0.00729267	chr16	58783436	2.1371134382156383	chr16:58783436:C:G
chr16:58783478	['A', 'G']	98663	141114.32638205984	-4868.596095985491	-0.0111891456581165	0.0047165535555526	-2.3723139208170245	0.017679	0.017679	chr16	58783478	1.7525423041851884	chr16:58783478:A:G
chr16:58783621	['C', 'T']	98663	34737.22495463807	801.7843579845959	0.0073146834527046	0.0058124495822089	1.2584510797467927	0.208232	0.208232	chr16	58783621	0.6814525296020212	chr16:58783621:C:T
chr16:58783851	['A', 'T']	98663	6957.6346726944685	428.6389946140147	0.0099197952007366	0.0119688180623294	0.8288032409781654	0.407218	0.407218	chr16	58783851	0.3901730334023877	chr16:58783851:A:T
chr16:58783887	['ATTG', 'A']	98663	6870.34817247461	-196.0889196171776	0.0108403870464576	0.0115979951399196	0.9346776676208188	0.349957	0.349957	chr16	58783887	0.4559853151067919	chr16:58783887:ATTG:A
chr16:58783950	['C', 'A']	98663	106381.11212944568	-5651.875755854056	-0.0131402972379459	0.0043299358338867	-3.034755650443583	0.00240793	0.00240793	chr16	58783950	2.618356142437307	chr16:58783950:C:A
chr16:58783953	['C', 'T']	98663	106364.4978759214	-5656.217959121456	-0.0131900579508778	0.0043303498900852	-3.0459566283726165	0.00232002	0.00232002	chr16	58783953	2.6345082712072903	chr16:58783953:C:T
chr16:58783968	['A', 'C']	98663	106369.81204943878	-5657.782463081878	-0.0132785567139493	0.0043304263194361	-3.066339370410572	0.00216756	0.00216756	chr16	58783968	2.6640288720255647	chr16:58783968:A:C
chr16:58783983	['A', 'G']	98663	98395.90525003038	-5591.982472192493	-0.0146515317077418	0.0043187558762272	-3.3925352873941392	0.000692762	0.000692762	chr16	58783983	3.159415942646206	chr16:58783983:A:G
chr16:58783984	['T', 'A']	98663	6880.3947264377575	-199.04697851370656	0.0105983026557049	0.0115910942013838	0.9143487639363426	0.360536	0.360536	chr16	58783984	0.443051363896689	chr16:58783984:T:A
chr16:58784257	['C', 'T']	98663	14716.193249201764	-368.58810853926127	0.0013187692351943	0.0081174118751621	0.1624617865245337	0.870943	0.870943	chr16	58784257	0.0600102670308045	chr16:58784257:C:T
chr16:58784420	['A', 'C']	98663	106222.05257445449	-5678.493763475981	-0.0132900153149548	0.0043346607811513	-3.065987394617984	0.00217011	0.00217011	chr16	58784420	2.66351825178178	chr16:58784420:A:C
chr16:58784472	['A', 'G']	98663	34723.68690442398	809.4807133123171	0.0074834912355542	0.005814299476064	1.287083898303095	0.198068	0.198068	chr16	58784472	0.7031856837042546	chr16:58784472:A:G
chr16:58784904	['A', 'T']	98663	140882.7071017313	-4860.7415303563785	-0.010359726725818	0.0047115950608225	-2.198772728148955	0.0278964	0.0278964	chr16	58784904	1.5544518383397332	chr16:58784904:A:T
chr16:58785256	['G', 'A']	98663	105059.10207205564	-5794.983910884375	-0.0128260048008283	0.0043394475383127	-2.955676889186562	0.00312058	0.00312058	chr16	58785256	2.50576467925416	chr16:58785256:G:A
chr16:58785368	['G', 'A']	98663	6871.278575700138	-201.6775283007881	0.0099495092506341	0.0115972323809283	0.8579210042385776	0.390938	0.390938	chr16	58785368	0.4078921131742664	chr16:58785368:G:A
chr16:58785654	['AGCCAGGTGCAGGATATAATCTCCTGGTGTGCTGTTTGCTGAGACCCTTGGAAGAGCGCAGTATTACAGTGAGAGT', 'A']	98663	97474.9041817148	-5559.400056702002	-0.0139185035282531	0.004298504385563	-3.2379875137500607	0.00120416	0.00120416	chr16	58785654	2.9193158033602296	chr16:58785654:AGCCAGGTGCAGGATATAATCTCCTGGTGTGCTGTTTGCTGAGACCCTTGGAAGAGCGCAGTATTACAGTGAGAGT:A
chr16:58785816	['G', 'A']	98663	34711.51819001956	803.3554114373616	0.0073332110185374	0.0058141991675921	1.2612589983866032	0.207219	0.207219	chr16	58785816	0.6835704264516674	chr16:58785816:G:A
chr16:58785850	['C', 'G']	98663	140863.27721407355	-4861.8804434776175	-0.0104310024105342	0.0047116200138765	-2.2138887218860948	0.0268387	0.0268387	chr16	58785850	1.571238524140145	chr16:58785850:C:G
chr16:58787165	['A', 'G']	98663	34743.42425840473	804.8253244910866	0.0073882732587163	0.0058142599314513	1.2707160233326678	0.203833	0.203833	chr16	58787165	0.6907255035596837	chr16:58787165:A:G
chr16:58787631	['A', 'G']	98663	6889.558633622219	-199.4406920307632	0.0099494091514558	0.0115817922045532	0.8590560921602728	0.390312	0.390312	chr16	58787631	0.4085880962881372	chr16:58787631:A:G
chr16:58787724	['C', 'T']	98663	6863.278251350611	-207.88770451952	0.00949689735941	0.0116025055745657	0.8185212494298282	0.413062	0.413062	chr16	58787724	0.3839847564865021	chr16:58787724:C:T
chr16:58787994	['A', 'G']	98663	34788.994272448974	812.4202337792171	0.0075320980054085	0.0058125152522983	1.2958414177804098	0.195033	0.195033	chr16	58787994	0.7098918988664267	chr16:58787994:A:G
chr16:58789218	['A', 'G']	98663	105102.76229774117	-5802.94571550462	-0.0129494062746453	0.0043393671026602	-2.9841693427381744	0.00284419	0.00284419	chr16	58789218	2.546041394863737	chr16:58789218:A:G
chr16:58790226	['C', 'T']	98663	105065.03820693988	-5798.426488428716	-0.0128815732115108	0.0043394176777707	-2.968502727335637	0.00299326	0.00299326	chr16	58790226	2.523855557913873	chr16:58790226:C:T
chr16:58790935	['T', 'C']	98663	105932.88420796546	-5707.962902935462	-0.0131114461385542	0.0043358390476505	-3.023969754056896	0.00249545	0.00249545	chr16	58790935	2.602851127437465	chr16:58790935:T:C
chr16:58791109	['T', 'C']	98663	105927.3989396213	-5706.301153654499	-0.013076187001164	0.0043358704431832	-3.0158158949887786	0.00256354	0.00256354	chr16	58791109	2.591159901690036	chr16:58791109:T:C
chr16:58791315	['A', 'G']	98663	140888.9917485225	-4867.710013756634	-0.0104685808109264	0.0047117970806444	-2.2217809111369022	0.0263004	0.0263004	chr16	58791315	1.5800376463212031	chr16:58791315:A:G
chr16:58791349	['CA', 'C']	98663	105929.32566272996	-5712.59157931596	-0.013180539666167	0.0043356368693891	-3.0400469557830267	0.00236603	0.00236603	chr16	58791349	2.6259797530504985	chr16:58791349:CA:C
chr16:58791522	['C', 'T']	98663	6962.211696736265	427.4474319197553	0.0095996673429215	0.0119679197415312	0.802116620953646	0.422487	0.422487	chr16	58791522	0.3741866498270117	chr16:58791522:C:T
chr16:58792309	['G', 'C']	98663	98150.9117653022	-5620.532608979	-0.0145287473602634	0.0043237381952754	-3.360228280273509	0.000779076	0.000779076	chr16	58792309	3.108420174200784	chr16:58792309:G:C
chr16:58792325	['C', 'A']	98663	141127.19030384131	-4875.195169462328	-0.0113076846180353	0.0047171443638604	-2.397146185447923	0.0165252	0.0165252	chr16	58792325	1.7818532756625485	chr16:58792325:C:A
chr16:58792825	['T', 'G']	98663	6905.55993107293	-187.0490172513923	0.0114000528723893	0.0115687262059158	0.98541988715747	0.32442	0.32442	chr16	58792825	0.4888923800407317	chr16:58792825:T:G
chr16:58793205	['G', 'A']	98663	14680.041528138176	-373.1157019735681	0.0010452490683404	0.0081261112835532	0.1286284462355308	0.897652	0.897652	chr16	58793205	0.0468919971541649	chr16:58793205:G:A
chr16:58793887	['C', 'T']	98663	5814.235721018864	-66.2324404887856	-0.0028465019004165	0.0126062325370385	-0.2258011576458871	0.821357	0.821357	chr16	58793887	0.0854680372402734	chr16:58793887:C:T
chr16:58794889	['A', 'G']	98663	98166.77367214915	-5615.144749326351	-0.0145249584898425	0.0043245196283859	-3.358744956203118	0.000783269	0.000783269	chr16	58794889	3.106089061502019	chr16:58794889:A:G
chr16:58795177	['A', 'C']	98663	6889.418966723089	-186.54199940468465	0.0117703124352937	0.0115825022285551	1.0162149942242646	0.30953	0.30953	chr16	58795177	0.5092972522882833	chr16:58795177:A:C
chr16:58795886	['T', 'C']	98663	106374.12624844098	-5679.188412622414	-0.0136874812628167	0.0043311570747712	-3.160236635735378	0.00157689	0.00157689	chr16	58795886	2.802198600938195	chr16:58795886:T:C
chr16:58796211	['A', 'C']	98663	23767.408948536795	-1222.451995344911	-0.0100711015642903	0.0065295109317521	-1.542397534754995	0.12298	0.12298	chr16	58796211	0.9101655112913704	chr16:58796211:A:C
chr16:58796259	['C', 'T']	98663	6873.044927418702	-194.970804267126	0.0109374844560504	0.0115982699827721	0.9430272335699024	0.345669	0.345669	chr16	58796259	0.4613395667480633	chr16:58796259:C:T
chr16:58796433	['C', 'T']	98663	5843.177670788567	-84.68358968283854	-0.0057722503111455	0.012576835392733	-0.458958882015802	0.646265	0.646265	chr16	58796433	0.1895893636788487	chr16:58796433:C:T
chr16:58796560	['C', 'T']	98663	98109.88227124346	-5615.603838686932	-0.0144645071763088	0.0043241638195564	-3.3450414415133145	0.000823009	0.000823009	chr16	58796560	3.0845954155423283	chr16:58796560:C:T
chr16:58796729	['A', 'G']	98663	6957.493624310737	413.99381783010847	0.0074381497568441	0.0119717404515068	0.6213089723230625	0.534398	0.534398	chr16	58796729	0.2721351758891521	chr16:58796729:A:G
chr16:58796817	['A', 'G']	98663	6854.597921735607	-208.03821774166823	0.0098398521772465	0.0116120908914234	0.847379879235542	0.396785	0.396785	chr16	58796817	0.4014447542103035	chr16:58796817:A:G
chr16:58797076	['T', 'G']	98663	6892.047816478791	-185.6072108070392	0.0118671895899727	0.0115810589420044	1.0247067776272594	0.305504	0.305504	chr16	58797076	0.5149830991151911	chr16:58797076:T:G
chr16:58797825	['G', 'A']	98663	105269.93750570204	-5792.189564444672	-0.0133044187415574	0.0043345918543107	-3.0693590512625386	0.00214577	0.00214577	chr16	58797825	2.668416830871471	chr16:58797825:G:A
chr16:58798143	['G', 'A']	98663	106406.9418657692	-5675.412263058913	-0.0136895751317879	0.0043296921847847	-3.1617894639012185	0.0015685	0.0015685	chr16	58798143	2.804515476966236	chr16:58798143:G:A
chr16:58798176	['T', 'C']	98663	105283.34201109051	-5788.708776666314	-0.0132874022384213	0.0043340924134554	-3.0657865524901338	0.00217157	0.00217157	chr16	58798176	2.6632261667052752	chr16:58798176:T:C
chr16:58798855	['A', 'G']	98663	105407.0506321413	-5791.04754222054	-0.0132870269007767	0.0043352791861378	-3.0648607229869542	0.0021783	0.0021783	chr16	58798855	2.6618823085231416	chr16:58798855:A:G
chr16:58800315	['G', 'A']	98663	14860.560529570386	-331.8117982520752	0.0032429005780485	0.0080845537540304	0.4011230151610905	0.68833	0.68833	chr16	58800315	0.1622033018533126	chr16:58800315:G:A
chr16:58800968	['A', 'G']	98663	141246.49532141807	-4874.365864409316	-0.0111253118557804	0.0047199036519676	-2.3571057114995053	0.0184199	0.0184199	chr16	58800968	1.7347127318789135	chr16:58800968:A:G
chr16:58801474	['C', 'G']	98663	98409.96922484314	-5614.092696574277	-0.015001429901008	0.0043191186133694	-3.473261848973648	0.000514394	0.000514394	chr16	58801474	3.288704105756634	chr16:58801474:C:G
chr16:58801651	['A', 'G']	98663	98406.9584782102	-5607.683570428407	-0.0149168195816604	0.0043186901583909	-3.454014767111309	0.000552539	0.000552539	chr16	58801651	3.257637062643705	chr16:58801651:A:G
chr16:58801840	['G', 'A']	98663	141275.1396254346	-4880.341040292622	-0.0111569597849542	0.0047216686940655	-2.362927284368087	0.0181332	0.0181332	chr16	58801840	1.7415255483750016	chr16:58801840:G:A
chr16:58802094	['T', 'C']	98663	141246.88448517042	-4876.200309852341	-0.011166904337047	0.0047197972637763	-2.365971187523504	0.0179848	0.0179848	chr16	58802094	1.7450943873911655	chr16:58802094:T:C
chr16:58802131	['T', 'G']	98663	7003.4968881771	-189.0536545891421	0.0117767943789736	0.0114915776468224	1.024819632335691	0.305451	0.305451	chr16	58802131	0.5150584487157301	chr16:58802131:T:G
chr16:58802133	['T', 'C']	98663	7001.780632931922	-187.3144598104629	0.0119677752114252	0.0114927981840156	1.0413282318026114	0.297726	0.297726	chr16	58802133	0.5261832373604208	chr16:58802133:T:C
chr16:58802424	['A', 'G']	98663	7032.4989458319815	-182.2176413470056	0.0120550779717217	0.0114713173509113	1.050888716871219	0.293312	0.293312	chr16	58802424	0.5326701687713262	chr16:58802424:A:G
chr16:58802676	['G', 'A']	98663	98115.81143477066	-5626.662272144038	-0.0145951951645483	0.0043245726260771	-3.374945093195921	0.000738589	0.000738589	chr16	58802676	3.1315971646986807	chr16:58802676:G:A
chr16:58803007	['T', 'C']	98663	140675.96152013706	-4955.321656939251	-0.0111819104057766	0.0047024607640565	-2.377884891937	0.0174142	0.0174142	chr16	58803007	1.7590964720277895	chr16:58803007:T:C
chr16:58803106	['G', 'C']	98663	6962.49397907882	-213.17971701521824	0.0097182775324894	0.0115241184814487	0.8432989948978485	0.399063	0.399063	chr16	58803106	0.398958536913393	chr16:58803106:G:C
chr16:58803167	['A', 'T']	98663	141209.62463631484	-4868.663773065171	-0.0109688698264984	0.0047186895200115	-2.3245584987061485	0.0200976	0.0200976	chr16	58803167	1.6968558017331823	chr16:58803167:A:T
chr16:58803176	['C', 'T']	98663	98379.87373629837	-5620.127702899059	-0.0151105401590491	0.0043188673156758	-3.498727572436313	0.00046769	0.00046769	chr16	58803176	3.330041915939793	chr16:58803176:C:T
chr16:58803232	['A', 'C']	98663	60041.17095992618	-3375.045440519819	-0.0123667304290649	0.0046609909759089	-2.6532405861724	0.00797358	0.00797358	chr16	58803232	2.098346644079478	chr16:58803232:A:C
chr16:58803275	['G', 'A']	98663	98358.92295058694	-5605.593101763372	-0.0148700757686238	0.004318578676068	-3.443280042813184	0.000574942	0.000574942	chr16	58803275	3.240375964615485	chr16:58803275:G:A
chr16:58803419	['G', 'A']	98663	6976.353544568103	430.10115147514375	0.0094298617715583	0.0119580592014574	0.7885779466963168	0.430361	0.430361	chr16	58803419	0.3661670920169042	chr16:58803419:G:A
chr16:58803451	['A', 'G']	98663	7002.638777951222	-191.11310806174964	0.0115583156288197	0.0114923166106483	1.0057428819973715	0.314542	0.314542	chr16	58803451	0.5023213560998234	chr16:58803451:A:G
chr16:58803702	['T', 'C']	98663	7004.496959130718	-191.77697264772857	0.01150474912322	0.0114908749168848	1.0012074107877362	0.316729	0.316729	chr16	58803702	0.4993121704033526	chr16:58803702:T:C
chr16:58803775	['G', 'A']	98663	7001.496746269866	-190.9292147764945	0.0115916306574555	0.011493059340995	1.0085765951028256	0.31318	0.31318	chr16	58803775	0.5042059802251323	chr16:58803775:G:A
chr16:58803863	['G', 'A']	98663	7002.638777951222	-190.92893156264407	0.0116830039476243	0.011492390625228	1.0165860462467984	0.309353	0.309353	chr16	58803863	0.5095456679836337	chr16:58803863:G:A
chr16:58803880	['A', 'G']	98663	7003.851851476418	-192.9289909584048	0.0113498300483636	0.0114916843856542	0.9876559142654756	0.323324	0.323324	chr16	58803880	0.4903620569699179	chr16:58803880:A:G
chr16:58804009	['G', 'C']	98663	7003.4968881771	-188.53017312305323	0.011970097429276	0.0114916409676194	1.0416351731667175	0.297583	0.297583	chr16	58804009	0.5263918823233112	chr16:58804009:G:C
chr16:58804358	['T', 'C']	98663	106845.284623368	-5832.312070016794	-0.0143337567823047	0.0043957860754464	-3.2607948922648395	0.00111138	0.00111138	chr16	58804358	2.954137422889664	chr16:58804358:T:C
chr16:58804607	['C', 'T']	98663	6990.046451024134	-201.25369476061223	0.0107758127011274	0.0115046952444724	0.9366447760799932	0.348944	0.348944	chr16	58804607	0.4572442648528818	chr16:58804607:C:T
chr16:58804727	['G', 'A']	98663	13081.535160688214	-645.2319990093987	-0.0028781262791347	0.0085551796356679	-0.3364191521046944	0.736556	0.736556	chr16	58804727	0.1327942283645607	chr16:58804727:G:A
chr16:58805307	['A', 'G']	98663	98389.92527069224	-5619.19753247042	-0.0150650519582271	0.0043188753723858	-3.488188627657676	0.000486517	0.000486517	chr16	58805307	3.312901979902924	chr16:58805307:A:G
chr16:58805392	['A', 'AT']	98663	6252.7968543198185	-96.46601372851234	-0.0038658979873798	0.012246847947765	-0.3156647329883204	0.752258	0.752258	chr16	58805392	0.1236331849938228	chr16:58805392:A:AT
chr16:58805583	['G', 'A']	98663	141299.82867455474	-4870.280117621733	-0.0109132512837107	0.0047217441192246	-2.311275454185929	0.0208197	0.0208197	chr16	58805583	1.681525532716129	chr16:58805583:G:A
chr16:58805631	['A', 'G']	98663	7031.140227275031	-182.4051779491874	0.0120828301745191	0.0114728474474842	1.0531675096201667	0.292267	0.292267	chr16	58805631	0.5342202182620392	chr16:58805631:A:G
chr16:58805641	['C', 'T']	98663	34633.02046774734	814.7299157345335	0.008358811040924	0.0058168231734459	1.4370062131306232	0.150719	0.150719	chr16	58805641	0.8218319960262684	chr16:58805641:C:T
chr16:58805845	['TTCAG', 'T']	98663	7003.135685829271	-189.1950537946292	0.0118817751926516	0.0114924383069528	1.0338776572299004	0.301196	0.301196	chr16	58805845	0.5211508000326344	chr16:58805845:TTCAG:T
chr16:58805876	['C', 'T']	98663	15719.433920570886	713.5520390890915	0.0080477604666737	0.008128651744034	0.990048623079506	0.322153	0.322153	chr16	58805876	0.4919378199985933	chr16:58805876:C:T
chr16:58805963	['G', 'A']	98663	7000.7095577427945	-190.2978348302	0.0117004574355141	0.0114934711634516	1.018009030441626	0.308676	0.308676	chr16	58805963	0.5104971362216927	chr16:58805963:G:A
chr16:58806839	['A', 'AAAT']	98663	7003.354912931542	-192.80070580143635	0.0113970242970047	0.011491636532598	0.9917668614626824	0.321314	0.321314	chr16	58806839	0.4930703513539101	chr16:58806839:A:AAAT
chr16:58806951	['G', 'T']	98663	7004.354963611668	-190.26426105911688	0.0117168423646827	0.0114908676716341	1.0196655900586609	0.30789	0.30789	chr16	58806951	0.5116044163756126	chr16:58806951:G:T
chr16:58806980	['G', 'A']	98663	7031.213794851004	-181.0066199654336	0.0124069689510206	0.0114719229196677	1.081507349543801	0.279474	0.279474	chr16	58806980	0.5536585891434089	chr16:58806980:G:A
chr16:58807007	['T', 'G']	98663	7004.135848023764	-190.1539744898079	0.0117521947865265	0.0114916959808594	1.022668438679638	0.306467	0.306467	chr16	58807007	0.5136162829383435	chr16:58807007:T:G
chr16:58807216	['A', 'C']	98663	98395.95940110288	-5616.574123219825	-0.0149947842495803	0.0043186638163326	-3.472088795815061	0.000516647	0.000516647	chr16	58807216	3.286806088073316	chr16:58807216:A:C
chr16:58807313	['C', 'T']	98663	141188.3443871086	-4870.978705056052	-0.0108635162155627	0.0047179032461292	-2.30261530362573	0.0213026	0.0213026	chr16	58807313	1.6715673873245325	chr16:58807313:C:T
chr16:58807642	['C', 'T']	98663	14704.086468185187	-375.0930597196726	0.001327106315414	0.008119775979686	0.1634412474844329	0.870171	0.870171	chr16	58807642	0.0603953944400389	chr16:58807642:C:T
chr16:58807872	['AG', 'A']	98663	6999.638504267438	-194.9412477424988	0.0109808783914785	0.0114943208721671	0.955330768437846	0.339413	0.339413	chr16	58807872	0.4692715276042541	chr16:58807872:AG:A
chr16:58808452	['CAT', 'C']	98663	7031.487614874327	-194.14238132304308	0.0112406372932352	0.0114749943094372	0.9795767204861092	0.327298	0.327298	chr16	58808452	0.4850566485007876	chr16:58808452:CAT:C
chr16:58808765	['A', 'G']	98663	141246.6533922706	-4880.894569494497	-0.0113423075711396	0.0047203816403034	-2.402836981293439	0.0162703	0.0162703	chr16	58808765	1.7886044392485498	chr16:58808765:A:G
chr16:58809026	['A', 'T']	98663	141227.2166631184	-4880.698591969461	-0.0113926997723098	0.0047198707644361	-2.413773669006539	0.0157901	0.0157901	chr16	58809026	1.8016151195603776	chr16:58809026:A:T
chr16:58809350	['A', 'AAC']	98663	7002.709760473581	-190.87719492864576	0.0116282869093867	0.0114920756545203	1.0118526242744286	0.311611	0.311611	chr16	58809350	0.5063872199501128	chr16:58809350:A:AAC
chr16:58809672	['A', 'C']	98663	98247.29214680994	-5634.225547821641	-0.0147689990178957	0.0043309944834815	-3.410071075875246	0.000649719	0.000649719	chr16	58809672	3.187274432796733	chr16:58809672:A:C
chr16:58809673	['A', 'AAAAG']	98663	7000.064238504585	-192.3293640340057	0.0114695046511492	0.0114942972676066	0.997843050698956	0.318358	0.318358	chr16	58809673	0.4970842323017841	chr16:58809673:A:AAAAG
chr16:58810005	['A', 'G']	98663	105404.869956703	-5799.039355681488	-0.0133640172667686	0.0043356592938514	-3.082349502351514	0.0020543	0.0020543	chr16	58810005	2.687336133849369	chr16:58810005:A:G
chr16:58810209	['C', 'T']	98663	141251.06468846943	-4864.462036454444	-0.0110316187827621	0.0047201116288794	-2.3371520951467737	0.0194333	0.0194333	chr16	58810209	1.711453444891788	chr16:58810209:C:T
chr16:58810219	['C', 'T']	98663	6954.845891070541	423.695605301553	0.0090318036010683	0.0119720398207997	0.7544080821863693	0.450606	0.450606	chr16	58810219	0.3462030297681069	chr16:58810219:C:T
chr16:58810530	['A', 'G']	98663	98107.89872776114	-5624.326259422632	-0.0146328279770944	0.0043242921029452	-3.3838666835499103	0.000715005	0.000715005	chr16	58810530	3.1456909211851896	chr16:58810530:A:G
chr16:58810562	['T', 'G']	98663	98411.9363835439	-5611.629262378359	-0.015024083519463	0.004318112494338	-3.47931730337334	0.00050291	0.00050291	chr16	58810562	3.298509728662945	chr16:58810562:T:G
chr16:58811036	['C', 'T']	98663	14914.339347326162	-362.9007171843298	0.002357281707994	0.0081249006492663	0.290130527098438	0.771717	0.771717	chr16	58811036	0.1125419326580774	chr16:58811036:C:T
chr16:58811061	['G', 'A']	98663	6965.826465420031	-215.2113379028128	0.0093937163787936	0.0115332551691961	0.8144895990754664	0.415366	0.415366	chr16	58811061	0.3815690557467743	chr16:58811061:G:A
chr16:58811098	['GAC', 'G']	98663	13509.560083944156	-623.0907569183345	0.0092554048660405	0.0084368018483201	1.0970276453610617	0.272632	0.272632	chr16	58811098	0.5644231704830454	chr16:58811098:GAC:G
chr16:58811318	['A', 'G']	98663	7001.070959437271	-192.08692676048443	0.01134135384448	0.0114930047779518	0.986804936010926	0.323741	0.323741	chr16	58811318	0.48980229612974	chr16:58811318:A:G
chr16:58811408	['A', 'G']	98663	14457.17224671836	-400.7655680737822	0.0008760903994394	0.0081772488279317	0.1071375492998238	0.91468	0.91468	chr16	58811408	0.0387308169077395	chr16:58811408:A:G
chr16:58811553	['G', 'A']	98663	57526.57979726304	-3144.798701308023	-0.0113262200568522	0.0047126636865386	-2.4033584423188605	0.0162471	0.0162471	chr16	58811553	1.789224146463134	chr16:58811553:G:A
chr16:58811776	['A', 'G']	98663	40685.773195876296	-2473.1538580944302	-0.0079734409553451	0.0052856389397652	-1.508510332659862	0.131427	0.131427	chr16	58811776	0.8813154053511589	chr16:58811776:A:G
chr16:58811805	['C', 'A']	98663	57520.74503284405	-3141.248713071762	-0.0112427213401713	0.0047129887159644	-2.38547597240973	0.0170589	0.0170589	chr16	58811805	1.7680489766463487	chr16:58811805:C:A
chr16:58811974	['C', 'T']	98663	7000.567634686533	-190.7208836114343	0.0115762397110118	0.011493519497948	1.007197117739138	0.313843	0.313843	chr16	58811974	0.5032875534726493	chr16:58811974:C:T
chr16:58812060	['T', 'G']	98663	141272.04610284948	-4882.214346678843	-0.0113968707832422	0.0047207085996765	-2.414228826584045	0.0157704	0.0157704	chr16	58812060	1.8021572910978787	chr16:58812060:T:G
chr16:58812155	['TTG', 'T']	98663	21732.06610908353	-547.610523637701	0.0056089096421333	0.00680448465418	0.8242960234597313	0.409773	0.409773	chr16	58812155	0.3874566607159735	chr16:58812155:TTG:T
chr16:58812209	['A', 'T']	98663	6995.779963913553	-195.45127571701008	0.0110402904192778	0.0114971335683157	0.9602646045361376	0.336924	0.336924	chr16	58812209	0.4724680519564715	chr16:58812209:A:T
chr16:58812281	['T', 'A']	98663	57538.66367608445	-3141.824366532748	-0.0111601007272302	0.0047125570716894	-2.368162455638845	0.0178786	0.0178786	chr16	58812281	1.7476664920322442	chr16:58812281:T:A
chr16:58812494	['G', 'T']	98663	40462.48302326759	-2443.676982037434	-0.0078387987375756	0.0052978460075734	-1.479619967505618	0.138978	0.138978	chr16	58812494	0.8570539424422465	chr16:58812494:G:T
chr16:58812764	['TCA', 'T']	98663	57505.49125652593	-3123.536061146454	-0.0107412666125394	0.0047137577998077	-2.278705667265605	0.0226867	0.0226867	chr16	58812764	1.644228671855019	chr16:58812764:TCA:T
chr16:58812947	['A', 'G']	98663	38486.8016686435	-2229.9062547141057	-0.0051402795494412	0.00538772544006	-0.9540722901766752	0.340049	0.340049	chr16	58812947	0.4684584979685747	chr16:58812947:A:G
chr16:58813216	['C', 'T']	98663	38423.67332312901	-2264.358305227784	-0.0059645370714459	0.0053920581309974	-1.106170765696583	0.268655	0.268655	chr16	58813216	0.5708050722655739	chr16:58813216:C:T
chr16:58813313	['A', 'C']	98663	38419.17735852881	-2262.8938245383183	-0.0058608724706096	0.0053924477142454	-1.0868668146984106	0.277098	0.277098	chr16	58813313	0.5573666087976974	chr16:58813313:A:C
chr16:58813867	['TCTA', 'T']	98663	38403.18500356093	-2231.117730232268	-0.0060673273935884	0.0053960697363455	-1.1243975133830606	0.260847	0.260847	chr16	58813867	0.5836141537314775	chr16:58813867:TCTA:T
chr16:58813928	['A', 'G']	98663	139076.92693832435	-4687.617564314503	-0.0095891002670785	0.004660642425464	-2.057463197495514	0.0396443	0.0396443	chr16	58813928	1.4018192460890933	chr16:58813928:A:G
chr16:58814203	['G', 'A']	98663	57542.2476227165	-3130.287450634917	-0.0109207204278545	0.0047126185736203	-2.317335947573812	0.0204875	0.0204875	chr16	58814203	1.6885110334214446	chr16:58814203:G:A
chr16:58815075	['A', 'C']	98663	12940.705088697416	-637.5136152996403	-0.0016812803080828	0.0085958490144758	-0.1955921172244274	0.84493	0.84493	chr16	58815075	0.0731792695982364	chr16:58815075:A:C
chr16:58815541	['G', 'C']	98663	40903.87705283645	-1953.404328209593	-0.0054717573471007	0.0052513161432872	-1.0419782770258972	0.297424	0.297424	chr16	58815541	0.5266239899263017	chr16:58815541:G:C
chr16:58815667	['G', 'A']	98663	32066.90017333833	-1267.906494186938	-0.0063713151058271	0.0057729867443317	-1.1036427741814867	0.269751	0.269751	chr16	58815667	0.5690369366592244	chr16:58815667:G:A
chr16:58816225	['G', 'A']	98663	40942.39463760769	-1955.78498778484	-0.0054506130419856	0.0052486118708957	-1.0384865896085844	0.299046	0.299046	chr16	58816225	0.5242620022789455	chr16:58816225:G:A
chr16:58817103	['C', 'T']	98663	56976.6345699541	-3046.399620783482	-0.0105967353072749	0.0047219079673866	-2.244163880462021	0.0248241	0.0248241	chr16	58817103	1.6051264879330465	chr16:58817103:C:T
chr16:58817146	['C', 'CTGT']	98663	40929.37100306167	-1965.2203098840407	-0.0058230085627459	0.005249254520315	-1.10930200473428	0.267303	0.267303	chr16	58817146	0.5729961670342056	chr16:58817146:C:CTGT
chr16:58817380	['A', 'G']	98663	13126.995732300707	-636.2117065662155	-0.0024107230618522	0.0085365487588429	-0.2824001982481456	0.777637	0.777637	chr16	58817380	0.1092230838411118	chr16:58817380:A:G
chr16:58817521	['A', 'T']	98663	6919.911779016726	419.242962641813	0.0057708667809584	0.0120103954009469	0.4804893251477321	0.630881	0.630881	chr16	58817521	0.2000525518766444	chr16:58817521:A:T
chr16:58819014	['A', 'G']	98663	40925.64373364698	-1958.1291287964743	-0.0055574747958768	0.0052497316603278	-1.0586207363463145	0.289775	0.289775	chr16	58819014	0.5379390854983406	chr16:58819014:A:G
chr16:58820132	['A', 'G']	98663	40909.04878048781	-1960.761165005112	-0.0055639441500231	0.005249530602995	-1.0598936497005496	0.289196	0.289196	chr16	58820132	0.5388077182583554	chr16:58820132:A:G
chr16:58820677	['CAG', 'C']	98663	56806.18183753322	-3024.599810785612	-0.0105195399552189	0.0047254235572955	-2.2261581057591964	0.0260058	0.0260058	chr16	58820677	1.584929781756809	chr16:58820677:CAG:C
chr16:58821160	['G', 'A']	98663	7006.355064971923	-221.643900478632	0.0062617402946216	0.0114932768230368	0.5448176695849537	0.58588	0.58588	chr16	58821160	0.2321913271126233	chr16:58821160:G:A
chr16:58821768	['C', 'T']	98663	41142.75302572629	-1963.7049159675591	-0.0064851830488662	0.0052364058093242	-1.2384798438116411	0.215541	0.215541	chr16	58821768	0.6664701065699614	chr16:58821768:C:T
chr16:58821912	['C', 'T']	98663	40899.632619339645	-1967.6104331756744	-0.0057951708590817	0.0052495818322543	-1.1039299975238386	0.269626	0.269626	chr16	58821912	0.5692382311571722	chr16:58821912:C:T
chr16:58821934	['T', 'C']	98663	98006.87364664851	-4962.949657302979	-0.0121585241163708	0.0042817600805849	-2.8396089195894025	0.00451781	0.00451781	chr16	58821934	2.3450720376225336	chr16:58821934:T:C
chr16:58821985	['G', 'C']	98663	39634.042782700366	-2163.2675881516084	-0.0065445286859917	0.005316064573313	-1.2310852503270322	0.218294	0.218294	chr16	58821985	0.66095820108748	chr16:58821985:G:C
chr16:58822716	['A', 'G']	98663	135581.26993728054	-4279.130359692915	-0.0111498377034661	0.0045950974906808	-2.4264637967047733	0.0152486	0.0152486	chr16	58822716	1.8167700278047447	chr16:58822716:A:G
chr16:58822937	['A', 'G']	98663	40968.81335847299	-1962.521521846946	-0.0056552375433876	0.0052471824952119	-1.0777665058434838	0.281141	0.281141	chr16	58822937	0.5510758147435846	chr16:58822937:A:G
chr16:58823755	['G', 'C']	98663	13078.325555228936	-639.2832449386292	-0.0025681982047861	0.0085526317004485	-0.3002816319860287	0.763963	0.763963	chr16	58823755	0.1169276745197889	chr16:58823755:G:C
chr16:58824135	['T', 'C']	98663	106040.04678202514	-4399.067699271988	-0.0111381861320361	0.0042616889991257	-2.613561462209234	0.00896176	0.00896176	chr16	58824135	2.0476066908705675	chr16:58824135:T:C
chr16:58824579	['CAG', 'C']	98663	12942.049394354062	-640.0208899088634	-0.0018151725897114	0.0085974776795316	-0.2111285027273603	0.832787	0.832787	chr16	58824579	0.079466062883124	chr16:58824579:CAG:C
chr16:58824593	['C', 'T']	98663	40911.56125572719	-1965.164758848608	-0.0056712194597945	0.0052491710574561	-1.0804028669896215	0.279965	0.279965	chr16	58824593	0.5528962588612271	chr16:58824593:C:T
chr16:58826064	['C', 'T']	98663	6926.561633976991	421.54016052481575	0.0057324413641671	0.0120069287361649	0.4774277827518893	0.633059	0.633059	chr16	58826064	0.198555812604496	chr16:58826064:C:T
chr16:58827562	['C', 'T']	98663	56881.37739368442	-3043.798903994912	-0.010891817965678	0.0047233002721085	-2.305976189994768	0.021114	0.021114	chr16	58827562	1.6754294827811649	chr16:58827562:C:T
chr16:58828304	['T', 'A']	98663	20128.65218449062	-848.1878581707942	0.0008297657876092	0.0070235410444405	0.1181406618625831	0.905956	0.905956	chr16	58828304	0.0428928943996032	chr16:58828304:T:A
chr16:58828685	['C', 'T']	98663	32364.825124201583	-2216.2332114085	-0.0066436319853814	0.0057885710684216	-1.147715369968314	0.251089	0.251089	chr16	58828685	0.6001723129499323	chr16:58828685:C:T
chr16:58830410	['C', 'T']	98663	106390.4475434981	-4404.001464632553	-0.01130311051736	0.0042721357067588	-2.645775156317626	0.00815169	0.00815169	chr16	58830410	2.0887523444394733	chr16:58830410:C:T
chr16:58830687	['T', 'G']	98663	47589.16447021612	-1512.1327350925676	-0.0044447562177092	0.0049895980076338	-0.8908044718049414	0.373036	0.373036	chr16	58830687	0.4282492543926199	chr16:58830687:T:G
chr16:58830824	['C', 'T']	98663	20111.446077586646	-853.2318121500666	0.0005281712429591	0.007026648137535	0.0751668836436687	0.940082	0.940082	chr16	58830824	0.0268342627893326	chr16:58830824:C:T
chr16:58831118	['C', 'T']	98663	13078.927931397991	-642.9443097735978	-0.0028015373399488	0.0085517002057475	-0.3276000412252521	0.743215	0.743215	chr16	58831118	0.1288855337406132	chr16:58831118:C:T
chr16:58831187	['T', 'TAATA']	98663	6921.491069980538	426.8238953772646	0.0064828268335012	0.012012801130666	0.5396598814036802	0.589433	0.589433	chr16	58831187	0.229565553391578	chr16:58831187:T:TAATA
chr16:58831715	['T', 'G']	98663	6918.490857119688	420.5684730898044	0.0059274112427585	0.0120197077793571	0.4931410439893074	0.621914	0.621914	chr16	58831715	0.2062696666077489	chr16:58831715:T:G
chr16:58832400	['T', 'G']	98663	6902.909538773442	426.4563903403446	0.0067463979089641	0.0120275047551782	0.5609141751583651	0.574857	0.574857	chr16	58832400	0.2404401758924634	chr16:58832400:T:G
chr16:58832483	['G', 'A']	98663	114535.53927879884	-3445.067788703472	-0.0098904977696834	0.0043316855748776	-2.2832907880121684	0.0224154	0.0224154	chr16	58832483	1.649453506798512	chr16:58832483:G:A
chr16:58832881	['C', 'T']	98663	6910.350199679701	429.3242540872813	0.0071694321980792	0.0120231747270177	0.5963010902576756	0.550975	0.550975	chr16	58832881	0.2588681064265551	chr16:58832881:C:T
chr16:58833040	['C', 'T']	98663	6914.630749893569	424.6528027053061	0.0064692318559816	0.0120211496216072	0.5381541749013424	0.590472	0.590472	chr16	58833040	0.2288006916724922	chr16:58833040:C:T
chr16:58833426	['G', 'C']	98663	7390.374526140808	493.83834419913705	0.0103052464153554	0.011656162872326	0.8841028156720495	0.376643	0.376643	chr16	58833426	0.4240700996229356	chr16:58833426:G:C
chr16:58833695	['C', 'A']	98663	132284.1338131684	-3534.8014385440338	0.0035325105320447	0.0045688066559633	0.7731801317164615	0.439418	0.439418	chr16	58833695	0.3571221569272041	chr16:58833695:C:A
chr16:58834087	['A', 'G']	98663	47928.88627033602	-2284.420144969179	0.0046651416831898	0.0049929458866936	0.934346533901493	0.350127	0.350127	chr16	58834087	0.4557743973787059	chr16:58834087:A:G
chr16:58835124	['T', 'C']	98663	11726.200722153486	-264.36031140720195	-0.0028383089285661	0.0090211270961733	-0.3146290810790317	0.753044	0.753044	chr16	58835124	0.1231796474394995	chr16:58835124:T:C
chr16:58835343	['G', 'C']	98663	38649.53017755116	-542.446753249035	0.0047231148238274	0.0054531584733483	0.8661246224387397	0.386424	0.386424	chr16	58835343	0.4129359082816961	chr16:58835343:G:C
chr16:58835519	['G', 'A']	98663	11606.941057199045	-267.28513888714525	-0.0017792580150821	0.0090548439384134	-0.1964979216852096	0.844221	0.844221	chr16	58835519	0.0735438489706574	chr16:58835519:G:A
chr16:58835802	['A', 'G']	98663	9550.774415893771	-372.7362839189115	0.0140232389759822	0.0099043166425541	1.41587143081948	0.156816	0.156816	chr16	58835802	0.8046096281489754	chr16:58835802:A:G
chr16:58836134	['C', 'T']	98663	29393.61885545102	-692.2292387746048	0.0072751494561307	0.0060105048622878	1.2104057184576584	0.226126	0.226126	chr16	58836134	0.6456494995416528	chr16:58836134:C:T
chr16:58836864	['G', 'A']	98663	29891.059223665143	-620.6871495639623	0.0075498618905017	0.0059820157748524	1.262093276691169	0.206918	0.206918	chr16	58836864	0.6842017279874937	chr16:58836864:G:A
chr16:58837375	['C', 'T']	98663	31361.08577047452	-663.4770484659688	0.0016019511631579	0.005835437629623	0.2745211695907465	0.783685	0.783685	chr16	58837375	0.1058584656980371	chr16:58837375:C:T
chr16:58837531	['TTC', 'T']	98663	4743.91064914246	-63.32550105472621	0.0165776772491291	0.0139345723785805	1.1896796542254398	0.234175	0.234175	chr16	58837531	0.6304594710979035	chr16:58837531:TTC:T
chr16:58838623	['A', 'G']	98663	50034.09969690518	-1809.909488967848	-0.0032783215736663	0.004913685903777	-0.6671817527340084	0.504658	0.504658	chr16	58838623	0.2970028377811611	chr16:58838623:A:G
chr16:58838657	['T', 'C']	98663	11728.475496406814	-275.1851414530213	-0.0042407487874937	0.0090194903136696	-0.4701761008675377	0.63823	0.63823	chr16	58838657	0.1950227856513737	chr16:58838657:T:C
chr16:58838669	['A', 'C']	98663	49971.61029337229	-1817.311726351795	-0.003392930489815	0.0049164027730177	-0.690124598504452	0.490117	0.490117	chr16	58838669	0.3097002334633979	chr16:58838669:A:C
chr16:58839910	['C', 'T']	98663	10397.002199829683	-391.8916710789534	-0.0006093135315	0.009521961130348	-0.0639903401367655	0.948978	0.948978	chr16	58839910	0.0227438556331403	chr16:58839910:C:T
chr16:58840308	['T', 'C']	98663	79198.8435330015	-2597.9898326964653	-0.0001820738810794	0.0043362446374355	-0.0419888397226322	0.966508	0.966508	chr16	58840308	0.0147945468692862	chr16:58840308:T:C
chr16:58840380	['T', 'C']	98663	28550.366196611965	-836.5055094258811	0.0047149349171621	0.0060662884771144	0.7772355262941386	0.437022	0.437022	chr16	58840380	0.3594966997844793	chr16:58840380:T:C
chr16:58840707	['C', 'T']	98663	50545.75844974756	-1770.685875042414	-0.0036379478298709	0.0048923868229621	-0.7435936612363626	0.457124	0.457124	chr16	58840707	0.3399659767112291	chr16:58840707:C:T
chr16:58840776	['T', 'C']	98663	88364.18163753593	-2254.330767332044	0.0012838139659521	0.0042907314448056	0.2992063200567735	0.764783	0.764783	chr16	58840776	0.116461774351528	chr16:58840776:T:C
chr16:58841177	['T', 'C']	98663	6098.523264304402	141.79088162282426	0.0257413602064887	0.0123416870810196	2.085724588340644	0.0370061	0.0370061	chr16	58841177	1.4317266819334398	chr16:58841177:T:C
chr16:58841472	['C', 'T']	98663	87902.85573637512	-2319.332643713968	0.0008513554600542	0.004290364910106	0.1984342772449988	0.842706	0.842706	chr16	58841472	0.074323913925425	chr16:58841472:C:T
chr16:58841564	['C', 'A']	98663	50502.91555136467	-1759.2673135711552	-0.0032375859953977	0.0048936544764245	-0.6615885962106525	0.508236	0.508236	chr16	58841564	0.293934575713019	chr16:58841564:C:A
chr16:58841591	['A', 'C']	98663	23609.503771289543	-855.1322345520449	0.0012056171303953	0.0065680281316062	0.1835584602011358	0.85436	0.85436	chr16	58841591	0.0683590929301391	chr16:58841591:A:C
chr16:58842641	['G', 'A']	98663	79836.74907984794	-2437.6301104539098	0.0013402492542317	0.0043347962770332	0.3091839082110348	0.757182	0.757182	chr16	58842641	0.1207997187885252	chr16:58842641:G:A
chr16:58842826	['A', 'G']	98663	28116.69954279575	-845.1216795677302	0.0059780193037774	0.0061039070333129	0.9793758769836322	0.327397	0.327397	chr16	58842826	0.4849253044274829	chr16:58842826:A:G
chr16:58842981	['C', 'T']	98663	9544.580435245343	-370.89003790418	0.0143581833583184	0.009908060257607	1.449141707358391	0.147301	0.147301	chr16	58842981	0.8317943048002223	chr16:58842981:C:T
chr16:58843171	['C', 'G']	98663	22576.97477952357	-846.8676585492279	0.0038895160561715	0.0066977962243521	0.5807157945519249	0.561433	0.561433	chr16	58843171	0.2507020639197868	chr16:58843171:C:G
chr16:58844128	['G', 'T']	98663	29359.67817827965	-706.309377037826	0.0068833144067736	0.0060094265602673	1.1454195067935822	0.252038	0.252038	chr16	58844128	0.5985339753051653	chr16:58844128:G:T
chr16:58844219	['T', 'C']	98663	5182.262624419713	0.4183203661748661	0.0194935050290373	0.0132922065562674	1.4665364209109366	0.142505	0.142505	chr16	58844219	0.8461698975199313	chr16:58844219:T:C
chr16:58844688	['C', 'T']	98663	10334.152161132064	-388.7010501999137	-0.0004965448139257	0.009549719782888	-0.051995747018205	0.958532	0.958532	chr16	58844688	0.0183933838903109	chr16:58844688:C:T
chr16:58844717	['G', 'A']	98663	29203.14384332329	-702.1772829657316	0.0073484965455468	0.0060202342322562	1.2206329956687991	0.222228	0.222228	chr16	58844717	0.6532012222656032	chr16:58844717:G:A
chr16:58845756	['CT', 'C']	98663	7624.661798809476	-284.3917665662604	-0.0010525850239281	0.011031202858763	-0.0954188801896576	0.923982	0.923982	chr16	58845756	0.0343364891444147	chr16:58845756:CT:C
chr16:58845934	['A', 'G']	98663	53051.98704869751	-1987.076333861159	-0.0030061762999983	0.0048184753560977	-0.6238853740725522	0.532704	0.532704	chr16	58845934	0.2735140421462657	chr16:58845934:A:G
chr16:58845956	['T', 'C']	98663	48502.05257779861	-2422.813685254289	-0.0006792876120432	0.0049991561351769	-0.1358804553559398	0.891916	0.891916	chr16	58845956	0.0496760452363102	chr16:58845956:T:C
chr16:58846261	['C', 'T']	98663	14161.27013767518	-918.735289821244	-0.0126091929475024	0.0082854440967392	-1.5218487748248637	0.12805	0.12805	chr16	58846261	0.8926204171955515	chr16:58846261:C:T
chr16:58846419	['G', 'A']	98663	10176.026936778768	-394.0139231386992	0.0001094949846581	0.009621608195321	0.0113801126002444	0.99092	0.99092	chr16	58846419	0.0039614060202658	chr16:58846419:G:A
chr16:58846505	['G', 'A']	98663	29330.427204992804	-676.6133655680054	0.0077833146314603	0.0060213761531517	1.29261391972438	0.196148	0.196148	chr16	58846505	0.707416115744448	chr16:58846505:G:A
chr16:58846719	['G', 'A']	98663	6295.510465764533	130.166372813891	0.0222270878038476	0.0121447674657679	1.8301781295112023	0.0672263	0.0672263	chr16	58846719	1.1724607907801152	chr16:58846719:G:A
chr16:58846865	['C', 'T']	98663	22434.3643025837	-866.295483262275	0.0033608123963055	0.0067145194314084	0.500529104225207	0.616704	0.616704	chr16	58846865	0.209923234689807	chr16:58846865:C:T
chr16:58846899	['T', 'C']	98663	91030.14329017932	-2500.5475458915093	0.00062473189218	0.0042729945579915	0.1462047011063219	0.88376	0.88376	chr16	58846899	0.0536656589995725	chr16:58846899:T:C
chr16:58847335	['C', 'T']	98663	22428.1824955144	-867.2185442476373	0.0032911119503431	0.0067159186515445	0.490046428657408	0.624102	0.624102	chr16	58847335	0.2047444256748901	chr16:58847335:C:T
chr16:58847773	['A', 'G']	98663	5929.360582624649	137.16488559374469	0.0277305345604947	0.0125060161558434	2.2173755586856108	0.0265997	0.0265997	chr16	58847773	1.5751232614546204	chr16:58847773:A:G
chr16:58848450	['A', 'G']	98663	22567.20222201948	-855.8616289018087	0.0032728122699817	0.0066999913554074	0.4884800735362599	0.625211	0.625211	chr16	58848450	0.203973389582353	chr16:58848450:A:G
chr16:58848476	['A', 'T']	98663	76621.08506604756	-2733.5788502977334	-0.0011214291478116	0.0043613590635776	-0.2571283701855282	0.79708	0.79708	chr16	58848476	0.0984980878699452	chr16:58848476:A:T
chr16:58848549	['T', 'C']	98663	76598.19815299149	-2742.935521470224	-0.0013696605809618	0.0043613962752884	-0.3140417642676228	0.75349	0.75349	chr16	58848549	0.1229225070834406	chr16:58848549:T:C
chr16:58849043	['TC', 'T']	98663	53649.61272795468	-1943.15458893988	-0.003366960988928	0.0047949748418043	-0.7021853294356533	0.482565	0.482565	chr16	58849043	0.3164441802682721	chr16:58849043:TC:T
chr16:58850144	['C', 'G']	98663	2086.0211428918938	-160.7634526705459	-0.0228127792310275	0.0208396273794611	-1.0946826838905483	0.273658	0.273658	chr16	58850144	0.5627918513582354	chr16:58850144:C:G
chr16:58850271	['A', 'G']	98663	51736.06054339008	-1810.3819959815169	-0.0024088089059466	0.0048556562919085	-0.4960830753117065	0.619837	0.619837	chr16	58850271	0.2077225029334256	chr16:58850271:A:G
chr16:58850699	['G', 'T']	98663	9633.488201666363	-354.35079204722865	0.0150365039305981	0.0098660113940804	1.5240712107448011	0.127494	0.127494	chr16	58850699	0.8945102530983045	chr16:58850699:G:T
chr16:58850777	['C', 'T']	98663	5149.156568011352	-1.8248188592710564	0.0188133362214273	0.0133359159852579	1.4107269603546004	0.158328	0.158328	chr16	58850777	0.8004422742079411	chr16:58850777:C:T
chr16:58851338	['T', 'A']	98663	22604.520192190736	-828.8643900731387	0.0047249325561997	0.0066914787520883	0.7061118672348936	0.48012	0.48012	chr16	58851338	0.318650202573378	chr16:58851338:T:A
chr16:58851376	['G', 'T']	98663	5143.364914450211	-4.573484686531942	0.0183427503992614	0.0133422714183997	1.3747846842604194	0.169201	0.169201	chr16	58851376	0.7715970745523231	chr16:58851376:G:T
chr16:58851486	['ATC', 'A']	98663	22527.28325545093	-832.6568235640775	0.0044126194420853	0.0067026149938014	0.6583429670607809	0.510319	0.510319	chr16	58851486	0.2921582618822617	chr16:58851486:ATC:A
chr16:58851847	['A', 'G']	98663	22530.2835595471	-833.3920590461535	0.0043285880644759	0.0067024285324695	0.6458238299008121	0.518395	0.518395	chr16	58851847	0.28533919595475	chr16:58851847:A:G
chr16:58852499	['C', 'G']	98663	10795.984805481785	-333.87705038640803	-0.0016781948104155	0.0093611411547876	-0.1792724607680203	0.857724	0.857724	chr16	58852499	0.0666524377458997	chr16:58852499:C:G
chr16:58852627	['G', 'A']	98663	22513.87922470247	-837.2346905347829	0.0041131796700483	0.0067054292806511	0.6134103422605846	0.539606	0.539606	chr16	58852627	0.2679232299556479	chr16:58852627:G:A
chr16:58852723	['G', 'A']	98663	22512.966345666493	-835.8437959385745	0.004214401846974	0.0067055039074328	0.6284989025660723	0.529679	0.529679	chr16	58852723	0.2759872450461089	chr16:58852723:G:A
chr16:58853805	['CAG', 'C']	98663	9682.588827959496	-343.9853148064552	0.0157417038462622	0.0098440518395982	1.599108182561609	0.1098	0.1098	chr16	58853805	0.959397659885927	chr16:58853805:CAG:C
chr16:58853986	['C', 'T']	98663	9642.879619680903	-348.24781900385165	0.0155330760076054	0.0098622304113662	1.575006399130931	0.115258	0.115258	chr16	58853986	0.9383289207298476	chr16:58853986:C:T
chr16:58854119	['C', 'T']	98663	22634.752977668755	-833.01413970167	0.0037727399302293	0.0066923294795463	0.5637409129003459	0.572932	0.572932	chr16	58854119	0.2418969204012742	chr16:58854119:C:T
chr16:58854198	['GGAAA', 'G']	98663	9513.5785499255	-376.33013337719376	0.0144727884248551	0.0099241783004997	1.4583361953630334	0.144751	0.144751	chr16	58854198	0.8393784273035884	chr16:58854198:GGAAA:G
chr16:58854264	['A', 'G']	98663	51221.15322082002	-1856.145029248652	-0.001986825243986	0.004877607741709	-0.4073360034667071	0.683762	0.683762	chr16	58854264	0.165095038738145	chr16:58854264:A:G
chr16:58854365	['A', 'G']	98663	10358.944938877292	-396.6802855200236	-0.001581722634274	0.0095391569997658	-0.1658136703602719	0.868304	0.868304	chr16	58854365	0.0613281983163438	chr16:58854365:A:G
chr16:58854567	['T', 'C']	98663	89640.8967964315	-2257.67223987202	0.0027320329381629	0.0042836985678117	0.6377743192977509	0.523622	0.523622	chr16	58854567	0.2809821148373185	chr16:58854567:T:C
chr16:58854767	['G', 'A']	98663	75219.39638653163	-2538.229367117991	-0.0002859292390657	0.0043796956222646	-0.0652851850279815	0.947947	0.947947	chr16	58854767	0.0232159435174079	chr16:58854767:G:A
chr16:58855638	['G', 'GA']	98663	10476.318548550578	-488.8181512406936	0.0083878511494218	0.0094770481558638	0.8850700145732514	0.376121	0.376121	chr16	58855638	0.4246724178950399	chr16:58855638:G:GA
chr16:58855642	['T', 'A']	98663	6831.500649100391	149.3076018984941	0.0164148965347818	0.0117554308181516	1.3963670739685334	0.162607	0.162607	chr16	58855642	0.7888607625799751	chr16:58855642:T:A
chr16:58855909	['G', 'A']	98663	51105.8776687415	-1849.3034445734947	-0.0018764339016806	0.0048807586910095	-0.3844553727142986	0.700642	0.700642	chr16	58855909	0.1545038324457895	chr16:58855909:G:A
chr16:58856006	['T', 'C']	98663	8052.877260746151	144.24139798041057	0.0004543818559105	0.0107819876019889	0.0421426802444788	0.966385	0.966385	chr16	58856006	0.0148498196871258	chr16:58856006:T:C
chr16:58856258	['A', 'G']	98663	13143.79931479773	-454.7779979854639	-0.0041872633308665	0.0085608791877054	-0.4891160404272565	0.624761	0.624761	chr16	58856258	0.2042860886272908	chr16:58856258:A:G
chr16:58857565	['C', 'T']	98663	23731.924281587348	-919.4479348298248	0.0017134357642134	0.0065567894442406	0.2613223710757534	0.793844	0.793844	chr16	58857565	0.1002648333356044	chr16:58857565:C:T
chr16:58857850	['C', 'A']	98663	6155.311936183584	126.10641519809698	0.0231592595048891	0.0122772724704777	1.88635216499256	0.0592504	0.0592504	chr16	58857850	1.227308713381886	chr16:58857850:C:A
chr16:58858261	['T', 'TAAAC']	98663	30984.36339856028	-707.9583468304814	0.0057424193007673	0.005895710191842	0.9739995884996492	0.330059	0.330059	chr16	58858261	0.481408420473231	chr16:58858261:T:TAAAC
chr16:58858324	['CA', 'C']	98663	23736.33043742714	-926.5986935818296	0.0013212614407856	0.0065563606860026	0.2015236049484629	0.84029	0.84029	chr16	58858324	0.0755708048140951	chr16:58858324:CA:C
chr16:58858751	['A', 'G']	98663	6858.139021497856	158.19424496411773	0.0170996856545206	0.0117328428340231	1.4574204987161885	0.145004	0.145004	chr16	58858751	0.8386200173928391	chr16:58858751:A:G
chr16:58858803	['T', 'C']	98663	5843.355352382497	124.39000070333977	0.027733193883651	0.0125868565232684	2.2033455162043585	0.0275727	0.0275727	chr16	58858803	1.5595207044169943	chr16:58858803:T:C
chr16:58858874	['G', 'C']	98663	5185.208759124088	8.008527473757672	0.0208156341253981	0.0132906291729193	1.5661887676327344	0.117308	0.117308	chr16	58858874	0.9306723694924588	chr16:58858874:G:C
chr16:58858981	['A', 'G']	98663	10485.08187845976	-490.0127760140329	0.0081518842989613	0.0094739641943091	0.8604512463597915	0.389542	0.389542	chr16	58858981	0.4094457103023894	chr16:58858981:A:G
chr16:58859446	['CTG', 'C']	98663	14524.73607816903	-876.4123078756741	0.0017464298544602	0.0081702615589092	0.2137544608416902	0.830739	0.830739	chr16	58859446	0.0805354006010768	chr16:58859446:CTG:C
chr16:58859929	['A', 'G']	98663	51760.59088190273	-1820.859020669185	-0.0024952104869123	0.0048541519627152	-0.5140363355078335	0.607228	0.607228	chr16	58859929	0.2166482108195468	chr16:58859929:A:G
chr16:58860658	['T', 'TA']	98663	53820.09142422706	-1959.5730745927	-0.0029693093667761	0.0047862810732013	-0.6203792300041479	0.53501	0.53501	chr16	58860658	0.2716381004007692	chr16:58860658:T:TA
chr16:58862217	['CA', 'C']	98663	82985.98100239241	-2562.1538433533387	0.002115665038214	0.0043089630025597	0.4909916926548668	0.623433	0.623433	chr16	58862217	0.205210213065615	chr16:58862217:CA:C
chr16:58862370	['C', 'T']	98663	5183.472834350357	7.223784994602897	0.0210600743125552	0.0132962066124962	1.583915993961931	0.113216	0.113216	chr16	58862370	0.9460921931063896	chr16:58862370:C:T
chr16:58862490	['A', 'G']	98663	51174.66813307113	-1860.0039297203384	-0.0019864717650318	0.0048794447539603	-0.4071102072463469	0.683928	0.683928	chr16	58862490	0.1649896158947376	chr16:58862490:A:G
chr16:58862557	['C', 'T']	98663	10655.323991485911	-469.6262285946089	0.0076744371424282	0.0093995043134755	0.8164725379641382	0.414232	0.414232	chr16	58862557	0.3827563542918916	chr16:58862557:C:T
chr16:58862948	['A', 'G']	98663	3641.147619578549	-24.08002763325278	-0.0168759156583045	0.0159737834074686	-1.056475803372546	0.290753	0.290753	chr16	58862948	0.5364757955101792	chr16:58862948:A:G
chr16:58863588	['T', 'G']	98663	10413.527732165663	-396.7378797853021	-0.0011653266668133	0.0095126910429992	-0.1225023141764848	0.902501	0.902501	chr16	58863588	0.0445523082098487	chr16:58863588:T:G
chr16:58863746	['T', 'C']	98663	27626.680590627413	-645.8999689037653	0.0093988327038559	0.0061500821842806	1.528245057908158	0.126455	0.126455	chr16	58863746	0.8980639940817021	chr16:58863746:T:C
chr16:58863847	['A', 'G']	98663	50600.23146636934	-1878.744100069173	-0.0012930021582176	0.0048771232561586	-0.2651157435041059	0.790921	0.790921	chr16	58863847	0.1018668932121577	chr16:58863847:A:G
chr16:58864281	['G', 'T']	98663	50071.11994282645	-1941.2424463204748	-0.0017346667758056	0.0048975536822898	-0.3541904567740586	0.723197	0.723197	chr16	58864281	0.1407433840898668	chr16:58864281:G:T
chr16:58864310	['A', 'G']	98663	82344.85753821823	-2558.2133974480084	0.0013793486002725	0.0043136957259212	0.3197602909226837	0.749151	0.749151	chr16	58864310	0.1254306364296707	chr16:58864310:A:G
chr16:58864748	['A', 'G']	98663	82252.34073052782	-2555.22477754514	0.0012908055358516	0.004314632831913	0.2991692656450993	0.764812	0.764812	chr16	58864748	0.1164453065414518	chr16:58864748:A:G
chr16:58864995	['G', 'A']	98663	10112.614979170256	-513.2303223137334	0.0049594980756378	0.0096327445152052	0.5148582595343726	0.606653	0.606653	chr16	58864995	0.2170596504017986	chr16:58864995:G:A
chr16:58866166	['G', 'A']	98663	80714.3616272822	-2548.810399899988	-0.0003494798811834	0.0043294110489888	-0.0807222685092693	0.935663	0.935663	chr16	58866166	0.0288805439906958	chr16:58866166:G:A
chr16:58866310	['A', 'G']	98663	81918.41769739246	-2574.4873347397283	0.0006527453538783	0.0043186511651647	0.1511456537966215	0.879861	0.879861	chr16	58866310	0.0555859320556295	chr16:58866310:A:G
chr16:58866485	['G', 'A']	98663	10003.763958100331	495.2841926869479	0.0032400868509046	0.0099608951696943	0.3252806897077356	0.744969	0.744969	chr16	58866485	0.12786179894171	chr16:58866485:G:A
chr16:58866738	['A', 'G']	98663	3036.338523294004	-65.18498551989865	-0.0185241104133887	0.0174764141600643	-1.0599491545421549	0.28917	0.28917	chr16	58866738	0.5388467650091571	chr16:58866738:A:G
chr16:58867017	['A', 'AAGT']	98663	78887.58394338212	-2518.266484503576	0.0016682653881374	0.0043420242019923	0.3842137469827949	0.700821	0.700821	chr16	58867017	0.1543928930735999	chr16:58867017:A:AAGT
chr16:58867087	['T', 'C']	98663	78372.26989051096	-2508.738898198689	0.0026121125140553	0.004342991100842	0.60145472403774	0.547539	0.547539	chr16	58867087	0.2615849415443372	chr16:58867087:T:C
chr16:58867125	['T', 'C']	98663	45655.86667477648	-2404.942638276916	0.0006717688643739	0.005088276155233	0.1320228784522834	0.894966	0.894966	chr16	58867125	0.0481934633353322	chr16:58867125:T:C
chr16:58868060	['ATT', 'A']	98663	34802.64050491737	-269.4999130895753	0.0015161608106888	0.0056414624148873	0.2687531528505464	0.78812	0.78812	chr16	58868060	0.1034076513301676	chr16:58868060:ATT:A
chr16:58868114	['C', 'G']	98663	35242.07308986941	-208.6066813695133	0.0017307086985484	0.0056226027608989	0.3078127287569148	0.758225	0.758225	chr16	58868114	0.1202019002273729	chr16:58868114:C:G
chr16:58868374	['A', 'G']	98663	12655.052246900566	-414.6607553058179	0.0002066341225136	0.008678621561689	0.0238095555895402	0.981005	0.981005	chr16	58868374	0.008328779096223	chr16:58868374:A:G
chr16:58868382	['C', 'T']	98663	25206.898089946862	185.5133122971957	0.0012930446450059	0.0065007619948596	0.1989066275658727	0.842336	0.842336	chr16	58868382	0.0745146379084316	chr16:58868382:C:T
chr16:58868463	['C', 'T']	98663	37726.82474979464	-227.5217026461137	0.0014703584097617	0.005493755999573	0.2676417390717716	0.788976	0.788976	chr16	58868463	0.1029362074700405	chr16:58868463:C:T
chr16:58868617	['C', 'T']	98663	91720.87420803471	-2474.17087119416	0.0005683884478408	0.0042722462398509	0.1330420617002319	0.89416	0.89416	chr16	58868617	0.0485847620768342	chr16:58868617:C:T
chr16:58868859	['A', 'G']	98663	77244.87541056731	-3505.059290635292	0.0009477261128748	0.0043842844764822	0.216164374816136	0.82886	0.82886	chr16	58868859	0.0815188184992372	chr16:58868859:A:G
chr16:58868899	['G', 'A']	98663	10115.025209572948	-534.16332026447	0.002871804253911	0.0096319269713251	0.2981546955724037	0.765586	0.765586	chr16	58868899	0.1160060169479563	chr16:58868899:G:A
chr16:58869136	['G', 'C']	98663	55414.98654799436	-1729.5497422699343	-0.0005232061789319	0.0047409932349364	-0.11035792565077	0.912126	0.912126	chr16	58869136	0.039945164604707	chr16:58869136:G:C
chr16:58869384	['G', 'A']	98663	69331.37856114526	-1310.3422900013436	0.0053585269001144	0.0044696316258312	1.1988743924993917	0.23058	0.23058	chr16	58869384	0.6371783651520077	chr16:58869384:G:A
chr16:58869724	['C', 'T']	98663	4876.334451924248	-81.85574075856907	0.0185541149949334	0.0136763235736948	1.356659550715858	0.174893	0.174893	chr16	58869724	0.7572275725808486	chr16:58869724:C:T
chr16:58869969	['C', 'G']	98663	4973.335027440478	-60.88606883714795	0.0165154540304854	0.0135546417050995	1.2184353072403171	0.223062	0.223062	chr16	58869969	0.6515744081829623	chr16:58869969:C:G
chr16:58870179	['T', 'A']	98663	54452.86867693434	-1394.0036865726415	0.0072028538579024	0.0047568927890148	1.5141930199764269	0.12998	0.12998	chr16	58870179	0.8861234673689475	chr16:58870179:T:A
chr16:58870443	['G', 'T']	98663	46894.17885453624	-1714.2298326237365	0.0063689303416474	0.0049968553596001	1.2745876923195676	0.202458	0.202458	chr16	58870443	0.693665057684351	chr16:58870443:G:T
chr16:58870778	['T', 'C']	98663	47951.17822384431	-1737.8268664772172	0.0069963041777833	0.0049633000406446	1.409607341988265	0.158659	0.158659	chr16	58870778	0.7995352873235746	chr16:58870778:T:C
chr16:58871500	['C', 'T']	98663	47777.2637052956	-1717.4922133794926	0.0078353638746832	0.0049685638370282	1.5769876631734316	0.114802	0.114802	chr16	58871500	0.9400505458979947	chr16:58871500:C:T
chr16:58872033	['T', 'C']	98663	47942.6058397121	-1733.3123963601315	0.0070643683132783	0.0049639110966171	1.4231456155797575	0.154697	0.154697	chr16	58872033	0.8105181083825903	chr16:58872033:T:C
chr16:58872222	['G', 'A']	98663	4802.730171924417	-81.69647873516317	0.0174386300752461	0.0137768889328373	1.2657886813387225	0.205592	0.205592	chr16	58872222	0.6869937886235102	chr16:58872222:G:A
chr16:58872690	['C', 'G']	98663	47988.78225389519	-1730.9851697618744	0.0068614404464778	0.0049618986774578	1.3828255860301248	0.166721	0.166721	chr16	58872690	0.7780096934550691	chr16:58872690:C:G
chr16:58872984	['T', 'C']	98663	61406.517845916766	-2091.516036263188	0.0070711281039216	0.0045978525488347	1.537919719873085	0.124071	0.124071	chr16	58872984	0.9063297173873812	chr16:58872984:T:C
chr16:58873266	['C', 'T']	98663	47937.32172590376	-1731.817322910984	0.0070435666131364	0.0049639877673573	1.4189331124976237	0.155922	0.155922	chr16	58873266	0.8070926031914026	chr16:58873266:C:T
chr16:58873488	['C', 'T']	98663	47776.77938955286	-1718.949496896897	0.0078677543970149	0.0049684644427322	1.583538432789568	0.113302	0.113302	chr16	58873488	0.9457624239292098	chr16:58873488:C:T
chr16:58873666	['T', 'G']	98663	4797.194488085223	-76.47083668449386	0.0188259573026934	0.0137815534457157	1.366025780536794	0.171934	0.171934	chr16	58873666	0.7646382329563637	chr16:58873666:T:G
chr16:58873668	['C', 'G']	98663	47976.12909079847	-1729.0637712856708	0.0068842316304717	0.0049621400909703	1.3873513250863396	0.165338	0.165338	chr16	58873668	0.7816273200904729	chr16:58873668:C:G
chr16:58873963	['T', 'C']	98663	47992.296397291386	-1720.6785623431842	0.0071604754793137	0.004962077857406	1.4430397275259337	0.149012	0.149012	chr16	58873963	0.826778756259312	chr16:58873963:T:C
chr16:58874012	['T', 'A']	98663	5137.676948808919	-37.55136512301527	0.0155020612187427	0.0133537599571413	1.1608761329016222	0.245695	0.245695	chr16	58874012	0.6096036815113907	chr16:58874012:T:A
chr16:58874684	['A', 'G']	98663	47944.57828515813	-1734.029683799561	0.0070550282773497	0.0049632241497201	1.4214607409475035	0.155186	0.155186	chr16	58874684	0.809147460893523	chr16:58874684:A:G
chr16:58874725	['A', 'G']	98663	47786.5928809676	-1717.0457668161318	0.0079229788907626	0.0049680021637533	1.5948018196467155	0.11076	0.11076	chr16	58874725	0.9556170529264632	chr16:58874725:A:G
chr16:58875051	['A', 'G']	98663	35340.581948851024	-1403.780824556402	0.0080568067766925	0.0055518645751148	1.4511893558797475	0.14673	0.14673	chr16	58875051	0.8334810824590553	chr16:58875051:A:G
chr16:58875132	['G', 'T']	98663	47775.77924763557	-1719.30960729888	0.0078822528961576	0.004968203826966	1.586539757764149	0.11262	0.11262	chr16	58875132	0.94838447699501	chr16:58875132:G:T
chr16:58875304	['C', 'T']	98663	7128.57801429223	-425.09266078024496	-0.0029238605614505	0.0113749356282373	-0.257044141348132	0.797145	0.797145	chr16	58875304	0.0984626736199625	chr16:58875304:C:T
chr16:58875420	['A', 'G']	98663	47779.23253857227	-1722.099094968853	0.0077233360085579	0.0049681329540092	1.5545751452414796	0.12005	0.12005	chr16	58875420	0.920637835606954	chr16:58875420:A:G
chr16:58875435	['C', 'T']	98663	35349.88236128992	-1407.436532782503	0.007950457139469	0.0055516806899545	1.432081127045897	0.152124	0.152124	chr16	58875435	0.8178022636240599	chr16:58875435:C:T
chr16:58875773	['A', 'G']	98663	49087.4183615533	-1761.6896022685596	0.0078586297244721	0.0049262735636424	1.595248339936171	0.11066	0.11066	chr16	58875773	0.9560093341218664	chr16:58875773:A:G
chr16:58875992	['A', 'G']	98663	47945.6628919596	-1738.4915435215191	0.0069115836381863	0.004963266365375	1.3925473930642178	0.16376	0.16376	chr16	58875992	0.7857921703455508	chr16:58875992:A:G
chr16:58876437	['A', 'G']	98663	47925.00210968332	-1729.1499737798615	0.0071405754491265	0.0049637331397538	1.4385494240088403	0.150281	0.150281	chr16	58876437	0.8230959237162059	chr16:58876437:A:G
chr16:58876441	['A', 'G']	98663	47923.5724456886	-1736.7106444318883	0.0069681914233129	0.0049639208293239	1.4037676391107732	0.160391	0.160391	chr16	58876441	0.7948200048797722	chr16:58876441:A:G
chr16:58876442	['T', 'A']	98663	47917.769226868986	-1732.4757144338837	0.0071258154119999	0.0049638581500285	1.4355396944530023	0.151137	0.151137	chr16	58876442	0.8206292025785877	chr16:58876442:T:A
chr16:58876860	['T', 'C']	98663	35025.810099248774	-1463.754768106448	0.0074306426653068	0.0055735124353162	1.3332064387661438	0.182467	0.182467	chr16	58876860	0.7388156682694429	chr16:58876860:T:C
chr16:58877519	['G', 'A']	98663	35328.66800154101	-1400.4472520812817	0.0080991145451447	0.005552450420153	1.458655896457619	0.144663	0.144663	chr16	58877519	0.8396425328104766	chr16:58877519:G:A
chr16:58878661	['A', 'G']	98663	47933.77333319816	-1732.5249249110102	0.0070555028392142	0.0049633983098963	1.4215064757439555	0.155173	0.155173	chr16	58878661	0.8091838434586687	chr16:58878661:A:G
chr16:58879100	['C', 'T']	98663	8727.442285471021	-397.6860559764156	0.0070477562439138	0.010337393695035	0.6817730321424127	0.495384	0.495384	chr16	58879100	0.3050580244436106	chr16:58879100:C:T
chr16:58879946	['A', 'G']	98663	47769.58839989048	-1711.066615271499	0.0079972477622875	0.0049688140957831	1.6094882215606374	0.107513	0.107513	chr16	58879946	0.9685390195910122	chr16:58879946:A:G
chr16:58880694	['A', 'G']	98663	47924.71483024643	-1739.2488018702572	0.0068028018323852	0.0049634493346409	1.3705794848971282	0.170509	0.170509	chr16	58880694	0.7682526926411029	chr16:58880694:A:G
chr16:58880891	['G', 'A']	98663	44053.03700136857	-1814.293430954499	0.008483666410209	0.0051206449648132	1.6567573945284024	0.0975717	0.0975717	chr16	58880891	1.0106761281945575	chr16:58880891:G:A
chr16:58881004	['C', 'T']	98663	3697.4122268174992	83.46904965533787	-0.0055321928652712	0.0158621296679348	-0.3487673459418556	0.727265	0.727265	chr16	58881004	0.1383073125696657	chr16:58881004:C:T
chr16:58881184	['C', 'T']	98663	5131.520105825469	-34.51642281440849	0.0164173401395864	0.0133603237210943	1.2288130499162593	0.219145	0.219145	chr16	58881184	0.6592684337354676	chr16:58881184:C:T
chr16:58881271	['C', 'T']	98663	62530.506680317885	-1233.672651527958	0.0113651034396107	0.0045774449147488	2.482848761978896	0.0130353	0.0130353	chr16	58881271	1.8848789693406616	chr16:58881271:C:T
chr16:58881363	['A', 'G']	98663	2936.386903193107	-77.0217054690389	-0.0232061344131583	0.0177541127850704	-1.3070849945637693	0.191187	0.191187	chr16	58881363	0.718541641454312	chr16:58881363:A:G
chr16:58882412	['G', 'A']	98663	10903.989315221248	-375.1152872568694	-0.0072529391379188	0.0093462212290388	-0.7760290453412183	0.437734	0.437734	chr16	58882412	0.3587897192335582	chr16:58882412:G:A
chr16:58882790	['T', 'C']	98663	44396.04979017576	-1817.5556375181675	0.0082170011521879	0.0051069401335868	1.608987169860692	0.107622	0.107622	chr16	58882790	0.968098941476544	chr16:58882790:T:C
chr16:58883831	['A', 'T']	98663	55400.00592256042	-2144.197435917104	0.0058219442223363	0.0047407507320589	1.2280637712010285	0.219426	0.219426	chr16	58883831	0.6587119137370443	chr16:58883831:A:T
chr16:58883923	['A', 'G']	98663	44200.3357767842	-1801.282125424979	0.0091600630849819	0.0051150510002419	1.7908058169016734	0.0733275	0.0733275	chr16	58883923	1.1347331214234933	chr16:58883923:A:G
chr16:58884103	['GCATA', 'G']	98663	55281.44733827392	-2121.542399485164	0.0061123525608397	0.0047423994063537	1.2888734239993618	0.197445	0.197445	chr16	58884103	0.7045538596478924	chr16:58884103:GCATA:G
chr16:58884182	['G', 'A']	98663	35496.55529084974	-1401.7933454751633	0.0084510331181526	0.0055422489581951	1.5248382347848857	0.127303	0.127303	chr16	58884182	0.8951613617187418	chr16:58884182:G:A
chr16:58884402	['G', 'A']	98663	55285.12926314933	-2118.95891558748	0.006186037972868	0.0047423358293583	1.3044284916669555	0.192091	0.192091	chr16	58884402	0.7164929825714208	chr16:58884402:G:A
chr16:58884477	['T', 'C']	98663	35503.636340595505	-1401.5680155039768	0.0084468075078763	0.005541729247103	1.5242187287103597	0.127457	0.127457	chr16	58884477	0.8946363078770128	chr16:58884477:T:C
chr16:58884879	['C', 'T']	98663	55278.68777817205	-2118.013305990528	0.0062326402598667	0.0047428994718505	1.314099170108474	0.188816	0.188816	chr16	58884879	0.723961206980269	chr16:58884879:C:T
chr16:58885209	['T', 'C']	98663	55288.284875823614	-2119.6921308065625	0.0061768142372262	0.0047424499750148	1.302452164971324	0.192765	0.192765	chr16	58885209	0.714971817356059	chr16:58885209:T:C
chr16:58885580	['C', 'G']	98663	10932.554035151736	-296.8316761593037	-0.00361777071712	0.0093387901143562	-0.3873918005244136	0.698467	0.698467	chr16	58885580	0.1558541078840269	chr16:58885580:C:G
chr16:58885743	['T', 'A']	98663	55281.44733827392	-2120.103574586109	0.0061711031165777	0.0047423171828588	1.3012843465812969	0.193164	0.193164	chr16	58885743	0.7140738098986278	chr16:58885743:T:A
chr16:58885943	['T', 'C']	98663	34009.375179965515	-1851.495565728709	-0.0001098794477156	0.0056699811489795	-0.0193791557376501	0.984539	0.984539	chr16	58885943	0.0067670757175113	chr16:58885943:T:C
chr16:58886247	['T', 'C']	98663	5074.565766532864	-25.56174112318054	0.0184582837196794	0.0134293271690247	1.3744756894637422	0.169297	0.169297	chr16	58886247	0.7713507376677299	chr16:58886247:T:C
chr16:58886522	['A', 'C']	98663	55299.375111525645	-2114.3822714170574	0.0063094264507725	0.0047425688176732	1.3303816335274667	0.183396	0.183396	chr16	58886522	0.7366101408408725	chr16:58886522:A:C
chr16:58886694	['C', 'G']	98663	55298.01184127823	-2116.140063953031	0.0062624442693457	0.004742482586521	1.3204991594791733	0.186671	0.186671	chr16	58886694	0.7289231459942944	chr16:58886694:C:G
chr16:58887000	['G', 'C']	98663	5486.333640795889	-14.631604275422813	0.0145746827197091	0.0129725045044869	1.123505697351504	0.261226	0.261226	chr16	58887000	0.5829835996229293	chr16:58887000:G:C
chr16:58887034	['G', 'A']	98663	5488.500658868366	-16.89043035055589	0.0144714012523104	0.0129704025938238	1.1157249088938253	0.264543	0.264543	chr16	58887034	0.5775037257274417	chr16:58887034:G:A
chr16:58887126	['A', 'G']	98663	5719.463757538899	0.0256013788256832	0.0168088731649841	0.0127108832916638	1.322400086546924	0.186038	0.186038	chr16	58887126	0.7303983380147065	chr16:58887126:A:G
chr16:58887369	['T', 'C']	98663	60788.40303939656	-2134.3866576945848	0.0076852223525711	0.0046064396263829	1.6683649360245254	0.0952465	0.0952465	chr16	58887369	1.021150974272967	chr16:58887369:T:C
chr16:58887390	['G', 'C']	98663	5489.16690654774	-18.769740965510323	0.0140690026695704	0.0129692544560899	1.0847965638428818	0.278014	0.278014	chr16	58887390	0.5559333336874807	chr16:58887390:G:C
chr16:58887584	['A', 'G']	98663	60376.46281972001	-2141.038956184801	0.0081330075247944	0.0046141357734024	1.762628566691954	0.0779663	0.0779663	chr16	58887584	1.1080930753434013	chr16:58887584:A:G
chr16:58888288	['C', 'T']	98663	50404.19570175883	-1734.782670773066	0.0104196751679325	0.0048815876347778	2.13448491505094	0.0328056	0.0328056	chr16	58888288	1.4840520147789205	chr16:58888288:C:T
chr16:58888401	['C', 'T']	98663	4757.144648287047	-72.30538297792059	0.0194091037972869	0.0138389019434874	1.4025031665478955	0.160768	0.160768	chr16	58888401	0.7938003909509543	chr16:58888401:C:T
chr16:58888511	['G', 'A']	98663	35491.83483029884	-1404.1335610277288	0.0083498980808828	0.0055429330681168	1.506404276990427	0.131967	0.131967	chr16	58888511	0.8795346559885908	chr16:58888511:G:A
chr16:58888629	['G', 'A']	98663	5078.30882755405	-29.34905246146444	0.0177174935224479	0.0134244972724344	1.3197882321320606	0.186909	0.186909	chr16	58888629	0.7283697860677629	chr16:58888629:G:A
chr16:58889035	['A', 'C']	98663	7114.793232777844	-415.9807879785327	-0.0022311057289394	0.0113889339187493	-0.1959011918812196	0.844688	0.844688	chr16	58889035	0.0733036755472015	chr16:58889035:A:C
chr16:58889163	['G', 'A']	98663	25649.199355250752	-700.8826143165321	0.0031856796431213	0.006344343491219	0.5021291245548886	0.615578	0.615578	chr16	58889163	0.2107169097134187	chr16:58889163:G:A
chr16:58889291	['A', 'G']	98663	35499.354907387715	-1407.9228893030368	0.0082341305201513	0.0055423791937213	1.4856671173779177	0.13737	0.13737	chr16	58889291	0.8621081017526402	chr16:58889291:A:G
chr16:58889447	['T', 'A']	98663	61182.12291533602	-2106.178318997157	0.0074178233946176	0.0046002738820271	1.6124742971496386	0.106862	0.106862	chr16	58889447	0.9711767019401648	chr16:58889447:T:A
chr16:58889448	['T', 'G']	98663	61177.0212688307	-2105.2577830044565	0.0074181970936759	0.0046001731113233	1.612590855638905	0.106837	0.106837	chr16	58889448	0.971278315537768	chr16:58889448:T:G
chr16:58890542	['G', 'C']	98663	35760.88664287741	-1375.211262347049	0.0080618451680849	0.0055228293189087	1.4597310006455082	0.144367	0.144367	chr16	58890542	0.840532068232996	chr16:58890542:G:C
chr16:58891434	['C', 'G']	98663	60607.58580031637	-2107.1098807306576	0.008209008033452	0.0046111809802957	1.7802398276125817	0.0750398	0.0750398	chr16	58891434	1.1247083321318188	chr16:58891434:C:G
chr16:58891515	['C', 'T']	98663	35748.79731770861	-1372.8449791474957	0.0081174872951053	0.00552358595983	1.4696045927662469	0.141672	0.141672	chr16	58891515	0.8487159750671993	chr16:58891515:C:T
chr16:58891522	['C', 'A']	98663	60610.05765117341	-2107.4488127131053	0.0081741319727764	0.0046107386226023	1.7728465310755197	0.0762572	0.0762572	chr16	58891522	1.1177191451267852	chr16:58891522:C:A
chr16:58891637	['A', 'T']	98663	10608.47301297648	-349.80360765153733	-0.0047961445464773	0.0094678623841225	-0.5065710032414913	0.612457	0.612457	chr16	58891637	0.2129243972789749	chr16:58891637:A:T
chr16:58891737	['T', 'C']	98663	60610.04372820183	-2108.020233616917	0.0082258172223872	0.0046111496200735	1.783897270775595	0.0744434	0.0744434	chr16	58891737	1.1281737998680024	chr16:58891737:T:C
chr16:58891824	['T', 'C']	98663	60608.47217094983	-2095.267008713016	0.0085176612310287	0.0046118682645032	1.846900375838496	0.0647646	0.0647646	chr16	58891824	1.188662312425329	chr16:58891824:T:C
chr16:58891837	['G', 'T']	98663	60593.81684368559	-2096.0162977662944	0.0085549854271956	0.0046128852082111	1.85458450428539	0.0636586	0.0636586	chr16	58891837	1.1961429167511517	chr16:58891837:G:T
chr16:58891988	['G', 'C']	98663	4937.600593157761	-75.12165832000257	0.0178828530615334	0.0137470056324965	1.3008544216538416	0.193311	0.193311	chr16	58891988	0.7137434325551074	chr16:58891988:G:C
chr16:58892229	['T', 'A']	98663	7138.085222204201	-426.0737286248238	-0.0036737569565096	0.0113723250242909	-0.323043612336316	0.746663	0.746663	chr16	58892229	0.1268753690868526	chr16:58892229:T:A
chr16:58892231	['T', 'A']	98663	7138.651184949421	-426.06022826118857	-0.0037194450138751	0.0113715886687661	-0.3270822681171357	0.743606	0.743606	chr16	58892231	0.1286571146554124	chr16:58892231:T:A
chr16:58892239	['CCT', 'C']	98663	7139.578906289593	-426.1235228784959	-0.0036674173394667	0.0113708720083658	-0.3225273608539954	0.747054	0.747054	chr16	58892239	0.1266480045374733	chr16:58892239:CCT:C
chr16:58892295	['C', 'T']	98663	60578.8578932425	-2103.901013704063	0.0082067891487375	0.0046118175113801	1.7795129856041625	0.0751588	0.0751588	chr16	58892295	1.124020162546215	chr16:58892295:C:T
chr16:58892431	['A', 'AC']	98663	59664.3543726848	-2094.3508549842136	0.0071011070421328	0.0046485484009836	1.5275966666562664	0.126616	0.126616	chr16	58892431	0.8975114106484399	chr16:58892431:A:AC
chr16:58892446	['A', 'G']	98663	61014.85099107087	-2146.207861744645	0.0071302525418293	0.0046354217009956	1.5382101137201374	0.124	0.124	chr16	58892446	0.906578314837765	chr16:58892446:A:G
chr16:58892933	['CCCA', 'C']	98663	56088.78070095401	-1975.1651475942208	0.0071832145150963	0.0047216922964125	1.5213220312035378	0.128182	0.128182	chr16	58892933	0.8921729564827403	chr16:58892933:CCCA:C
chr16:58893036	['CA', 'C']	98663	56057.09067685787	-1988.53941860546	0.0071768062840516	0.0047230726043593	1.5195206352380692	0.128635	0.128635	chr16	58893036	0.8906408491507481	chr16:58893036:CA:C
chr16:58893325	['C', 'T']	98663	34569.96421836023	-1334.2118633920034	0.0086167473337948	0.0056005751341386	1.5385468683869563	0.123918	0.123918	chr16	58893325	0.9068656045772328	chr16:58893325:C:T
chr16:58893492	['C', 'T']	98663	55937.77220104618	-1992.1275293343792	0.0069407391885734	0.004726523847788	1.4684659195831016	0.141981	0.141981	chr16	58893492	0.8477697693299628	chr16:58893492:C:T
chr16:58893821	['CA', 'C']	98663	3441.383682033815	32.940583652647035	0.0294593099444098	0.0162522650494535	1.8126279539971168	0.0698923	0.0698923	chr16	58893821	1.155570667626436	chr16:58893821:CA:C
chr16:58893931	['C', 'T']	98663	3443.314097755793	31.833494914658	0.029264515986332	0.0162474499288505	1.801175945424341	0.0716782	0.0716782	chr16	58893931	1.1446129093152788	chr16:58893931:C:T
chr16:58894179	['C', 'T']	98663	55205.19065721844	-2062.410264343157	0.0071244361240631	0.0047459408694007	1.501164114790754	0.133316	0.133316	chr16	58894179	0.875117725344454	chr16:58894179:C:T
chr16:58895136	['T', 'C']	98663	56048.921210706685	-1973.2004191671545	0.0075374893459406	0.0047280424292853	1.594209328421771	0.110892	0.110892	chr16	58895136	0.9550997837081544	chr16:58895136:T:C
chr16:58895362	['T', 'A']	98663	35860.17884151411	-1317.9246015923732	0.0097035412257053	0.0055181331262498	1.7584826251373713	0.0786685	0.0786685	chr16	58895362	1.1041991305977872	chr16:58895362:T:A
chr16:58896114	['G', 'A']	98663	3501.177431125708	48.87412206553489	0.0331627162125275	0.01613158598914	2.0557629135072704	0.039808	0.039808	chr16	58896114	1.4000296413252942	chr16:58896114:G:A
chr16:58896678	['G', 'A']	98663	59445.230093967606	-1923.8541949002656	0.01001281763155	0.00464323066662	2.156433386678726	0.0310522	0.0310522	chr16	58896678	1.507907625309836	chr16:58896678:G:A
chr16:58896715	['C', 'T']	98663	59450.03834847135	-1921.7410071115344	0.0100767951687613	0.0046433108044569	2.1701746002203897	0.029996	0.029996	chr16	58896715	1.5229366550719965	chr16:58896715:C:T
chr16:58896873	['GTAT', 'G']	98663	19852.29826946094	-681.49262065702	0.0017667535255507	0.0070796990048815	0.2495520677266888	0.802934	0.802934	chr16	58896873	0.0953201516252039	chr16:58896873:GTAT:G
chr16:58896877	['C', 'G']	98663	19855.36922873929	-682.9019727052499	0.0017588861449515	0.007080892454158	0.2483989350690842	0.803826	0.803826	chr16	58896877	0.0948379505277716	chr16:58896877:C:G
chr16:58896956	['G', 'C']	98663	59440.26635305569	-1922.973056759629	0.0100420498975562	0.0046436378371709	2.162539424838985	0.030579	0.030579	chr16	58896956	1.5145767210683363	chr16:58896956:G:C
chr16:58897869	['T', 'C']	98663	11713.83107971132	-237.3706235700599	-0.0087357293094585	0.0090204234620888	-0.9684389370602356	0.332828	0.332828	chr16	58897869	0.4777801447191345	chr16:58897869:T:C
chr16:58898025	['T', 'A']	98663	20453.451143366856	-615.5108821992393	-0.0008806969954444	0.0069720141409832	-0.1263188768174547	0.89948	0.89948	chr16	58898025	0.0460084887789112	chr16:58898025:T:A
chr16:58899066	['C', 'T']	98663	40758.0882898592	-1439.918864540528	0.0096649974331092	0.0052628115456742	1.8364703636506416	0.0662911	0.0662911	chr16	58899066	1.1785447744661548	chr16:58899066:C:T
chr16:58899078	['C', 'T']	98663	40755.78313008748	-1439.2251659457818	0.009705576259393	0.0052631065389039	1.8440774830703484	0.0651748	0.0651748	chr16	58899078	1.1859202928643462	chr16:58899078:C:T
chr16:58899927	['A', 'G']	98663	40860.14138444852	-1459.5881400956453	0.0090499854503554	0.0052577463761822	1.7212670225692477	0.0852055	0.0852055	chr16	58899927	1.0695323706962538	chr16:58899927:A:G
chr16:58900518	['T', 'G']	98663	11357.381354471829	-596.0239764302926	0.0036743701338224	0.0091342563834555	0.4022626450991283	0.687492	0.687492	chr16	58900518	0.1627323511356194	chr16:58900518:T:G
chr16:58900877	['A', 'G']	98663	3483.247131446643	39.86212353440455	0.0318398140857235	0.016158879487429	1.970422151516979	0.0487928	0.0487928	chr16	58900877	1.3116442589597246	chr16:58900877:A:G
chr16:58901192	['A', 'G']	98663	10295.25217179755	-410.84998421913537	-0.0084966197549297	0.0096024736466614	-0.8848365606172482	0.376247	0.376247	chr16	58901192	0.4245269542250502	chr16:58901192:A:G
chr16:58901266	['C', 'T']	98663	3431.0695512917973	34.0232000283954	0.0323815392921137	0.0162883661533632	1.9880164153497693	0.0468126	0.0468126	chr16	58901266	1.3296372372255787	chr16:58901266:C:T
chr16:58901517	['G', 'A']	98663	40843.31174294258	-1447.9322190450823	0.0094078540612923	0.0052580493816317	1.7892289285371323	0.073581	0.073581	chr16	58901517	1.1332343142008587	chr16:58901517:G:A
chr16:58901655	['A', 'G']	98663	54704.98033351918	-1802.6786027939472	0.0084257824513611	0.0047544132542735	1.772202372982086	0.0763641	0.0763641	chr16	58901655	1.117110762316422	chr16:58901655:A:G
chr16:58901671	['C', 'G']	98663	3481.2117031736216	43.61709464788959	0.0327433081703962	0.0161678468979992	2.0252114197375364	0.0428483	0.0428483	chr16	58901671	1.3680664039686716	chr16:58901671:C:G
chr16:58901846	['A', 'C']	98663	54712.74533361725	-1806.8112659142832	0.008404701324756	0.0047547512825726	1.767642685236008	0.0771237	0.0771237	chr16	58901846	1.1128121433811948	chr16:58901846:A:C
chr16:58901986	['T', 'C']	98663	40873.45692128339	-1451.5770545857172	0.0092912693831092	0.0052573188483168	1.7673018607353326	0.0771808	0.0771808	chr16	58901986	1.1124907241607755	chr16:58901986:T:C
chr16:58902657	['A', 'G']	98663	3481.0705648635226	41.640125532389305	0.0323291676731168	0.0161680865760362	1.9995667094604763	0.0455498	0.0455498	chr16	58902657	1.341513525586418	chr16:58902657:A:G
chr16:58902805	['G', 'A']	98663	3432.208723151931	33.354516867100905	0.0324347662152039	0.0162863108156793	1.991535503791194	0.0464248	0.0464248	chr16	58902805	1.3332499585431303	chr16:58902805:G:A
chr16:58903172	['A', 'G']	98663	40859.62613155999	-1455.260649983779	0.0092487974527751	0.0052579100636534	1.7590254189986465	0.0785763	0.0785763	chr16	58903172	1.1047084250968144	chr16:58903172:A:G
chr16:58903305	['C', 'A']	98663	33432.13244254302	-1713.2481212001028	-0.0021631956015142	0.0056906648260808	-0.3801305590166081	0.703849	0.703849	chr16	58903305	0.1525205020804605	chr16:58903305:C:A
chr16:58904058	['T', 'C']	98663	3888.394108643427	50.05624604070043	0.024908293619058	0.0153628097986479	1.6213371086095347	0.104949	0.104949	chr16	58904058	0.9790216952097462	chr16:58904058:T:C
chr16:58905332	['T', 'C']	98663	3432.173934196924	30.39544064678453	0.0314640542832767	0.016281839486295	1.9324631169445627	0.0533052	0.0533052	chr16	58905332	1.2732304228467757	chr16:58905332:T:C
chr16:58905640	['C', 'T']	98663	61528.4834720378	-1573.6011226921669	0.0115406690791716	0.0045858140641077	2.5166020509854854	0.0118508	0.0118508	chr16	58905640	1.9262523311848248	chr16:58905640:C:T
chr16:58906123	['T', 'G']	98663	61864.6595097622	-1575.5654527748038	0.0112922389986149	0.0045808000042413	2.465123774921314	0.0136983	0.0136983	chr16	58906123	1.863333326743593	chr16:58906123:T:G
chr16:58908162	['A', 'G']	98663	54685.85672864416	-1124.973720820264	0.0134511800436266	0.0047499387173524	2.83186391320941	0.00462869	0.00462869	chr16	58908162	2.334541904505083	chr16:58908162:A:G
chr16:58908172	['A', 'G']	98663	54685.96529664629	-1123.9052744114506	0.0134575803888051	0.004749811679362	2.833287148473382	0.00460813	0.00460813	chr16	58908172	2.3364752775261928	chr16:58908172:A:G
chr16:58908665	['GACC', 'G']	98663	8531.518827858134	402.30872583066815	0.0188611609741367	0.010576172518842	1.7833635883429937	0.0745302	0.0745302	chr16	58908665	1.1276677133493838	chr16:58908665:GACC:G
chr16:58909519	['A', 'G']	98663	3522.642668153481	54.66052158225085	0.0367621839090662	0.016075485297948	2.286847533850741	0.0222068	0.0222068	chr16	58909519	1.6535140187801267	chr16:58909519:A:G
chr16:58909607	['G', 'A']	98663	40024.67938853917	-1606.7322852702246	0.0085957009776398	0.0053043931985495	1.6204871426179952	0.105131	0.105131	chr16	58909607	0.9782692045825472	chr16:58909607:G:A
chr16:58909621	['G', 'T']	98663	58183.97393578735	-1079.322356224385	0.0156333183791039	0.0046627419339733	3.352816561688208	0.000800238	0.000800238	chr16	58909621	3.0967808296147674	chr16:58909621:G:T
chr16:58910604	['T', 'C']	98663	25338.759209125485	-1378.5305970820586	0.0003838159172484	0.0063956090286407	0.0600124109415744	0.952146	0.952146	chr16	58910604	0.0212964527365718	chr16:58910604:T:C
chr16:58910894	['G', 'T']	98663	11365.11016261812	173.55077968455382	0.0048317101987087	0.0092713886185419	0.5211420206295426	0.602269	0.602269	chr16	58910894	0.2202094902669427	chr16:58910894:G:T
chr16:58911007	['A', 'G']	98663	4221.941413813729	144.9331343331693	0.0331397810699256	0.0148325654084177	2.234258212076928	0.0254683	0.0254683	chr16	58911007	1.5940000430716947	chr16:58911007:A:G
chr16:58911076	['C', 'T']	98663	29758.33393483504	-1276.283724332991	0.0049577253418226	0.0059604438623862	0.8317711660886025	0.40554	0.40554	chr16	58911076	0.3919663031728631	chr16:58911076:C:T
chr16:58911197	['C', 'G']	98663	13788.214263990263	161.35728947905758	0.0100177002433188	0.0084173140626686	1.190130268246498	0.233998	0.233998	chr16	58911197	0.6307878545243689	chr16:58911197:C:G
chr16:58911780	['A', 'G']	98663	30732.180404638337	-1161.5509221106258	0.0050742287500318	0.0058757906223915	0.8635822948991556	0.387819	0.387819	chr16	58911780	0.4113709178126974	chr16:58911780:A:G
chr16:58913265	['C', 'A']	98663	3796.8661060398576	73.14545686808364	0.0406610418341508	0.015433844699137	2.6345374484961845	0.00842652	0.00842652	chr16	58913265	2.074351744098042	chr16:58913265:C:A
chr16:58913489	['C', 'T']	98663	17413.060950738196	-824.1337985880198	-0.0057479129570806	0.0073858989041478	-0.7782279491874257	0.436437	0.436437	chr16	58913489	0.3600784381600672	chr16:58913489:C:T
chr16:58914217	['C', 'T']	98663	3317.0594286409914	85.27677925115555	0.0526039810768004	0.0162930205142836	3.2286205636753342	0.00124429	0.00124429	chr16	58914217	2.905078389161356	chr16:58914217:C:T
chr16:58917532	['C', 'T']	98663	3357.6623327852644	67.09214637704841	0.0477068026245781	0.0162011418420995	2.944656808115177	0.00323388	0.00323388	chr16	58917532	2.4902760995516777	chr16:58917532:C:T
chr16:58917898	['G', 'A']	98663	26610.286228906043	-1440.3846331783704	-0.0017171213419942	0.0061726010713253	-0.2781844026776807	0.780871	0.780871	chr16	58917898	0.1074207057072017	chr16:58917898:G:A
chr16:58920764	['T', 'C']	98663	67079.3171970519	-1657.326019448535	0.0071778135629606	0.0045104804924319	1.5913633979803723	0.111531	0.111531	chr16	58920764	0.9526044038469436	chr16:58920764:T:C
chr16:58921133	['G', 'A']	98663	38174.15624966704	-1427.047878922659	-0.0011113016362835	0.0055851205918939	-0.1989754058124554	0.842282	0.842282	chr16	58921133	0.0745424803059731	chr16:58921133:G:A
chr16:58921831	['T', 'A']	98663	60942.736030574575	-1746.682142132635	-0.0016744510099768	0.0046163624265512	-0.3627208731156223	0.716814	0.716814	chr16	58921831	0.1445935211146655	chr16:58921831:T:A
chr16:58922230	['A', 'G']	98663	9032.274640178392	287.92412944530696	-0.0038557430484005	0.0103977741576956	-0.3708238888365153	0.71077	0.71077	chr16	58922230	0.1482709110713113	chr16:58922230:A:G
chr16:58922576	['A', 'G']	98663	103924.5332833264	-3482.244121615867	0.0043143962617842	0.0042670270679798	1.0111012170885552	0.31197	0.31197	chr16	58922576	0.5058871670741326	chr16:58922576:A:G
chr16:58923390	['C', 'T']	98663	2954.209596983458	-51.57747027667841	-0.0251626776409632	0.0176304427362738	-1.4272289140642096	0.153517	0.153517	chr16	58923390	0.8138435250897812	chr16:58923390:C:T
chr16:58923448	['A', 'G']	98663	19729.99947284653	-827.3447340374225	0.0080531174861935	0.0071105797364152	1.1325542761234098	0.257404	0.257404	chr16	58923448	0.589384708541073	chr16:58923448:A:G
chr16:58923460	['G', 'A']	98663	3800.2311037229993	98.19053716276984	0.0485055425360603	0.0155327543698495	3.12279080587367	0.00179197	0.00179197	chr16	58923460	2.746669265289696	chr16:58923460:G:A
chr16:58924194	['T', 'C']	98663	3814.85064020032	106.72559139171142	0.0505926541019293	0.0155024436707068	3.263527684833869	0.00110072	0.00110072	chr16	58924194	2.9583231423544736	chr16:58924194:T:C
chr16:58924940	['G', 'T']	98663	20868.480589117746	-786.054839309072	0.0021296649125805	0.0069220166696942	0.3076653833996969	0.758338	0.758338	chr16	58924940	0.1201371811533274	chr16:58924940:G:T
chr16:58924943	['G', 'A']	98663	20872.69244336324	-786.1280379865353	0.0020791478988317	0.0069216058278374	0.3003851924751013	0.763884	0.763884	chr16	58924943	0.1169725864306031	chr16:58924943:G:A
chr16:58925260	['C', 'A']	98663	39214.15419940191	-1014.152995245926	0.0043330063959812	0.0053377554603395	0.8117656247417566	0.416928	0.416928	chr16	58925260	0.3799389375982024	chr16:58925260:C:A
chr16:58925871	['T', 'C']	98663	3819.5419821792407	108.23331733350447	0.050896406847518	0.0154929203598026	3.2851396422053467	0.00101967	0.00101967	chr16	58925871	2.9915403580103286	chr16:58925871:T:C
chr16:58926296	['A', 'T']	98663	168610.507445439	-5110.326087935604	0.0137744528627591	0.0060260715693071	2.285809702778367	0.0222675	0.0222675	chr16	58926296	1.6523285390122553	chr16:58926296:A:T
chr16:58928617	['T', 'C']	98663	3304.440164266884	73.17135005595016	0.0556997339480532	0.016629971475563	3.349358357583562	0.000810293	0.000810293	chr16	58928617	3.091357912881736	chr16:58928617:T:C
chr16:58928726	['T', 'C']	98663	26287.993267973183	-1419.8087545733915	-0.0004259525547012	0.0062909144369589	-0.0677091635833987	0.946017	0.946017	chr16	58928726	0.0241010592220387	chr16:58928726:T:C
chr16:58928800	['C', 'T']	98663	3764.496016218957	105.7390954962994	0.0505491998257565	0.0156055317361454	3.2391847122180955	0.00119912	0.00119912	chr16	58928800	2.921137353406521	chr16:58928800:C:T
chr16:58929241	['C', 'T']	98663	164804.69265934153	-5215.591105042181	0.0059498372014672	0.0057280541265841	1.0387187463634058	0.298938	0.298938	chr16	58929241	0.5244188753877763	chr16:58929241:C:T
chr16:58929660	['C', 'T']	98663	3299.702327608928	72.51283886408221	0.054762504809822	0.0166386914415373	3.2912747376942804	0.000997695	0.000997695	chr16	58929660	3.001002204265443	chr16:58929660:C:T
chr16:58929716	['C', 'T']	98663	35493.03636124036	-1088.6592918015133	-0.00056936600936	0.0055450170370779	-0.1026806600507877	0.918217	0.918217	chr16	58929716	0.0370546709058214	chr16:58929716:C:T
chr16:58930031	['T', 'TA']	98663	4046.640590937204	54.24056692763392	-0.0198537781761256	0.0152257768976169	-1.303958301085644	0.192251	0.192251	chr16	58930031	0.7161313925233979	chr16:58930031:T:TA
chr16:58930302	['A', 'T']	98663	168657.44516763493	-5115.026775736211	0.0137972992774293	0.0060303490608222	2.287976887949492	0.022141	0.022141	chr16	58930302	1.6548027680700204	chr16:58930302:A:T
chr16:58931044	['G', 'A']	98663	168685.38741460055	-5087.007817227143	0.0147178150864905	0.0060328068221696	2.439629764441462	0.0147041	0.0147041	chr16	58931044	1.832561552387472	chr16:58931044:G:A
chr16:58931484	['A', 'G']	98663	128506.93228585912	-4264.318228310396	0.0041139717629888	0.0044729831852967	0.9197378108891666	0.357712	0.357712	chr16	58931484	0.4464664905293436	chr16:58931484:A:G
chr16:58931795	['G', 'T']	98663	129224.43413862668	-4131.010908668987	0.0039487303669998	0.0044780965747546	0.8817876749824631	0.377894	0.377894	chr16	58931795	0.4226300035251072	chr16:58931795:G:T
chr16:58931796	['G', 'C']	98663	129222.81426587324	-4133.96230207129	0.003874658910231	0.0044782161372567	0.8652237389784794	0.386918	0.386918	chr16	58931796	0.4123810657844795	chr16:58931796:G:C
chr16:58933121	['G', 'C']	98663	3510.071152735123	2.203773847975092	-0.0162356411033876	0.0162070604833773	-1.0017634672271112	0.31646	0.31646	chr16	58933121	0.4996811762536131	chr16:58933121:G:C
chr16:58933208	['G', 'A']	98663	162636.42924480484	-4757.817912024684	0.0113292276025274	0.0055922434275602	2.0258824118230705	0.0427795	0.0427795	chr16	58933208	1.3687642956997397	chr16:58933208:G:A
chr16:58933413	['C', 'T']	98663	26245.25614565065	-1416.2823333696776	0.0001159418778379	0.0062964451393587	0.0184138629451736	0.985309	0.985309	chr16	58933413	0.0064275502636716	chr16:58933413:C:T
chr16:58933533	['A', 'G']	98663	3877.1571878895993	115.31445064701276	0.0529451453090656	0.0153815537064575	3.442119458116779	0.000577414	0.000577414	chr16	58933533	3.2385126904084736	chr16:58933533:A:G
chr16:58933615	['C', 'T']	98663	30299.3780967441	-1281.0861308317672	0.0078710489686863	0.0059167712979881	1.330294610400549	0.183424	0.183424	chr16	58933615	0.7365438399547871	chr16:58933615:C:T
chr16:58933789	['A', 'G']	98663	3511.284709340632	3.030265280180829	-0.0160433011244326	0.0162055651458694	-0.989987142072724	0.322183	0.322183	chr16	58933789	0.4918973788794676	chr16:58933789:A:G
chr16:58933825	['A', 'C']	98663	5640.228666416648	102.95495108955129	0.0231425197980187	0.0129211647504407	1.7910552372787671	0.0732875	0.0732875	chr16	58933825	1.1349700928071462	chr16:58933825:A:C
chr16:58933850	['A', 'G']	98663	3876.3928922587247	118.0656492280511	0.053572247738947	0.0153834703473992	3.48245529319098	0.000497053	0.000497053	chr16	58933850	3.303597300642259	chr16:58933850:A:G
chr16:58933897	['G', 'A']	98663	3876.060718196199	116.5172868012374	0.0531968378468508	0.0153845252551523	3.4578147173592537	0.000544805	0.000544805	chr16	58933897	3.263758915297832	chr16:58933897:G:A
chr16:58934725	['G', 'T']	98663	149283.7221377451	-5230.185000971944	0.0039290882008716	0.004961107330582	0.7919780684145407	0.428375	0.428375	chr16	58934725	0.3681758825620767	chr16:58934725:G:T
chr16:58934764	['C', 'T']	98663	3875.1963854933206	117.1336140670374	0.053332072995404	0.0153847904239504	3.4665453038852263	0.000527417	0.000527417	chr16	58934764	3.277845875894112	chr16:58934764:C:T
chr16:58934916	['G', 'A']	98663	97715.78878965131	-3162.9141804709234	0.0030406829987992	0.0042629481690894	0.7132817191743392	0.475673	0.475673	chr16	58934916	0.3226914991661765	chr16:58934916:G:A
chr16:58935182	['T', 'G']	98663	3875.078551808719	114.79157913844692	0.0528209254975058	0.0153849800075144	3.433278786953672	0.000596573	0.000596573	chr16	58935182	3.2243364060466293	chr16:58935182:T:G
chr16:58935187	['T', 'A']	98663	3886.1181633894175	112.91320668551936	0.0519182662378294	0.0153660264475128	3.378769808523468	0.000728391	0.000728391	chr16	58935187	3.137635428987064	chr16:58935187:T:A
chr16:58935419	['A', 'G']	98663	3876.432185865466	115.98419952119625	0.0530139214813209	0.0153830515811208	3.44625519857082	0.00056865	0.00056865	chr16	58935419	3.2451549565178843	chr16:58935419:A:G
chr16:58935559	['C', 'T']	98663	149390.14145540426	-5221.378590279427	0.0040194440415231	0.0049648817094844	0.8095749862166424	0.418186	0.418186	chr16	58935559	0.3786305105535465	chr16:58935559:C:T
chr16:58935690	['C', 'T']	98663	148587.42547378567	-5306.7926388313945	0.0036070302160409	0.004984418444839	0.7236611965786549	0.469275	0.469275	chr16	58935690	0.3285725816307787	chr16:58935690:C:T
chr16:58935700	['A', 'G']	98663	9025.567671155102	312.4186946347682	-0.0010218844657992	0.0104006852606748	-0.0982516478662253	0.921733	0.921733	chr16	58935700	0.0353948635664634	chr16:58935700:A:G
chr16:58936127	['C', 'A']	98663	149732.24658131352	-5173.43021687176	0.0041145794315608	0.0049733050239897	0.8273330133006677	0.40805	0.40805	chr16	58936127	0.3892866178080494	chr16:58936127:C:A
chr16:58936251	['A', 'C']	98663	26466.29199063326	-1392.1556705589253	1.5977260481212246e-05	0.0062709999420085	0.0025478010889751	0.997967	0.997967	chr16	58936251	0.0008838193888365	chr16:58936251:A:C
chr16:58937282	['T', 'C']	98663	146883.7748446418	-5504.107679333116	0.0055082326452993	0.0049000266793531	1.124122990699011	0.260964	0.260964	chr16	58937282	0.5834193994804779	chr16:58937282:T:C
chr16:58937361	['T', 'A']	98663	31615.88398848501	-1670.7923183873709	0.0030759977306698	0.0058166715879036	0.5288243773409372	0.596928	0.596928	chr16	58937361	0.2240780492532585	chr16:58937361:T:A
chr16:58937375	['T', 'C']	98663	145214.4928176796	-5373.965613382461	0.0037091515866319	0.0048466102451364	0.7653084112455888	0.44409	0.44409	chr16	58937375	0.3525290061411535	chr16:58937375:T:C
chr16:58937692	['C', 'G']	98663	144967.57048728323	-5364.616924409554	0.0043315759244029	0.0048427396123763	0.8944474142968494	0.371085	0.371085	chr16	58937692	0.4305266003504615	chr16:58937692:C:G
chr16:58938585	['T', 'C']	98663	145488.6444261979	-5367.898726067473	0.0019965996843608	0.0048514322041781	0.4115485078079278	0.680671	0.680671	chr16	58938585	0.1670627521253364	chr16:58938585:T:C
chr16:58938864	['C', 'T']	98663	162454.17244944503	-4686.804966428154	0.0109669206319513	0.0055798756654441	1.9654417570392697	0.0493659	0.0493659	chr16	58938864	1.3065729408646576	chr16:58938864:C:T
chr16:58939185	['C', 'T']	98663	145466.3206292572	-5353.002275410945	0.002376592644264	0.0048504253035084	0.4899761351947901	0.624152	0.624152	chr16	58939185	0.2047096335186354	chr16:58939185:C:T
chr16:58939211	['G', 'T']	98663	3002.365166090562	-22.89556654922353	-0.0166893657213929	0.0175257868476324	-0.9522748317372948	0.34096	0.34096	chr16	58939211	0.4672965676298732	chr16:58939211:G:T
chr16:58939276	['C', 'T']	98663	3862.1957266516656	162.77785307838596	0.0540830245692771	0.0153600146111365	3.5210268960333493	0.000430073	0.000430073	chr16	58939276	3.366457821614896	chr16:58939276:C:T
chr16:58940063	['T', 'G']	98663	145221.1004856485	-5361.150748404822	0.0034366905021144	0.0048476172181822	0.7089442807539138	0.478361	0.478361	chr16	58940063	0.3202442349042993	chr16:58940063:T:G
chr16:58940121	['C', 'G']	98663	145395.57512637792	-5371.438710770418	0.0034444851299184	0.0048627235325785	0.7083448414950242	0.478733	0.478733	chr16	58940121	0.3199066347199841	chr16:58940121:C:G
chr16:58940315	['C', 'T']	98663	145215.26760749004	-5356.186796878308	0.0035962766718566	0.0048477105849396	0.7418505310587551	0.45818	0.45818	chr16	58940315	0.3389638721069204	chr16:58940315:C:T
chr16:58940451	['G', 'A']	98663	162553.12315006292	-4670.292302344302	0.0112696396582264	0.0055866139188769	2.017257648706796	0.0436713	0.0436713	chr16	58940451	1.3598038798802814	chr16:58940451:G:A
chr16:58941492	['C', 'T']	98663	13777.35137217531	532.058404912012	0.0013113347804586	0.0086420443486802	0.1517389552228942	0.879393	0.879393	chr16	58941492	0.0558169957022948	chr16:58941492:C:T
chr16:58941838	['T', 'A']	98663	3646.143420719026	125.9595485435735	0.0427858376765448	0.0158544217199641	2.698669079974592	0.00696292	0.00696292	chr16	58941838	2.157208594592931	chr16:58941838:T:A
chr16:58942077	['C', 'T']	98663	155856.85471281156	-4926.815927319556	0.0058721058696918	0.0052183680063088	1.1252763052725725	0.260475	0.260475	chr16	58942077	0.5842339532975376	chr16:58942077:C:T
chr16:58942143	['G', 'A']	98663	26628.63663554055	-1300.157959580239	0.0023718718520357	0.0062593032190488	0.3789354452133654	0.704737	0.704737	chr16	58942143	0.151972926638109	chr16:58942143:G:A
chr16:58942618	['G', 'A']	98663	128900.20998317216	-3681.3545712119208	0.0031481347236216	0.0044942981910123	0.7004730415790641	0.483634	0.483634	chr16	58942618	0.3154831753601922	chr16:58942618:G:A
chr16:58942687	['A', 'G']	98663	118039.909872463	-4262.102789066285	0.001225398459072	0.0043545751202789	0.2814048271587876	0.778401	0.778401	chr16	58942687	0.1087966148077891	chr16:58942687:A:G
chr16:58942785	['T', 'C']	98663	162787.79925190823	-4683.989352812934	0.0113893084992449	0.0056019921627758	2.0330818338027523	0.0420469	0.0420469	chr16	58942785	1.3762660179997817	chr16:58942785:T:C
chr16:58943347	['C', 'T']	98663	155869.64603493418	-4959.862995347143	0.0056964155469889	0.0052273464600637	1.0897336900296966	0.275833	0.275833	chr16	58943347	0.5593537770993917	chr16:58943347:C:T
chr16:58943390	['C', 'T']	98663	26780.657526189312	-1280.1824654901532	0.002477447028212	0.0062416712940748	0.3969204579170703	0.691427	0.691427	chr16	58943390	0.1602536654038794	chr16:58943390:C:T
chr16:58943453	['T', 'G']	98663	162795.45019766857	-4686.4426552549	0.0113779631091954	0.0056018248432283	2.031117256897007	0.0422458	0.0422458	chr16	58943453	1.3742164613294885	chr16:58943453:T:G
chr16:58943482	['T', 'G']	98663	155779.68360230315	-4945.824021265378	0.0060229657529993	0.0052162991627362	1.15464346754221	0.248239	0.248239	chr16	58943482	0.6051299869217824	chr16:58943482:T:G
chr16:58944589	['T', 'C']	98663	162802.7015966344	-4683.820436948245	0.0113322075889559	0.0056024561231102	2.022721345770186	0.0431046	0.0431046	chr16	58944589	1.3654763806973746	chr16:58944589:T:C
chr16:58944817	['G', 'A']	98663	155781.63141249807	-4945.91428026802	0.005969075591153	0.0052162000033844	1.1443341105172404	0.252488	0.252488	chr16	58944817	0.5977592577735384	chr16:58944817:G:A
chr16:58945392	['C', 'T']	98663	7237.053834845647	-149.67851701901927	0.0240282174235243	0.0112882525067784	2.12860382145913	0.0332895	0.0332895	chr16	58945392	1.477692727789313	chr16:58945392:C:T
chr16:58946087	['T', 'A']	98663	155811.7923225852	-4855.477490023728	0.0071982084852002	0.0052199038146805	1.3789925524979736	0.1679	0.1679	chr16	58946087	0.7749493038619513	chr16:58946087:T:A
chr16:58946619	['A', 'G']	98663	155787.1057486645	-4941.433529449679	0.006068341708533	0.0052167284726773	1.163246609501723	0.244732	0.244732	chr16	58946619	0.6113092406408525	chr16:58946619:A:G
chr16:58947362	['C', 'T']	98663	128895.48255407168	-3652.761493245892	0.0034331990676654	0.0044940475923483	0.7639436381383472	0.444903	0.444903	chr16	58947362	0.3517346657757744	chr16:58947362:C:T
chr16:58947565	['A', 'T']	98663	26341.140561638287	-1400.2597401454527	0.0005789901687516	0.0062928631646167	0.092007430259594	0.926692	0.926692	chr16	58947565	0.0330645861650874	chr16:58947565:A:T
chr16:58947945	['C', 'T']	98663	3993.4571263447096	150.02078941681128	0.0342564382020617	0.0151973382650178	2.254107765760228	0.0241916	0.0241916	chr16	58947945	1.616335407033258	chr16:58947945:C:T
chr16:58949274	['T', 'C']	98663	31262.02027492801	-1113.8744844869454	0.0082659564424599	0.0058476855944811	1.4135432401258168	0.157499	0.157499	chr16	58949274	0.8027221993084164	chr16:58949274:T:C
chr16:58949532	['A', 'G']	98663	2746.08349888506	69.06875081793336	-0.0039639825434229	0.0183324545114522	-0.2162275946707877	0.828811	0.828811	chr16	58949532	0.0815444935935345	chr16:58949532:A:G
chr16:58949729	['T', 'C']	98663	160372.13089711103	-4759.689086613945	0.0120072643408645	0.0054448006428039	2.2052716212362875	0.0274373	0.0274373	chr16	58949729	1.5616586281254372	chr16:58949729:T:C
chr16:58949739	['C', 'T']	98663	2745.139116949462	67.42933373832516	-0.0044305270616965	0.0183354422701136	-0.2416373162112471	0.809062	0.809062	chr16	58949739	0.0920181962787712	chr16:58949739:C:T
chr16:58950152	['T', 'A']	98663	2747.306298909297	68.78177516383266	-0.0038558774492938	0.0183290718803377	-0.2103694870349733	0.83338	0.83338	chr16	58950152	0.0791569262375865	chr16:58950152:T:A
chr16:58950424	['G', 'T']	98663	160335.37556762894	-4760.466431271358	0.0119257173350715	0.0054425720806335	2.191191436399539	0.0284403	0.0284403	chr16	58950424	1.5460658268010126	chr16:58950424:G:T
chr16:58950740	['G', 'T']	98663	160076.091890522	-4806.250352231001	0.0113749246798765	0.0054261258614001	2.096325254965879	0.0360559	0.0360559	chr16	58950740	1.4430236594386434	chr16:58950740:G:T
chr16:58951374	['T', 'C']	98663	163133.53441861883	-4693.2074263927	0.01196197345938	0.0056239652369221	2.1269643312956354	0.0334255	0.0334255	chr16	58951374	1.4759220875628567	chr16:58951374:T:C
chr16:58952191	['C', 'T']	98663	10793.656395390091	581.6695946240985	0.0094778578291076	0.0096353640276744	0.9836533214402274	0.325288	0.325288	chr16	58952191	0.4877319577138715	chr16:58952191:C:T
chr16:58952300	['G', 'T']	98663	128984.37574387412	-3681.3247825601297	0.0032785733928326	0.0044959980801508	0.7292203720697765	0.465869	0.465869	chr16	58952300	0.3317361875489091	chr16:58952300:G:T
chr16:58952451	['G', 'T']	98663	13979.833855418028	-638.4582268378871	-0.0062632132210689	0.0082966308773722	-0.7549104345657718	0.450305	0.450305	chr16	58952451	0.3464932307844491	chr16:58952451:G:T
chr16:58952921	['A', 'G']	98663	163089.87699434385	-4689.070339395374	0.0124102644744701	0.0056205644803482	2.2080103373711606	0.0272458	0.0272458	chr16	58952921	1.5647004356774823	chr16:58952921:A:G
chr16:58953227	['T', 'A']	98663	163087.18269269756	-4693.83212091035	0.0122070421111136	0.0056206363574788	2.1718256323184657	0.0298712	0.0298712	chr16	58953227	1.5247473303617192	chr16:58953227:T:A
chr16:58953258	['A', 'C']	98663	34028.8980059406	-1017.2461699739592	0.0074104868380872	0.0056412252903982	1.313630719677248	0.188974	0.188974	chr16	58953258	0.7235979441509649	chr16:58953258:A:C
chr16:58953710	['C', 'T']	98663	9764.989731685806	437.4631889570282	0.0062418115239166	0.0100721243001024	0.6197115263810989	0.535449	0.535449	chr16	58953710	0.271281888181069	chr16:58953710:C:T
chr16:58953725	['G', 'C']	98663	118243.97694834151	-4232.134165253893	0.0015121726092563	0.0043557014881715	0.3471708548813204	0.728464	0.728464	chr16	58953725	0.1375919057850902	chr16:58953725:G:C
chr16:58953804	['G', 'T']	98663	2984.633542577249	110.6345921847808	0.0009315107068152	0.0176240380287751	0.0528545561065122	0.957848	0.957848	chr16	58953804	0.0187034032374512	chr16:58953804:G:T
chr16:58954153	['C', 'T']	98663	160088.58385540213	-4808.717162392925	0.0112704698352737	0.0054273641847996	2.076600989268212	0.037841	0.037841	chr16	58954153	1.4220373952949954	chr16:58954153:C:T
chr16:58954422	['T', 'C']	98663	118330.382152561	-4241.703290613522	0.0011644311042008	0.0043551521293651	0.2673686405463419	0.789186	0.789186	chr16	58954422	0.1028206276477688	chr16:58954422:T:C
chr16:58954751	['G', 'A']	98663	163080.26450972047	-4689.448011569248	0.0124051336892411	0.0056203019419587	2.2072005770063257	0.0273023	0.0273023	chr16	58954751	1.5638007655880537	chr16:58954751:G:A
chr16:58955256	['T', 'G']	98663	160317.74863404594	-4765.462541440576	0.0118164667352551	0.0054421230243944	2.171297245998941	0.0299111	0.0299111	chr16	58955256	1.524167615215232	chr16:58955256:T:G
chr16:58955374	['C', 'T']	98663	2734.221701890426	67.58259823787877	-0.0033277272296766	0.0183689962688003	-0.1811599926844535	0.856242	0.856242	chr16	58955374	0.0674034731603482	chr16:58955374:C:T
chr16:58955823	['C', 'T']	98663	3972.644236520117	151.69928771366733	0.0344453565036403	0.0152333040248001	2.261187490748076	0.0237498	0.0237498	chr16	58955823	1.6243400432712032	chr16:58955823:C:T
chr16:58955974	['G', 'A']	98663	10778.873995235925	577.5608493901906	0.0088899697323846	0.0096430198617173	0.9219072302938774	0.356579	0.356579	chr16	58955974	0.4478442373038838	chr16:58955974:G:A
chr16:58957055	['T', 'C']	98663	163147.67247202992	-4694.086171932512	0.0118669943819175	0.0056271260845409	2.1088907914324104	0.0349565	0.0349565	chr16	58957055	1.456472057352859	chr16:58957055:T:C
chr16:58957135	['C', 'T']	98663	163091.73279996752	-4697.3468589482745	0.0122654462123911	0.0056223305985561	2.1815590523156128	0.0291444	0.0291444	chr16	58957135	1.5354448811361434	chr16:58957135:C:T
chr16:58957616	['C', 'T']	98663	3974.483401080577	152.50463188257123	0.0345387085857645	0.0152298586803592	2.267828566939131	0.0233418	0.0233418	chr16	58957616	1.6318656564343872	chr16:58957616:C:T
chr16:58957645	['TA', 'T']	98663	2748.640754257909	70.9570455688039	-0.0025450135037371	0.0183132803498639	-0.1389709246577452	0.889473	0.889473	chr16	58957645	0.0508672304119623	chr16:58957645:TA:T
chr16:58957809	['A', 'G']	98663	163099.75579096755	-4700.531972277433	0.0121586560781826	0.0056221195994985	2.162646287223602	0.0305708	0.0305708	chr16	58957809	1.5146931961761192	chr16:58957809:A:G
chr16:58958091	['T', 'C']	98663	3012.1526485434533	120.32081515290491	0.0025595645509304	0.0175441034162272	0.1458931522578109	0.884006	0.884006	chr16	58958091	0.0535447872968269	chr16:58958091:T:C
chr16:58958137	['CA', 'C']	98663	44395.34930048663	-2053.742053950785	-6.028063571886881e-05	0.0050966982692225	-0.011827389524486	0.990563	0.990563	chr16	58958137	0.0041178980332855	chr16:58958137:CA:C
chr16:58958213	['G', 'A']	98663	2995.242866555167	119.7022862980334	0.0032193436848532	0.0175932280297461	0.1829876631741546	0.854808	0.854808	chr16	58958213	0.0681314220021221	chr16:58958213:G:A
chr16:58958230	['T', 'C']	98663	3012.2747785188635	120.3243617016444	0.0025618321728967	0.0175441180295601	0.1460222832849328	0.883904	0.883904	chr16	58958230	0.0535949007496647	chr16:58958230:T:C
chr16:58958288	['C', 'T']	98663	9721.295590918307	455.9829163160341	0.0094396084613695	0.0100948891608057	0.9350878757559362	0.349745	0.349745	chr16	58958288	0.4562484855221427	chr16:58958288:C:T
chr16:58958588	['T', 'C']	98663	3984.242294008534	152.77221807352566	0.0343366049687408	0.0152124182007819	2.257143112656204	0.0240013	0.0240013	chr16	58958588	1.6197652346410505	chr16:58958588:T:C
chr16:58959030	['C', 'T']	98663	162828.3076611145	-4710.68464538214	0.0128002728388738	0.0056020613365921	2.2849219367277525	0.0223195	0.0223195	chr16	58959030	1.6513155386624694	chr16:58959030:C:T
chr16:58959036	['C', 'T']	98663	162828.65738731978	-4710.559801807831	0.0127643703626244	0.0056022635776664	2.278430885242506	0.022703	0.022703	chr16	58959036	1.6439167508527066	chr16:58959036:C:T
chr16:58959169	['G', 'T']	98663	117989.5464977192	-4260.925053145796	0.0019032636021929	0.0043534000492825	0.4371901457819362	0.661974	0.661974	chr16	58959169	0.1791590677782378	chr16:58959169:G:T
chr16:58959322	['G', 'A']	98663	10794.07866672074	573.6834198848036	0.008557748074913	0.0096372359337258	0.8879878145314368	0.374549	0.374549	chr16	58959322	0.4264913581045493	chr16:58959322:G:A
chr16:58959358	['A', 'T']	98663	162840.50471855898	-4710.425942143009	0.0126969720219666	0.0056033699028967	2.2659528537287668	0.0234564	0.0234564	chr16	58959358	1.6297386409888486	chr16:58959358:A:T
chr16:58959412	['A', 'T']	98663	162837.20350717148	-4702.989926031289	0.0129806975295928	0.0056027531293736	2.316842671781975	0.0205143	0.0205143	chr16	58959412	1.6879432976745974	chr16:58959412:A:T
chr16:58959704	['A', 'G']	98663	152045.49270661222	-5283.348530161533	0.0080306088196698	0.0050669782975901	1.5848911023536725	0.112994	0.112994	chr16	58959704	0.9469446170128062	chr16:58959704:A:G
chr16:58959710	['A', 'G']	98663	3019.6427181119607	125.30538147959552	0.0038890604934453	0.0175293029246298	0.2218605331978678	0.824423	0.824423	chr16	58959710	0.0838499006461634	chr16:58959710:A:G
chr16:58959864	['T', 'C']	98663	162858.96515612325	-4708.34877280802	0.0128164269567894	0.0056048457525767	2.286668986545669	0.0222173	0.0222173	chr16	58959864	1.653308720658391	chr16:58959864:T:C
chr16:58959953	['C', 'T']	98663	162850.8551908691	-4705.686707858203	0.0129460081387179	0.0056035635505974	2.3103170012835337	0.0208727	0.0208727	chr16	58959953	1.6804213688906064	chr16:58959953:C:T
chr16:58960105	['CAACCTATTGATGAGG', 'C']	98663	8467.944096419738	-188.46868946486683	0.0248386993746635	0.0104819436927415	2.369665407749112	0.0178061	0.0178061	chr16	58960105	1.7494311919322316	chr16:58960105:CAACCTATTGATGAGG:C
chr16:58960627	['C', 'CT']	98663	73490.3664243641	-2192.2674283124657	0.0022396612757379	0.0043938597365979	0.509725255242697	0.610245	0.610245	chr16	58960627	0.2144957702578534	chr16:58960627:C:CT
chr16:58961514	['T', 'C']	98663	162792.44980233145	-4700.033564028405	0.0131634429174567	0.005600457019677	2.350422987125413	0.018754	0.018754	chr16	58961514	1.7269060883279963	chr16:58961514:T:C
chr16:58961527	['G', 'A']	98663	161263.15175322114	-4925.2627423912445	0.0113326856993339	0.0055141264041915	2.05520963224915	0.0398614	0.0398614	chr16	58961527	1.3994474522086038	chr16:58961527:G:A
chr16:58961561	['A', 'G']	98663	116398.5166195299	-4187.287504355778	0.002123973821652	0.0043362726837613	0.4898155574039289	0.624266	0.624266	chr16	58961561	0.2046303178229717	chr16:58961561:A:G
chr16:58961862	['A', 'G']	98663	162850.71035531448	-4717.729440568736	0.0124951769359239	0.005603273223057	2.229978164282131	0.0257511	0.0257511	chr16	58961862	1.5892042146334089	chr16:58961862:A:G
chr16:58961870	['T', 'C']	98663	162370.33130252315	-4781.851217802469	0.0126937018024914	0.0055766635673408	2.276217966030933	0.0228351	0.0228351	chr16	58961870	1.6413970821803396	chr16:58961870:T:C
chr16:58961919	['A', 'G']	98663	130434.76248454012	-3470.2834751103287	0.0043903457571351	0.0045335697203214	0.968408126041538	0.332843	0.332843	chr16	58961919	0.477760572235942	chr16:58961919:A:G
chr16:58962341	['C', 'G']	98663	13501.821087201111	643.1212772726324	0.0067191457622935	0.0087338335516466	0.7693237708917414	0.441703	0.441703	chr16	58962341	0.3548696510494622	chr16:58962341:C:G
chr16:58962550	['A', 'G']	98663	32691.63885087532	-1184.1037804415037	0.0072514963291402	0.0057374776484858	1.263882279533406	0.206275	0.206275	chr16	58962550	0.6855534042128067	chr16:58962550:A:G
chr16:58963566	['G', 'A']	98663	116161.66036817778	-4195.574909558966	0.0021700044466637	0.0043354614618063	0.5005244460781355	0.616707	0.616707	chr16	58963566	0.2099211220388809	chr16:58963566:G:A
chr16:58963607	['G', 'A']	98663	2760.0	69.54548447924333	-0.0041972387408441	0.0182936608425837	-0.2294367856144909	0.81853	0.81853	chr16	58963607	0.0869653986030552	chr16:58963607:G:A
chr16:58963990	['C', 'T']	98663	116174.66234490306	-4190.795939256363	0.0022292173346199	0.0043355111942041	0.5141763530907356	0.60713	0.60713	chr16	58963990	0.2167183068856475	chr16:58963990:C:T
chr16:58964067	['T', 'G']	98663	33033.69182734222	-1935.059631821213	-0.004053911348772	0.0056984827307664	-0.7114018836776821	0.476837	0.476837	chr16	58964067	0.321630053032115	chr16:58964067:T:G
chr16:58964384	['G', 'A']	98663	3625.257206860201	150.03024745046804	-0.0046021071476977	0.0160086353068346	-0.2874765437209372	0.773748	0.773748	chr16	58964384	0.1114004605438273	chr16:58964384:G:A
chr16:58964835	['C', 'G']	98663	2762.251971536887	69.49785987151972	-0.0040878000261128	0.0182879660212476	-0.2235240387784779	0.823128	0.823128	chr16	58964835	0.0845326248469775	chr16:58964835:C:G
chr16:58965448	['C', 'G']	98663	3630.4415565985146	112.36653098726596	0.0403050918541328	0.015870975359657	2.539547251556181	0.0111011	0.0111011	chr16	58965448	1.9546339851538244	chr16:58965448:C:G
chr16:58965931	['G', 'A']	98663	163200.84948961486	-4689.597165451931	0.0118474030574225	0.0056292724127804	2.1046064550944164	0.0353281	0.0353281	chr16	58965931	1.4518797189677697	chr16:58965931:G:A
chr16:58966183	['A', 'G']	98663	3014.152749903708	116.97603005537636	0.0009930835694719	0.0175347285437706	0.056635240573757	0.954836	0.954836	chr16	58966183	0.0200712152343963	chr16:58966183:A:G
chr16:58966387	['G', 'A']	98663	116320.40036900366	-4175.5796850464185	0.0023053494509532	0.0043357058740979	0.5317126017993344	0.594926	0.594926	chr16	58966387	0.2255370507257547	chr16:58966387:G:A
chr16:58966556	['C', 'A']	98663	3796.1923817632633	199.6423498059808	0.0055140715457326	0.0157075775752226	0.3510453167794994	0.725555	0.725555	chr16	58966556	0.1393296607022664	chr16:58966556:C:A
chr16:58966784	['A', 'G']	98663	129840.26794403896	-3630.816767318076	0.007047456449792	0.0045072063980595	1.5635974542515303	0.117915	0.117915	chr16	58966784	0.928430944668604	chr16:58966784:A:G
chr16:58966830	['T', 'C']	98663	129916.60251016336	-3628.904906807599	0.0070106932806214	0.0045076402419448	1.555291217649768	0.11988	0.11988	chr16	58966830	0.9212532657263928	chr16:58966830:T:C
chr16:58967103	['G', 'A']	98663	116332.01436609718	-4179.086568041241	0.0023329827344085	0.0043362914366716	0.5380133619891537	0.590569	0.590569	chr16	58967103	0.2287293536497829	chr16:58967103:G:A
chr16:58967462	['G', 'A']	98663	163186.54324880618	-4699.295495651447	0.0118248803058662	0.0056294453861691	2.1005409049563903	0.0356838	0.0356838	chr16	58967462	1.4475289034227046	chr16:58967462:G:A
chr16:58967991	['A', 'G']	98663	3806.311683176346	198.8061220399892	0.0051404499221763	0.0156982232745762	0.3274542495838635	0.743325	0.743325	chr16	58967991	0.1288212604710119	chr16:58967991:A:G
chr16:58968014	['A', 'G']	98663	33398.077599140364	-1083.1175900660862	0.0004089657544771	0.0056849012501096	0.0719389372804457	0.942651	0.942651	chr16	58968014	0.0256490674202139	chr16:58968014:A:G
chr16:58968150	['G', 'T']	98663	29999.648741523142	-1200.7443693655505	0.0006161809134391	0.0059461490410411	0.1036268867776775	0.917466	0.917466	chr16	58968150	0.0374100211205435	chr16:58968150:G:T
chr16:58968223	['T', 'C']	98663	29557.19408204848	-1281.2900686987546	-0.0002686974649641	0.0059836941164334	-0.0449049466325786	0.964183	0.964183	chr16	58968223	0.0158405300520148	chr16:58968223:T:C
chr16:58968734	['G', 'T']	98663	2628.762155154516	28.485671925758897	-0.0127183443220166	0.0189581687028151	-0.6708635481299459	0.502309	0.502309	chr16	58968734	0.2990290404044149	chr16:58968734:G:T
chr16:58968922	['T', 'G']	98663	28136.41836300231	-1496.1516527608462	-0.0001345525188306	0.0061213992717836	-0.0219806800466079	0.982463	0.982463	chr16	58968922	0.0076837963707622	chr16:58968922:T:G
chr16:58968979	['C', 'A']	98663	9782.634704724816	428.3609944179777	0.006014306988593	0.0100722924132255	0.5971140175295078	0.550433	0.550433	chr16	58968979	0.2592955368214534	chr16:58968979:C:A
chr16:58969107	['G', 'A']	98663	33550.20145387448	-1008.3164361704252	0.0025806633857421	0.0056765498202135	0.4546182923565033	0.649385	0.649385	chr16	58969107	0.1874977472660159	chr16:58969107:G:A
chr16:58969350	['C', 'A']	98663	33465.07022736718	-1024.9388867890457	0.0020705720084999	0.0056818950398572	0.3644157440388039	0.715548	0.715548	chr16	58969350	0.1453612278218551	chr16:58969350:C:A
chr16:58969411	['G', 'A']	98663	72985.57568477179	-2289.558279440355	-0.0003654995230297	0.0044034989553555	-0.0830020687492726	0.93385	0.93385	chr16	58969411	0.0297228768790166	chr16:58969411:G:A
chr16:58971123	['C', 'T']	98663	88435.18135894666	-3346.59965217142	0.0023637037049583	0.0042904002650736	0.5509284819414836	0.581684	0.581684	chr16	58971123	0.2353128818906065	chr16:58971123:C:T
chr16:58971135	['AC', 'A']	98663	10780.52972660645	-381.69584913995374	0.0101868210872702	0.0093729954600248	1.0868266319680076	0.277116	0.277116	chr16	58971135	0.5573383983927744	chr16:58971135:AC:A
chr16:58971837	['A', 'G']	98663	31153.787410998662	-1320.0649358849996	0.0001025733321296	0.005830458273832	0.0175926706464862	0.985964	0.985964	chr16	58971837	0.0061389419419268	chr16:58971837:A:G
chr16:58971933	['C', 'G']	98663	15766.479404013784	103.30248388656356	0.0161733387202457	0.0078484981163601	2.060692183455132	0.039335	0.039335	chr16	58971933	1.4052208454948505	chr16:58971933:C:G
chr16:58972082	['A', 'C']	98663	15761.076705524583	103.20597024062454	0.0161041682442077	0.0078498742664183	2.0515192597543903	0.040219	0.040219	chr16	58972082	1.3955687318467105	chr16:58972082:A:C
chr16:58972083	['G', 'A']	98663	15759.23619093959	103.67231136206247	0.0160940774583009	0.0078502905355172	2.050125073140435	0.0403549	0.0403549	chr16	58972083	1.3941037245414212	chr16:58972083:G:A
chr16:58972225	['G', 'T']	98663	15757.555374213109	102.5994589454773	0.0162215396052647	0.0078504701198831	2.0663144190791884	0.0388014	0.0388014	chr16	58972225	1.4111526042690496	chr16:58972225:G:T
chr16:58972244	['T', 'A']	98663	15762.278070042066	105.74772547476402	0.0163382554011604	0.0078496961392479	2.0813869876402245	0.0374011	0.0374011	chr16	58972244	1.427115624620245	chr16:58972244:T:A
chr16:58974173	['T', 'C']	98663	10819.315911648133	-386.11103401341046	0.010250808066672	0.0093585220778907	1.0953447543698525	0.273368	0.273368	chr16	58974173	0.5632523245772445	chr16:58974173:T:C
chr16:58974213	['C', 'T']	98663	104138.05435708202	-2921.5950708931405	-0.000612228171288	0.0042536614651252	-0.1439296888827535	0.885556	0.885556	chr16	58974213	0.0527839700786589	chr16:58974213:C:T
chr16:58975255	['C', 'T']	98663	5679.230247620591	512.8662832030803	0.0277374643546271	0.0130012139061506	2.1334518880198527	0.0328901	0.0328901	chr16	58975255	1.4829348060739835	chr16:58975255:C:T
chr16:58975399	['G', 'A']	98663	10830.43908817239	-393.0183300465968	0.0089314342251966	0.0093523662576275	0.9549919217409164	0.339584	0.339584	chr16	58975399	0.4690527803698024	chr16:58975399:G:A
chr16:58975463	['C', 'T']	98663	145001.69666406498	-3900.46643758627	0.0037418736186349	0.0048409130706118	0.7729685627595848	0.439543	0.439543	chr16	58975463	0.3569986319685224	chr16:58975463:C:T
chr16:58975474	['T', 'C']	98663	11428.15830233242	-323.4698182751682	0.0074483881736325	0.0091121362990619	0.8174140431151478	0.413694	0.413694	chr16	58975474	0.3833207778373562	chr16:58975474:T:C
chr16:58975551	['C', 'T']	98663	42789.6380334516	-1210.2810169194556	0.0051875549222706	0.0051443715956673	1.0083942860270003	0.313268	0.313268	chr16	58975551	0.5040839655817497	chr16:58975551:C:T
chr16:58975664	['C', 'T']	98663	13551.51086648015	-125.57401397746024	0.0025170375256866	0.0084679521344878	0.2972427672843554	0.766282	0.766282	chr16	58975664	0.1156113759211786	chr16:58975664:C:T
chr16:58975665	['A', 'G']	98663	104562.95678530516	-2738.089418315567	0.000374282237595	0.0042572328213508	0.087916788510582	0.929943	0.929943	chr16	58975665	0.0315436703107034	chr16:58975665:A:G
chr16:58976515	['A', 'G']	98663	11061.336336914655	-327.2734409701299	0.0081678288676209	0.0092477796428693	0.8832205332572816	0.377119	0.377119	chr16	58976515	0.4235215864294717	chr16:58976515:A:G
chr16:58976597	['C', 'T']	98663	146285.79217646047	-3957.4187618981273	0.0045634862825659	0.0048754097543218	0.9360210756687064	0.349265	0.349265	chr16	58976597	0.456844933023836	chr16:58976597:C:T
chr16:58976874	['T', 'C']	98663	34577.90650690834	-1752.7477004070358	0.0003509091888389	0.0055977134296715	0.0626879516516405	0.950015	0.950015	chr16	58976874	0.0222695374839948	chr16:58976874:T:C
chr16:58977451	['A', 'G']	98663	2247.159432776516	193.0561484877404	-0.0168458910270761	0.0208625731845982	-0.8074694755061489	0.419398	0.419398	chr16	58977451	0.3773736449031853	chr16:58977451:A:G
chr16:58977813	['A', 'G']	98663	106804.29083976428	-2702.637810779208	6.905936428618999e-05	0.0042706336720753	0.0161707534733669	0.987098	0.987098	chr16	58977813	0.0056397280330826	chr16:58977813:A:G
chr16:58977973	['C', 'G']	98663	11093.361174753143	-338.4603630830025	0.0072992065153454	0.0092362397794323	0.7902790193472022	0.429367	0.429367	chr16	58977973	0.3671713373302253	chr16:58977973:C:G
chr16:58978231	['T', 'C']	98663	93093.17717714696	-2581.6083584978846	-0.0005021011150723	0.0042610298524237	-0.1178356248282994	0.906198	0.906198	chr16	58978231	0.0427769006537678	chr16:58978231:T:C
chr16:58978449	['C', 'T']	98663	34520.09200077087	-1742.5540148788834	0.0004994568527055	0.0056008364653803	0.0891754036727771	0.928943	0.928943	chr16	58978449	0.0320109335251209	chr16:58978449:C:T
chr16:58979185	['A', 'C']	98663	35518.76011449221	-1648.705221884963	-0.0006971796493016	0.005525872098334	-0.1261664470141806	0.8996	0.8996	chr16	58979185	0.0459505532364054	chr16:58979185:A:C
chr16:58979547	['G', 'A']	98663	11058.353723566028	-332.6724098437135	0.0075395337536316	0.0092500314358671	0.8150819600890218	0.415027	0.415027	chr16	58979547	0.381923648903374	chr16:58979547:G:A
chr16:58979713	['A', 'G']	98663	12405.01754883971	51.15612050857722	0.0062444649486762	0.0088545879316415	0.7052236644871829	0.480673	0.480673	chr16	58979713	0.3181502720472129	chr16:58979713:A:G
chr16:58979979	['G', 'A']	98663	92030.37822436736	-2725.134116899718	-0.0004946070455943	0.0042556926315443	-0.1162224550542566	0.907476	0.907476	chr16	58979979	0.0421648519176281	chr16:58979979:G:A
chr16:58980019	['C', 'T']	98663	11055.784392231595	-328.8352685520172	0.0076661880342932	0.0092503183439557	0.8287485629402673	0.407249	0.407249	chr16	58980019	0.3901399734283298	chr16:58980019:C:T
chr16:58980164	['G', 'A']	98663	11045.127012286608	-326.6654711320377	0.00785712623496	0.0092553458062609	0.8489284354610547	0.395923	0.395923	chr16	58980164	0.4023892684348533	chr16:58980164:G:A
chr16:58980352	['T', 'C']	98663	92061.79208151676	-2729.589427207039	-0.0005651583165868	0.0042550762513703	-0.1328197858745332	0.894336	0.894336	chr16	58980352	0.0484992870977884	chr16:58980352:T:C
chr16:58980487	['G', 'T']	98663	146250.79821491946	-3962.737197786233	0.0044914276478889	0.0048735778976031	0.9215873311674904	0.356746	0.356746	chr16	58980487	0.447640887695212	chr16:58980487:G:T
chr16:58980611	['T', 'A']	98663	35625.30485604218	-1617.2667395342312	0.0003271278773969	0.0055174880018359	0.0592892775277621	0.952722	0.952722	chr16	58980611	0.0210338060553314	chr16:58980611:T:A
chr16:58980733	['A', 'G']	98663	35489.474671802935	-1648.4208227431318	-0.0001638979695462	0.0055284767964225	-0.0296461350172161	0.976349	0.976349	chr16	58980733	0.0103949142170044	chr16:58980733:A:G
chr16:58980968	['A', 'G']	98663	35476.62977118585	-1655.1238039046516	-0.0002735888030807	0.0055293881323584	-0.0494790375592745	0.960538	0.960538	chr16	58980968	0.0174854492678103	chr16:58980968:A:G
chr16:58981196	['C', 'T']	98663	13596.653708528042	-108.09562052536918	0.0028056322704052	0.0084559259226069	0.3317948023769205	0.740045	0.740045	chr16	58981196	0.1307418712724167	chr16:58981196:C:T
chr16:58981328	['T', 'C']	98663	146255.31895817287	-3971.1942317811554	0.00427751414029	0.00487406612445	0.8776069160885138	0.380159	0.380159	chr16	58981328	0.4200347234356271	chr16:58981328:T:C
chr16:58981812	['C', 'T']	98663	105641.19458455552	-2836.351573982849	0.0001878042664304	0.0042580896024785	0.0441052875733536	0.964821	0.964821	chr16	58981812	0.0155532523796435	chr16:58981812:C:T
chr16:58981866	['C', 'T']	98663	105618.0311904279	-2840.650380855392	0.0001340202929017	0.0042574516806724	0.0314789932931489	0.974888	0.974888	chr16	58981866	0.0110452753536945	chr16:58981866:C:T
chr16:58981968	['G', 'T']	98663	105640.25848433704	-2851.676403011346	-8.275678138620629e-05	0.0042585464473882	-0.0194331052645814	0.984496	0.984496	chr16	58981968	0.0067860440575609	chr16:58981968:G:T
chr16:58982340	['G', 'C']	98663	105665.42113024044	-2819.300220103937	0.0005907042935941	0.0042577056509495	0.1387377010109636	0.889658	0.889658	chr16	58982340	0.0507769116221242	chr16:58982340:G:C
chr16:58982411	['A', 'G']	98663	105645.51096164176	-2830.262684420015	0.0003525675177599	0.0042579503196914	0.0828021680125039	0.934009	0.934009	chr16	58982411	0.029648938939601	chr16:58982411:A:G
chr16:58982575	['G', 'A']	98663	91914.55406803374	-2731.655112804775	-0.0004304618816609	0.0042565400192869	-0.1011295276704755	0.919448	0.919448	chr16	58982575	0.0364728275478766	chr16:58982575:G:A
chr16:58983039	['G', 'C']	98663	13691.608057828204	-99.11783534616632	0.0029965363333593	0.008435002300696	0.355250209370081	0.722403	0.722403	chr16	58983039	0.1412204591497826	chr16:58983039:G:C
chr16:58983089	['C', 'T']	98663	91923.4535299782	-2729.5320406930086	-0.0003801500052603	0.0042559482019279	-0.0893220469854724	0.928826	0.928826	chr16	58983089	0.0320656361867003	chr16:58983089:C:T
chr16:58983247	['A', 'G']	98663	106776.06899138368	-2684.063892829537	0.0004480224084435	0.0042711615304672	0.1048947470723664	0.91646	0.91646	chr16	58983247	0.0378864855936103	chr16:58983247:A:G
chr16:58983277	['A', 'G']	98663	13696.943557461298	-102.33814964549929	0.0029069440274996	0.0084324443053046	0.3447332614661869	0.730296	0.730296	chr16	58983277	0.1365010780833001	chr16:58983277:A:G
chr16:58983508	['C', 'A']	98663	13680.218496254323	-104.89955660589676	0.002737209671493	0.008437072647022	0.3244264670945078	0.745616	0.745616	chr16	58983508	0.1274847811299944	chr16:58983508:C:A
chr16:58983581	['G', 'A']	98663	13694.9432736267	-98.11838508688756	0.0031839921471798	0.0084327601009961	0.3775741405004255	0.705748	0.705748	chr16	58983581	0.1513503439145811	chr16:58983581:G:A
chr16:58983607	['A', 'G']	98663	35701.98043628107	-1598.2909054347494	0.0004871354974413	0.0055124579117496	0.0883699259459257	0.929583	0.929583	chr16	58983607	0.0317118271586727	chr16:58983607:A:G
chr16:58983730	['C', 'T']	98663	13692.97149691859	-100.56901429700888	0.0029432812386597	0.0084330811555604	0.3490161169288771	0.727078	0.727078	chr16	58983730	0.1384189960838896	chr16:58983730:C:T
chr16:58983851	['C', 'T']	98663	13695.694064343488	-98.23312380036016	0.0031335089721881	0.0084325385943399	0.3715973472438533	0.710193	0.710193	chr16	58983851	0.1486236126262865	chr16:58983851:C:T
chr16:58985279	['C', 'A']	98663	13697.971851686669	-95.82213187928566	0.0033772353338112	0.0084328251390603	0.4004868212158364	0.688799	0.688799	chr16	58985279	0.161907492063689	chr16:58985279:C:A
chr16:58985497	['A', 'G']	98663	11164.678958411469	-318.4535939570732	0.0081434681458285	0.0092090668408868	0.8842880920000215	0.376543	0.376543	chr16	58985497	0.4241854215977081	chr16:58985497:A:G
chr16:58986207	['C', 'T']	98663	13686.693608222346	-101.99642436917172	0.002992187710235	0.0084353387016778	0.3547205175815702	0.7228	0.7228	chr16	58986207	0.1409818561111057	chr16:58986207:C:T
chr16:58986402	['T', 'C']	98663	146313.27847947288	-3949.111955321915	0.0045706756076825	0.0048767169078351	0.9372443990626352	0.348635	0.348635	chr16	58986402	0.4576290155511832	chr16:58986402:T:C
chr16:58986412	['A', 'G']	98663	106820.66145659114	-2691.5231385176435	0.0002242323805508	0.0042708958097818	0.0525024235049886	0.958128	0.958128	chr16	58986412	0.018576467977512	chr16:58986412:A:G
chr16:58986478	['T', 'C']	98663	98052.83302242584	-2126.0059376587988	0.0023280242820992	0.0042931611920443	0.5422634226763355	0.587638	0.587638	chr16	58986478	0.2308901280337451	chr16:58986478:T:C
chr16:58986538	['C', 'T']	98663	13683.41606527468	-104.19994329786992	0.0028422709865713	0.0084370097247658	0.3368813216166143	0.736207	0.736207	chr16	58986538	0.1330000575129319	chr16:58986538:C:T
chr16:58987090	['A', 'G']	98663	13696.19281224656	-101.70555168912468	0.0029962063365412	0.0084346481537515	0.3552260013606643	0.722421	0.722421	chr16	58987090	0.1412096380384574	chr16:58987090:A:G
chr16:58987115	['G', 'A']	98663	13686.387185387162	-99.72996034663498	0.0031071455467466	0.0084357816609489	0.3683292991247386	0.712628	0.712628	chr16	58987115	0.1471371177040673	chr16:58987115:G:A
chr16:58987270	['T', 'C']	98663	146247.2697820578	-3974.0358476701126	0.0042130590984441	0.0048733838447633	0.8645038504347081	0.387313	0.387313	chr16	58987270	0.4119379258553483	chr16:58987270:T:C
chr16:58987305	['C', 'T']	98663	13690.248819105158	-100.76584521279509	0.0029982158690233	0.0084356431959591	0.3554223192440884	0.722274	0.722274	chr16	58987305	0.1412980183388808	chr16:58987305:C:T
chr16:58987308	['T', 'A']	98663	13692.387793579515	-102.21139310427596	0.0029062861274966	0.008434450528295	0.344573261500198	0.730416	0.730416	chr16	58987308	0.1364297220077073	chr16:58987308:T:A
chr16:58987327	['G', 'A']	98663	13688.526142399547	-99.84465035963171	0.0030261356155325	0.0084361462997178	0.3587106610080681	0.719812	0.719812	chr16	58987327	0.1427809174909128	chr16:58987327:G:A
chr16:58987492	['A', 'G']	98663	13688.97121310412	-100.05610179812103	0.0030513443954825	0.0084351845770219	0.3617400861380879	0.717547	0.717547	chr16	58987492	0.1441496469672975	chr16:58987492:A:G
chr16:58987524	['G', 'A']	98663	13703.694469784508	-101.42748245216907	0.0031216381595775	0.0084311380145713	0.3702511042023609	0.711196	0.711196	chr16	58987524	0.1480106946458472	chr16:58987524:G:A
chr16:58988485	['A', 'G']	98663	106785.89358272508	-2692.336560069527	0.0002301034087263	0.0042706075472535	0.0538807198227176	0.95703	0.95703	chr16	58988485	0.0190744481894598	chr16:58988485:A:G
chr16:58988770	['A', 'AG']	98663	146258.6833189721	-3976.63394103092	0.0041561272450068	0.004873442122756	0.8528114503710339	0.393766	0.393766	chr16	58988770	0.4047617860390818	chr16:58988770:A:AG
chr16:58988856	['C', 'T']	98663	11156.79155854687	-322.81611137329804	0.0077633149878311	0.0092117135766555	0.842765563999413	0.399362	0.399362	chr16	58988856	0.3986332613868016	chr16:58988856:C:T
chr16:58988966	['A', 'G']	98663	111666.8996259162	-2225.519923216015	0.0031323964319418	0.0043446136046117	0.7209838933931628	0.470921	0.470921	chr16	58988966	0.327051942428871	chr16:58988966:A:G
chr16:58989215	['T', 'C']	98663	106839.39775100896	-2694.9010519079225	4.82369517147805e-05	0.0042724043737892	0.0112903525730637	0.990992	0.990992	chr16	58989215	0.0039298514379123	chr16:58989215:T:C
chr16:58989346	['T', 'C']	98663	13686.803395843894	-104.97867033731708	0.002754094323445	0.0084356972679633	0.3264809340544243	0.744061	0.744061	chr16	58989346	0.1283914584360737	chr16:58989346:T:C
chr16:58989460	['G', 'A']	98663	13687.08088354554	-102.87565595614616	0.0028310319880768	0.0084360167601733	0.3355887107102819	0.737182	0.737182	chr16	58989460	0.1324252776256607	chr16:58989460:G:A
chr16:58989734	['T', 'C']	98663	146241.19789956004	-3968.862909899236	0.0043109359118638	0.0048730156383855	0.8846546434010801	0.376345	0.376345	chr16	58989734	0.4244138494897699	chr16:58989734:T:C
chr16:58989739	['A', 'G']	98663	2530.436003487217	219.4976407150376	-0.0199695434602162	0.0197337980811816	-1.011946275018359	0.311566	0.311566	chr16	58989739	0.5064499413012526	chr16:58989739:A:G
chr16:58989822	['A', 'G']	98663	5224.164890866883	-48.968539163950574	-0.0059463601188842	0.01336415073773	-0.4449485968529456	0.656358	0.656358	chr16	58989822	0.1828592170031967	chr16:58989822:A:G
chr16:58989921	['A', 'G']	98663	13691.497866085454	-102.51977592601996	0.0029121252099863	0.0084350795794847	0.3452398027244527	0.729915	0.729915	chr16	58989921	0.1367277113593953	chr16:58989921:A:G
chr16:58989993	['G', 'C']	98663	106780.63284362933	-2692.3881938064987	0.000258002616962	0.0042717603743197	0.0603972588240459	0.951839	0.951839	chr16	58989993	0.0214365046877162	chr16:58989993:G:C
chr16:58990021	['G', 'A']	98663	105657.90677536456	-2833.2143173271365	0.0002777640944955	0.0042582362122054	0.0652298465029785	0.947991	0.947991	chr16	58990021	0.0231957857303841	chr16:58990021:G:A
chr16:58990180	['TAG', 'T']	98663	35472.426404688056	-1649.6117958847	-0.000126454010642	0.0055303745669143	-0.0228653609465323	0.981758	0.981758	chr16	58990180	0.0079955511304246	chr16:58990180:TAG:T
chr16:58990189	['T', 'G']	98663	105655.76413449054	-2832.50224135122	0.0003034194310052	0.0042580483446444	0.0712578642717588	0.943193	0.943193	chr16	58990189	0.0253994310603955	chr16:58990189:T:G
chr16:58990297	['A', 'G']	98663	35694.044435207514	-1601.4271344612766	0.0005160799380686	0.0055137792665703	0.0935982224021183	0.925429	0.925429	chr16	58990297	0.0336568952158097	chr16:58990297:A:G
chr16:58990322	['G', 'A']	98663	90349.05068540374	-2915.57279633874	-0.0010896278932937	0.0042598500280419	-0.2557902006223038	0.798113	0.798113	chr16	58990322	0.0979356151628607	chr16:58990322:G:A
chr16:58990534	['A', 'G']	98663	105697.21015491938	-2837.401122867712	0.0001760020913416	0.0042574067160038	0.041340210856549	0.967025	0.967025	chr16	58990534	0.014562298179975	chr16:58990534:A:G
chr16:58990930	['A', 'G']	98663	13669.43349454026	-131.97185941376688	0.0015516220140633	0.0084398993079156	0.1838436641783223	0.854136	0.854136	chr16	58990930	0.0684729731669131	chr16:58990930:A:G
chr16:58991011	['T', 'C']	98663	13667.800892042573	-131.09953972934716	0.0016323002798161	0.0084394337899467	0.1934134825206571	0.846636	0.846636	chr16	58991011	0.0723032687359246	chr16:58991011:T:C
chr16:58991463	['G', 'A']	98663	13623.0711519747	-128.11086856455125	0.0016777994001988	0.0084533025821632	0.1984785690434266	0.842671	0.842671	chr16	58991463	0.0743419517969146	chr16:58991463:G:A
chr16:58991483	['G', 'T']	98663	13623.242706833984	-126.98820584659066	0.0017609144926524	0.0084533424685405	0.2083098489391362	0.834987	0.834987	chr16	58991483	0.0783202860400083	chr16:58991483:G:T
chr16:58991739	['T', 'C']	98663	13628.07191225367	-126.79200815173157	0.0017219948962078	0.0084521456449588	0.2037346454429515	0.838561	0.838561	chr16	58991739	0.076465339736713	chr16:58991739:T:C
chr16:58991753	['T', 'C']	98663	13621.175324412	-128.86743195822692	0.0015476624981303	0.0084543286712002	0.1830615485062087	0.85475	0.85475	chr16	58991753	0.0681608905313677	chr16:58991753:T:C
chr16:58991902	['A', 'ATTTC']	98663	13625.623950772477	-125.83225092190848	0.001832637207539	0.0084541704301626	0.2167731562402104	0.828386	0.828386	chr16	58991902	0.0817672494383199	chr16:58991902:A:ATTTC
chr16:58992037	['A', 'G']	98663	146248.3407160379	-3977.0433811462894	0.0041883630708435	0.0048728437402107	0.859531578302239	0.390049	0.390049	chr16	58992037	0.4088808311968913	chr16:58992037:A:G
chr16:58992232	['G', 'A']	98663	2506.076201094668	202.26519256516573	-0.0228058133096046	0.0198305377093129	-1.150035044127642	0.250132	0.250132	chr16	58992232	0.6018307443573931	chr16:58992232:G:A
chr16:58992366	['C', 'T']	98663	91861.7591869836	-2693.832619811926	-0.0003262851645068	0.0042576940059639	-0.0766342447460476	0.938915	0.938915	chr16	58992366	0.0273737226453594	chr16:58992366:C:T
chr16:58992460	['G', 'T']	98663	13619.65650626958	-130.5533645462623	0.0015211457063907	0.0084545567301251	0.1799202199413468	0.857216	0.857216	chr16	58992460	0.0669097314159521	chr16:58992460:G:T
chr16:58992731	['C', 'T']	98663	13619.10429273732	-125.60468169046314	0.0018869670378383	0.0084565306958114	0.2231372540009794	0.823429	0.823429	chr16	58992731	0.0843738418342922	chr16:58992731:C:T
chr16:58993329	['T', 'C']	98663	146280.27413076535	-3963.5146745599855	0.004329425182603	0.0048744702284326	0.8881837368396672	0.374444	0.374444	chr16	58993329	0.4266131240513567	chr16:58993329:T:C
chr16:58993335	['A', 'G']	98663	13615.139892328134	-126.92131305345148	0.0017436490955985	0.008457816633516	0.2061582996123332	0.836668	0.836668	chr16	58993335	0.0774468411364157	chr16:58993335:A:G
chr16:58993337	['TG', 'T']	98663	11130.90253915159	-322.6430741778767	0.0076420646762739	0.0092250841666817	0.8284005368617403	0.407446	0.407446	chr16	58993337	0.3899299414173259	chr16:58993337:TG:T
chr16:58993367	['T', 'A']	98663	13893.81641880316	-136.53653046898808	0.0017118228908345	0.0083771269409042	0.2043448670302485	0.838084	0.838084	chr16	58993367	0.0767124504530028	chr16:58993367:T:A
chr16:58993391	['T', 'A']	98663	13610.034782696846	-129.4141445361733	0.001527486623428	0.0084591870610877	0.1805713258729656	0.856704	0.856704	chr16	58993391	0.0671692053486314	chr16:58993391:T:A
chr16:58994321	['G', 'A']	98663	13610.448721588027	-132.2176796745435	0.0011554311726036	0.0084571318899228	0.136622106364495	0.89133	0.89133	chr16	58994321	0.0499614759346616	chr16:58994321:G:A
chr16:58994333	['G', 'A']	98663	145916.72080384492	-3949.6885626852186	0.0041429071650147	0.0048644305071913	0.8516736252866798	0.394397	0.394397	chr16	58994333	0.4040663972004027	chr16:58994333:G:A
chr16:58994335	['T', 'G']	98663	13613.277303512035	-128.80957183582768	0.0013904560118952	0.0084569527749578	0.1644157238305225	0.869404	0.869404	chr16	58994335	0.0607783660155161	chr16:58994335:T:G
chr16:58994600	['G', 'A']	98663	13618.518337185254	-128.13748858067214	0.0015157353102123	0.008455824307656	0.1792534062988909	0.857739	0.857739	chr16	58994600	0.0666448428082896	chr16:58994600:G:A
chr16:58995033	['T', 'C']	98663	13663.553948448696	-135.38630293763947	0.0011973928837764	0.0084410761261541	0.141853108049385	0.887196	0.887196	chr16	58995033	0.0519804249087652	chr16:58995033:T:C
chr16:58995041	['C', 'T']	98663	13656.107293092093	-130.86541639189028	0.0014381651751885	0.0084430902960539	0.1703363489859556	0.864746	0.864746	chr16	58995041	0.0631114381970301	chr16:58995041:C:T
chr16:58995043	['G', 'A']	98663	13656.968942588384	-131.03900039614592	0.0014486075655433	0.0084428011371917	0.1715790224126061	0.863769	0.863769	chr16	58995043	0.0636023865012162	chr16:58995043:G:A
chr16:58995197	['G', 'A']	98663	13555.37390652084	-126.56437152352365	0.0026074526946431	0.0084685255664222	0.307899252850074	0.75816	0.75816	chr16	58995197	0.120239132383245	chr16:58995197:G:A
chr16:58995373	['A', 'G']	98663	65054.86855897412	-2758.0558137391045	-0.0016291250105211	0.0045328532394331	-0.3594038731165554	0.719294	0.719294	chr16	58995373	0.1430935623570191	chr16:58995373:A:G
chr16:58995477	['C', 'T']	98663	3325.101104804379	151.16675016311828	0.004261017112327	0.016840497316888	0.253022047517205	0.800252	0.800252	chr16	58995477	0.0967732317881682	chr16:58995477:C:T
chr16:58995528	['T', 'C']	98663	55752.78099563106	-1408.9319906313376	-0.0040884771471846	0.0047503549941872	-0.8606677084528288	0.389423	0.389423	chr16	58995528	0.4095784018706846	chr16:58995528:T:C
chr16:58995615	['G', 'A']	98663	3683.1119906750455	170.42404712258056	-0.0091378590870601	0.0160677484691693	-0.5687081238913931	0.569556	0.569556	chr16	58995615	0.244463568695811	chr16:58995615:G:A
chr16:58996232	['G', 'A']	98663	7130.505899286409	-272.23472636206617	-0.0043163423796415	0.0114216825736924	-0.3779077514886829	0.7055	0.7055	chr16	58996232	0.1515029819096333	chr16:58996232:G:A
chr16:58996287	['G', 'A']	98663	93380.14328869602	-1952.5903265708364	-0.0018328997070255	0.0043090570773852	-0.4253598116963877	0.670575	0.670575	chr16	58996287	0.1735526417280071	chr16:58996287:G:A
chr16:58996326	['GTC', 'G']	98663	17661.222099447517	-945.7195163041346	-0.008030954910678	0.0074569280534155	-1.0769789990128251	0.281492	0.281492	chr16	58996326	0.550533943282352	chr16:58996326:GTC:G
chr16:58996596	['A', 'G']	98663	68831.04567112731	-1712.5867716865869	-8.742243746380371e-05	0.0044806581990429	-0.0195110703785611	0.984433	0.984433	chr16	58996596	0.0068138363775168	chr16:58996596:A:G
chr16:58996859	['TG', 'T']	98663	176722.28522047645	-6659.777711592819	-0.0055306229725864	0.0069753830546734	-0.7928773128639873	0.427851	0.427851	chr16	58996859	0.3687074486133946	chr16:58996859:TG:T
chr16:58996906	['C', 'A']	98663	86689.4806253422	-4274.201866863814	0.0008607189303413	0.0043597386241564	0.1974244340181976	0.843496	0.843496	chr16	58996906	0.0739169725675016	chr16:58996906:C:A
chr16:58997001	['G', 'A']	98663	177358.17854319137	-6647.7361951005805	-0.0075363818285967	0.0070653302637611	-1.066670848672376	0.286123	0.286123	chr16	58997001	0.5434472300255685	chr16:58997001:G:A
chr16:58997748	['T', 'C']	98663	21996.435480373708	684.1398556088147	0.0074834250438098	0.0070453065453277	1.062185867380416	0.288154	0.288154	chr16	58997748	0.5403753473966273	chr16:58997748:T:C
chr16:58997812	['G', 'A']	98663	93012.38283771423	-4014.987383758364	-0.0011690776064188	0.0042966604363283	-0.2720898297045466	0.785554	0.785554	chr16	58997812	0.10482395563235	chr16:58997812:G:A
chr16:58998051	['A', 'G']	98663	40064.37004106046	-1999.6447251581271	0.0004059321608493	0.005316136012287	0.0763584979600019	0.939134	0.939134	chr16	58998051	0.0272724361592583	chr16:58998051:A:G
chr16:58998615	['G', 'A']	98663	46157.292211149535	-2313.960148515726	3.202358275101716e-05	0.0050452343643644	0.0063472933937829	0.994936	0.994936	chr16	58998615	0.0022048546721486	chr16:58998615:G:A
chr16:58998687	['G', 'T']	98663	6286.403194953188	245.6433703549004	-0.0187517530022967	0.0126602556118554	-1.4811512166260723	0.138569	0.138569	chr16	58998687	0.8583339171613003	chr16:58998687:G:T
chr16:58998989	['TC', 'T']	98663	39944.497707850176	-2003.9146372139712	0.0010229540169268	0.005349171385753	0.1912359771555173	0.848341	0.848341	chr16	58998989	0.0714295432028974	chr16:58998989:TC:T
chr16:58999269	['T', 'C']	98663	40642.90028913679	-1981.5532919519512	0.0013868702112294	0.0053266636617267	0.2603637660088148	0.794584	0.794584	chr16	58999269	0.099860184286534	chr16:58999269:T:C
chr16:58999607	['A', 'G']	98663	48800.935357860406	-3007.315813957108	-0.0065448761251431	0.0049855269712475	-1.3127751916474943	0.189262	0.189262	chr16	58999607	0.7229365748737926	chr16:58999607:A:G
chr16:58999612	['A', 'G']	98663	47257.62164326626	-2188.625793281424	-0.0007959181948196	0.0049905715346822	-0.1594843775484178	0.873288	0.873288	chr16	58999612	0.0588425075153948	chr16:58999612:A:G
chr16:59000140	['A', 'T']	98663	6232.694887077808	236.99441749742053	-0.0193367287040787	0.0126741090690219	-1.5256874150895197	0.127091	0.127091	chr16	59000140	0.8958852030945377	chr16:59000140:A:T
chr16:59000203	['C', 'T']	98663	40072.12302951046	-1982.6285745746704	0.0011406865350201	0.0053174657229418	0.2145169512045468	0.830144	0.830144	chr16	59000203	0.0808465666829584	chr16:59000203:C:T
chr16:59000872	['C', 'T']	98663	40167.80651702251	-1957.029742088591	0.0015667719440999	0.0053126872307263	0.2949113840239709	0.768062	0.768062	chr16	59000872	0.1146037211519914	chr16:59000872:C:T
chr16:59001168	['G', 'A']	98663	38948.684826796176	-1875.6066490254675	-0.0009778626428214	0.0053579574898397	-0.1825066071680808	0.855186	0.855186	chr16	59001168	0.0679394174490846	chr16:59001168:G:A
chr16:59001221	['C', 'T']	98663	38953.42363807804	-2098.95167922576	0.0014613659251407	0.0053882173664611	0.2712151024635759	0.786226	0.786226	chr16	59001221	0.1044525984327148	chr16:59001221:C:T
chr16:59001240	['T', 'C']	98663	85606.69169082913	-3584.484135425388	-0.0019263559239705	0.0043217656527571	-0.4457335447472935	0.655791	0.655791	chr16	59001240	0.1832345478331036	chr16:59001240:T:C
chr16:59001692	['G', 'A']	98663	6225.391971988244	237.17521972884228	-0.0192849695498702	0.0126844932212873	-1.5203579057857737	0.128424	0.128424	chr16	59001692	0.8913538073141392	chr16:59001692:G:A
chr16:59001996	['A', 'G']	98663	40632.473236466125	-1704.680675187553	-0.0003921412784314	0.0052566643330724	-0.0745988812647461	0.940534	0.940534	chr16	59001996	0.0266255002247259	chr16:59001996:A:G
chr16:59002192	['G', 'T']	98663	6226.504870508335	239.23763348626844	-0.0187016159736186	0.0126788276640644	-1.475027224056732	0.140208	0.140208	chr16	59002192	0.853227205650863	chr16:59002192:G:T
chr16:59002480	['C', 'T']	98663	6197.319073011494	225.14343065920028	-0.0197482805665688	0.0127059809666254	-1.5542507594211978	0.120128	0.120128	chr16	59002480	0.9203557533947664	chr16:59002480:C:T
chr16:59002527	['A', 'C']	98663	6217.76456633041	224.75232866023387	-0.0199380474133283	0.0126845321361201	-1.5718394024603604	0.115991	0.115991	chr16	59002527	0.93557570734182	chr16:59002527:A:C
chr16:59002549	['G', 'T']	98663	39339.34770132425	-1816.4829900487216	-0.0012848823039387	0.0053320737152946	-0.2409723444470006	0.809577	0.809577	chr16	59002549	0.0917418385909515	chr16:59002549:G:T
chr16:59002665	['A', 'G']	98663	40229.33940899184	-1974.854505619149	0.0011685379545438	0.0053099608474354	0.2200652675449079	0.825821	0.825821	chr16	59002665	0.0831140775424993	chr16:59002665:A:G
chr16:59003198	['A', 'G']	98663	39797.43704131695	-2014.8388433953585	0.0012734682353321	0.0053370070160863	0.238610935210265	0.811408	0.811408	chr16	59003198	0.090760714725447	chr16:59003198:A:G
chr16:59003562	['A', 'T']	98663	38987.92743897493	-2102.2742911278087	0.0015304327076029	0.0053860771061357	0.2841460821011105	0.776299	0.776299	chr16	59003562	0.1099709732785019	chr16:59003562:A:T
chr16:59003589	['T', 'C']	98663	40883.77382726564	-1683.021611033848	-0.0001837080507665	0.0052425817232498	-0.0350415235211017	0.972047	0.972047	chr16	59003589	0.012312735745362	chr16:59003589:T:C
chr16:59003630	['A', 'G']	98663	6245.822959959454	245.5876164619013	-0.0179943230078914	0.0126678620425381	-1.4204703956727065	0.155474	0.155474	chr16	59003630	0.8083422278630712	chr16:59003630:A:G
chr16:59003911	['A', 'G']	98663	59969.72518170848	-1839.6448371220729	-0.0021660576392718	0.0046141505020711	-0.4694380121106901	0.638758	0.638758	chr16	59003911	0.194663647586627	chr16:59003911:A:G
chr16:59004747	['T', 'A']	98663	13128.86294843334	-383.33512639998906	0.0020280862639012	0.0085345663416472	0.2376320228486043	0.812167	0.812167	chr16	59004747	0.0903546607571642	chr16:59004747:T:A
chr16:59005089	['A', 'G']	98663	4806.341003081415	-334.589942745172	-0.0123204726023944	0.0138121003576542	-0.8920057256582885	0.372392	0.372392	chr16	59005089	0.4289996574253198	chr16:59005089:A:G
chr16:59005959	['T', 'A']	98663	125539.44813113956	-4179.6030132047335	-0.0037550800040934	0.0044093542408874	-0.8516167672066356	0.394429	0.394429	chr16	59005959	0.4040311614870046	chr16:59005959:T:A
chr16:59006506	['G', 'T']	98663	104819.43516828872	-4673.40269555369	-0.0057116620438708	0.0042818611528583	-1.3339204238460736	0.182233	0.182233	chr16	59006506	0.7393729752215187	chr16:59006506:G:T
chr16:59006745	['A', 'T']	98663	59904.71463906657	-1294.479704520546	0.0020239181887163	0.0046244368048642	0.4376572270568241	0.661636	0.661636	chr16	59006745	0.1793808725969896	chr16:59006745:A:T
chr16:59006979	['C', 'G']	98663	72969.70838951693	-3176.502860188139	-0.0033749279446708	0.0044126694878412	-0.7648268137847604	0.444377	0.444377	chr16	59006979	0.3522484272999774	chr16:59006979:C:G
chr16:59007150	['G', 'A']	98663	125503.4332873713	-4167.284346627055	-0.003480860603892	0.0044091021623972	-0.7894715240618182	0.429838	0.429838	chr16	59007150	0.3666951931702961	chr16:59007150:G:A
chr16:59007329	['G', 'A']	98663	19304.543598580844	-163.4099129562187	-0.0050512250695635	0.0072558283483768	-0.6961610483375831	0.48633	0.48633	chr16	59007329	0.3130689394949582	chr16:59007329:G:A
chr16:59007396	['G', 'A']	98663	13119.191273228647	-378.1149473909886	0.0024928606801799	0.0085363059989661	0.2920303794734966	0.770264	0.770264	chr16	59007396	0.1133603993823409	chr16:59007396:G:A
chr16:59007399	['T', 'C']	98663	39006.2557993349	-2110.9291841973886	0.0011300968833387	0.0053856343945217	0.209835425235745	0.833797	0.833797	chr16	59007399	0.0789396717976197	chr16:59007399:T:C
chr16:59007457	['C', 'T']	98663	71719.71906934309	-1136.9079823322832	-0.001847596926961	0.004476089856154	-0.4127702942381459	0.679776	0.679776	chr16	59007457	0.1676341725737308	chr16:59007457:C:T
chr16:59008202	['C', 'T']	98663	40538.163125456165	-1839.640019697276	0.0032575133101452	0.0052982918505293	0.6148233057074507	0.538673	0.538673	chr16	59008202	0.2686747921259913	chr16:59008202:C:T
chr16:59008287	['T', 'A']	98663	65875.3596926103	-2968.7506190592667	-0.0069169999061015	0.0045119230342404	-1.5330491796090748	0.125267	0.125267	chr16	59008287	0.9021633233034684	chr16:59008287:T:A
chr16:59008708	['G', 'A']	98663	32530.27537583506	-1944.2251343280573	-0.0017540803707695	0.0057944990997857	-0.3027147542113526	0.762108	0.762108	chr16	59008708	0.1179834794734336	chr16:59008708:G:A
chr16:59008724	['A', 'G']	98663	119913.60002838686	-3265.6334615674123	0.002337806953937	0.004367131210429	0.5353186889265468	0.592431	0.592431	chr16	59008724	0.2273622243292696	chr16:59008724:A:G
chr16:59009152	['A', 'G']	98663	52374.67857179065	-981.7718892511072	-0.0003860852593051	0.0048347404368924	-0.0798564606196857	0.936352	0.936352	chr16	59009152	0.0285608575442274	chr16:59009152:A:G
chr16:59009310	['C', 'T']	98663	52368.67723360469	-984.3702472240392	-0.0004486113215031	0.0048359049848353	-0.0927667774511579	0.926089	0.926089	chr16	59009310	0.0333472742775345	chr16:59009310:C:T
chr16:59009364	['CT', 'C']	98663	112322.93830652109	-2982.268198726126	0.0003064065968329	0.0043175548748523	0.0709676207284782	0.943424	0.943424	chr16	59009364	0.0252930798234237	chr16:59009364:CT:C
chr16:59009883	['C', 'T']	98663	40758.717994201965	-1846.377219669119	0.0024483931969641	0.0052837000709263	0.4633861052099613	0.643089	0.643089	chr16	59009883	0.191728918935593	chr16:59009883:C:T
chr16:59009967	['A', 'G']	98663	40701.775466553125	-1868.867835599772	0.0023066589840497	0.0052874117253229	0.4362548452586872	0.662653	0.662653	chr16	59009967	0.1787138315282745	chr16:59009967:A:G
chr16:59009977	['C', 'G']	98663	40764.784407343206	-1845.8693145269567	0.0024198016379386	0.0052838453769429	0.4579622349469105	0.646981	0.646981	chr16	59009977	0.1891084731432284	chr16:59009977:C:G
chr16:59010072	['C', 'A']	98663	6175.31294978613	219.66777504909845	-0.0203163584211475	0.0127320855688455	-1.5956818944776905	0.110563	0.110563	chr16	59010072	0.9563901857281129	chr16:59010072:C:A
chr16:59010233	['T', 'C']	98663	6424.84654840345	230.8448563090577	-0.0211269199340556	0.012478031229987	-1.6931292721309898	0.090434	0.090434	chr16	59010233	1.0436682593887252	chr16:59010233:T:C
chr16:59010245	['T', 'A']	98663	46985.04813267915	-1609.468424073645	-0.0005766710563	0.0050367156850237	-0.1144934700234787	0.908847	0.908847	chr16	59010245	0.0415092220018364	chr16:59010245:T:A
chr16:59011156	['C', 'T']	98663	6071.246140747422	-127.13631150716787	0.0010627469536574	0.012291439817069	0.0864623648225177	0.931099	0.931099	chr16	59011156	0.0310041397835587	chr16:59011156:C:T
chr16:59011294	['G', 'A']	98663	98314.9188564477	-2702.429001028452	-0.0048239234589598	0.0042697086353591	-1.1298015557808845	0.258563	0.258563	chr16	59011294	0.5874336219362657	chr16:59011294:G:A
chr16:59011868	['G', 'A']	98663	42363.15246677683	-2487.8187414987874	-0.0049093254977231	0.0051999111129348	-0.9441171956788074	0.345112	0.345112	chr16	59011868	0.4620399394532949	chr16:59011868:G:A
chr16:59013232	['G', 'A']	98663	87279.9232804501	-3525.142882143715	0.0019621062188031	0.0043123026391351	0.4550019752780174	0.649109	0.649109	chr16	59013232	0.1876823692647474	chr16:59013232:G:A
chr16:59013658	['A', 'G']	98663	6276.081392048334	-463.1392491152625	-0.0188016058469107	0.0121238409017576	-1.5507961543923732	0.120954	0.120954	chr16	59013658	0.9173797647621867	chr16:59013658:A:G
chr16:59014275	['T', 'C']	98663	90707.22601149628	-3558.584871303715	0.0014073211908833	0.004290928121128	0.3279759416043097	0.742931	0.742931	chr16	59014275	0.129051519632123	chr16:59014275:T:C
chr16:59014881	['T', 'TA']	98663	2131.400709255879	164.58039266939153	-0.0417988682528166	0.0214124879672088	-1.952079007204935	0.0509317	0.0509317	chr16	59014881	1.293011827686033	chr16:59014881:T:TA
chr16:59015377	['A', 'G']	98663	89518.32156448849	-3531.2728004233413	0.0007305810135357	0.0042982726276647	0.1699708410382313	0.865033	0.865033	chr16	59015377	0.0629673243912202	chr16:59015377:A:G
chr16:59015393	['G', 'T']	98663	181337.98509507105	-5731.305230132066	0.0014116184410564	0.0077868468791383	0.1812824193112446	0.856146	0.856146	chr16	59015393	0.0674521680476125	chr16:59015393:G:T
chr16:59015686	['C', 'T']	98663	2122.9682816524387	162.7759754718594	-0.0417407587486149	0.0214300826753505	-1.9477647091220127	0.051446	0.051446	chr16	59015686	1.2886483866053364	chr16:59015686:C:T
chr16:59015954	['G', 'A']	98663	87950.37133038681	-3389.66824722125	0.0017418429938406	0.0043003160597097	0.4050499939202749	0.685442	0.685442	chr16	59015954	0.1640292879869873	chr16:59015954:G:A
chr16:59019086	['A', 'G']	98663	40628.94205851939	-2289.236056480166	-0.0024050088749238	0.0052779093077691	-0.4556745360106328	0.648625	0.648625	chr16	59019086	0.1880063162970163	chr16:59019086:A:G
chr16:59019100	['A', 'G']	98663	12965.57695309728	-528.6732697878925	0.0071821431213422	0.008586728432016	0.8364236947989758	0.402919	0.402919	chr16	59019100	0.3947822525902831	chr16:59019100:A:G
chr16:59020554	['A', 'T']	98663	27718.090307342987	-1041.3752741990183	-0.0020938033613267	0.0061224098186048	-0.3419900698192497	0.732359	0.732359	chr16	59020554	0.1352759770030168	chr16:59020554:A:T
chr16:59021934	['T', 'C']	98663	28220.00867846101	-1013.2437132631866	-0.0006962525956141	0.0060780398381738	-0.1145521605898822	0.9088	0.9088	chr16	59021934	0.0415316816330563	chr16:59021934:T:C
chr16:59023133	['G', 'A']	98663	64328.21197988485	-2741.8430386797204	-0.0017404846943258	0.0045426820117944	-0.3831403320344518	0.701617	0.701617	chr16	59023133	0.153899896670597	chr16:59023133:G:A
chr16:59023498	['A', 'G']	98663	3061.55854832987	-149.51999526501268	-0.0069060163096842	0.0171608688034617	-0.4024281281313165	0.68737	0.68737	chr16	59023498	0.1628094264012552	chr16:59023498:A:G
chr16:59024247	['A', 'G']	98663	40540.45065896188	-2356.301367134848	-0.0041402916421123	0.00528241487109	-0.7837876696833571	0.433167	0.433167	chr16	59024247	0.3633446366815422	chr16:59024247:A:G
chr16:59024356	['A', 'G']	98663	2196.0890339452053	230.77937044551268	-0.0034206180395126	0.0203669255544717	-0.16794965103418	0.866623	0.866623	chr16	59024356	0.0621697890605493	chr16:59024356:A:G
chr16:59026083	['C', 'A']	98663	2163.065771335901	226.5700655278566	-0.003550027968029	0.0205238966688404	-0.1729704658579155	0.862675	0.862675	chr16	59026083	0.0641527874719923	chr16:59026083:C:A
chr16:59026499	['C', 'T']	98663	161706.38977020467	-6482.10628977172	-0.0065282374197344	0.0055810281912435	-1.1697194846600272	0.242117	0.242117	chr16	59026499	0.6159747159403772	chr16:59026499:C:T
chr16:59026671	['C', 'T']	98663	2171.176047843496	228.1550614286658	-0.003169084167871	0.0204876549864877	-0.1546826208251363	0.877072	0.877072	chr16	59026671	0.0569647533623553	chr16:59026671:C:T
chr16:59026807	['C', 'CTTT']	98663	2102.811611109982	150.7413938795021	-0.0474145483657207	0.0215286345536411	-2.2023945943985352	0.0276398	0.0276398	chr16	59026807	1.5584651038163135	chr16:59026807:C:CTTT
chr16:59027461	['A', 'G']	98663	40558.2769723636	-2320.791441842992	-0.0032863614598493	0.0052825874112843	-0.6221120833380258	0.53387	0.53387	chr16	59027461	0.2725644829640014	chr16:59027461:A:G
chr16:59028546	['A', 'C']	98663	139281.41039079527	-5790.641395223267	-0.0028833789542379	0.0047134885731849	-0.6117292764093056	0.540718	0.540718	chr16	59028546	0.2670291729238066	chr16:59028546:A:C
chr16:59029364	['A', 'G']	98663	185380.48885779743	-5949.053169940032	0.0067217828601672	0.0089174322488245	0.7537800874296893	0.450983	0.450983	chr16	59029364	0.345839828732557	chr16:59029364:A:G
chr16:59030320	['A', 'G']	98663	6094.741279865383	-524.4498805515227	-0.0219857154245617	0.0122840431510845	-1.7897784267080343	0.0734926	0.0734926	chr16	59030320	1.133756388003683	chr16:59030320:A:G
chr16:59032900	['A', 'G']	98663	89942.81819380097	-3496.6415980677025	0.0020519451405413	0.0042917933601816	0.4781090253736024	0.632574	0.632574	chr16	59032900	0.1988886623864367	chr16:59032900:A:G
chr16:59033123	['C', 'T']	98663	5639.571599444518	-606.0299968257831	-0.027048862521775	0.0127728554000991	-2.1176832959030576	0.0342044	0.0342044	chr16	59033123	1.4659180233939293	chr16:59033123:C:T
chr16:59035430	['G', 'A']	98663	23267.70749037097	-656.5028821362463	-0.0010991475413156	0.0065929765295949	-0.1667149179709313	0.867595	0.867595	chr16	59035430	0.0616829595147676	chr16:59035430:G:A
chr16:59035999	['C', 'T']	98663	41753.19422987248	-1881.094260782895	-0.0015653126741979	0.0051963188615657	-0.3012349156968864	0.763236	0.763236	chr16	59035999	0.1173411531983277	chr16:59035999:C:T
chr16:59036712	['G', 'A']	98663	74901.53412685542	-2778.7303130130867	-0.0055465066764393	0.0043788001681961	-1.2666727101922437	0.205275	0.205275	chr16	59036712	0.6876639391981763	chr16:59036712:G:A
chr16:59036765	['C', 'T']	98663	23153.87741118038	-696.2971940923452	-0.0019537829423518	0.0066057423177814	-0.2957703840630642	0.767406	0.767406	chr16	59036765	0.1149748095725411	chr16:59036765:C:T
chr16:59037245	['A', 'T']	98663	2085.126802963804	141.45153938833766	-0.0520809848886922	0.0216102533260812	-2.410012696419255	0.0159538	0.0159538	chr16	59037245	1.7971358566523974	chr16:59037245:A:T
chr16:59037376	['T', 'C']	98663	2189.244080201111	230.769187527082	-0.0039332270610455	0.020394686752491	-0.192855477937907	0.847073	0.847073	chr16	59037376	0.0720791609431419	chr16:59037376:T:C
chr16:59037506	['CACAACGTGCAGGTTTGTT', 'C']	98663	23243.360750638705	-708.9779326934528	-0.0016572776355132	0.0065958412387513	-0.2512609954552279	0.801613	0.801613	chr16	59037506	0.0960352483350075	chr16:59037506:CACAACGTGCAGGTTTGTT:C
chr16:59037618	['C', 'T']	98663	23257.41435478476	-712.4810553508495	-0.0021403764743339	0.0065928088989816	-0.3246531951903754	0.745444	0.745444	chr16	59037618	0.1275849764960007	chr16:59037618:C:T
chr16:59037714	['T', 'G']	98663	2093.61537603666	144.15559529110013	-0.0502951771285505	0.0215864040524321	-2.329946989150507	0.019811	0.019811	chr16	59037714	1.7030936020222416	chr16:59037714:T:G
chr16:59038170	['A', 'G']	98663	164780.38186905085	-6281.190086557243	-0.0061809962875877	0.0057480559265967	-1.075319441306708	0.282234	0.282234	chr16	59038170	0.5493906690971305	chr16:59038170:A:G
chr16:59038287	['T', 'C']	98663	10394.36957932083	-143.11910899030013	-0.0238818643647037	0.0096264298200737	-2.4808641221175787	0.0131081	0.0131081	chr16	59038287	1.8824602541005764	chr16:59038287:T:C
chr16:59038306	['T', 'A']	98663	2180.397790055248	232.99966225026927	-0.0017268482612422	0.0204326954396025	-0.0845139725371353	0.932648	0.932648	chr16	59038306	0.0302822367491175	chr16:59038306:T:A
chr16:59038473	['T', 'C']	98663	162406.98332420978	-6543.903582390692	-0.0059193280224358	0.0056255450175097	-1.0522230297707522	0.2927	0.2927	chr16	59038473	0.533577277566208	chr16:59038473:T:C
chr16:59038685	['T', 'C']	98663	2182.066349077641	232.7591795741613	-0.0021151063289987	0.0204247003633178	-0.103556296610225	0.917522	0.917522	chr16	59038685	0.0373835136000648	chr16:59038685:T:C
chr16:59038821	['C', 'G']	98663	164734.68769258837	-6281.213932478491	-0.0063215711272629	0.0057443266905911	-1.100489486020576	0.271122	0.271122	chr16	59038821	0.5668352404757826	chr16:59038821:C:G
chr16:59039020	['A', 'G']	98663	74543.08851764373	-3068.6224929560835	-0.0076050166317473	0.0043748543824646	-1.7383473749960543	0.0821527	0.0821527	chr16	59039020	1.085378158633887	chr16:59039020:A:G
chr16:59039393	['T', 'C']	98663	89291.62540805776	-3403.881435236533	0.0032719598915303	0.0042917067806633	0.7623912952936364	0.445828	0.445828	chr16	59039393	0.3508326593559464	chr16:59039393:T:C
chr16:59039872	['C', 'G']	98663	164294.65647299707	-6350.58089759343	-0.0065756734612965	0.0057170925460366	-1.15017789345654	0.250073	0.250073	chr16	59039872	0.6019331958504855	chr16:59039872:C:G
chr16:59040047	['T', 'G']	98663	23213.470327642844	-736.1760143018779	-0.0022522018463479	0.0066030122027719	-0.3410870337938305	0.733039	0.733039	chr16	59040047	0.1348729189001786	chr16:59040047:T:G
chr16:59040652	['G', 'C']	98663	164713.69457593787	-6283.725446583268	-0.0064910956735976	0.005742641920429	-1.1303326523818362	0.258339	0.258339	chr16	59040652	0.5878100258582313	chr16:59040652:G:C
chr16:59040862	['G', 'C']	98663	10972.444845376498	-378.056497008649	0.0003380710542332	0.009272133572875	0.036460977570717	0.970915	0.970915	chr16	59040862	0.0128187892957042	chr16:59040862:G:C
chr16:59041348	['A', 'G']	98663	40976.38291530647	-2218.403454476325	-0.003294654435164	0.0052553028700494	-0.6269199923644054	0.530713	0.530713	chr16	59041348	0.275140274045542	chr16:59041348:A:G
chr16:59041967	['C', 'T']	98663	2186.0443133558347	231.0551070203464	-0.0037853427931891	0.0204022551142634	-0.1855355092850849	0.852809	0.852809	chr16	59041967	0.0691482250275025	chr16:59041967:C:T
chr16:59042256	['A', 'G']	98663	40674.83294473055	-2157.661678924461	-0.0025280732980472	0.0052697321495187	-0.4797346859988121	0.631417	0.631417	chr16	59042256	0.1996837295283706	chr16:59042256:A:G
chr16:59042442	['T', 'C']	98663	3341.406402367944	391.2193351894179	0.0049089320162895	0.0167843397982868	0.2924709625332176	0.769927	0.769927	chr16	59042442	0.1135504501523259	chr16:59042442:T:C
chr16:59042509	['T', 'G']	98663	2178.1766154781817	229.0008426556008	-0.0038440852728724	0.0204375726699553	-0.1880891304926609	0.850807	0.850807	chr16	59042509	0.0701689456042084	chr16:59042509:T:G
chr16:59042572	['A', 'T']	98663	40652.7685126053	-2163.282566112951	-0.002683383209847	0.005270031926578	-0.5091777900460326	0.610629	0.610629	chr16	59042572	0.2142225740286763	chr16:59042572:A:T
chr16:59043576	['T', 'C']	98663	6247.596225994199	-490.3893434584061	-0.0186504984569517	0.0121358879139425	-1.536805431065717	0.124344	0.124344	chr16	59043576	0.9053751660012728	chr16:59043576:T:C
chr16:59043791	['AAAAC', 'A']	98663	91501.53210516178	-3069.32562040137	0.002373780600085	0.0042615946108112	0.5570169893830414	0.577517	0.577517	chr16	59043791	0.2384352271976763	chr16:59043791:AAAAC:A
chr16:59043945	['G', 'A']	98663	6316.832316269641	-487.66481723009446	-0.0185007073182867	0.0120714167067902	-1.532604479462633	0.125377	0.125377	chr16	59043945	0.901782126098856	chr16:59043945:G:A
chr16:59044433	['G', 'A']	98663	89358.45372886167	-3286.318450784386	0.0027656537895395	0.0042810740519667	0.6460186756800029	0.518269	0.518269	chr16	59044433	0.2854447674899616	chr16:59044433:G:A
chr16:59045001	['C', 'T']	98663	88439.72040023924	-3418.1381749520147	0.002283646673257	0.0042969442817926	0.5314582930324467	0.595102	0.595102	chr16	59045001	0.2254085901695791	chr16:59045001:C:T
chr16:59045564	['TCTATGA', 'T']	98663	88429.82191155895	-3412.383715018407	0.0023947361084055	0.0042971869305659	0.5572799478123195	0.577337	0.577337	chr16	59045564	0.2385706088257879	chr16:59045564:TCTATGA:T
chr16:59045791	['A', 'G']	98663	6284.101855419242	-496.1600925082669	-0.0195663948141524	0.012096795346821	-1.617485809520152	0.105777	0.105777	chr16	59045791	0.9756087544083696	chr16:59045791:A:G
chr16:59046407	['G', 'A']	98663	5842.947540219164	-562.742274719089	-0.0219472206784686	0.0125442484965602	-1.749584336159061	0.0801932	0.0801932	chr16	59046407	1.0958624562505264	chr16:59046407:G:A
chr16:59046482	['A', 'G']	98663	8169.745240943093	-368.3314669300829	-0.0270782723950287	0.0107476692199358	-2.5194553201173355	0.0117552	0.0117552	chr16	59046482	1.9297699774996984	chr16:59046482:A:G
chr16:59046483	['G', 'A']	98663	161277.4233260682	-6571.103109783649	-0.0071334282154702	0.0055642539085341	-1.2820098314581518	0.199842	0.199842	chr16	59046483	0.6993132325697325	chr16:59046483:G:A
chr16:59047325	['T', 'C']	98663	65861.28417030169	-2958.761541419085	-0.0027028577705556	0.0046111397850985	-0.5861582811456416	0.55777	0.55777	chr16	59047325	0.2535448482356783	chr16:59047325:T:C
chr16:59047349	['G', 'A']	98663	23136.849159915248	-710.5392008545167	-0.0016523255114277	0.006611741221041	-0.2499077710678398	0.802659	0.802659	chr16	59047349	0.0954689203152658	chr16:59047349:G:A
chr16:59047363	['T', 'C']	98663	23157.214857849707	-707.5900906318708	-0.0014656428434919	0.0066102158345479	-0.2217239013334242	0.824529	0.824529	chr16	59047363	0.0837940649212361	chr16:59047363:T:C
chr16:59048021	['A', 'G']	98663	40733.78900964308	-2317.1966901538644	-0.0041633459657101	0.0052908424707247	-0.7868966027143609	0.431344	0.431344	chr16	59048021	0.3651762386253229	chr16:59048021:A:G
chr16:59048212	['C', 'T']	98663	23186.175018751645	-698.0027985513769	-0.0014658227408433	0.0066048660215566	-0.2219307304734505	0.824368	0.824368	chr16	59048212	0.0838788748418177	chr16:59048212:C:T
chr16:59048625	['G', 'T']	98663	2108.021365875413	215.4396735937878	-0.0043157688764815	0.020788592203847	-0.207602748380569	0.83554	0.83554	chr16	59048625	0.0780327541925553	chr16:59048625:G:T
chr16:59048866	['T', 'C']	98663	156651.8161949558	-5878.709762142303	0.001521479056015	0.0053012171873181	0.2870056068736129	0.774109	0.774109	chr16	59048866	0.1111978832891976	chr16:59048866:T:C
chr16:59049250	['T', 'C']	98663	64150.90525867573	-2872.961478616276	-0.0028231726762556	0.0045460107195099	-0.6210220015847266	0.534587	0.534587	chr16	59049250	0.2719816065538761	chr16:59049250:T:C
chr16:59049591	['G', 'A']	98663	23235.20911628849	-725.9991834898749	-0.0026815898866691	0.0066042577472451	-0.4060395564948556	0.684714	0.684714	chr16	59049591	0.1644907922428204	chr16:59049591:G:A
chr16:59049600	['T', 'C']	98663	23230.02619475489	-718.8989728177331	-0.0025167862220861	0.0066062108973424	-0.3809727332650897	0.703224	0.703224	chr16	59049600	0.1529063158499533	chr16:59049600:T:C
chr16:59049885	['ATATT', 'A']	98663	2459.3023148826323	204.53908423906623	-0.0388654775394835	0.0202735104952271	-1.9170571149300213	0.0552336	0.0552336	chr16	59049885	1.2577966495305803	chr16:59049885:ATATT:A
chr16:59050478	['G', 'A']	98663	155360.06260463683	-5943.524282980256	0.000606753248059	0.0052589705330147	0.1153749092621744	0.908148	0.908148	chr16	59050478	0.0418433691600026	chr16:59050478:G:A
chr16:59050883	['G', 'T']	98663	89128.77741281423	-3307.763952561756	0.0025993391583147	0.0042883832138072	0.6061349997700077	0.544427	0.544427	chr16	59050883	0.2640603447834687	chr16:59050883:G:T
chr16:59051108	['C', 'T']	98663	2080.063247516724	215.2133513982995	-0.0036809937410217	0.0209079414768692	-0.1760572051100345	0.860249	0.860249	chr16	59051108	0.0653758235541514	chr16:59051108:C:T
chr16:59051128	['A', 'G']	98663	40276.71515169946	-2277.559016243252	-0.0030778333129234	0.0052925071829822	-0.5815454200648094	0.560874	0.560874	chr16	59051128	0.2511346917755514	chr16:59051128:A:G
chr16:59051192	['T', 'A']	98663	88759.29355473108	-3381.4884298844604	0.0024908966622531	0.0042922788862936	0.580320321265051	0.5617	0.5617	chr16	59051192	0.2504955761238577	chr16:59051192:T:A
chr16:59051213	['A', 'G']	98663	89216.18078139571	-3307.671213994085	0.0025228302268165	0.0042884589309339	0.5882836392855917	0.556343	0.556343	chr16	59051213	0.2546573719466127	chr16:59051213:A:G
chr16:59051369	['A', 'G']	98663	40280.98190407638	-2276.6652124394245	-0.0030227197954558	0.0052928814486078	-0.5710915358308021	0.567939	0.567939	chr16	59051369	0.2456983075742659	chr16:59051369:A:G
chr16:59051510	['A', 'G']	98663	40288.12511150757	-2278.72585217014	-0.0030961229807823	0.0052925352725838	-0.5849980815093841	0.55855	0.55855	chr16	59051510	0.2529379438516089	chr16:59051510:A:G
chr16:59051753	['G', 'A']	98663	23823.89760874193	-601.711573898762	-0.0006487219719616	0.0065320917416573	-0.0993130527889761	0.92089	0.92089	chr16	59051753	0.0357922430345233	chr16:59051753:G:A
chr16:59051900	['TCA', 'T']	98663	2081.021092213821	215.6055022203627	-0.0034871147980203	0.0209039688824194	-0.1668159198683602	0.867515	0.867515	chr16	59051900	0.0617230071873381	chr16:59051900:TCA:T
chr16:59052328	['TA', 'T']	98663	23184.28978499529	-708.3842206825237	-0.0018626467411542	0.0066060066239718	-0.2819625905906738	0.777973	0.777973	chr16	59052328	0.1090354751883148	chr16:59052328:TA:T
chr16:59052743	['T', 'G']	98663	23246.948014030528	-698.8330113970292	-0.001643528482456	0.006598432984026	-0.2490786049407198	0.8033	0.8033	chr16	59052743	0.0951222330365953	chr16:59052743:T:G
chr16:59053073	['T', 'C']	98663	6086.370130857415	-498.4595396226182	-0.0170060856788968	0.0122945746768486	-1.3832187062900343	0.166601	0.166601	chr16	59053073	0.7783223961274395	chr16:59053073:T:C
chr16:59054083	['C', 'T']	98663	117208.57891268191	-3567.719902766072	-4.934795688167126e-05	0.0043252432357074	-0.0114092905745218	0.990897	0.990897	chr16	59054083	0.0039714864394814	chr16:59054083:C:T
chr16:59054206	['C', 'T']	98663	117321.28935380108	-3583.3820490589906	-0.000523633590791	0.0043259968850174	-0.1210434507256833	0.903657	0.903657	chr16	59054206	0.0439963828814633	chr16:59054206:C:T
chr16:59054267	['A', 'G']	98663	164151.88331912132	-6288.328920474052	-0.0071448859280011	0.0057101598600162	-1.2512584766726405	0.210843	0.210843	chr16	59054267	0.6760408130121145	chr16:59054267:A:G
chr16:59054778	['G', 'A']	98663	163632.5068868565	-6346.021897596143	-0.0075525225062322	0.0056782344284525	-1.330082898372064	0.183494	0.183494	chr16	59054778	0.7363781320085864	chr16:59054778:G:A
chr16:59054884	['A', 'G']	98663	117828.8783352095	-3506.0469087836173	-6.121211427626309e-05	0.0043294750299784	-0.014138461095725	0.98872	0.98872	chr16	59054884	0.0049266807707446	chr16:59054884:A:G
chr16:59055209	['T', 'C']	98663	2244.1522469284705	211.18971742611373	-0.0034182134768691	0.0206074305618733	-0.1658728615683587	0.868257	0.868257	chr16	59055209	0.0613517066649183	chr16:59055209:T:C
chr16:59055331	['T', 'C']	98663	164017.27358614886	-6292.195196480983	-0.0071809355782238	0.0056981106372787	-1.26023098450284	0.207589	0.207589	chr16	59055331	0.682795663183262	chr16:59055331:T:C
chr16:59056133	['T', 'C']	98663	5982.788302078053	-530.5196680267107	-0.0200735317871946	0.0123987615118268	-1.6189949107454895	0.105452	0.105452	chr16	59056133	0.97694517902808	chr16:59056133:T:C
chr16:59056191	['C', 'T']	98663	56035.766730537245	-2589.472884652217	0.0016542674669654	0.0047589269983469	0.3476135413592295	0.728131	0.728131	chr16	59056191	0.137790478572987	chr16:59056191:C:T
chr16:59056560	['TG', 'T']	98663	6091.4939232679535	-508.3656425908858	-0.0322282624723555	0.0123299647372324	-2.6138162727292054	0.00895508	0.00895508	chr16	59056560	2.047930530037913	chr16:59056560:TG:T
chr16:59057006	['A', 'G']	98663	40164.51340638845	-2248.1039453411727	-0.002322813506032	0.005299470697294	-0.4383104726323059	0.661162	0.661162	chr16	59057006	0.1796921152708261	chr16:59057006:A:G
chr16:59057138	['G', 'A']	98663	2066.0837632653893	130.00932811372817	-0.0542440214906723	0.0216356728338256	-2.5071566716365816	0.0121723	0.0121723	chr16	59057138	1.9146273525068536	chr16:59057138:G:A
chr16:59057921	['G', 'A']	98663	6601.40145149356	-426.8639217988939	-0.013208330443446	0.0118308106073431	-1.1164349495416568	0.264239	0.264239	chr16	59057921	0.5780030828804618	chr16:59057921:G:A
chr16:59058087	['T', 'G']	98663	40013.89454210003	-2223.282888216572	-0.0020864139800657	0.0053028688246866	-0.3934500454457397	0.693988	0.693988	chr16	59058087	0.1586480390247413	chr16:59058087:T:G
chr16:59058330	['G', 'A']	98663	6594.401025776175	-430.85225087879184	-0.0138013572504298	0.0118375711544338	-1.1658943435588494	0.24366	0.24366	chr16	59058330	0.6132157601263194	chr16:59058330:G:A
chr16:59058549	['A', 'G']	98663	46688.15170805879	-2707.187925220505	-0.0049638372009027	0.0050186462900123	-0.9890789097413304	0.322627	0.322627	chr16	59058549	0.4912992902008168	chr16:59058549:A:G
chr16:59058707	['C', 'A']	98663	6594.200506791	-430.81696772378825	-0.0136894719852536	0.0118373857244329	-1.1564607510421774	0.247496	0.247496	chr16	59058707	0.6064318156878491	chr16:59058707:C:A
chr16:59058877	['C', 'T']	98663	2049.083074022644	133.30280176989336	-0.0543893334953686	0.021724805869987	-2.5035590108774173	0.0122967	0.0122967	chr16	59058877	1.910211422225596	chr16:59058877:C:T
chr16:59058983	['A', 'C']	98663	6597.5349551467225	-430.0659199711153	-0.0136262678173869	0.0118350975280446	-1.151343939929344	0.249594	0.249594	chr16	59058983	0.6027658588862932	chr16:59058983:A:C
chr16:59059365	['G', 'A']	98663	40205.297516472376	-2265.6908007127613	-0.0032302646371117	0.0052952881735098	-0.6100262216646617	0.541846	0.541846	chr16	59059365	0.2661241283206671	chr16:59059365:G:A
chr16:59059825	['A', 'G']	98663	40260.93710844841	-2266.950436639678	-0.0031239363857334	0.0052927327169312	-0.5902312761307641	0.555037	0.555037	chr16	59059825	0.2556780648769195	chr16:59059825:A:G
chr16:59059840	['T', 'C']	98663	6604.602469235915	-428.2813456054251	-0.0133222287130433	0.0118282409680836	-1.1263068404668957	0.260038	0.260038	chr16	59059840	0.5849631828583073	chr16:59059840:T:C
chr16:59060353	['A', 'C']	98663	6597.069834865733	-432.5204563971783	-0.0138003364761719	0.0118360334389408	-1.165959571453084	0.243634	0.243634	chr16	59060353	0.6132621044545492	chr16:59060353:A:C
chr16:59060391	['C', 'T']	98663	6596.60173941249	-433.86113160823305	-0.0140255579970314	0.0118358136162106	-1.1850100425560626	0.236016	0.236016	chr16	59060391	0.6270585543342513	chr16:59060391:C:T
chr16:59060821	['C', 'T']	98663	2133.064859112102	223.52185713820668	-0.0008390213735565	0.020635170188275	-0.0406597748359385	0.967567	0.967567	chr16	59060821	0.0143189521769417	chr16:59060821:C:T
chr16:59061038	['C', 'T']	98663	5794.292018531845	-577.7069488680532	-0.0233987994321488	0.012600082856759	-1.857035362239471	0.0633091	0.0633091	chr16	59061038	1.1985338603501443	chr16:59061038:C:T
chr16:59061288	['C', 'T']	98663	6603.137745068227	-435.9192606966049	-0.0142277949533916	0.0118289424937345	-1.2027951747104757	0.229058	0.229058	chr16	59061288	0.6400545356050665	chr16:59061288:C:T
chr16:59061452	['A', 'T']	98663	6082.986466897118	-500.9762344256577	-0.017281138976486	0.0122985236570874	-1.4051393043853004	0.159983	0.159983	chr16	59061452	0.7959261635843399	chr16:59061452:A:T
chr16:59061708	['C', 'T']	98663	5968.423451183913	-541.048563016037	-0.0214487039460056	0.012413829781882	-1.7278071572489204	0.0840259	0.0840259	chr16	59061708	1.0755868271126898	chr16:59061708:C:T
chr16:59061802	['T', 'C']	98663	6600.334488840235	-432.99271204934007	-0.0139754390453791	0.0118326983868309	-1.1810863920044554	0.237571	0.237571	chr16	59061802	0.6242065742491097	chr16:59061802:T:C
chr16:59062498	['C', 'T']	98663	88600.26615372139	-3441.8248503256987	0.0019428420838277	0.004297212158278	0.4521168637403853	0.651186	0.651186	chr16	59062498	0.186294945017051	chr16:59062498:C:T
chr16:59062528	['T', 'G']	98663	2072.105009223784	136.90055815964533	-0.052450445836657	0.0216105614004717	-2.4270746541324018	0.0152229	0.0152229	chr16	59062528	1.817502605513846	chr16:59062528:T:G
chr16:59062893	['T', 'C']	98663	23219.824137616448	-704.2345310078844	-0.0015738956594237	0.0066015984814578	-0.2384112974826263	0.811563	0.811563	chr16	59062893	0.0906777611238119	chr16:59062893:T:C
chr16:59062997	['T', 'C']	98663	95249.51563624566	-3856.708339732258	0.0004069590936431	0.0042721442652998	0.0952587432378367	0.92411	0.92411	chr16	59062997	0.0342763301330965	chr16:59062997:T:C
chr16:59063286	['C', 'T']	98663	6085.4934367239375	-499.5399156778958	-0.0171165719921395	0.0122936659090601	-1.3923082112980671	0.163832	0.163832	chr16	59063286	0.7856012670072486	chr16:59063286:C:T
chr16:59064025	['T', 'C']	98663	5879.521804820583	-580.3976758069448	-0.0235247317727496	0.0125985053335149	-1.8672637070818552	0.0618677	0.0618677	chr16	59064025	1.2085360290563745	chr16:59064025:T:C
chr16:59064036	['CT', 'C']	98663	23199.05674607197	-698.0461825443218	-0.0014440086843363	0.0066035665986142	-0.2186710261450862	0.826907	0.826907	chr16	59064036	0.0825433316300102	chr16:59064036:CT:C
chr16:59064072	['G', 'A']	98663	163986.93137215148	-6256.335256734687	-0.0063442682021606	0.0056960905349309	-1.113793427835249	0.265371	0.265371	chr16	59064072	0.5761465390003018	chr16:59064072:G:A
chr16:59064256	['G', 'A']	98663	39929.11755104523	-2224.530088634524	-0.0022503297642871	0.0053067140243765	-0.4240533320526092	0.671528	0.671528	chr16	59064256	0.1729358742953801	chr16:59064256:G:A
chr16:59064381	['C', 'T']	98663	39967.45599683736	-2223.263088038793	-0.0023299550282326	0.0053043048970653	-0.4392573717852712	0.660476	0.660476	chr16	59064381	0.1801429589077994	chr16:59064381:C:T
chr16:59064608	['G', 'A']	98663	5977.393430656932	-543.9781914390259	-0.0219663444087999	0.0124042728855179	-1.7708691683529303	0.0765855	0.0765855	chr16	59064608	1.1158534479402915	chr16:59064608:G:A
chr16:59065861	['G', 'A']	98663	6500.724769898226	-470.5912934866317	-0.0175415027129491	0.0119157600502065	-1.4721262125990056	0.14099	0.14099	chr16	59065861	0.8508116894639921	chr16:59065861:G:A
chr16:59066458	['A', 'G']	98663	2143.2389510602925	224.94810903281208	-0.0003517275981243	0.0205943267477462	-0.0170788587766221	0.986374	0.986374	chr16	59066458	0.005958383903553	chr16:59066458:A:G
chr16:59067303	['CAGG', 'C']	98663	5806.294248819154	-571.9251616362093	-0.0225632262897456	0.0125844898797178	-1.7929392852157098	0.0729857	0.0729857	chr16	59067303	1.1367622223377722	chr16:59067303:CAGG:C
chr16:59068054	['T', 'C']	98663	89479.23143830342	-3510.2094690618164	0.001026803122023	0.0042935945943365	0.2391476650770465	0.810992	0.810992	chr16	59068054	0.0909834298492526	chr16:59068054:T:C
chr16:59068205	['G', 'A']	98663	2125.04307679833	221.74892757001248	-0.0009140175720239	0.0206807926164061	-0.0441964478333785	0.964748	0.964748	chr16	59068205	0.0155861130829343	chr16:59068205:G:A
