## Supplementary material for "Characterization of shared and ancestry-specific signals driving complex traits using multi-ancestry fine-mapping": s2_gwas_temp.txt

locus	alleles	n	sum_x	y_transpose_x	beta	standard_error	t_stat	p_value	p_value_str	chrom	pos	-log10pvalue	rsid
chr16:58068419	['T', 'C']	19959	19164.09262797948	2396.797014006718	-0.0191189034542539	0.0101021572921496	-1.8925565006903229	0.0584313	0.0584313	chr16	58068419	1.2333544512467085	chr16:58068419:T:C
chr16:58068646	['C', 'A']	19959	20939.89544277596	2717.6001355474177	-0.0116556556248396	0.0103340835830083	-1.1278847835142602	0.259382	0.259382	chr16	58068646	0.5860601653834405	chr16:58068646:C:A
chr16:58068722	['T', 'C']	19959	21194.581040985657	2751.732781910252	-0.0116702240805548	0.0101570154446934	-1.14898162202283	0.250577	0.250577	chr16	58068722	0.6010587946008283	chr16:58068722:T:C
chr16:58069076	['T', 'G']	19959	9645.464445225074	1411.7945045327408	0.0107676785726708	0.0118181379918721	0.911114642600742	0.362246	0.362246	chr16	58069076	0.4409964014054937	chr16:58069076:T:G
chr16:58069173	['G', 'A']	19959	9249.63502109704	1333.4948329316824	0.0075529342611187	0.0119803337105503	0.6304443969258822	0.528411	0.528411	chr16	58069173	0.2770281501991145	chr16:58069173:G:A
chr16:58069924	['A', 'G']	19959	38550.0	5106.600265670239	-0.0814905189158568	0.0278369289683383	-2.9274248969253738	0.00342168	0.00342168	chr16	58069924	2.465760608685197	chr16:58069924:A:G
chr16:58070302	['T', 'C']	19959	9153.044515740929	1282.1889705363928	0.0019849900159143	0.0120642613715925	0.1645347323615141	0.869312	0.869312	chr16	58070302	0.0608243253238475	chr16:58070302:T:C
chr16:58070402	['G', 'T']	19959	9301.126127932625	1303.412532601803	0.0021856296969999	0.0119976029501693	0.1821721977363068	0.855449	0.855449	chr16	58070402	0.0678058770390725	chr16:58070402:G:T
chr16:58070760	['C', 'T']	19959	9299.0	1303.3541715246777	0.0021469044079074	0.0119953906644945	0.1789774479177327	0.857957	0.857957	chr16	58070760	0.0665344780378823	chr16:58070760:C:T
chr16:58071115	['C', 'T']	19959	9294.794166290783	1298.8268923551348	0.001607460555103	0.0119986645929496	0.1339699549604543	0.893428	0.893428	chr16	58071115	0.0489404408781264	chr16:58071115:C:T
chr16:58071773	['T', 'C']	19959	7640.531245301929	1025.6322553401285	0.0020118186235641	0.0128959717168629	0.1560036473198429	0.876032	0.876032	chr16	58071773	0.0574800294830689	chr16:58071773:T:C
chr16:58074287	['G', 'A']	19959	1707.0855296121856	264.0045573458098	0.0267824167655452	0.025476207258613	1.051271741263237	0.293147	0.293147	chr16	58074287	0.532914545927802	chr16:58074287:G:A
chr16:58074413	['A', 'G']	19959	9308.39912808178	1298.1975170041628	0.0012669824440215	0.0119927465304624	0.1056457285079227	0.915865	0.915865	chr16	58074413	0.0381685373320465	chr16:58074413:A:G
chr16:58074708	['AC', 'A']	19959	38128.24741284036	5027.830583292174	-0.0779663724373999	0.0244046339525432	-3.194736400841409	0.00140176	0.00140176	chr16	58074708	2.8533263370098654	chr16:58074708:AC:A
chr16:58075121	['C', 'T']	19959	9306.516394677372	1297.4881429372356	0.0015017490401228	0.0120067717971144	0.1250751713698592	0.900465	0.900465	chr16	58075121	0.0455331630246496	chr16:58075121:C:T
chr16:58075409	['C', 'T']	19959	19505.81835496968	2454.635817810855	-0.0180962158550692	0.0101061124096898	-1.7906208759085642	0.0733693	0.0733693	chr16	58075409	1.134485624411495	chr16:58075409:C:T
chr16:58075420	['A', 'G']	19959	7519.027578599009	978.9550812585688	-0.0092338617230413	0.0130086050736059	-0.7098272005948262	0.47782	0.47782	chr16	58075420	0.3207356760431231	chr16:58075420:A:G
chr16:58075805	['G', 'A']	19959	9291.327603488024	1293.808408286183	0.0011468809567483	0.0120007954556575	0.0955670781146136	0.923865	0.923865	chr16	58075805	0.0343914855315079	chr16:58075805:G:A
chr16:58075992	['T', 'C']	19959	25517.12649847017	3290.7888183774094	-0.0214951468352967	0.0104901293882595	-2.0490830989514635	0.040467	0.040467	chr16	58075992	1.3928989906106275	chr16:58075992:T:C
chr16:58076110	['G', 'A']	19959	30682.2235754022	4052.64013368322	-0.0164528518063923	0.0119969434703883	-1.371420299428963	0.170259	0.170259	chr16	58076110	0.7688899217233803	chr16:58076110:G:A
chr16:58076899	['G', 'T']	19959	7359.106133493687	954.4650143512424	-0.0098199183591904	0.0131084735658662	-0.7491275250202252	0.453789	0.453789	chr16	58076899	0.3431460357697285	chr16:58076899:G:T
chr16:58077169	['G', 'T']	19959	25306.80381840048	3236.7429559992565	-0.0235188621809638	0.010453805813476	-2.249789464296884	0.0244732	0.0244732	chr16	58077169	1.6113092406408525	chr16:58077169:G:T
chr16:58078092	['A', 'G']	19959	8841.987067669173	1193.624296888048	-0.003247914224709	0.0122390762709201	-0.2653724964870096	0.790725	0.790725	chr16	58078092	0.1019745300903071	chr16:58078092:A:G
chr16:58078199	['G', 'A']	19959	8834.327871316898	1194.7149926730672	-0.0028455340437556	0.0122403556497966	-0.2324715167735254	0.816174	0.816174	chr16	58078199	0.0882172442066842	chr16:58078199:G:A
chr16:58078276	['T', 'C']	19959	8839.88580447963	1195.1742026173142	-0.0028705055175332	0.0122383796814579	-0.2345494740518877	0.814561	0.814561	chr16	58078276	0.0890763871425559	chr16:58078276:T:C
chr16:58078587	['G', 'A']	19959	1066.9087353324642	147.24966850025368	-0.0051533780368321	0.0312964600935493	-0.164663288481446	0.869211	0.869211	chr16	58078587	0.0608747862527182	chr16:58078587:G:A
chr16:58078699	['C', 'A']	19959	16933.27125018806	2063.106416011832	-0.024388849905325	0.0102944337558131	-2.3691298116861343	0.0178395	0.0178395	chr16	58078699	1.7486173220610164	chr16:58078699:C:A
chr16:58078707	['T', 'C']	19959	8839.085794514365	1199.0291478819654	-0.0023507171067104	0.0122450657062984	-0.1919726004819494	0.847766	0.847766	chr16	58078707	0.0717240049752514	chr16:58078707:T:C
chr16:58079026	['T', 'G']	19959	25770.873571858087	3260.937029242917	-0.0272535589297826	0.0105275961413267	-2.588773216973738	0.00963884	0.00963884	chr16	58079026	2.015975228743637	chr16:58079026:T:G
chr16:58079028	['T', 'C']	19959	25770.582352056925	3261.2119529349143	-0.0272158060544916	0.0105275382796404	-2.5852013387712067	0.00973924	0.00973924	chr16	58079028	2.011474931897991	chr16:58079028:T:C
chr16:58079329	['A', 'G']	19959	38554.93170658383	5106.137465828655	-0.0821474806392953	0.0279087968085895	-2.943426089010491	0.00324975	0.00324975	chr16	58079329	2.4881500475739253	chr16:58079329:A:G
chr16:58079379	['T', 'C']	19959	8840.10039093825	1195.6120784660911	-0.0028382069553544	0.0122409855553421	-0.2318609839479622	0.816648	0.816648	chr16	58079379	0.0879650971995949	chr16:58079379:T:C
chr16:58079587	['G', 'A']	19959	8839.4428800481	1193.131515795042	-0.0031246107609198	0.0122396936763006	-0.2552850458153122	0.798506	0.798506	chr16	58079587	0.0977218162104055	chr16:58079587:G:A
chr16:58079763	['A', 'G']	19959	8876.581932561643	1203.1775606988615	-0.0024767893320328	0.0122550234186228	-0.2021040064492328	0.839837	0.839837	chr16	58079763	0.0758049959259212	chr16:58079763:A:G
chr16:58079837	['G', 'C']	19959	7485.250187941663	974.7584278581888	-0.0098772995152906	0.0130196118077347	-0.7586477739238463	0.448072	0.448072	chr16	58079837	0.3486521942825202	chr16:58079837:G:C
chr16:58081130	['A', 'G']	19959	30510.0	4024.4828416978767	-0.0109843230673164	0.0120252665172224	-0.9134369746886504	0.361024	0.361024	chr16	58081130	0.4424639262907192	chr16:58081130:A:G
chr16:58081530	['G', 'A']	19959	7867.788395049356	1055.9583226856726	0.0021293953568084	0.0127459909390556	0.1670639314738294	0.867321	0.867321	chr16	58081530	0.0618201381320965	chr16:58081530:G:A
chr16:58081587	['C', 'T']	19959	3299.4959410703545	468.3050369652387	0.0109303706519162	0.018434204894398	0.5929396312198889	0.553228	0.553228	chr16	58081587	0.2570958474749455	chr16:58081587:C:T
chr16:58082037	['C', 'T']	19959	2648.0	401.2892370736484	0.0220811065390687	0.0204738522515018	1.0785027784621752	0.280822	0.280822	chr16	58082037	0.5515688719541401	chr16:58082037:C:T
chr16:58084089	['G', 'A']	19959	14645.20129284426	1760.28493552101	-0.0242204921437802	0.0105118593743731	-2.3041111264128484	0.0212266	0.0212266	chr16	58084089	1.6731195639823988	chr16:58084089:G:A
chr16:58084154	['A', 'G']	19959	8413.264582080577	1158.5307610142604	-0.0013029974243155	0.0124241566044326	-0.1048761268713161	0.916475	0.916475	chr16	58084154	0.0378793774122196	chr16:58084154:A:G
chr16:58084322	['T', 'C']	19959	3281.9866185536016	474.3555042084428	0.0135532454374422	0.0184823480437487	0.733307554070564	0.463379	0.463379	chr16	58084322	0.3340636520108186	chr16:58084322:T:C
chr16:58085295	['A', 'G']	19959	8494.234931300773	1166.9998259497272	-0.0027153681868357	0.0123870081205286	-0.2192109797954851	0.826488	0.826488	chr16	58085295	0.0827634476843261	chr16:58085295:A:G
chr16:58085305	['A', 'G']	19959	30830.63409500902	4082.342628132463	-0.0157583767633087	0.0120690977518632	-1.3056797688854545	0.191677	0.191677	chr16	58085305	0.7174299965238877	chr16:58085305:A:G
chr16:58085444	['A', 'G']	19959	7401.416620693112	947.3090988050582	-0.0132227343886473	0.0130746516350365	-1.0113259425753234	0.311873	0.311873	chr16	58085444	0.5060222220962587	chr16:58085444:A:G
chr16:58086237	['C', 'T']	19959	16583.492633794347	2002.698835131666	-0.0250625478313523	0.0103100116905689	-2.4308942204477115	0.0150704	0.0150704	chr16	58086237	1.8218752204466608	chr16:58086237:C:T
chr16:58086557	['C', 'G']	19959	8074.809139650248	1103.8054692205956	-0.0039561973790837	0.0126023400409452	-0.3139256174829468	0.753581	0.753581	chr16	58086557	0.1228700599221573	chr16:58086557:C:G
chr16:58087129	['G', 'A']	19959	7883.39497945686	1075.8876379847825	-0.0052116793394699	0.0127075747530663	-0.4101238387924771	0.68172	0.68172	chr16	58087129	0.1663939646751165	chr16:58087129:G:A
chr16:58087781	['G', 'A']	19959	7232.001659125199	939.7889012779776	-0.0104977707751654	0.0132263718987891	-0.793699954567775	0.42738	0.42738	chr16	58087781	0.3691858052717871	chr16:58087781:G:A
chr16:58088046	['A', 'T']	19959	7577.237979526493	1003.529943439453	-0.0094163240631511	0.0132032373278465	-0.7131829739431785	0.475741	0.475741	chr16	58088046	0.3226294188839446	chr16:58088046:A:T
chr16:58088325	['C', 'A']	19959	15678.571077817309	1885.9764697700296	-0.0249885159113998	0.0103979650843696	-2.4032121389754413	0.0162608	0.0162608	chr16	58088325	1.788858091765395	chr16:58088325:C:A
chr16:58089212	['G', 'T']	19959	8021.813402165196	1093.7906306142506	-0.0049541756770682	0.0126362596426081	-0.3920602945165231	0.695018	0.695018	chr16	58089212	0.1580039476409008	chr16:58089212:G:T
chr16:58089350	['G', 'A']	19959	15684.286602175329	1886.641423242129	-0.0250487892336916	0.0104015002091767	-2.4081900427779	0.0160408	0.0160408	chr16	58089350	1.7947739760193375	chr16:58089350:G:A
chr16:58089511	['A', 'G']	19959	14639.93400150338	1765.814469787422	-0.0234407100426813	0.0105195929187848	-2.2282906024645857	0.0258722	0.0258722	chr16	58089511	1.5871666401958429	chr16:58089511:A:G
chr16:58090111	['A', 'G']	19959	8075.213770294648	1099.376182982935	-0.004922168473932	0.0125963746769778	-0.3907607228394175	0.695978	0.695978	chr16	58090111	0.1574044883055438	chr16:58090111:A:G
chr16:58090662	['G', 'A']	19959	3269.1637939673315	469.1637667447407	0.0126859465227752	0.0185013404243008	0.685677158078378	0.492925	0.492925	chr16	58090662	0.3072191548890718	chr16:58090662:G:A
chr16:58090803	['C', 'A']	19959	14622.197835237524	1763.761075722536	-0.0233258451926753	0.0105208554385777	-2.217105379772113	0.0266271	0.0266271	chr16	58090803	1.574676130691348	chr16:58090803:C:A
chr16:58090876	['C', 'T']	19959	540.1623815967523	59.03690398729648	-0.0211708198834257	0.0437116817358703	-0.4843286518087147	0.628158	0.628158	chr16	58090876	0.2019311048334413	chr16:58090876:C:T
chr16:58091746	['G', 'C']	19959	4266.634088857686	504.2227571185582	-0.017694112579343	0.0167047823663177	-1.059224370083386	0.28951	0.28951	chr16	58091746	0.5383364306591251	chr16:58091746:G:C
chr16:58091935	['G', 'A']	19959	3151.263094581725	444.8203841082865	0.0091662085590909	0.018824675552452	0.4869251814487155	0.626317	0.626317	chr16	58091935	0.2032058001684132	chr16:58091935:G:A
chr16:58093597	['A', 'G']	19959	17860.792356304548	2195.105213496472	-0.0221402408270502	0.0102184390373857	-2.1666950055724588	0.0302699	0.0302699	chr16	58093597	1.518989013781449	chr16:58093597:A:G
chr16:58093992	['T', 'C']	19959	2213.530271714471	343.0585933943494	0.0257575034019844	0.0224299181076434	1.1483547678761712	0.250836	0.250836	chr16	58093992	0.6006101333941309	chr16:58093992:T:C
chr16:58094014	['C', 'T']	19959	15138.758492834952	1775.4318896703835	-0.0285555837609458	0.0104672444108947	-2.7280899002629684	0.0063758	0.0063758	chr16	58094014	2.1954653146136205	chr16:58094014:C:T
chr16:58094723	['G', 'A']	19959	10587.713311948675	1479.900815264707	0.0023468886308836	0.0116581973689085	0.2013080201526343	0.84046	0.84046	chr16	58094723	0.0754829511033406	chr16:58094723:G:A
chr16:58094987	['G', 'A']	19959	2254.677792813111	339.198082774927	0.0233889775480818	0.0222125087487376	1.0529642469768783	0.29237	0.29237	chr16	58094987	0.5340671922575311	chr16:58094987:G:A
chr16:58095596	['G', 'A']	19959	16785.36396893009	1988.2640348492907	-0.0275849395917749	0.0103105763017233	-2.675402303861947	0.00747005	0.00747005	chr16	58095596	2.126676491270087	chr16:58095596:G:A
chr16:58095715	['G', 'A']	19959	31486.57756288205	4141.064675194079	-0.0211236858812503	0.0124461354831969	-1.6972084153967828	0.0896729	0.0896729	chr16	58095715	1.0473387850349447	chr16:58095715:G:A
chr16:58096441	['G', 'A']	19959	7615.381551257641	1031.89396931976	-0.0045977898048813	0.012931957400474	-0.3555370360803085	0.722191	0.722191	chr16	58096441	0.1413479280868327	chr16:58096441:G:A
chr16:58097694	['G', 'A']	19959	8590.37905926142	1142.3501111102532	-0.0096033485346124	0.0127715585585134	-0.751932388722511	0.452101	0.452101	chr16	58097694	0.3447645323507941	chr16:58097694:G:A
chr16:58098591	['G', 'A']	19959	32510.0	4320.519949513242	-0.017661427896716	0.0130369436345759	-1.3547215046535357	0.175522	0.175522	chr16	58098591	0.7556684411366431	chr16:58098591:G:A
chr16:58098631	['G', 'A']	19959	1092.0	146.35047244888838	-0.0043391346294428	0.0310908373947709	-0.1395631315537549	0.889007	0.889007	chr16	58098631	0.0510948194016596	chr16:58098631:G:A
chr16:58099660	['C', 'A']	19959	10826.08483238964	1501.5362287937785	-0.0001713187773721	0.0115121968457971	-0.0148815017382763	0.988127	0.988127	chr16	58099660	0.0051872336971909	chr16:58099660:C:A
chr16:58099707	['A', 'T']	19959	8581.289837642815	1153.5960596415237	-0.0077561310027221	0.0123040218185043	-0.6303736385656853	0.528457	0.528457	chr16	58099707	0.2769903450121278	chr16:58099707:A:T
chr16:58100384	['G', 'A']	19959	17038.1219365509	2142.099213887609	-0.0159698731148813	0.0102980771963939	-1.5507626142551578	0.120974	0.120974	chr16	58100384	0.917307959186496	chr16:58100384:G:A
chr16:58101711	['G', 'A']	19959	9623.501735849046	1289.307827064904	-0.0053798750719674	0.0120240808031	-0.447425059766767	0.654573	0.654573	chr16	58101711	0.1840419125520683	chr16:58101711:G:A
chr16:58102314	['C', 'T']	19959	641.1564523415148	103.46529754448284	0.0265022135482421	0.0399728957460144	0.6630045948293498	0.507335	0.507335	chr16	58102314	0.2947051755644496	chr16:58102314:C:T
chr16:58103522	['G', 'A']	19959	1273.1913710162355	187.6802688500621	0.0096641792990673	0.0287883566028266	0.3356974985546213	0.737103	0.737103	chr16	58103522	0.1324718212235447	chr16:58103522:G:A
chr16:58103984	['T', 'C']	19959	4407.20813073337	663.8105880768369	0.0134461401790397	0.016097382569501	0.8352997837372349	0.403559	0.403559	chr16	58103984	0.3940929627974679	chr16:58103984:T:C
chr16:58104939	['G', 'A']	19959	20124.53910726851	2690.506368899227	-0.0024937716593491	0.0101118054784839	-0.2466198212233599	0.805205	0.805205	chr16	58104939	0.0940935369805173	chr16:58104939:G:A
chr16:58105180	['AC', 'A']	19959	1426.143609814843	213.7745302188948	0.0117566868113359	0.0273071880110892	0.430534510055068	0.666812	0.666812	chr16	58105180	0.1759965931768322	chr16:58105180:AC:A
chr16:58105522	['G', 'A']	19959	13108.597433841218	1623.8592287637707	-0.0169026854376504	0.0108172323488385	-1.562570248337616	0.11817	0.11817	chr16	58105522	0.9274927644711958	chr16:58105522:G:A
chr16:58106589	['T', 'C']	19959	38628.353852323424	5221.586258926968	-0.0078054413701877	0.0288027236646389	-0.2709966411881537	0.786396	0.786396	chr16	58106589	0.1043587042073878	chr16:58106589:T:C
chr16:58107281	['T', 'G']	19959	2393.7195910389414	391.0431014741957	0.0305647976083401	0.0213090071842484	1.4343604722670258	0.151485	0.151485	chr16	58107281	0.8196303687441563	chr16:58107281:T:G
chr16:58107537	['A', 'G']	19959	2398.4806815334505	387.9793030739239	0.0291799794403059	0.0212909058076244	1.3705372474033697	0.170535	0.170535	chr16	58107537	0.7681864744607427	chr16:58107537:A:G
chr16:58107923	['T', 'C']	19959	2398.240316680864	386.8296573913776	0.0286448183520252	0.0212906804078212	1.3454158252970834	0.178506	0.178506	chr16	58107923	0.7483471816632838	chr16:58107923:T:C
chr16:58108029	['G', 'A']	19959	2394.6395144705834	392.0174813325544	0.0309257110865505	0.021313764702298	1.4509736556872137	0.146803	0.146803	chr16	58108029	0.8332650692828022	chr16:58108029:G:A
chr16:58108222	['T', 'C']	19959	2411.3624473842456	384.791850445088	0.0269245502335923	0.0212252939949719	1.2685124757268635	0.20463	0.20463	chr16	58108222	0.6890306957491894	chr16:58108222:T:C
chr16:58108521	['G', 'A']	19959	1144.1146464899534	164.0089803313887	0.0063170024147229	0.030308618063035	0.2084226473666683	0.834901	0.834901	chr16	58108521	0.0783650187711576	chr16:58108521:G:A
chr16:58108930	['C', 'A']	19959	1136.0569195310152	162.2102355328565	0.0062345171331748	0.0304062817450031	0.2050404316272372	0.837543	0.837543	chr16	58108930	0.076992886758784	chr16:58108930:C:A
chr16:58109349	['A', 'G']	19959	2511.1258142098404	415.23196433474425	0.0318165475680042	0.0207988813566886	1.5297239799760942	0.126101	0.126101	chr16	58109349	0.8992814693923435	chr16:58109349:A:G
chr16:58109794	['C', 'T']	19959	1137.0	161.10929954124109	0.0047468134329788	0.0303939192017785	0.1561764181007988	0.875896	0.875896	chr16	58109794	0.0575474569682823	chr16:58109794:C:T
chr16:58109985	['T', 'G']	19959	2394.239915819011	385.63887697846815	0.0283648796765125	0.0213049271538391	1.3313765154743191	0.18308	0.18308	chr16	58109985	0.737359096244738	chr16:58109985:T:G
chr16:58110213	['A', 'G']	19959	2733.1369375688946	458.9431451458221	0.033021102592286	0.0200365406141391	1.648044102432734	0.0993594	0.0993594	chr16	58110213	1.0027910397266326	chr16:58110213:A:G
chr16:58110275	['G', 'C']	19959	2728.0	463.4478734897213	0.0349009850543471	0.0200508329420315	1.740625197728616	0.0817647	0.0817647	chr16	58110275	1.0874341523683873	chr16:58110275:G:C
chr16:58110283	['A', 'G']	19959	5379.269515983566	874.4001747447072	0.0336212416295887	0.0147109136160875	2.2854625149060213	0.0222962	0.0222962	chr16	58110283	1.6517691485956667	chr16:58110283:A:G
chr16:58110857	['A', 'G']	19959	2819.2825073908903	483.3544785850195	0.0365095567360321	0.0197416694158491	1.849365216637728	0.0644199	0.0644199	chr16	58110857	1.1909799536777974	chr16:58110857:A:G
chr16:58111034	['T', 'C']	19959	2773.0	463.5588315680195	0.032103231680124	0.019868074060013	1.6158200127075124	0.106149	0.106149	chr16	58111034	0.9740840928453924	chr16:58111034:T:C
chr16:58111206	['G', 'C']	19959	6521.980306674684	979.1781729691838	0.017786152630174	0.013604019956659	1.3074188869789087	0.191086	0.191086	chr16	58111206	0.7187711305560422	chr16:58111206:G:C
chr16:58111268	['A', 'G']	19959	6437.967678893566	1040.0909062807284	0.0315770889980647	0.0136783377009687	2.308547258328641	0.0209789	0.0209789	chr16	58111268	1.6782172871841328	chr16:58111268:A:G
chr16:58111387	['A', 'G']	19959	1419.071099308548	216.6048916405092	0.0117302739796628	0.0273084520119882	0.4295473787570742	0.66753	0.66753	chr16	58111387	0.1755292115488807	chr16:58111387:A:G
chr16:58111944	['C', 'T']	19959	1123.3939955894143	156.64732420905364	0.0039387957528965	0.0305396227537289	0.1289732942891565	0.89738	0.89738	chr16	58111944	0.0470236138606992	chr16:58111944:C:T
chr16:58112364	['G', 'A']	19959	5879.651588862349	813.7631803588926	0.0071832831891227	0.0144476330742063	0.4971944644654124	0.619057	0.619057	chr16	58112364	0.2082693612451832	chr16:58112364:G:A
chr16:58112599	['G', 'A']	19959	1369.0685940474998	220.72808063735647	0.0282088228311569	0.0277793014496526	1.0154619216139338	0.309898	0.309898	chr16	58112599	0.5087812265737748	chr16:58112599:G:A
chr16:58112638	['T', 'C']	19959	6795.4261004712735	958.9120330111526	0.0091371462615081	0.0133512511880056	0.6843662914316729	0.493752	0.493752	chr16	58112638	0.3064911322015246	chr16:58112638:T:C
chr16:58113783	['G', 'A']	19959	1227.061479106123	197.5395991261238	0.0274641242322161	0.0291901200754603	0.9408705466513252	0.346783	0.346783	chr16	58113783	0.4599422006628235	chr16:58113783:G:A
chr16:58113995	['AG', 'A']	19959	1840.0	253.42008176846767	0.0039608981014636	0.0241242593164902	0.1641873455885177	0.869585	0.869585	chr16	58113995	0.0606879602665339	chr16:58113995:AG:A
chr16:58114342	['G', 'A']	19959	2978.2984416495465	412.0447862519728	0.0041447538904078	0.0192392276098796	0.2154324474169373	0.829432	0.829432	chr16	58114342	0.0812192132988253	chr16:58114342:G:A
chr16:58114680	['G', 'A']	19959	1141.1143458435636	174.63592750479762	0.0240428495561451	0.0308593353528977	0.7791110625422932	0.435924	0.435924	chr16	58114680	0.3605892200379779	chr16:58114680:G:A
chr16:58115193	['T', 'C']	19959	1135.227511901779	155.13984509765282	0.0013859331765833	0.0303648841977751	0.0456426300708526	0.963596	0.963596	chr16	58115193	0.0161050114772778	chr16:58115193:T:C
chr16:58116693	['A', 'G']	19959	1169.0	208.5278282551414	0.046407472059528	0.0299595635840308	1.5490036071241156	0.121397	0.121397	chr16	58116693	0.9157920455469571	chr16:58116693:A:G
chr16:58117328	['T', 'C']	19959	1087.0	185.1729336646215	0.0365062271434073	0.031001092244549	1.1775787399821804	0.238979	0.238979	chr16	58117328	0.621640260494628	chr16:58117328:T:C
chr16:58119740	['T', 'C']	19959	1135.341302059841	154.9126346926844	0.0008793736702594	0.0303645998663139	0.0289604893241176	0.976896	0.976896	chr16	58119740	0.0101516686560929	chr16:58119740:T:C
chr16:58120338	['T', 'G']	19959	1132.170174383644	156.37715972641513	0.0026276720339262	0.0304294127673945	0.0863530313257255	0.931187	0.931187	chr16	58120338	0.0309630956964143	chr16:58120338:T:G
chr16:58120751	['T', 'C']	19959	1130.113243473468	153.70342337620536	0.0008296275220046	0.0304538372008631	0.0272421342680947	0.978267	0.978267	chr16	58120751	0.0095425963360047	chr16:58120751:T:C
chr16:58122402	['A', 'G']	19959	1132.0	156.31992841118102	0.0025970512771032	0.0304292766922178	0.0853471248551714	0.931986	0.931986	chr16	58122402	0.0305906114318697	chr16:58122402:A:G
chr16:58123088	['G', 'A']	19959	1894.2429652042388	254.0836061680729	0.0003324584495345	0.0238317063176837	0.0139502579086352	0.98887	0.98887	chr16	58123088	0.0048607983862155	chr16:58123088:G:A
chr16:58123490	['G', 'A']	19959	1888.569797273504	250.76766374696368	-0.0012972931423497	0.023847384169088	-0.0543998089329808	0.956617	0.956617	chr16	58123490	0.0192619055667198	chr16:58123490:G:A
chr16:58123958	['A', 'C']	19959	1536.5388933440256	254.71653573710503	0.0238964921925607	0.0263437180996452	0.9071040049157872	0.364363	0.364363	chr16	58123958	0.4384657307980447	chr16:58123958:A:C
chr16:58123959	['C', 'T']	19959	1536.1539309515458	254.5336992141233	0.0238370446877537	0.0263435070467425	0.9048546438960686	0.365553	0.365553	chr16	58123959	0.4370496476012044	chr16:58123959:C:T
chr16:58125105	['G', 'A']	19959	1871.2812687913408	245.2849798057256	-0.0030365716282307	0.0238832233803742	-0.1271424539254631	0.898829	0.898829	chr16	58125105	0.0463229238621692	chr16:58125105:G:A
chr16:58125553	['G', 'A']	19959	1135.056869425794	156.54913245740556	0.0027158407827345	0.0303923864491727	0.0893592474969478	0.928797	0.928797	chr16	58125553	0.0320791960317024	chr16:58125553:G:A
chr16:58125984	['A', 'G']	19959	3022.0	408.8934223788731	0.0009500238500052	0.0190906821102903	0.0497637457120056	0.960311	0.960311	chr16	58125984	0.0175880964283638	chr16:58125984:A:G
chr16:58126320	['G', 'C']	19959	1139.0	156.74984975247693	0.0024074957502431	0.0303158791785981	0.0794136873306553	0.936704	0.936704	chr16	58126320	0.0283976252015429	chr16:58126320:G:C
chr16:58127026	['T', 'C']	19959	1135.0	156.59011464284734	0.0027482473847219	0.0303923546182714	0.0904256158905757	0.92795	0.92795	chr16	58127026	0.0324754238987061	chr16:58127026:T:C
chr16:58127070	['A', 'G']	19959	1994.1998296337124	275.63042704697455	0.0063490560080672	0.0231501114271614	0.2742559588986694	0.783891	0.783891	chr16	58127070	0.1057443217410142	chr16:58127070:A:G
chr16:58128306	['T', 'A']	19959	1991.09975949494	271.95152488329927	0.0055560414014448	0.023189644165526	0.2395914901404375	0.810649	0.810649	chr16	58128306	0.09116714869888	chr16:58128306:T:A
chr16:58128499	['A', 'G']	19959	859.0430403848081	116.63943526299836	0.009598224794745	0.0347156029673534	0.276481581027736	0.782181	0.782181	chr16	58128499	0.1066927377259685	chr16:58128499:A:G
chr16:58129575	['A', 'G']	19959	12868.644753983364	1621.7000006311434	-0.0123809410856534	0.0107856723781349	-1.147906282667418	0.251021	0.251021	chr16	58129575	0.6002899446439833	chr16:58129575:A:G
chr16:58130043	['T', 'C']	19959	1163.488173355718	158.874094305904	0.0010035902260854	0.0302459943416001	0.0331809301671753	0.973531	0.973531	chr16	58130043	0.0116502147504368	chr16:58130043:T:C
chr16:58130489	['G', 'A']	19959	1142.2137084554015	158.97862151618344	0.0043167015962937	0.0304242381043294	0.1418836383508136	0.887173	0.887173	chr16	58130489	0.0519916838668335	chr16:58130489:G:A
chr16:58130802	['A', 'G']	19959	1150.997481742634	157.215498688373	0.0010739797744873	0.0302487965540941	0.0355048761218223	0.971678	0.971678	chr16	58130802	0.0124776301267662	chr16:58130802:A:G
chr16:58130991	['A', 'C']	19959	1146.0574205832247	157.2655353276836	0.0015304111352676	0.0302321978689985	0.0506218946402493	0.959627	0.959627	chr16	58130991	0.0178975412523003	chr16:58130991:A:C
chr16:58131478	['C', 'T']	19959	1140.228514156853	167.7532573840999	0.0186707756306025	0.0308720555635962	0.6047791535014838	0.545333	0.545333	chr16	58131478	0.2633382208456141	chr16:58131478:C:T
chr16:58131843	['A', 'G']	19959	13993.217570074714	1763.9074510323348	-0.0129509774371387	0.0105795155721123	-1.224155997395341	0.220908	0.220908	chr16	58131843	0.6557885562293165	chr16:58131843:A:G
chr16:58132164	['G', 'T']	19959	13978.101022248948	1761.3417585230125	-0.013009557942924	0.0105777470137604	-1.2298987606718257	0.21875	0.21875	chr16	58132164	0.6600519383056491	chr16:58132164:G:T
chr16:58132826	['A', 'G']	19959	38937.950896883456	5228.030660006535	-0.041516949487773	0.0327248235211583	-1.2686683997220054	0.204574	0.204574	chr16	58132826	0.6891495630678784	chr16:58132826:A:G
chr16:58132961	['A', 'G']	19959	1145.0573704780038	157.4340559961827	0.0015630574893097	0.0302442475130703	0.0516811498991425	0.958783	0.958783	chr16	58132961	0.0182796749634205	chr16:58132961:A:G
chr16:58133090	['CTT', 'C']	19959	1016.9162959967682	124.8172277606114	-0.0130116431952898	0.0322938659246506	-0.4029137677616283	0.687016	0.687016	chr16	58133090	0.1630331484851437	chr16:58133090:CTT:C
chr16:58133120	['T', 'C']	19959	1146.9769331060077	157.15442079989003	0.0013580255712856	0.030232955381879	0.0449187171459787	0.964173	0.964173	chr16	58133120	0.0158450343497888	chr16:58133120:T:C
chr16:58133143	['C', 'T']	19959	1134.34100135318	156.2943960434237	0.0026916136095008	0.030404945329026	0.0885255204498351	0.92946	0.92946	chr16	58133143	0.0317692956748416	chr16:58133143:C:T
chr16:58133606	['G', 'A']	19959	12265.22904244125	1541.8834132754623	-0.013354320957631	0.0109312012602839	-1.2216700287232871	0.221847	0.221847	chr16	58133606	0.6539464397996012	chr16:58133606:G:A
chr16:58133807	['T', 'C']	19959	1146.402064955894	157.1461626102738	0.0013448698345215	0.0302324866135725	0.0444842613084229	0.964519	0.964519	chr16	58133807	0.0156892127957505	chr16:58133807:T:C
chr16:58133913	['G', 'C']	19959	15965.39972940469	2039.9642913995729	-0.0114666593461452	0.0102450432318911	-1.119239722722833	0.263051	0.263051	chr16	58133913	0.5799600428740207	chr16:58133913:G:C
chr16:58134469	['G', 'A']	19959	13989.401813899884	1766.190207993258	-0.0126351586375348	0.0105755592270809	-1.1947508747508944	0.232199	0.232199	chr16	58134469	0.6341396549480784	chr16:58134469:G:A
chr16:58134616	['T', 'C']	19959	1146.11484692088	157.18196086257404	0.001448415237568	0.0302322587458952	0.0479095938461647	0.961789	0.961789	chr16	58134616	0.0169201942684701	chr16:58134616:T:C
chr16:58134949	['A', 'G']	19959	1151.268443550416	158.05485919108287	0.0017009674516635	0.0302237872486218	0.056279096913676	0.95512	0.95512	chr16	58134949	0.0199420608101378	chr16:58134949:A:G
chr16:58135174	['G', 'A']	19959	2289.032180451128	302.15491546399824	-0.0049442564814627	0.021639474177571	-0.2284832080895671	0.819273	0.819273	chr16	58135174	0.0865713575343913	chr16:58135174:G:A
chr16:58135820	['C', 'T']	19959	14003.40321691637	1774.3903399822009	-0.0119825428804635	0.0105702249464188	-1.1336128550909592	0.256971	0.256971	chr16	58135820	0.5901158854259644	chr16:58135820:C:T
chr16:58136457	['A', 'G']	19959	1134.4547140494212	156.84835136299338	0.003345860617056	0.0304046671939077	0.1100443098330127	0.912375	0.912375	chr16	58136457	0.0398266233414626	chr16:58136457:A:G
chr16:58136519	['T', 'C']	19959	12282.46153846154	1551.7749348840323	-0.0124434057567606	0.0109280444474289	-1.1386671985661767	0.254856	0.254856	chr16	58136519	0.5937051374874066	chr16:58136519:T:C
chr16:58136589	['A', 'G']	19959	1144.1146464899534	155.4408944694573	0.0005183904010926	0.0302563550338678	0.017133273340836	0.98633	0.98633	chr16	58136589	0.0059777572684439	chr16:58136589:A:G
chr16:58139547	['C', 'A']	19959	13728.56622217766	1782.2806441635946	-0.0074886065725956	0.0106532468677527	-0.7029412408777974	0.482101	0.482101	chr16	58139547	0.3168619676789273	chr16:58139547:C:A
chr16:58139610	['C', 'A']	19959	1136.5274836617868	156.74312112678342	0.0034976263220298	0.0305378086301161	0.1145342930265295	0.908815	0.908815	chr16	58139610	0.0415245135394515	chr16:58139610:C:A
chr16:58140040	['C', 'T']	19959	11698.275037593989	1474.41703642512	-0.0119424610049284	0.0111315254344251	-1.072850354183753	0.283351	0.283351	chr16	58140040	0.5476752503112956	chr16:58140040:C:T
chr16:58141130	['TA', 'T']	19959	11723.305315514455	1473.242845125534	-0.0124462006711205	0.0111414940364079	-1.1171033822258598	0.263964	0.263964	chr16	58141130	0.578455299143203	chr16:58141130:TA:T
chr16:58141430	['C', 'A']	19959	1124.0563182683636	154.75665321030826	0.0028451049177888	0.0305279184414637	0.093196819928755	0.925748	0.925748	chr16	58141430	0.0335072175338825	chr16:58141430:C:A
chr16:58141695	['T', 'C']	19959	13419.033979852651	1709.7898606108856	-0.0099319896310061	0.010727264404339	-0.9258641585257136	0.354528	0.354528	chr16	58141695	0.4503494593094528	chr16:58141695:T:C
chr16:58142976	['G', 'T']	19959	1124.0563182683636	154.62951899123598	0.0027199284607657	0.0305279232635182	0.0890964130539527	0.929006	0.929006	chr16	58142976	0.0319814810994941	chr16:58142976:G:T
chr16:58143066	['T', 'A']	19959	1957.2941972339147	271.2936954527682	0.0016482352927998	0.0233217312249181	0.0706737967650859	0.943658	0.943658	chr16	58143066	0.025185373948124	chr16:58143066:T:A
chr16:58143640	['A', 'T']	19959	13421.37957997093	1708.2654190810936	-0.0102406607974669	0.0107245838817185	-0.9548772157886204	0.339651	0.339651	chr16	58143640	0.4689671024221646	chr16:58143640:A:T
chr16:58144692	['G', 'A']	19959	15388.08393886244	1970.247013035883	-0.0101911418493629	0.010356483382113	-0.9840349733930324	0.32511	0.32511	chr16	58144692	0.4879696719125893	chr16:58144692:G:A
chr16:58144865	['T', 'C']	19959	1136.1138447662474	155.52226487230013	0.0013084253491314	0.0303259087775077	0.0431454621436398	0.965586	0.965586	chr16	58144865	0.0152090396866228	chr16:58144865:T:C
chr16:58145127	['C', 'T']	19959	1125.0	154.90780344194513	0.0026044604830006	0.0304877081344763	0.0854265749171045	0.931923	0.931923	chr16	58145127	0.0306199696809799	chr16:58145127:C:T
chr16:58145533	['T', 'A']	19959	790.8320794462838	139.58756404377652	0.049868015817791	0.0360948435303511	1.3815828229275582	0.167115	0.167115	chr16	58145533	0.7769845667142838	chr16:58145533:T:A
chr16:58145568	['T', 'C']	19959	12867.920401505646	1630.9606532417804	-0.0116139339416816	0.0108548069869107	-1.0699346340921845	0.284662	0.284662	chr16	58145568	0.5456705036706857	chr16:58145568:T:C
chr16:58145658	['C', 'T']	19959	1953.391480831872	271.5242731546263	0.002220239185468	0.0233416471144001	0.0951192165054328	0.924221	0.924221	chr16	58145658	0.0342241677362648	chr16:58145658:C:T
chr16:58145876	['T', 'C']	19959	1136.1138447662474	155.62625245082796	0.0013755417179291	0.0303258851560607	0.0453586667248279	0.963822	0.963822	chr16	58145876	0.0160031648063845	chr16:58145876:T:C
chr16:58145917	['T', 'C']	19959	1180.0977814724408	157.09832202835557	-0.0022305641383074	0.0303081496163543	-0.0735961834207076	0.941332	0.941332	chr16	58145917	0.0262571774883233	chr16:58145917:T:C
chr16:58145939	['CA', 'C']	19959	15383.77076861409	1968.76198199932	-0.0101960864292235	0.0103548197020348	-0.984670590374437	0.324798	0.324798	chr16	58145939	0.4883866536662011	chr16:58145939:CA:C
chr16:58146500	['G', 'A']	19959	1953.0978554965427	271.5772150501248	0.0022942520289969	0.0233414797749946	0.0982907703844353	0.921702	0.921702	chr16	58146500	0.0354094701340291	chr16:58146500:G:A
chr16:58146957	['G', 'A']	19959	1149.268679553226	157.2789674093634	0.0023337565284067	0.0304547551969476	0.0766302836228547	0.938918	0.938918	chr16	58146957	0.0273723349996575	chr16:58146957:G:A
chr16:58147115	['C', 'T']	19959	1124.0563182683636	155.95920161829275	0.0033199261603471	0.0304998423748941	0.108850600588019	0.913322	0.913322	chr16	58147115	0.0393760809883253	chr16:58147115:C:T
chr16:58147151	['G', 'A']	19959	15379.852861581636	1969.1133287659504	-0.0100935075749502	0.0103550280087296	-0.9747445942629032	0.329699	0.329699	chr16	58147151	0.4818823701002213	chr16:58147151:G:A
chr16:58147939	['C', 'T']	19959	11700.93124185627	1474.9208026476658	-0.0118945541120846	0.0111256356988666	-1.069112312683066	0.285032	0.285032	chr16	58147939	0.5451063798396545	chr16:58147939:C:T
chr16:58150092	['A', 'C']	19959	1126.0564184788054	157.6617895246539	0.004946451883825	0.0304753678477336	0.1623098335855816	0.871064	0.871064	chr16	58150092	0.0599499347446601	chr16:58150092:A:C
chr16:58150594	['C', 'A']	19959	11698.033238080912	1469.2083940366929	-0.0125501619991832	0.0111262734090498	-1.1279753370949237	0.259344	0.259344	chr16	58150594	0.586123795085217	chr16:58150594:C:A
chr16:58150602	['C', 'T']	19959	1129.0565687944684	151.74456342923298	-0.0001457950202466	0.0304381962662933	-0.0047898705616821	0.996178	0.996178	chr16	58150602	0.001663053633653	chr16:58150602:C:T
chr16:58151110	['C', 'T']	19959	11705.037449240486	1476.2591837046832	-0.011722677421898	0.0111273154038283	-1.0535045513192591	0.292123	0.292123	chr16	58151110	0.5344342479567972	chr16:58151110:C:T
chr16:58151847	['T', 'C']	19959	12323.778923541237	1563.7731627450903	-0.0101816868015257	0.0109869158709792	-0.9267101815550972	0.354088	0.354088	chr16	58151847	0.4508887911805813	chr16:58151847:T:C
chr16:58151890	['G', 'A']	19959	1242.747180027072	179.30321332643987	0.0108168116926728	0.0295064257788051	0.3665917306881223	0.713927	0.713927	chr16	58151890	0.1463461931509774	chr16:58151890:G:A
chr16:58151929	['G', 'A']	19959	11708.465033385217	1470.6177159242604	-0.0122761700510214	0.0111385518398413	-1.102133403654043	0.270417	0.270417	chr16	58151929	0.5679660095716814	chr16:58151929:G:A
chr16:58152617	['T', 'C']	19959	37530.0	5036.327000032291	-0.0168423461965399	0.0213065958791904	-0.7904756955093588	0.429259	0.429259	chr16	58152617	0.3672805904958479	chr16:58152617:T:C
chr16:58152684	['T', 'C']	19959	3150.736464808502	349.93293211845355	-0.0256273799501679	0.0191088045550535	-1.3411294189719734	0.179894	0.179894	chr16	58152684	0.7449833214256881	chr16:58152684:T:C
chr16:58153048	['C', 'T']	19959	14341.466917293232	1818.724231300955	-0.0106837628937391	0.0105421159019831	-1.0134362961926286	0.310864	0.310864	chr16	58153048	0.507429569068439	chr16:58153048:C:T
chr16:58153156	['AC', 'A']	19959	12255.35065716866	1521.787962077633	-0.0138921097066957	0.0109892470482562	-1.2641548275047705	0.206189	0.206189	chr16	58153156	0.6857345076593374	chr16:58153156:AC:A
chr16:58153182	['G', 'A']	19959	11658.336457028314	1456.7611087693222	-0.0133555183007143	0.0111428845760562	-1.198569204370341	0.23071	0.23071	chr16	58153182	0.636933580811822	chr16:58153182:G:A
chr16:58153922	['A', 'G']	19959	14482.353631032927	1835.658861691463	-0.0116999796391009	0.0105229882604125	-1.111849538321373	0.266216	0.266216	chr16	58153922	0.5747658462960092	chr16:58153922:A:G
chr16:58154888	['C', 'A']	19959	1124.3943464314357	155.08083746713177	0.0177738532869882	0.0303876500224439	0.5849038433001796	0.558619	0.558619	chr16	58154888	0.252884296965078	chr16:58154888:C:A
chr16:58155258	['G', 'A']	19959	37521.63980757667	5045.127312572848	-0.0132723605137874	0.0212583883934236	-0.6243352162054429	0.532415	0.532415	chr16	58155258	0.2737497174245212	chr16:58155258:G:A
chr16:58155853	['T', 'A']	19959	11791.430262558768	1495.872521084369	-0.0107878690725635	0.0111799949806772	-0.9649261105401736	0.334594	0.334594	chr16	58155853	0.4754818511508353	chr16:58155853:T:A
chr16:58156820	['T', 'C']	19959	12380.86094407697	1544.2849390507713	-0.013450146178426	0.010959662436662	-1.2272409169677427	0.219747	0.219747	chr16	58156820	0.6580770452295679	chr16:58156820:T:C
chr16:58156866	['G', 'T']	19959	2096.0	297.16860234168485	0.0085851883264915	0.0226842131369272	0.378465335106374	0.705089	0.705089	chr16	58156866	0.1517560606407355	chr16:58156866:G:T
chr16:58157287	['T', 'C']	19959	12614.160018041495	1608.474567295291	-0.0101878958171975	0.0109057608599403	-0.9341756112239992	0.350225	0.350225	chr16	58157287	0.4556528560409092	chr16:58157287:T:C
chr16:58157401	['C', 'T']	19959	11668.338461538462	1475.7047801755955	-0.0111617051764554	0.0111403026137593	-1.0019211832423358	0.316394	0.316394	chr16	58157401	0.4997717609253053	chr16:58157401:C:T
chr16:58158062	['C', 'T']	19959	39506.0	5335.6274382795	-0.0457041242262346	0.050245284002505	-0.9096201789596008	0.363034	0.363034	chr16	58158062	0.4400526991487176	chr16:58158062:C:T
chr16:58159613	['A', 'G']	19959	627.0628350954553	101.10193741723604	0.0381856778157434	0.0403829120057268	0.9455900012938216	0.344369	0.344369	chr16	58159613	0.462975950525277	chr16:58159613:A:G
chr16:58160422	['A', 'G']	19959	13424.345192163151	1702.4434179025147	-0.010043001354328	0.0106964266881428	-0.9389118111248208	0.347787	0.347787	chr16	58160422	0.4586866556104245	chr16:58160422:A:G
chr16:58160748	['A', 'T']	19959	12253.227839855688	1532.1007346841743	-0.0123941329230977	0.0109820179708025	-1.1285842871546574	0.259087	0.259087	chr16	58160748	0.5865543777123823	chr16:58160748:A:T
chr16:58161022	['C', 'T']	19959	10607.594407696934	1361.3225447253944	-0.0112568749234374	0.0114273524524142	-0.9850816250144812	0.324596	0.324596	chr16	58161022	0.4886568362923846	chr16:58161022:C:T
chr16:58161728	['G', 'A']	19959	13385.341283760084	1720.429830974069	-0.0076561279202444	0.0107023894410558	-0.7153662238148907	0.474391	0.474391	chr16	58161728	0.3238635588668413	chr16:58161728:G:A
chr16:58162257	['A', 'G']	19959	11680.170416395247	1468.97768653479	-0.0120884807165211	0.0111330199239884	-1.0858222476072286	0.277571	0.277571	chr16	58162257	0.5566259099674602	chr16:58162257:A:G
chr16:58162832	['C', 'T']	19959	11736.352092207468	1504.1402518519076	-0.0087958815846763	0.0111260415861625	-0.7905670239104471	0.429206	0.429206	chr16	58162832	0.3673342155302292	chr16:58162832:C:T
chr16:58163508	['T', 'TAC']	19959	2074.10391822828	294.3607427429157	0.0092162505584378	0.022795900077799	0.404294216371549	0.686001	0.686001	chr16	58163508	0.1636752512113746	chr16:58163508:T:TAC
chr16:58163695	['A', 'G']	19959	2047.4103232272607	366.6955453761605	0.0378958844122336	0.0227692510507589	1.6643447923584844	0.0960593	0.0960593	chr16	58163695	1.0174605824612144	chr16:58163695:A:G
chr16:58164904	['C', 'T']	19959	10430.567799158149	1313.3500397189791	-0.0157004694454313	0.0114762011851718	-1.3680894219349906	0.171299	0.171299	chr16	58164904	0.7662451723278318	chr16:58164904:C:T
chr16:58164911	['C', 'A']	19959	36074.0	4828.283697544177	-0.0167982263251401	0.0171221446746694	-0.9810819055857832	0.326564	0.326564	chr16	58164911	0.4860316930319475	chr16:58164911:C:A
chr16:58165005	['G', 'A']	19959	13000.60546229015	1713.3000738011651	-0.0082999828036566	0.0107792700498968	-0.7699948851115445	0.441312	0.441312	chr16	58165005	0.355254263210122	chr16:58165005:G:A
chr16:58165013	['A', 'T']	19959	13012.259747419062	1720.031571075453	-0.0075772484828985	0.0107777569109945	-0.7030450348317656	0.482036	0.482036	chr16	58165013	0.3169205260401694	chr16:58165013:A:T
chr16:58165052	['G', 'A']	19959	10507.158622763494	1329.3623101997082	-0.0151117972363876	0.0114479207959663	-1.320047326123387	0.186834	0.186834	chr16	58165052	0.7285440881233464	chr16:58165052:G:A
chr16:58165766	['C', 'T']	19959	13377.681032322726	1736.9819681453398	-0.0057268864155238	0.0107061373777398	-0.5349162086628138	0.592714	0.592714	chr16	58165766	0.2271548145343253	chr16:58165766:C:T
chr16:58166131	['A', 'C']	19959	15565.01864661654	2024.4559442984548	-0.0055811121169439	0.0103471353973474	-0.5393871736108425	0.589626	0.589626	chr16	58166131	0.2294233741863713	chr16:58166131:A:C
chr16:58166149	['T', 'C']	19959	403.0201924040485	43.22298558214673	-0.0119476027324264	0.0504769834775038	-0.2366940714226939	0.812897	0.812897	chr16	58166149	0.089964479209712	chr16:58166149:T:C
chr16:58166713	['A', 'C']	19959	2159.3245640408904	296.5319827125594	0.0046858383001071	0.0223713049783687	0.2094575307358233	0.834093	0.834093	chr16	58166713	0.0787855235408486	chr16:58166713:A:C
chr16:58167069	['C', 'T']	19959	1754.4395108750125	242.87577394586103	0.011330908858307	0.0248387762012692	0.4561782257906933	0.648267	0.648267	chr16	58167069	0.1882460855738266	chr16:58167069:C:T
chr16:58167945	['C', 'T']	19959	2102.210652903743	299.443098322169	0.0103378520334527	0.0226572198572647	0.4562718682423884	0.648199	0.648199	chr16	58167945	0.1882916433050691	chr16:58167945:C:T
chr16:58168027	['T', 'C']	19959	2104.210853334669	301.42559466595355	0.0108618478175568	0.0226482598013165	0.4795886268014925	0.631525	0.631525	chr16	58168027	0.199609452476598	chr16:58168027:T:C
chr16:58168180	['A', 'T']	19959	2101.526460859978	299.8756572700905	0.0107405821438491	0.0226617257787604	0.4739525245652602	0.635539	0.635539	chr16	58168180	0.1968577937093479	chr16:58168180:A:T
chr16:58168203	['C', 'T']	19959	2107.2111539810594	302.1219801382316	0.0111205276976485	0.0226347502952417	0.491303308081392	0.623217	0.623217	chr16	58168203	0.2053607085680091	chr16:58168203:C:T
chr16:58168246	['C', 'A']	19959	11630.165405622089	1481.4351800199945	-0.0100843072536182	0.0111524039739039	-0.9042272210740384	0.365886	0.365886	chr16	58168246	0.4366542077286641	chr16:58168246:C:A
chr16:58169102	['A', 'AT']	19959	13420.085740072209	1728.8613042025966	-0.0073603313692462	0.0106985845665756	-0.6879724437792739	0.491478	0.491478	chr16	58169102	0.3084959176943928	chr16:58169102:A:AT
chr16:58169252	['T', 'G']	19959	15757.95978443225	2056.099634865277	-0.0054039717569573	0.010429718766189	-0.5181320683809657	0.604372	0.604372	chr16	58169252	0.2186956643316479	chr16:58169252:T:G
chr16:58169376	['A', 'G']	19959	2110.326127301	302.8346461665095	0.0112155750409856	0.0226200169609508	0.4958252268487313	0.620023	0.620023	chr16	58169376	0.2075921998762417	chr16:58169376:A:G
chr16:58170033	['G', 'A']	19959	4024.41143744988	514.5942754418926	-0.0046646714374612	0.0166341357171219	-0.2804276408938858	0.779152	0.779152	chr16	58170033	0.1083778102070022	chr16:58170033:G:A
chr16:58170226	['T', 'A']	19959	1172.234928589326	181.2434797561971	0.0234084624333249	0.0303993729027227	0.7700310959779163	0.441291	0.441291	chr16	58170226	0.3552749297705612	chr16:58170226:T:A
chr16:58170526	['A', 'G']	19959	2164.976240601504	296.30861086844413	0.0039568933207221	0.0223175671081616	0.1772994924377357	0.859275	0.859275	chr16	58170526	0.0658678235153196	chr16:58170526:A:G
chr16:58170543	['T', 'A']	19959	2049.410724129291	309.6445066133673	0.0240353669538703	0.0226513165099894	1.0611024283410009	0.288656	0.288656	chr16	58170543	0.5396194108318684	chr16:58170543:T:A
chr16:58170741	['T', 'A']	19959	15541.335989176188	2015.4315922614903	-0.0064754137985763	0.0103312256308956	-0.6267807934821954	0.53081	0.53081	chr16	58170741	0.2750609039991806	chr16:58170741:T:A
chr16:58170996	['C', 'G']	19959	17446.244624868435	2387.614285461824	0.0041700065391893	0.0101284303757209	0.4117130082846165	0.680554	0.680554	chr16	58170996	0.1671374090769907	chr16:58170996:C:G
chr16:58171101	['T', 'C']	19959	16965.700055118505	2165.099334560666	-0.0115309365472449	0.0101680747228091	-1.1340334194612711	0.256794	0.256794	chr16	58171101	0.5904151277890608	chr16:58171101:T:C
chr16:58171111	['T', 'G']	19959	17563.639957907395	2322.1452235364945	-0.004078770272101	0.0101220907438534	-0.4029572916620866	0.686984	0.686984	chr16	58171111	0.1630533776313204	chr16:58171111:T:G
chr16:58171716	['G', 'A']	19959	10559.878020655771	1348.4425707697603	-0.0096733395095163	0.0114141873831526	-0.8474838536288846	0.396736	0.396736	chr16	58171716	0.4014983896645393	chr16:58171716:G:A
chr16:58172539	['T', 'G']	19959	1216.060927948692	190.9015551792725	0.0262164282561604	0.0299003339632064	0.8767938274007498	0.380609	0.380609	chr16	58172539	0.4195209464638061	chr16:58172539:T:G
chr16:58172717	['T', 'C']	19959	2162.108327487724	298.56643990827706	0.005425923012218	0.022358234367557	0.2426811940074911	0.808255	0.808255	chr16	58172717	0.0924516000901236	chr16:58172717:T:C
chr16:58172746	['G', 'A']	19959	2174.0	297.9607065462519	0.0043585295176799	0.0222957510532128	0.195487001414642	0.845014	0.845014	chr16	58172746	0.0731360956983794	chr16:58172746:G:A
chr16:58172922	['T', 'C']	19959	15525.667268079987	2026.035400254488	-0.0047610973813709	0.0103421901012338	-0.4603567846623661	0.645265	0.645265	chr16	58172922	0.1902618909429311	chr16:58172922:T:C
chr16:58174632	['T', 'C']	19959	2118.212256351155	301.4547556942972	0.0102825500003775	0.0225744042073687	0.4554959637438012	0.648757	0.648757	chr16	58174632	0.1879179431396747	chr16:58174632:T:C
chr16:58174873	['C', 'T']	19959	11478.579425645145	1464.1850193881007	-0.009895832737637	0.0111867073112724	-0.8846063870523767	0.37638	0.37638	chr16	58174873	0.424373462079022	chr16:58174873:C:T
chr16:58174878	['G', 'GT']	19959	1757.0880348732337	243.9184609846662	0.0114538364302567	0.0248197263103997	0.4614811737652976	0.644458	0.644458	chr16	58174878	0.1908053808126711	chr16:58174878:G:GT
chr16:58174928	['C', 'T']	19959	1215.0608778434712	190.2167457661716	0.0260880627437236	0.0299122537688271	0.8721530295022817	0.383135	0.383135	chr16	58174928	0.4166481727035336	chr16:58174928:C:T
chr16:58175370	['G', 'A']	19959	2100.3156945279616	301.50352689785825	0.0115600401116152	0.0226663688992529	0.5100084695081537	0.610051	0.610051	chr16	58175370	0.2146338566405	chr16:58175370:G:A
chr16:58175412	['T', 'C']	19959	2107.3167468430547	302.6855965442669	0.0113810812088406	0.0226232902243537	0.5030692306899296	0.614921	0.614921	chr16	58175412	0.2111806752292372	chr16:58175412:T:C
chr16:58175492	['C', 'G']	19959	2159.108177172061	298.00972126228976	0.005458372630246	0.0223712181516021	0.2439908543762122	0.80724	0.80724	chr16	58175492	0.092997326269573	chr16:58175492:C:G
chr16:58175841	['C', 'T']	19959	15360.308779314491	1983.2092987533383	-0.0071093852783335	0.0103660526899456	-0.685833411326301	0.492826	0.492826	chr16	58175841	0.3073063881839972	chr16:58175841:C:T
chr16:58176608	['C', 'T']	19959	1327.0664896282192	192.392768785696	0.0024037519797092	0.0283131513816802	0.0848987789209715	0.932343	0.932343	chr16	58176608	0.0304242854969789	chr16:58176608:C:T
chr16:58176624	['G', 'A']	19959	15361.61795218764	1979.1421530166808	-0.0075274006274548	0.0103646118598879	-0.7262597701884669	0.467688	0.467688	chr16	58176624	0.3300437731332777	chr16:58176624:G:A
chr16:58176983	['G', 'A']	19959	1213.0607776330294	191.8832674589804	0.0276713215388579	0.029935161860743	0.924375210248858	0.355302	0.355302	chr16	58176983	0.4494023478539899	chr16:58176983:G:A
chr16:58177462	['T', 'G']	19959	1831.0917426595847	255.1535306014204	0.007459682341605	0.0241804960443432	0.3084999715442201	0.757705	0.757705	chr16	58177462	0.1204998468864499	chr16:58177462:T:G
chr16:58178489	['T', 'C']	19959	2161.433174642947	298.9696336052648	0.0057312269480746	0.0223627520689844	0.2562845096343684	0.797734	0.797734	chr16	58178489	0.0981418976094058	chr16:58178489:T:C
chr16:58179663	['T', 'C']	19959	1169.1757366205652	185.70608074643485	0.0278933472015119	0.0304622380051392	0.9156696627741586	0.359851	0.359851	chr16	58179663	0.443877286101739	chr16:58179663:T:C
chr16:58180442	['T', 'C']	19959	2167.951696406132	300.98178137604384	0.0062439324362664	0.0223665249176869	0.2791641732117658	0.780122	0.780122	chr16	58180442	0.1078374745100203	chr16:58180442:T:C
chr16:58181831	['C', 'T']	19959	791.0	121.74365530437288	0.0130434201031378	0.0363751814683661	0.3585802070700631	0.719913	0.719913	chr16	58181831	0.1427199839893841	chr16:58181831:C:T
chr16:58182171	['G', 'GA']	19959	2160.3247143716176	298.67231104189693	0.0058782042166022	0.0223669765317406	0.2628072778750679	0.792702	0.792702	chr16	58182171	0.1008900460731982	chr16:58182171:G:GA
chr16:58182524	['C', 'T']	19959	2221.324862106296	299.36541641716576	0.0024637830878574	0.0224081478255495	0.1099503228485614	0.91245	0.91245	chr16	58182524	0.0397909244813954	chr16:58182524:C:T
chr16:58183660	['T', 'C']	19959	2102.4213480330745	301.13157457114494	0.0110351329463907	0.0226574760238352	0.4870415811002919	0.626234	0.626234	chr16	58183660	0.2032633570136846	chr16:58183660:T:C
chr16:58183797	['T', 'C']	19959	2161.0	298.7537549797511	0.0057005713801323	0.0223625118413943	0.2549164163920177	0.79879	0.79879	chr16	58183797	0.0975673806716448	chr16:58183797:T:C
chr16:58183836	['T', 'C']	19959	13427.709352445872	1726.763378484049	-0.0073780711161734	0.0106930612788104	-0.6899867983356615	0.490211	0.490211	chr16	58183836	0.3096169477030728	chr16:58183836:T:C
chr16:58183855	['T', 'A']	19959	2099.315544197234	300.22387354107696	0.0110838533665519	0.022670948544872	0.4889011743206937	0.624917	0.624917	chr16	58183855	0.2041776607930346	chr16:58183855:T:A
chr16:58183880	['C', 'T']	19959	1304.0	167.98873534372538	-0.0067767331808743	0.02849409422996	-0.237829394617112	0.812016	0.812016	chr16	58183880	0.0904354133163972	chr16:58183880:C:T
chr16:58184072	['T', 'C']	19959	1433.1436087588315	222.925164443338	0.0131987119684417	0.0271952946276093	0.4853307216992653	0.627447	0.627447	chr16	58184072	0.2024229528423887	chr16:58184072:T:C
chr16:58184585	['G', 'A']	19959	2161.2165656160746	298.9173309840568	0.0058007979697163	0.0223626431641585	0.2593967952327517	0.795332	0.795332	chr16	58184585	0.0994515434571682	chr16:58184585:G:A
chr16:58185379	['A', 'G']	19959	3160.791821188734	354.734654140122	-0.0236924028863341	0.0190774112208416	-1.2419086956856469	0.214285	0.214285	chr16	58185379	0.6690082286092613	chr16:58185379:A:G
chr16:58186035	['T', 'C']	19959	2418.242320990129	352.72434887752763	0.0101657916033451	0.0211573254757432	0.4804856651186905	0.630887	0.630887	chr16	58186035	0.2000484215343129	chr16:58186035:T:C
chr16:58188198	['A', 'G']	19959	2160.3247143716176	301.9498336640613	0.0070066479944157	0.022366781351451	0.3132613443266485	0.754085	0.754085	chr16	58188198	0.1225796979626347	chr16:58188198:A:G
chr16:58188627	['G', 'C']	19959	2160.2164654006115	300.57617449630743	0.0067485260391193	0.0223669066574639	0.3017192382687975	0.762869	0.762869	chr16	58188627	0.1175500327681227	chr16:58188627:G:C
chr16:58189175	['T', 'C']	19959	13258.98586678695	1702.5271326133934	-0.0079938940257163	0.0107107854710795	-0.7463405972699922	0.45547	0.45547	chr16	58189175	0.3415402230016887	chr16:58189175:T:C
chr16:58190131	['A', 'C']	19959	2098.420546229016	298.6828807996958	0.0098359621877486	0.0226753936278972	0.4337725002333638	0.664458	0.664458	chr16	58190131	0.1775324653528658	chr16:58190131:A:C
chr16:58190138	['G', 'A']	19959	2163.3251653638004	297.5562037708254	0.0047344951076509	0.0223542143687534	0.2117942965720487	0.83227	0.83227	chr16	58190138	0.0797357596615042	chr16:58190138:G:A
chr16:58190158	['A', 'C']	19959	2159.108177172061	298.2812750875762	0.005525411412526	0.0223711230065739	0.2469885580130411	0.80492	0.80492	chr16	58190158	0.0942472814769198	chr16:58190158:A:C
chr16:58190228	['T', 'A']	19959	13864.307903570389	1812.8907560749376	-0.0058750346430477	0.0107121378322044	-0.5484465132053623	0.583391	0.583391	chr16	58190228	0.2340402750437109	chr16:58190228:T:A
chr16:58190386	['T', 'C']	19959	13410.687647206214	1728.857113867379	-0.0068608005981059	0.010694148888301	-0.6415471366413618	0.521175	0.521175	chr16	58190386	0.283016424928849	chr16:58190386:T:C
chr16:58190762	['G', 'A']	19959	2100.1052209640243	301.7251252219586	0.0113192306656855	0.0226662412730035	0.4993871956691468	0.617512	0.617512	chr16	58190762	0.2093545984194787	chr16:58190762:G:A
chr16:58191601	['G', 'C']	19959	5459.641256953841	732.792635134416	-0.0006631575515625	0.0145763737696072	-0.0454953723089382	0.963713	0.963713	chr16	58191601	0.0160522825641195	chr16:58191601:G:C
chr16:58192220	['C', 'T']	19959	25195.36120300752	3408.402617422498	0.0024111183375685	0.0104054234878905	0.231717463529912	0.81676	0.81676	chr16	58192220	0.087905539536048	chr16:58192220:C:T
chr16:58194079	['C', 'T']	19959	16740.03232596602	2234.2046518394363	-0.0011400656717474	0.0102068698767963	-0.1116959151540902	0.911066	0.911066	chr16	58194079	0.0404501604610813	chr16:58194079:C:T
chr16:58194160	['T', 'C']	19959	1865.5608179221167	261.8537913266936	0.0042417783201707	0.0238806846051917	0.1776238156609858	0.85902	0.85902	chr16	58194160	0.065996724657089	chr16:58194160:T:C
chr16:58194179	['G', 'A']	19959	13215.986470234517	1690.9588078692757	-0.0087222240886855	0.0107222674679226	-0.8134682439865887	0.415959	0.415959	chr16	58194179	0.3809494745445997	chr16:58194179:G:A
chr16:58194797	['C', 'T']	19959	25139.51911609961	3443.315942936619	0.0055340737770265	0.0103923078218435	0.5325163449637742	0.594374	0.594374	chr16	58194797	0.2259401963933327	chr16:58194797:C:T
chr16:58194831	['G', 'C']	19959	2159.4327737409167	298.64317197368155	0.0055929025044507	0.0223714049730855	0.2500022913705876	0.802588	0.802588	chr16	58194831	0.0955073379646808	chr16:58194831:G:C
chr16:58194952	['A', 'G']	19959	2160.2164654006115	298.5905742002953	0.0055279691780615	0.0223668923381627	0.2471496305559452	0.804795	0.804795	chr16	58194952	0.0943147304481315	chr16:58194952:A:G
chr16:58195444	['T', 'C']	19959	11480.87611506465	1457.4383575164618	-0.0107299314820627	0.0111654784370631	-0.960991644249236	0.336568	0.336568	chr16	58195444	0.4729271779741736	chr16:58195444:T:C
chr16:58195492	['AGCTT', 'A']	19959	2158.324413710162	299.56783587021505	0.0060544142161663	0.0223757780252104	0.2705789362651427	0.786718	0.786718	chr16	58195492	0.1041809131189786	chr16:58195492:AGCTT:A
chr16:58195499	['C', 'CT']	19959	2158.2162649696847	299.6378136873483	0.0060719290193279	0.0223757022536645	0.2713626124665455	0.786115	0.786115	chr16	58195499	0.1045139167950438	chr16:58195499:C:CT
chr16:58195710	['AG', 'A']	19959	10981.10036578644	1403.1698696511123	-0.0096189318616267	0.0113267057842591	-0.8492258954050298	0.395766	0.395766	chr16	58195710	0.4025615184839323	chr16:58195710:AG:A
chr16:58195724	['G', 'A']	19959	2161.2165656160746	299.173589761279	0.0056124078395176	0.0223624270145929	0.2509748980222577	0.801836	0.801836	chr16	58195724	0.0959144491451501	chr16:58195724:G:A
chr16:58196420	['A', 'G']	19959	2161.541495439511	298.9305459290896	0.0057164526133851	0.0223628098007436	0.2556231826107573	0.798244	0.798244	chr16	58196420	0.0978643371501642	chr16:58196420:A:G
chr16:58197362	['C', 'T']	19959	2158.0	296.2723216665088	0.0045113327975385	0.0223753380128274	0.2016207663523249	0.840215	0.840215	chr16	58197362	0.0756095694546815	chr16:58197362:C:T
chr16:58197773	['G', 'A']	19959	2101.0000501504505	300.5253012923481	0.0106906272576909	0.0226719662512914	0.4715350728383312	0.637264	0.637264	chr16	58197773	0.1956806147744119	chr16:58197773:G:A
chr16:58198333	['C', 'A']	19959	2101.52811981706	299.3033292475892	0.0099684007423652	0.0226928197579823	0.4392755439243643	0.660467	0.660467	chr16	58198333	0.1801488768775182	chr16:58198333:C:A
chr16:58198357	['C', 'A']	19959	2097.946015037593	297.6241667274909	0.0095137785169176	0.0226802537112108	0.4194740781146976	0.674874	0.674874	chr16	58198357	0.1707773030395803	chr16:58198357:C:A
chr16:58199063	['A', 'G']	19959	1325.4648656776262	195.4564094091183	0.0059969852313265	0.0283333753589174	0.2116579883391525	0.832376	0.832376	chr16	58199063	0.0796804503463177	chr16:58199063:A:G
chr16:58199805	['T', 'C']	19959	14436.063001202889	1831.4465119393576	-0.0102201093816002	0.0105165890603176	-0.9718083803582156	0.331158	0.331158	chr16	58199805	0.4799647489550404	chr16:58199805:T:C
chr16:58200052	['A', 'G']	19959	22860.14535524601	3078.2097515933315	0.0007664743792794	0.0101756505175129	0.0753243616179895	0.939957	0.939957	chr16	58200052	0.0268920135171822	chr16:58200052:A:G
chr16:58200231	['G', 'A']	19959	14252.856426960663	1799.3098340635015	-0.0112941522787068	0.0105392299136331	-1.07162974631545	0.283899	0.283899	chr16	58200231	0.5468361372214016	chr16:58200231:G:A
chr16:58200356	['G', 'GA']	19959	14433.169422730009	1833.196207980782	-0.0100055712836547	0.0105151086700973	-0.9515423565814708	0.341341	0.341341	chr16	58200356	0.4668115435281836	chr16:58200356:G:GA
chr16:58200552	['T', 'G']	19959	25326.26891472092	3433.4286354937376	0.0031665034745901	0.0104386061861697	0.3033454292763262	0.76163	0.76163	chr16	58200552	0.1182559577724055	chr16:58200552:T:G
chr16:58203637	['C', 'A']	19959	656.0328690249523	116.5569981573002	0.0538222161578346	0.0395352261928833	1.3613736745870215	0.173411	0.173411	chr16	58203637	0.7609233573339714	chr16:58203637:C:A
chr16:58204422	['C', 'T']	19959	25202.5254296738	3413.798562082183	0.002828690035178	0.0104148854451327	0.2716006863522447	0.785932	0.785932	chr16	58204422	0.1046150281365588	chr16:58204422:C:T
chr16:58204697	['T', 'C']	19959	11551.674821661809	1445.4529273621347	-0.0128376486365774	0.0111513257632767	-1.1512217389302823	0.249655	0.249655	chr16	58204697	0.6026597316290412	chr16:58204697:T:C
chr16:58204699	['GC', 'G']	19959	2099.1051708588034	302.608869516053	0.011506789024143	0.0226706211478462	0.5075639061277415	0.611765	0.611765	chr16	58204699	0.2134153732841197	chr16:58204699:GC:G
chr16:58205364	['A', 'AT']	19959	2115.63599458728	304.9544948693173	0.0114787036716041	0.022587798725653	0.5081815988809786	0.611332	0.611332	chr16	58205364	0.213722870593851	chr16:58205364:A:AT
chr16:58205654	['T', 'G']	19959	15579.561156486448	2037.402677312588	-0.0053234448234809	0.0103513764577304	-0.5142741011515783	0.607066	0.607066	chr16	58205654	0.2167640900159947	chr16:58205654:T:G
chr16:58205663	['C', 'G']	19959	39495.0	5334.750441560877	-0.0457620065886563	0.0495987385542311	-0.9226445656197532	0.356204	0.356204	chr16	58205663	0.4483012079267512	chr16:58205663:C:G
chr16:58206369	['CTTTAT', 'C']	19959	15163.155443012594	1958.1743798436264	-0.0069119321822623	0.0104007338079912	-0.6645619732092053	0.506338	0.506338	chr16	58206369	0.2955594781612027	chr16:58206369:CTTTAT:C
chr16:58206831	['G', 'T']	19959	12427.98140444088	1593.916919133502	-0.0083312050727595	0.010897374164096	-0.764514914079817	0.444569	0.444569	chr16	58206831	0.3520608241343813	chr16:58206831:G:T
chr16:58206832	['T', 'C']	19959	13012.259747419062	1653.2981637862824	-0.0093670621874445	0.0107731464751753	-0.8694824867580895	0.384594	0.384594	chr16	58206832	0.4149974954153169	chr16:58206832:T:C
chr16:58207068	['C', 'T']	19959	14528.218380985896	1867.1276909492803	-0.0074694133746496	0.0105077413047513	-0.710848617035533	0.477186	0.477186	chr16	58207068	0.3213123064349252	chr16:58207068:C:T
chr16:58207267	['C', 'T']	19959	5824.459105943671	763.3233460153157	-0.0035536860244612	0.0141552848741837	-0.251050124108942	0.801778	0.801778	chr16	58207267	0.0959458645355887	chr16:58207267:C:T
chr16:58207495	['A', 'G']	19959	4645.465500826777	666.6095649392885	0.0115108196417479	0.015799440505577	0.7285586877386424	0.46628	0.46628	chr16	58207495	0.3313532122013432	chr16:58207495:A:G
chr16:58209184	['A', 'G']	19959	2047.513783580214	288.9076824502926	0.0076555873730725	0.0230836856078978	0.3316449332706745	0.740161	0.740161	chr16	58209184	0.1306738021523025	chr16:58209184:A:G
chr16:58209680	['TTG', 'T']	19959	3170.9905096660787	399.7670544848297	-0.013690600576124	0.0187629029849128	-0.729663239592114	0.465605	0.465605	chr16	58209680	0.3319823645678972	chr16:58209680:TTG:T
chr16:58209688	['G', 'A']	19959	4614.322842945338	618.4694032783515	-0.0045771305197706	0.0157836733211248	-0.2899914631180712	0.771826	0.771826	chr16	58209688	0.1124805957227201	chr16:58209688:G:A
chr16:58211340	['A', 'G']	19959	1889.3786519669256	301.57960790321243	0.0279156236460014	0.0237802592282312	1.173899047023879	0.240449	0.240449	chr16	58211340	0.6189770247676952	chr16:58211340:A:G
chr16:58211967	['TGCAAAATTGGTGTCTGTGC', 'T']	19959	39485.97835454455	5329.362555897946	-0.0420113020640724	0.0489258652132655	-0.8586726444376024	0.390531	0.390531	chr16	58211967	0.40834448651247	chr16:58211967:TGCAAAATTGGTGTCTGTGC:T
chr16:58212092	['A', 'T']	19959	7542.377893576511	859.553730286591	-0.0216495072909043	0.0128069690458051	-1.690447381692984	0.090958	0.090958	chr16	58212092	1.0411590975563934	chr16:58212092:A:T
chr16:58212153	['G', 'A']	19959	11016.207767476822	1490.0928264777594	-0.003257638864659	0.0112431008924967	-0.2897455867209269	0.772014	0.772014	chr16	58212153	0.1123748239290091	chr16:58212153:G:A
chr16:58212442	['T', 'C']	19959	7898.374379792512	917.3622840387434	-0.0202817697271833	0.0125986356075751	-1.6098385856154571	0.107449	0.107449	chr16	58212442	0.968797622019935	chr16:58212442:T:C
chr16:58212702	['G', 'A']	19959	27540.279055781084	3809.9435623829377	0.0074249387762957	0.0108597579372377	0.6837112594228114	0.494165	0.494165	chr16	58212702	0.306128017422702	chr16:58212702:G:A
chr16:58213619	['G', 'A']	19959	1749.175276845217	279.3330501294198	0.0260956946011244	0.0246309806656921	1.0594663263843354	0.2894	0.2894	chr16	58213619	0.5385014732169813	chr16:58213619:G:A
chr16:58213683	['C', 'T']	19959	655.0656411284261	73.20072192895714	-0.0253550080448777	0.040003445520993	-0.63382060506693	0.526205	0.526205	chr16	58213683	0.2788450295644685	chr16:58213683:C:T
chr16:58213989	['A', 'G']	19959	36289.63641829934	4919.436250951111	0.0002061516511101	0.0176408304684504	0.0116860513726268	0.990676	0.990676	chr16	58213989	0.0040683580469352	chr16:58213989:A:G
chr16:58215224	['A', 'C']	19959	36415.12248170793	4939.530015845799	-0.0005190858832586	0.0179175960913166	-0.0289707324918578	0.976888	0.976888	chr16	58215224	0.0101552251964835	chr16:58215224:A:C
chr16:58215225	['G', 'T']	19959	36414.59575961105	4939.061856284096	-0.000633656487411	0.0179178694260574	-0.0353644996703445	0.971789	0.971789	chr16	58215225	0.0124280211675776	chr16:58215225:G:T
chr16:58215365	['G', 'A']	19959	36272.63471463647	4913.972691857106	-0.002382378351705	0.0176104618579647	-0.135281991518445	0.89239	0.89239	chr16	58215365	0.0494453050053582	chr16:58215365:G:A
chr16:58215750	['T', 'G']	19959	11040.76586148141	1498.6145510059405	-0.0025624729954904	0.0112452840223292	-0.2278709004060919	0.819749	0.819749	chr16	58215750	0.0863191044478583	chr16:58215750:T:G
chr16:58216225	['A', 'G']	19959	7564.393286727729	868.0498937152437	-0.021659260621818	0.0130090059197727	-1.6649435595149884	0.0959397	0.0959397	chr16	58216225	1.018001643891263	chr16:58216225:A:G
chr16:58216285	['A', 'G']	19959	36426.65014781781	4937.6637513043015	-0.0016124607587392	0.0179379584403464	-0.0898909853148331	0.928375	0.928375	chr16	58216285	0.0322765630763461	chr16:58216285:A:G
chr16:58216601	['G', 'C']	19959	27110.074864702343	3813.143373733552	0.013681759760663	0.0107609113887728	1.271431318999394	0.20359	0.20359	chr16	58216601	0.6912435576293672	chr16:58216601:G:C
chr16:58216876	['C', 'T']	19959	36278.2705587572	4917.75899113717	-0.0012768801427283	0.0176256050514829	-0.0724446133337644	0.942249	0.942249	chr16	58216876	0.0258343147907611	chr16:58216876:C:T
chr16:58217156	['A', 'C']	19959	36416.0	4938.122856345866	-0.001238884339263	0.0179172740639277	-0.0691446887982402	0.944875	0.944875	chr16	58217156	0.0246256416504746	chr16:58217156:A:C
chr16:58217730	['T', 'C']	19959	36416.0	4938.122856345866	-0.001238884339263	0.0179172740639277	-0.0691446887982402	0.944875	0.944875	chr16	58217730	0.0246256416504746	chr16:58217730:T:C
chr16:58217883	['G', 'A']	19959	27115.434227010774	3809.275780625541	0.0132456714417422	0.0107613644847539	1.2308542713619604	0.218392	0.218392	chr16	58217883	0.6607632744814472	chr16:58217883:G:A
chr16:58217922	['T', 'C']	19959	36275.817516785246	4913.7599078230205	-0.0023810878766226	0.0176210228394766	-0.1351276766572388	0.892512	0.892512	chr16	58217922	0.0493859360014861	chr16:58217922:T:C
chr16:58218065	['C', 'T']	19959	36275.817516785246	4913.974716067129	-0.0025887071043945	0.017615433046211	-0.1469567678298611	0.883168	0.883168	chr16	58218065	0.0539566752072584	chr16:58218065:C:T
chr16:58218069	['A', 'G']	19959	27113.716941424063	3808.0424246130383	0.013047384977462	0.0107601490396094	1.2125654514108528	0.22531	0.22531	chr16	58218069	0.6472195324286747	chr16:58218069:A:G
chr16:58218107	['C', 'T']	19959	36275.63501528286	4914.565835267954	-0.002247447524424	0.0176156129178369	-0.1275827037586821	0.898481	0.898481	chr16	58218107	0.0464911023974147	chr16:58218107:C:T
chr16:58218251	['T', 'A']	19959	36349.46361996392	4926.173322865892	-0.001426166438452	0.0177678016510175	-0.0802669045087177	0.936026	0.936026	chr16	58218251	0.0287120876938351	chr16:58218251:T:A
chr16:58218305	['A', 'G']	19959	36807.0	4975.882269568529	-0.0041662489658936	0.0189136653406309	-0.220277185350404	0.825658	0.825658	chr16	58218305	0.0831998067594983	chr16:58218305:A:G
chr16:58218526	['A', 'G']	19959	36223.81491131376	4922.111067656375	0.0030228840183623	0.0175035963472821	0.1727007386588733	0.862888	0.862888	chr16	58218526	0.0640455706098838	chr16:58218526:A:G
chr16:58218939	['C', 'T']	19959	27181.72375607556	3820.563422219065	0.0135449050817368	0.0107771584400051	1.2568159925586433	0.208835	0.208835	chr16	58218939	0.680196713365959	chr16:58218939:C:T
chr16:58219407	['G', 'A']	19959	36350.821274676826	4923.897153215646	-0.0022920291671999	0.0177695512464638	-0.1289863280962769	0.89737	0.89737	chr16	58219407	0.0470284534704711	chr16:58219407:G:A
chr16:58219556	['A', 'G']	19959	37015.854594648765	4994.735489083982	-0.0072208383904472	0.0195065763061757	-0.3701745645729287	0.711256	0.711256	chr16	58219556	0.1479740569681897	chr16:58219556:A:G
chr16:58220346	['G', 'A']	19959	36280.27095965923	4913.231075334733	-0.0028397096683366	0.0176245822164962	-0.161122098297388	0.871999	0.871999	chr16	58220346	0.059484013111849	chr16:58220346:G:A
chr16:58220444	['T', 'C']	19959	36279.0	4914.03425126552	-0.002538494132424	0.0176206220573235	-0.1440638204579733	0.885452	0.885452	chr16	58220444	0.0528349767665676	chr16:58220444:T:C
chr16:58220544	['G', 'T']	19959	27503.756025454728	3906.251029734912	0.0175609319427942	0.0108504572110135	1.6184508727401172	0.105581	0.105581	chr16	58220544	0.9764142289383452	chr16:58220544:G:T
chr16:58220691	['C', 'G']	19959	36351.82132478204	4926.403278106574	-0.0016880256630043	0.0177826110725939	-0.094925635842416	0.924375	0.924375	chr16	58220691	0.0341518086590323	chr16:58220691:C:G
chr16:58221520	['A', 'G']	19959	36353.285592583314	4924.466869510303	-0.0020502786666977	0.0177752100063963	-0.1153448350798676	0.908173	0.908173	chr16	58221520	0.0418314138260629	chr16:58221520:A:G
chr16:58221523	['A', 'G']	19959	36280.45324714371	4913.072586208155	-0.0027283317284587	0.017624443942374	-0.1548038472804835	0.876978	0.876978	chr16	58221523	0.0570113012730055	chr16:58221523:A:G
chr16:58221531	['T', 'G']	19959	3601.300005021848	550.3409309498339	0.028576792884495	0.0176289461256888	1.621015384626591	0.10503	0.10503	chr16	58221531	0.9786866345153048	chr16:58221531:T:G
chr16:58221560	['G', 'A']	19959	36449.74763819092	4983.304719066141	0.0117322828203384	0.0182794886755752	0.641827735368493	0.520992	0.520992	chr16	58221560	0.2831689453809554	chr16:58221560:G:A
chr16:58221660	['C', 'T']	19959	27339.958448198075	3836.697320832488	0.0137775658004188	0.010825594689851	1.272684429367678	0.203145	0.203145	chr16	58221660	0.6921938624792505	chr16:58221660:C:T
chr16:58222005	['C', 'A']	19959	36280.63551636018	4916.01615518394	-0.0020903825543611	0.0176239359627254	-0.1186104261149321	0.905585	0.905585	chr16	58222005	0.0430707796973014	chr16:58222005:C:A
chr16:58222168	['G', 'A']	19959	36261.81681531215	4914.954387779037	-0.0013041108441845	0.0175864638228659	-0.0741542391534654	0.940888	0.940888	chr16	58222168	0.0264620703845221	chr16:58222168:G:A
chr16:58222432	['A', 'T']	19959	36344.641930149824	4924.05003718598	-0.0023498267332018	0.0177431707594651	-0.1324355587317089	0.894641	0.894641	chr16	58222432	0.0483512026693538	chr16:58222432:A:T
chr16:58222489	['G', 'A']	19959	36281.0	4916.680639412261	-0.001804760138835	0.0176128291006436	-0.1024684977366373	0.918386	0.918386	chr16	58222489	0.036974745339274	chr16:58222489:G:A
chr16:58223274	['T', 'C']	19959	8789.007313997485	1026.9484573281268	-0.0213253590325815	0.0121778273350791	-1.7511628672178834	0.0799332	0.0799332	chr16	58223274	1.0972728003852632	chr16:58223274:T:C
chr16:58223322	['C', 'T']	19959	27250.864238410613	3821.111157559796	0.0127521268310756	0.01080864725057	1.179807846019126	0.238091	0.238091	chr16	58223322	0.6232570209084801	chr16:58223322:C:T
chr16:58223533	['G', 'A']	19959	27212.090198436563	3810.5019145793817	0.0122435749010348	0.0107870687316988	1.1350233511589565	0.256379	0.256379	chr16	58223533	0.5911175507508287	chr16:58223533:G:A
chr16:58224078	['A', 'G']	19959	27254.67619620824	3824.203636257642	0.0137198764097966	0.0108188830880018	1.2681416647354335	0.204762	0.204762	chr16	58224078	0.6887506371569463	chr16:58224078:A:G
chr16:58224333	['C', 'A']	19959	1951.097755286101	289.0593888185935	0.0173962736093457	0.0233571048388296	0.744795801080005	0.456404	0.456404	chr16	58224333	0.3406505580086101	chr16:58224333:C:A
chr16:58224959	['C', 'T']	19959	1749.4901213519204	268.96406094550065	0.0230828339020313	0.0245909949074609	0.9386701916248208	0.347911	0.347911	chr16	58224959	0.4585318398244763	chr16:58224959:C:T
chr16:58225065	['G', 'A']	19959	2571.3865003006613	431.7412970146442	0.0375710047485578	0.0206128870755571	1.822694929188728	0.0683646	0.0683646	chr16	58225065	1.1651687229055945	chr16:58225065:G:A
chr16:58225118	['G', 'A']	19959	11092.11148970286	1520.4480012061365	-0.000428248299755	0.0112173352570411	-0.0381773647610474	0.969547	0.969547	chr16	58225118	0.0134311331083322	chr16:58225118:G:A
chr16:58225317	['T', 'C']	19959	36017.60915969334	4851.138654017216	-0.0085806516298201	0.0170894046606606	-0.5021036016294127	0.6156	0.6156	chr16	58225317	0.2107013888405588	chr16:58225317:T:C
chr16:58225563	['C', 'T']	19959	16057.218040591331	2300.040968625319	0.013025001217607	0.0102952273495353	1.26514944987542	0.205833	0.205833	chr16	58225563	0.6864849960994305	chr16:58225563:C:T
chr16:58225597	['T', 'C']	19959	36026.80504058523	4847.843694277012	-0.0103029626176349	0.0170979944689283	-0.6025831062443144	0.546793	0.546793	chr16	58225597	0.2621770538716486	chr16:58225597:T:C
chr16:58225608	['A', 'G']	19959	11087.110988625544	1509.577810994257	-0.0016691371067338	0.0112135965505299	-0.1488493989606742	0.881674	0.881674	chr16	58225608	0.0546919660842359	chr16:58225608:A:G
chr16:58226053	['G', 'A']	19959	16053.804339112135	2295.139990226968	0.012830334501746	0.0102948958600751	1.2462811354414582	0.212676	0.212676	chr16	58226053	0.6722815164708169	chr16:58226053:G:A
chr16:58226247	['C', 'T']	19959	16120.653819165997	2305.998944308901	0.0129489258128203	0.0102870440143132	1.2587606113868384	0.208132	0.208132	chr16	58226247	0.6816611424937475	chr16:58226247:C:T
chr16:58227131	['C', 'T']	19959	7145.432022049612	825.5712534249823	-0.0215070251382108	0.0130980636687438	-1.6420003507490597	0.100606	0.100606	chr16	58227131	0.997376117797112	chr16:58227131:C:T
chr16:58227152	['T', 'A']	19959	2474.495915810574	341.6926016040195	0.0097406243893617	0.0208582154818095	0.4669922217390358	0.640511	0.640511	chr16	58227152	0.1934734073739723	chr16:58227152:T:A
chr16:58227551	['G', 'C']	19959	37101.858903697765	4991.092252534382	-0.0180985632210529	0.0196790710934415	-0.9196858497596806	0.357748	0.357748	chr16	58227551	0.4464227854966046	chr16:58227551:G:C
chr16:58227812	['G', 'A']	19959	37133.721000150326	4997.68166607791	-0.0170397858312257	0.0197895125991689	-0.8610513142168704	0.38922	0.38922	chr16	58227812	0.4098048516861297	chr16:58227812:G:A
chr16:58227828	['T', 'C']	19959	37135.72120058125	4996.773172204091	-0.0173616570018724	0.0197938382539137	-0.8771243242042537	0.38043	0.38043	chr16	58227828	0.4197252427316562	chr16:58227828:T:C
chr16:58228059	['G', 'C']	19959	1981.0992584427297	300.51448882306613	0.0213794491037014	0.0231760837971294	0.9224789352181004	0.35629	0.35629	chr16	58228059	0.448196366831598	chr16:58228059:G:C
chr16:58228436	['C', 'T']	19959	1981.0992584427297	300.01494646230674	0.0210639174755256	0.023175630846264	0.9088821622700824	0.363423	0.363423	chr16	58228436	0.4395875909052638	chr16:58228436:C:T
chr16:58228719	['A', 'G']	19959	667.2398451638849	92.40417822578117	-0.0043895590252508	0.0397272483055724	-0.1104924003668065	0.91202	0.91202	chr16	58228719	0.0399956377742159	chr16:58228719:A:G
chr16:58228781	['T', 'C']	19959	37200.45537459284	5000.345914048353	-0.0179037104043454	0.0200024540048467	-0.8950756942126843	0.370757	0.370757	chr16	58228781	0.4309106406160348	chr16:58228781:T:C
chr16:58229577	['G', 'A']	19959	1768.0630169950373	265.8486055096959	0.0178863542010006	0.0244657345786486	0.7310777505372825	0.46474	0.46474	chr16	58229577	0.3327899463469044	chr16:58229577:G:A
chr16:58230020	['A', 'G']	19959	37080.85785148812	4985.964209768816	-0.0164924335025113	0.0196114061257431	-0.8409612955219129	0.40038	0.40038	chr16	58230020	0.397527624765585	chr16:58230020:A:G
chr16:58230408	['A', 'G']	19959	37196.0	5008.095448294782	-0.0150646232130608	0.0199871008591439	-0.7537172759184257	0.451028	0.451028	chr16	58230408	0.3457964961086713	chr16:58230408:A:G
chr16:58230508	['G', 'A']	19959	27066.71223129729	3831.2202958707344	0.016564516284007	0.0107298141575091	1.543784080585827	0.122657	0.122657	chr16	58230508	0.911307661688138	chr16:58230508:G:A
chr16:58230803	['TG', 'T']	19959	37195.86361358853	5007.906740272894	-0.0151306588760059	0.0199871840797193	-0.7570180379415591	0.449048	0.449048	chr16	58230803	0.3477072335602832	chr16:58230803:TG:T
chr16:58230816	['C', 'T']	19959	37195.86361358853	5007.917588903701	-0.0151256241127697	0.0199871535616429	-0.7567672938580469	0.449198	0.449198	chr16	58230816	0.3475621860501556	chr16:58230816:C:T
chr16:58230828	['C', 'T']	19959	37196.86366369376	5007.344596433486	-0.0153986490711319	0.0199900631836528	-0.7703151775790497	0.441122	0.441122	chr16	58230828	0.3554412821890751	chr16:58230828:C:T
chr16:58231013	['T', 'C']	19959	804.0	101.70912329479968	-0.0094525791675758	0.0359805439884775	-0.2627136257473758	0.792774	0.792774	chr16	58231013	0.1008506015117939	chr16:58231013:T:C
chr16:58231430	['T', 'C']	19959	1956.525309680368	295.45585309233456	0.0188681066553042	0.0235248780880943	0.8020490726731176	0.422534	0.422534	chr16	58231430	0.374138338978712	chr16:58231430:T:C
chr16:58231529	['G', 'T']	19959	1925.447051744885	291.282587903308	0.018959213356391	0.0235003838450905	0.806761858928183	0.419813	0.419813	chr16	58231529	0.3769441171093853	chr16:58231529:G:T
chr16:58231583	['T', 'C']	19959	1941.8263672071728	296.108017954972	0.0204488899124717	0.023463436842539	0.8715215102417574	0.38348	0.38348	chr16	58231583	0.4162572813007522	chr16:58231583:T:C
chr16:58231723	['T', 'C']	19959	1924.289236319904	286.5997030223439	0.0164658465745429	0.0234995495645809	0.700687752728702	0.483506	0.483506	chr16	58231723	0.3155981322309828	chr16:58231723:T:C
chr16:58232308	['G', 'A']	19959	1933.2905892964525	286.9299691999303	0.0156144007968557	0.0234400667491387	0.666141481761332	0.505328	0.505328	chr16	58232308	0.2964266370307381	chr16:58232308:G:A
chr16:58233350	['AGTTTGGC', 'A']	19959	1920.096202024251	284.30059733483023	0.0156992292331582	0.02352050429704	0.6674699247470599	0.50448	0.50448	chr16	58233350	0.2971560465961705	chr16:58233350:AGTTTGGC:A
chr16:58233369	['T', 'C']	19959	1920.288634996993	284.26184103707925	0.0156856869255104	0.0235206388800687	0.6668903427960212	0.50485	0.50485	chr16	58233369	0.2968376394042669	chr16:58233369:T:C
chr16:58233568	['G', 'T']	19959	35109.0	4781.923494549676	0.0066981349809711	0.015533690831954	0.4312004824502211	0.666327	0.666327	chr16	58233568	0.1763125884826716	chr16:58233568:G:T
chr16:58233770	['C', 'T']	19959	25766.74590287175	3595.540315878912	0.0117809075260289	0.01050365422705	1.1216008516054945	0.262046	0.262046	chr16	58233770	0.5816224651969769	chr16:58233770:C:T
chr16:58234426	['ATTC', 'A']	19959	1920.4811065450533	283.071027026836	0.0152751578941809	0.0235336024941901	0.6490786057065402	0.516295	0.516295	chr16	58234426	0.2871020808077534	chr16:58234426:ATTC:A
chr16:58234448	['T', 'C']	19959	1921.096252129472	281.6994543332024	0.0146004605506989	0.0235280311482628	0.6205559852710812	0.534899	0.534899	chr16	58234448	0.2717282140228888	chr16:58234448:T:C
chr16:58234532	['C', 'T']	19959	10844.630036079372	1481.0365067533007	-0.0007804682561261	0.0113132007073379	-0.068987395902903	0.945	0.945	chr16	58234532	0.024568191490737	chr16:58234532:C:T
chr16:58234657	['T', 'G']	19959	1960.392883988975	278.27148601433623	0.0096158383890272	0.0233145410557026	0.412439531451777	0.680022	0.680022	chr16	58234657	0.1674770368172232	chr16:58234657:T:G
chr16:58235077	['G', 'A']	19959	35216.52888710728	4795.161705264378	0.0060111771554942	0.0156814488398014	0.3833304700926092	0.701479	0.701479	chr16	58235077	0.1539853258054473	chr16:58235077:G:A
chr16:58235226	['C', 'T']	19959	13387.34148419101	1912.191427727104	0.0139669276335898	0.0106980242037141	1.305561416540897	0.191717	0.191717	chr16	58235226	0.7173393754951853	chr16:58235226:C:T
chr16:58235296	['T', 'C']	19959	2050.2054416996543	299.8496470791358	0.0133510811907915	0.0228358959623551	0.5846532675048399	0.558787	0.558787	chr16	58235296	0.2527537061618972	chr16:58235296:T:C
chr16:58235637	['A', 'G']	19959	2044.1024150716505	299.46505636294467	0.0140651252049942	0.0228646262895513	0.615147828216277	0.538464	0.538464	chr16	58235637	0.2688433269509148	chr16:58235637:A:G
chr16:58237418	['C', 'T']	19959	33850.576882290465	4619.240527108149	0.0082072443376972	0.01422977266414	0.5767656681107823	0.564104	0.564104	chr16	58237418	0.2486408207288368	chr16:58237418:C:T
chr16:58237640	['G', 'A']	19959	3360.6837936738693	385.2522345715266	-0.0279825516310429	0.0181912524210561	-1.5382421717513786	0.124005	0.124005	chr16	58237640	0.9065608033165472	chr16:58237640:G:A
chr16:58238048	['G', 'A']	19959	39406.94878989828	5330.660084648416	-0.0120417066212245	0.0449354112780978	-0.2679781107754942	0.788719	0.788719	chr16	58238048	0.1030776970264331	chr16:58238048:G:A
chr16:58238138	['C', 'T']	19959	1336.0669405752078	156.40885508548504	-0.0229788585995008	0.0278499472266531	-0.825095229534562	0.409327	0.409327	chr16	58238138	0.3879296075065269	chr16:58238138:C:T
chr16:58238400	['A', 'C']	19959	586.2041871673864	110.42421892398704	0.0460110048202919	0.041944796469038	1.0969419020606128	0.27268	0.27268	chr16	58238400	0.5643467146735814	chr16:58238400:A:C
chr16:58238640	['T', 'C']	19959	2447.9812039496765	266.2214474935918	-0.0336893438614154	0.0210055381676961	-1.6038315035044106	0.108767	0.108767	chr16	58238640	0.9635028499669808	chr16:58238640:T:C
chr16:58239661	['G', 'A']	19959	8209.0	1194.660726290895	0.0109613505707329	0.012569560386361	0.8720552058946264	0.383189	0.383189	chr16	58239661	0.416586966472066	chr16:58239661:G:A
chr16:58239804	['G', 'A']	19959	1928.0966028660189	241.68186777607485	-0.0077667425172401	0.0235017918454851	-0.3304744833203953	0.741045	0.741045	chr16	58239804	0.1301554186626541	chr16:58239804:G:A
chr16:58239860	['G', 'C']	19959	39405.0	5331.445948535781	-0.0093138258295073	0.0448508979225215	-0.2076619702373995	0.835495	0.835495	chr16	58239860	0.0780561447878335	chr16:58239860:G:C
chr16:58241007	['T', 'C']	19959	2477.0	268.7589218787251	-0.0336259482807607	0.0208750648732948	-1.6108188637908352	0.107235	0.107235	chr16	58241007	0.9696634438782002	chr16:58241007:T:C
chr16:58241153	['G', 'A']	19959	1960.2946482260973	250.4248536947122	-0.0055592083243267	0.0233169860913398	-0.2384188206207112	0.811559	0.811559	chr16	58241153	0.090679901662758	chr16:58241153:G:A
chr16:58241208	['AC', 'A']	19959	1960.2946482260973	249.6680444275541	-0.0062874119704604	0.0233169609274754	-0.2696497193616576	0.787433	0.787433	chr16	58241208	0.1037863886090487	chr16:58241208:AC:A
chr16:58241881	['T', 'C']	19959	2072.5191941465373	266.76256396361424	-0.0046308898277391	0.0226727976132909	-0.2042487171951142	0.838161	0.838161	chr16	58241881	0.0766725509453174	chr16:58241881:T:C
chr16:58242687	['A', 'C']	19959	11085.11078819462	1477.2729320168942	-0.0043144334504654	0.011244773333	-0.3836834520980409	0.701217	0.701217	chr16	58242687	0.1541475636040606	chr16:58242687:A:C
chr16:58243283	['A', 'G']	19959	584.029261449043	109.5715616429592	0.0447149646292674	0.0419783600169275	1.0651908414534628	0.286802	0.286802	chr16	58243283	0.5424178244619249	chr16:58243283:A:G
chr16:58245184	['G', 'A']	19959	39136.0	5278.984938090724	-0.0154128814103711	0.0363611955900909	-0.4238826903307703	0.671656	0.671656	chr16	58245184	0.1728531012816278	chr16:58245184:G:A
chr16:58245340	['G', 'A']	19959	10824.253946774925	1440.5345988842714	-0.0056862435595673	0.0113296669378653	-0.501889736984512	0.615751	0.615751	chr16	58245340	0.2105948741796764	chr16:58245340:G:A
chr16:58246097	['G', 'A']	19959	39136.0	5278.984938090724	-0.0154128814103711	0.0363611955900909	-0.4238826903307703	0.671656	0.671656	chr16	58246097	0.1728531012816278	chr16:58246097:G:A
chr16:58246174	['G', 'A']	19959	37054.13907683054	5027.907497484261	0.0030470865938362	0.0195363429532457	0.1559701629485378	0.876058	0.876058	chr16	58246174	0.0574671401263232	chr16:58246174:G:A
chr16:58247401	['T', 'G']	19959	2068.5181918412345	260.2414329258955	-0.0060902725088861	0.022788482886438	-0.2672522141660688	0.789278	0.789278	chr16	58247401	0.1027700023660008	chr16:58247401:T:G
chr16:58247816	['G', 'A']	19959	4136.829065397144	543.7523244656422	-0.0049381482718025	0.0165273492210197	-0.2987864663452592	0.765106	0.765106	chr16	58247816	0.1162783922633647	chr16:58247816:G:A
chr16:58248290	['C', 'T']	19959	4225.211694558573	540.062053496351	-0.0092368625395791	0.0163918890988978	-0.563502015164331	0.573099	0.573099	chr16	58248290	0.2417703493416935	chr16:58248290:C:T
chr16:58249232	['C', 'T']	19959	38717.939873734846	5177.00655560512	-0.0425347071300174	0.0295063898487754	-1.4415422336657937	0.149447	0.149447	chr16	58249232	0.8255127985673079	chr16:58249232:C:T
chr16:58249237	['C', 'G']	19959	34941.0	4715.097745729917	-0.0020117932007949	0.0152505944919842	-0.1319157231445858	0.895052	0.895052	chr16	58249237	0.0481517326650569	chr16:58249237:C:G
chr16:58249377	['G', 'T']	19959	1525.0764104619702	170.56748784403686	-0.0225672611583761	0.0263576239242287	-0.8561948232986052	0.3919	0.3919	chr16	58249377	0.4068247365218974	chr16:58249377:G:T
chr16:58250649	['C', 'T']	19959	2092.629078334085	298.93616881736443	0.0050738913530395	0.0226122234032445	0.2243871052641172	0.822458	0.822458	chr16	58250649	0.0848862706837234	chr16:58250649:C:T
chr16:58251221	['G', 'A']	19959	2092.3144918821404	300.2537141830054	0.005456093524059	0.0226122768173201	0.2412889939450876	0.809334	0.809334	chr16	58251221	0.0918722145781368	chr16:58251221:G:A
chr16:58251284	['G', 'A']	19959	12164.828472639809	1578.1529821561676	-0.0092934232873235	0.010975221379924	-0.8467640848068155	0.397137	0.397137	chr16	58251284	0.4010596492059154	chr16:58251284:G:A
chr16:58251299	['C', 'T']	19959	1785.0	234.5318952148912	-0.0066935098189892	0.0243763939905378	-0.2745898274202254	0.783634	0.783634	chr16	58251299	0.1058867292724401	chr16:58251299:C:T
chr16:58252023	['C', 'CAT']	19959	38707.0	5182.867367743081	-0.0369872305903475	0.0293661849275616	-1.2595177303958596	0.207858	0.207858	chr16	58252023	0.6822332557909433	chr16:58252023:C:CAT
chr16:58252229	['G', 'A']	19959	7780.559308444	1028.4938448988466	-0.0039282032054883	0.0127268193543526	-0.3086555325502372	0.757587	0.757587	chr16	58252229	0.1205674863235593	chr16:58252229:G:A
chr16:58255055	['G', 'A']	19959	2096.2100516109635	300.7494208920399	0.0052957601983679	0.0225826374987	0.2345058321319989	0.814595	0.814595	chr16	58255055	0.0890582599498416	chr16:58255055:G:A
chr16:58255081	['T', 'G']	19959	1787.2686410102224	236.6906181802868	-0.005769592647533	0.0243509893792841	-0.2369346295408144	0.81271	0.81271	chr16	58255081	0.0900643964326005	chr16:58255081:T:G
chr16:58255273	['C', 'T']	19959	1845.0	253.25053472432887	-0.0010917146370103	0.0239828871424748	-0.0455205676666389	0.963693	0.963693	chr16	58255273	0.0160612955999183	chr16:58255273:C:T
chr16:58255590	['G', 'A']	19959	34591.466252442755	4626.528679580009	-0.0066387879910361	0.0148329544965497	-0.4475701717132877	0.654468	0.654468	chr16	58255590	0.1841115832815529	chr16:58255590:G:A
chr16:58255854	['C', 'T']	19959	1787.0895380298628	235.7379760802456	-0.006415699973943	0.0243645482762963	-0.2633211131677224	0.792306	0.792306	chr16	58255854	0.1011070552219369	chr16:58255854:C:T
chr16:58255903	['T', 'C']	19959	1999.1001603367072	275.2457469624817	-0.0019201606140659	0.0230497377692265	-0.0833050958449304	0.93361	0.93361	chr16	58255903	0.0298345051615293	chr16:58255903:T:C
chr16:58257313	['A', 'G']	19959	38776.39271663473	5194.859730258036	-0.0377211385629182	0.0301937182125755	-1.249304186299507	0.211568	0.211568	chr16	58257313	0.6745500194079848	chr16:58257313:A:G
chr16:58258310	['A', 'G']	19959	2086.209049456331	295.89794538514604	0.0038536841814174	0.0226365228285909	0.1702418790464614	0.864822	0.864822	chr16	58258310	0.0630732710007754	chr16:58258310:A:G
chr16:58258643	['G', 'A']	19959	1778.4455247068256	231.7995907340257	-0.008166379652914	0.0244152123085214	-0.3344791579004108	0.738022	0.738022	chr16	58258643	0.1319306919219533	chr16:58258643:G:A
chr16:58258914	['A', 'G']	19959	1789.1094362375622	233.3981443220779	-0.0081342299003853	0.0243824643004007	-0.3336098353377514	0.738678	0.738678	chr16	58258914	0.1315448353513981	chr16:58258914:A:G
chr16:58259345	['T', 'A']	19959	38672.812838244135	5164.399633238163	-0.0452162077019372	0.0289716738585268	-1.5607040146432312	0.118609	0.118609	chr16	58259345	0.9258823556425824	chr16:58259345:T:A
chr16:58260234	['G', 'T']	19959	23732.75630167877	3255.845103798946	0.004283279242614	0.0102952431989845	0.4160444935420795	0.677382	0.677382	chr16	58260234	0.1691663479992383	chr16:58260234:G:T
chr16:58260796	['C', 'G']	19959	26387.610454044298	3589.9270523875384	0.0052423405686634	0.0106553001462782	0.4919937023542673	0.622729	0.622729	chr16	58260796	0.2057009090550385	chr16:58260796:C:G
chr16:58260820	['C', 'G']	19959	35158.046053620645	4742.080816550271	0.0015755955585373	0.0155513357097251	0.1013157704229886	0.919301	0.919301	chr16	58260820	0.0365422674648809	chr16:58260820:C:G
chr16:58261831	['A', 'G']	19959	25766.58195119507	3495.974037977367	0.0029934404950471	0.010549565590048	0.2837501193291769	0.776605	0.776605	chr16	58261831	0.1097998176717388	chr16:58261831:A:G
chr16:58261861	['C', 'T']	19959	25501.11069907292	3457.592196988709	0.0031835142810715	0.0105163247036095	0.3027211854707104	0.762106	0.762106	chr16	58261861	0.1179846191939241	chr16:58261861:C:T
chr16:58261988	['T', 'C']	19959	25502.277733239804	3457.659121970583	0.0031685264607142	0.0105155640778402	0.3013177835501336	0.763175	0.763175	chr16	58261988	0.117375864640279	chr16:58261988:T:C
chr16:58262143	['C', 'G']	19959	25504.33403519326	3455.572083648516	0.0028717719069989	0.0105174643096086	0.2730479346029528	0.784819	0.784819	chr16	58262143	0.1052304914904011	chr16:58262143:C:G
chr16:58262268	['C', 'T']	19959	25699.86289837643	3474.863186982177	0.0022237585943913	0.0105449949211429	0.2108828511555437	0.832981	0.832981	chr16	58262268	0.0793649045827243	chr16:58262268:C:T
chr16:58262638	['T', 'C']	19959	25700.438308108653	3477.766471203835	0.0025093857532259	0.0105451715717619	0.2379653793348993	0.81191	0.81191	chr16	58262638	0.0904921095145578	chr16:58262638:T:C
chr16:58263051	['C', 'T']	19959	9189.064367355126	1225.2698801509778	-0.002263474961626	0.0119369479644085	-0.1896192367073145	0.849609	0.849609	chr16	58263051	0.0707808957098346	chr16:58263051:C:T
chr16:58263375	['T', 'A']	19959	25473.1050864445	3454.6462800711583	0.0032692172476207	0.0105139444944651	0.3109410791869573	0.755849	0.755849	chr16	58263375	0.121564957166534	chr16:58263375:T:A
chr16:58263517	['G', 'A']	19959	25442.64847391369	3421.9459102337423	0.0005976942180692	0.0105093536084697	0.0568725956263925	0.954647	0.954647	chr16	58263517	0.0201571878849491	chr16:58263517:G:A
chr16:58263544	['A', 'G']	19959	9129.744549691775	1220.429195170831	-0.0013615765622778	0.0119661270096961	-0.1137859025877443	0.909409	0.909409	chr16	58263544	0.0412407520981461	chr16:58263544:A:G
chr16:58263615	['G', 'C']	19959	720.0	93.45211683720912	0.0016034562670213	0.0381326855238864	0.0420493926664817	0.96646	0.96646	chr16	58263615	0.0148161159124733	chr16:58263615:G:C
chr16:58263910	['G', 'T']	19959	25467.828021647627	3453.353647536006	0.0032658703410947	0.0105127520426426	0.3106579825955622	0.756064	0.756064	chr16	58263910	0.1214414403844988	chr16:58263910:G:T
chr16:58264015	['C', 'T']	19959	25454.55068397053	3454.5943383945	0.0035385829700455	0.010511504803943	0.3366390479808497	0.736393	0.736393	chr16	58264015	0.1328903484621869	chr16:58264015:C:T
chr16:58264567	['G', 'T']	19959	28388.68940115259	3910.3587184885328	0.0101944131596003	0.0111795652511343	0.911879212706057	0.361843	0.361843	chr16	58264567	0.4414798245600466	chr16:58264567:G:T
chr16:58264839	['C', 'A']	19959	29859.984264595343	4097.439474157578	0.0089441950082125	0.0116164700970277	0.7699580796494367	0.441334	0.441334	chr16	58264839	0.3552326135825162	chr16:58264839:C:A
chr16:58265596	['TG', 'T']	19959	30077.506964625714	4130.281301146947	0.0102174241034673	0.0117321947402496	0.8708877008676275	0.383826	0.383826	chr16	58265596	0.4158656099182181	chr16:58265596:TG:T
chr16:58265666	['C', 'T']	19959	30006.503407155025	4120.76528785026	0.010060298081232	0.0117000600361501	0.8598501247128941	0.389882	0.389882	chr16	58265666	0.409066814776429	chr16:58265666:C:T
chr16:58265807	['A', 'G']	19959	35744.58180087188	4806.93099035183	-0.0010378394375827	0.016425530809379	-0.0631845295976748	0.94962	0.94962	chr16	58265807	0.0224501472567398	chr16:58265807:A:G
chr16:58265909	['G', 'A']	19959	30077.041647872506	4132.101198473518	0.0105248014665943	0.0117330306328617	0.8970232667011556	0.369717	0.369717	chr16	58265909	0.4321305796231325	chr16:58265909:G:A
chr16:58266160	['C', 'T']	19959	30082.550521251	4133.423601465162	0.0106146789676123	0.0117351446491583	0.904520505281858	0.36573	0.36573	chr16	58266160	0.4368394140122983	chr16:58266160:C:T
chr16:58266283	['T', 'G']	19959	30087.477707966857	4123.513974093093	0.0088525212652667	0.0117950398931472	0.7505291500039766	0.452945	0.452945	chr16	58266283	0.343954530099016	chr16:58266283:T:G
chr16:58266793	['A', 'G']	19959	29941.500450992186	4116.915105836219	0.01056763079728	0.0116721301482746	0.905372940760268	0.365279	0.365279	chr16	58266793	0.4373752947913026	chr16:58266793:A:G
chr16:58266795	['T', 'C']	19959	29944.001102480583	4116.9201270955	0.0104120713764892	0.0116738451455344	0.8919144674856433	0.37245	0.37245	chr16	58266795	0.4289320213897544	chr16:58266795:T:C
chr16:58266838	['T', 'C']	19959	29971.53807182985	4121.867300409788	0.0108541530693806	0.0117054527552802	0.9272732372085608	0.353796	0.353796	chr16	58266838	0.4512470815103765	chr16:58266838:T:C
chr16:58267283	['C', 'A']	19959	30032.5141310884	4130.970004880674	0.01106802386767	0.0117123471163225	0.944987691856006	0.344677	0.344677	chr16	58267283	0.4625876957227384	chr16:58267283:C:A
chr16:58267925	['C', 'T']	19959	30015.01533450263	4122.791623302075	0.0102118126226527	0.0117037370991903	0.8725258040322166	0.382932	0.382932	chr16	58267925	0.416878339991486	chr16:58267925:C:T
chr16:58268076	['C', 'T']	19959	30023.54687186685	4128.555907708687	0.0105708599810052	0.0117113901605103	0.9026135954934784	0.366742	0.366742	chr16	58268076	0.4356393509509352	chr16:58268076:C:T
chr16:58268136	['G', 'A']	19959	2032.6110359344457	269.20490353323305	-0.0042387311666482	0.0229524452150488	-0.1846744922788904	0.853486	0.853486	chr16	58268136	0.0688035983601596	chr16:58268136:G:A
chr16:58268369	['A', 'G']	19959	30012.51854264809	4123.6854598091895	0.0103555883270297	0.0117024352475101	0.8849088337603077	0.376216	0.376216	chr16	58268369	0.4245627383870532	chr16:58268369:A:G
chr16:58268678	['C', 'A']	19959	30075.068424482422	4133.5664822311	0.0102078200829377	0.011728688634662	0.8703291903214466	0.384131	0.384131	chr16	58268678	0.4155206431454822	chr16:58268678:C:A
chr16:58268754	['A', 'G']	19959	30015.519294377067	4123.636557765571	0.0102276689970759	0.011704296087107	0.8738388811218059	0.382217	0.382217	chr16	58268754	0.4176900005829378	chr16:58268754:A:G
chr16:58269695	['A', 'G']	19959	35649.57228040286	4783.285946907524	-0.0043552849068103	0.0162568690703297	-0.2679042863646576	0.788776	0.788776	chr16	58269695	0.1030463120959207	chr16:58269695:A:G
chr16:58270554	['G', 'T']	19959	29935.49954900781	4113.534058090604	0.0099864857228153	0.0116677237470035	0.8559069394645202	0.39206	0.39206	chr16	58270554	0.4066474644211031	chr16:58270554:G:T
chr16:58271270	['A', 'G']	19959	3936.98626841736	472.9618229199618	-0.0117987512465338	0.0168408023772136	-0.7006050532662313	0.483558	0.483558	chr16	58271270	0.3155514273322776	chr16:58271270:A:G
chr16:58271676	['T', 'C']	19959	37827.0	5080.505183457527	-0.0089584834634489	0.0225625078990465	-0.3970517596506869	0.691334	0.691334	chr16	58271676	0.1603120838679204	chr16:58271676:T:C
chr16:58271864	['C', 'T']	19959	771.0	93.82277392363385	-0.0097707074630703	0.0369149653118397	-0.2646814748580204	0.791258	0.791258	chr16	58271864	0.1016818860257209	chr16:58271864:C:T
chr16:58271902	['T', 'C']	19959	5734.287303337008	671.9654668275613	-0.0190702807387009	0.0143712450478777	-1.3269748497898697	0.184532	0.184532	chr16	58271902	0.7339283112482073	chr16:58271902:T:C
chr16:58272258	['T', 'C']	19959	5735.287353442229	671.4459986731671	-0.0190789206650453	0.0143676616424012	-1.3279071528759	0.184224	0.184224	chr16	58272258	0.7346537922249601	chr16:58272258:T:C
chr16:58272278	['AG', 'A']	19959	5738.012429831597	673.06620198987	-0.0186977620173352	0.0143706022772146	-1.3011119267409963	0.193235	0.193235	chr16	58272278	0.7139142085095861	chr16:58272278:AG:A
chr16:58273338	['A', 'G']	19959	5740.1503883738405	672.4331077986852	-0.0190556889573941	0.0143626677181613	-1.3267513620257727	0.184606	0.184606	chr16	58273338	0.7337541877925277	chr16:58273338:A:G
chr16:58273391	['C', 'T']	19959	5728.296025261892	667.7696521125417	-0.0197470126716202	0.0143770263487432	-1.37351161447557	0.169609	0.169609	chr16	58273391	0.7705511064034057	chr16:58273391:C:T
chr16:58274210	['T', 'C']	19959	5739.0	672.0512335423194	-0.0191724589453818	0.0143622113174524	-1.3349238861347257	0.181916	0.181916	chr16	58274210	0.7401291018924121	chr16:58274210:T:C
chr16:58274392	['G', 'A']	19959	5740.575236759032	674.0717350811484	-0.0187544437028697	0.0143617719255837	-1.3058586224629405	0.191616	0.191616	chr16	58274392	0.7175682300090793	chr16:58274392:G:A
chr16:58274744	['G', 'T']	19959	812.0	104.31269354501912	-0.0066044770571999	0.0359538520899583	-0.1836931698076522	0.854256	0.854256	chr16	58274744	0.068411962183586	chr16:58274744:G:T
chr16:58274857	['T', 'C']	19959	2892.0	361.61266233881815	-0.0144620242530236	0.0194861292635783	-0.7421701897490066	0.457993	0.457993	chr16	58274857	0.339141159735444	chr16:58274857:T:C
chr16:58275004	['T', 'C']	19959	2785.27910006514	310.5477268363454	-0.0179772222011162	0.0197394989078796	-0.910723331175345	0.362452	0.362452	chr16	58275004	0.4407494994803285	chr16:58275004:T:C
chr16:58275100	['G', 'C']	19959	3470.3477476574635	422.16393552069127	-0.0174377425827131	0.0179347301717928	-0.972289095831432	0.330919	0.330919	chr16	58275100	0.4802782967317595	chr16:58275100:G:C
chr16:58275134	['T', 'C']	19959	3468.8689986970035	424.47875776553	-0.0164975097576779	0.0179388956617779	-0.919650243176834	0.357767	0.357767	chr16	58275134	0.4463997207246344	chr16:58275134:T:C
chr16:58275422	['CAAGG', 'C']	19959	3411.8547158464467	410.3269252998275	-0.0192794033454297	0.0180691498871589	-1.066978992693561	0.285994	0.285994	chr16	58275422	0.5436430780395759	chr16:58275422:CAAGG:C
chr16:58276512	['G', 'A']	19959	29402.419422730007	4055.777665199633	0.0114757761356874	0.0114870251789102	0.999020717457515	0.317797	0.317797	chr16	58276512	0.4978502068441688	chr16:58276512:G:A
chr16:58276891	['T', 'C']	19959	3410.683537960411	405.02150982967487	-0.0207058184659307	0.0180649931997907	-1.146184680887155	0.251732	0.251732	chr16	58276891	0.5990615737243112	chr16:58276891:T:C
chr16:58277100	['G', 'A']	19959	35663.78685239002	4786.631217930545	-0.0040531826544422	0.0162907261102717	-0.2488030691208174	0.803516	0.803516	chr16	58277100	0.0950054709323392	chr16:58277100:G:A
chr16:58277128	['T', 'G']	19959	2413.120903898186	295.9952857420202	-0.0061628492255489	0.0210642690298553	-0.2925736096901364	0.769851	0.769851	chr16	58277128	0.1135933217619365	chr16:58277128:T:G
chr16:58277136	['A', 'T']	19959	35611.97959388318	4783.723645365087	-0.0017555107555071	0.0162073982020287	-0.1083153960693953	0.913747	0.913747	chr16	58277136	0.0391740359006599	chr16:58277136:A:T
chr16:58277140	['T', 'G']	19959	2416.7536631874755	296.7991876241615	-0.0059656132362758	0.0210663111193407	-0.2831826228370323	0.77704	0.77704	chr16	58277140	0.1095566242722628	chr16:58277140:T:G
chr16:58277204	['C', 'T']	19959	1146.2297168629418	160.7092794884311	0.0022776425315739	0.0303218021628708	0.0751156715336295	0.940123	0.940123	chr16	58277204	0.0268153222229998	chr16:58277204:C:T
chr16:58277627	['A', 'AC']	19959	29419.421978352377	4055.1004378403695	0.0110774179788384	0.0114923539497305	0.9638946056911334	0.33511	0.33511	chr16	58277627	0.4748126122124169	chr16:58277627:A:AC
chr16:58278453	['CT', 'C']	19959	3468.0	424.28451170608537	-0.0164818503088703	0.0179382046130925	-0.9188127053050096	0.358205	0.358205	chr16	58278453	0.4458683563505992	chr16:58278453:CT:C
chr16:58278795	['A', 'ATTTT']	19959	3468.0	424.28451170608537	-0.0164818503088703	0.0179382046130925	-0.9188127053050096	0.358205	0.358205	chr16	58278795	0.4458683563505992	chr16:58278795:A:ATTTT
chr16:58279286	['T', 'G']	19959	35771.0	4807.683510842901	-0.0026283011938299	0.0164721030886877	-0.15956075430556	0.873229	0.873229	chr16	58279286	0.0588718497713728	chr16:58279286:T:G
chr16:58279338	['G', 'C']	19959	35664.360643415515	4785.645183143524	-0.0045037223276686	0.016288401128449	-0.2764987362573319	0.782168	0.782168	chr16	58279338	0.1066999558445148	chr16:58279338:G:C
chr16:58279398	['C', 'T']	19959	2786.0	314.36837539508656	-0.0165571387342392	0.019729520857616	-0.8392063270937413	0.401364	0.401364	chr16	58279398	0.3964615837730316	chr16:58279398:C:T
chr16:58279662	['T', 'G']	19959	29435.445503335504	4056.939358599413	0.0113071804122868	0.0115123586771799	0.9821775649415928	0.326024	0.326024	chr16	58279662	0.486750428509014	chr16:58279662:T:G
chr16:58280044	['G', 'A']	19959	1754.087884557571	262.8857034336275	0.0273850879429909	0.0246958906750447	1.1088924997009135	0.26749	0.26749	chr16	58280044	0.5726924492539587	chr16:58280044:G:A
chr16:58280529	['T', 'C']	19959	3024.303051560856	355.8903309536588	-0.0197493545360113	0.0190778912643404	-1.0351958852457672	0.30059	0.30059	chr16	58280529	0.5220254715769834	chr16:58280529:T:C
chr16:58280694	['C', 'T']	19959	3011.0	355.77938616954225	-0.0190676972642594	0.0191157068777332	-0.9974884730247812	0.31854	0.31854	chr16	58280694	0.4968360242751994	chr16:58280694:C:T
chr16:58281147	['G', 'T']	19959	3019.0	351.0696724377592	-0.0209358046461186	0.0190898180229583	-1.0967000639262334	0.272786	0.272786	chr16	58281147	0.5641779224274607	chr16:58281147:G:T
chr16:58281221	['T', 'C']	19959	3019.90783340851	351.0259656539349	-0.0209551623077857	0.0190902596082296	-1.0976887029211593	0.272354	0.272354	chr16	58281221	0.5648662419617293	chr16:58281221:T:C
chr16:58281677	['A', 'G']	19959	3018.1512175568696	350.3182777305159	-0.021147544875928	0.0190923250598569	-1.1076463872067823	0.268028	0.268028	chr16	58281677	0.5718198342909843	chr16:58281677:A:G
chr16:58281727	['C', 'T']	19959	3017.3023500526133	350.91461899981664	-0.0212466269235271	0.0190950663709049	-1.1126762542129984	0.265861	0.265861	chr16	58281727	0.5753453660420335	chr16:58281727:C:T
chr16:58281841	['G', 'GGTATTTC']	19959	3019.605161613631	350.70197967406784	-0.0211185899002353	0.0190901045940338	-1.1062584699947344	0.268628	0.268628	chr16	58281841	0.5708487213332766	chr16:58281841:G:GGTATTTC
chr16:58281844	['A', 'G']	19959	3020.0591920609463	350.75958173120614	-0.021087342988513	0.0190903427999384	-1.1046078747512598	0.269343	0.269343	chr16	58281844	0.5696943069228426	chr16:58281844:A:G
chr16:58282159	['C', 'A']	19959	2966.4458809380635	340.00615691979726	-0.024209662512054	0.0192311826244755	-1.2588753892463382	0.20809	0.20809	chr16	58282159	0.6817487897988004	chr16:58282159:C:A
chr16:58282195	['TG', 'T']	19959	3011.905427755225	346.6828338301851	-0.0225367619259832	0.0191094438561845	-1.179352057317431	0.238272	0.238272	chr16	58282195	0.6229269897977205	chr16:58282195:TG:T
chr16:58282325	['G', 'A']	19959	3013.30194919076	346.92323649126735	-0.022621675458178	0.0191043372768195	-1.1841120228559976	0.236383	0.236383	chr16	58282325	0.6263837599044392	chr16:58282325:G:A
chr16:58282611	['G', 'A']	19959	3010.0	342.5492560867908	-0.0242244461951078	0.0191116723170081	-1.2675210098464125	0.204984	0.204984	chr16	58282611	0.6882800364217765	chr16:58282611:G:A
chr16:58282724	['A', 'G']	19959	2834.42603728202	324.1676750260005	-0.0152988636071001	0.019585699652786	-0.7811241813321639	0.434739	0.434739	chr16	58282724	0.3617713979387946	chr16:58282724:A:G
chr16:58282963	['T', 'C']	19959	29755.0	4104.261446101204	0.0115425808757727	0.0116042472319538	0.9946858805273162	0.319901	0.319901	chr16	58282963	0.4949844023235106	chr16:58282963:T:C
chr16:58283054	['C', 'T']	19959	3011.0	348.3962050915059	-0.0222737397526567	0.0191089123186547	-1.1656204906499277	0.243782	0.243782	chr16	58283054	0.612998364301181	chr16:58283054:C:T
chr16:58283079	['T', 'C']	19959	2836.0	323.3653346554612	-0.0155597969227079	0.0195803200507541	-0.7946650965038046	0.426818	0.426818	chr16	58283079	0.3697572735591089	chr16:58283079:T:C
chr16:58283298	['G', 'A']	19959	3012.3018489752967	347.0703118957511	-0.0227008555234318	0.0190997682421219	-1.188540888855822	0.234635	0.234635	chr16	58283298	0.629607204611318	chr16:58283298:G:A
chr16:58283857	['T', 'C']	19959	3011.4526458208056	348.29932625265	-0.0223085577588256	0.0191090918261719	-1.1674316059474734	0.24305	0.24305	chr16	58283857	0.6143043745894391	chr16:58283857:T:C
chr16:58284428	['G', 'A']	19959	2900.4359591100424	340.0182224146703	-0.0132056094987129	0.0194045383149528	-0.6805423187284418	0.496169	0.496169	chr16	58284428	0.3043703733760017	chr16:58284428:G:A
chr16:58284872	['T', 'C']	19959	2934.763822628431	323.362844028029	-0.027418633708854	0.0193570611703509	-1.4164667594712614	0.156655	0.156655	chr16	58284872	0.8050557390666335	chr16:58284872:T:C
chr16:58285035	['G', 'A']	19959	2930.44046903187	326.31128678427217	-0.0259923326291799	0.0193487062680652	-1.3433628207008317	0.17917	0.17917	chr16	58285035	0.7467347063098426	chr16:58285035:G:A
chr16:58285101	['C', 'T']	19959	2934.0	327.2861937582603	-0.0257514559403021	0.0193381758482544	-1.331638316993928	0.182994	0.182994	chr16	58285101	0.7375631496663457	chr16:58285101:C:T
chr16:58285188	['C', 'T']	19959	32714.834611336635	4455.492760473672	0.0089817295707111	0.013134736562924	0.6838149762412671	0.4941	0.4941	chr16	58285188	0.3061851461105832	chr16:58285188:C:T
chr16:58285279	['G', 'A']	19959	35641.78575007516	4782.26937513505	-0.0044563048538267	0.0162469148879281	-0.2742862189262734	0.783868	0.783868	chr16	58285279	0.1057570644815559	chr16:58285279:G:A
chr16:58285629	['G', 'C']	19959	2945.6772649400377	325.65466914221724	-0.0271061524985545	0.0193596120324307	-1.4001392410729565	0.161487	0.161487	chr16	58285629	0.7918624334289057	chr16:58285629:G:C
chr16:58285644	['G', 'T']	19959	2941.8551220739987	329.31077360997176	-0.0256521959692008	0.0193606272016865	-1.324967197703501	0.185197	0.185197	chr16	58285644	0.7323660527188702	chr16:58285644:G:T
chr16:58285650	['A', 'G']	19959	2989.867594392724	340.2943486400447	-0.0239325624586952	0.0193857839610451	-1.2345418945546176	0.217016	0.217016	chr16	58285650	0.6635082456189851	chr16:58285650:A:G
chr16:58285879	['A', 'G']	19959	2928.4401683704154	327.39832509123727	-0.0254550993696584	0.0193540304379936	-1.3152350592405742	0.188446	0.188446	chr16	58285879	0.7248130765553916	chr16:58285879:A:G
chr16:58286307	['T', 'C']	19959	35641.0	4781.558511440955	-0.0045741787184918	0.0162455127806695	-0.2815656717179561	0.778279	0.778279	chr16	58286307	0.1088646877924753	chr16:58286307:T:C
chr16:58286599	['G', 'A']	19959	2536.3812387251955	317.7249085833006	-0.0045722015620198	0.0206064721253969	-0.221881821118947	0.824408	0.824408	chr16	58286599	0.0838578025078202	chr16:58286599:G:A
chr16:58286656	['G', 'A']	19959	2901.2907250588764	324.20548339542995	-0.0258257668037336	0.0194298964198834	-1.3291767617096029	0.183805	0.183805	chr16	58286656	0.735642678788459	chr16:58286656:G:A
chr16:58286712	['A', 'G']	19959	2902.7271724967427	323.3069706262571	-0.0262320640066335	0.0194272318003548	-1.3502728683226188	0.176944	0.176944	chr16	58286712	0.752164159282869	chr16:58286712:A:G
chr16:58286866	['C', 'T']	19959	2902.29082527434	325.3343699994049	-0.0254859565575359	0.0194271207592986	-1.311875129274482	0.189577	0.189577	chr16	58286866	0.7222143535960112	chr16:58286866:C:T
chr16:58286916	['G', 'C']	19959	2902.145405351237	323.5424111490569	-0.0260921712685795	0.0194270055996292	-1.3430876485194163	0.179259	0.179259	chr16	58286916	0.7465190306268831	chr16:58286916:G:C
chr16:58286940	['A', 'G']	19959	32738.92092603728	4458.766435666586	0.0091123481632786	0.0131506136984188	0.6929218949207061	0.488367	0.488367	chr16	58286940	0.3112536899403089	chr16:58286940:A:G
chr16:58287070	['G', 'A']	19959	2903.1454554564584	323.90460241112544	-0.026009949967539	0.0194244369828397	-1.3390323740408625	0.180575	0.180575	chr16	58287070	0.7433423764676708	chr16:58287070:G:A
chr16:58287316	['G', 'A']	19959	32775.9264882742	4455.828050262309	0.0075571505786601	0.0131790828474593	0.5734200677034952	0.566367	0.566367	chr16	58287316	0.2469020592296952	chr16:58287316:G:A
chr16:58287377	['G', 'A']	19959	2904.0	325.7601875095587	-0.0254132598585639	0.0194218620226144	-1.308487303069766	0.190723	0.190723	chr16	58287377	0.7195969305996797	chr16:58287377:G:A
chr16:58287655	['A', 'G']	19959	2929.4403187011426	325.5187827203528	-0.0261047837505943	0.0193512175721694	-1.3489995476118075	0.177352	0.177352	chr16	58287655	0.7511639096218876	chr16:58287655:A:G
chr16:58287889	['T', 'C']	19959	2901.436109440769	326.8868601070801	-0.024894385011368	0.0194297217083892	-1.281252782978324	0.20012	0.20012	chr16	58287889	0.6987095057886284	chr16:58287889:T:C
chr16:58288027	['G', 'A']	19959	2903.145455456459	324.24777187641746	-0.0259058778950409	0.0194244617264638	-1.3336728842141767	0.182326	0.182326	chr16	58288027	0.7391513957916149	chr16:58288027:G:A
chr16:58288887	['G', 'GAATT']	19959	2901.436109440769	327.08843962573	-0.0245986648751513	0.0194299707251069	-1.2660165691019527	0.205522	0.205522	chr16	58288887	0.6871416824633065	chr16:58288887:G:GAATT
chr16:58288947	['A', 'G']	19959	2039.0	271.63884385235417	-0.0029144677216983	0.0229068210747976	-0.1272314352210509	0.898759	0.898759	chr16	58288947	0.0463567476457599	chr16:58288947:A:G
chr16:58288956	['C', 'T']	19959	3992.200020042089	578.052443950887	0.0120393917722231	0.016746386591334	0.7189247487248015	0.472196	0.472196	chr16	58288956	0.3258776961757277	chr16:58288956:C:T
chr16:58289166	['AG', 'A']	19959	2904.018494386528	324.073806484926	-0.0259175975573057	0.019424923301852	-1.334244524653267	0.182139	0.182139	chr16	58289166	0.739597052165985	chr16:58289166:AG:A
chr16:58289264	['T', 'C']	19959	2903.1454554564584	324.41292553122867	-0.0258258134896916	0.0194244832358782	-1.3295495780289102	0.183682	0.183682	chr16	58289264	0.7359334004916424	chr16:58289264:T:C
chr16:58289594	['T', 'C']	19959	2906.513644388408	321.5300031010101	-0.0275802715337489	0.0194831019058457	-1.415599613810658	0.156908	0.156908	chr16	58289594	0.8043549132181418	chr16:58289594:T:C
chr16:58289818	['C', 'T']	19959	725.0	94.8840813302076	0.0007040646696256	0.0380123389028702	0.0185220033796036	0.985223	0.985223	chr16	58289818	0.0064654581235464	chr16:58289818:C:T
chr16:58290056	['G', 'A']	19959	2924.562699984766	326.2456419387977	-0.0259076346466757	0.0195277047726847	-1.3267117128335126	0.184619	0.184619	chr16	58290056	0.7337236057449033	chr16:58290056:G:A
chr16:58290575	['TG', 'T']	19959	745.0	94.35144905557952	-0.0051699518470639	0.037522098199728	-0.1377841883879881	0.890412	0.890412	chr16	58290575	0.050408995687426	chr16:58290575:TG:T
chr16:58290899	['A', 'G']	19959	1625.1628501277746	188.1848326331081	-0.0204815314395747	0.0256082144091988	-0.7998031847240973	0.423834	0.423834	chr16	58290899	0.3728042070869904	chr16:58290899:A:G
chr16:58290903	['T', 'C']	19959	2914.584114257079	325.25750147415624	-0.0255411364691688	0.0193961968961292	-1.316811569089914	0.187917	0.187917	chr16	58290903	0.7260339294671768	chr16:58290903:T:C
chr16:58291719	['G', 'A']	19959	1642.0	193.39316054434283	-0.0178589374194482	0.0254740550547114	-0.7010637835669273	0.483271	0.483271	chr16	58291719	0.3158092651091074	chr16:58291719:G:A
chr16:58291959	['C', 'T']	19959	36369.82222667602	4918.901908598864	0.0039608916925389	0.0176144752763612	0.2248657215383798	0.822086	0.822086	chr16	58291959	0.0850827477010893	chr16:58291959:C:T
chr16:58291960	['T', 'C']	19959	2938.3249624060154	328.91881849584763	-0.0246315693767021	0.0193315130280565	-1.2741666594308187	0.202619	0.202619	chr16	58291960	0.6933198323801829	chr16:58291960:T:C
chr16:58292566	['A', 'AT']	19959	36407.648243724005	4935.462693996392	0.0069334981831986	0.0177075414398777	0.3915562308149821	0.69539	0.69539	chr16	58292566	0.1577715589447442	chr16:58292566:A:AT
chr16:58292706	['G', 'T']	19959	36366.0	4912.173312160147	0.0025790308819961	0.0176066963288615	0.1464801138058192	0.883544	0.883544	chr16	58292706	0.0537718179949215	chr16:58292706:G:T
chr16:58293224	['C', 'T']	19959	35620.3540288635	4819.805884914503	0.0031749197200585	0.0162953734397471	0.1948356526960183	0.845524	0.845524	chr16	58293224	0.0728740605444935	chr16:58293224:C:T
chr16:58293293	['C', 'T']	19959	26210.93971737823	3678.02997610307	0.0143439073968082	0.0106848941405944	1.3424473100124028	0.179466	0.179466	chr16	58293293	0.7460178167849031	chr16:58293293:C:T
chr16:58293327	['T', 'C']	19959	30859.18451515911	4280.173134120204	0.0146887458956176	0.0120787197768671	1.216084665176944	0.223967	0.223967	chr16	58293327	0.6498159672626723	chr16:58293327:T:C
chr16:58293742	['A', 'G']	19959	35511.0	4833.814061392948	0.0118456799864293	0.0160219452356991	0.739340935957983	0.459709	0.459709	chr16	58293742	0.3375169937217899	chr16:58293742:A:G
chr16:58293838	['C', 'T']	19959	780.0390820723519	108.21006521235248	0.0071201010801993	0.0366860227104281	0.1940821204958657	0.846114	0.846114	chr16	58293838	0.0725711189521284	chr16:58293838:C:T
chr16:58293870	['A', 'G']	19959	3126.156628920733	364.97153093261903	-0.0156566229073614	0.018715243572347	-0.8365706193904485	0.402844	0.402844	chr16	58293870	0.3948631003984769	chr16:58293870:A:G
chr16:58295129	['T', 'C']	19959	3061.153372081371	354.69687118205843	-0.017043412994755	0.0189193259109966	-0.9008467360271424	0.367681	0.367681	chr16	58295129	0.4345288118182576	chr16:58295129:T:C
chr16:58295253	['G', 'A']	19959	30427.52450145305	4223.402378953571	0.0145237884634697	0.0118799609389297	1.222545136144042	0.221516	0.221516	chr16	58295253	0.6545948994149375	chr16:58295253:G:A
chr16:58295262	['G', 'A']	19959	3047.1526706082773	354.2305894078301	-0.0163923354206052	0.0189510218535087	-0.8649842497844139	0.387058	0.387058	chr16	58295262	0.412223951796114	chr16:58295262:G:A
chr16:58295304	['A', 'G']	19959	2798.4206253758266	332.05992697149554	-0.0160268548236175	0.0197721358202486	-0.8105778237272877	0.417618	0.417618	chr16	58295304	0.3792207908194849	chr16:58295304:A:G
chr16:58295318	['G', 'C']	19959	2828.425135297655	346.38046382831146	-0.0121920751900703	0.0196899723881073	-0.6192022492339443	0.53579	0.53579	chr16	58295318	0.2710053963368939	chr16:58295318:G:C
chr16:58295465	['C', 'T']	19959	745.0373283896182	92.50371375806031	-0.0041114264045951	0.0375200386448918	-0.1095794821404031	0.912744	0.912744	chr16	58295465	0.0396510132404163	chr16:58295465:C:T
chr16:58295669	['A', 'C']	19959	5836.292414069546	692.1237466213008	-0.0165576797605305	0.0143119270082643	-1.1569147712232886	0.247321	0.247321	chr16	58295669	0.6067390061744403	chr16:58295669:A:C
chr16:58295848	['C', 'T']	19959	5706.430891863438	686.8585693317781	-0.0133370227716479	0.0144663711081091	-0.9219328518519654	0.356575	0.356575	chr16	58295848	0.4478491091209882	chr16:58295848:C:T
chr16:58295924	['T', 'C']	19959	36229.521577865766	4925.36701153439	0.0119290061323317	0.0173626279638941	0.6870507251055705	0.492059	0.492059	chr16	58295924	0.3079828203257408	chr16:58295924:T:C
chr16:58296226	['A', 'G']	19959	5845.928968870619	706.4130781607705	-0.0133371649456511	0.0143267035230039	-0.9309304770798122	0.351901	0.351901	chr16	58296226	0.4535794990248116	chr16:58296226:A:G
chr16:58297019	['A', 'C']	19959	4914.738725195431	573.6812189611321	-0.017646387222237	0.0154429881159269	-1.1426795831072063	0.253185	0.253185	chr16	58297019	0.5965620277628925	chr16:58297019:A:C
chr16:58297726	['A', 'G']	19959	2026.2030365285364	275.1541956197393	-0.0008720734457363	0.0229925725422273	-0.0379284851286078	0.969745	0.969745	chr16	58297726	0.0133424509421441	chr16:58297726:A:G
chr16:58297782	['G', 'A']	19959	5712.286201022147	686.1024831114642	-0.0137289469821782	0.0144503246862189	-0.9500787892518	0.342084	0.342084	chr16	58297782	0.4658672382212835	chr16:58297782:G:A
chr16:58297869	['T', 'C']	19959	5712.144775745427	686.6133607565364	-0.0136570389291739	0.0144512643195411	-0.945041113856502	0.344649	0.344649	chr16	58297869	0.4626229772745731	chr16:58297869:T:C
chr16:58298016	['T', 'C']	19959	5713.003658781074	683.9187573394133	-0.0143475874240662	0.014451509084971	-0.9928089405546662	0.320815	0.320815	chr16	58298016	0.4937453340757406	chr16:58298016:T:C
chr16:58299273	['T', 'G']	19959	5736.011728147553	687.7975517574231	-0.0138528748071772	0.0144346266753839	-0.9596974773723292	0.337219	0.337219	chr16	58299273	0.472087963813929	chr16:58299273:T:G
chr16:58299471	['A', 'T']	19959	5736.862297053517	686.0976399234469	-0.0139620322833625	0.0144298879651125	-0.967577317101762	0.333267	0.333267	chr16	58299471	0.4772076879219501	chr16:58299471:A:T
chr16:58300079	['T', 'A']	19959	783.0392323880149	110.13623413454616	0.0092695542649777	0.0366174012913756	0.253146152869155	0.800158	0.800158	chr16	58300079	0.096824248316865	chr16:58300079:T:A
chr16:58300135	['G', 'T']	19959	783.0	110.21027491266702	0.0093558639998846	0.0366173616046069	0.2555034986110933	0.798337	0.798337	chr16	58300135	0.0978137423017191	chr16:58300135:G:T
chr16:58300237	['T', 'C']	19959	748.037478705281	93.6085339165508	-0.0038432397593975	0.0374520782174241	-0.1026175299828766	0.918268	0.918268	chr16	58300237	0.0370305498064574	chr16:58300237:T:C
chr16:58300292	['G', 'A']	19959	5555.835087191822	651.2124827157834	-0.0169006575313802	0.0146176805143835	-1.1561791567923732	0.247622	0.247622	chr16	58300292	0.6062107730034745	chr16:58300292:G:A
chr16:58300576	['A', 'G']	19959	6095.221548484089	751.2756050408474	-0.0108679800458423	0.0140547698938489	-0.7732591944176006	0.439378	0.439378	chr16	58300576	0.3571616923353947	chr16:58300576:A:G
chr16:58300830	['A', 'T']	19959	4692.705351773902	533.7305989492742	-0.020730548375466	0.0157474674927444	-1.3164369689931172	0.188043	0.188043	chr16	58300830	0.7257428287821648	chr16:58300830:A:T
chr16:58302084	['A', 'G']	19959	785.0931846865719	100.06958584119936	-0.0015693196563444	0.0374842567661258	-0.0418661003774434	0.966606	0.966606	chr16	58302084	0.0147505133986653	chr16:58302084:A:G
chr16:58302089	['A', 'AATTCCAATG']	19959	5511.3806755537735	646.8362310650376	-0.0168813967782782	0.0146766709476352	-1.1502197493225288	0.250067	0.250067	chr16	58302089	0.6019436160004098	chr16:58302089:A:AATTCCAATG
chr16:58302196	['A', 'G']	19959	5529.662306420088	652.5046969835039	-0.0160809561059783	0.014652125728244	-1.097516934009103	0.272429	0.272429	chr16	58302196	0.5647466637577526	chr16:58302196:A:G
chr16:58302352	['A', 'G']	19959	5514.552588064338	646.2835583968506	-0.0170533874840788	0.0146673017090296	-1.162680622679242	0.244973	0.244973	chr16	58302352	0.6108817792974377	chr16:58302352:A:G
chr16:58302361	['C', 'T']	19959	5515.829073962718	647.1523026076835	-0.0168979768939073	0.0146667243189152	-1.152130259386859	0.249281	0.249281	chr16	58302361	0.6033108218155735	chr16:58302361:C:T
chr16:58302387	['A', 'G']	19959	2046.3075766686711	272.3698658663202	-0.0023887065352635	0.0229022340315549	-0.104300153948841	0.916932	0.916932	chr16	58302387	0.0376628705674871	chr16:58302387:A:G
chr16:58302481	['G', 'A']	19959	6100.611314325801	751.147307969764	-0.0109150227303487	0.0140425502650672	-0.7772820836896959	0.437002	0.437002	chr16	58302481	0.3595165754163603	chr16:58302481:G:A
chr16:58303295	['GA', 'G']	19959	639.0640376810143	123.03996145652069	0.0431350004316366	0.0401183065258935	1.0751949463219743	0.2823	0.2823	chr16	58303295	0.5492891218530807	chr16:58303295:GA:G
chr16:58303302	['G', 'A']	19959	5518.10588824856	646.2884214345798	-0.0171560545335979	0.0146623809276109	-1.170072897321282	0.241986	0.241986	chr16	58303302	0.6162097592204975	chr16:58303302:G:A
chr16:58303674	['C', 'A']	19959	5508.035642670944	642.0925760242337	-0.0175710186685011	0.0146807417163943	-1.1968754037051903	0.231369	0.231369	chr16	58303674	0.6356948304785999	chr16:58303674:C:A
chr16:58303804	['T', 'C']	19959	2047.1796467282209	272.4169331619641	-0.0023509704993646	0.0229255503182734	-0.1025480508308975	0.918323	0.918323	chr16	58303804	0.0370045383575155	chr16:58303804:T:C
chr16:58303847	['A', 'C']	19959	5515.315987366519	645.3320401021967	-0.0172772544954237	0.0146667833413236	-1.177985253708984	0.238817	0.238817	chr16	58303847	0.6219347615317414	chr16:58303847:A:C
chr16:58304323	['G', 'A']	19959	783.3139692246004	110.34025745339856	0.0094897438594898	0.036617781453323	0.2591567124727761	0.795517	0.795517	chr16	58304323	0.099350535153408	chr16:58304323:G:A
chr16:58304487	['A', 'AT']	19959	5525.983601624792	651.7605234182092	-0.0162542922337293	0.0146616336562214	-1.1086276341949155	0.267604	0.267604	chr16	58304487	0.5725073992564405	chr16:58304487:A:AT
chr16:58304578	['T', 'A']	19959	36345.28398897519	4929.359564629163	0.0076367742678109	0.0176051235793769	0.4337813496950856	0.664452	0.664452	chr16	58304578	0.1775363870133115	chr16:58304578:T:A
chr16:58305189	['G', 'A']	19959	2675.536206464545	319.3060046449211	-0.0112389785221686	0.0203388557060514	-0.5525865704836439	0.580553	0.580553	chr16	58305189	0.2361581263873469	chr16:58305189:G:A
chr16:58305341	['A', 'G']	19959	5522.660201473464	649.9075779181508	-0.0167846742258097	0.0146629220808035	-1.1447018631971018	0.252346	0.252346	chr16	58305341	0.5980035749869459	chr16:58305341:A:G
chr16:58305351	['TG', 'T']	19959	5527.107692307692	652.2719953659204	-0.0166120965915954	0.0146594535352233	-1.1332002623208506	0.257144	0.257144	chr16	58305351	0.5898236047175427	chr16:58305351:TG:T
chr16:58305472	['G', 'A']	19959	748.037478705281	95.24254149194012	-0.0015351890633985	0.0374512933494417	-0.0409916167400251	0.967303	0.967303	chr16	58305472	0.0144374653007525	chr16:58305472:G:A
chr16:58307125	['T', 'C']	19959	5720.911356783917	686.2554343921336	-0.0140442650258077	0.0144719170132347	-0.9704495273821768	0.331834	0.331834	chr16	58307125	0.4790791178418279	chr16:58307125:T:C
chr16:58308227	['G', 'T']	19959	6066.431557315424	744.7419464852233	-0.0115017472760246	0.0140797901599271	-0.8168976345087898	0.413997	0.413997	chr16	58308227	0.3830028059519665	chr16:58308227:G:T
chr16:58308295	['A', 'C']	19959	5736.244082617213	691.6850802179553	-0.0131660899756493	0.0144537545726282	-0.9109114112524462	0.362353	0.362353	chr16	58308295	0.4408681387115032	chr16:58308295:A:C
chr16:58308383	['G', 'A']	19959	748.074961166508	93.77394798347842	-0.0036405471919022	0.0374521208714967	-0.0972053680055525	0.922564	0.922564	chr16	58308383	0.0350034962987349	chr16:58308383:G:A
chr16:58308632	['A', 'G']	19959	14868.704661654136	2057.2699892282217	0.0068556496213724	0.010406921604599	0.6587586494687182	0.510058	0.510058	chr16	58308632	0.2923804363574778	chr16:58308632:A:G
chr16:58308820	['GA', 'G']	19959	5721.900723109373	688.2583202751455	-0.0133303699640794	0.0144641425513002	-0.9216149465341898	0.356741	0.356741	chr16	58308820	0.4476469746243629	chr16:58308820:GA:G
chr16:58308841	['GTA', 'G']	19959	5718.460414679455	686.4159921754297	-0.0138432996717742	0.0144675999646619	-0.9568483857438286	0.338655	0.338655	chr16	58308841	0.4702425079614165	chr16:58308841:GTA:G
chr16:58308990	['T', 'TAAAG']	19959	5719.151995187487	688.6528429948747	-0.0132639058280738	0.0144525858113441	-0.9177531274481504	0.358759	0.358759	chr16	58308990	0.445197195202036	chr16:58308990:T:TAAAG
chr16:58309045	['T', 'C']	19959	5718.719139978951	687.3050583135678	-0.013554771732878	0.0144543087606956	-0.9377668595081056	0.348376	0.348376	chr16	58309045	0.45795177165113	chr16:58309045:T:C
chr16:58310046	['G', 'A']	19959	5665.502710571226	673.1790113929018	-0.0150918564066255	0.0145187598440967	-1.0394728316111577	0.298597	0.298597	chr16	58310046	0.5249145599398304	chr16:58310046:G:A
chr16:58310329	['C', 'T']	19959	5718.85959110042	688.2996115674998	-0.0132793438353056	0.0144504356662804	-0.9189580260401784	0.358129	0.358129	chr16	58310329	0.4459605099570132	chr16:58310329:C:T
chr16:58310417	['A', 'G']	19959	5721.860042092603	688.9530912691029	-0.013296579729146	0.0144484573053314	-0.920276777524178	0.357439	0.357439	chr16	58310417	0.4467980635798425	chr16:58310417:A:G
chr16:58311168	['G', 'A']	19959	749.0375288105021	95.81940008026308	-0.0007206078507713	0.0374278218432201	-0.0192532670960628	0.984639	0.984639	chr16	58311168	0.0067229665021659	chr16:58311168:G:A
chr16:58312663	['A', 'T']	19959	782.2351526086304	109.39899305924206	0.0085736122439355	0.0366403112715457	0.2339939794832939	0.814992	0.814992	chr16	58312663	0.0888466542942655	chr16:58312663:A:T
chr16:58312780	['T', 'G']	19959	6209.555577829008	757.0162789672942	-0.0137018856825092	0.0139385936079699	-0.9830178042262868	0.325611	0.325611	chr16	58312780	0.4873009319197954	chr16:58312780:T:G
chr16:58313539	['G', 'T']	19959	5722.0	690.0285462319875	-0.0131162577681286	0.0144475871984194	-0.9078510887661272	0.363968	0.363968	chr16	58313539	0.4389367977639453	chr16:58313539:G:T
chr16:58314086	['ATTTATAG', 'A']	19959	2548.3830426939267	330.55725976017965	-0.0013868122435368	0.0205600530391852	-0.0674517833632872	0.946223	0.946223	chr16	58314086	0.0240064996908741	chr16:58314086:ATTTATAG:A
chr16:58314424	['A', 'G']	19959	2038.4085191681284	274.9869968809128	-0.001437924567693	0.0229472719668213	-0.062662113813446	0.950036	0.950036	chr16	58314424	0.0222599375478665	chr16:58314424:A:G
chr16:58315124	['G', 'A']	19959	5827.167827612127	700.4218046990128	-0.0138785619393349	0.0143512001575123	-0.967066293202662	0.333523	0.333523	chr16	58315124	0.4768742114366101	chr16:58315124:G:A
chr16:58315227	['T', 'A']	19959	2031.3053217077568	275.0374173262386	-0.0005019910016191	0.0229794935860634	-0.0218451725117051	0.982572	0.982572	chr16	58315227	0.0076356159581222	chr16:58315227:T:A
chr16:58315902	['C', 'T']	19959	731.5131110554024	94.05845974967168	0.0001904242501544	0.0378629521047985	0.0050293027766925	0.995987	0.995987	chr16	58315902	0.0017463301155686	chr16:58315902:C:T
chr16:58316321	['A', 'G']	19959	36451.82633530414	4950.921663170839	0.0096002496566232	0.0178424430077014	0.5380569046783216	0.590544	0.590544	chr16	58316321	0.2287477386172656	chr16:58316321:A:G
chr16:58316630	['A', 'C']	19959	2567.128620102215	331.38058964331566	-0.0016400946048719	0.020499917139094	-0.0800049382513939	0.936234	0.936234	chr16	58316630	0.0286155912108599	chr16:58316630:A:C
chr16:58317792	['G', 'A']	19959	1727.0	251.66129967744683	0.0225334757223303	0.0248609428184179	0.906380578038124	0.364745	0.364745	chr16	58317792	0.4380106527924078	chr16:58317792:G:A
chr16:58317977	['C', 'T']	19959	2535.127016735144	292.17252290730823	-0.0155537011236548	0.020686764012154	-0.7518672864695806	0.45214	0.45214	chr16	58317977	0.3447270700264696	chr16:58317977:C:T
chr16:58318479	['G', 'A']	19959	3584.538785327721	540.9188701376236	0.0148315547630786	0.0176714318774118	0.8392955854379179	0.401314	0.401314	chr16	58318479	0.3965156894645374	chr16:58318479:G:A
chr16:58318859	['C', 'A']	19959	777.0389317566891	106.297481125901	0.0154250072787469	0.0363400051900223	0.4244635408852957	0.671232	0.671232	chr16	58318859	0.1731273473340849	chr16:58318859:C:A
chr16:58319939	['A', 'G']	19959	16663.40455983528	2079.2624598855296	-0.01651800754762	0.0102202849545858	-1.6161983370344744	0.106067	0.106067	chr16	58319939	0.9744197145637212	chr16:58319939:A:G
chr16:58320320	['A', 'G']	19959	2232.6711772665763	294.1556869562078	-0.0078861692537232	0.0219993474831717	-0.3584728710592761	0.719993	0.719993	chr16	58320320	0.1426717258967197	chr16:58320320:A:G
chr16:58321190	['G', 'A']	19959	2026.0	259.1307993921804	-0.0105025895291169	0.0229503397637798	-0.4576223985011379	0.647229	0.647229	chr16	58321190	0.1889420317885328	chr16:58321190:G:A
chr16:58321328	['G', 'A']	19959	11795.955046607198	1484.3070137326845	-0.0094882642655528	0.0110376941499156	-0.8596237707515565	0.390007	0.390007	chr16	58321328	0.408927598014293	chr16:58321328:G:A
chr16:58321625	['G', 'A']	19959	12110.854293017896	1525.8878322287158	-0.0100831734678157	0.0109552719106293	-0.9203946328372358	0.357378	0.357378	chr16	58321625	0.4468721859453163	chr16:58321625:G:A
chr16:58321915	['A', 'G']	19959	12163.218820463995	1534.1620242274166	-0.0096734877249702	0.0109322368205989	-0.8848589619594622	0.376243	0.376243	chr16	58321915	0.4245315713706007	chr16:58321915:A:G
chr16:58322431	['A', 'G']	19959	19124.79101934449	2342.9418961561414	-0.0234150373084366	0.0100900080503162	-2.320616315831663	0.0203176	0.0203176	chr16	58322431	1.6921275940414138	chr16:58322431:A:G
chr16:58323238	['G', 'T']	19959	2258.226286516009	289.33874024879174	-0.0071545339900768	0.0217867006529353	-0.3283899707463476	0.74262	0.74262	chr16	58323238	0.1292333586748017	chr16:58323238:G:T
chr16:58323538	['A', 'G']	19959	22303.93990276177	2824.535455371674	-0.0178939725915982	0.0101497189242123	-1.76300178608018	0.0779155	0.0779155	chr16	58323538	1.1083761380288684	chr16:58323538:A:G
chr16:58323672	['A', 'G']	19959	11584.48248383702	1456.8305163860025	-0.0102455359238521	0.0111018481594554	-0.9228675961602024	0.356087	0.356087	chr16	58323672	0.4484438812297684	chr16:58323672:A:G
chr16:58324040	['G', 'T']	19959	11880.92900120337	1500.6198278974598	-0.0099908553240234	0.011022825914598	-0.906378763615606	0.364746	0.364746	chr16	58324040	0.4380094621142996	chr16:58324040:G:T
chr16:58324310	['T', 'G']	19959	12017.612689821077	1536.4386843808925	-0.0082878732386865	0.0109947708950244	-0.7538013586474241	0.450977	0.450977	chr16	58324310	0.3458456067424276	chr16:58324310:T:G
chr16:58325026	['C', 'T']	19959	12269.229443303102	1556.9874156940366	-0.0095804445506199	0.0109325759302753	-0.8763208791524695	0.380866	0.380866	chr16	58325026	0.4192277951821828	chr16:58325026:C:T
chr16:58325926	['T', 'C']	19959	34437.17618761275	4575.36859567877	-0.0230739941607086	0.0145803932031015	-1.5825357957973516	0.113543	0.113543	chr16	58325926	0.9448396351569918	chr16:58325926:T:C
chr16:58326432	['C', 'T']	19959	23080.9385054879	2943.338450334704	-0.0171377910568408	0.0102045029475714	-1.6794341816442298	0.0930831	0.0930831	chr16	58326432	1.0311291615856175	chr16:58326432:C:T
chr16:58326820	['C', 'T']	19959	2875.144052510272	393.268427966938	-0.0005536921282023	0.0193894060889011	-0.0285564253832043	0.977219	0.977219	chr16	58326820	0.010008097659573	chr16:58326820:C:T
chr16:58327025	['C', 'T']	19959	1777.1780828781882	239.6396104035922	-0.0110003547335105	0.0243285898355251	-0.4521575154120775	0.65116	0.65116	chr16	58327025	0.186312285503421	chr16:58327025:C:T
chr16:58327380	['A', 'G']	19959	19855.95869881209	2476.63322190357	-0.0202679948176203	0.0100803299367876	-2.0106479594138484	0.0443761	0.0443761	chr16	58327380	1.352850868460588	chr16:58327380:A:G
chr16:58327738	['G', 'A']	19959	2885.6385542168746	397.5695746210674	0.0003257074630054	0.0194591446981022	0.0167380153680223	0.986646	0.986646	chr16	58327738	0.0058386404647373	chr16:58327738:G:A
chr16:58327769	['TC', 'T']	19959	23095.099889735367	2953.3530508163685	-0.0162356983628526	0.0102100213172994	-1.5901728173029028	0.111812	0.111812	chr16	58327769	0.9515115841587718	chr16:58327769:TC:T
chr16:58328169	['C', 'T']	19959	12284.38702718972	1557.3885193543024	-0.0095674088689082	0.0109346668193141	-0.8749611695537999	0.381606	0.381606	chr16	58328169	0.4183848054920356	chr16:58328169:C:T
chr16:58328441	['C', 'T']	19959	12280.076325548764	1557.4019433338185	-0.0095511839218279	0.0109283977623158	-0.8739784302839939	0.382141	0.382141	chr16	58328441	0.4177763642521436	chr16:58328441:C:T
chr16:58328768	['T', 'A']	19959	12284.1546944709	1553.9509826493652	-0.0099956137457318	0.0109309180598751	-0.9144349716080536	0.360499	0.360499	chr16	58328768	0.4430959356465889	chr16:58328768:T:A
chr16:58328821	['T', 'A']	19959	19849.945360669702	2472.754081038424	-0.0206301271534043	0.01008070902067	-2.046495649373777	0.0407207	0.0407207	chr16	58328821	1.3901847649658865	chr16:58328821:T:A
chr16:58329127	['G', 'A']	19959	22799.42693926639	2907.0762304029745	-0.0168563030999528	0.0101870638293362	-1.654677283105937	0.0980057	0.0980057	chr16	58329127	1.0087486650569064	chr16:58329127:G:A
chr16:58329399	['G', 'C']	19959	19795.98366487949	2453.2562120305165	-0.021807440949021	0.0100737419209634	-2.16478058700707	0.0304163	0.0304163	chr16	58329399	1.5168936169534466	chr16:58329399:G:C
chr16:58329658	['T', 'C']	19959	1782.5358592692826	236.0796243986504	-0.0130892982859945	0.0242992304631297	-0.5386713091945634	0.59012	0.59012	chr16	58329658	0.2290596662583947	chr16:58329658:T:C
chr16:58329672	['G', 'C']	19959	19856.96421411388	2468.538228042368	-0.0208488220621759	0.010079812123537	-2.06837407351002	0.0386177	0.0386177	chr16	58329672	1.4132135955761334	chr16:58329672:G:C
chr16:58329774	['C', 'T']	19959	12374.860042092603	1578.264206068366	-0.0086214578150518	0.0109076238577207	-0.7904065933617008	0.4293	0.4293	chr16	58329774	0.3672391115205612	chr16:58329774:C:T
chr16:58329775	['G', 'A']	19959	23090.313774615424	2951.667112098518	-0.016463131681805	0.0102080624547189	-1.6127577348622597	0.106813	0.106813	chr16	58329775	0.9713758869640216	chr16:58329775:G:A
chr16:58329990	['C', 'T']	19959	7927.191521346964	1001.6302205135104	-0.0132670289759262	0.0126135929261357	-1.0518041174800077	0.292902	0.292902	chr16	58329990	0.5332776628489635	chr16:58329990:C:T
chr16:58330729	['G', 'A']	19959	11849.187352808538	1515.121194405595	-0.0071394611732004	0.0110512426976495	-0.6460324298840106	0.518266	0.518266	chr16	58330729	0.2854472814107567	chr16:58330729:G:A
chr16:58330749	['G', 'A']	19959	21075.2237033325	2716.7855933128203	-0.0127333177694838	0.0100715236768878	-1.2642891163235044	0.206141	0.206141	chr16	58330749	0.685835621501287	chr16:58330749:G:A
chr16:58330964	['T', 'C']	19959	16303.048069586406	2091.566026141871	-0.0091612679075489	0.0104154895446303	-0.8795811150587701	0.379097	0.379097	chr16	58330964	0.4212496523675535	chr16:58330964:T:C
chr16:58331002	['T', 'A']	19959	4033.326917278123	529.1559101547925	-0.0038749736839128	0.0166881032947511	-0.2321997662329667	0.816385	0.816385	chr16	58331002	0.0881049834722276	chr16:58331002:T:A
chr16:58332095	['G', 'A']	19959	20247.028862053416	2796.712546854191	0.0027741193250053	0.0101115830273894	0.2743506449475852	0.783818	0.783818	chr16	58332095	0.1057847673813745	chr16:58332095:G:A
chr16:58332402	['C', 'T']	19959	1946.0	256.94566854690817	0.0018213148781529	0.023554946063162	0.0773219719233955	0.938368	0.938368	chr16	58332402	0.0276268108460454	chr16:58332402:C:T
chr16:58334196	['G', 'T']	19959	25563.12312703583	3632.62982176998	0.0188769861344593	0.0104902369242927	1.7994813911919392	0.0719577	0.0719577	chr16	58334196	1.1429227265559454	chr16:58334196:G:T
chr16:58334449	['G', 'A']	19959	1729.2129355728246	245.45113750202543	0.0136189893358501	0.0249254417891698	0.5463890851382064	0.584805	0.584805	chr16	58334449	0.2329889228779548	chr16:58334449:G:A
chr16:58334720	['A', 'G']	19959	2591.1789806996376	401.3978164765433	0.0207567411037257	0.0205473219407918	1.010192041743315	0.312416	0.312416	chr16	58334720	0.5052667323690888	chr16:58334720:A:G
chr16:58334827	['G', 'C']	19959	9665.691896795011	1331.360626941297	0.0010318041631887	0.011805655348007	0.0873991432727173	0.930355	0.930355	chr16	58334827	0.0313513040022199	chr16:58334827:G:C
chr16:58335163	['G', 'T']	19959	9516.476801282692	1374.464511991436	0.0132923276610814	0.0118053281997239	1.1259600272182433	0.260196	0.260196	chr16	58335163	0.5846993841436885	chr16:58335163:G:T
chr16:58335768	['A', 'G']	19959	1727.3461789025305	246.90851214074303	0.0144692674901204	0.0249310328989485	0.5803717619228949	0.561671	0.561671	chr16	58335768	0.2505179988853105	chr16:58335768:A:G
chr16:58336093	['G', 'A']	19959	4233.483554122794	598.0559830951845	0.0031026570040077	0.0163947675806892	0.1892467818611996	0.849901	0.849901	chr16	58336093	0.0706316597653993	chr16:58336093:G:A
chr16:58336933	['G', 'A']	19959	31570.32703583061	4299.215440808281	0.0042079645131352	0.0124429274559264	0.3381812301036165	0.73523	0.73523	chr16	58336933	0.1335767805002883	chr16:58336933:G:A
chr16:58337435	['C', 'T']	19959	8192.462787550743	1115.9355352309285	-0.0029158845815521	0.0125013084968649	-0.2332463503547122	0.815573	0.815573	chr16	58337435	0.0885371602174708	chr16:58337435:C:T
chr16:58337479	['C', 'T']	19959	4392.7696841469005	609.1996355881988	0.0067923464846134	0.016172291365122	0.4199990175332978	0.674491	0.674491	chr16	58337479	0.1710238409163384	chr16:58337479:C:T
chr16:58339037	['A', 'G']	19959	2441.244625945784	336.7344723378204	0.0007803651363425	0.0210219520959782	0.0371214401393201	0.970389	0.970389	chr16	58339037	0.0130541351282697	chr16:58339037:A:G
chr16:58339080	['T', 'A']	19959	37033.421899273366	5043.399930809482	0.0120692437247405	0.019382103713413	0.6227003994611882	0.533489	0.533489	chr16	58339080	0.2728745308572273	chr16:58339080:T:A
chr16:58339503	['G', 'A']	19959	1432.1435085433682	172.66562551967996	-0.0081562611884665	0.027268869349474	-0.2991052208266141	0.764863	0.764863	chr16	58339503	0.1164163474245345	chr16:58339503:G:A
chr16:58339884	['T', 'C']	19959	26794.369882235027	3652.739703405273	0.0029965333927402	0.0107984261168461	0.2774972352744483	0.781401	0.781401	chr16	58339884	0.1071260373213648	chr16:58339884:T:C
chr16:58339945	['G', 'C']	19959	1741.0	255.96175373015188	0.0147888893348153	0.0248823214729554	0.594353278125168	0.552283	0.552283	chr16	58339945	0.2578383247281978	chr16:58339945:G:C
chr16:58342622	['A', 'C']	19959	6679.370327630329	925.5134748126376	0.0039205699335369	0.0135716786627419	0.288878776971045	0.772677	0.772677	chr16	58342622	0.1120020150511385	chr16:58342622:A:C
chr16:58345457	['C', 'A']	19959	6842.028412507517	943.661538893522	0.0037727558322037	0.0134422361519142	0.2806643023948439	0.778971	0.778971	chr16	58345457	0.1084787102021606	chr16:58345457:C:A
chr16:58345538	['T', 'A']	19959	8785.320505111245	1301.5729899725493	0.018886119357175	0.0121987086899867	1.5482064402995088	0.121588	0.121588	chr16	58345538	0.91510928518621	chr16:58345538:T:A
chr16:58345708	['G', 'A']	19959	6685.004810583283	928.7828988941476	0.0041759806596425	0.0135606029247707	0.3079494829845929	0.758124	0.758124	chr16	58345708	0.1202597546431269	chr16:58345708:G:A
chr16:58346478	['G', 'A']	19959	2313.5795830409943	314.667108427823	0.0081238479862775	0.0216597729034976	0.3750661663200389	0.707615	0.707615	chr16	58346478	0.1502029695042847	chr16:58346478:G:A
chr16:58348654	['G', 'A']	19959	8639.865761386982	1276.028778747044	0.0188534881021745	0.0122757024706449	1.53583781842703	0.124594	0.124594	chr16	58348654	0.9045028712373034	chr16:58348654:G:A
chr16:58348724	['G', 'A']	19959	9776.449133005912	1443.1544787757437	0.0188463102452045	0.0117286016410637	1.6068676234360733	0.108099	0.108099	chr16	58348724	0.9661783235905442	chr16:58348724:G:A
chr16:58349324	['C', 'A']	19959	15289.06409421198	2212.442882990849	0.0175330971108897	0.0104206396376025	1.6825355948038114	0.0924807	0.0924807	chr16	58349324	1.0339488916723911	chr16:58349324:C:A
chr16:58349958	['A', 'G']	19959	5519.106088699575	761.8077555273248	0.0036374751719199	0.0146409644616876	0.2484450516520575	0.803793	0.803793	chr16	58349958	0.0948557802721387	chr16:58349958:A:G
chr16:58351479	['G', 'A']	19959	14851.488199629202	2028.0933085948743	0.0012244647532024	0.0104573450622607	0.1170913597966088	0.906789	0.906789	chr16	58351479	0.0424937568166676	chr16:58351479:G:A
chr16:58351694	['A', 'C']	19959	2463.2468306859746	345.4860493170606	0.010980249788016	0.0210920716145899	0.5205865971183528	0.602661	0.602661	chr16	58351694	0.2199269121206401	chr16:58351694:A:C
chr16:58352448	['A', 'G']	19959	27819.36295293941	3733.893231048848	-0.0031224081198931	0.0110567939674613	-0.2823972418299499	0.777642	0.777642	chr16	58352448	0.1092202914515668	chr16:58352448:A:G
chr16:58352851	['G', 'A']	19959	25457.581419833543	3468.757217534867	0.0024524674810331	0.0105288996750451	0.2329272342527742	0.81582	0.81582	chr16	58352851	0.0884056520672584	chr16:58352851:G:A
chr16:58352901	['G', 'T']	19959	26663.710711062085	3565.621047718657	-0.004242755522278	0.0107689887401171	-0.3939790099763698	0.693601	0.693601	chr16	58352901	0.1588902893868506	chr16:58352901:G:T
chr16:58353334	['A', 'G']	19959	15797.165923327484	2096.907576940854	-0.0042754657933608	0.0103263406695573	-0.4140349355280499	0.678853	0.678853	chr16	58353334	0.1682242584153633	chr16:58353334:A:G
chr16:58355397	['G', 'A']	19959	8639.865761386982	1276.129612678075	0.0188466877323117	0.0122755235992546	1.5353062197245968	0.124724	0.124724	chr16	58355397	0.9040499694190306	chr16:58355397:G:A
chr16:58356042	['G', 'A']	19959	27203.45186670008	3709.5282695292576	0.0028394696058361	0.0108936562198653	0.260653498561689	0.794362	0.794362	chr16	58356042	0.099981539418313	chr16:58356042:G:A
chr16:58356709	['C', 'T']	19959	1441.7223419720283	175.46463143098114	-0.0069090216413896	0.027190087192782	-0.2541007534254528	0.79942	0.79942	chr16	58356709	0.0972249907006515	chr16:58356709:C:T
chr16:58356867	['C', 'T']	19959	2459.0	347.9292414809564	0.0119071927413681	0.0211056243821174	0.5641715462091215	0.572644	0.572644	chr16	58356867	0.2421152853345885	chr16:58356867:C:T
chr16:58357472	['C', 'T']	19959	8632.460077189113	1269.823280211726	0.0180262707951731	0.0122784730075753	1.4681199188247211	0.142087	0.142087	chr16	58357472	0.847445655264187	chr16:58357472:C:T
chr16:58357505	['T', 'C']	19959	12365.434501428788	1684.6551011811036	0.0014784966890959	0.0108872834486466	0.135800330364296	0.891981	0.891981	chr16	58357505	0.0496443963896154	chr16:58357505:T:C
chr16:58357557	['C', 'T']	19959	568.2847260514312	75.22159490185608	0.0102205338726401	0.0426369789938767	0.2397105544018024	0.810557	0.810557	chr16	58357557	0.091216439279322	chr16:58357557:C:T
chr16:58357609	['T', 'G']	19959	25734.31487143502	3495.0726863538985	0.0011937567337553	0.0105804367919402	0.1128267912969994	0.910169	0.910169	chr16	58357609	0.0408779604778469	chr16:58357609:T:G
chr16:58357993	['G', 'A']	19959	12363.8583884546	1685.1571455421215	0.001532792818119	0.0108844349528769	0.1408242894330414	0.88801	0.88801	chr16	58357993	0.0515821435453114	chr16:58357993:G:A
chr16:58358041	['C', 'T']	19959	616.0617327253595	78.7345800397526	-0.009177457232973	0.0410691874284073	-0.2234633263434147	0.823177	0.823177	chr16	58358041	0.0845067724932282	chr16:58358041:C:T
chr16:58358442	['T', 'C']	19959	12364.477975444752	1682.5306000834555	0.0012295616450252	0.0108885042799748	0.1129229151598452	0.910093	0.910093	chr16	58358442	0.0409142260051653	chr16:58358442:T:C
chr16:58360998	['G', 'A']	19959	5530.277081871931	770.9767180941891	0.0054406494128119	0.0146263776155104	0.371975177711979	0.709915	0.709915	chr16	58360998	0.1487936473947849	chr16:58360998:G:A
chr16:58361254	['T', 'G']	19959	5527.830877931449	773.6531258895207	0.0060513443766011	0.014631789322434	0.4135751440408605	0.67919	0.67919	chr16	58361254	0.1680087170173287	chr16:58361254:T:G
chr16:58361378	['G', 'A']	19959	14850.0	2032.5131002866483	0.0018166014707034	0.0104593458987653	0.1736821296748463	0.862117	0.862117	chr16	58361378	0.0644337910125428	chr16:58361378:G:A
chr16:58361418	['G', 'A']	19959	4914.246217055817	689.7538989271342	0.00670766220491	0.0154128467974181	0.4351994341521447	0.663422	0.663422	chr16	58361418	0.1782101307662196	chr16:58361418:G:A
chr16:58361470	['T', 'C']	19959	4914.492458786391	690.5877561870601	0.0068232826722798	0.0154128962057953	0.4426995797009433	0.657988	0.657988	chr16	58361470	0.1817820267223742	chr16:58361470:T:C
chr16:58361716	['G', 'A']	19959	14853.465193204029	2031.5239034178285	0.0017935139645944	0.0104600349205392	0.1714634777244108	0.863861	0.863861	chr16	58361716	0.0635561322773686	chr16:58361716:G:A
chr16:58362616	['A', 'G']	19959	1632.2453397474444	244.52188770304667	0.0200047915917986	0.0256692621438605	0.7793286569627127	0.435795	0.435795	chr16	58362616	0.360717756845308	chr16:58362616:A:G
chr16:58362724	['C', 'T']	19959	5532.108694562766	769.790161740553	0.0050684054073072	0.0146260477402397	0.346532808953089	0.728946	0.728946	chr16	58362724	0.1373046428351867	chr16:58362724:C:T
chr16:58362826	['T', 'G']	19959	5530.831328923632	768.954074955992	0.0048921058650181	0.0146266202742898	0.3344659103249799	0.738032	0.738032	chr16	58362826	0.1319248073881637	chr16:58362826:T:G
chr16:58363535	['C', 'T']	19959	14839.204390537292	2026.850657182968	0.0013221246666524	0.0104593167848987	0.1264064081662939	0.899412	0.899412	chr16	58363535	0.0460413223506692	chr16:58363535:C:T
chr16:58363786	['G', 'A']	19959	2328.3499699338545	310.29934507924946	0.0017619719265024	0.0218845280836821	0.0805122193983332	0.935831	0.935831	chr16	58363786	0.0288025726232688	chr16:58363786:G:A
chr16:58363835	['G', 'C']	19959	5530.277081871931	769.6009335179174	0.0051539650769507	0.0146264165032746	0.3523737393774365	0.724562	0.724562	chr16	58363835	0.1399244464856713	chr16:58363835:G:C
chr16:58364191	['G', 'A']	19959	4929.246968634132	693.5172201517117	0.0074865401545489	0.0153955537078109	0.4862793697865268	0.626774	0.626774	chr16	58364191	0.2028890273450044	chr16:58364191:G:A
chr16:58364500	['G', 'A']	19959	5572.8824776616575	775.992772568665	0.0053735849628216	0.0146435804027183	0.3669584087389004	0.713654	0.713654	chr16	58364500	0.1465122956628557	chr16:58364500:G:A
chr16:58364628	['C', 'G']	19959	5534.554592373603	770.309122422172	0.0050691914395501	0.0146237094098108	0.3466419700701467	0.728864	0.728864	chr16	58364628	0.1373534998845328	chr16:58364628:C:G
chr16:58364939	['G', 'A']	19959	12573.721666326426	1730.3618826592622	0.0032784114638981	0.0109764847809041	0.2986758993736837	0.76519	0.76519	chr16	58364939	0.1162307142500699	chr16:58364939:G:A
chr16:58366531	['A', 'G']	19959	2241.224582853134	373.3997636192173	0.0316342448218133	0.0218685617087827	1.4465626611881155	0.148035	0.148035	chr16	58366531	0.8296355919711484	chr16:58366531:A:G
chr16:58366844	['C', 'T']	19959	3191.159885760096	429.46791816160135	-0.0034173410474095	0.0185552552995726	-0.1841710605559936	0.853881	0.853881	chr16	58366844	0.0686026499718959	chr16:58366844:C:T
chr16:58368691	['C', 'T']	19959	532.0	110.11769105783767	0.0765616042575792	0.0443190975286431	1.727508196846698	0.0840919	0.0840919	chr16	58368691	1.0752458348170717	chr16:58368691:C:T
chr16:58368718	['G', 'A']	19959	1129.0	166.59072974790925	0.0089106536917484	0.0305174465019986	0.2919855595115053	0.770301	0.770301	chr16	58368718	0.1133395383400174	chr16:58368718:G:A
chr16:58369400	['G', 'A']	19959	4088.433891339214	539.2624953464161	-0.0064415783660706	0.0166714913035626	-0.386382852546256	0.699217	0.699217	chr16	58369400	0.1553880212826344	chr16:58369400:G:A
chr16:58369586	['T', 'C']	19959	8293.213296398913	1135.9430397975948	0.0014772502391666	0.0124745569654271	0.1184210584200128	0.905735	0.905735	chr16	58369586	0.0429988496436009	chr16:58369586:T:C
chr16:58369939	['T', 'G']	19959	4114.236806495264	546.2732866627042	-0.0054439102681449	0.0166221882952923	-0.3275086391414997	0.743287	0.743287	chr16	58369939	0.1288434628887455	chr16:58369939:T:G
chr16:58370600	['C', 'T']	19959	11164.678141912207	1546.2181140536263	0.0025859634801554	0.0112952881410874	0.2289417895191877	0.818917	0.818917	chr16	58370600	0.0867601132196187	chr16:58370600:C:T
chr16:58370679	['G', 'C']	19959	12311.701097579313	1665.4508627592234	-0.000481036233226	0.0109402459456206	-0.0439694167404529	0.964929	0.964929	chr16	58370679	0.0155046411045099	chr16:58370679:G:C
chr16:58371038	['TCTC', 'T']	19959	2133.719628067673	321.7334695885981	0.0116720915731588	0.0225276471348622	0.518122975883084	0.604378	0.604378	chr16	58371038	0.2186913528248989	chr16:58371038:TCTC:T
chr16:58373900	['C', 'G']	19959	1661.0832247720214	256.5094571664137	0.0200628677943357	0.0254577817713573	0.7880838941320703	0.430657	0.430657	chr16	58373900	0.3658684892659568	chr16:58373900:C:G
chr16:58376084	['A', 'G']	19959	571.0286100811704	73.94981355594132	0.0085310751817413	0.0425340638725787	0.2005704229743557	0.841037	0.841037	chr16	58376084	0.0751848977307878	chr16:58376084:A:G
chr16:58377577	['G', 'A']	19959	1889.0	249.37559532297053	-0.0036814465927964	0.0239090718344514	-0.1539769765337221	0.877629	0.877629	chr16	58377577	0.0566890345538004	chr16:58377577:G:A
chr16:58379350	['G', 'A']	19959	29220.784242970985	3994.613560687533	0.0048135352115359	0.011407920528315	0.4219467693159811	0.673068	0.673068	chr16	58379350	0.1719410568266765	chr16:58379350:G:A
chr16:58379483	['A', 'T']	19959	2049.718875300722	263.88382153503983	0.0027418022185598	0.0229823793584862	0.1193001897580928	0.905039	0.905039	chr16	58379483	0.0433327057452349	chr16:58379483:A:T
chr16:58379586	['C', 'T']	19959	4745.475522373103	658.983181430592	0.00406808476478	0.0156364314614791	0.2601670831865916	0.794738	0.794738	chr16	58379586	0.0997760209131931	chr16:58379586:C:T
chr16:58380260	['C', 'T']	19959	491.0246016634933	84.98735530158436	0.0363410710242714	0.0455796793184565	0.7973086157619332	0.425281	0.425281	chr16	58380260	0.3713240195419818	chr16:58380260:C:T
chr16:58380906	['G', 'A']	19959	4743.71301864101	660.2857635102771	0.0041941876445828	0.015638545034238	0.2681955153372876	0.788552	0.788552	chr16	58380906	0.1031696624258462	chr16:58380906:G:A
chr16:58381993	['T', 'C']	19959	12133.039490828904	1662.4313077893137	-0.0007120149708255	0.0109293437568258	-0.0651470926953734	0.948058	0.948058	chr16	58381993	0.0231650927152778	chr16:58381993:T:C
chr16:58385210	['C', 'A']	19959	6461.589945366148	852.0071805283338	-0.0057046873772709	0.0136736370979284	-0.4172033626762856	0.676534	0.676534	chr16	58385210	0.1697103725455349	chr16:58385210:C:A
chr16:58385760	['G', 'T']	19959	1159.0580719510972	142.47315097784752	-0.0096807974307372	0.0301573034894436	-0.3210100476697445	0.748206	0.748206	chr16	58385760	0.1259788134374083	chr16:58385760:G:T
chr16:58386382	['T', 'C']	19959	35828.590218970785	4841.986211838691	-0.0094959986224573	0.0167190496273568	-0.567974785296367	0.570058	0.570058	chr16	58386382	0.2440809552073548	chr16:58386382:T:C
chr16:58386516	['C', 'T']	19959	2475.0	363.97175957338766	0.0067736924378401	0.0208500316217953	0.3248768424293108	0.745278	0.745278	chr16	58386516	0.127681698600181	chr16:58386516:C:T
chr16:58387412	['C', 'T']	19959	5706.143573039339	730.323234038801	-0.0085756806797499	0.0143785181912257	-0.5964231199417441	0.550899	0.550899	chr16	58387412	0.2589280159637199	chr16:58387412:C:T
chr16:58389041	['C', 'T']	19959	1857.09304539533	325.0168565784484	0.0471495318482018	0.024056225058091	1.9599721791072784	0.0500129	0.0500129	chr16	58389041	1.3009179621393534	chr16:58389041:C:T
chr16:58391064	['G', 'A']	19959	4973.747594708359	729.6545413562194	0.016692025510459	0.0153338117118866	1.088576397316753	0.276354	0.276354	chr16	58391064	0.5585342449763424	chr16:58391064:G:A
chr16:58392278	['A', 'G']	19959	14744.955048859934	2145.5135136514004	0.0162052034111917	0.0105269317937334	1.5394042375042676	0.123722	0.123722	chr16	58392278	0.907553068122922	chr16:58392278:A:G
chr16:58392320	['G', 'A']	19959	2360.118248321475	316.5797074066624	-0.0045275265995133	0.0214482591997167	-0.2110906324543645	0.832819	0.832819	chr16	58392320	0.0794493753550741	chr16:58392320:G:A
chr16:58392799	['G', 'A']	19959	1734.477334269381	315.0524438745875	0.0570099269087146	0.0248990696169585	2.289640849467153	0.0220525	0.0220525	chr16	58392799	1.6565421692501228	chr16:58392799:G:A
chr16:58395747	['A', 'G']	19959	30721.15685291907	4198.717689267935	0.0071731495176279	0.0119937151314351	0.5980756953971158	0.549796	0.549796	chr16	58395747	0.2597984241583324	chr16:58395747:A:G
chr16:58397135	['A', 'G']	19959	16835.157148150323	2168.6687951281947	-0.010390857326002	0.0107158940677258	-0.969667790697672	0.332224	0.332224	chr16	58397135	0.4785689971372635	chr16:58397135:A:G
chr16:58397330	['C', 'T']	19959	5286.563672993429	653.4968437516011	-0.0125790779608098	0.0153388328217512	-0.8200805176631204	0.41218	0.41218	chr16	58397330	0.3849130850952949	chr16:58397330:C:T
chr16:58398302	['T', 'G']	19959	2720.5452267602104	352.5727034327376	-0.0085702496532907	0.0199705991896204	-0.4291433407639132	0.667824	0.667824	chr16	58398302	0.1753379774944762	chr16:58398302:T:G
chr16:58399818	['C', 'T']	19959	2268.795709703288	400.2557740301155	0.0494979657076459	0.0218704168912152	2.263238325718792	0.0236317	0.0236317	chr16	58399818	1.6265050352841384	chr16:58399818:C:T
chr16:58399858	['C', 'T']	19959	2720.272586060029	351.56694096391163	-0.0087498459496824	0.0199704430480858	-0.4381398013361078	0.66129	0.66129	chr16	58399858	0.1796080446295368	chr16:58399858:C:T
chr16:58401154	['C', 'T']	19959	3647.731044850914	478.2369558861031	-0.0070306278039101	0.0175095177896573	-0.401531777651984	0.688033	0.688033	chr16	58401154	0.1623907312787292	chr16:58401154:C:T
chr16:58401262	['G', 'A']	19959	556.0	70.62518214800548	-0.0089677328928873	0.0429859396317564	-0.2086201434634289	0.834747	0.834747	chr16	58401262	0.0784451330831596	chr16:58401262:G:A
chr16:58401931	['C', 'CT']	19959	13882.086590499095	1828.439655677098	-0.0055053864397929	0.0105919742394864	-0.5197696213486925	0.60323	0.60323	chr16	58401931	0.2195170681487681	chr16:58401931:C:CT
chr16:58403941	['T', 'G']	19959	2959.1482613488324	361.00703316983055	-0.0214706968715598	0.019309869780735	-1.1119027272250477	0.266193	0.266193	chr16	58403941	0.5748033692270265	chr16:58403941:T:G
chr16:58404239	['T', 'C']	19959	8490.85082928296	1116.41149748832	-0.0095485435963295	0.0123732790219532	-0.771706802973414	0.440297	0.440297	chr16	58404239	0.3562542736317401	chr16:58404239:T:C
chr16:58404748	['A', 'G']	19959	10729.6127480457	1332.1997145037378	-0.0166491296914267	0.0112902592755064	-1.4746454696169808	0.140324	0.140324	chr16	58404748	0.852868044038127	chr16:58404748:A:G
chr16:58405286	['G', 'A']	19959	1781.0	308.4766454724325	0.0495451475984876	0.0245904677315074	2.014811110526624	0.0439378	0.0439378	chr16	58405286	1.3571616923353946	chr16:58405286:G:A
chr16:58406127	['C', 'CAAAT']	19959	36859.540288635	5085.447545980649	0.0376644063922531	0.0190649982726288	1.9755787990983944	0.0482163	0.0482163	chr16	58406127	1.3168061193678526	chr16:58406127:C:CAAAT
chr16:58406666	['C', 'A']	19959	7176.719146164252	897.6244030279835	-0.0170141252733509	0.0132016244697445	-1.2887902782224896	0.197486	0.197486	chr16	58406666	0.7044636865603303	chr16:58406666:C:A
chr16:58406939	['C', 'T']	19959	2967.743459957903	359.5728175989281	-0.0216726286001635	0.0192833854188411	-1.1239016453505104	0.261068	0.261068	chr16	58406939	0.5832463578787542	chr16:58406939:C:T
chr16:58409421	['T', 'G']	19959	15969.000451037382	2233.08209480454	0.0091286302072978	0.0103427723752893	0.8826096017647728	0.377458	0.377458	chr16	58409421	0.4231313655791934	chr16:58409421:T:G
chr16:58409571	['T', 'C']	19959	14082.82235028815	1842.1103540967567	-0.0068584049991227	0.0105577838306146	-0.649606499731055	0.515954	0.515954	chr16	58409571	0.2873890162733554	chr16:58409571:T:C
chr16:58409587	['G', 'A']	19959	3772.0	499.38680603018986	-0.0051627081438912	0.0172143126104014	-0.2999078883214763	0.764251	0.764251	chr16	58409587	0.1167639843399203	chr16:58409587:G:A
chr16:58409741	['T', 'C']	19959	2748.964113873296	364.1640652423101	-0.0109804552799148	0.0199211720112755	-0.551195244622145	0.581506	0.581506	chr16	58409741	0.235445799846198	chr16:58409741:T:C
chr16:58410750	['A', 'G']	19959	8754.754547732398	1164.267681218763	-0.00311142740978	0.0122366138909762	-0.254271928288472	0.799288	0.799288	chr16	58410750	0.0972967072014027	chr16:58410750:A:G
chr16:58410945	['A', 'C']	19959	15759.316675855847	2196.983511911443	0.0081616686894002	0.0103543129453428	0.7882385564820324	0.430567	0.430567	chr16	58410945	0.3659592589228952	chr16:58410945:A:C
chr16:58412301	['AAAGAAAG', 'A']	19959	2964.2673922857	368.742322022634	-0.0195902290170231	0.0193072940978999	-1.0146543020315806	0.310283	0.310283	chr16	58412301	0.5082420181910238	chr16:58412301:AAAGAAAG:A
chr16:58412805	['T', 'C']	19959	36984.41207717364	5068.778442324435	0.0262834188682137	0.0194199929244158	1.3534206202088148	0.175937	0.175937	chr16	58412805	0.7546428176997471	chr16:58412805:T:C
chr16:58413486	['C', 'T']	19959	3819.382722854136	492.5475375289726	-0.0098780460943759	0.0171400028893311	-0.5763153109224151	0.564409	0.564409	chr16	58413486	0.2484060696533851	chr16:58413486:C:T
chr16:58413706	['C', 'T']	19959	2153.107876540736	243.20203126174863	-0.0127695892176713	0.0223990939441227	-0.5700940069061124	0.56862	0.56862	chr16	58413706	0.2451778689915449	chr16:58413706:C:T
chr16:58414328	['C', 'T']	19959	5250.0	757.1956628741674	0.0108907758142616	0.0148946510713191	0.7311870390326044	0.464674	0.464674	chr16	58414328	0.3328516270098894	chr16:58414328:C:T
chr16:58416005	['A', 'G']	19959	3285.1272818455377	550.2892951004396	0.0421491583909592	0.0182346524004213	2.311486803553514	0.0208161	0.0208161	chr16	58416005	1.6816006344381444	chr16:58416005:A:G
chr16:58416408	['G', 'A']	19959	2144.0742393102414	264.7189581963503	-0.0057775585785856	0.0222281793847626	-0.2599204585574906	0.794928	0.794928	chr16	58416408	0.0996722054551604	chr16:58416408:G:A
chr16:58417274	['G', 'A']	19959	6718.019545932943	852.9160872611573	-0.0087094358228994	0.0134951585954007	-0.6453748402681045	0.518692	0.518692	chr16	58417274	0.2850904502571346	chr16:58417274:G:A
chr16:58418578	['T', 'C']	19959	12617.689624060153	1662.605363980801	-0.0083583664590793	0.0108242222804034	-0.7721909475391773	0.44001	0.44001	chr16	58418578	0.3565374532968395	chr16:58418578:T:C
chr16:58418706	['T', 'C']	19959	2594.3899579073964	317.06196144565166	-0.0224444920108733	0.0204648796926337	-1.0967321747291854	0.272772	0.272772	chr16	58418706	0.5642002119832841	chr16:58418706:T:C
chr16:58418837	['G', 'A']	19959	2593.0	316.24794573963794	-0.0226466406798819	0.020467669095589	-1.1064591954323952	0.268541	0.268541	chr16	58418837	0.5709893981789469	chr16:58418837:G:A
chr16:58420940	['A', 'G']	19959	10978.650180396871	1505.129345780794	-0.001218804686748	0.0112752512088671	-0.1080955682645534	0.913921	0.913921	chr16	58420940	0.0390913433765477	chr16:58420940:A:G
chr16:58422739	['C', 'G']	19959	2219.111183485319	279.64391783954113	-0.0197468441530834	0.0219660090241253	-0.8989727779586814	0.368678	0.368678	chr16	58422739	0.4333527771312494	chr16:58422739:C:G
chr16:58422870	['T', 'C']	19959	27687.93620326752	3775.82709160156	0.0002753797950339	0.0108859593871621	0.0252967869197372	0.979818	0.979818	chr16	58422870	0.0088545864872928	chr16:58422870:T:C
chr16:58423031	['T', 'C']	19959	26526.98722188816	3633.04146462801	0.0018917926404336	0.0106281079991376	0.1779990042053696	0.858726	0.858726	chr16	58423031	0.0661453875897069	chr16:58423031:T:C
chr16:58423032	['T', 'C']	19959	26526.316161363065	3630.618594667959	0.0016717909815396	0.0106271631607857	0.1573130059495662	0.875	0.875	chr16	58423032	0.0579919469776867	chr16:58423032:T:C
chr16:58423603	['A', 'G']	19959	8014.204600120264	1164.442818845287	0.0102306393530908	0.0125651468401392	0.814207703519157	0.415536	0.415536	chr16	58423603	0.3813913451071231	chr16:58423603:A:G
chr16:58423616	['T', 'G']	19959	8015.803226937916	1164.125622205568	0.0101580429198044	0.0125644657959101	0.8084739204042358	0.418827	0.418827	chr16	58423616	0.3779653289677843	chr16:58423616:T:G
chr16:58424541	['T', 'C']	19959	26912.78722871034	3699.3915277825176	0.0037238798370486	0.0107135332554471	0.3475865289497584	0.728154	0.728154	chr16	58424541	0.137776760416054	chr16:58424541:T:C
chr16:58424737	['T', 'TG']	19959	1101.0481444333002	85.1489310335234	-0.0484045921056307	0.0309098729074991	-1.565991301565239	0.117367	0.117367	chr16	58424737	0.9304539962104972	chr16:58424737:T:TG
chr16:58425134	['G', 'A']	19959	27459.12733012628	3732.834878644722	-0.0004349104844173	0.0108710414424556	-0.040006331198306	0.968088	0.968088	chr16	58425134	0.0140851631695662	chr16:58425134:G:A
chr16:58426022	['A', 'G']	19959	27915.797314225587	3796.459609727081	0.0004509220016898	0.01099468262717	0.0410127346991834	0.967286	0.967286	chr16	58426022	0.0144450979361004	chr16:58426022:A:G
chr16:58426438	['A', 'G']	19959	25464.65508946024	3459.147062528997	0.0008294491501966	0.0104626927155307	0.0792768336745072	0.936813	0.936813	chr16	58426438	0.0283470912607451	chr16:58426438:A:G
chr16:58426628	['T', 'G']	19959	12849.588385737929	1736.2626744815198	-0.0011715949801671	0.0108131534186664	-0.1083490573753144	0.91372	0.91372	chr16	58426628	0.0391868689105169	chr16:58426628:T:G
chr16:58427072	['A', 'G']	19959	3749.0	564.8310373620379	0.0168282826593614	0.0173233732104664	0.971420661259792	0.331351	0.331351	chr16	58427072	0.479711714392858	chr16:58427072:A:G
chr16:58427212	['A', 'G']	19959	12192.054274832111	1598.8028301708976	-0.0069402601181023	0.0109965226285455	-0.631132254489826	0.527961	0.527961	chr16	58427212	0.277398157220652	chr16:58427212:A:G
chr16:58427461	['G', 'A']	19959	28068.625256827858	3745.613595388989	-0.0080435286066939	0.0110031078246371	-0.7310233376686209	0.464773	0.464773	chr16	58427461	0.3327591093001738	chr16:58427461:G:A
chr16:58427563	['T', 'A']	19959	13724.750588824856	1821.9535756976368	-0.0018899498765142	0.0105972902531145	-0.1783427490776473	0.858456	0.858456	chr16	58427563	0.0662819596141985	chr16:58427563:T:A
chr16:58428723	['G', 'A']	19959	35705.788956809294	4855.287871613993	-0.0025383812465189	0.0166137546351821	-0.1527879339895626	0.878567	0.878567	chr16	58428723	0.0562251133710141	chr16:58428723:G:A
chr16:58428735	['G', 'C']	19959	10915.640709561034	1538.1432850296571	0.0026762836660175	0.0112925692047486	0.2369951086854702	0.812663	0.812663	chr16	58428735	0.0900895129328194	chr16:58428735:G:C
chr16:58428931	['G', 'GC']	19959	13794.764620395892	1841.8074577075083	-0.0053544320380862	0.0106153649981814	-0.504403950217776	0.613983	0.613983	chr16	58428931	0.2118436534653502	chr16:58428931:G:GC
chr16:58429093	['C', 'G']	19959	13795.382372100015	1841.72131141051	-0.0053635916585462	0.0106151153823421	-0.5052786960251436	0.613369	0.613369	chr16	58429093	0.2122781772761778	chr16:58429093:C:G
chr16:58429963	['C', 'T']	19959	24306.3068711472	3155.8830611383173	-0.0143622417297726	0.0103183384475921	-1.3919141926502785	0.163964	0.163964	chr16	58429963	0.7852514953522565	chr16:58429963:C:T
chr16:58430011	['G', 'A']	19959	13726.37545723305	1792.611324145562	-0.0040180146258851	0.0105486640967321	-0.3809026990564521	0.70328	0.70328	chr16	58430011	0.1528717329536381	chr16:58430011:G:A
chr16:58430171	['T', 'C']	19959	30388.04504685073	4004.084745403192	-0.0155608959610224	0.0118318586903875	-1.3151691858578711	0.188468	0.188468	chr16	58430171	0.7247623781010348	chr16:58430171:T:C
chr16:58430436	['T', 'C']	19959	21459.2254960914	2858.4253504678068	-0.0067088802695423	0.0101037867525056	-0.6639966216506471	0.5067	0.5067	chr16	58430436	0.2952490957093288	chr16:58430436:T:C
chr16:58430616	['C', 'A']	19959	39498.0	5349.897618326494	-0.0115192144053842	0.049660231415108	-0.2319605462386104	0.816571	0.816571	chr16	58430616	0.0880060478316061	chr16:58430616:C:A
chr16:58430670	['A', 'G']	19959	5328.800962116657	721.3273612703489	0.0036810900854243	0.0148764399086969	0.2474442882851491	0.804567	0.804567	chr16	58430670	0.0944377843571171	chr16:58430670:A:G
chr16:58430900	['A', 'G']	19959	13682.427633557185	1775.1585015102564	-0.005546020434968	0.0105612847020571	-0.5251274434338223	0.5995	0.5995	chr16	58430900	0.2222108125651325	chr16:58430900:A:G
chr16:58432377	['G', 'A']	19959	3466.0	488.7408523872944	0.0102351334087067	0.0179688746868237	0.5696034719532006	0.568953	0.568953	chr16	58432377	0.2449236082687524	chr16:58432377:G:A
chr16:58433333	['C', 'T']	19959	27284.023597776613	3654.729604506949	-0.0064553172896674	0.0108303263879258	-0.5960408817285623	0.551155	0.551155	chr16	58433333	0.2587262483745329	chr16:58433333:C:T
chr16:58433835	['C', 'T']	19959	26296.95264582081	3558.079245152554	-0.0033836652261355	0.0106064038281165	-0.319020968932541	0.749714	0.749714	chr16	58433835	0.1251043791552523	chr16:58433835:C:T
chr16:58433981	['TG', 'T']	19959	24750.20026059938	3319.762846356938	-0.0047437981023391	0.0103555988570894	-0.458090175933341	0.646893	0.646893	chr16	58433981	0.189167548315102	chr16:58433981:TG:T
chr16:58434186	['G', 'A']	19959	21548.55748797113	2902.7456073909884	-7.501147483007737e-05	0.0100654007840363	-0.0074524081494146	0.994054	0.994054	chr16	58434186	0.0025900227807326	chr16:58434186:G:A
chr16:58434307	['T', 'C']	19959	32134.83012627781	4365.456354700659	-0.0039694075036193	0.0127639531486923	-0.3109857469216738	0.755815	0.755815	chr16	58434307	0.1215844932703073	chr16:58434307:T:C
chr16:58434798	['ATCC', 'A']	19959	14824.557889125575	1954.2647835804416	-0.0031544922839039	0.0109476290961857	-0.2881438762848622	0.77324	0.77324	chr16	58434798	0.1116856878432466	chr16:58434798:ATCC:A
chr16:58434992	['C', 'T']	19959	7488.876064949383	1047.7036525061426	0.0044478259814664	0.0129375744865671	0.3437913332274578	0.731007	0.731007	chr16	58434992	0.1360784642913629	chr16:58434992:C:T
chr16:58435506	['T', 'C']	19959	25019.521274996245	3322.0428173078208	-0.0077361606853148	0.0104400846727787	-0.7410055500302519	0.458699	0.458699	chr16	58435506	0.338472206663211	chr16:58435506:T:C
chr16:58435775	['G', 'A']	19959	24956.75120264582	3328.679845231891	-0.0063760472997953	0.0104304011851307	-0.6112945405096083	0.541012	0.541012	chr16	58435775	0.2667931018509447	chr16:58435775:G:A
chr16:58435933	['A', 'G']	19959	25087.256939573104	3350.2719026764926	-0.0063441292522929	0.010448617459466	-0.6071740378001274	0.543742	0.543742	chr16	58435933	0.2646071197042745	chr16:58435933:A:G
chr16:58436142	['C', 'G']	19959	24521.685808779315	3338.213569289995	0.0025661107072377	0.0103470191798276	0.2480048275391798	0.804133	0.804133	chr16	58436142	0.0946721149466848	chr16:58436142:C:G
chr16:58436372	['G', 'A']	19959	508.0	20.422786691029163	-0.0738927024263753	0.0448521484580745	-1.6474729743536445	0.0994766	0.0994766	chr16	58436372	1.00227906685277	chr16:58436372:G:A
chr16:58436470	['CA', 'C']	19959	10876.0898431628	1406.9350462732248	-0.0042042218439293	0.0113921246398782	-0.3690463347997816	0.712097	0.712097	chr16	58436470	0.1474608438695638	chr16:58436470:CA:C
chr16:58436523	['G', 'A']	19959	17032.56013229104	2205.8971613498097	-0.0087073955534007	0.0101685429188741	-0.8563071054397298	0.391838	0.391838	chr16	58436523	0.4068934489179638	chr16:58436523:G:A
chr16:58437093	['G', 'A']	19959	17627.53274868454	2276.2140612008848	-0.0103066673355701	0.0101235306350114	-1.018090200658384	0.308647	0.308647	chr16	58437093	0.5105379399499985	chr16:58437093:G:A
chr16:58437182	['A', 'G']	19959	17627.649579073965	2275.791152035179	-0.0104635090320521	0.0101224294101527	-1.0336954310155302	0.301291	0.301291	chr16	58437182	0.5210138411401679	chr16:58437182:A:G
chr16:58438917	['G', 'T']	19959	15324.53560154332	2090.3558556478047	-0.0011866158116259	0.0103665201980567	-0.1144661650153769	0.908869	0.908869	chr16	58438917	0.0414987093820406	chr16:58438917:G:T
chr16:58439291	['C', 'T']	19959	10321.034223580698	1406.0915252554946	-0.0015093384085724	0.0115406008799199	-0.130785079934499	0.895947	0.895947	chr16	58439291	0.0477176803918189	chr16:58439291:C:T
chr16:58440764	['A', 'G']	19959	8390.203719484685	1123.9868255241329	-0.0028519019720021	0.0124711303423324	-0.2286803115449434	0.81912	0.81912	chr16	58440764	0.0866524700097551	chr16:58440764:A:G
chr16:58441301	['C', 'T']	19959	6261.254823352544	912.594089744998	0.0078564262235932	0.0138018336465704	0.569230612741475	0.569206	0.569206	chr16	58441301	0.2447305306658318	chr16:58441301:C:T
chr16:58441525	['G', 'A']	19959	6254.193464314354	911.2662967745496	0.0078607597496603	0.013808770313177	0.5692584908997421	0.569187	0.569187	chr16	58441525	0.2447450275841314	chr16:58441525:G:A
chr16:58441763	['C', 'T']	19959	6242.251014783262	910.6883985755104	0.0079635709154598	0.013813109379475	0.5765226855651274	0.564268	0.564268	chr16	58441763	0.2485145781500886	chr16:58441763:C:T
chr16:58444167	['A', 'C']	19959	1271.2547732397898	185.19575510018748	0.01513644481909	0.0287962935772973	0.5256386478509675	0.599145	0.599145	chr16	58444167	0.2224680606170302	chr16:58444167:A:C
chr16:58444427	['C', 'T']	19959	8605.0	1149.8249823521885	-0.0022182480445105	0.0123422995889255	-0.179727288948727	0.857368	0.857368	chr16	58444427	0.0668327299258854	chr16:58444427:C:T
chr16:58445095	['T', 'TG']	19959	8682.480126309458	1152.1455402326126	-0.0035511144018315	0.0123010216563781	-0.2886845093870923	0.772826	0.772826	chr16	58445095	0.1119182754815561	chr16:58445095:T:TG
chr16:58445160	['C', 'A']	19959	16079.222450513656	2193.115461734078	0.0026582189941964	0.0103113963745876	0.2577942790316548	0.796568	0.796568	chr16	58445160	0.0987771442015629	chr16:58445160:C:A
chr16:58446096	['C', 'T']	19959	8469.519911615529	1131.61507129021	-0.0031981352430494	0.0124499591252392	-0.2568791761385024	0.797275	0.797275	chr16	58446096	0.0983918537823131	chr16:58446096:C:T
chr16:58449212	['G', 'C']	19959	1116.1118404569825	131.5571580556283	-0.028094530683339	0.0308579580134165	-0.9104468504080536	0.362598	0.362598	chr16	58449212	0.44057459569379	chr16:58449212:G:C
chr16:58449419	['A', 'G']	19959	30001.50947083584	4148.302570388862	0.0131168497058974	0.0117479311896829	1.116524219806179	0.264211	0.264211	chr16	58449419	0.5780491051929026	chr16:58449419:A:G
chr16:58450273	['G', 'A']	19959	3452.172963222768	469.9279459121374	-0.0061676623576597	0.0178775054162802	-0.3449956922984974	0.730101	0.730101	chr16	58450273	0.1366170567171571	chr16:58450273:G:A
chr16:58450359	['C', 'G']	19959	5703.571528786892	837.4830164003052	0.0118429515331155	0.0143163144331473	0.8272346621344758	0.408114	0.408114	chr16	58450359	0.3892185068722602	chr16:58450359:C:G
chr16:58450720	['A', 'C']	19959	3542.7099974943626	470.7490776808608	-0.0084880562294503	0.017667036832497	-0.4804459463081711	0.630916	0.630916	chr16	58450720	0.2000284587667851	chr16:58450720:A:C
chr16:58450830	['G', 'A']	19959	5625.127336507141	829.8174005784516	0.0111832537649121	0.0144126585480081	0.775932748816677	0.437798	0.437798	chr16	58450830	0.3587262267583744	chr16:58450830:G:A
chr16:58450878	['A', 'C']	19959	6928.347128970839	1039.898821056405	0.0159283982264487	0.0132456437166952	1.20253862833197	0.229169	0.229169	chr16	58450878	0.6398441303324214	chr16:58450878:A:C
chr16:58453389	['G', 'A']	19959	5486.549782031368	794.2687963006118	0.0100068794755481	0.0145331254073409	0.6885566039699555	0.49111	0.49111	chr16	58453389	0.3088212226580456	chr16:58453389:G:A
chr16:58453591	['A', 'T']	19959	4354.218158132077	654.9811002593782	0.0184535676632969	0.0160837786898216	1.1473403121975931	0.251255	0.251255	chr16	58453591	0.5998852869811935	chr16:58453591:A:T
chr16:58454698	['G', 'T']	19959	7635.765145061883	1207.0061244916574	0.0219310269302929	0.0129060153236641	1.6992872222986444	0.0892807	0.0892807	chr16	58454698	1.0492424133331817	chr16:58454698:G:T
chr16:58454730	['C', 'T']	19959	4152.208036877442	648.1339629910661	0.0267180834807507	0.0165518437789928	1.614205875641518	0.106499	0.106499	chr16	58454730	0.9726544701268478	chr16:58454730:C:T
chr16:58455460	['C', 'A']	19959	17135.15110509698	2400.0211095086	0.0048750597490639	0.0101892733128329	0.4784501896640645	0.632335	0.632335	chr16	58455460	0.1990527791448914	chr16:58455460:C:A
chr16:58455693	['G', 'A']	19959	4441.667618761274	646.0417744132421	0.0056311538096719	0.0161363358461307	0.3489735131549242	0.727113	0.727113	chr16	58455693	0.138398090567531	chr16:58455693:G:A
chr16:58456191	['A', 'G']	19959	2088.0	290.14013388868693	0.0018706912821458	0.0226349923435615	0.0826459869635396	0.934134	0.934134	chr16	58456191	0.0295908204654596	chr16:58456191:A:G
chr16:58456538	['C', 'T']	19959	4962.0	733.6751859664902	0.0146300499735383	0.0153372094778072	0.9538925574895388	0.34015	0.34015	chr16	58456538	0.4683295247034138	chr16:58456538:C:T
chr16:58457178	['A', 'G']	19959	1865.0	249.19633441189555	-0.0067540009037038	0.0239543631846288	-0.2819528472390279	0.777983	0.777983	chr16	58457178	0.109029892839175	chr16:58457178:A:G
chr16:58458132	['A', 'C']	19959	7569.896361631752	1045.4593986385082	0.001861356286294	0.0128987105451409	0.1443056094467677	0.885261	0.885261	chr16	58458132	0.0529286681173006	chr16:58458132:A:C
chr16:58458337	['TGTGTGTGTGTGTGTATATGTGTG', 'T']	19959	500.6330796441331	85.92195910941311	0.0571924624295003	0.0470180579158776	1.2163935510017505	0.223849	0.223849	chr16	58458337	0.6500448413987043	chr16:58458337:TGTGTGTGTGTGTGTATATGTGTG:T
chr16:58461459	['T', 'C']	19959	12561.328418835565	1702.2385926968989	-0.0011601287719326	0.0108926570587895	-0.1065055812985962	0.915182	0.915182	chr16	58461459	0.0384925302660312	chr16:58461459:T:C
chr16:58462719	['C', 'T']	19959	690.0345726024652	71.77996634345867	-0.0272723151272627	0.0389368273156127	-0.7004246880774291	0.48367	0.48367	chr16	58462719	0.3154508492220687	chr16:58462719:C:T
chr16:58463066	['A', 'C']	19959	22079.53122181016	2997.74324207658	0.0019108481571035	0.0101857448832664	0.1876002372926866	0.851192	0.851192	chr16	58463066	0.0699724667832636	chr16:58463066:A:C
chr16:58464080	['G', 'T']	19959	1872.8445112781951	245.72230132089075	-0.0079406889183781	0.0239122463191245	-0.3320762429595487	0.739835	0.739835	chr16	58464080	0.1308651269983023	chr16:58464080:G:T
chr16:58466880	['G', 'A']	19959	3656.183184687845	476.3937672798439	-0.0068046094812209	0.0174716685316658	-0.3894653489383803	0.696936	0.696936	chr16	58466880	0.1568071015619768	chr16:58466880:G:A
chr16:58468306	['G', 'A']	19959	15072.51034724658	2026.138793561291	-0.0003658468842124	0.0103776684070306	-0.0352532832870815	0.971878	0.971878	chr16	58468306	0.0123882487076692	chr16:58468306:G:A
chr16:58468375	['T', 'C']	19959	2260.113237799379	310.88427908529906	0.0085119540753084	0.0220512920721163	0.3860070442798095	0.699496	0.699496	chr16	58468375	0.1552147646359055	chr16:58468375:T:C
chr16:58468549	['C', 'T']	19959	6392.601433296582	827.031167601221	-0.0052518479584364	0.0137708184869137	-0.3813751494457093	0.702929	0.702929	chr16	58468549	0.1530885390846099	chr16:58468549:C:T
chr16:58468578	['G', 'A']	19959	12236.226136192814	1602.5181163261043	-0.0033914516963892	0.0109079856321773	-0.3109145731164915	0.755869	0.755869	chr16	58468578	0.1215534657512851	chr16:58468578:G:A
chr16:58469767	['C', 'T']	19959	9157.376428141912	1185.8677609526887	-0.0094743558880518	0.0120644093393345	-0.7853145248613068	0.432279	0.432279	chr16	58469767	0.3642358618654795	chr16:58469767:C:T
chr16:58470368	['C', 'G']	19959	3656.549609140108	549.2699141389018	0.0197995121810042	0.0176364012732456	1.1226503567391632	0.2616	0.2616	chr16	58470368	0.5823622603477703	chr16:58470368:C:G
chr16:58470829	['C', 'A']	19959	3888.0252902574393	518.8890573950151	0.0023396716529545	0.0171040454565271	0.1367905422668144	0.891198	0.891198	chr16	58470829	0.0500257967999899	chr16:58470829:C:A
chr16:58471387	['C', 'T']	19959	8850.103899358459	1145.437363358723	-0.0078106608610576	0.0121973302934888	-0.6403582319343375	0.521947	0.521947	chr16	58471387	0.2823735942700335	chr16:58471387:C:T
chr16:58471471	['T', 'C']	19959	11086.999398496238	1453.6396801586409	-0.0053190394530202	0.0112560063799367	-0.4725512116358777	0.636539	0.636539	chr16	58471471	0.1961749824802179	chr16:58471471:T:C
chr16:58471937	['G', 'C']	19959	2482.3731208659046	320.4101059334438	-0.0035186230987949	0.0209579692227422	-0.167889505963048	0.866672	0.866672	chr16	58471937	0.0621452341756406	chr16:58471937:G:C
chr16:58471967	['C', 'T']	19959	9077.273980154354	1182.9509926324013	-0.0050617452230364	0.01201839363526	-0.4211665366148502	0.673638	0.673638	chr16	58471967	0.1715734222138254	chr16:58471967:C:T
chr16:58472103	['A', 'G']	19959	7306.098165965123	920.5310779040324	-0.0105221534529313	0.0130724244757457	-0.8049121624266313	0.42088	0.42088	chr16	58472103	0.3758417112108974	chr16:58472103:A:G
chr16:58472293	['T', 'C']	19959	14808.19351443464	1949.563076960635	-0.0037250680525571	0.0104134199421991	-0.3577180285855677	0.720558	0.720558	chr16	58472293	0.1423310557019715	chr16:58472293:T:C
chr16:58473494	['C', 'T']	19959	17657.30807397384	2352.253123438818	-0.00269781352317	0.0101882458653073	-0.2647966645913552	0.791169	0.791169	chr16	58473494	0.1017307378323826	chr16:58473494:C:T
chr16:58473497	['G', 'A']	19959	7659.151232711966	1028.1613846797254	0.0017988490208118	0.0128684378995294	0.1397876754627397	0.888829	0.888829	chr16	58473497	0.0511817840238599	chr16:58473497:G:A
chr16:58473664	['C', 'G']	19959	3637.546752856284	550.0593304839178	0.021176235335535	0.0176631302224505	1.1988948203880216	0.230583	0.230583	chr16	58473664	0.6371727147271221	chr16:58473664:C:G
chr16:58474004	['T', 'C']	19959	10924.619716183552	1472.518848854253	0.0020521544978744	0.0113268217287944	0.1811765512877794	0.856231	0.856231	chr16	58474004	0.0674090525058924	chr16:58474004:T:C
chr16:58474153	['C', 'T']	19959	3902.08215937209	579.3896347384022	0.0197924108437712	0.0177917070865641	1.1124514779539023	0.265957	0.265957	chr16	58474153	0.5751885745430035	chr16:58474153:C:T
chr16:58474374	['T', 'C']	19959	4552.140372857572	676.6139618949115	0.018073857201641	0.0159327754683202	1.1343822196941151	0.256648	0.256648	chr16	58474374	0.5906621157490131	chr16:58474374:T:C
chr16:58474774	['A', 'G']	19959	9342.40423932652	1218.9914141882773	-0.0074891616864894	0.0120338186122568	-0.6223429094121009	0.533724	0.533724	chr16	58474774	0.2726832678105875	chr16:58474774:A:G
chr16:58474995	['T', 'C']	19959	6096.221748935104	777.5671509150275	-0.0118258382887529	0.0140931798172296	-0.8391178174208251	0.401413	0.401413	chr16	58474995	0.3964085667343279	chr16:58474995:T:C
chr16:58475247	['A', 'C']	19959	2480.124260947991	319.4120312864343	-0.0044797515179015	0.020954892195758	-0.2137806998028083	0.83072	0.83072	chr16	58475247	0.0805453335517624	chr16:58475247:A:C
chr16:58476130	['A', 'T']	19959	37409.0	5059.524582082219	-0.0134107496549275	0.0210483671342713	-0.6371396683352198	0.524041	0.524041	chr16	58476130	0.2806347332888255	chr16:58476130:A:T
chr16:58476415	['A', 'C']	19959	12273.844858689115	1677.6489780122702	-7.394150018618047e-05	0.0110068193953805	-0.0067177899018868	0.99464	0.99464	chr16	58476415	0.0023340793588073	chr16:58476415:A:C
chr16:58476482	['T', 'A']	19959	1749.087634031466	272.77634980848364	0.0187281804522183	0.024661280319258	0.7594163891642519	0.447612	0.447612	chr16	58476482	0.3490982790160638	chr16:58476482:T:A
chr16:58477261	['T', 'C']	19959	1356.2718115760465	181.9275075030017	-0.0063651566307435	0.0278372325663915	-0.2286562292269055	0.819138	0.819138	chr16	58477261	0.0866429265792642	chr16:58477261:T:C
chr16:58477503	['AC', 'A']	19959	1565.15683719998	256.1235642106853	0.0307110798842619	0.0262263981496308	1.1709987665498112	0.241613	0.241613	chr16	58477503	0.6168797021851153	chr16:58477503:AC:A
chr16:58477992	['T', 'C']	19959	6635.997444377632	971.1033128590182	0.0141948620428778	0.0135258151447387	1.0494644419563346	0.293977	0.293977	chr16	58477992	0.5316866463355348	chr16:58477992:T:C
chr16:58478641	['A', 'C']	19959	461.7582859729423	40.5554794757631	-0.0370269329391943	0.0471915268665894	-0.7846097678481467	0.432692	0.432692	chr16	58478641	0.363821134355178	chr16:58478641:A:C
chr16:58479909	['C', 'T']	19959	18611.79750450992	2653.0716837637115	0.0154175361715564	0.0102150200355748	1.50930062964764	0.131238	0.131238	chr16	58479909	0.8819403966613496	chr16:58479909:C:T
chr16:58480055	['G', 'A']	19959	10300.03211905597	1278.2106457765576	-0.016212246196105	0.0115410631219125	-1.404744608434166	0.160113	0.160113	chr16	58480055	0.7955734051259304	chr16:58480055:G:A
chr16:58481077	['G', 'A']	19959	6142.462031978347	767.9141903223301	-0.0183635736613341	0.0140294254083222	-1.3089326987291228	0.190572	0.190572	chr16	58481077	0.7199409082033495	chr16:58481077:G:A
chr16:58481521	['C', 'A']	19959	15232.81602686178	2184.975386117663	0.0134054560772697	0.0105681265356712	1.2684798986860617	0.204641	0.204641	chr16	58481521	0.6890073506340844	chr16:58481521:C:A
chr16:58481990	['G', 'A']	19959	19153.919326552088	2743.7986731903115	0.0178150455974433	0.0102177090065123	1.743545993146677	0.0812537	0.0812537	chr16	58481990	1.0901568536968234	chr16:58481990:G:A
chr16:58482102	['C', 'T']	19959	5048.252931155426	591.7858176150119	-0.0219493193611556	0.015188901212765	-1.4450893487087215	0.148449	0.148449	chr16	58482102	0.8284227236047819	chr16:58482102:C:T
chr16:58484386	['A', 'G']	19959	25797.87763078773	3512.938818200843	0.0056182210437941	0.0106177393240519	0.52913533402232	0.596717	0.596717	chr16	58484386	0.2242315892699905	chr16:58484386:A:G
chr16:58484730	['A', 'G']	19959	32830.22441615716	4394.032671949324	-0.0118792822340225	0.0131361564795304	-0.9043194828360612	0.365837	0.365837	chr16	58484730	0.4367123729896852	chr16:58484730:A:G
chr16:58485217	['G', 'A']	19959	25748.58014731673	3508.429689603331	0.0062601677353404	0.0106225150289837	0.5893300897442292	0.555647	0.555647	chr16	58485217	0.2552010261141442	chr16:58485217:G:A
chr16:58485250	['T', 'C']	19959	5556.670425499925	731.8573049315313	-0.014909365156703	0.0146050124461787	-1.0208389216815712	0.307343	0.307343	chr16	58485250	0.5123766738591904	chr16:58485250:T:C
chr16:58485293	['T', 'C']	19959	1057.264859176105	108.41246026539028	-0.0314137191094841	0.0317718220473432	-0.9887289140255946	0.322808	0.322808	chr16	58485293	0.4910557108991518	chr16:58485293:T:C
chr16:58485669	['T', 'C']	19959	32434.25008768853	4366.67405226402	-0.006925978071292	0.0128595241528727	-0.5385874305267196	0.590178	0.590178	chr16	58485669	0.2290169836816714	chr16:58485669:T:C
chr16:58487186	['C', 'T']	19959	30286.55231509321	3966.371615577899	-0.0232446666914469	0.011801844363886	-1.969579158540352	0.0489004	0.0489004	chr16	58487186	1.31068758837981	chr16:58487186:C:T
chr16:58487397	['G', 'T']	19959	29408.42032471437	3776.5015043803214	-0.0264660279933889	0.0114105287743242	-2.319439222916848	0.0203813	0.0203813	chr16	58487397	1.6907681184247627	chr16:58487397:G:T
chr16:58490906	['G', 'T']	19959	1233.1235656661822	171.09711705350466	-0.0079003686342681	0.029426995917449	-0.2684735015572401	0.788338	0.788338	chr16	58490906	0.1032875387770157	chr16:58490906:G:T
chr16:58491408	['C', 'T']	19959	711.0	85.21769951850524	-0.0104123825202594	0.038467698676094	-0.270678592133465	0.786641	0.786641	chr16	58491408	0.1042234217583078	chr16:58491408:C:T
chr16:58491586	['A', 'G']	19959	36035.525983146086	4848.699696380879	-0.0081971691398254	0.0170909141251443	-0.4796214573312765	0.631502	0.631502	chr16	58491586	0.1996252696730394	chr16:58491586:A:G
chr16:58491943	['G', 'T']	19959	25316.61058487445	3485.519608338054	0.0018729051727716	0.010580235623097	0.1770192309028624	0.859495	0.859495	chr16	58491943	0.065756645421054	chr16:58491943:G:T
chr16:58491985	['T', 'G']	19959	5692.8386125194575	770.8309812546216	0.0062795711378353	0.0144440257917296	0.4347521410153487	0.663747	0.663747	chr16	58491985	0.177997428827823	chr16:58491985:T:G
chr16:58493145	['G', 'C']	19959	38622.0	5181.905264128758	-0.0495624056852417	0.0285051291007428	-1.7387188638956232	0.0820997	0.0820997	chr16	58493145	1.0856584298304084	chr16:58493145:G:C
chr16:58493345	['T', 'G']	19959	4982.49781987671	757.2191332181906	0.0212021240498559	0.0153208773308828	1.3838714057920265	0.166413	0.166413	chr16	58493345	0.7788127501141887	chr16:58493345:T:G
chr16:58494071	['C', 'T']	19959	21364.3520597374	2979.552316298967	0.0087204600538989	0.0101355665850194	0.8603820990913242	0.389589	0.389589	chr16	58494071	0.4093933138743838	chr16:58494071:C:T
chr16:58494908	['G', 'A']	19959	1421.2136199639208	201.5007117330869	0.0098677108709698	0.0275377821939127	0.3583335361389822	0.720098	0.720098	chr16	58494908	0.1426083952868059	chr16:58494908:G:A
chr16:58495711	['C', 'T']	19959	18297.91677522798	2568.2583365465493	0.0080719830017681	0.0100285326752418	0.8049017002952026	0.420886	0.420886	chr16	58495711	0.3758355200202541	chr16:58495711:C:T
chr16:58496686	['C', 'T']	19959	23893.379861668007	3345.0969905008524	0.0103219437802414	0.010259753860964	1.0060615410584046	0.314398	0.314398	chr16	58496686	0.5025202253289609	chr16:58496686:C:T
chr16:58496805	['T', 'C']	19959	2622.3941671677694	403.1751878148566	0.0248406748693859	0.0205882427015416	1.2065466309820532	0.227621	0.227621	chr16	58496805	0.6427876730177432	chr16:58496805:T:C
chr16:58496929	['A', 'G']	19959	4471.22402044293	598.1843130079435	0.0051345391966771	0.0160819529597475	0.3192733624783407	0.749523	0.749523	chr16	58496929	0.1252150357712406	chr16:58496929:A:G
chr16:58498791	['A', 'G']	19959	34505.18641010222	4729.831369311451	0.0131236600895044	0.0146832641382223	0.8937835597019523	0.371448	0.371448	chr16	58498791	0.4301019756954232	chr16:58498791:A:G
chr16:58498799	['A', 'G']	19959	4186.048661922421	595.0737302247063	0.0119426737169423	0.0165933080205397	0.719728320727808	0.471701	0.471701	chr16	58498799	0.3263332030546553	chr16:58498799:A:G
chr16:58498851	['C', 'G']	19959	34847.745966529714	4760.423438553768	0.0091708580480932	0.0151424865005797	0.6056375251014493	0.544762	0.544762	chr16	58498851	0.2637931943513117	chr16:58498851:C:G
chr16:58499171	['C', 'T']	19959	9320.934008117452	1191.8717681517471	-0.0096353856672916	0.0119163213654651	-0.8085872621072536	0.418762	0.418762	chr16	58499171	0.3780327346796081	chr16:58499171:C:T
chr16:58500028	['A', 'C']	19959	38627.0	5180.590090066924	-0.0483635093691423	0.0285510352872182	-1.6939318971313695	0.0902938	0.0902938	chr16	58500028	1.044342069378963	chr16:58500028:A:C
chr16:58502764	['C', 'T']	19959	426.0	53.22819216000385	0.0050478886489235	0.0493278031242689	0.10233353867811	0.918493	0.918493	chr16	58502764	0.0369241491817523	chr16:58502764:C:T
chr16:58503993	['G', 'A']	19959	6129.149609061749	809.2181388479546	-0.0004306773551125	0.0141041808152995	-0.030535439154707	0.97564	0.97564	chr16	58503993	0.0107104024715083	chr16:58503993:G:A
chr16:58505281	['G', 'A']	19959	34449.71228756203	4693.356268557623	-0.0025334318644771	0.0148541073816575	-0.1705542985104278	0.864576	0.864576	chr16	58505281	0.0631968243335175	chr16:58505281:G:A
chr16:58505865	['G', 'A']	19959	407.0815835630168	30.0825795151557	-0.0481294665739156	0.0506783395746276	-0.9497048833464922	0.342274	0.342274	chr16	58505865	0.465626089718068	chr16:58505865:G:A
chr16:58506154	['GTGTC', 'G']	19959	6094.15747190728	936.0083743749252	0.0241441286757707	0.0141216409016566	1.709725437993414	0.0873322	0.0873322	chr16	58506154	1.0588255993190756	chr16:58506154:GTGTC:G
chr16:58506971	['G', 'A']	19959	412.04128877085736	33.60164363962116	-0.0388789803156661	0.0503908884031299	-0.7715478243731702	0.440391	0.440391	chr16	58506971	0.3561615650188058	chr16:58506971:G:A
chr16:58507085	['G', 'A']	19959	572.0	42.83191332139932	-0.0482939901665835	0.0424661136433551	-1.1372359282079096	0.255453	0.255453	chr16	58507085	0.5926889926654317	chr16:58507085:G:A
chr16:58508997	['G', 'A']	19959	14716.474670541666	2074.378133340133	0.0133195233282622	0.0104770817376478	1.271300889101645	0.203636	0.203636	chr16	58508997	0.6911454423506151	chr16:58508997:G:A
chr16:58509427	['T', 'G']	19959	1532.2303066746842	233.59439991393137	0.0131973818415698	0.0263468760359052	0.5009087917514246	0.616441	0.616441	chr16	58509427	0.2101084837083285	chr16:58509427:T:G
chr16:58509842	['C', 'T']	19959	1445.0	223.9701044923956	0.0158913839360506	0.0270916597414721	0.5865784557940549	0.557493	0.557493	chr16	58509842	0.2537605813389211	chr16:58509842:C:T
chr16:58510847	['G', 'A']	19959	39228.0	5354.685424650096	0.0549577439809322	0.0386864729167196	1.4205932936620955	0.155451	0.155451	chr16	58510847	0.8084064798408922	chr16:58510847:G:A
chr16:58511164	['G', 'A']	19959	1447.0	221.50020940535825	0.0141334330994465	0.0270757384912372	0.5219962182756596	0.601679	0.601679	chr16	58511164	0.2206351461338651	chr16:58511164:G:A
chr16:58511522	['A', 'G']	19959	35744.0	4893.372127182041	0.007300920039046	0.0167317282452008	0.4363518180580168	0.662586	0.662586	chr16	58511522	0.1787577447096891	chr16:58511522:A:G
chr16:58512393	['C', 'T']	19959	23534.53743235117	3228.083300284274	0.0057012201958717	0.0103699580727252	0.5497823767356348	0.582475	0.582475	chr16	58512393	0.2347227099500891	chr16:58512393:C:T
chr16:58512530	['C', 'G']	19959	677.0678458686175	77.37513365979234	-0.0130930796939519	0.039076843497218	-0.3350598083717824	0.737583	0.737583	chr16	58512530	0.1321891015684108	chr16:58512530:C:G
chr16:58513618	['C', 'T']	19959	413.1448977546111	33.374284481769884	-0.0379335092804811	0.0503335942149068	-0.7536419735598137	0.451073	0.451073	chr16	58513618	0.3457531678079559	chr16:58513618:C:T
chr16:58513954	['C', 'T']	19959	30333.638582598232	4140.296841316225	0.0045667682516126	0.0119018153806785	0.3837035028308679	0.701202	0.701202	chr16	58513954	0.1541568538621487	chr16:58513954:C:T
chr16:58514090	['C', 'T']	19959	1279.064084577613	175.7525446765318	0.0008338507018184	0.028609092238437	0.0291463530149404	0.976748	0.976748	chr16	58514090	0.0102174693684485	chr16:58514090:C:T
chr16:58514511	['G', 'A']	19959	421.4011534603813	34.7454603758813	-0.0403675483809462	0.0497396409818305	-0.8115769954128176	0.417044	0.417044	chr16	58514511	0.3798181226062707	chr16:58514511:G:A
chr16:58515300	['G', 'C']	19959	6370.3191702575405	880.7603234907124	-0.0009766940078118	0.0137602244391072	-0.0709795114268641	0.943415	0.943415	chr16	58515300	0.0252972228905717	chr16:58515300:G:C
chr16:58515358	['T', 'C']	19959	421.0210942980258	34.666008027897284	-0.0404617827002462	0.0497389657580346	-0.8134825902307835	0.415951	0.415951	chr16	58515358	0.3809578272650991	chr16:58515358:T:C
chr16:58516028	['T', 'C']	19959	30039.020145326984	4097.051935209957	0.0033324556784858	0.0117518260797889	0.2835691794500826	0.776744	0.776744	chr16	58516028	0.1097220927906649	chr16:58516028:T:C
chr16:58516580	['G', 'A']	19959	3955.1981661489126	533.2453973141869	-0.0006214280452014	0.0169155819589535	-0.0367370183721373	0.970695	0.970695	chr16	58516580	0.0129172073986472	chr16:58516580:G:A
chr16:58517456	['C', 'G']	19959	6357.274066649962	877.998268107486	-0.0011662909785719	0.0137642195674769	-0.0847335348622088	0.932474	0.932474	chr16	58517456	0.0303632687031349	chr16:58517456:C:G
chr16:58518324	['G', 'A']	19959	23675.37240066142	3228.903060483573	0.0044013540592957	0.0103689836436719	0.4244730448564142	0.671225	0.671225	chr16	58518324	0.1731318764346421	chr16:58518324:G:A
chr16:58519017	['G', 'A']	19959	30032.00937014581	4110.869168641632	0.0054674938665122	0.0117485137060524	0.4653774939799905	0.641666	0.641666	chr16	58519017	0.1926909720904235	chr16:58519017:G:A
chr16:58519055	['A', 'G']	19959	414.0	33.892499288386006	-0.0377774979117018	0.0502722367614596	-0.7514584658517389	0.452386	0.452386	chr16	58519055	0.3444908436599919	chr16:58519055:A:G
chr16:58519260	['A', 'C']	19959	30038.009971438594	4106.277111166555	0.0048211044542257	0.0117501638220268	0.4103010415214949	0.68159	0.68159	chr16	58519260	0.1664767899794399	chr16:58519260:A:C
chr16:58519444	['T', 'C']	19959	6348.544634354168	884.1194921414426	0.0004181430384392	0.013777184264728	0.0303503989207555	0.975788	0.975788	chr16	58519444	0.0106445270372674	chr16:58519444:T:C
chr16:58519873	['G', 'A']	19959	23683.18659184287	3225.6898353656784	0.0040729919743015	0.0103698056241117	0.3927741870909429	0.69449	0.69449	chr16	58519873	0.1583340033116586	chr16:58519873:G:A
chr16:58519916	['G', 'C']	19959	13569.75917201283	1929.745482150468	0.015181929244711	0.0106671631001846	1.4232396282051925	0.154682	0.154682	chr16	58519916	0.8105602212424396	chr16:58519916:G:C
chr16:58521649	['T', 'A']	19959	23688.373703462443	3227.7610730091124	0.0041375295537169	0.010370306337384	0.3989785276449831	0.689913	0.689913	chr16	58521649	0.1612056715846818	chr16:58521649:T:A
chr16:58522732	['C', 'T']	19959	23686.1204330176	3229.662094913202	0.0044120400818024	0.0103739356989161	0.4253005040568594	0.670622	0.670622	chr16	58522732	0.1735222034841729	chr16:58522732:C:T
chr16:58523064	['G', 'A']	19959	993.0497544844172	118.34501402903582	-0.0123808952648542	0.0326487981875368	-0.3792144260176909	0.704533	0.704533	chr16	58523064	0.1520986599254522	chr16:58523064:G:A
chr16:58524198	['C', 'T']	19959	6706.553778531079	916.6264271509392	-0.0017165582982621	0.0139237497102083	-0.1232827603187711	0.901884	0.901884	chr16	58524198	0.0448493176682272	chr16:58524198:C:T
chr16:58524803	['T', 'C']	19959	6354.273465296919	874.077434905703	-0.0017212056400132	0.0137678112453959	-0.1250166500204447	0.900512	0.900512	chr16	58524803	0.0455104955051265	chr16:58524803:T:C
chr16:58525085	['C', 'T']	19959	6353.636668838002	874.5783723691404	-0.001627455570037	0.0137676681306307	-0.1182085124797758	0.905904	0.905904	chr16	58525085	0.042917822719744	chr16:58525085:C:T
chr16:58525510	['C', 'T']	19959	13576.040589296454	1936.8722102856384	0.0157316804330496	0.0106651573763303	1.4750537547588072	0.140214	0.140214	chr16	58525510	0.8532086210398708	chr16:58525510:C:T
chr16:58525562	['C', 'CA']	19959	6354.0	873.5392557087281	-0.0018011546336027	0.013766907271099	-0.1308321904211531	0.895909	0.895909	chr16	58525562	0.0477361006112058	chr16:58525562:C:CA
chr16:58525725	['T', 'C']	19959	21142.355735979552	2921.468930801895	0.0081141280296147	0.0102401659914741	0.7923824707890974	0.428147	0.428147	chr16	58525725	0.3684070947065697	chr16:58525725:T:C
chr16:58526418	['C', 'G']	19959	32543.457731648617	4468.886461185149	0.0094905435380706	0.0131105041551059	0.7238885267714505	0.469143	0.469143	chr16	58526418	0.3286947593212946	chr16:58526418:C:G
chr16:58526871	['C', 'T']	19959	6654.047551566664	930.0831255320602	0.0002296587086379	0.0138920670196797	0.0165316441615622	0.98681	0.98681	chr16	58526871	0.0057664581660733	chr16:58526871:C:T
chr16:58526973	['G', 'A']	19959	6309.632259357619	868.6231180924049	-0.001300672134142	0.0138051392801902	-0.0942165165988901	0.924938	0.924938	chr16	58526973	0.0338873777045477	chr16:58526973:G:A
chr16:58527165	['T', 'C']	19959	637.0638372500878	72.92468044968112	-0.0144686595834495	0.0402240490962791	-0.3597017184624494	0.719074	0.719074	chr16	58527165	0.1432264140149589	chr16:58527165:T:C
chr16:58527481	['T', 'G']	19959	428.68730867667	59.039577670997545	0.0013260094609417	0.0490230214414966	0.0270487094012395	0.978421	0.978421	chr16	58527481	0.0094742345426567	chr16:58527481:T:G
chr16:58528062	['G', 'A']	19959	414.0829867201203	33.942158269537906	-0.0377090049603793	0.0502722745191887	-0.7500954615846163	0.453206	0.453206	chr16	58528062	0.343704349140409	chr16:58528062:G:A
chr16:58529295	['T', 'A']	19959	769.0770656912362	98.01546767575783	-0.0072438716436625	0.0369165376612686	-0.1962229424148449	0.844438	0.844438	chr16	58529295	0.0734322315238055	chr16:58529295:T:A
chr16:58529934	['T', 'C']	19959	30098.958245402464	4126.568320907418	0.0063556935691385	0.0118467118231393	0.5364943170749213	0.591623	0.591623	chr16	58529934	0.2279549506675066	chr16:58529934:T:C
chr16:58531505	['TGA', 'T']	19959	6331.586148140723	873.9067967632483	-0.0010385221192907	0.0137877418623708	-0.0753221324896607	0.939959	0.939959	chr16	58531505	0.0268910894450814	chr16:58531505:TGA:T
chr16:58532400	['G', 'A']	19959	6331.268854923578	874.406469405119	-0.0008703658700215	0.0137875033644379	-0.0631271555854305	0.949666	0.949666	chr16	58532400	0.0224291103553237	chr16:58532400:G:A
chr16:58532767	['A', 'G']	19959	6329.585646988073	873.3316693149353	-0.0010139934725688	0.013788890068247	-0.0735369901094408	0.94138	0.94138	chr16	58532767	0.0262350326938609	chr16:58532767:A:G
chr16:58532838	['CACTG', 'C']	19959	6329.634263666883	873.2667815252549	-0.0011016663103976	0.0137879080432614	-0.0799009035265529	0.936317	0.936317	chr16	58532838	0.0285770913868001	chr16:58532838:CACTG:C
chr16:58533334	['A', 'G']	19959	6394.395687822624	887.046077667404	2.19219412819851e-06	0.0138131968566881	0.0001587028803645	0.999873	0.999873	chr16	58533334	5.515890186611924e-05	chr16:58533334:A:G
chr16:58533682	['G', 'A']	19959	23698.936904881222	3232.408620925998	0.0044076216780477	0.010372424178222	0.4249365049398995	0.670888	0.670888	chr16	58533682	0.1733499761676412	chr16:58533682:G:A
chr16:58533687	['T', 'C']	19959	14924.830860534148	2124.662663116215	0.0152999746240096	0.0104715123843548	1.4611045723317704	0.144002	0.144002	chr16	58533687	0.8416314760788337	chr16:58533687:T:C
chr16:58533857	['T', 'A']	19959	6320.0163490471405	865.8180364464107	-0.0017415974376153	0.0138164582146636	-0.126052379745696	0.899692	0.899692	chr16	58533857	0.0459061412206015	chr16:58533857:T:A
chr16:58537285	['T', 'C']	19959	6351.954750450992	877.5649504802932	-0.000851077533594	0.013773925637074	-0.0617890321190116	0.950731	0.950731	chr16	58537285	0.0219423450408691	chr16:58537285:T:C
chr16:58537405	['A', 'G']	19959	30818.54409259445	4230.662603302271	0.0077352018924647	0.0121288911161465	0.6377501305265469	0.523644	0.523644	chr16	58537405	0.2809638683199996	chr16:58537405:A:G
chr16:58539243	['T', 'C']	19959	30042.02074668003	4110.069365483423	0.0051692379017638	0.0117583668659437	0.439622097243433	0.660216	0.660216	chr16	58539243	0.1803139549716107	chr16:58539243:T:C
chr16:58539997	['G', 'A']	19959	6350.954600120265	873.1397893767611	-0.0017561326892923	0.0137692608830778	-0.1275400839743431	0.898514	0.898514	chr16	58539997	0.0464751516375022	chr16:58539997:G:A
chr16:58540349	['T', 'C']	19959	6351.591159667236	875.2427209532167	-0.0013535028273557	0.0137719635179629	-0.0982795826891583	0.921711	0.921711	chr16	58540349	0.0354052294670303	chr16:58540349:T:C
chr16:58541585	['G', 'A']	19959	23683.37320238513	3232.565958844269	0.0047484677213868	0.0103756206601849	0.4576562575777713	0.647204	0.647204	chr16	58541585	0.1889588072601856	chr16:58541585:G:A
chr16:58543234	['A', 'C']	19959	6351.0	873.6872459879613	-0.0016071849328914	0.0137708710441446	-0.1167090249948129	0.907092	0.907092	chr16	58543234	0.0423486632529325	chr16:58543234:A:C
chr16:58543517	['C', 'T']	19959	34154.42245828531	4639.584003699639	-0.0023985945679998	0.0145191980318386	-0.1652015877695243	0.868787	0.868787	chr16	58543517	0.0610866862249622	chr16:58543517:C:T
chr16:58544130	['T', 'G']	19959	13570.079386558413	1929.441256203927	0.014892399774417	0.0106656547642604	1.396294939558698	0.162641	0.162641	chr16	58544130	0.7887699640973496	chr16:58544130:T:G
chr16:58544187	['C', 'T']	19959	6350.954600120265	870.5482960979416	-0.0020747317757683	0.0137692455195445	-0.150678682635397	0.880231	0.880231	chr16	58544187	0.0554033405085158	chr16:58544187:C:T
chr16:58544279	['T', 'C']	19959	23689.747682285142	3234.422359180867	0.0047703585005133	0.0103737143493415	0.4598505742368036	0.645628	0.645628	chr16	58544279	0.1900176431221029	chr16:58544279:T:C
chr16:58544358	['T', 'C']	19959	6354.273465296918	875.3836201927587	-0.0014805335390155	0.0137678889113472	-0.1075352618363532	0.914365	0.914365	chr16	58544358	0.0388804061886507	chr16:58544358:T:C
chr16:58545254	['A', 'C']	19959	6349.954449789537	870.2790998492804	-0.0022022617622764	0.013772145421868	-0.1599069494851216	0.872956	0.872956	chr16	58545254	0.0590076456859244	chr16:58545254:A:C
chr16:58545370	['C', 'T']	19959	6352.636568622538	872.345999865215	-0.0016966022680556	0.0137682885260578	-0.1232253569384937	0.90193	0.90193	chr16	58545370	0.0448271673288109	chr16:58545370:C:T
chr16:58545982	['T', 'C']	19959	6352.318268363563	873.6205331029488	-0.0016829355639027	0.0137680449737865	-0.1222348973370573	0.902714	0.902714	chr16	58545982	0.0444498221070026	chr16:58545982:T:C
chr16:58546309	['T', 'C']	19959	23699.12434220418	3236.5435063338014	0.0048739324070293	0.0103748604384801	0.4697829369301248	0.638515	0.638515	chr16	58546309	0.1948288958309346	chr16:58546309:T:C
chr16:58546626	['T', 'C']	19959	6350.227145148355	870.5875773309292	-0.0020906253391446	0.0137730478531805	-0.1517910459203045	0.879353	0.879353	chr16	58546626	0.0558367504358141	chr16:58546626:T:C
chr16:58546830	['A', 'G']	19959	402.0604329524955	61.35979388187348	0.0202269927869787	0.0505447583948519	0.4001798293102318	0.689028	0.689028	chr16	58546830	0.1617631293283505	chr16:58546830:A:G
chr16:58547324	['C', 'T']	19959	640.0641378964774	68.42032468616956	-0.022865285299181	0.0401330823408968	-0.5697365855171477	0.568863	0.568863	chr16	58547324	0.2449923127050634	chr16:58547324:C:T
chr16:58547817	['C', 'T']	19959	13562.0	1934.1372773349417	0.0155226891325994	0.0106677917233574	1.4550986310139582	0.145658	0.145658	chr16	58547817	0.8366656575488978	chr16:58547817:C:T
chr16:58549045	['C', 'T']	19959	33568.36373202385	4531.083432398912	0.0014521755781937	0.0137748130042614	0.1054225257173738	0.916042	0.916042	chr16	58549045	0.0380846137228937	chr16:58549045:C:T
chr16:58550071	['A', 'G']	19959	33565.0	4529.827041724009	0.0013344036343428	0.0137725597019401	0.0968885714218274	0.922816	0.922816	chr16	58550071	0.0348848841861945	chr16:58550071:A:G
chr16:58550842	['C', 'CT']	19959	4083.02285256089	509.8625152457789	-0.0042814852451646	0.0168932475526383	-0.2534435863692736	0.799928	0.799928	chr16	58550842	0.0969491012704259	chr16:58550842:C:CT
chr16:58551465	['C', 'A']	19959	33151.0	4494.316270215453	0.0037671125336513	0.0134707039250881	0.2796522404917092	0.779747	0.779747	chr16	58551465	0.1080462874729694	chr16:58551465:C:A
chr16:58553260	['T', 'C']	19959	33569.04570054119	4529.140071054246	0.0010416768218933	0.013775383741843	0.0756187153414284	0.939723	0.939723	chr16	58553260	0.0270001435279185	chr16:58553260:T:C
chr16:58553524	['A', 'AT']	19959	33571.774258219724	4529.156082073274	0.0012204083174719	0.0137830613978431	0.0885440674060208	0.929445	0.929445	chr16	58553524	0.0317763045507429	chr16:58553524:A:AT
chr16:58553833	['C', 'T']	19959	23690.12163584424	3237.05120099966	0.005066388487993	0.0103744259781914	0.4883536205900243	0.625305	0.625305	chr16	58553833	0.2039080986442509	chr16:58553833:C:T
chr16:58554287	['A', 'G']	19959	415.0623872519543	34.640146835860776	-0.0362482734110358	0.0502152031207766	-0.7218585439921903	0.47039	0.47039	chr16	58554287	0.3275419194807741	chr16:58554287:A:G
chr16:58555208	['G', 'A']	19959	23685.120132310927	3231.870593891253	0.004564924614962	0.0103744456324018	0.4400162453697497	0.65993	0.65993	chr16	58555208	0.1805021284369207	chr16:58555208:G:A
chr16:58557402	['C', 'T']	19959	23689.308289895747	3231.705777082284	0.0044695797318398	0.0103739006340688	0.4308485197131544	0.666583	0.666583	chr16	58557402	0.1761457664335695	chr16:58557402:C:T
chr16:58557804	['T', 'C']	19959	33569.04570054119	4531.401839635234	0.0016079656101404	0.0137725543038054	0.1167514445520229	0.907058	0.907058	chr16	58557804	0.0423649419646007	chr16:58557804:T:C
chr16:58558083	['G', 'A']	19959	33567.68183184688	4532.96798429806	0.0017533213936858	0.0137717293883439	0.1273130878660612	0.898694	0.898694	chr16	58558083	0.046388157803729	chr16:58558083:G:A
chr16:58558374	['C', 'T']	19959	4077.612898376428	514.1143224240793	-0.002954008889827	0.0169005819630079	-0.1747874065101878	0.861248	0.861248	chr16	58558374	0.064871773606782	chr16:58558374:C:T
chr16:58559260	['C', 'A']	19959	9876.474190638468	1298.4190360158514	-0.0047983673050852	0.0117572783625789	-0.4081188823731055	0.683191	0.683191	chr16	58559260	0.1654578634491483	chr16:58559260:C:A
chr16:58559336	['G', 'A']	19959	23688.121034430915	3233.0889684882864	0.0047191138932109	0.0103755884139541	0.4548285557341726	0.649238	0.649238	chr16	58559336	0.1875960687790532	chr16:58559336:G:A
chr16:58559618	['C', 'T']	19959	9515.0	1255.8444696162528	-0.0045765260884526	0.011927509857737	-0.3836950162303926	0.701209	0.701209	chr16	58559618	0.154152518383643	chr16:58559618:C:T
chr16:58560676	['G', 'A']	19959	23670.743873715863	3235.950838509508	0.0051998829655816	0.010372233325613	0.5013272264846845	0.616146	0.616146	chr16	58560676	0.2103163665995284	chr16:58560676:G:A
chr16:58560751	['G', 'A']	19959	407.0	37.83620616382386	-0.0298595149545461	0.050550275541356	-0.590689459845131	0.554735	0.554735	chr16	58560751	0.2559144322330473	chr16:58560751:G:A
chr16:58562599	['G', 'A']	19959	13246.857767063426	1894.4388352175984	0.0166355160254159	0.0107422012852546	1.548613322694927	0.121491	0.121491	chr16	58562599	0.9154558932188304	chr16:58562599:G:A
chr16:58562715	['C', 'T']	19959	9881.367248645392	1306.171647228544	-0.0040185450067125	0.011764875055624	-0.3415714138665269	0.732677	0.732677	chr16	58562715	0.1350874415029824	chr16:58562715:C:T
chr16:58562849	['C', 'T']	19959	33549.36182793005	4532.451454175885	0.0022321115862884	0.0137535386304466	0.1622936210283458	0.871076	0.871076	chr16	58562849	0.0599439518342362	chr16:58562849:C:T
chr16:58563385	['C', 'G']	19959	33550.04284425736	4531.869571038206	0.002065204138893	0.0137540475901179	0.1501524642372791	0.880646	0.880646	chr16	58563385	0.0551986331799212	chr16:58563385:C:G
chr16:58563387	['A', 'T']	19959	33550.723928839885	4533.672991187791	0.0023319261152888	0.0137546539729929	0.1695372431663884	0.865376	0.865376	chr16	58563387	0.0627951535238198	chr16:58563387:A:T
chr16:58564359	['CTG', 'C']	19959	7384.699934833828	929.937230781683	-0.010614313207375	0.0130955592639159	-0.8105276753335878	0.417647	0.417647	chr16	58564359	0.3791906338274398	chr16:58564359:CTG:C
chr16:58565623	['G', 'A']	19959	9872.483914612149	1297.612022666001	-0.0047517327515216	0.0117570807542386	-0.4041592339840444	0.6861	0.6861	chr16	58565623	0.163612580673589	chr16:58565623:G:A
chr16:58566255	['A', 'G']	19959	629.0315161839864	66.2557041933671	-0.0237005289407476	0.0404644142335883	-0.5857128884637234	0.558075	0.558075	chr16	58566255	0.2533074320707463	chr16:58566255:A:G
chr16:58566321	['C', 'T']	19959	7387.110342754058	930.881332287427	-0.0107355177860561	0.0130855315166924	-0.8204112895499497	0.411991	0.411991	chr16	58566321	0.3851122710858686	chr16:58566321:C:T
chr16:58566371	['T', 'C']	19959	9510.429494888756	1256.009061694121	-0.004391990334213	0.0119285656962761	-0.3681909833957791	0.712735	0.712735	chr16	58566371	0.1470719139494435	chr16:58566371:T:C
chr16:58566689	['G', 'A']	19959	3963.397153880844	529.9523698590831	-0.0017852732232214	0.0169042346641872	-0.1056110056850828	0.915892	0.915892	chr16	58566689	0.0381557343772744	chr16:58566689:G:A
chr16:58566839	['G', 'C']	19959	14208.27123740791	2001.8190502876723	0.0133672620907559	0.0105382384091067	1.2684531865595747	0.204651	0.204651	chr16	58566839	0.688986128891075	chr16:58566839:G:C
chr16:58567461	['G', 'A']	19959	33726.56695888755	4542.321637412467	0.0008602754055422	0.0141511880107554	0.0607917444732149	0.951526	0.951526	chr16	58567461	0.021579340322564	chr16:58567461:G:A
chr16:58567506	['A', 'G']	19959	33749.45802257611	4583.657706887101	0.0067797946247522	0.0141735972667925	0.4783397254158418	0.632414	0.632414	chr16	58567506	0.1989985244839033	chr16:58567506:A:G
chr16:58568161	['G', 'A']	19959	4078.817439238286	512.9941535461662	-0.0033399718245778	0.0168989863526442	-0.1976433233852041	0.843326	0.843326	chr16	58568161	0.0740045100340197	chr16:58568161:G:A
chr16:58568321	['T', 'C']	19959	19663.94086695064	2684.1930405320563	0.0070335848499104	0.0100371850475644	0.7007527326217027	0.483466	0.483466	chr16	58568321	0.3156340624942914	chr16:58568321:T:C
chr16:58568642	['T', 'C']	19959	23676.74507642196	3238.427211543023	0.0053029318909984	0.0103722625421211	0.5112608622721906	0.609174	0.609174	chr16	58568642	0.2152586409523676	chr16:58568642:T:C
chr16:58568852	['A', 'G']	19959	8193.41051207536	1050.049185466878	-0.0083078942938666	0.0125569893279712	-0.6616151433178673	0.508226	0.508226	chr16	58568852	0.2939431209312745	chr16:58568852:A:G
chr16:58569444	['A', 'G']	19959	33551.36202836098	4532.595143832437	0.0022152776377054	0.0137544891567907	0.1610585178739109	0.872049	0.872049	chr16	58569444	0.0594591115906739	chr16:58569444:A:G
chr16:58569560	['T', 'C']	19959	38511.92955205933	5194.7949206458925	-0.0097314611067566	0.0274761407435421	-0.354178601630721	0.723209	0.723209	chr16	58569560	0.1407361779060112	chr16:58569560:T:C
chr16:58569846	['C', 'T']	19959	11498.4566230642	1660.1680709084874	0.016946784345042	0.0111156811405975	1.5245835258037157	0.127379	0.127379	chr16	58569846	0.894902164903856	chr16:58569846:C:T
chr16:58570257	['A', 'G']	19959	33557.04389657246	4534.48898397097	0.0021934495913352	0.0137600640716683	0.1594069315310441	0.87335	0.87335	chr16	58570257	0.0588116754163688	chr16:58570257:A:G
chr16:58570483	['T', 'A']	19959	33552.72432974192	4534.082693868621	0.0023034692198	0.0137582990321152	0.1674239827483884	0.867038	0.867038	chr16	58570483	0.0619618681193361	chr16:58570483:T:A
chr16:58570884	['TTAAC', 'T']	19959	732.0733577190961	93.87931219082282	-0.0144807918013719	0.0378591674053843	-0.3824910264485242	0.702101	0.702101	chr16	58570884	0.1536004084007721	chr16:58570884:TTAAC:T
chr16:58571933	['C', 'T']	19959	33565.68173163643	4532.486941456755	0.0017838989685639	0.0137682237736838	0.1295663840076168	0.896911	0.896911	chr16	58571933	0.0472506496276414	chr16:58571933:C:T
chr16:58572603	['A', 'C']	19959	9926.740949599707	1309.4947885230922	-0.0040075813005166	0.0117723905658529	-0.3404220475101354	0.733542	0.733542	chr16	58572603	0.1345750149549306	chr16:58572603:A:C
chr16:58573278	['C', 'G']	19959	730.5856691570975	91.301250037113	-0.0173176154513093	0.037909240009058	-0.4568177955340566	0.647807	0.647807	chr16	58573278	0.188554363450034	chr16:58573278:C:G
chr16:58573407	['A', 'G']	19959	39147.0	5307.334382995727	0.0069029679263136	0.0368672827194865	0.1872383158486763	0.851476	0.851476	chr16	58573407	0.0698275887048545	chr16:58573407:A:G
chr16:58573630	['G', 'A']	19959	13567.23559500526	1935.8043052262367	0.0156160798234244	0.0106713463225552	1.4633654790509394	0.143383	0.143383	chr16	58573630	0.8435023371190753	chr16:58573630:G:A
chr16:58574041	['G', 'A']	19959	38580.86601192564	5202.742731863372	-0.0109727014981051	0.028117872203259	-0.3902393971629676	0.696364	0.696364	chr16	58574041	0.15716368874005	chr16:58574041:G:A
chr16:58574167	['C', 'A']	19959	12271.303779069767	1747.354965022637	0.0153374586295919	0.0109250510538251	1.403879812920597	0.16037	0.16037	chr16	58574167	0.7948768707963456	chr16:58574167:C:A
chr16:58574532	['A', 'G']	19959	21150.119356616728	2921.6798202890373	0.0081138169596445	0.0102395262136688	0.7924016004581667	0.428136	0.428136	chr16	58574532	0.3684182527916915	chr16:58574532:A:G
chr16:58576353	['C', 'T']	19959	7384.850005011525	930.1999860083912	-0.0105261102500225	0.0130872043969524	-0.8043054827258403	0.42123	0.42123	chr16	58576353	0.3754807059326829	chr16:58576353:C:T
chr16:58576733	['G', 'A']	19959	38573.0	5197.179076609123	-0.0147590949571955	0.0280420901231152	-0.5263193610889084	0.598672	0.598672	chr16	58576733	0.2228110534124533	chr16:58576733:G:A
chr16:58576846	['A', 'C']	19959	33598.68338510873	4530.475244504563	0.0010021085271844	0.013799676185275	0.0726182639164916	0.942111	0.942111	chr16	58576846	0.0258979253944777	chr16:58576846:A:C
chr16:58577981	['T', 'C']	19959	9512.906489601604	1253.2640816418698	-0.0047836424888864	0.0119270312183936	-0.4010757078852284	0.688369	0.688369	chr16	58577981	0.1621786959157783	chr16:58577981:T:C
chr16:58578031	['C', 'A']	19959	33551.36202836098	4532.315355884735	0.0021279195932943	0.0137544710406919	0.1547074828976679	0.877053	0.877053	chr16	58578031	0.0569741615803061	chr16:58578031:C:A
chr16:58579339	['G', 'A']	19959	13568.67982763804	1924.41562398242	0.0144001611163948	0.0106634342426746	1.3504243369144602	0.176895	0.176895	chr16	58579339	0.7522844424045672	chr16:58579339:G:A
chr16:58579477	['G', 'C']	19959	642.0965123271196	72.12183483600101	-0.0158202466306656	0.0400735479523366	-0.3947802837293616	0.693009	0.693009	chr16	58579477	0.1592611252367408	chr16:58579477:G:C
chr16:58579527	['C', 'T']	19959	33565.04509921828	4537.242170253328	0.0028063865990617	0.0137736841796256	0.2037498872823709	0.838551	0.838551	chr16	58579527	0.076470518812194	chr16:58579527:C:T
chr16:58579980	['C', 'T']	19959	17771.56161363067	2458.5947683618624	0.0090138026004031	0.010273267350389	0.8774036820974797	0.380278	0.380278	chr16	58579980	0.4198987988455076	chr16:58579980:C:T
chr16:58580829	['C', 'T']	19959	9876.484515935055	1295.7591398740526	-0.0049728874742493	0.0117571098733198	-0.4229685294967109	0.672323	0.672323	chr16	58580829	0.1724220313866193	chr16:58580829:C:T
chr16:58581319	['T', 'C']	19959	642.0643383274039	72.20906571484723	-0.0156617370457137	0.0400735931518515	-0.3908243762012173	0.695931	0.695931	chr16	58581319	0.1574338175801691	chr16:58581319:T:C
chr16:58581678	['T', 'C']	19959	7391.481332999247	931.2843291604344	-0.0106252481681145	0.0130808341680122	-0.812276039252716	0.416643	0.416643	chr16	58581678	0.3802359103387738	chr16:58581678:T:C
chr16:58583080	['T', 'C']	19959	7391.740692488851	931.5677302552988	-0.0105347103300809	0.0130800732789196	-0.8054014763861521	0.420598	0.420598	chr16	58583080	0.3761327967733994	chr16:58583080:T:C
chr16:58584016	['G', 'A']	19959	33586.628463855435	4540.615969985565	0.0028930602185573	0.0138061548968696	0.2095485846832925	0.834022	0.834022	chr16	58584016	0.0788224933040049	chr16:58584016:G:A
chr16:58584396	['T', 'A']	19959	33593.176384985934	4535.829399084353	0.0014507871421378	0.013829802520009	0.104902954329164	0.916454	0.916454	chr16	58584396	0.0378893288987424	chr16:58584396:T:A
chr16:58584471	['T', 'C']	19959	13233.60863460863	1885.9647682169289	0.0157171295782542	0.0107313513514912	1.4645992907566276	0.143046	0.143046	chr16	58584471	0.8445242818798004	chr16:58584471:T:C
chr16:58586159	['G', 'A']	19959	417.67412847728775	39.02689487960033	-0.0276448383643249	0.050151312693962	-0.5512286095684434	0.581483	0.581483	chr16	58586159	0.2354629776064091	chr16:58586159:G:A
chr16:58586981	['C', 'T']	19959	33564.726735154094	4530.912021386909	0.0015053914204331	0.0137681991007674	0.1093382954019933	0.912935	0.912935	chr16	58586981	0.0395601426696903	chr16:58586981:C:T
chr16:58587106	['T', 'C']	19959	1070.0	135.54584357976503	-0.0094544577446719	0.0312123075733379	-0.3029080026350928	0.761963	0.761963	chr16	58587106	0.1180661169621937	chr16:58587106:T:C
chr16:58587138	['A', 'G']	19959	839.0	162.28085130811775	0.0558327578484117	0.0354434099144504	1.5752648512988696	0.115211	0.115211	chr16	58587138	0.938506053801388	chr16:58587138:A:G
chr16:58587699	['C', 'T']	19959	503.0504083780127	76.28234146399542	0.0142388612044572	0.0453543877774438	0.3139467183269679	0.753565	0.753565	chr16	58587699	0.1228792809421655	chr16:58587699:C:T
chr16:58588274	['G', 'A']	19959	33550.08570139829	4530.0284429206	0.0020148756033115	0.0137630538756697	0.1463974217868495	0.883609	0.883609	chr16	58588274	0.0537398692713685	chr16:58588274:G:A
chr16:58588692	['TC', 'T']	19959	33552.72432974192	4527.607743086623	0.0012845077567108	0.0137634654045191	0.0933273502681317	0.925644	0.925644	chr16	58588692	0.0335560096061886	chr16:58588692:TC:T
chr16:58588700	['G', 'A']	19959	405.0	34.67415542963334	-0.0364364228973568	0.0506728008936671	-0.7190528696808334	0.472117	0.472117	chr16	58588700	0.325950361201308	chr16:58588700:G:A
chr16:58588938	['G', 'C']	19959	405.5079261563157	34.8594170839301	-0.0360890990394529	0.0506734113025553	-0.7121900442813295	0.476355	0.476355	chr16	58588938	0.3220692719053732	chr16:58588938:G:C
chr16:58589374	['A', 'G']	19959	9873.957696356072	1289.689836791039	-0.0057752406558565	0.0117609249827372	-0.4910532687125736	0.623394	0.623394	chr16	58589374	0.2052373820069352	chr16:58589374:A:G
chr16:58589616	['C', 'T']	19959	9873.494688846578	1289.8476711661692	-0.0058126524655471	0.0117595018494776	-0.4942941070080604	0.621104	0.621104	chr16	58589616	0.2068356738258809	chr16:58589616:C:T
chr16:58590190	['C', 'A']	19959	870.0435915422387	137.89109000118805	0.0255170084776013	0.0346347126484733	0.7367466488487254	0.461285	0.461285	chr16	58590190	0.336030667488297	chr16:58590190:C:A
chr16:58590398	['C', 'A']	19959	23663.74247055876	3233.8588245278665	0.0052010938352188	0.0103719574517842	0.5014573053733536	0.616055	0.616055	chr16	58590398	0.2103805132735289	chr16:58590398:C:A
chr16:58590527	['G', 'A']	19959	13224.31286960008	1888.210025716019	0.0162827826509	0.0107307612398721	1.5173930615843327	0.129183	0.129183	chr16	58590527	0.8887946341115156	chr16:58590527:G:A
chr16:58591475	['C', 'T']	19959	4088.8194437484335	515.0721322566797	-0.0032992466926265	0.0168804441715093	-0.19544786020471	0.845044	0.845044	chr16	58591475	0.073120677488521	chr16:58591475:C:T
chr16:58591481	['C', 'T']	19959	33550.04284425736	4524.245477502372	0.000766742344064	0.0137593902759502	0.0557250233249263	0.955561	0.955561	chr16	58591481	0.0197415837342468	chr16:58591481:C:T
chr16:58591852	['A', 'T']	19959	33550.04284425736	4527.425567517211	0.0012936791344055	0.0137593515965923	0.0940218094816314	0.925093	0.925093	chr16	58591852	0.0338146052538671	chr16:58591852:A:T
chr16:58592058	['T', 'C']	19959	642.032167551859	72.11929839745021	-0.0158064124168888	0.0400735301213442	-0.3944352386482163	0.693264	0.693264	chr16	58592058	0.1591013513767084	chr16:58592058:T:C
chr16:58593207	['C', 'T']	19959	33549.04269392664	4532.6934074925775	0.0023284133172003	0.0137535387317755	0.169295580040131	0.865566	0.865566	chr16	58593207	0.0626998112744631	chr16:58593207:C:T
chr16:58593483	['T', 'C']	19959	33559.81437666048	4537.013568862863	0.0028556058329644	0.0137765531987216	0.2072801368944336	0.835793	0.835793	chr16	58593483	0.0779012705148431	chr16:58593483:T:C
chr16:58594541	['C', 'T']	19959	33548.36172771458	4531.085934715822	0.001967221553858	0.0137530252265212	0.143039187484688	0.886261	0.886261	chr16	58594541	0.0524383614453746	chr16:58594541:C:T
chr16:58594941	['C', 'T']	19959	400.120282664261	34.94876483623018	-0.0316424223632828	0.0511141041209305	-0.619054621175013	0.535887	0.535887	chr16	58594941	0.2709267783113888	chr16:58594941:C:T
chr16:58595063	['G', 'A']	19959	33552.72432974192	4531.186148470223	0.0018766691242853	0.0137604799787341	0.1363810802519669	0.891521	0.891521	chr16	58595063	0.0498684224530629	chr16:58595063:G:A
chr16:58595231	['C', 'T']	19959	33549.04269392664	4532.138889409118	0.0021727209956141	0.0137536773440693	0.1579738233826612	0.874479	0.874479	chr16	58595231	0.0582506153375362	chr16:58595231:C:T
chr16:58595564	['A', 'G']	19959	9885.981257830115	1298.9519927174156	-0.0049570699647179	0.0117571868479883	-0.4216204121622922	0.673307	0.673307	chr16	58595564	0.1717868703893687	chr16:58595564:A:G
chr16:58596263	['T', 'C']	19959	33567.727336507145	4532.399272347889	0.0017046538286631	0.0137722543960156	0.1237744946939374	0.901495	0.901495	chr16	58596263	0.0450366776808264	chr16:58596263:T:C
chr16:58596596	['G', 'A']	19959	14853.20930232558	2097.9443266569565	0.0135181630901702	0.0104513604093737	1.2934357404846388	0.195875	0.195875	chr16	58596596	0.7080209905233534	chr16:58596596:G:A
chr16:58597428	['T', 'C']	19959	21142.41504611067	2919.303869225523	0.0078064086027465	0.0102414432332319	0.7622371598385571	0.445927	0.445927	chr16	58597428	0.3507362311803038	chr16:58597428:T:C
chr16:58597429	['C', 'T']	19959	641.3534690194505	72.26777826360517	-0.0150335097622173	0.0401028719591707	-0.3748736443994115	0.707758	0.707758	chr16	58597429	0.1501152129749126	chr16:58597429:C:T
chr16:58598506	['T', 'C']	19959	23762.33903162556	3252.5869056437605	0.0059571038837827	0.0104211610823734	0.5716353328285716	0.567575	0.567575	chr16	58598506	0.2459767421806689	chr16:58598506:T:C
chr16:58599977	['C', 'T']	19959	33569.04570054119	4530.321835778783	0.0013363908022791	0.0137778006091798	0.0969959458833198	0.922731	0.922731	chr16	58599977	0.0349248886195553	chr16:58599977:C:T
chr16:58600326	['G', 'A']	19959	642.321820642639	72.16035624519924	-0.0157701783855072	0.0400738599900645	-0.3935278106330951	0.693934	0.693934	chr16	58600326	0.1586818332898868	chr16:58600326:G:A
chr16:58600571	['A', 'T']	19959	23685.306886527665	3233.300594601252	0.0047197529104067	0.0103746209655988	0.4549325634215452	0.649163	0.649163	chr16	58600571	0.1876462413931823	chr16:58600571:A:T
chr16:58600642	['G', 'A']	19959	23687.747281383112	3233.516721271435	0.0046345367661153	0.0103746286674755	0.4467183274370723	0.655083	0.655083	chr16	58600642	0.1837036707588545	chr16:58600642:G:A
chr16:58600847	['C', 'A']	19959	33549.36182793005	4531.927663023141	0.0020695574706014	0.0137535575450532	0.1504743382809903	0.880392	0.880392	chr16	58600847	0.0553239124744832	chr16:58600847:C:A
chr16:58601258	['T', 'C']	19959	33651.68604068544	4540.191978200662	0.0010662677867971	0.0138456881087576	0.0770108194278021	0.938616	0.938616	chr16	58601258	0.0275120469139727	chr16:58601258:T:C
chr16:58601329	['G', 'C']	19959	33565.04509921828	4529.701797323856	0.0013974177603901	0.013768385353323	0.1014946723620612	0.919159	0.919159	chr16	58601329	0.0366093560243849	chr16:58601329:G:C
chr16:58602967	['G', 'A']	19959	33567.409090909096	4528.256512902961	0.0009291712758572	0.0137699177318141	0.0674783462003191	0.946202	0.946202	chr16	58602967	0.0240161383123469	chr16:58602967:G:A
chr16:58603624	['C', 'G']	19959	33545.68072953202	4532.428888102506	0.0023644225206204	0.0137515703166581	0.1719383653048201	0.863488	0.863488	chr16	58603624	0.0637436934989489	chr16:58603624:C:G
chr16:58604864	['T', 'C']	19959	33742.011344728526	4559.278824413773	0.0030727389846854	0.014177878473124	0.2167276994587194	0.828423	0.828423	chr16	58604864	0.0817478520354411	chr16:58604864:T:C
chr16:58605229	['G', 'A']	19959	33550.36192814551	4529.542372110654	0.001765707580239	0.0137566247230155	0.1283532563976192	0.897871	0.897871	chr16	58605229	0.0467860553288489	chr16:58605229:G:A
chr16:58605604	['T', 'C']	19959	1433.1436087588315	180.4591783355226	-0.0017147681495146	0.0270632274784525	-0.0633615540082924	0.949479	0.949479	chr16	58605604	0.0225146362823892	chr16:58605604:T:C
chr16:58606534	['G', 'A']	19959	33551.0429945881	4527.502676633676	0.0012550234786059	0.0137546277843825	0.0912437252595779	0.9273	0.9273	chr16	58606534	0.0327797402170326	chr16:58606534:G:A
chr16:58607004	['T', 'C']	19959	33553.40558284053	4534.095201615796	0.0023397622869189	0.0137589183604955	0.1700542314166814	0.864969	0.864969	chr16	58607004	0.0629994571250026	chr16:58607004:T:C
chr16:58607471	['C', 'T']	19959	33551.36202836098	4529.333140444592	0.0016197448248202	0.0137545795759149	0.117760402335851	0.906259	0.906259	chr16	58607471	0.0427476674488905	chr16:58607471:C:T
chr16:58607641	['A', 'G']	19959	33554.13037593986	4530.828276669161	0.0016900567167086	0.0137606636709001	0.1228179655522417	0.902252	0.902252	chr16	58607641	0.0446721465774037	chr16:58607641:A:G
chr16:58607744	['AAAG', 'A']	19959	10769.976205483954	1529.9976334460466	0.0164228085636191	0.0117453543033694	1.3982386686204844	0.162057	0.162057	chr16	58607744	0.790332205016127	chr16:58607744:AAAG:A
chr16:58607752	['AAAAGG', 'A']	19959	10573.76608859182	1479.0125569305542	0.0134569335090912	0.0116937443298451	1.1507805480872455	0.249836	0.249836	chr16	58607752	0.6023449819952533	chr16:58607752:AAAAGG:A
chr16:58607993	['A', 'G']	19959	33553.40558284053	4529.676849371945	0.0015727057906186	0.01376136649794	0.1142841294760979	0.909014	0.909014	chr16	58607993	0.0414294280256392	chr16:58607993:A:G
chr16:58608332	['A', 'G']	19959	641.4499373276509	72.28534164647131	-0.0160444913175062	0.0401038934273398	-0.4000731586466943	0.689107	0.689107	chr16	58608332	0.1617133384673566	chr16:58608332:A:G
chr16:58608480	['G', 'A']	19959	7393.5565583634225	928.6588254940444	-0.0112585109029698	0.0130887890475651	-0.860164440121695	0.389709	0.389709	chr16	58608480	0.4092595644274706	chr16:58608480:G:A
chr16:58608734	['T', 'A']	19959	4081.204479406754	513.4992133162291	-0.0031448445114071	0.0168939675439826	-0.1861519209871625	0.852328	0.852328	chr16	58608734	0.0693932442269409	chr16:58608734:T:A
chr16:58608862	['G', 'T']	19959	13218.324547777724	1892.768212091552	0.0167041018161477	0.0107302794592747	1.5567257012779423	0.119551	0.119551	chr16	58608862	0.9224467868199292	chr16:58608862:G:T
chr16:58609156	['G', 'A']	19959	23670.487644729583	3231.0421221767688	0.0046626480847939	0.010374695000679	0.4494250755794477	0.65313	0.65313	chr16	58609156	0.185000367479133	chr16:58609156:G:A
chr16:58610155	['T', 'C']	19959	33553.3622287919	4528.410375863486	0.0012451883288499	0.0137580697077926	0.0905060342981603	0.927886	0.927886	chr16	58610155	0.0325053778890941	chr16:58610155:T:C
chr16:58611154	['T', 'C']	19959	33551.36202836098	4526.072577178721	0.0011653520503725	0.0137573080802894	0.0847078544415387	0.932495	0.932495	chr16	58611154	0.0303534881822572	chr16:58611154:T:C
chr16:58612050	['CA', 'C']	19959	33549.6809299529	4527.609179892963	0.0011298715290295	0.0137559878875716	0.0821367057214707	0.934539	0.934539	chr16	58612050	0.0294025700140165	chr16:58612050:CA:C
chr16:58612119	['C', 'T']	19959	13232.978048413772	1894.963346025551	0.0168363430073276	0.0107299026201937	1.5691049213849908	0.116639	0.116639	chr16	58612119	0.9331562124172494	chr16:58612119:C:T
chr16:58612465	['G', 'A']	19959	13265.310908361742	1900.9729954399784	0.0167688126692105	0.010724965383435	1.5635307033354544	0.117944	0.117944	chr16	58612465	0.9283241474716462	chr16:58612465:G:A
chr16:58616453	['T', 'C']	19959	23671.86024362123	3234.24080975476	0.0050374504255774	0.0103734879915812	0.4856081608872214	0.62725	0.62725	chr16	58616453	0.2025593300133518	chr16:58616453:T:C
chr16:58617046	['G', 'A']	19959	33549.36182793005	4530.309176928165	0.0018050724744517	0.0137535282414754	0.1312443209305629	0.895583	0.895583	chr16	58617046	0.0478941588137132	chr16:58617046:G:A
chr16:58617100	['G', 'C']	19959	33552.72432974192	4526.669447881569	0.0010483255976673	0.0137607964358798	0.0761820438629534	0.939275	0.939275	chr16	58617100	0.0272072368101672	chr16:58617100:G:C
chr16:58617104	['T', 'C']	19959	13255.656577298922	1899.354246311602	0.016791669512462	0.0107258117000087	1.5655383463843875	0.117473	0.117473	chr16	58617104	0.9300619401876044	chr16:58617104:T:C
chr16:58617166	['T', 'C']	19959	20502.899277326105	2831.672255266209	0.0085251098381974	0.0102467249003033	0.8319838700798051	0.405428	0.405428	chr16	58617166	0.3920862610066676	chr16:58617166:T:C
chr16:58617987	['C', 'T']	19959	23671.11592241768	3234.536787133936	0.0050357972031849	0.0103726382739884	0.4854885584714944	0.627335	0.627335	chr16	58617987	0.2025004818188999	chr16:58617987:C:T
chr16:58618159	['T', 'C']	19959	643.1288900025056	46.03694471854457	-0.0516332064962808	0.0399913902636648	-1.291108064907497	0.196681	0.196681	chr16	58618159	0.7062375922601665	chr16:58618159:T:C
chr16:58618231	['G', 'C']	19959	9880.99012877687	1296.0500478438994	-0.0051398090939798	0.0117548793967696	-0.4372489857609528	0.661936	0.661936	chr16	58618231	0.1791839987634511	chr16:58618231:G:C
chr16:58618568	['G', 'A']	19959	23667.30057137129	3236.122444069027	0.0053153619420541	0.0103740612344585	0.5123704036369637	0.608397	0.608397	chr16	58618568	0.2158129361158471	chr16:58618568:G:A
chr16:58618984	['G', 'A']	19959	23667.74327236281	3233.491198155773	0.0049990115088127	0.0103725115674741	0.4819480292977941	0.629848	0.629848	chr16	58618984	0.2007642453495526	chr16:58618984:G:A
chr16:58619155	['C', 'T']	19959	23691.048615292	3234.348600521775	0.0049769596390113	0.0103864741389938	0.4791770116026596	0.631818	0.631818	chr16	58619155	0.1994080055449584	chr16:58619155:C:T
chr16:58619306	['CTTG', 'C']	19959	9878.989928345944	1294.1349424049745	-0.0053654871360634	0.0117566389201647	-0.4563793421315938	0.648122	0.648122	chr16	58619306	0.1883432365063609	chr16:58619306:CTTG:C
chr16:58619313	['A', 'AAC']	19959	9877.98982813048	1294.6390024588168	-0.0052236250723208	0.0117566426077213	-0.4443126534177498	0.656821	0.656821	chr16	58619313	0.1825529703247875	chr16:58619313:A:AAC
chr16:58619336	['G', 'A']	19959	9561.82362125407	1263.2543024631411	-0.0042206221288554	0.011949790666867	-0.3531963233931713	0.723945	0.723945	chr16	58619336	0.1402944270401876	chr16:58619336:G:A
chr16:58619615	['G', 'A']	19959	7391.851759045804	934.0045245109172	-0.0101748799257606	0.0130885513158598	-0.7773877857231938	0.436939	0.436939	chr16	58619615	0.3595791896029182	chr16:58619615:G:A
chr16:58621452	['C', 'T']	19959	33556.812872825714	4531.530830840571	0.0018367967338019	0.0137643152938437	0.1334462844383883	0.893842	0.893842	chr16	58621452	0.0487392424931888	chr16:58621452:C:T
chr16:58621681	['G', 'A']	19959	13205.243230839966	1873.052880653977	0.0159442792025595	0.0109135763463416	1.4609582318910757	0.144043	0.144043	chr16	58621681	0.8415078421058205	chr16:58621681:G:A
chr16:58621961	['T', 'A']	19959	33823.648854961946	4576.546313486606	0.0048335921896946	0.0143702908556773	0.3363600805466691	0.736603	0.736603	chr16	58621961	0.1327665167045751	chr16:58621961:T:A
chr16:58622108	['C', 'T']	19959	23260.72928948207	3173.010829077186	0.0053192872812628	0.0106366383990391	0.5000910138811658	0.617017	0.617017	chr16	58622108	0.2097028701572227	chr16:58622108:C:T
chr16:58622242	['T', 'A']	19959	33694.204173176775	4552.843446397342	0.0016944247480614	0.0140567927958033	0.1205413477082272	0.904056	0.904056	chr16	58622242	0.0438046671598931	chr16:58622242:T:A
chr16:58622518	['C', 'T']	19959	33548.723527937866	4528.177894637208	0.0012680094587035	0.0137561188701962	0.0921778497749645	0.926558	0.926558	chr16	58622518	0.033127389845839	chr16:58622518:C:T
chr16:58622897	['C', 'T']	19959	623.9065228299047	69.43010932651758	-0.018071864854028	0.040651185796251	-0.4445593529449922	0.656643	0.656643	chr16	58622897	0.182670681077807	chr16:58622897:C:T
chr16:58622941	['A', 'T']	19959	33563.22412755716	4528.341506366292	0.0012622622538512	0.0137890331817002	0.0915410266418388	0.927064	0.927064	chr16	58622941	0.0328902832369386	chr16:58622941:A:T
chr16:58623436	['A', 'G']	19959	33544.36132685273	4532.131569698669	0.0024463928156624	0.0137513504008548	0.1779020055739692	0.858802	0.858802	chr16	58623436	0.0661069528385458	chr16:58623436:A:G
chr16:58623915	['G', 'C']	19959	14187.132441371014	2000.18734496022	0.0136092560291542	0.010540709914769	1.2911137996583804	0.196679	0.196679	chr16	58623915	0.7062420085148127	chr16:58623915:G:C
chr16:58624210	['C', 'T']	19959	4080.613349368611	512.8985249966873	-0.0030924599134407	0.0168964636816532	-0.1830240914137914	0.854781	0.854781	chr16	58624210	0.0681451398618092	chr16:58624210:C:T
chr16:58625319	['CCTGA', 'C']	19959	400.0	36.67052460665475	-0.0275208751633291	0.0511138522351518	-0.5384230293721155	0.590291	0.590291	chr16	58625319	0.2289338382935164	chr16:58625319:CCTGA:C
chr16:58625329	['G', 'A']	19959	23651.66511278196	3230.668079631658	0.0050651642134648	0.0103766542240005	0.48813076971857	0.625463	0.625463	chr16	58625329	0.2037983764119813	chr16:58625329:G:A
chr16:58625377	['C', 'T']	19959	404.24818621523656	32.59028431137215	-0.0383134322368622	0.0509910117499703	-0.7513761920380891	0.452435	0.452435	chr16	58625377	0.3444438057825907	chr16:58625377:C:T
chr16:58625904	['G', 'A']	19959	9568.280375245897	1252.5660325738702	-0.0062075995473063	0.0119560627514338	-0.5192009841669607	0.603626	0.603626	chr16	58625904	0.2192320621148986	chr16:58625904:G:A
chr16:58626368	['T', 'C']	19959	33556.13127819549	4536.42066407006	0.0031310731160503	0.0137737866924188	0.2273211561911107	0.820176	0.820176	chr16	58626368	0.0860929431929673	chr16:58626368:T:C
chr16:58626486	['G', 'A']	19959	7513.006223537157	963.6245006568512	-0.0081313639235581	0.0131457540784416	-0.6185543921663045	0.536217	0.536217	chr16	58626486	0.2706594214438567	chr16:58626486:G:A
chr16:58626589	['G', 'A']	19959	7400.899322799092	933.74200046076	-0.0105841075000964	0.0130894904941338	-0.8085958353260414	0.418757	0.418757	chr16	58626589	0.3780379201677213	chr16:58626589:G:A
chr16:58626787	['T', 'C']	19959	7394.852510774782	931.5302924059756	-0.0106164601952648	0.0130842741540756	-0.8113908398929361	0.417151	0.417151	chr16	58626787	0.3797067109823254	chr16:58626787:T:C
chr16:58626788	['G', 'A']	19959	4105.799636712247	523.6372465369743	-0.0011124694115283	0.0169141908171305	-0.0657713646225168	0.947561	0.947561	chr16	58626788	0.0233928224040514	chr16:58626788:G:A
chr16:58627552	['C', 'T']	19959	33549.04269392664	4537.405195390879	0.0036299718081019	0.0137586253237355	0.2638324485688074	0.791912	0.791912	chr16	58627552	0.1013230760339689	chr16:58627552:C:T
chr16:58627842	['T', 'C']	19959	642.032167551859	72.17743204945835	-0.0157191622869414	0.0400735314234168	-0.3922579749923404	0.694872	0.694872	chr16	58627842	0.1580951879470992	chr16:58627842:T:C
chr16:58628904	['T', 'G']	19959	460.0	53.83115458167322	-0.0210472925893912	0.0475311995193473	-0.4428100448174908	0.657908	0.657908	chr16	58628904	0.1818348326562703	chr16:58628904:T:G
chr16:58628913	['G', 'A']	19959	13560.679426796272	1926.859079680296	0.0149010658007897	0.0106640939436957	1.3973119403734082	0.162335	0.162335	chr16	58628913	0.7895878346523332	chr16:58628913:G:A
chr16:58630079	['T', 'C']	19959	1059.0	136.94998185668356	-0.0048939181743282	0.0313893449635766	-0.155910172066574	0.876105	0.876105	chr16	58630079	0.0574438411060216	chr16:58630079:T:C
chr16:58630870	['G', 'A']	19959	666.0667434985219	72.00081119367893	-0.0211391290183735	0.0393180379506755	-0.5376445550231326	0.590828	0.590828	chr16	58630870	0.2285389311709463	chr16:58630870:G:A
chr16:58632485	['G', 'A']	19959	33608.36774064238	4533.819763814629	0.0014556322626017	0.0138228309742656	0.1053063779273417	0.916134	0.916134	chr16	58632485	0.0380409988164997	chr16:58632485:G:A
chr16:58632727	['G', 'A']	19959	409.0409881244676	65.69199050313212	0.0288819074183765	0.0501488668332935	0.5759234304214033	0.564673	0.564673	chr16	58632727	0.2482029776807705	chr16:58632727:G:A
chr16:58632808	['T', 'G']	19959	33661.9251980347	4538.166982815054	0.0009923160155063	0.0138743936629547	0.0715213968705441	0.942984	0.942984	chr16	58632808	0.0254956760544647	chr16:58632808:T:G
chr16:58632960	['A', 'G']	19959	33663.792887239164	4540.628507490793	0.0015203691666242	0.0138773494826719	0.1095576045355525	0.912761	0.912761	chr16	58632960	0.0396429245129764	chr16:58632960:A:G
chr16:58633117	['T', 'C']	19959	33687.00993626739	4536.435170257723	0.0002658774567063	0.0139186462269455	0.0191022497713613	0.98476	0.98476	chr16	58633117	0.0066696003408382	chr16:58633117:T:C
chr16:58634748	['G', 'A']	19959	24817.0	3440.6722574499586	0.0128092235174154	0.0103946426927259	1.2322908921515108	0.217855	0.217855	chr16	58634748	0.6618324681014632	chr16:58634748:G:A
chr16:58634940	['C', 'T']	19959	1741.0	310.30923887711845	0.0450986331683685	0.0246928279879019	1.8263859121549093	0.0678071	0.0678071	chr16	58634940	1.1687248292984005	chr16:58634940:C:T
chr16:58635369	['A', 'G']	19959	15996.80148311454	2189.1910132159906	-0.0029593987919377	0.0103102112513004	-0.2870357085616937	0.774088	0.774088	chr16	58635369	0.1112096649734671	chr16:58635369:A:G
chr16:58635728	['A', 'G']	19959	16001.801733640645	2193.111070912361	-0.0026257523622666	0.0103084483761216	-0.2547184858924996	0.798943	0.798943	chr16	58635728	0.0974842040007814	chr16:58635728:A:G
chr16:58636004	['A', 'G']	19959	14084.350977443612	1852.403296031092	-0.0113346885080139	0.0105970222094045	-1.0696107155418342	0.284808	0.284808	chr16	58636004	0.5454478159233167	chr16:58636004:A:G
chr16:58636177	['C', 'T']	19959	1746.1749761988276	310.1910519567575	0.0451892000192411	0.0246471830164384	1.833442790971376	0.0667516	0.0667516	chr16	58636177	1.1755383200331528	chr16:58636177:C:T
chr16:58636188	['T', 'C']	19959	4892.980606364319	661.706905616877	0.0001315514676457	0.0154637990778705	0.008507060068703	0.993213	0.993213	chr16	58636188	0.0029576046719276	chr16:58636188:T:C
chr16:58636442	['G', 'A']	19959	15997.603046550084	2190.9135522850947	-0.0028368698236033	0.0103105023694752	-0.2751437051216893	0.783209	0.783209	chr16	58636442	0.1061223306177383	chr16:58636442:G:A
chr16:58636447	['A', 'G']	19959	14248.569459757444	1879.432312176575	-0.0114309728645006	0.0105510218056309	-1.0833996057519315	0.278644	0.278644	chr16	58636447	0.5549503041058825	chr16:58636447:A:G
chr16:58637103	['T', 'G']	19959	14377.630939729796	1907.2559934014257	-0.0108795855825961	0.010606641043934	-1.0257333624784186	0.30503	0.30503	chr16	58637103	0.5156574452639133	chr16:58637103:T:G
chr16:58637627	['C', 'T']	19959	1754.848299250861	314.6178079176407	0.0467934221987145	0.0246982632369552	1.8946037520848424	0.0581594	0.0581594	chr16	58637627	1.235380082514102	chr16:58637627:C:T
chr16:58637648	['T', 'G']	19959	16191.141623050018	2242.1192886453714	-0.000650570306884	0.0104039712673821	-0.0625309595888333	0.950141	0.950141	chr16	58637648	0.0222119410500178	chr16:58637648:T:G
chr16:58638024	['C', 'T']	19959	38444.0	5210.323566890671	0.0010379054231868	0.0267510335600591	0.0387987036409882	0.969051	0.969051	chr16	58638024	0.0136533659464187	chr16:58638024:C:T
chr16:58638203	['C', 'G']	19959	15994.205412177398	2188.475965693132	-0.0029874358861369	0.0103116769124071	-0.2897138759790313	0.772038	0.772038	chr16	58638203	0.1123613230008453	chr16:58638203:C:G
chr16:58638859	['T', 'G']	19959	15996.808900917158	2188.802529961255	-0.0030505397605168	0.010313666189627	-0.2957764682732238	0.767404	0.767404	chr16	58638859	0.1149759414246451	chr16:58638859:T:G
chr16:58639292	['G', 'A']	19959	4932.175961538469	674.3069287924081	0.0018315312538702	0.0154936409402916	0.1182118045027926	0.905901	0.905901	chr16	58639292	0.0429192609357173	chr16:58639292:G:A
chr16:58639467	['A', 'G']	19959	15996.014436813875	2187.637129647649	-0.0031489876868331	0.0103139111754813	-0.3053146021190298	0.76013	0.76013	chr16	58639467	0.1191121268579861	chr16:58639467:A:G
chr16:58639521	['A', 'T']	19959	15838.729195909364	2153.2017236512256	-0.0037443772231373	0.0103437662040957	-0.3619936055452127	0.717361	0.717361	chr16	58639521	0.1442622378429305	chr16:58639521:A:T
chr16:58643665	['C', 'G']	19959	5738.725154112163	705.1557427322219	-0.0079201354485128	0.0145552187089955	-0.5441440356796519	0.586348	0.586348	chr16	58643665	0.2318445518635599	chr16:58643665:C:G
chr16:58643680	['G', 'A']	19959	10632.327084064362	1519.715601366268	0.01570626229022	0.0114097669255241	1.3765629388173095	0.168663	0.168663	chr16	58643680	0.7729801791668756	chr16:58643680:G:A
chr16:58643907	['G', 'A']	19959	5735.736197270522	732.3844442203555	-0.0013594462479972	0.0148566089155914	-0.0915044782911751	0.927093	0.927093	chr16	58643907	0.0328766980443404	chr16:58643907:G:A
chr16:58644431	['A', 'G']	19959	6783.43789800933	957.9727793835648	0.0073211516360375	0.0134389060564945	0.5447728859224765	0.585916	0.585916	chr16	58644431	0.232164642260732	chr16:58644431:A:G
chr16:58644487	['G', 'A']	19959	7206.444249561513	959.7267623484702	-0.0002384799708842	0.0132565847885634	-0.0179895481896633	0.985647	0.985647	chr16	58644487	0.0062785956078372	chr16:58644487:G:A
chr16:58644504	['G', 'A']	19959	404.18225563909766	35.60176147774618	-0.0335178667927845	0.0508529127987527	-0.6591140005181096	0.50983	0.50983	chr16	58644504	0.2925746128621989	chr16:58644504:G:A
chr16:58644829	['G', 'T']	19959	4386.439545021796	609.6795579883545	0.0033839147323323	0.016173535787014	0.2092254147079794	0.834274	0.834274	chr16	58644829	0.0786912909151339	chr16:58644829:G:T
chr16:58645479	['G', 'A']	19959	4322.963240094415	597.5389053391634	0.0032360349199647	0.0162847478728661	0.1987156906099015	0.842487	0.842487	chr16	58645479	0.074436791788165	chr16:58645479:G:A
chr16:58646377	['C', 'T']	19959	10782.862255639098	1523.8565932176878	0.013821263595174	0.0113660983703578	1.216007740283075	0.223996	0.223996	chr16	58646377	0.6497597369936868	chr16:58646377:C:T
chr16:58646686	['A', 'G']	19959	18984.30965593781	2681.9644981550523	0.0131201928346907	0.0102896823204715	1.2750824006089931	0.202295	0.202295	chr16	58646686	0.6940148512837913	chr16:58646686:A:G
chr16:58647032	['C', 'G']	19959	4838.181654135338	652.3970948343014	0.0006840269277096	0.0155417042490437	0.044012350045312	0.964895	0.964895	chr16	58647032	0.0155199440672529	chr16:58647032:C:G
chr16:58647564	['G', 'A']	19959	16753.875902165193	2336.3026438414	0.0077656666376786	0.0103129581434234	0.7530008877841492	0.451458	0.451458	chr16	58647564	0.3453826467163264	chr16:58647564:G:A
chr16:58647800	['C', 'A']	19959	4837.48474219572	651.1254851075663	0.0008928775847702	0.0155401099133588	0.0574563236520402	0.954182	0.954182	chr16	58647800	0.0203687803723639	chr16:58647800:C:A
chr16:58648147	['C', 'A']	19959	5409.98160216563	688.1659814936052	-0.0017524555163865	0.0149513996941526	-0.1172101309733485	0.906695	0.906695	chr16	58648147	0.0425387791949576	chr16:58648147:C:A
chr16:58648194	['C', 'T']	19959	16752.035934445947	2333.0711228220653	0.0072673091953938	0.0103151891746878	0.7045250525532666	0.481114	0.481114	chr16	58648194	0.3177520053209182	chr16:58648194:C:T
chr16:58648712	['T', 'C']	19959	5583.11891756452	712.7557899134911	-0.0024811798436637	0.0147667395209573	-0.1680248940629335	0.866565	0.866565	chr16	58648712	0.0621988558207159	chr16:58648712:T:C
chr16:58648834	['G', 'A']	19959	18752.697804951385	2659.740752143251	0.0131222331909881	0.0102401829821254	1.2814451864672165	0.200052	0.200052	chr16	58648834	0.6988571024473336	chr16:58648834:G:A
chr16:58648929	['C', 'T']	19959	4852.729404690319	656.9107136554713	0.0015722699530441	0.0155145557842015	0.1013416030025941	0.91928	0.91928	chr16	58648929	0.0365521883594407	chr16:58648929:C:T
chr16:58649955	['C', 'T']	19959	1999.1001603367072	324.0640350719564	0.0294920662748762	0.0231873534240034	1.2719030816318244	0.203422	0.203422	chr16	58649955	0.6916020801156985	chr16:58649955:C:T
chr16:58650075	['T', 'C']	19959	10950.29183581416	1538.531591612526	0.0118438938526617	0.0113240145921092	1.0459094481311235	0.295616	0.295616	chr16	58650075	0.5292720637695661	chr16:58650075:T:C
chr16:58650321	['G', 'A']	19959	16871.29827551634	2335.5755084666016	0.0063800311519906	0.0103055741990595	0.6190854608152613	0.535867	0.535867	chr16	58650321	0.2709429870489145	chr16:58650321:G:A
chr16:58651041	['G', 'C']	19959	3828.918391899344	469.3757694229674	-0.0076941031555773	0.0173629601843817	-0.4431331451475869	0.657674	0.657674	chr16	58651041	0.1819893268798719	chr16:58651041:G:C
chr16:58651291	['C', 'T']	19959	1759.0881350836758	310.2044937717892	0.0443272118426604	0.0245546244898086	1.805249021871968	0.0710508	0.0710508	chr16	58651291	1.148431027748763	chr16:58651291:C:T
chr16:58652018	['C', 'G']	19959	16824.685924738187	2357.8839534270887	0.0091003468888901	0.0103094828627231	0.8827161371784268	0.3774	0.3774	chr16	58652018	0.4231981041710874	chr16:58652018:C:G
chr16:58652698	['A', 'G']	19959	12632.531696316712	1773.3429045415369	0.0112041179774097	0.010838178007376	1.0337639748843983	0.301259	0.301259	chr16	58652698	0.5210599698379821	chr16:58652698:A:G
chr16:58652992	['A', 'C']	19959	9881.485267588696	1320.7420107882838	0.0002292910323098	0.0118182804226816	0.0194013870131014	0.984521	0.984521	chr16	58652992	0.0067750158520674	chr16:58652992:A:C
chr16:58653164	['T', 'C']	19959	36567.0	4983.928452166973	0.0149233223182317	0.0183236515499239	0.814429497175941	0.415409	0.415409	chr16	58653164	0.3815240985375697	chr16:58653164:T:C
chr16:58653839	['A', 'G']	19959	36534.0	4978.993513662388	0.0143273457695679	0.0182290126089584	0.7859638959559945	0.431898	0.431898	chr16	58653839	0.3646188070452889	chr16:58653839:A:G
chr16:58654290	['T', 'C']	19959	664.0332698667202	96.99143625123556	0.004637150229799	0.0395042921476814	0.1173834532324658	0.906557	0.906557	chr16	58654290	0.0426048843349143	chr16:58654290:T:C
chr16:58654972	['G', 'T']	19959	22263.346361996395	3049.7352596686305	0.0031562798047008	0.0102300965035278	0.3085288397438296	0.757683	0.757683	chr16	58654972	0.1205124568300453	chr16:58654972:G:T
chr16:58656081	['T', 'G']	19959	37986.22570297228	5166.980188889026	0.0093414670380793	0.0238314788674807	0.3919801658144785	0.695077	0.695077	chr16	58656081	0.1579670819958223	chr16:58656081:T:G
chr16:58656772	['G', 'C']	19959	33163.98481659652	4610.199485486622	0.0214511398740611	0.0135900174399773	1.5784482962441937	0.114479	0.114479	chr16	58656772	0.9412741728923988	chr16:58656772:G:C
chr16:58657060	['T', 'A']	19959	3689.55457005412	526.8068948354006	0.0075401060241692	0.0175353986223091	0.4299934199714435	0.667205	0.667205	chr16	58657060	0.1757407077775823	chr16:58657060:T:A
chr16:58657341	['G', 'T']	19959	708.852370203161	80.20356147259302	-0.0085031046029245	0.0383371360666053	-0.2217981173176743	0.824473	0.824473	chr16	58657341	0.0838235621456129	chr16:58657341:G:T
chr16:58657713	['C', 'T']	19959	708.0709525479781	77.723161026257	-0.0121280896626931	0.0383361968172219	-0.3163613156651149	0.751732	0.751732	chr16	58657713	0.1239369621556324	chr16:58657713:C:T
chr16:58657955	['C', 'T']	19959	1728.173172320489	226.29021560742328	-0.00131956797922	0.024839298428749	-0.053124204896735	0.957633	0.957633	chr16	58657955	0.0188008965709808	chr16:58657955:C:T
chr16:58658487	['C', 'T']	19959	16674.01247932642	2398.797718896227	0.0127275374400008	0.0102184774468089	1.2455414719318574	0.212947	0.212947	chr16	58658487	0.6717284738932292	chr16:58658487:C:T
chr16:58659360	['G', 'A']	19959	26642.00450992183	3683.9459446903047	0.0074572772373521	0.0106958142395547	0.6972145430288084	0.485677	0.485677	chr16	58659360	0.3136524627398464	chr16:58659360:G:A
chr16:58659958	['T', 'C']	19959	31180.93574578989	4328.448539167398	0.0145214565550035	0.0123267841771137	1.1780409510182324	0.238794	0.238794	chr16	58659958	0.6219765896014111	chr16:58659958:T:C
chr16:58660620	['G', 'A']	19959	33475.29597701145	4635.390637356837	0.0179489730287845	0.0140566189929797	1.2769054235409474	0.201651	0.201651	chr16	58660620	0.6953996199573541	chr16:58660620:G:A
chr16:58660811	['G', 'A']	19959	605.6704242363242	77.69815957196931	0.0066416471718497	0.0415211733753997	0.1599580799849149	0.872916	0.872916	chr16	58660811	0.0590275460901684	chr16:58660811:G:A
chr16:58661235	['C', 'T']	19959	3639.364684070752	533.7557826498537	0.0109985611064341	0.017650646318184	0.6231251200758144	0.533209	0.533209	chr16	58661235	0.2731025287680245	chr16:58661235:C:T
chr16:58662802	['A', 'G']	19959	4675.513838748495	742.8868198264843	0.0247334817165477	0.0157584602478505	1.5695367013995725	0.116539	0.116539	chr16	58662802	0.9335287128319782	chr16:58662802:A:G
chr16:58662906	['A', 'G']	19959	23572.90533226421	3268.1575750739303	0.0080168760231117	0.0102837697354645	0.7795658819027035	0.435656	0.435656	chr16	58662906	0.3608563003400001	chr16:58662906:A:G
chr16:58663889	['A', 'T']	19959	7817.350022552999	1191.143183832898	0.0272736888094665	0.0127145357337023	2.145079409952208	0.0319585	0.0319585	chr16	58663889	1.4954136128690163	chr16:58663889:A:T
chr16:58663930	['G', 'A']	19959	9647.416808659918	1344.663946752892	-0.0010290182022843	0.0118172206553691	-0.0870778529312511	0.930611	0.930611	chr16	58663930	0.0312318183285768	chr16:58663930:G:A
chr16:58663987	['A', 'G']	19959	32742.561964419947	4554.925568564746	0.0200293453733446	0.0132569124970518	1.5108604946890043	0.13084	0.13084	chr16	58663987	0.883259464547056	chr16:58663987:A:G
chr16:58664003	['A', 'C']	19959	37582.0	5111.736933000296	0.006316905655658	0.0217370038541749	0.2906060880347491	0.771356	0.771356	chr16	58664003	0.1127451379644075	chr16:58664003:A:C
chr16:58664913	['T', 'C']	19959	15150.518164052712	2000.298416826092	-0.0103092590974733	0.0103968650730359	-0.9915738085521686	0.321418	0.321418	chr16	58664913	0.4929298056007435	chr16:58664913:T:C
chr16:58665158	['C', 'T']	19959	728.0364766008618	90.72840288588806	-0.0066767633852842	0.0375390489404963	-0.1778618151958967	0.858833	0.858833	chr16	58665158	0.0660912764824626	chr16:58665158:C:T
chr16:58667892	['G', 'A']	19959	17287.59846662658	2346.375801491321	-0.0014856786773551	0.0101932182763253	-0.1457516789182996	0.884119	0.884119	chr16	58667892	0.0534892762028467	chr16:58667892:G:A
chr16:58668242	['A', 'C']	19959	3125.252669039146	381.1372273340332	-0.0078246312954614	0.0187756512174106	-0.4167435368742748	0.67687	0.67687	chr16	58668242	0.1694947341272689	chr16:58668242:A:C
chr16:58668643	['T', 'C']	19959	33261.60630483599	4625.643121331924	0.0234719729675378	0.0140614506658033	1.6692426354430296	0.095085	0.095085	chr16	58668643	1.021887989172343	chr16:58668643:T:C
chr16:58668911	['AGGC', 'A']	19959	705.6849509958805	95.16244032565848	0.0159519418667549	0.0394100150929348	0.4047687327482072	0.685652	0.685652	chr16	58668911	0.1638962528458331	chr16:58668911:AGGC:A
chr16:58668956	['G', 'T']	19959	17217.97868285099	2337.632576674239	-0.0013069584472575	0.010202663460785	-0.1280997312398869	0.898071	0.898071	chr16	58668956	0.0466893273757861	chr16:58668956:G:T
chr16:58669455	['A', 'G']	19959	33100.267304896995	4600.002361643598	0.020032712592211	0.0135438267323192	1.47910284058844	0.139129	0.139129	chr16	58669455	0.8565823363826248	chr16:58669455:A:G
chr16:58670062	['A', 'G']	19959	33536.0	4641.394742966696	0.0180556532433272	0.0139055737689385	1.2984471941502236	0.194149	0.194149	chr16	58670062	0.7118648420254812	chr16:58670062:A:G
chr16:58670957	['A', 'G']	19959	19295.83386789616	2742.7887394752047	0.0135205690766798	0.0101340107296074	1.3341774976790075	0.182161	0.182161	chr16	58670957	0.7395445982619857	chr16:58670957:A:G
chr16:58671874	['T', 'C']	19959	5999.202305186671	943.8163263591651	0.0259822929029715	0.0140969233283143	1.843117983821684	0.0653266	0.0653266	chr16	58671874	1.1849099445908935	chr16:58671874:T:C
chr16:58672030	['CAAAGG', 'C']	19959	15620.565265320438	2271.2226587311434	0.0154219936738686	0.0103630016483933	1.4881782515454445	0.13672	0.13672	chr16	58672030	0.8641679502873196	chr16:58672030:CAAAGG:C
chr16:58672041	['G', 'C']	19959	15620.565265320438	2271.2226587311434	0.0154219936738686	0.0103630016483933	1.4881782515454445	0.13672	0.13672	chr16	58672041	0.8641679502873196	chr16:58672041:G:C
chr16:58672902	['A', 'G']	19959	20993.67391958287	2808.893719761952	-0.0057121233414228	0.0101596750686876	-0.5622348453867176	0.573962	0.573962	chr16	58672902	0.2411168597563981	chr16:58672902:A:G
chr16:58673424	['T', 'C']	19959	21024.76211984343	2805.725986236185	-0.0065257886780122	0.0101732126018154	-0.641467836506997	0.521226	0.521226	chr16	58673424	0.2829739287712385	chr16:58673424:T:C
chr16:58673472	['C', 'G']	19959	33439.727947072985	4653.346968798507	0.0238565666346845	0.0137999234452992	1.7287463027782928	0.08387	0.08387	chr16	58673472	1.0763933569825408	chr16:58673472:C:G
chr16:58673860	['T', 'C']	19959	21033.368465980413	2814.256436610894	-0.0060725628810445	0.0101767828567843	-0.5967075220629504	0.550709	0.550709	chr16	58673860	0.2590778259730514	chr16:58673860:T:C
chr16:58674330	['G', 'A']	19959	670.033570498046	89.17537791081446	0.0171930302578547	0.039404577282076	0.4363206369346173	0.662609	0.662609	chr16	58674330	0.1787426695349642	chr16:58674330:G:A
chr16:58674486	['C', 'T']	19959	17815.14069470202	2382.753560355959	-0.0055305980748064	0.0102238655801813	-0.5409498033236381	0.588548	0.588548	chr16	58674486	0.2302181117754525	chr16:58674486:C:T
chr16:58674516	['A', 'C']	19959	4428.218657576822	708.6467472877052	0.0288932937263904	0.0160836576229625	1.7964379995965338	0.07244	0.07244	chr16	58674516	1.1400215583579791	chr16:58674516:A:C
chr16:58675580	['T', 'C']	19959	17811.89242409059	2379.308968107833	-0.0058130185044019	0.0102230244389953	-0.5686202296678878	0.56962	0.56962	chr16	58675580	0.2444147705349103	chr16:58675580:T:C
chr16:58675846	['G', 'A']	19959	17813.3549842129	2378.893382135093	-0.0059137779672652	0.0102216890304541	-0.5785519349733584	0.562898	0.562898	chr16	58675846	0.2495702944034092	chr16:58675846:G:A
chr16:58676519	['C', 'T']	19959	772.0	111.99018320168328	0.0257269598460228	0.036776324459985	0.6995522315998542	0.484215	0.484215	chr16	58676519	0.3149617611224442	chr16:58676519:C:T
chr16:58676745	['A', 'G']	19959	17814.2477947073	2380.68283142926	-0.0056294421243731	0.0102238664688572	-0.5506177277961243	0.581902	0.581902	chr16	58676745	0.2351501501317806	chr16:58676745:A:G
chr16:58676876	['A', 'G']	19959	17815.14069470202	2383.654448415354	-0.0052839844067013	0.0102243443452041	-0.516804230012054	0.605299	0.605299	chr16	58676876	0.2180300435743811	chr16:58676876:A:G
chr16:58677566	['C', 'T']	19959	17799.783634814852	2386.815624675772	-0.0048287888024023	0.0102263726808623	-0.4721897933016831	0.636796	0.636796	chr16	58677566	0.1959996732593691	chr16:58677566:C:T
chr16:58677628	['G', 'T']	19959	4806.240805691953	741.8438063090834	0.0204506817689458	0.0155705624354867	1.3134195924957002	0.189057	0.189057	chr16	58677628	0.7234072378724999	chr16:58677628:G:T
chr16:58678226	['C', 'T']	19959	4823.4833391792345	737.3624435294236	0.018352120199422	0.0155470013048496	1.1804282922197604	0.237844	0.237844	chr16	58678226	0.6237077998873777	chr16:58678226:C:T
chr16:58678593	['G', 'A']	19959	17809.89232388015	2392.40578827674	-0.0042742380529283	0.0102238979850915	-0.4180634489077472	0.675905	0.675905	chr16	58678593	0.1701143408558442	chr16:58678593:G:A
chr16:58679894	['G', 'A']	19959	4195.840892007016	693.981306240948	0.0366003109932831	0.0165090266401755	2.2169878207243645	0.0266352	0.0266352	chr16	58679894	1.5745440378102469	chr16:58679894:G:A
chr16:58679990	['A', 'G']	19959	17466.62537582682	2343.136692670449	-0.0047050276556583	0.0102484737907355	-0.4590954469641712	0.646171	0.646171	chr16	58679990	0.1896525369135325	chr16:58679990:A:G
chr16:58680094	['G', 'A']	19959	11854.78187011425	1646.553059786108	0.0017044748785905	0.0111008281597265	0.1535448395439838	0.87797	0.87797	chr16	58680094	0.05652032356662	chr16:58680094:G:A
chr16:58680133	['G', 'A']	19959	3054.0	386.1308842356512	-0.012449172623102	0.0188892021737298	-0.65906291375375	0.509863	0.509863	chr16	58680133	0.2925465029940174	chr16:58680133:G:A
chr16:58680318	['C', 'T']	19959	4195.210191401944	688.1581155875651	0.035506330083087	0.016504393685755	2.151325929272552	0.0314625	0.0314625	chr16	58680318	1.502206771443581	chr16:58680318:C:T
chr16:58680599	['C', 'T']	19959	13098.937753721246	1957.1888140938868	0.0202530022562397	0.0107605833424258	1.8821472416265697	0.0598306	0.0598306	chr16	58680599	1.2230766418949992	chr16:58680599:C:T
chr16:58680791	['G', 'A']	19959	832.0	121.37571297497996	0.0252875241345599	0.0353633795416683	0.7150765696690224	0.47457	0.47457	chr16	58680791	0.323699719229211	chr16:58680791:G:A
chr16:58681039	['A', 'T']	19959	2580.129271470087	352.76625399441787	0.0003441345579869	0.0205669811760213	0.0167323806562432	0.98665	0.98665	chr16	58681039	0.005836879778122	chr16:58681039:A:T
chr16:58681178	['A', 'G']	19959	9445.366192242156	1154.184027067201	-0.0181238343373549	0.0118708160677188	-1.5267555519321316	0.126838	0.126838	chr16	58681178	0.8967506146094064	chr16:58681178:A:G
chr16:58681490	['T', 'C']	19959	23886.787171135056	3264.408653026385	0.003855209317741	0.0103186364357573	0.3736161596295386	0.708694	0.708694	chr16	58681490	0.1495412440804785	chr16:58681490:T:C
chr16:58681589	['C', 'T']	19959	23882.786369330992	3261.536353948792	0.0036711677134797	0.0103175809678115	0.3558167098405088	0.721982	0.721982	chr16	58681589	0.1414736298515817	chr16:58681589:C:T
chr16:58681712	['T', 'C']	19959	9421.832356036686	1144.1229485572628	-0.0192256955138661	0.0118799239753507	-1.618334894546196	0.105606	0.105606	chr16	58681712	0.9763114066803622	chr16:58681712:T:C
chr16:58681844	['G', 'A']	19959	23873.9807557382	3259.841728481147	0.003408247556916	0.0103141371736451	0.3304442727041535	0.741068	0.741068	chr16	58681844	0.1301419395647924	chr16:58681844:G:A
chr16:58682737	['C', 'T']	19959	22823.717650596373	3307.756914307264	0.0220019590555204	0.0102458053488705	2.1474113850841223	0.0317726	0.0317726	chr16	58682737	1.49794724474317	chr16:58682737:C:T
chr16:58682756	['T', 'C']	19959	33002.61408168379	4549.875615704792	0.0146787082334295	0.013454642745591	1.090977182448017	0.275296	0.275296	chr16	58682756	0.5602000987793831	chr16:58682756:T:C
chr16:58682872	['C', 'T']	19959	4135.52241500351	692.6085594622404	0.0389654294903682	0.0166055288943447	2.3465334791979107	0.0189587	0.0189587	chr16	58682872	1.722191445594091	chr16:58682872:C:T
chr16:58683329	['T', 'C']	19959	22849.724165580832	3305.4004027279702	0.0212537266243743	0.0102476487032809	2.074010071946512	0.0380912	0.0380912	chr16	58683329	1.4191753453970963	chr16:58683329:T:C
chr16:58683970	['G', 'A']	19959	2942.147409560076	368.8217544210132	-0.0114546036433496	0.0193557742457726	-0.5917925833347311	0.553996	0.553996	chr16	58683970	0.2564933709831208	chr16:58683970:G:A
chr16:58685026	['G', 'A']	19959	22775.42333132893	3300.1838042578324	0.0216783173042259	0.0102394599159862	2.1171348373932224	0.0342607	0.0342607	chr16	58685026	1.465203767960361	chr16:58685026:G:A
chr16:58685243	['T', 'C']	19959	10881.180706589825	1374.5589904223716	-0.0124327050569581	0.0113333334089695	-1.0970033800574996	0.272653	0.272653	chr16	58685243	0.5643897194102138	chr16:58685243:T:C
chr16:58685356	['T', 'C']	19959	33290.35874416973	4598.103619208266	0.0169420275435877	0.0136864586718595	1.2378678772779914	0.21578	0.21578	chr16	58685356	0.665988811238651	chr16:58685356:T:C
chr16:58685540	['T', 'A']	19959	24452.40995796927	3526.198692770676	0.0266817529229678	0.011433420391502	2.333663244185374	0.0196232	0.0196232	chr16	58685540	1.707230169788807	chr16:58685540:T:A
chr16:58686413	['C', 'G']	19959	33273.00120264582	4597.101049697483	0.0172326561350959	0.013658805817681	1.2616517406513423	0.207089	0.207089	chr16	58686413	0.6838429690262752	chr16:58686413:C:G
chr16:58686962	['G', 'T']	19959	684.7547775492804	93.64262646595898	0.019644082726409	0.0390204054418137	0.5034310254849043	0.614667	0.614667	chr16	58686962	0.2113601024845008	chr16:58686962:G:T
chr16:58687326	['G', 'C']	19959	752.7543006168817	110.3327296953285	0.0254823942252486	0.0372393811993702	0.6842861885599625	0.493802	0.493802	chr16	58687326	0.3064471554182525	chr16:58687326:G:C
chr16:58687564	['C', 'T']	19959	33007.96136500301	4545.792003672681	0.0135577899221005	0.0134581891157901	1.0074007584121063	0.313754	0.313754	chr16	58687564	0.5034107287241196	chr16:58687564:C:T
chr16:58688254	['A', 'C']	19959	33277.33642377469	4603.03571992988	0.0181567959230194	0.0136604360463847	1.3291520022762917	0.183813	0.183813	chr16	58688254	0.7356237767985903	chr16:58688254:A:C
chr16:58688266	['G', 'A']	19959	571.0286100811704	72.74703821795012	-0.0068270096202387	0.0430301022941589	-0.1586565975039641	0.873941	0.873941	chr16	58688266	0.058517885717237	chr16:58688266:G:A
chr16:58688553	['C', 'CTG']	19959	3910.1959114139695	464.97763905314906	-0.019108160019289	0.0169900805833411	-1.1246656497924217	0.260744	0.260744	chr16	58688553	0.5837856763697803	chr16:58688553:C:CTG
chr16:58688710	['T', 'C']	19959	24792.45301458428	3553.908808586833	0.0213156252955073	0.0105018632056639	2.029699385534874	0.0424004	0.0424004	chr16	58688710	1.3726300463088394	chr16:58688710:T:C
chr16:58688711	['G', 'A']	19959	4126.62026458208	691.6122484428091	0.0388029434407937	0.0166120551711654	2.335830397923687	0.0195099	0.0195099	chr16	58688711	1.7097449566208325	chr16:58688711:G:A
chr16:58689252	['A', 'G']	19959	24768.650741929014	3549.201900123044	0.0213626859359376	0.0104978216923474	2.0349636869437777	0.0418677	0.0418677	chr16	58689252	1.3781208963990612	chr16:58689252:A:G
chr16:58689266	['C', 'T']	19959	24769.482036378213	3552.66377487499	0.0216056771271079	0.0104955271526079	2.058560452748617	0.0395493	0.0395493	chr16	58689266	1.402861198862327	chr16:58689266:C:T
chr16:58689824	['G', 'A']	19959	750.3759586946717	111.56618175094192	0.0280536201026611	0.037285560120903	0.7523990523863346	0.45182	0.45182	chr16	58689824	0.3450345487644982	chr16:58689824:G:A
chr16:58690589	['C', 'T']	19959	24768.92792341236	3551.8011164691507	0.0215938683183629	0.0104974100620646	2.057066284987621	0.0396928	0.0396928	chr16	58690589	1.4012882641148052	chr16:58690589:C:T
chr16:58691159	['T', 'A']	19959	33023.0	4541.826149546526	0.0131675632473763	0.013464447245483	0.977950524615384	0.328111	0.328111	chr16	58691159	0.4839792095431782	chr16:58691159:T:A
chr16:58691281	['C', 'T']	19959	4125.206684036477	689.5235814628262	0.0382859192609905	0.0166085058000914	2.305199499691281	0.0211656	0.0211656	chr16	58691281	1.6743694156853308	chr16:58691281:C:T
chr16:58691697	['A', 'G']	19959	33022.30901438092	4541.629861114076	0.0131685616554147	0.0134646604550985	0.978009189264652	0.328082	0.328082	chr16	58691697	0.4840175962372861	chr16:58691697:A:G
chr16:58692393	['T', 'C']	19959	6120.840024056534	939.7612176956349	0.0239879341156885	0.014072458469668	1.70460152129015	0.0882843	0.0882843	chr16	58692393	1.054116522125779	chr16:58692393:T:C
chr16:58693776	['T', 'C']	19959	3914.3922433231446	468.0496749850842	-0.0185477460784231	0.0169843528205765	-1.0920490332697623	0.274825	0.274825	chr16	58693776	0.5609437633584774	chr16:58693776:T:C
chr16:58694011	['C', 'T']	19959	2628.26336623741	343.6963644070684	-0.004573135259303	0.0204110955924331	-0.2240514350929025	0.82272	0.82272	chr16	58694011	0.0847479450372334	chr16:58694011:C:T
chr16:58694519	['T', 'C']	19959	24772.2411564285	3552.1116449816614	0.0216253450168248	0.0104933342131478	2.0608649812877258	0.0393289	0.0393289	chr16	58694519	1.405288200313132	chr16:58694519:T:C
chr16:58694749	['C', 'T']	19959	24768.20477097324	3552.208467649408	0.0216216119662154	0.0104961000336228	2.059966263369581	0.0394147	0.0394147	chr16	58694749	1.404341774665994	chr16:58694749:C:T
chr16:58695403	['C', 'T']	19959	24753.72068550812	3554.753783218572	0.0220606471734134	0.0104946449360376	2.102086093228294	0.0355582	0.0355582	chr16	58695403	1.4490602316684482	chr16:58695403:C:T
chr16:58695551	['C', 'T']	19959	24755.682287489974	3555.210949622592	0.0221341297611936	0.0104967091358632	2.1086732493682123	0.0349852	0.0349852	chr16	58695551	1.456115639012149	chr16:58695551:C:T
chr16:58695810	['G', 'A']	19959	26806.3722876472	3825.699905456147	0.0220756076675793	0.0108269771114601	2.0389447063864896	0.0414687	0.0414687	chr16	58695810	1.3822795790964575	chr16:58695810:G:A
chr16:58696489	['C', 'T']	19959	24846.18319462549	3556.049400193836	0.0207598797900236	0.0105115761661218	1.9749540375240275	0.0482871	0.0482871	chr16	58696489	1.3161688764347448	chr16:58696489:C:T
chr16:58697651	['G', 'A']	19959	24829.68437938641	3556.8362132400844	0.0210498569295085	0.0105026560240625	2.004241296799725	0.0450577	0.0450577	chr16	58697651	1.3462309808945254	chr16:58697651:G:A
chr16:58697777	['T', 'C']	19959	33008.307611364435	4545.897752315268	0.0145379848756528	0.0134578572497267	1.0802600002276013	0.280039	0.280039	chr16	58697777	0.5527814818530347	chr16:58697777:T:C
chr16:58697980	['A', 'G']	19959	3995.6015237331458	545.6673824982707	0.000995308810894	0.0169739757382099	0.0586373414363696	0.953242	0.953242	chr16	58697980	0.0207968308174014	chr16:58697980:A:G
chr16:58698197	['C', 'T']	19959	21395.21587492484	3002.743274632602	0.0103528106526391	0.0101843276029129	1.0165433650895124	0.309383	0.309383	chr16	58698197	0.5095035536264044	chr16:58698197:C:T
chr16:58698951	['G', 'C']	19959	5081.3463737586535	769.4099468389392	0.0178625528060642	0.015234006845468	1.172544622518544	0.240992	0.240992	chr16	58698951	0.6179973740787505	chr16:58698951:G:C
chr16:58699258	['A', 'G']	19959	7516.506389376096	1125.2979076689355	0.0183641608722844	0.0129335062311255	1.4198903641527236	0.155655	0.155655	chr16	58699258	0.807836924210295	chr16:58699258:A:G
chr16:58700022	['T', 'G']	19959	21365.77531582113	2998.423699531613	0.010671722841117	0.0101860078195294	1.0476845325659685	0.294797	0.294797	chr16	58700022	0.5304769403858325	chr16:58700022:T:G
chr16:58700153	['C', 'G']	19959	2436.051319353868	355.59867744769247	0.0147012040687248	0.0211148431372579	0.6962497411493436	0.486281	0.486281	chr16	58700153	0.3131126988800181	chr16:58700153:C:G
chr16:58700303	['T', 'C']	19959	21318.613082706765	2986.945741245464	0.0102677538540566	0.0101766290800865	1.008954318100132	0.313009	0.313009	chr16	58700303	0.5044431749323262	chr16:58700303:T:C
chr16:58700333	['A', 'G']	19959	21316.15595226156	2985.129726162639	0.0101693746348	0.010178061832277	0.999146478217547	0.317736	0.317736	chr16	58700333	0.497933576121539	chr16:58700333:A:G
chr16:58700770	['G', 'A']	19959	29586.18801787776	3996.316535325368	-0.0011662330987312	0.011624939895581	-0.1003216454628379	0.92009	0.92009	chr16	58700770	0.0361696894026446	chr16:58700770:G:A
chr16:58700809	['C', 'T']	19959	3055.1126795940945	364.72130159338025	-0.0169385732297937	0.0190602386808347	-0.888686312560486	0.374182	0.374182	chr16	58700809	0.4269171080404359	chr16:58700809:C:T
chr16:58701331	['C', 'T']	19959	21319.06814310051	2987.4427590328887	0.0103894741601225	0.0101740201948678	1.0211768761146476	0.307183	0.307183	chr16	58701331	0.5126028225288144	chr16:58701331:C:T
chr16:58701564	['T', 'C']	19959	21944.69130478387	2913.712384396638	-0.0059426109191931	0.0102463954465469	-0.5799708736788862	0.561941	0.561941	chr16	58701564	0.2503092800172834	chr16:58701564:T:C
chr16:58701769	['G', 'A']	19959	5040.819084888622	760.3793116078796	0.0170513959114669	0.0153087911637746	1.1138303298444516	0.265365	0.265365	chr16	58701769	0.5761563584468496	chr16:58701769:G:A
chr16:58702038	['A', 'G']	19959	9844.452636327183	1475.4399277835864	0.0216467628025696	0.0117039661285779	1.849523705448372	0.064397	0.064397	chr16	58702038	1.1911343642208294	chr16:58702038:A:G
chr16:58703504	['CTT', 'C']	19959	6217.922782836152	865.7924159849258	0.0073974745455249	0.013987889387307	0.5288485160768874	0.596916	0.596916	chr16	58703504	0.2240867799312751	chr16:58703504:CTT:C
chr16:58704014	['T', 'A']	19959	27598.82776079001	3661.4202458519294	-0.0058769470850979	0.0108894931651475	-0.5396896803156525	0.589417	0.589417	chr16	58704014	0.2295773423583013	chr16:58704014:T:A
chr16:58704146	['A', 'G']	19959	27594.147624774505	3667.499368621553	-0.0052094169153091	0.0108817015838497	-0.4787318302351534	0.632135	0.632135	chr16	58704146	0.1991901630244693	chr16:58704146:A:G
chr16:58704294	['C', 'T']	19959	27592.38245315162	3666.6484885460695	-0.0051585532328086	0.0108816701211844	-0.4740589611116734	0.635463	0.635463	chr16	58704294	0.1969097312840551	chr16:58704294:C:T
chr16:58705076	['C', 'T']	19959	18837.93279839518	2451.837982635968	-0.0086359664698809	0.0101795085707459	-0.8483677193120218	0.396243	0.396243	chr16	58705076	0.4020383969211344	chr16:58705076:C:T
chr16:58706961	['T', 'C']	19959	6163.617627899985	873.4947852972225	0.0104335770584709	0.0139758623999731	0.7465426289894588	0.455348	0.455348	chr16	58706961	0.3416565666117382	chr16:58706961:T:C
chr16:58707311	['A', 'T']	19959	6178.309550055115	879.4047888907985	0.0110638210558616	0.0139597091344711	0.7925538382845959	0.428047	0.428047	chr16	58707311	0.3685085423887254	chr16:58707311:A:T
chr16:58707463	['A', 'G']	19959	22013.720629510823	2928.31436721344	-0.006547264409519	0.0100862241421001	-0.6491293785739557	0.516262	0.516262	chr16	58707463	0.2871298404721742	chr16:58707463:A:G
chr16:58708045	['T', 'C']	19959	453.0	94.6910843541542	0.0655454921741167	0.0476990853090669	1.3741456832854082	0.169412	0.169412	chr16	58708045	0.7710558304326816	chr16:58708045:T:C
chr16:58708467	['C', 'T']	19959	6248.939266386049	888.4727935841828	0.0109617875987212	0.0139017561773123	0.7885181885588588	0.430403	0.430403	chr16	58708467	0.3661247102066649	chr16:58708467:C:T
chr16:58708558	['G', 'A']	19959	6249.696901323704	889.2073846733696	0.0109228891621612	0.0139073760043055	0.7854025920331492	0.432227	0.432227	chr16	58708558	0.364288107455646	chr16:58708558:G:A
chr16:58708576	['G', 'A']	19959	9540.377938517187	1419.546602479786	0.0166045959543454	0.0118472166014866	1.4015609330770338	0.161062	0.161062	chr16	58708576	0.7930069123243635	chr16:58708576:G:A
chr16:58709819	['C', 'T']	19959	34830.98050613881	4764.240988593101	0.0068045526146607	0.0152532646802519	0.4461046705280342	0.655526	0.655526	chr16	58709819	0.1834100782948776	chr16:58709819:C:T
chr16:58710165	['C', 'T']	19959	34304.0	4701.143296541573	0.0086155987236306	0.0146113309338196	0.5896518778921684	0.555431	0.555431	chr16	58710165	0.2553698848428255	chr16:58710165:C:T
chr16:58711942	['T', 'C']	19959	34331.04054731355	4700.825424626947	0.0080298111014746	0.0146382955455992	0.5485482292976808	0.583322	0.583322	chr16	58711942	0.2340916438366981	chr16:58711942:T:C
chr16:58712114	['T', 'C']	19959	26050.0	3537.9876501400736	-0.0009662571109406	0.0105938530870732	-0.0912092232164074	0.927327	0.927327	chr16	58712114	0.0327670951395995	chr16:58712114:T:C
chr16:58712317	['G', 'C']	19959	6162.234978702079	875.2763338254349	0.0107808032775296	0.0139770932016935	0.7713194096912374	0.440527	0.440527	chr16	58712317	0.3560274684286394	chr16:58712317:G:C
chr16:58712354	['A', 'G']	19959	26053.83220568335	3536.709790293312	-0.0012524071815682	0.0105973107164431	-0.1181816042842782	0.905925	0.905925	chr16	58712354	0.0429077553412879	chr16:58712354:A:G
chr16:58713002	['A', 'G']	19959	34907.740751879704	4765.9497551528975	0.004226864438879	0.0153760320349053	0.2748995598658749	0.783396	0.783396	chr16	58713002	0.1060186502790421	chr16:58713002:A:G
chr16:58713702	['T', 'C']	19959	2317.116093796973	292.52070599042	-0.005761648878073	0.0216484397115761	-0.2661461497842782	0.790129	0.790129	chr16	58713702	0.1023019980582257	chr16:58713702:T:C
chr16:58713922	['C', 'T']	19959	6232.5613410844935	887.4732051771736	0.0110062115145546	0.0139137031514681	0.7910339465157677	0.428934	0.428934	chr16	58713922	0.3676095274910601	chr16:58713922:C:T
chr16:58714439	['G', 'C']	19959	34829.235117257966	4758.863292187438	0.0057165806489045	0.0152516273091731	0.3748177511173699	0.7078	0.7078	chr16	58714439	0.1500894416985039	chr16:58714439:G:C
chr16:58714712	['A', 'C']	19959	6170.54580535231	877.8133268290915	0.0110811572898076	0.0139679489733927	0.7933274463499246	0.427597	0.427597	chr16	58714712	0.368965350441782	chr16:58714712:A:C
chr16:58715011	['T', 'C']	19959	2486.024002217296	303.78015796688686	-0.0128217652486679	0.0221301949907288	-0.5793787742963619	0.56234	0.56234	chr16	58715011	0.2500010234416508	chr16:58715011:T:C
chr16:58716700	['G', 'A']	19959	34056.41263716992	4641.889784835551	0.00248800680863	0.0143345147112217	0.1735675646335136	0.862207	0.862207	chr16	58716700	0.0643884555611928	chr16:58716700:G:A
chr16:58716939	['G', 'A']	19959	6484.974744437764	955.5581303484532	0.0167975591704839	0.013668375066581	1.228936072405106	0.21911	0.21911	chr16	58716939	0.6593378011443913	chr16:58716939:G:A
chr16:58718562	['C', 'T']	19959	1223.1225635115495	62.570985628091286	-0.0917302576124701	0.0294846525380092	-3.11111882679366	0.00186643	0.00186643	chr16	58718562	2.7289882935404144	chr16:58718562:C:T
chr16:58720091	['C', 'T']	19959	576.0577241068297	32.78952776626741	-0.0734681020726912	0.0426723034710533	-1.7216811865459352	0.0851428	0.0851428	chr16	58720091	1.0698520717469249	chr16:58720091:C:T
chr16:58721272	['C', 'T']	19959	26086.614020143308	3497.070579007377	-0.0034622169500581	0.0105900378474391	-0.3269314992009613	0.743723	0.743723	chr16	58721272	0.1285887875341265	chr16:58721272:C:T
chr16:58721944	['C', 'T']	19959	32035.02520797836	4367.198804981062	0.0034760586457505	0.0126819786954545	0.2740943451510759	0.784015	0.784015	chr16	58721944	0.1056756281894004	chr16:58721944:C:T
chr16:58722023	['A', 'G']	19959	32027.023203367746	4367.861263031472	0.003656308026883	0.0126781669113	0.288394059840325	0.773048	0.773048	chr16	58722023	0.1117935390856464	chr16:58722023:A:G
chr16:58723415	['A', 'C']	19959	32034.0	4368.481337971028	0.0036425258425264	0.0126807916292622	0.2872475117500536	0.773926	0.773926	chr16	58723415	0.1113005629967733	chr16:58723415:A:C
chr16:58723427	['G', 'A']	19959	32034.605020543146	4369.185324132113	0.0037318481354359	0.0126812025399966	0.294281880891478	0.768546	0.768546	chr16	58723427	0.1143301334364614	chr16:58723427:G:A
chr16:58723494	['G', 'A']	19959	14111.828163367578	1829.1636626904908	-0.0098684376760994	0.0105072055872422	-0.9392066800407496	0.347636	0.347636	chr16	58723494	0.458875255837331	chr16:58723494:G:A
chr16:58723764	['A', 'C']	19959	33305.668704278985	4589.43494499819	0.012953368429164	0.0136155551860798	0.951365423747627	0.34143	0.34143	chr16	58723764	0.4666983219381972	chr16:58723764:A:C
chr16:58724442	['G', 'A']	19959	25075.820032083426	3353.3376729306806	-0.0046392302283744	0.0104619644708316	-0.4434377732125549	0.657454	0.657454	chr16	58724442	0.182134628001755	chr16:58724442:G:A
chr16:58726035	['T', 'A']	19959	33305.006013229104	4586.996929492922	0.0124161183720138	0.0136132620403071	0.9120604844930836	0.361748	0.361748	chr16	58726035	0.4415938612907905	chr16:58726035:T:A
chr16:58726288	['C', 'T']	19959	8155.7207320130365	1179.4419682001194	0.014658046069582	0.0125262529352803	1.1701860201383565	0.24194	0.24194	chr16	58726288	0.6162923236879067	chr16:58726288:C:T
chr16:58726754	['C', 'T']	19959	6598.624035114293	979.8518310465716	0.0178833423952318	0.0136351082009463	1.311565858640614	0.189682	0.189682	chr16	58726754	0.721973879820755	chr16:58726754:C:T
chr16:58727546	['A', 'C']	19959	32034.21000150324	4365.52925878522	0.0031431550431011	0.0126813578284786	0.247856348319617	0.804248	0.804248	chr16	58727546	0.094610010426047	chr16:58727546:A:C
chr16:58727676	['G', 'C']	19959	32034.21000150324	4365.753573508987	0.0031586349030762	0.0126814462201218	0.2490752906450346	0.803305	0.803305	chr16	58727676	0.0951195298551543	chr16:58727676:G:C
chr16:58727985	['AG', 'A']	19959	30465.0	4135.712943759926	0.0009095689883223	0.0118886303517737	0.0765074664960567	0.939016	0.939016	chr16	58727985	0.0273270076779677	chr16:58727985:AG:A
chr16:58727997	['T', 'C']	19959	32032.209801072306	4364.300482290408	0.0029525951782639	0.0126811117248881	0.2328340954893678	0.815893	0.815893	chr16	58727997	0.0883667929085704	chr16:58727997:T:C
chr16:58728407	['A', 'G']	19959	32033.20990128777	4365.420062815892	0.0031910431858643	0.0126810146074459	0.2516394219742247	0.801322	0.801322	chr16	58728407	0.0961929337004431	chr16:58728407:A:G
chr16:58728581	['T', 'C']	19959	32032.814792543595	4365.440016957842	0.0031812623048874	0.0126811798544716	0.250864851803647	0.801921	0.801921	chr16	58728581	0.0958684134539621	chr16:58728581:T:C
chr16:58729258	['CCTGT', 'C']	19959	30466.052863656863	4134.69815080156	0.0007455833756384	0.011889002703915	0.0627120200244344	0.949996	0.949996	chr16	58729258	0.0222782233233468	chr16:58729258:CCTGT:C
chr16:58729925	['T', 'A']	19959	8080.643759398496	1163.3967843499954	0.0135507637262191	0.0125488030054299	1.0798451231050188	0.280224	0.280224	chr16	58729925	0.5524946719724173	chr16:58729925:T:A
chr16:58730020	['T', 'C']	19959	32038.210402365086	4367.263614726086	0.003342283053742	0.0126823366101269	0.2635384280112242	0.792138	0.792138	chr16	58730020	0.1011991524790608	chr16:58730020:T:C
chr16:58730683	['T', 'C']	19959	32042.026962012627	4366.603587624021	0.0029422388747499	0.0126878838392081	0.2318935854108149	0.816623	0.816623	chr16	58730683	0.0879783924360235	chr16:58730683:T:C
chr16:58730951	['C', 'A']	19959	7194.441844149336	1023.267469384182	0.006014703166668	0.0131682868783174	0.4567566929736092	0.647851	0.647851	chr16	58730951	0.1885248665346273	chr16:58730951:C:A
chr16:58732283	['A', 'T']	19959	14115.121617558629	1827.907414340886	-0.0100600971987872	0.0105072436800334	-0.9574439791383298	0.338355	0.338355	chr16	58732283	0.4706274013990281	chr16:58732283:A:T
chr16:58732383	['A', 'C']	19959	14117.41464147918	1828.475537299987	-0.0100401925168589	0.0105076772477379	-0.9555101741462746	0.339331	0.339331	chr16	58732383	0.4693764630370222	chr16:58732383:A:C
chr16:58733944	['G', 'A']	19959	598.0	30.95773110299114	-0.0777074367860226	0.04190067567991	-1.8545628566863583	0.0636734	0.0636734	chr16	58733944	1.1960419592799565	chr16:58733944:G:A
chr16:58735300	['A', 'C']	19959	33041.96647624774	4572.401596671428	0.0131879139108341	0.0134509865240193	0.9804421324253464	0.32688	0.32688	chr16	58735300	0.4856116507116276	chr16:58735300:A:C
chr16:58735432	['A', 'T']	19959	643.8064111568178	78.90809564013685	-0.0129664456425876	0.0399167824980017	-0.3248369440406872	0.745308	0.745308	chr16	58735432	0.1276642171070516	chr16:58735432:A:T
chr16:58735608	['T', 'G']	19959	1286.967208182912	137.87608864072882	-0.0233193479526862	0.0286178617689571	-0.8148529104288851	0.415166	0.415166	chr16	58735608	0.3817782202294424	chr16:58735608:T:G
chr16:58735680	['C', 'T']	19959	18773.87181544634	2587.2227397492616	0.0007367452747401	0.0100620704839591	0.0732200470981229	0.941632	0.941632	chr16	58735680	0.0261187910447445	chr16:58735680:C:T
chr16:58735871	['A', 'G']	19959	703.2218916379605	83.54768103761924	-0.0191916370084853	0.0390405736316169	-0.4915818396926175	0.62302	0.62302	chr16	58735871	0.205498011526672	chr16:58735871:A:G
chr16:58736568	['T', 'C']	19959	34007.11154539988	4704.229044568983	0.0163651234205595	0.0142598187299839	1.1476389518296446	0.251131	0.251131	chr16	58736568	0.600099673993768	chr16:58736568:T:C
chr16:58736782	['C', 'T']	19959	6432.644585859598	952.7907677752842	0.0174353887777523	0.0137025865332956	1.272415885525442	0.20324	0.20324	chr16	58736782	0.6919908137617419	chr16:58736782:C:T
chr16:58736977	['C', 'A']	19959	3156.474443776308	503.2320679808138	0.025633791275389	0.0188676921192905	1.3586076724869165	0.174286	0.174286	chr16	58736977	0.7587374973819252	chr16:58736977:C:A
chr16:58736993	['T', 'G']	19959	3544.1775729030965	538.9400384987372	0.0194203728414723	0.0178320450372288	1.089071545127182	0.276135	0.276135	chr16	58736993	0.5588785432212601	chr16:58736993:T:G
chr16:58737095	['T', 'C']	19959	598.0599288470211	73.21728731186066	-0.0153646607066243	0.0413790850722404	-0.3713146552129027	0.710407	0.710407	chr16	58737095	0.1484927678848669	chr16:58737095:T:C
chr16:58737332	['A', 'G']	19959	677.0339212345926	78.06602625597866	-0.0225549338629741	0.0389590456457378	-0.5789395887176136	0.562636	0.562636	chr16	58737332	0.2497724831534848	chr16:58737332:A:G
chr16:58737529	['G', 'A']	19959	18768.82110643416	2585.600711874192	0.0004633939572978	0.0100554672735188	0.0460837815581375	0.963244	0.963244	chr16	58737529	0.0162636875057291	chr16:58737529:G:A
chr16:58737835	['C', 'A']	19959	3557.12927641539	545.4757514509611	0.0206921224263773	0.0178714398033883	1.15783186212306	0.246947	0.246947	chr16	58737835	0.6073962454342395	chr16:58737835:C:A
chr16:58738275	['T', 'G']	19959	34006.519093916	4706.961008942026	0.0170431463567394	0.0142627061884385	1.1949447833788247	0.232123	0.232123	chr16	58738275	0.63428182517012	chr16:58738275:T:G
chr16:58738439	['T', 'TAAA']	19959	33099.97519542994	4586.48044122385	0.0141749030147578	0.0135040027882704	1.0496815823431345	0.293877	0.293877	chr16	58738439	0.531834402236181	chr16:58738439:T:TAAA
chr16:58738559	['A', 'G']	19959	34007.0	4707.201798043696	0.0171175753041722	0.0142615709785954	1.2002587463795695	0.230053	0.230053	chr16	58738559	0.63817209895667	chr16:58738559:A:G
chr16:58739815	['A', 'AT']	19959	674.1013229104028	74.25920983100276	-0.0269925596398142	0.0390402986358338	-0.691402488787281	0.489321	0.489321	chr16	58739815	0.3104061453918838	chr16:58739815:A:AT
chr16:58740387	['C', 'T']	19959	645.0646389737936	76.16166316171632	-0.0189866359474615	0.0398574783200862	-0.4763632007771364	0.633821	0.633821	chr16	58740387	0.1980333756963153	chr16:58740387:C:T
chr16:58740422	['A', 'G']	19959	10185.020594277696	1404.499953174784	0.0033508120563263	0.0115511330048966	0.2900851418562939	0.771754	0.771754	chr16	58740422	0.1125211108922865	chr16:58740422:A:G
chr16:58740655	['C', 'T']	19959	681.0578081091927	76.72822956068099	-0.0256495989227625	0.0388777185536436	-0.6597506200722932	0.509421	0.509421	chr16	58740655	0.2929231559642068	chr16:58740655:C:T
chr16:58740740	['T', 'G']	19959	33101.63392633425	4584.860242008982	0.0136954539424765	0.0135073676833891	1.0139247160139646	0.310631	0.310631	chr16	58740740	0.5077552052168369	chr16:58740740:T:G
chr16:58741296	['G', 'A']	19959	33100.633725883235	4582.283505770911	0.013301676859525	0.0135068439425344	0.9848101389279144	0.324729	0.324729	chr16	58741296	0.4884789248708286	chr16:58741296:G:A
chr16:58741398	['G', 'A']	19959	15791.164720621397	2114.584307223771	-0.0040113404624704	0.0103935083217331	-0.3859467215783739	0.69954	0.69954	chr16	58741398	0.1551874473156793	chr16:58741398:G:A
chr16:58742120	['T', 'G']	19959	33100.95068410765	4584.296007144056	0.0136594589759478	0.0135073376198229	1.0112621273271285	0.311903	0.311903	chr16	58742120	0.5059804480156043	chr16:58742120:T:G
chr16:58742925	['C', 'A']	19959	13232.65196692558	1794.7222436026404	-0.0001168459093967	0.0108247328593607	-0.0107943457741477	0.991388	0.991388	chr16	58742925	0.0037563422044441	chr16:58742925:C:A
chr16:58742937	['G', 'A']	19959	676.0677456531544	75.38634197894594	-0.0257623252581647	0.038984875972181	-0.6608287089728916	0.50873	0.50873	chr16	58742937	0.2935126511040651	chr16:58742937:G:A
chr16:58742953	['A', 'G']	19959	33112.24914778425	4587.030712569429	0.0134866642331381	0.0135252139560224	0.9971497883131728	0.318704	0.318704	chr16	58742953	0.4966124857354733	chr16:58742953:A:G
chr16:58743040	['T', 'C']	19959	647.5898543445511	76.71296063467142	-0.0200292766410699	0.0398294393891051	-0.5028761877715188	0.615057	0.615057	chr16	58743040	0.2110846344061013	chr16:58743040:T:C
chr16:58743234	['C', 'T']	19959	33097.65828239302	4578.132268705166	0.0122208988230542	0.0134998712971207	0.905260395012856	0.365338	0.365338	chr16	58743234	0.4373051530494927	chr16:58743234:C:T
chr16:58743292	['T', 'C']	19959	33109.31773312622	4577.521271869272	0.0117726185134855	0.0135052058678704	0.8717096672693588	0.383377	0.383377	chr16	58743292	0.4163739453773794	chr16:58743292:T:C
chr16:58743412	['T', 'C']	19959	33113.97730006013	4578.9648870587525	0.012021205398916	0.0135123700914167	0.8896444752169768	0.373668	0.373668	chr16	58743412	0.4275140924593652	chr16:58743412:T:C
chr16:58743673	['A', 'AC']	19959	34014.70422888065	4703.737829227925	0.0156008408536483	0.0142583750267874	1.0941527926105723	0.273901	0.273901	chr16	58743673	0.5624063821538914	chr16:58743673:A:AC
chr16:58743783	['A', 'G']	19959	443.0	73.9661958988458	0.0285277479403712	0.0481202298535926	0.5928431353542547	0.553293	0.553293	chr16	58743783	0.257044824238412	chr16:58743783:A:G
chr16:58744506	['A', 'C']	19959	33100.0	4580.030500420577	0.012564387346552	0.0134973807320909	0.9308759674148732	0.351929	0.351929	chr16	58744506	0.4535449445286983	chr16:58744506:A:C
chr16:58745823	['T', 'C']	19959	7150.373796630565	1072.508315928838	0.0156822001763293	0.0132414756717634	1.184324207140336	0.236299	0.236299	chr16	58745823	0.6265381162660688	chr16:58745823:T:C
chr16:58746027	['T', 'G']	19959	25963.60169364133	3507.134415453063	-0.0024978533802768	0.0107601439637511	-0.2321394015444088	0.816432	0.816432	chr16	58746027	0.0880799814779378	chr16:58746027:T:G
chr16:58746508	['G', 'A']	19959	32894.0	4574.841795991906	0.0155814526261265	0.0133350445824831	1.1684589826264435	0.242636	0.242636	chr16	58746508	0.6150447622434148	chr16:58746508:G:A
chr16:58746688	['A', 'G']	19959	32891.0	4572.357963594638	0.0152628027068308	0.0133314718575967	1.144870039097264	0.252277	0.252277	chr16	58746688	0.5981223421435681	chr16:58746688:A:G
chr16:58746990	['C', 'T']	19959	7010.0	832.0665232408451	-0.0149911102227299	0.0133433688724608	-1.123487656379634	0.261244	0.261244	chr16	58746990	0.5829536752227635	chr16:58746990:C:T
chr16:58747148	['C', 'T']	19959	7137.7152377611865	1059.8319469161825	0.0135620223551956	0.013254707269841	1.0231853543875575	0.306233	0.306233	chr16	58747148	0.5139480110718717	chr16:58747148:C:T
chr16:58747494	['G', 'A']	19959	32914.85968964997	4577.588457875011	0.0154391164000778	0.0133653742293416	1.1551578081654923	0.24804	0.24804	chr16	58747494	0.6054782773250869	chr16:58747494:G:A
chr16:58747949	['C', 'T']	19959	32892.888137122245	4572.370141007255	0.015104720034256	0.0133380847773388	1.1324504444535186	0.257459	0.257459	chr16	58747949	0.5892919219295065	chr16:58747949:C:T
chr16:58747980	['G', 'A']	19959	7157.834688346879	1058.665818189126	0.0126130530115972	0.0132492530136241	0.9519821984399632	0.341118	0.341118	chr16	58747980	0.4670953632826635	chr16:58747980:G:A
chr16:58748318	['G', 'A']	19959	7180.702494718829	1064.2485887891212	0.0130964058117965	0.0132517432176213	0.9882779643950316	0.323029	0.323029	chr16	58748318	0.4907584870354002	chr16:58748318:G:A
chr16:58748369	['C', 'T']	19959	856.1743525270314	71.17162887969987	-0.0520793450389424	0.0351289170192496	-1.4825206541495286	0.138218	0.138218	chr16	58748369	0.859435395517303	chr16:58748369:C:T
chr16:58748642	['C', 'T']	19959	32896.64821124361	4570.765642441439	0.0147120154356597	0.0133405640871085	1.1028031003483911	0.270126	0.270126	chr16	58748642	0.5684336123579274	chr16:58748642:C:T
chr16:58748936	['C', 'T']	19959	15370.540211454629	2078.7110484734576	-0.0013991161319477	0.0104325287596278	-0.13411092978359	0.893316	0.893316	chr16	58748936	0.0489948873819757	chr16:58748936:C:T
chr16:58749248	['G', 'A']	19959	12676.540516161362	1713.4381647779717	-0.0010963564952524	0.0109461985805381	-0.1001586520823517	0.920219	0.920219	chr16	58749248	0.0361088039880133	chr16:58749248:G:A
chr16:58749710	['T', 'C']	19959	3322.4617602428	380.7789989014489	-0.0305571991967717	0.0184149948456887	-1.659365069218345	0.097058	0.097058	chr16	58749710	1.0129686621028775	chr16:58749710:T:C
chr16:58749804	['C', 'T']	19959	7154.075315694528	1063.1177456894638	0.0133532728945528	0.0132448377744084	1.008186972312628	0.313377	0.313377	chr16	58749804	0.5039328813187144	chr16:58749804:C:T
chr16:58749860	['A', 'G']	19959	32899.0	4573.642903390921	0.015152681399419	0.0133410359318062	1.1357949620159284	0.256056	0.256056	chr16	58749860	0.5916650431595538	chr16:58749860:A:G
chr16:58749899	['T', 'C']	19959	32899.0	4573.642903390921	0.015152681399419	0.0133410359318062	1.1357949620159284	0.256056	0.256056	chr16	58749899	0.5916650431595538	chr16:58749899:T:C
chr16:58750037	['C', 'T']	19959	7155.717041639525	1065.6180689540954	0.0138914151256795	0.0132427445175103	1.0489830946531828	0.294199	0.294199	chr16	58750037	0.5313588077989033	chr16:58750037:C:T
chr16:58750176	['TACTG', 'T']	19959	32897.593034327234	4574.755570504644	0.0153138330734807	0.0133416956258969	1.1478176015165389	0.251058	0.251058	chr16	58750176	0.6002259352117645	chr16:58750176:TACTG:T
chr16:58750512	['G', 'T']	19959	34287.71790760597	4729.885196680863	0.0119796280848523	0.0145941221554682	0.8208529404671111	0.41174	0.41174	chr16	58750512	0.3853769398146927	chr16:58750512:G:T
chr16:58750821	['C', 'T']	19959	7177.955985562461	1066.955354398764	0.0136540551896629	0.0132346509155675	1.0316898629794622	0.30223	0.30223	chr16	58750821	0.5196624288527161	chr16:58750821:C:T
chr16:58750848	['T', 'C']	19959	3213.7712051333465	365.7467161431559	-0.0310268829335989	0.0185909765467294	-1.668921632793803	0.0951486	0.0951486	chr16	58750848	1.0215975974636422	chr16:58750848:T:C
chr16:58751106	['C', 'T']	19959	3533.593057366371	420.937953655988	-0.0273457005938732	0.0186380221742682	-1.4671997027467247	0.142338	0.142338	chr16	58751106	0.8466791407647214	chr16:58751106:C:T
chr16:58752082	['C', 'T']	19959	7130.786358624837	1050.9839175395125	0.012279869060734	0.0132533350653478	0.9265493553272504	0.354172	0.354172	chr16	58752082	0.4507857760825921	chr16:58752082:C:T
chr16:58752257	['A', 'G']	19959	15180.521170516611	2060.747681607913	1.9927564326878705e-05	0.0104627449733605	0.0019046210509399	0.99848	0.99848	chr16	58752257	0.0006606298184449	chr16:58752257:A:G
chr16:58752438	['C', 'G']	19959	19236.782889791008	2515.2665341238176	-0.0117666893347357	0.0102120459018394	-1.152236236287995	0.249238	0.249238	chr16	58752438	0.603385742381362	chr16:58752438:C:G
chr16:58753032	['C', 'T']	19959	3286.6107069389377	380.7640013013593	-0.0284120285845395	0.0184320085022777	-1.5414504925509598	0.123223	0.123223	chr16	58753032	0.9093082220351792	chr16:58753032:C:T
chr16:58753160	['C', 'T']	19959	9886.29045685286	1397.1020203024077	0.0061350012774584	0.0117414509033608	0.5225079360253857	0.601323	0.601323	chr16	58753160	0.2208921845096462	chr16:58753160:C:T
chr16:58753313	['A', 'G']	19959	3280.9863178469404	380.9972649852182	-0.0279151977853375	0.0184344611201169	-1.5142942125319083	0.129967	0.129967	chr16	58753313	0.886166905671905	chr16:58753313:A:G
chr16:58753491	['T', 'C']	19959	32895.5926334252	4577.97550856178	0.0159506115499011	0.0133316193141484	1.1964496715694024	0.231535	0.231535	chr16	58753491	0.6353833495361744	chr16:58753491:T:C
chr16:58753774	['T', 'C']	19959	32896.88933994888	4578.343730022623	0.0160847298422695	0.0133298422418938	1.206670682997095	0.227573	0.227573	chr16	58753774	0.6428792653287517	chr16:58753774:T:C
chr16:58753927	['T', 'C']	19959	32883.590228013025	4567.924151287452	0.0149370214375167	0.0133230391727426	1.121142199151979	0.262241	0.262241	chr16	58753927	0.5812994076812414	chr16:58753927:T:C
chr16:58753940	['G', 'T']	19959	3284.3291075812995	379.8399589543624	-0.0285077187375164	0.0184257905211812	-1.54716394418712	0.12184	0.12184	chr16	58753940	0.9142101096720138	chr16:58753940:G:T
chr16:58754124	['C', 'T']	19959	32901.5938361313	4576.827888768267	0.0155548972796503	0.013338390892814	1.1661749460371884	0.243558	0.243558	chr16	58754124	0.6133976008538841	chr16:58754124:C:T
chr16:58755139	['T', 'C']	19959	32897.64826134883	4579.7252772686215	0.0162070001534778	0.0133312906101793	1.215711263626845	0.224109	0.224109	chr16	58755139	0.6495407022697033	chr16:58755139:T:C
chr16:58755140	['G', 'A']	19959	15347.537906498972	2072.0185327885083	-0.0017941854697242	0.0104337276032139	-0.171960160160936	0.863471	0.863471	chr16	58755140	0.0637522437959654	chr16:58755140:G:A
chr16:58755527	['G', 'A']	19959	7178.078923631991	1067.340584645813	0.0136811764212147	0.013227598807652	1.0342902457322998	0.301013	0.301013	chr16	58755527	0.5214147479066604	chr16:58755527:G:A
chr16:58755689	['G', 'A']	19959	7930.589376096217	1191.0788451576168	0.0178701249084796	0.0126786869643207	1.409461796696161	0.158714	0.158714	chr16	58755689	0.7993847628823412	chr16:58755689:G:A
chr16:58755807	['A', 'G']	19959	7178.157870996844	1065.6800374725278	0.0134896937574123	0.0132282746858444	1.0197621441780031	0.307854	0.307854	chr16	58755807	0.5116551991728995	chr16:58755807:A:G
chr16:58756420	['C', 'T']	19959	7178.078923631991	1064.8984812992394	0.0133226851705083	0.0132272328375365	1.007216349341106	0.313843	0.313843	chr16	58756420	0.5032875534726493	chr16:58756420:C:T
chr16:58756790	['TTG', 'T']	19959	3292.3414942586824	386.1755053164952	-0.0265135219614509	0.0184886772619805	-1.4340410395919636	0.151576	0.151576	chr16	58756790	0.8193695578906255	chr16:58756790:TTG:T
chr16:58756902	['C', 'T']	19959	25509.50285714286	3492.2486214036235	0.0020277670784094	0.0106685202029821	0.1900701352979275	0.849256	0.849256	chr16	58756902	0.0709613761533285	chr16:58756902:C:T
chr16:58757121	['T', 'C']	19959	14869.23496692724	2027.979874136029	0.000835223400167	0.0105128929364416	0.0794475322079888	0.936677	0.936677	chr16	58757121	0.0284101436919217	chr16:58757121:T:C
chr16:58757654	['T', 'C']	19959	34293.7731648616	4745.255647919312	0.0147889471237665	0.0145961781410975	1.0132068121398288	0.310974	0.310974	chr16	58757654	0.5072759200681924	chr16:58757654:T:C
chr16:58757935	['C', 'A']	19959	25725.35697767945	3514.797838317116	0.0017188885430845	0.0107152149241889	0.1604156851025199	0.872555	0.872555	chr16	58757935	0.0592071885021048	chr16:58757935:C:A
chr16:58758314	['A', 'C']	19959	10639.236172127292	1476.821842043218	0.003464396203059	0.0116982135959525	0.2961474565875375	0.767121	0.767121	chr16	58758314	0.1151361282443736	chr16:58758314:A:C
chr16:58758580	['A', 'G']	19959	853.1709847156102	69.11719850523856	-0.0534293379558109	0.0351275480696433	-1.5210096033427305	0.128273	0.128273	chr16	58758580	0.8918647480289228	chr16:58758580:A:G
chr16:58758616	['T', 'C']	19959	576.4440705208699	31.62300805850889	-0.0748917103907825	0.0427839182874607	-1.7504640385575	0.0800536	0.0800536	chr16	58758616	1.0966191331390596	chr16:58758616:T:C
chr16:58758779	['AT', 'A']	19959	34290.71805792164	4738.404868736678	0.0137303300103674	0.0145956171696967	0.940715959505584	0.346862	0.346862	chr16	58758779	0.4598432760999169	chr16:58758779:AT:A
chr16:58758924	['T', 'C']	19959	32900.6484116645	4580.871006869143	0.0164141913272736	0.0133413862699371	1.230321272105026	0.218591	0.218591	chr16	58758924	0.66036772313106	chr16:58758924:T:C
chr16:58758956	['G', 'A']	19959	32901.94542994588	4579.645151515013	0.0161876985343048	0.0133424221211412	1.213250366937135	0.225048	0.225048	chr16	58758956	0.6477248422803717	chr16:58758956:G:A
chr16:58759114	['ATGAG', 'A']	19959	10421.044245127025	1294.4985722694998	-0.0156573100060332	0.0115568146056449	-1.3548119045178235	0.175493	0.175493	chr16	58759114	0.7557402018306525	chr16:58759114:ATGAG:A
chr16:58759574	['T', 'C']	19959	7347.11623729854	1102.2358514977773	0.015225303307562	0.0132997958594278	1.1447772182735612	0.252315	0.252315	chr16	58759574	0.5980569301261618	chr16:58759574:T:C
chr16:58759598	['CTT', 'C']	19959	3296.8258995690085	387.1155261239125	-0.0270049388183897	0.018389240201202	-1.468518466392346	0.141979	0.141979	chr16	58759598	0.8477758870152976	chr16:58759598:CTT:C
chr16:58759666	['G', 'T']	19959	15226.029226822284	2065.137252965229	-0.0001265005481815	0.0104885173862143	-0.0120608607988553	0.990377	0.990377	chr16	58759666	0.0041994540358614	chr16:58759666:G:T
chr16:58759759	['A', 'G']	19959	3296.9911291535104	386.8877851627835	-0.0270990173832896	0.0183892969211137	-1.4736298782677135	0.140597	0.140597	chr16	58759759	0.8520239460113997	chr16:58759759:A:G
chr16:58759978	['G', 'A']	19959	7177.31523537374	1063.1812669852782	0.0130172469264614	0.013233258334423	0.9836766272899164	0.325286	0.325286	chr16	58759978	0.487734627937286	chr16:58759978:G:A
chr16:58759994	['C', 'A']	19959	32900.296788094405	4580.179988213718	0.016182176216239	0.0133416599478983	1.2129057613095755	0.22518	0.22518	chr16	58759994	0.647470185203274	chr16:58759994:C:A
chr16:58760350	['CAG', 'C']	19959	15339.61133664111	2077.1660221697302	-0.0011539568457639	0.0104337707810308	-0.1105982554132732	0.911936	0.911936	chr16	58760350	0.040035639546743	chr16:58760350:CAG:C
chr16:58760883	['T', 'C']	19959	754.2267328221318	108.69144672333402	0.0060833046995264	0.0370330399405855	0.1642669548404962	0.869523	0.869523	chr16	58760883	0.0607189258625629	chr16:58760883:T:C
chr16:58761247	['T', 'C']	19959	7186.440240541218	1064.088348611008	0.0132478227199425	0.0132274011310873	1.0015438852010916	0.316576	0.316576	chr16	58761247	0.4995220126026843	chr16:58761247:T:C
chr16:58761348	['T', 'C']	19959	4098.266713546638	463.07814777320857	-0.0282246704260802	0.0167199989960132	-1.6880784761297087	0.0914118	0.0914118	chr16	58761348	1.0389977392321437	chr16:58761348:T:C
chr16:58761821	['A', 'C']	19959	4091.615003006615	462.3389051927501	-0.0282999632300242	0.0167067588395075	-1.693923010554364	0.0902955	0.0902955	chr16	58761821	1.0443338928079338	chr16:58761821:A:C
chr16:58762002	['C', 'T']	19959	15027.27034883721	2051.6224056799	0.0004297947285664	0.0104909404919522	0.0409681790585037	0.967322	0.967322	chr16	58762002	0.0144289348670442	chr16:58762002:C:T
chr16:58762045	['T', 'A']	19959	15022.51601262968	2050.602918324898	0.000298426987218	0.0104931382179968	0.0284402035900172	0.977311	0.977311	chr16	58762045	0.0099672130557402	chr16:58762045:T:A
chr16:58762316	['G', 'C']	19959	25762.744700045103	3522.8179416992475	0.0016925842597134	0.0107173262845172	0.157929712577536	0.874514	0.874514	chr16	58762316	0.0582332335562842	chr16:58762316:G:C
chr16:58763169	['C', 'T']	19959	10632.48912875864	1466.865396317754	0.002601256544484	0.011605048671842	0.2241486975229675	0.822644	0.822644	chr16	58763169	0.0847880654976885	chr16:58763169:C:T
chr16:58763346	['A', 'G']	19959	25763.90841646197	3526.6562177962232	0.0021017474918188	0.0107184538565844	0.1960868162461398	0.844544	0.844544	chr16	58763346	0.0733777191428065	chr16:58763346:A:G
chr16:58764408	['T', 'C']	19959	12145.434076672514	1614.1567202070264	-0.0062692691110389	0.0110461038088076	-0.5675547885074348	0.570344	0.570344	chr16	58764408	0.243863122856257	chr16:58764408:T:C
chr16:58764604	['C', 'T']	19959	16189.678027265434	2165.812411566301	-0.0029592745277861	0.0103477321887994	-0.2859829065724508	0.774894	0.774894	chr16	58764604	0.1107577018337975	chr16:58764604:C:T
chr16:58764698	['C', 'T']	19959	7767.032878953249	1129.805339298526	0.0112608725788412	0.0135047471781576	0.8338454937575178	0.404378	0.404378	chr16	58764698	0.3932124800308403	chr16:58764698:C:T
chr16:58764813	['T', 'C']	19959	12146.217116801125	1615.812178332258	-0.0061266180930538	0.0110444914262502	-0.5547216124856823	0.579091	0.579091	chr16	58764813	0.2372531846447823	chr16:58764813:T:C
chr16:58765078	['T', 'G']	19959	3298.82640072166	386.9028095075517	-0.0273432124301303	0.0183980723838749	-1.4861998507025855	0.137242	0.137242	chr16	58765078	0.8625129616838116	chr16:58765078:T:G
chr16:58765113	['A', 'T']	19959	34609.73404148712	4755.636428552745	0.0084439323106802	0.0149691023879684	0.5640907578711702	0.572699	0.572699	chr16	58765113	0.2420735752153962	chr16:58765113:A:T
chr16:58765348	['A', 'G']	19959	4135.279075596551	484.9646072524269	-0.0242447689851031	0.0166340623929729	-1.45753745611447	0.144984	0.144984	chr16	58765348	0.8386799225589275	chr16:58765348:A:G
chr16:58765581	['A', 'C']	19959	32911.8938505488	4585.7337264850585	0.01704871816665	0.0133542371735689	1.2766523422538347	0.20174	0.20174	chr16	58765581	0.6952079835077727	chr16:58765581:A:C
chr16:58765620	['T', 'C']	19959	32917.246216297484	4580.549491251771	0.0160768440552788	0.0133624009236851	1.2031403747796752	0.228936	0.228936	chr16	58765620	0.6402859095009927	chr16:58765620:T:C
chr16:58766200	['C', 'T']	19959	34304.187327685606	4737.635724818108	0.0128428432120392	0.0146268541861139	0.8780318070191506	0.379937	0.379937	chr16	58766200	0.4202884108059698	chr16:58766200:C:T
chr16:58766320	['C', 'T']	19959	7148.148849797022	1057.413360564585	0.0132205473169159	0.0132491467878853	0.9978414103619452	0.318368	0.318368	chr16	58766320	0.4970705908144901	chr16:58766320:C:T
chr16:58766359	['T', 'C']	19959	4461.282026816652	507.8885871014149	-0.027522982252945	0.0161508167739686	-1.7041232426898467	0.0883736	0.0883736	chr16	58766359	1.0536774531621238	chr16:58766359:T:C
chr16:58767006	['CAGGCGTGAGCCACTGCACCCAGACAATTTTTTGTATTTTTAGTAGAGACGGGGTTT', 'C']	19959	12063.594426311827	1609.5141720061763	-0.0057267849950827	0.0110449963368606	-0.5184958709285054	0.604118	0.604118	chr16	58767006	0.2188782240549849	chr16:58767006:CAGGCGTGAGCCACTGCACCCAGACAATTTTTTGTATTTTTAGTAGAGACGGGGTTT:C
chr16:58767334	['T', 'C']	19959	34608.0	4754.8741259302615	0.008383618188183	0.0149671318210498	0.5601352542637674	0.575393	0.575393	chr16	58767334	0.240035425865688	chr16:58767334:T:C
chr16:58767371	['G', 'A']	19959	4450.445958811444	506.8226833586382	-0.0273746589929929	0.0161468439729472	-1.6953566306119627	0.0900234	0.0900234	chr16	58767371	1.0456445886719898	chr16:58767371:G:A
chr16:58768143	['G', 'A']	19959	32912.59604109246	4581.3314131868165	0.016238639085099	0.0133541307878731	1.216001201654046	0.223999	0.223999	chr16	58768143	0.6497539204848163	chr16:58768143:G:A
chr16:58769607	['A', 'G']	19959	15028.776842105264	2038.456531694003	-0.0009605223008449	0.0104892054952824	-0.0915724552519171	0.927039	0.927039	chr16	58769607	0.032901994950957	chr16:58769607:A:G
chr16:58769642	['T', 'C']	19959	32312.47577048359	4525.158438333077	0.0181769127349154	0.0128955401145957	1.409550323087439	0.158688	0.158688	chr16	58769642	0.7994559133889841	chr16:58769642:T:C
chr16:58769651	['T', 'G']	19959	4251.639055923031	477.6247057708097	-0.0299879323539204	0.0164961737068455	-1.8178720039469567	0.0690987	0.0690987	chr16	58769651	1.1605301232211327	chr16:58769651:T:G
chr16:58769821	['T', 'G']	19959	7159.793625338278	1060.0338537793646	0.0133466678004165	0.0132391930685547	1.0081179216365643	0.31341	0.31341	chr16	58769821	0.5038871505747262	chr16:58769821:T:G
chr16:58769875	['A', 'G']	19959	4251.852117263843	477.67399309166575	-0.0300581467080674	0.0164962849652668	-1.8221161171351807	0.0684523	0.0684523	chr16	58769875	1.1646119549729856	chr16:58769875:A:G
chr16:58769890	['A', 'G']	19959	4251.064949383583	477.5240337833729	-0.0301431829361692	0.0164976487163675	-1.8271199402047928	0.0676967	0.0676967	chr16	58769890	1.1694325012811926	chr16:58769890:A:G
chr16:58769961	['G', 'A']	19959	12143.25229564956	1610.5918732977711	-0.0068069895240029	0.0110538872719672	-0.6158005194485309	0.538033	0.538033	chr16	58769961	0.2691910862697089	chr16:58769961:G:A
chr16:58770000	['C', 'T']	19959	4362.185881627604	496.0439261876079	-0.0301090274013852	0.0165398085682898	-1.8203975745590173	0.0687135	0.0687135	chr16	58770000	1.1629579296140362	chr16:58770000:C:T
chr16:58770003	['G', 'A']	19959	4289.6201820940805	482.3501763255536	-0.0307039405785962	0.0165182453537198	-1.8587894731616823	0.0630717	0.0630717	chr16	58770003	1.2001654631137155	chr16:58770003:G:A
chr16:58770077	['C', 'T']	19959	4277.072474008276	483.9885053582868	-0.0294520982590799	0.016521510665937	-1.7826516506025278	0.0746582	0.0746582	chr16	58770077	1.126922485069921	chr16:58770077:C:T
chr16:58770330	['A', 'G']	19959	32920.59764470058	4584.510281578727	0.01643100470879	0.0133591599601336	1.2299429573284095	0.218733	0.218733	chr16	58770330	0.6600856905026308	chr16:58770330:A:G
chr16:58770364	['G', 'A']	19959	32909.9466325917	4591.496645819103	0.0180175619853172	0.0133526955414594	1.3493576581128268	0.177237	0.177237	chr16	58770364	0.7514456096586624	chr16:58770364:G:A
chr16:58770440	['TTTAA', 'T']	19959	4249.425815503332	476.9600622712199	-0.0303237327074939	0.0164982579642588	-1.8379960340774208	0.0660779	0.0660779	chr16	58770440	1.1799437676384024	chr16:58770440:TTTAA:T
chr16:58770461	['T', 'C']	19959	28661.744124279627	4104.988884357821	0.0257797908568964	0.0112826288121018	2.2849099519470824	0.0223286	0.0223286	chr16	58770461	1.6511385062763186	chr16:58770461:T:C
chr16:58770477	['T', 'C']	19959	4247.425615072406	477.1028736706885	-0.0301777326711629	0.0165010380266033	-1.8288384417095287	0.0674387	0.0674387	chr16	58770477	1.1710908100954749	chr16:58770477:T:C
chr16:58771277	['C', 'G']	19959	32903.94573060734	4579.619730760981	0.0163208859251234	0.0133438466158275	1.2231020330947686	0.221306	0.221306	chr16	58771277	0.6550068114158618	chr16:58771277:C:G
chr16:58772987	['T', 'C']	19959	7494.628508420208	1101.0936012556174	0.0122937132201463	0.0129714396257765	0.947752414135789	0.343267	0.343267	chr16	58772987	0.4643679455016345	chr16:58772987:T:C
chr16:58773132	['C', 'T']	19959	7485.000150368403	1096.0133401849769	0.0115550706611101	0.012980848417128	0.8901629762399357	0.373389	0.373389	chr16	58773132	0.4278384804674673	chr16:58773132:C:T
chr16:58773169	['C', 'T']	19959	7512.021962593394	1099.9737854420418	0.0121404887960784	0.0129644435729477	0.9364450335077588	0.349055	0.349055	chr16	58773169	0.4571061366094383	chr16:58773169:C:T
chr16:58773323	['T', 'A']	19959	3297.957097696823	391.9753101827759	-0.0256900595065236	0.0184040057365508	-1.3958949955933988	0.162762	0.162762	chr16	58773323	0.788446982227285	chr16:58773323:T:A
chr16:58773599	['A', 'G']	19959	3455.692558256076	398.217712553833	-0.0313174814530103	0.0180301845605545	-1.7369473589041913	0.0824119	0.0824119	chr16	58773599	1.0840100731185605	chr16:58773599:A:G
chr16:58773638	['G', 'A']	19959	25525.95243584604	3500.674513412723	0.0028639607736755	0.0106622460565921	0.2686076421866931	0.788234	0.788234	chr16	58773638	0.1033448360348428	chr16:58773638:G:A
chr16:58773862	['C', 'T']	19959	25526.394707828003	3499.6547330196013	0.0027372143582807	0.0106619643702089	0.2567270217042683	0.797392	0.797392	chr16	58773862	0.0983281258008927	chr16:58773862:C:T
chr16:58773978	['A', 'G']	19959	34598.93400150338	4751.571934989808	0.0083022143159508	0.0149532093859385	0.5552128711417609	0.578755	0.578755	chr16	58773978	0.2375052439860344	chr16:58773978:A:G
chr16:58774200	['T', 'G']	19959	33005.61468303684	4595.152007865866	0.0168694546887068	0.0134029317675234	1.2586391530831411	0.208175	0.208175	chr16	58774200	0.6815714266696646	chr16:58774200:T:G
chr16:58774659	['A', 'G']	19959	3264.79932825346	389.23604737704505	-0.0250101243124664	0.0184890598688596	-1.3526985411838015	0.176167	0.176167	chr16	58774659	0.7540754413277386	chr16:58774659:A:G
chr16:58774692	['C', 'T']	19959	3455.8657412047705	403.1116182801439	-0.0299414148517462	0.0180307534002332	-1.660574807226803	0.0968146	0.0968146	chr16	58774692	1.0140591445375642	chr16:58774692:C:T
chr16:58774792	['A', 'C']	19959	3464.513118948478	404.4190705450406	-0.0295974419094068	0.0180228746955064	-1.6422153740427563	0.100561	0.100561	chr16	58774792	0.9975704165838076	chr16:58774792:A:C
chr16:58775013	['G', 'C']	19959	25525.789112236205	3499.9650765040888	0.0027319213007661	0.010665546043251	0.2561445320931165	0.797842	0.797842	chr16	58775013	0.0980831052935059	chr16:58775013:G:C
chr16:58775174	['C', 'T']	19959	25529.349075048875	3502.258972765419	0.0027295490793265	0.0106679991346135	0.255863264037036	0.798059	0.798059	chr16	58775174	0.0979650003444473	chr16:58775174:C:T
chr16:58775533	['T', 'C']	19959	25513.9579612722	3515.4834504653013	0.0043805474141987	0.0106684462994454	0.4106078140381605	0.681365	0.681365	chr16	58775533	0.1666201788063871	chr16:58775533:T:C
chr16:58775590	['C', 'T']	19959	19225.19115212921	2538.194035634062	-0.0092415354221227	0.0102071262441338	-0.9054003253299536	0.365264	0.365264	chr16	58775590	0.4373931292438385	chr16:58775590:C:T
chr16:58775728	['C', 'T']	19959	3295.1650967030764	387.306900836434	-0.0264757193393927	0.0183970814970927	-1.4391260561397548	0.150131	0.150131	chr16	58775728	0.8235296226210385	chr16:58775728:C:T
chr16:58775879	['C', 'T']	19959	19169.723185645547	2523.8090989845564	-0.0099980545201587	0.0102012295945271	-0.9800832759927872	0.327057	0.327057	chr16	58775879	0.485376551229035	chr16:58775879:C:T
chr16:58775961	['C', 'T']	19959	19150.51391186644	2522.9757644969213	-0.009804707026513	0.0102030934046097	-0.9609543535182552	0.336587	0.336587	chr16	58775961	0.4729026617924372	chr16:58775961:C:T
chr16:58776340	['A', 'AAAAAT']	19959	25434.64606826041	3489.53678613395	0.0027638034841672	0.0106562680505321	0.259359418425031	0.795361	0.795361	chr16	58776340	0.0994357081703133	chr16:58776340:A:AAAAAT
chr16:58776599	['G', 'A']	19959	3317.938228614695	398.386545848104	-0.0246704910494319	0.0184117488118083	-1.339931980475942	0.180283	0.180283	chr16	58776599	0.7440452236618249	chr16:58776599:G:A
chr16:58776758	['G', 'A']	19959	7507.376139893777	1099.0011353506486	0.0116653077650511	0.0129810182970326	0.8986435037779534	0.368853	0.368853	chr16	58776758	0.4331466799346315	chr16:58776758:G:A
chr16:58776805	['C', 'T']	19959	19154.798536634265	2533.516890801869	-0.0089697773197566	0.0102034722714958	-0.8790906743397874	0.379363	0.379363	chr16	58776805	0.4209450289545255	chr16:58776805:C:T
chr16:58776842	['A', 'G']	19959	7181.439238286144	1068.1070663762323	0.014123033310191	0.0132351300475574	1.067086855923828	0.285946	0.285946	chr16	58776842	0.5437159742705803	chr16:58776842:A:G
chr16:58776910	['T', 'C']	19959	34426.0	4781.370985789343	0.0188236044933468	0.0147398185281803	1.2770580897830517	0.201597	0.201597	chr16	58776910	0.695515934990103	chr16:58776910:T:C
chr16:58777755	['T', 'G']	19959	20613.196662156068	2719.569789389139	-0.0099661858183517	0.0102167165134752	-0.975478355027951	0.329335	0.329335	chr16	58777755	0.4823621122910273	chr16:58777755:T:G
chr16:58778131	['T', 'C']	19959	7203.165388663359	1064.362915310834	0.0130707345150158	0.0132169497962058	0.9889372901127312	0.322706	0.322706	chr16	58778131	0.4911929597815085	chr16:58778131:T:C
chr16:58778261	['C', 'T']	19959	13605.089911291538	2058.55306170003	0.0237729279422299	0.0106977762117491	2.222230814299566	0.0262789	0.0262789	chr16	58778261	1.5803928177244486	chr16:58778261:C:T
chr16:58779452	['A', 'G']	19959	16168.430246542392	2180.9781733595264	-0.0019204306783175	0.0103567042258252	-0.1854287460994349	0.852895	0.852895	chr16	58779452	0.0691044315844722	chr16:58779452:A:G
chr16:58779468	['G', 'A']	19959	10939.769793912652	1519.4582878016747	-0.0004544517093656	0.0113949192321711	-0.0398819596792359	0.968188	0.968188	chr16	58779468	0.0140403044322488	chr16:58779468:G:A
chr16:58779850	['G', 'A']	19959	11930.793295249548	1561.1917947049385	-0.008324806925028	0.0111104171601956	-0.7492794199350705	0.453698	0.453698	chr16	58779850	0.3432331351948127	chr16:58779850:G:A
chr16:58779858	['T', 'C']	19959	11962.763278227229	1569.5644502963485	-0.00771647433784	0.011123411056156	-0.6937147516066576	0.487869	0.487869	chr16	58779858	0.3116967767978887	chr16:58779858:T:C
chr16:58779961	['G', 'A']	19959	10952.548752379998	1510.6610455781451	-0.0017311975702022	0.011379659073833	-0.1521308818629753	0.879085	0.879085	chr16	58779961	0.055969130334396	chr16:58779961:G:A
chr16:58780019	['A', 'C']	19959	10955.19553996492	1520.6590078997306	-0.0003562324140482	0.0113836508184567	-0.0312933363583744	0.975036	0.975036	chr16	58780019	0.010979349108933	chr16:58780019:A:C
chr16:58780339	['T', 'C']	19959	17019.55817799158	2261.087637837152	-0.0042481253015937	0.0102863382796967	-0.4129871277885865	0.67962	0.67962	chr16	58780339	0.1677338491057705	chr16:58780339:T:C
chr16:58780430	['T', 'C']	19959	34430.07528067361	4785.636672129709	0.019619508294404	0.0147449338800873	1.3305931687424928	0.183338	0.183338	chr16	58780430	0.736747510597483	chr16:58780430:T:C
chr16:58780766	['C', 'T']	19959	34428.89992483087	4785.607055851985	0.0197734587179383	0.0147455317870717	1.3409796949659636	0.179942	0.179942	chr16	58780766	0.7448674567803775	chr16:58780766:C:T
chr16:58781192	['C', 'T']	19959	34739.22158749249	4800.550591425204	0.0146840348665765	0.0151167840597914	0.9713729327942248	0.331374	0.331374	chr16	58781192	0.4796815698439492	chr16:58781192:C:T
chr16:58781380	['A', 'G']	19959	10954.39075735552	1511.1402157500015	-0.0016733177112267	0.0113812813393929	-0.1470236664333296	0.883115	0.883115	chr16	58781380	0.0539827385363487	chr16:58781380:A:G
chr16:58781401	['T', 'C']	19959	10955.19553996492	1508.189782181679	-0.0020539938802517	0.0113804496083201	-0.180484422930891	0.856774	0.856774	chr16	58781401	0.067133721246997	chr16:58781401:T:C
chr16:58781454	['A', 'G']	19959	2524.5059383613134	401.9820176183548	0.0250323168425527	0.0207078144725366	1.2088343207706171	0.226741	0.226741	chr16	58781454	0.6444699423181819	chr16:58781454:A:G
chr16:58781594	['T', 'C']	19959	17020.116523831006	2272.024460957687	-0.0030917965153308	0.0102848347567449	-0.3006170335700536	0.76371	0.76371	chr16	58781594	0.1170715227188813	chr16:58781594:T:C
chr16:58782024	['G', 'A']	19959	17018.37933627431	2262.7320412855825	-0.0040224924274563	0.0102899004228363	-0.3909165552787333	0.695863	0.695863	chr16	58782024	0.1574762549305139	chr16:58782024:G:A
chr16:58782138	['G', 'A']	19959	10955.037647884505	1508.945830265411	-0.0018518841576864	0.0113829233894588	-0.1626896794720904	0.870764	0.870764	chr16	58782138	0.0600995342985302	chr16:58782138:G:A
chr16:58782281	['C', 'T']	19959	10936.287625920915	1515.3316237875722	-0.0008515816027621	0.0113933721831289	-0.0747435955812257	0.940419	0.940419	chr16	58782281	0.0266786050768738	chr16:58782281:C:T
chr16:58782328	['G', 'A']	19959	10954.93984962406	1508.042169145005	-0.0020422419277472	0.0113811760527182	-0.1794403248212187	0.857594	0.857594	chr16	58782328	0.0667182661028056	chr16:58782328:G:A
chr16:58782331	['C', 'T']	19959	34445.17739025857	4776.329869502123	0.01736306556638	0.0147554085272162	1.1767255060647093	0.239319	0.239319	chr16	58782331	0.6210228205357795	chr16:58782331:C:T
chr16:58782488	['C', 'T']	19959	10975.399177986066	1510.2248457453595	-0.0021884104767255	0.0113731117120442	-0.1924196765259927	0.847415	0.847415	chr16	58782488	0.0719038528679855	chr16:58782488:C:T
chr16:58782771	['TTTC', 'T']	19959	17019.379887708033	2266.2863123747275	-0.0037799975494437	0.0102889379417999	-0.3673846193674733	0.713336	0.713336	chr16	58782771	0.1467058578427327	chr16:58782771:TTTC:T
chr16:58783035	['C', 'T']	19959	16934.02973027174	2264.0798794238576	-0.0029644869815086	0.0102970692274634	-0.2878961883253174	0.773429	0.773429	chr16	58783035	0.1115795479290331	chr16:58783035:C:T
chr16:58783036	['T', 'G']	19959	16933.574687860404	2264.1932155360364	-0.002959181125982	0.0102970687776173	-0.2873809226577568	0.773824	0.773824	chr16	58783036	0.1113578048474834	chr16:58783036:T:G
chr16:58783171	['T', 'G']	19959	10930.476464985712	1499.366977428383	-0.002786629558435	0.0113857462781903	-0.2447472032441944	0.806655	0.806655	chr16	58783171	0.0933121699031928	chr16:58783171:T:G
chr16:58783217	['C', 'T']	19959	34446.62934749924	4778.127121159013	0.0175971743214006	0.0147570708756589	1.1924571257854606	0.233096	0.233096	chr16	58783217	0.6324651790441285	chr16:58783217:C:T
chr16:58783436	['C', 'G']	19959	17609.29364005413	2524.173431711332	0.0113230513499168	0.0101910791217585	1.111074815005749	0.26655	0.26655	chr16	58783436	0.5742213131390173	chr16:58783436:C:G
chr16:58783478	['A', 'G']	19959	34447.45182141604	4773.194415257768	0.0166583285350045	0.0147565907750606	1.1288737885960678	0.258965	0.258965	chr16	58783478	0.5867589283280412	chr16:58783478:A:G
chr16:58783621	['C', 'T']	19959	17024.411876722625	2263.277543714304	-0.0041272346567805	0.010284934716234	-0.4012893392766044	0.688211	0.688211	chr16	58783621	0.1622783901267098	chr16:58783621:C:T
chr16:58783851	['A', 'T']	19959	2314.231898581951	371.695458280951	0.0260269208713435	0.021578619716175	1.2061439153049311	0.227776	0.227776	chr16	58783851	0.642492038012267	chr16:58783851:A:T
chr16:58783887	['ATTG', 'A']	19959	3410.0	410.3960594551331	-0.0257602584594444	0.018138672859909	-1.4201843022584588	0.15557	0.15557	chr16	58783887	0.8080741482885638	chr16:58783887:ATTG:A
chr16:58783950	['C', 'A']	19959	17420.49125532448	2511.0343147034823	0.0120571964195935	0.0102020284200039	1.1818430534806172	0.237282	0.237282	chr16	58783950	0.6247352057235522	chr16:58783950:C:A
chr16:58783953	['C', 'T']	19959	17420.23680649526	2511.000651368505	0.0120546324196816	0.0102020357066165	1.1815908869897027	0.237382	0.237382	chr16	58783953	0.6245522154448166	chr16:58783953:C:T
chr16:58783968	['A', 'C']	19959	17423.110615477148	2508.316596808176	0.0117823215619115	0.0102022016680216	1.1548802842079424	0.248153	0.248153	chr16	58783968	0.6052804701117507	chr16:58783968:A:C
chr16:58783983	['A', 'G']	19959	7542.889596070964	1100.5738338978504	0.0109776451386796	0.012953513120431	0.8474647021714145	0.396746	0.396746	chr16	58783983	0.4014874431154827	chr16:58783983:A:G
chr16:58783984	['T', 'A']	19959	3409.341634514205	409.25277468170793	-0.0260783218600922	0.0181406767620334	-1.4375605828924476	0.150574	0.150574	chr16	58783984	0.8222500124072509	chr16:58783984:T:A
chr16:58784257	['C', 'T']	19959	11932.195670691988	1560.4425117923602	-0.0084229292766388	0.0111078165049961	-0.7582884784647155	0.448287	0.448287	chr16	58784257	0.348443855178657	chr16:58784257:C:T
chr16:58784420	['A', 'C']	19959	17978.717997592303	2550.3486855149195	0.0092470434771326	0.010174369767394	0.9088566356971596	0.363437	0.363437	chr16	58784420	0.4395708610735289	chr16:58784420:A:C
chr16:58784472	['A', 'G']	19959	17020.263806755538	2263.631914243941	-0.0040434420580178	0.0102857840256979	-0.3931097569145629	0.694243	0.694243	chr16	58784472	0.1584884905142544	chr16:58784472:A:G
chr16:58784904	['A', 'T']	19959	34427.44981710678	4764.138916977012	0.0153250555605393	0.0147369919534992	1.0399039104381458	0.298397	0.298397	chr16	58784904	0.5252055474527035	chr16:58784904:A:T
chr16:58785256	['G', 'A']	19959	10948.645670475044	1506.156382681974	-0.0021583791353418	0.0113828882524843	-0.1896161226805335	0.849612	0.849612	chr16	58785256	0.0707793622030739	chr16:58785256:G:A
chr16:58785368	['G', 'A']	19959	3410.0	410.3960594551331	-0.0257602584594444	0.018138672859909	-1.4201843022584588	0.15557	0.15557	chr16	58785368	0.8080741482885638	chr16:58785368:G:A
chr16:58785654	['AGCCAGGTGCAGGATATAATCTCCTGGTGTGCTGTTTGCTGAGACCCTTGGAAGAGCGCAGTATTACAGTGAGAGT', 'A']	19959	7157.944956887908	1048.7532886325605	0.0111930188210646	0.0132256591308922	0.8463108500142869	0.39739	0.39739	chr16	58785654	0.4007830657603303	chr16:58785654:AGCCAGGTGCAGGATATAATCTCCTGGTGTGCTGTTTGCTGAGACCCTTGGAAGAGCGCAGTATTACAGTGAGAGT:A
chr16:58785816	['G', 'A']	19959	17017.70526632259	2260.581466136874	-0.0043060393349628	0.010285830285605	-0.4186379918195962	0.675485	0.675485	chr16	58785816	0.1703842905939246	chr16:58785816:G:A
chr16:58785850	['C', 'G']	19959	34427.17468430547	4766.300877548832	0.0157493802621138	0.0147340901044666	1.0689075572667683	0.285124	0.285124	chr16	58785850	0.5449662248901954	chr16:58785850:C:G
chr16:58787165	['A', 'G']	19959	17043.91049119462	2268.671204326446	-0.0039603148122796	0.0102942766630978	-0.3847103533244184	0.700456	0.700456	chr16	58787165	0.1546191402602443	chr16:58787165:A:G
chr16:58787631	['A', 'G']	19959	3409.51247745039	409.4011174801312	-0.0260477044057782	0.0181410382778489	-1.435844189667117	0.151062	0.151062	chr16	58787631	0.8208447697168739	chr16:58787631:A:G
chr16:58787724	['C', 'T']	19959	3280.4930847865307	395.3612026634494	-0.0237919722399735	0.0184468917032326	-1.289755077588724	0.197151	0.197151	chr16	58787724	0.7052010157331345	chr16:58787724:C:T
chr16:58787994	['A', 'G']	19959	17027.41247807567	2265.6651946046936	-0.0041103641535182	0.0102854926811955	-0.399627347072354	0.689435	0.689435	chr16	58787994	0.1615066728848029	chr16:58787994:A:G
chr16:58789218	['A', 'G']	19959	10964.197344024054	1509.5731759500673	-0.0018648478924906	0.0113739813507422	-0.1639573545079629	0.869766	0.869766	chr16	58789218	0.0605975733331222	chr16:58789218:A:G
chr16:58790226	['C', 'T']	19959	10962.196943122026	1508.638252407178	-0.0017928813556753	0.0113735448384876	-0.1576361091581804	0.874745	0.874745	chr16	58790226	0.0581185312441591	chr16:58790226:C:T
chr16:58790935	['T', 'C']	19959	15802.375225496093	2322.200888528358	0.0172917246256399	0.0103524709259556	1.6702992695479222	0.0948759	0.0948759	chr16	58790935	1.022844091326452	chr16:58790935:T:C
chr16:58791109	['T', 'C']	19959	15801.541900561348	2322.053803029484	0.0173664944405316	0.0103545756406514	1.6771807018678662	0.0935228	0.0935228	chr16	58791109	1.029082499212066	chr16:58791109:T:C
chr16:58791315	['A', 'G']	19959	34433.0	4767.465217088471	0.0156325224975256	0.0147403677536407	1.060524591977333	0.288919	0.288919	chr16	58791315	0.5392238969795208	chr16:58791315:A:G
chr16:58791349	['CA', 'C']	19959	15793.956600180416	2325.327453857768	0.017740134092133	0.0103531333405964	1.7135038744812527	0.0866354	0.0866354	chr16	58791349	1.0623046151044844	chr16:58791349:CA:C
chr16:58791522	['C', 'T']	19959	2315.115993586532	377.0336691435047	0.0281203378735401	0.0215646987189169	1.3039986433416992	0.192249	0.192249	chr16	58791522	0.7161359105414151	chr16:58791522:C:T
chr16:58792309	['G', 'C']	19959	7231.1738084498575	1069.3604849067397	0.013452479368385	0.0131946588615998	1.0195397629820933	0.307959	0.307959	chr16	58792309	0.5115070992755549	chr16:58792309:G:C
chr16:58792325	['C', 'A']	19959	34753.22369212267	4794.207214233787	0.0127593095581636	0.0151269327154743	0.8434829319437154	0.398969	0.398969	chr16	58792325	0.399060847801898	chr16:58792325:C:A
chr16:58792825	['T', 'G']	19959	3674.368191611966	438.2789825354168	-0.0258781181910782	0.0175626918243921	-1.4734710629686716	0.14064	0.14064	chr16	58792825	0.8518911422703034	chr16:58792825:T:G
chr16:58793205	['G', 'A']	19959	11695.0	1530.7005116132852	-0.0082074536383137	0.0111694367320279	-0.7348135662722555	0.462462	0.462462	chr16	58793205	0.3349239469645558	chr16:58793205:G:A
chr16:58793887	['C', 'T']	19959	2901.0	388.1986481393625	-0.0061031548931502	0.019522181982496	-0.3126266776235577	0.754568	0.754568	chr16	58793887	0.1223016164661924	chr16:58793887:C:T
chr16:58794889	['A', 'G']	19959	7431.794167654198	1104.870578506347	0.0152890195925905	0.0132730025105504	1.1518885482344798	0.249381	0.249381	chr16	58794889	0.603136637904337	chr16:58794889:A:G
chr16:58795177	['A', 'C']	19959	3662.3669890264064	440.8283758973663	-0.0246245464726558	0.0175936940915071	-1.3996234301096917	0.161642	0.161642	chr16	58795177	0.7914457846610262	chr16:58795177:A:C
chr16:58795886	['T', 'C']	19959	17411.617107636797	2505.9874843137013	0.012010649706644	0.01020466512281	1.1769763693467168	0.239219	0.239219	chr16	58795886	0.6212043294183447	chr16:58795886:T:C
chr16:58796211	['A', 'C']	19959	820.1643698321222	115.9422410869498	0.0052696255877717	0.0356933452648271	0.147636080302187	0.882631	0.882631	chr16	58796211	0.0542208232150119	chr16:58796211:A:C
chr16:58796259	['C', 'T']	19959	3395.5103728202043	413.1626260815102	-0.0243452420679604	0.0181802758539998	-1.3391019071145829	0.180553	0.180553	chr16	58796259	0.7433952911052158	chr16:58796259:C:T
chr16:58796433	['C', 'T']	19959	2901.2907250588764	385.70238163086685	-0.0068499388104932	0.0195222229393762	-0.3508790383023898	0.725683	0.725683	chr16	58796433	0.1392530506716198	chr16:58796433:C:T
chr16:58796560	['C', 'T']	19959	7228.259398496241	1071.5362658788847	0.0139920163883749	0.0131959390988542	1.0603274449478015	0.289008	0.289008	chr16	58796560	0.5390901354172648	chr16:58796560:C:T
chr16:58796729	['A', 'G']	19959	2343.2348048303857	374.7840923084228	0.025399136919583	0.0214503340991443	1.1840905042405054	0.236391	0.236391	chr16	58796729	0.6263690621594044	chr16:58796729:A:G
chr16:58796817	['A', 'G']	19959	3266.9821079536914	401.7791311416702	-0.0213060004471981	0.0184892945383287	-1.152342530053286	0.249194	0.249194	chr16	58796817	0.603462418667208	chr16:58796817:A:G
chr16:58797076	['T', 'G']	19959	3658.916608198857	437.6712858682233	-0.0255206465698112	0.0176007054706991	-1.4499786166126627	0.14708	0.14708	chr16	58797076	0.8324463788031753	chr16:58797076:T:G
chr16:58797825	['G', 'A']	19959	10969.198346279129	1516.6621103484222	-0.0009236755296816	0.011376791153804	-0.0811894599447565	0.935292	0.935292	chr16	58797825	0.0290527803671965	chr16:58797825:G:A
chr16:58798143	['G', 'A']	19959	18068.905301132378	2566.137752658177	0.0096849825386107	0.0101671689247367	0.952574173824057	0.340817	0.340817	chr16	58798143	0.4674787506950775	chr16:58798143:G:A
chr16:58798176	['T', 'C']	19959	11211.370320252594	1565.593383954917	0.001485728093931	0.011293023168661	0.1315615908815286	0.895332	0.895332	chr16	58798176	0.0480158931402127	chr16:58798176:T:C
chr16:58798855	['A', 'G']	19959	11301.69873722189	1573.4710754991513	0.0006636531585084	0.0112688880760102	0.0588925148632211	0.953038	0.953038	chr16	58798855	0.0208897826131989	chr16:58798855:A:G
chr16:58800315	['G', 'A']	19959	12378.581804511276	1598.306443197366	-0.0120407888600182	0.0109980926705614	-1.094807001603809	0.273614	0.273614	chr16	58800315	0.5628616848496069	chr16:58800315:G:A
chr16:58800968	['A', 'G']	19959	34764.22534576067	4789.455904238903	0.0113901554800738	0.0151381503427681	0.7524139490076616	0.451811	0.451811	chr16	58800968	0.3450431997522073	chr16:58800968:A:G
chr16:58801474	['C', 'G']	19959	7565.5162114758205	1096.5789960769562	0.0101489240553863	0.0129342412955092	0.7846555374616372	0.432665	0.432665	chr16	58801474	0.3638482351956755	chr16:58801474:C:G
chr16:58801651	['A', 'G']	19959	7569.137702946482	1100.8299594166865	0.0105932954885536	0.012933198911676	0.8190777518306079	0.412752	0.412752	chr16	58801651	0.3843108136754427	chr16:58801651:A:G
chr16:58801840	['G', 'A']	19959	34762.74170758593	4790.454669900229	0.0116256501489256	0.0151363240266385	0.7680629807121969	0.442459	0.442459	chr16	58801840	0.3541269665451911	chr16:58801840:G:A
chr16:58802094	['T', 'C']	19959	34764.48358971789	4789.030642583006	0.0112786082434674	0.0151380503704343	0.7450502520123291	0.45625	0.45625	chr16	58802094	0.3407971225354689	chr16:58802094:T:C
chr16:58802131	['T', 'G']	19959	3667.183735845275	437.96753837199526	-0.0256918056278176	0.0175842141786311	-1.4610721506701771	0.144011	0.144011	chr16	58802131	0.8416043338988738	chr16:58802131:T:G
chr16:58802133	['T', 'C']	19959	3667.367490103723	438.3306308407655	-0.0255651862445298	0.0175842956838568	-1.4538646701670122	0.146	0.146	chr16	58802133	0.8356471442155629	chr16:58802133:T:C
chr16:58802424	['A', 'G']	19959	3909.587642814192	486.92583011008537	-0.018896319157383	0.0170914741289243	-1.1055991434585672	0.268913	0.268913	chr16	58802424	0.5703882022698369	chr16:58802424:A:G
chr16:58802676	['G', 'A']	19959	7226.5344827586205	1066.3727268615764	0.0131059592900818	0.0131963410196855	0.9931510007608302	0.320648	0.320648	chr16	58802676	0.4939714645933744	chr16:58802676:G:A
chr16:58803007	['T', 'C']	19959	31180.68671076368	4275.620652339837	0.0055700142268672	0.0122233802630611	0.4556852611138781	0.648621	0.648621	chr16	58803007	0.1880089945522241	chr16:58803007:T:C
chr16:58803106	['G', 'C']	19959	3268.655073916312	393.0747473750073	-0.0241283705262541	0.0184897760932393	-1.3049574210407326	0.191922	0.191922	chr16	58803106	0.7168752392772096	chr16:58803106:G:C
chr16:58803167	['A', 'T']	19959	34450.45212206243	4767.497905790646	0.0154851030051752	0.0147582686799448	1.0492492948185748	0.294076	0.294076	chr16	58803167	0.5315404174952274	chr16:58803167:A:T
chr16:58803176	['C', 'T']	19959	7302.463492858933	1073.1486784853807	0.0121811009788596	0.013148336743253	0.9264366449323204	0.35423	0.35423	chr16	58803176	0.4507146608683305	chr16:58803176:C:T
chr16:58803232	['A', 'C']	19959	2545.510147832624	379.8836785456681	0.0151828733595506	0.0208851771378705	0.7269688573538537	0.467254	0.467254	chr16	58803232	0.3304469720882594	chr16:58803232:A:C
chr16:58803275	['G', 'A']	19959	7295.731071804379	1073.1130364479438	0.0122942125518504	0.0131543093156014	0.9346148290179824	0.349998	0.349998	chr16	58803275	0.4559344373395687	chr16:58803275:G:A
chr16:58803419	['G', 'A']	19959	2555.128018839563	409.2106788928163	0.0258733015257459	0.0205815143031589	1.2571135993513722	0.208727	0.208727	chr16	58803419	0.6804213688906066	chr16:58803419:G:A
chr16:58803451	['A', 'G']	19959	3666.734853420196	438.09860605574704	-0.0256370982494616	0.0175861493204109	-1.457800555560305	0.144911	0.144911	chr16	58803451	0.8388986465648541	chr16:58803451:A:G
chr16:58803702	['T', 'C']	19959	3667.183735845275	437.8691399052799	-0.0257190228280533	0.017584213351565	-1.4626200395688578	0.143587	0.143587	chr16	58803702	0.8428848782262843	chr16:58803702:T:C
chr16:58803775	['G', 'A']	19959	3667.367490103723	438.3366003779876	-0.0255670860004967	0.0175842441911598	-1.4539769649781185	0.145968	0.145968	chr16	58803775	0.8357423424802807	chr16:58803775:G:A
chr16:58803863	['G', 'A']	19959	3667.183735845275	438.2198804572892	-0.0256309677558979	0.0175842348335039	-1.457610638084874	0.144964	0.144964	chr16	58803863	0.8387398359892795	chr16:58803863:G:A
chr16:58803880	['A', 'G']	19959	3666.551112447384	439.1765452902273	-0.0252392843255205	0.0175860120621102	-1.4351908912822569	0.151248	0.151248	chr16	58803880	0.8203103594504131	chr16:58803880:A:G
chr16:58804009	['G', 'C']	19959	3667.183735845275	438.0974767149107	-0.0256866409174507	0.0175842221927167	-1.4607777720239463	0.144092	0.144092	chr16	58804009	0.8413601305829691	chr16:58804009:G:C
chr16:58804358	['T', 'C']	19959	11538.538926799083	1589.4295376840969	-0.0003528915914495	0.0114445922845243	-0.0308347892765663	0.975402	0.975402	chr16	58804358	0.010816358250221	chr16:58804358:T:C
chr16:58804607	['C', 'T']	19959	3397.851207777889	410.8533515326064	-0.0250450671235092	0.0181755764016144	-1.3779517397470076	0.168234	0.168234	chr16	58804607	0.7740862289888638	chr16:58804607:C:T
chr16:58804727	['G', 'A']	19959	874.8766738552588	76.78463463960699	-0.0472206633364743	0.0346396286954949	-1.363197733774081	0.172836	0.172836	chr16	58804727	0.762365793263547	chr16:58804727:G:A
chr16:58805307	['A', 'G']	19959	7287.460486093711	1069.8394619584155	0.0117538605780848	0.0131600120942666	0.8931496790345285	0.371788	0.371788	chr16	58805307	0.4297046318257847	chr16:58805307:A:G
chr16:58805392	['A', 'AT']	19959	2942.1104918703463	390.15961077963954	-0.0088406096774265	0.0196004566238528	-0.4510410061910497	0.651965	0.651965	chr16	58805392	0.1857757182479339	chr16:58805392:A:AT
chr16:58805583	['G', 'A']	19959	34460.17964521948	4769.400511492623	0.0152698171075204	0.0147692626425333	1.033891635425695	0.301199	0.301199	chr16	58805583	0.5211464743544806	chr16:58805583:G:A
chr16:58805631	['A', 'G']	19959	3904.782560761714	487.8339089650268	-0.0186144416164944	0.0171037250082264	-1.0883267596702686	0.276464	0.276464	chr16	58805631	0.5583614127109681	chr16:58805631:A:G
chr16:58805641	['C', 'T']	19959	16265.074621629748	2182.200005471819	-0.0031239988379788	0.0103508658339269	-0.3018103884352719	0.7628	0.7628	chr16	58805641	0.1175893156260319	chr16:58805641:C:T
chr16:58805845	['TTCAG', 'T']	19959	3663.9178610804856	437.38882981094025	-0.0258132344736301	0.0175913289733786	-1.46738398859426	0.142287	0.142287	chr16	58805845	0.8468347772605604	chr16:58805845:TTCAG:T
chr16:58805876	['C', 'T']	19959	4501.45106980007	575.8557622320635	-0.0133109383591865	0.0160394354741186	-0.8298882077654867	0.406612	0.406612	chr16	58805876	0.3908198085389043	chr16:58805876:C:T
chr16:58805963	['G', 'A']	19959	3665.183635634833	437.6240875486045	-0.0256361141673422	0.0175874763558181	-1.4576346059371683	0.144957	0.144957	chr16	58805963	0.8387608076427568	chr16:58805963:G:A
chr16:58806839	['A', 'AAAT']	19959	3666.0	438.346783768505	-0.0255511861000287	0.0175857152258539	-1.4529512033985552	0.146253	0.146253	chr16	58806839	0.834895216732394	chr16:58806839:A:AAAT
chr16:58806951	['G', 'T']	19959	3663.3670892418704	436.7179587233603	-0.025896609045108	0.0175908099322845	-1.472166952220878	0.140992	0.140992	chr16	58806951	0.8508055288653452	chr16:58806951:G:T
chr16:58806980	['G', 'A']	19959	3905.7827612127294	487.1953390753098	-0.0187296459663273	0.0171022464406076	-1.095157062048623	0.273461	0.273461	chr16	58806980	0.5631046023927722	chr16:58806980:G:A
chr16:58807007	['T', 'G']	19959	3664.7344525181657	437.5381617348692	-0.0256841491130925	0.0175894346005257	-1.460203224060706	0.14425	0.14425	chr16	58807007	0.8408841781722309	chr16:58807007:T:G
chr16:58807216	['A', 'C']	19959	7290.095760673481	1071.0830924194602	0.0118561499671792	0.0131564577214721	0.9011658166794618	0.367511	0.367511	chr16	58807216	0.4347296574837148	chr16:58807216:A:C
chr16:58807313	['C', 'T']	19959	34260.149579073965	4739.9083068678365	0.0139566103447329	0.0145414477786159	0.9597813475806006	0.337177	0.337177	chr16	58807313	0.4721420577535831	chr16:58807313:C:T
chr16:58807642	['C', 'T']	19959	11771.949032775385	1554.610946860576	-0.0064099739265108	0.0111550936016724	-0.5746230516209997	0.565553	0.565553	chr16	58807642	0.2475266895378612	chr16:58807642:C:T
chr16:58807872	['AG', 'A']	19959	3664.5508117859295	439.1765572979239	-0.0252314871742618	0.0175894269302249	-1.434468972431675	0.151454	0.151454	chr16	58807872	0.8197192521760419	chr16:58807872:AG:A
chr16:58808452	['CAT', 'C']	19959	3665.223665730337	437.9461413700508	-0.0259142901387237	0.0175959706364922	-1.4727400195235696	0.140837	0.140837	chr16	58808452	0.851283234505873	chr16:58808452:CAT:C
chr16:58808765	['A', 'G']	19959	34765.451059990985	4790.517923376368	0.011801472304425	0.0151396948929389	0.7795052930643436	0.435691	0.435691	chr16	58808765	0.3608214111239363	chr16:58808765:A:G
chr16:58809026	['A', 'T']	19959	34763.0	4791.03814483932	0.0118550666346243	0.0151328360405065	0.7834001903471028	0.433401	0.433401	chr16	58809026	0.3631100909534854	chr16:58809026:A:T
chr16:58809350	['A', 'AAC']	19959	3665.734652969181	439.0294311498905	-0.0253166321604562	0.0175878574027903	-1.4394381066814732	0.150042	0.150042	chr16	58809350	0.8237871555105523	chr16:58809350:A:AAC
chr16:58809672	['A', 'C']	19959	7268.813210119667	1075.4689404255112	0.0132787083230774	0.0132297875447579	1.0036977750514886	0.315536	0.315536	chr16	58809672	0.5009510842505079	chr16:58809672:A:C
chr16:58809673	['A', 'AAAAG']	19959	3667.551262778112	439.3407859963716	-0.025309471372607	0.0175845378478898	-1.43930261867213	0.15008	0.15008	chr16	58809673	0.8236771789650108	chr16:58809673:A:AAAAG
chr16:58810005	['A', 'G']	19959	11185.923115477146	1567.0457291701994	0.0017628539647491	0.0113077534647534	0.1558978067786863	0.876115	0.876115	chr16	58810005	0.0574388840289205	chr16:58810005:A:G
chr16:58810209	['C', 'T']	19959	34765.741857901594	4793.000876782654	0.012050683146508	0.0151385926835937	0.7960240029159266	0.426028	0.426028	chr16	58810209	0.3705618566581301	chr16:58810209:C:T
chr16:58810219	['C', 'T']	19959	2323.0	368.2657224465263	0.0234509444775815	0.0215345504880755	1.0889915947197164	0.276171	0.276171	chr16	58810219	0.5588219274996469	chr16:58810219:C:T
chr16:58810530	['A', 'G']	19959	7201.360807696162	1070.2890693986117	0.0139887377648844	0.013214678814564	1.058575691561058	0.289806	0.289806	chr16	58810530	0.5378926273537435	chr16:58810530:A:G
chr16:58810562	['T', 'G']	19959	7515.753119206294	1126.2102246401917	0.0158874925824623	0.0129827767489351	1.223736099734249	0.221066	0.221066	chr16	58810562	0.6554780468732738	chr16:58810562:T:G
chr16:58811036	['C', 'T']	19959	12116.370579268338	1578.9575687177396	-0.0092143134942274	0.0111748027478681	-0.8245616233347212	0.40963	0.40963	chr16	58811036	0.3876082445191636	chr16:58811036:C:T
chr16:58811061	['G', 'A']	19959	3277.045253641389	398.7653321801552	-0.022347986647156	0.0184858292100362	-1.2089253012801315	0.226706	0.226706	chr16	58811061	0.6445369856855293	chr16:58811061:G:A
chr16:58811098	['GAC', 'G']	19959	513.0771196632593	58.14735941564469	-0.0217722514946016	0.0452213444958281	-0.4814596234884219	0.630195	0.630195	chr16	58811098	0.2005250468634215	chr16:58811098:GAC:G
chr16:58811318	['A', 'G']	19959	3666.183685740054	437.559718199807	-0.0257916155552901	0.0175861220008325	-1.466589140804838	0.142504	0.142504	chr16	58811318	0.8461729451042667	chr16:58811318:A:G
chr16:58811408	['A', 'G']	19959	10279.515031566289	1270.0316724458314	-0.0165969406728854	0.0116037101353705	-1.430313277327953	0.152643	0.152643	chr16	58811408	0.8163231070618722	chr16:58811408:A:G
chr16:58811553	['G', 'A']	19959	2290.0	357.08570061239186	0.0245468765362224	0.0220477408019487	1.113351102805633	0.265571	0.265571	chr16	58811553	0.5758193510946966	chr16:58811553:G:A
chr16:58811776	['A', 'G']	19959	5414.813890559231	790.7364472325067	0.0094934555680484	0.0147060882096548	0.6455459421095981	0.518581	0.518581	chr16	58811776	0.2851833991484589	chr16:58811776:A:G
chr16:58811805	['C', 'A']	19959	2290.114740956008	353.5862555128744	0.0231731152677391	0.0220484359010178	1.0510094852882204	0.293267	0.293267	chr16	58811805	0.5327368034504538	chr16:58811805:C:A
chr16:58811974	['C', 'T']	19959	3664.550811785929	437.9576363373647	-0.0257172092913601	0.0175899585423703	-1.462039221378093	0.143746	0.143746	chr16	58811974	0.8424042315224883	chr16:58811974:C:T
chr16:58812060	['T', 'G']	19959	34768.225947083585	4795.046034688924	0.0124792804891322	0.0151416687718926	0.8241681070383401	0.409854	0.409854	chr16	58812060	0.3873708220280126	chr16:58812060:T:G
chr16:58812155	['TTG', 'T']	19959	15600.597954682173	1998.0008069309465	-0.016746283998935	0.0104354475840839	-1.6047499509725234	0.108565	0.108565	chr16	58812155	0.9643101632996388	chr16:58812155:TTG:T
chr16:58812209	['A', 'T']	19959	3666.183685740054	437.6019646598704	-0.0258470032593104	0.0175863917096198	-1.4697161126674991	0.141654	0.141654	chr16	58812209	0.8487711574414591	chr16:58812209:A:T
chr16:58812281	['T', 'A']	19959	2293.114891271671	355.2797358660591	0.0237003026098583	0.0220361405026122	1.0755196721970823	0.282155	0.282155	chr16	58812281	0.5495122492990636	chr16:58812281:T:A
chr16:58812494	['G', 'T']	19959	5399.811635598317	796.1632684284796	0.0110440971509776	0.0147166250439358	0.7504504000071983	0.452992	0.452992	chr16	58812494	0.3439094677146167	chr16:58812494:G:T
chr16:58812764	['TCA', 'T']	19959	2289.22939319537	351.8685745141216	0.0225095626720319	0.0220522281195489	1.0207387004162884	0.307391	0.307391	chr16	58812764	0.5123088522154429	chr16:58812764:TCA:T
chr16:58812947	['A', 'G']	19959	5478.274476400441	771.9288167638174	0.0026870149877504	0.0146370431760387	0.1835763518241972	0.854348	0.854348	chr16	58812947	0.0683651929001549	chr16:58812947:A:G
chr16:58813216	['C', 'T']	19959	5040.252530313659	738.4630471426974	0.0096722193796867	0.0151673914250561	0.6376982770886032	0.523677	0.523677	chr16	58813216	0.2809364999813383	chr16:58813216:C:T
chr16:58813313	['A', 'C']	19959	5037.514358743047	740.1409144921938	0.0101150822088846	0.0151712392711932	0.6667274853472828	0.504954	0.504954	chr16	58813313	0.2967481831805291	chr16:58813313:A:C
chr16:58813867	['TCTA', 'T']	19959	6530.957365317754	987.1390882715442	0.0203632005604712	0.0136874446947203	1.4877284266453292	0.136838	0.136838	chr16	58813867	0.8637932820119045	chr16:58813867:TCTA:T
chr16:58813928	['A', 'G']	19959	34422.17393265183	4725.22106217476	0.0070676427397109	0.0147538703211481	0.4790365230186532	0.631918	0.631918	chr16	58813928	0.1993392737081175	chr16:58813928:A:G
chr16:58814203	['G', 'A']	19959	2283.45762966675	349.66020406595214	0.0224132907117356	0.0220865962378332	1.0147915265161058	0.310218	0.310218	chr16	58814203	0.5083330064132086	chr16:58814203:G:A
chr16:58815075	['A', 'C']	19959	578.0	34.78387302297659	-0.067704997231828	0.0426806890143689	-1.5863145322943195	0.112684	0.112684	chr16	58815075	0.9481377450453828	chr16:58815075:A:C
chr16:58815541	['G', 'C']	19959	13152.317933557148	1710.6108583510231	-0.0098379383067437	0.0107457443047324	-0.9155194863897026	0.35993	0.35993	chr16	58815541	0.4437819535930783	chr16:58815541:G:C
chr16:58815667	['G', 'A']	19959	18580.44744624329	2529.1125614306634	0.0007422503771226	0.0102058636401046	0.0727278360065389	0.942023	0.942023	chr16	58815667	0.0259384935434897	chr16:58815667:G:A
chr16:58816225	['G', 'A']	19959	13123.945271387762	1690.4583992818311	-0.0119409882615913	0.0107484437758402	-1.110950432511143	0.266603	0.266603	chr16	58816225	0.5741349679149758	chr16:58816225:G:A
chr16:58817103	['C', 'T']	19959	3895.7807567025807	578.2225339676975	0.0149177121104399	0.0171355013420983	0.8705734260479597	0.383998	0.383998	chr16	58817103	0.4156710375887863	chr16:58817103:C:T
chr16:58817146	['C', 'CTGT']	19959	13060.963168971735	1695.3365541260102	-0.0102375380918555	0.0107548396230667	-0.9519005815668576	0.341159	0.341159	chr16	58817146	0.4670431672573557	chr16:58817146:C:CTGT
chr16:58817380	['A', 'G']	19959	889.0890915468258	72.74294935755184	-0.0535012942770032	0.0344000645655864	-1.5552672633796618	0.119898	0.119898	chr16	58817380	0.9211880612398348	chr16:58817380:A:G
chr16:58817521	['A', 'T']	19959	2215.1109830644355	365.8308357286492	0.0333201104431814	0.0221155217419316	1.50663913029036	0.131919	0.131919	chr16	58817521	0.8796926494809418	chr16:58817521:A:T
chr16:58819014	['A', 'G']	19959	13134.89712738758	1696.1001418917406	-0.0115520833112704	0.0107496191018167	-1.0746504784823638	0.282544	0.282544	chr16	58819014	0.5489139107853318	chr16:58819014:A:G
chr16:58820132	['A', 'G']	19959	13139.266502932183	1696.4677588632535	-0.0115800180772763	0.0107473824006568	-1.0774733461208756	0.281282	0.281282	chr16	58820132	0.55085805863037	chr16:58820132:A:G
chr16:58820677	['CAG', 'C']	19959	3885.389337074712	579.5040430467841	0.0156002521029058	0.0171587280534697	0.9091729908121766	0.36327	0.36327	chr16	58820677	0.4397704660856028	chr16:58820677:CAG:C
chr16:58821160	['G', 'A']	19959	3851.192955205932	468.0159395880523	-0.0230739200933008	0.0171960736400267	-1.3418132869350168	0.179672	0.179672	chr16	58821160	0.7455195978658038	chr16:58821160:G:A
chr16:58821768	['C', 'T']	19959	13147.317432479833	1702.446689925268	-0.0111407147695097	0.0107402316220544	-1.0372881294880891	0.299614	0.299614	chr16	58821768	0.52343789731205	chr16:58821768:C:T
chr16:58821912	['C', 'T']	19959	13047.26851759046	1696.7305348001976	-0.0099874287661133	0.0107560017981577	-0.9285447281929586	0.353136	0.353136	chr16	58821912	0.4520580065819137	chr16:58821912:C:T
chr16:58821934	['T', 'C']	19959	17754.44772977849	2345.049742612366	-0.0089099187003574	0.0101429847484793	-0.8784316373632743	0.37972	0.37972	chr16	58821934	0.4205365277986029	chr16:58821934:T:C
chr16:58821985	['G', 'C']	19959	4715.472515909205	645.6376812475573	-0.0018726375881763	0.0156102925937959	-0.1199617224933148	0.904515	0.904515	chr16	58821985	0.0435842266336728	chr16:58821985:G:C
chr16:58822716	['A', 'G']	19959	34184.98932437851	4677.621187481729	0.0015691971300798	0.0144720091403205	0.1084298050716305	0.913656	0.913656	chr16	58822716	0.0392172894116652	chr16:58822716:A:G
chr16:58822937	['A', 'G']	19959	13144.634327236285	1707.125870710439	-0.0102251702723828	0.0107501735446821	-0.9511632747027612	0.341533	0.341533	chr16	58822937	0.4665673270468922	chr16:58822937:A:G
chr16:58823755	['G', 'C']	19959	631.0	37.08360346399548	-0.0707701307363786	0.0408152695883777	-1.7339131028680184	0.082949	0.082949	chr16	58823755	1.0811888452888037	chr16:58823755:G:C
chr16:58824135	['T', 'C']	19959	25775.58285313424	3575.3438651942142	0.0083504646499037	0.0105867175254457	0.7887680605280162	0.430257	0.430257	chr16	58824135	0.3662720552557344	chr16:58824135:T:C
chr16:58824579	['CAG', 'C']	19959	578.0289608177172	34.95325174688778	-0.0667790278947838	0.0426795499888909	-1.5646610124091191	0.117678	0.117678	chr16	58824579	0.9293047212827767	chr16:58824579:CAG:C
chr16:58824593	['C', 'T']	19959	12825.212889646184	1689.660325130562	-0.0066538305429815	0.0108161820821975	-0.6151736807327881	0.538447	0.538447	chr16	58824593	0.2688570384018944	chr16:58824593:C:T
chr16:58826064	['C', 'T']	19959	2249.0	359.9049268604484	0.0291235535798318	0.0219561251161795	1.3264432328439693	0.184708	0.184708	chr16	58826064	0.7335142941611978	chr16:58826064:C:T
chr16:58827562	['C', 'T']	19959	4129.2068844573605	585.220106734617	0.0053018593551841	0.0166890488064251	0.3176849331966115	0.750727	0.750727	chr16	58827562	0.1245179643918451	chr16:58827562:C:T
chr16:58828304	['T', 'A']	19959	4853.729555021047	564.883837774186	-0.0276242389706476	0.0156027372652546	-1.7704738919217282	0.0766635	0.0766635	chr16	58828304	1.1154113573228832	chr16:58828304:T:A
chr16:58828685	['C', 'T']	19959	1807.4527914202663	292.7621835414436	0.0267221809139515	0.0242877717863002	1.1002318841378649	0.271244	0.271244	chr16	58828685	0.5666398597635482	chr16:58828685:C:T
chr16:58830410	['C', 'T']	19959	26072.125683334176	3603.291661377596	0.0076125234105592	0.0106413469638939	0.7153721644814752	0.474387	0.474387	chr16	58830410	0.3238672207939257	chr16:58830410:C:T
chr16:58830687	['T', 'G']	19959	15664.924275834415	2087.3254144392035	-0.0046032871210257	0.0103105829713855	-0.4464623517216303	0.655268	0.655268	chr16	58830687	0.1835810402885669	chr16:58830687:T:G
chr16:58830824	['C', 'T']	19959	4849.48594478128	565.2791415856732	-0.0275918422600801	0.0156064237866186	-1.7679798163457645	0.0770796	0.0770796	chr16	58830824	1.1130605477561215	chr16:58830824:C:T
chr16:58831118	['C', 'T']	19959	631.0316163944283	37.023935863747376	-0.0708567105994382	0.0408152996970623	-1.736033083803085	0.0825734	0.0825734	chr16	58831118	1.0831598327489085	chr16:58831118:C:T
chr16:58831187	['T', 'TAATA']	19959	2252.112836957611	362.85242784223294	0.0302882036218336	0.0219439169759085	1.3802551137559431	0.167524	0.167524	chr16	58831187	0.7759229658157343	chr16:58831187:T:TAATA
chr16:58831715	['T', 'G']	19959	2214.2218770356267	364.455045147655	0.0331362335004881	0.0221199661407501	1.4980236990256228	0.134143	0.134143	chr16	58831715	0.8724319852409567	chr16:58831715:T:G
chr16:58832400	['T', 'G']	19959	2249.450814332248	363.62262463858406	0.030578078020009	0.0219561731738367	1.3926870487816272	0.16373	0.16373	chr16	58832400	0.7858717381765902	chr16:58832400:T:G
chr16:58832483	['G', 'A']	19959	27234.0	3770.1323734454577	0.0090102998176711	0.0108745844987399	0.8285649735596933	0.407361	0.407361	chr16	58832483	0.3900205519081431	chr16:58832483:G:A
chr16:58832881	['C', 'T']	19959	2249.112686641948	360.50695146532655	0.0296298478133682	0.0219563777839032	1.3494870649880435	0.177196	0.177196	chr16	58832881	0.7515460860467947	chr16:58832881:C:T
chr16:58833040	['C', 'T']	19959	2252.9030123803323	364.432447251496	0.0314188701624762	0.021933840690015	1.4324381491828315	0.152034	0.152034	chr16	58833040	0.8180592781001681	chr16:58833040:C:T
chr16:58833426	['G', 'C']	19959	2935.294132384627	444.8090547396279	0.0184146909928214	0.0193111332416821	0.9535789931309794	0.340308	0.340308	chr16	58833426	0.4681278413390506	chr16:58833426:G:C
chr16:58833695	['C', 'A']	19959	14427.614312919715	2000.2477256322563	0.0042701299791571	0.010543728458119	0.4049924081522563	0.685487	0.685487	chr16	58833695	0.1640007770258907	chr16:58833695:C:A
chr16:58834087	['A', 'G']	19959	4704.47141353911	685.0410751701108	0.008661110191801	0.015613382545079	0.5547234986906021	0.57909	0.57909	chr16	58834087	0.237253934604386	chr16:58834087:A:G
chr16:58835124	['T', 'C']	19959	7205.274127979928	1030.6555040541014	0.0135845513623804	0.0131462196339683	1.0333427966835036	0.301456	0.301456	chr16	58835124	0.5207760677748786	chr16:58835124:T:C
chr16:58835343	['G', 'C']	19959	26736.164344282934	3702.224418299245	0.0065080962935001	0.0109602500894723	0.5937908569943481	0.552659	0.552659	chr16	58835343	0.2575427531389223	chr16:58835343:G:C
chr16:58835519	['G', 'A']	19959	6539.98301262778	957.0323049689538	0.0166995564034867	0.0136386455839647	1.22442923680932	0.220805	0.220805	chr16	58835519	0.6559910964871165	chr16:58835519:G:A
chr16:58835802	['A', 'G']	19959	761.0381300731536	107.8853955918222	0.0003885180642461	0.0368832559501298	0.0105337247007559	0.991596	0.991596	chr16	58835802	0.0036652338015854	chr16:58835802:A:G
chr16:58836134	['C', 'T']	19959	18209.56174200661	2489.556742523883	0.0002854554039485	0.0102283765453696	0.0279081829537998	0.977736	0.977736	chr16	58836134	0.009778393904368	chr16:58836134:C:T
chr16:58836864	['G', 'A']	19959	20842.30979350441	2869.525158562385	0.0037239934435285	0.0102044077960413	0.3649396925290661	0.71516	0.71516	chr16	58836864	0.1455967842919517	chr16:58836864:G:A
chr16:58837375	['C', 'T']	19959	14779.44294091114	2092.017065804825	0.0079657565368728	0.0104212955298351	0.7643729624659132	0.444654	0.444654	chr16	58837375	0.3519777965224679	chr16:58837375:C:T
chr16:58837531	['TTC', 'T']	19959	2076.5839384415663	280.4644476613492	0.0057177611173469	0.0237868675301516	0.2403746987744081	0.810042	0.810042	chr16	58837531	0.0914924627320195	chr16:58837531:TTC:T
chr16:58838623	['A', 'G']	19959	3414.3421355915216	510.295273558505	0.013772898073879	0.0180978343490218	0.7610246512519024	0.446651	0.446651	chr16	58838623	0.3500316893389045	chr16:58838623:A:G
chr16:58838657	['T', 'C']	19959	7700.771659066994	1048.0365877140744	0.0047690631192538	0.0128124366124625	0.3722214020255119	0.709732	0.709732	chr16	58838657	0.1489056131026382	chr16:58838657:T:C
chr16:58838669	['A', 'C']	19959	3117.156177973745	479.9961205932969	0.018266431105152	0.0188524608557519	0.9689149466966768	0.332599	0.332599	chr16	58838669	0.4780790608745717	chr16:58838669:A:C
chr16:58839910	['C', 'T']	19959	648.0649396201834	56.37514793379584	-0.0322932085144369	0.0398939919937431	-0.8094754849176715	0.418251	0.418251	chr16	58839910	0.3785630120058244	chr16:58839910:C:T
chr16:58840308	['T', 'C']	19959	20100.02119663259	2834.2346689541923	0.0110277828988336	0.0101599962856735	1.085412099449654	0.277752	0.277752	chr16	58840308	0.5563428051653609	chr16:58840308:T:C
chr16:58840380	['T', 'C']	19959	14082.35007518797	1963.312435302587	0.0048925709399083	0.0106328837335807	0.4601358448467467	0.645424	0.645424	chr16	58840380	0.1901548894530727	chr16:58840380:T:C
chr16:58840707	['C', 'T']	19959	6041.816268230341	897.3368635111513	0.0162238560981057	0.0141017989189064	1.150481310320931	0.249959	0.249959	chr16	58840707	0.6021312214640253	chr16:58840707:C:T
chr16:58840776	['T', 'C']	19959	32810.57559508894	4530.179559559276	0.0101331554705994	0.0133842483812223	0.7570955934153147	0.449002	0.449002	chr16	58840776	0.3477517245044066	chr16:58840776:T:C
chr16:58841177	['T', 'C']	19959	9356.9073219659	1246.9032732919072	-0.0040603523462048	0.0119489720907688	-0.3398076684220923	0.734005	0.734005	chr16	58841177	0.1343009816847284	chr16:58841177:T:C
chr16:58841472	['C', 'T']	19959	29881.45712996389	4156.313238601176	0.0108969804552678	0.0117521273873605	0.927234712158378	0.353816	0.353816	chr16	58841472	0.4512225316450819	chr16:58841472:C:T
chr16:58841564	['C', 'A']	19959	6039.210323227261	897.2159767765245	0.0160655130410828	0.0141026579328668	1.139183345264402	0.25464	0.25464	chr16	58841564	0.5940733743870534	chr16:58841564:C:A
chr16:58841591	['A', 'C']	19959	9401.355166883834	1305.1582336906367	0.0032490668897515	0.0119120000651618	0.2727557817308828	0.785044	0.785044	chr16	58841591	0.1051060013162938	chr16:58841591:A:C
chr16:58842641	['G', 'A']	19959	24146.04891249875	3365.4180726385243	0.0081942822708908	0.0103892970337156	0.7887234568709048	0.430283	0.430283	chr16	58842641	0.3662458120676596	chr16:58842641:G:A
chr16:58842826	['A', 'G']	19959	12543.513856176396	1746.2410290648752	0.0037027505377697	0.0109736249032158	0.3374227359169789	0.735802	0.735802	chr16	58842826	0.1332390360376679	chr16:58842826:A:G
chr16:58842981	['C', 'T']	19959	752.0376791261649	106.23027736085346	0.000670354577876	0.0370925370125425	0.018072491985365	0.985581	0.985581	chr16	58842981	0.0063076774145245	chr16:58842981:C:T
chr16:58843171	['C', 'G']	19959	6074.304339112136	810.8945837690488	-0.0026328691231509	0.0140554463385572	-0.1873202073938006	0.851411	0.851411	chr16	58843171	0.0698607431553112	chr16:58843171:C:G
chr16:58844128	['G', 'T']	19959	18136.72609741432	2490.397936574345	0.0011072156245877	0.0102290105252217	0.108242690909122	0.913804	0.913804	chr16	58844128	0.0391469452361843	chr16:58844128:G:T
chr16:58844219	['T', 'C']	19959	4671.468106428822	651.991802337844	0.0038604733970589	0.015779086502357	0.2446575976677926	0.806724	0.806724	chr16	58844219	0.0932750226250026	chr16:58844219:T:C
chr16:58844688	['C', 'T']	19959	654.0327688145105	49.54024233858546	-0.04417485346155	0.0397192955299978	-1.1121761570062878	0.266076	0.266076	chr16	58844688	0.5749942969541761	chr16:58844688:C:T
chr16:58844717	['G', 'A']	19959	17607.293038640804	2409.944874478805	6.355732331233151e-05	0.0102505043620831	0.0062004093717994	0.995053	0.995053	chr16	58844717	0.0021537865964545	chr16:58844717:G:A
chr16:58845756	['CT', 'C']	19959	526.0103082313533	28.66758442106077	-0.0719426175953924	0.0444817258944638	-1.6173522080973557	0.105818	0.105818	chr16	58845756	0.9754404510554464	chr16:58845756:CT:C
chr16:58845934	['A', 'G']	19959	3110.2945240532235	491.52092708615015	0.0252729600292487	0.0189113872504606	1.3363884782504885	0.181438	0.181438	chr16	58845934	0.7412717500102421	chr16:58845934:A:G
chr16:58845956	['T', 'C']	19959	2548.208346761176	408.0401556871332	0.0308319892654865	0.0212355373116928	1.451905304440286	0.146544	0.146544	chr16	58845956	0.8340319583257509	chr16:58845956:T:C
chr16:58846261	['C', 'T']	19959	499.3571610926769	56.17241041355221	-0.0152164080015996	0.0451925015711818	-0.3367020517249429	0.736345	0.736345	chr16	58846261	0.1329186578222207	chr16:58846261:C:T
chr16:58846419	['G', 'A']	19959	1108.8889836888336	105.04373273485422	-0.0344905820646856	0.0307994988074967	-1.1198423156252932	0.262794	0.262794	chr16	58846419	0.5803845546245783	chr16:58846419:G:A
chr16:58846505	['G', 'A']	19959	18170.96866526061	2485.171459654056	0.0006265427645159	0.0102408292820072	0.0611808621413818	0.951216	0.951216	chr16	58846505	0.0217208532450529	chr16:58846505:G:A
chr16:58846719	['G', 'A']	19959	9521.862426702752	1297.4707300313923	-0.0012047830935663	0.0119024130870861	-0.1012217509803564	0.919375	0.919375	chr16	58846719	0.0365073099283946	chr16:58846719:G:A
chr16:58846865	['C', 'T']	19959	5642.282693656679	744.6755775745621	-0.0047794061343183	0.0144541077556903	-0.3306607516079105	0.740904	0.740904	chr16	58846865	0.1302380605378241	chr16:58846865:C:T
chr16:58846899	['T', 'C']	19959	30000.50932050511	4181.68124472451	0.0124868618519069	0.0117800804083577	1.059998015212844	0.289158	0.289158	chr16	58846899	0.5388647877705781	chr16:58846899:T:C
chr16:58847335	['C', 'T']	19959	5643.413751628746	744.3749699666304	-0.0046014813483267	0.0144486167749482	-0.3184721015166687	0.75013	0.75013	chr16	58847335	0.1248634654214178	chr16:58847335:C:T
chr16:58847773	['A', 'G']	19959	8850.330276608538	1178.3804883707326	-0.0062868809111036	0.0121931360722683	-0.515608197418738	0.606134	0.606134	chr16	58847773	0.2174313543364006	chr16:58847773:A:G
chr16:58848450	['A', 'G']	19959	6183.61963220925	815.5919067419348	-0.0038815872646848	0.0139305522803177	-0.2786384334646271	0.780525	0.780525	chr16	58848450	0.1076131820465776	chr16:58848450:A:G
chr16:58848476	['A', 'T']	19959	14530.82426946018	2088.589679309081	0.0141917251760518	0.0105271148919374	1.3481115501951064	0.177638	0.177638	chr16	58848476	0.7504641251282504	chr16:58848476:A:T
chr16:58848549	['T', 'C']	19959	14553.645885536736	2087.0563324414743	0.0134457671674832	0.0105236473165234	1.2776717770056478	0.20138	0.20138	chr16	58848549	0.6959836634792338	chr16:58848549:T:C
chr16:58849043	['TC', 'T']	19959	6133.536534028264	901.1419894346308	0.0149661189121254	0.014019082357988	1.0675533911531474	0.285735	0.285735	chr16	58849043	0.5440365591416626	chr16:58849043:TC:T
chr16:58850144	['C', 'G']	19959	1107.0	153.55436791053023	-0.0197111388573161	0.03046960739118	-0.6469114814725796	0.517697	0.517697	chr16	58850144	0.2859243517019778	chr16:58850144:C:G
chr16:58850271	['A', 'G']	19959	6059.214332247557	884.0151459196737	0.0134664316002615	0.0140947323721388	0.9554230080225437	0.339375	0.339375	chr16	58850271	0.4693201530670778	chr16:58850271:A:G
chr16:58850699	['G', 'T']	19959	1268.0	162.5118980907163	-0.019951475800871	0.0286941972608119	-0.6953139556240208	0.486867	0.486867	chr16	58850699	0.3125896610745535	chr16:58850699:G:T
chr16:58850777	['C', 'T']	19959	4676.937308945127	656.4246558552885	0.0046358940234922	0.015764070420305	0.294079758583224	0.7687	0.7687	chr16	58850777	0.1142431189307325	chr16:58850777:C:T
chr16:58851338	['T', 'A']	19959	6200.728079410438	811.1971958410912	-0.0087560941203982	0.0138626026132424	-0.6316342150667961	0.527633	0.527633	chr16	58851338	0.2776680499912603	chr16:58851338:T:A
chr16:58851376	['G', 'T']	19959	4654.699639206254	656.2671130968682	0.0053709576905224	0.0157967616866704	0.340003717031101	0.733857	0.733857	chr16	58851376	0.1343885588323615	chr16:58851376:G:T
chr16:58851486	['ATC', 'A']	19959	6185.0	806.5980197673363	-0.0091061518729731	0.0138745643500555	-0.65631984134599	0.511626	0.511626	chr16	58851486	0.291047393494375	chr16:58851486:ATC:A
chr16:58851847	['A', 'G']	19959	6183.858968576154	808.7244986957227	-0.0087093740327334	0.0138741898459099	-0.6277392863627933	0.530182	0.530182	chr16	58851847	0.2755750209133248	chr16:58851847:A:G
chr16:58852499	['C', 'G']	19959	3808.190800681431	489.0213170316073	-0.0009258123173674	0.0171224644150195	-0.0540700389223948	0.95688	0.95688	chr16	58852499	0.0191425226259995	chr16:58852499:C:G
chr16:58852627	['G', 'A']	19959	6183.929494888756	807.5878209602834	-0.0089260344804471	0.0138761106605098	-0.6432663084656634	0.520059	0.520059	chr16	58852627	0.2839473834403767	chr16:58852627:G:A
chr16:58852723	['G', 'A']	19959	6186.0	807.2950956392898	-0.009014972300479	0.0138714993718238	-0.649891699435928	0.51577	0.51577	chr16	58852723	0.287543922402354	chr16:58852723:G:A
chr16:58853805	['CAG', 'C']	19959	1381.0691953101514	185.66854670846843	-0.0117686321104056	0.0275600947180163	-0.4270171140853288	0.669371	0.669371	chr16	58853805	0.174333107055618	chr16:58853805:CAG:C
chr16:58853986	['C', 'T']	19959	1270.1272736383223	165.0914556971066	-0.018117693617681	0.0286747043744151	-0.6318354107896736	0.527502	0.527502	chr16	58853986	0.2777758894192418	chr16:58853986:C:T
chr16:58854119	['C', 'T']	19959	6723.673748559402	871.756047013352	-0.0091948571393277	0.01343901966025	-0.6841910624272959	0.493862	0.493862	chr16	58854119	0.3063943891557457	chr16:58854119:C:T
chr16:58854198	['GGAAA', 'G']	19959	406.0203427197114	61.93454850460498	0.0194779767281573	0.0506738634994597	0.3843791529407458	0.700702	0.700702	chr16	58854198	0.1544666429064185	chr16:58854198:GGAAA:G
chr16:58854264	['A', 'G']	19959	3152.1579316564785	471.7694024808146	0.0141612182828793	0.0187766206760762	0.7541941932566423	0.450742	0.450742	chr16	58854264	0.346071972618178	chr16:58854264:A:G
chr16:58854365	['A', 'G']	19959	856.0857844365385	78.08143812001218	-0.0357970334750431	0.0347108159392199	-1.0312933449252588	0.302416	0.302416	chr16	58854365	0.5193952352346916	chr16:58854365:A:G
chr16:58854567	['T', 'C']	19959	32887.59102981709	4535.424893807179	0.009038891160791	0.0134320962673162	0.6729322795865483	0.500998	0.500998	chr16	58854567	0.3001640078467213	chr16:58854567:T:C
chr16:58854767	['G', 'A']	19959	17621.65785646221	2428.492929762729	0.0067163661780568	0.0102070673557821	0.6580113507580728	0.510538	0.510538	chr16	58854767	0.2919719272771292	chr16:58854767:G:A
chr16:58855638	['G', 'GA']	19959	435.0	64.57164981910371	0.0157279322694739	0.0490008429707981	0.3209726877320644	0.748234	0.748234	chr16	58855638	0.1259625612047833	chr16:58855638:G:GA
chr16:58855642	['T', 'A']	19959	11929.39077925332	1616.4477729564233	-0.0001766456665913	0.0110765078571297	-0.0159477760382479	0.987276	0.987276	chr16	58855642	0.0055614202575667	chr16:58855642:T:A
chr16:58855909	['G', 'A']	19959	3141.472188815394	467.0262786888305	0.0140276294428313	0.0188202299545715	0.745348461559261	0.45607	0.45607	chr16	58855909	0.3409684944395309	chr16:58855909:G:A
chr16:58856006	['T', 'C']	19959	5735.149386118766	799.8724737726725	0.0020457208045486	0.014470483783446	0.1413719703614119	0.887578	0.887578	chr16	58856006	0.0517934709702368	chr16:58856006:T:C
chr16:58856258	['A', 'G']	19959	6495.0	884.2147447101928	0.000266305171929	0.0136360397471616	0.0195295098039378	0.984419	0.984419	chr16	58856258	0.0068200126901566	chr16:58856258:A:G
chr16:58857565	['C', 'T']	19959	7780.779676304053	1060.9086437571575	-0.0019596651593831	0.0127024612387788	-0.1542744451288326	0.877395	0.877395	chr16	58857565	0.0568048448325972	chr16:58857565:C:T
chr16:58857850	['C', 'A']	19959	9282.93019992985	1234.49855831489	-0.0050216087284696	0.0119989967230406	-0.4185023835223716	0.675584	0.675584	chr16	58857850	0.1703206444681007	chr16:58857850:C:A
chr16:58858261	['T', 'TAAAC']	19959	21953.599609081342	3052.0018588831786	0.0062649854064537	0.010274642273826	0.6097521684441933	0.542033	0.542033	chr16	58858261	0.2659742719826041	chr16:58858261:T:TAAAC
chr16:58858324	['CA', 'C']	19959	7781.339197113217	1062.9445618792683	-0.0017408114919693	0.0127013950625337	-0.1370567156913645	0.890987	0.890987	chr16	58858324	0.0501286325169439	chr16:58858324:CA:C
chr16:58858751	['A', 'G']	19959	11995.601012125464	1621.113007553477	-0.0006669952493145	0.0110606279099842	-0.0603035609499578	0.951914	0.951914	chr16	58858751	0.0214022858723976	chr16:58858751:A:G
chr16:58858803	['T', 'C']	19959	8402.10484113461	1130.026969867865	-0.0033992313832175	0.0124205932441693	-0.2736770552254658	0.784336	0.784336	chr16	58858803	0.1054978509818268	chr16:58858803:T:C
chr16:58858874	['G', 'C']	19959	4694.411216358441	655.2226238253942	0.0038845099797337	0.0157509695389726	0.246620372804501	0.805205	0.805205	chr16	58858874	0.0940935369805173	chr16:58858874:G:C
chr16:58858981	['A', 'G']	19959	435.0653938665063	64.61813535001997	0.0157886768288932	0.0490009475834168	0.3222116633972306	0.747296	0.747296	chr16	58858981	0.1265073423558702	chr16:58858981:A:G
chr16:58859446	['CTG', 'C']	19959	572.0286601863914	113.38011342871106	0.0518315958556854	0.042634095549157	1.215731099441847	0.224102	0.224102	chr16	58859446	0.6495542675832434	chr16:58859446:CTG:C
chr16:58859929	['A', 'G']	19959	6070.216537208719	888.2483310615147	0.0137828458251682	0.0140794838970326	0.9789311828449256	0.327626	0.327626	chr16	58859929	0.4846216404632932	chr16:58859929:A:G
chr16:58860658	['T', 'TA']	19959	6864.343922236697	996.444422255278	0.0089649342579331	0.0133898826010995	0.6695304600502616	0.503165	0.503165	chr16	58860658	0.2982895759004637	chr16:58860658:T:TA
chr16:58862217	['CA', 'C']	19959	25478.553089141657	3574.833942700828	0.0121655136050065	0.0105578450130853	1.1522724182755768	0.249223	0.249223	chr16	58862217	0.6034118805034238	chr16:58862217:CA:C
chr16:58862370	['C', 'T']	19959	4692.705351773902	659.4242197506131	0.0051425532322232	0.0157745250986856	0.3260036799872814	0.744425	0.744425	chr16	58862370	0.1281790503992309	chr16:58862370:C:T
chr16:58862490	['A', 'G']	19959	3167.634828363819	481.3257607143992	0.0163937516402005	0.0187479636723613	0.8744283873543318	0.381896	0.381896	chr16	58862490	0.4180548904274814	chr16:58862490:A:G
chr16:58862557	['C', 'T']	19959	1379.0	186.63463860822668	-0.012245919064068	0.0275165781731968	-0.4450378599762251	0.656297	0.656297	chr16	58862557	0.1828995809425641	chr16:58862557:C:T
chr16:58862948	['A', 'G']	19959	3621.3628801924137	514.6026455450348	0.0033509990687966	0.0175115654621879	0.1913591949293379	0.848246	0.848246	chr16	58862948	0.0714781796427898	chr16:58862948:A:G
chr16:58863588	['T', 'G']	19959	629.0315161839864	44.76384124089032	-0.0485744392728282	0.0404597537677353	-1.2005619102794425	0.229935	0.229935	chr16	58863588	0.6383949167257802	chr16:58863588:T:G
chr16:58863746	['T', 'C']	19959	15228.103754197786	2081.076140824568	0.0015090386861741	0.0104503560594291	0.1444006957841956	0.885186	0.885186	chr16	58863746	0.0529654634420544	chr16:58863746:T:C
chr16:58863847	['A', 'G']	19959	5306.79765484065	843.573950285082	0.0273624162711296	0.0149286217216059	1.832882953389359	0.0668349	0.0668349	chr16	58863847	1.17499669741363	chr16:58863847:A:G
chr16:58864281	['G', 'T']	19959	3117.156177973745	465.0898233474835	0.0136660605094821	0.0188853847860441	0.723631562941786	0.4693	0.4693	chr16	58864281	0.3285494457875053	chr16:58864281:G:T
chr16:58864310	['A', 'G']	19959	25433.822910402883	3594.976309792461	0.014846871635465	0.0105548816845758	1.4066355340734178	0.159551	0.159551	chr16	58864310	0.7971004694828749	chr16:58864310:A:G
chr16:58864748	['A', 'G']	19959	25437.097870207966	3595.372908909828	0.0148288925646218	0.0105590162477191	1.4043820197572816	0.160221	0.160221	chr16	58864748	0.7952805619945569	chr16:58864748:A:G
chr16:58864995	['G', 'A']	19959	621.0311153422186	82.22631085426097	-0.0102078864319766	0.0408829756357346	-0.2496855053538288	0.802833	0.802833	chr16	58864995	0.0953747843866569	chr16:58864995:G:A
chr16:58866166	['G', 'A']	19959	25354.622011727555	3596.1129136399063	0.0155343710075966	0.0105412735729984	1.4736711745521944	0.140586	0.140586	chr16	58866166	0.85205792558558	chr16:58866166:G:A
chr16:58866310	['A', 'G']	19959	25399.362884634666	3595.078463740617	0.01510073878149	0.0105474816358628	1.431691403011836	0.152248	0.152248	chr16	58866310	0.8174484037503834	chr16:58866310:A:G
chr16:58866485	['G', 'A']	19959	7157.218199214424	990.6451466070854	-0.0008652464288252	0.0132125486684512	-0.065486716494846	0.947787	0.947787	chr16	58866485	0.0232892524492195	chr16:58866485:G:A
chr16:58866738	['A', 'G']	19959	1073.0537629020944	156.07463043808158	-0.0131261784501724	0.0309253836039288	-0.4244467463454489	0.671245	0.671245	chr16	58866738	0.1731189362726441	chr16:58866738:A:G
chr16:58867017	['A', 'AAGT']	19959	24315.654840649426	3441.104911241812	0.0165364765756785	0.0104029621673724	1.5895930706681802	0.111942	0.111942	chr16	58867017	0.9510069380831706	chr16:58867017:A:AAGT
chr16:58867087	['T', 'C']	19959	23039.15432408057	3287.815042599096	0.0177220576351068	0.010247460638718	1.7294096810821118	0.0837513	0.0837513	chr16	58867087	1.0770084430559568	chr16:58867087:T:C
chr16:58867125	['T', 'C']	19959	2427.364852675887	382.2127906931267	0.0255744137116137	0.0211413869238889	1.209684766835979	0.226414	0.226414	chr16	58867125	0.6450967226482329	chr16:58867125:T:C
chr16:58868060	['ATT', 'A']	19959	17326.340483111155	2392.6332508772416	0.0004119674105522	0.0102323253293992	0.0402613675083777	0.967885	0.967885	chr16	58868060	0.0141762406589211	chr16:58868060:ATT:A
chr16:58868114	['C', 'G']	19959	19540.958109936364	2774.68581893661	0.0091995054142688	0.0102047688771447	0.901490815227835	0.367338	0.367338	chr16	58868114	0.4349341428861779	chr16:58868114:C:G
chr16:58868374	['A', 'G']	19959	3249.325600040086	419.59636546046215	-0.0005898864149196	0.0183776393590657	-0.0320980515176271	0.974394	0.974394	chr16	58868374	0.0112653989465386	chr16:58868374:A:G
chr16:58868382	['C', 'T']	19959	19795.9428127506	2834.3787937417205	0.0119309961879212	0.0102298051262921	1.1662975042659174	0.243508	0.243508	chr16	58868382	0.6134867662818607	chr16:58868382:C:T
chr16:58868463	['C', 'T']	19959	22233.569810564302	3120.6711039973984	0.0111267260048031	0.0102796584267502	1.082402307828502	0.279087	0.279087	chr16	58868463	0.5542603926756662	chr16:58868463:C:T
chr16:58868617	['C', 'T']	19959	31693.939761451344	4416.652406599362	0.0146381372339062	0.0126196008962308	1.1599524703097623	0.246082	0.246082	chr16	58868617	0.6089201521914307	chr16:58868617:C:T
chr16:58868859	['A', 'G']	19959	13736.5058894291	1932.5504556674657	0.0072541949252743	0.0105364872689769	0.6884832430475409	0.491157	0.491157	chr16	58868859	0.3087796619812336	chr16:58868859:A:G
chr16:58868899	['G', 'A']	19959	420.0	68.13266523908486	0.0300115771050138	0.0498334018285918	0.6022381776833615	0.547022	0.547022	chr16	58868899	0.2619952069637001	chr16:58868899:G:A
chr16:58869136	['G', 'C']	19959	4063.203577512777	659.9056793320879	0.0259810361485526	0.0166586163340554	1.5596154943216542	0.118867	0.118867	chr16	58869136	0.9249386980063138	chr16:58869136:G:C
chr16:58869384	['G', 'A']	19959	16999.11020899113	2480.2628723539938	0.0130459807180721	0.0102231409059196	1.2761225574537456	0.201927	0.201927	chr16	58869384	0.6948056069254638	chr16:58869384:G:A
chr16:58869724	['C', 'T']	19959	1364.8205745224843	157.29287963380034	-0.0185673019985242	0.0278488983123226	-0.666715853183627	0.504961	0.504961	chr16	58869724	0.2967421627503477	chr16:58869724:C:T
chr16:58869969	['C', 'G']	19959	2532.634459256289	401.2964294124367	0.0229381133821506	0.0207918639710257	1.1032254450161725	0.269943	0.269943	chr16	58869969	0.5687279299107958	chr16:58869969:C:G
chr16:58870179	['T', 'A']	19959	18148.63718366324	2561.7054661270527	0.0062245616236726	0.0101571822807579	0.6128236603043581	0.54	0.54	chr16	58870179	0.2676062401770315	chr16:58870179:T:A
chr16:58870443	['G', 'T']	19959	10785.701964518392	1564.332467238391	0.0097253805115208	0.0112979317797336	0.8608106953669472	0.389353	0.389353	chr16	58870443	0.4096564746767677	chr16:58870443:G:T
chr16:58870778	['T', 'C']	19959	11078.22019543974	1576.4661507601977	0.0069325959216416	0.0111979593499806	0.6190945783040059	0.535861	0.535861	chr16	58870778	0.2709478497881383	chr16:58870778:T:C
chr16:58871500	['C', 'T']	19959	10956.84277265437	1570.029599396705	0.0081827828619638	0.0112383834366453	0.7281103112465426	0.466555	0.466555	chr16	58871500	0.3310971519420621	chr16:58871500:C:T
chr16:58872033	['T', 'C']	19959	11083.108231401644	1577.5098233266813	0.0071133292899602	0.0111981092421149	0.6352259239629224	0.525288	0.525288	chr16	58872033	0.2796025203720487	chr16:58872033:T:C
chr16:58872222	['G', 'A']	19959	1480.074155727027	179.9601623049056	-0.0109084612963626	0.0267543441832568	-0.4077267310924866	0.683479	0.683479	chr16	58872222	0.1652748246575753	chr16:58872222:G:A
chr16:58872690	['C', 'G']	19959	11612.490903623517	1657.243956966331	0.0074252106889211	0.0110304822692546	0.6731537667774954	0.500857	0.500857	chr16	58872690	0.3002862521282844	chr16:58872690:C:G
chr16:58872984	['T', 'C']	19959	22283.93188311364	3115.15897412977	0.0107991922162767	0.0101793760183586	1.060889409802748	0.288753	0.288753	chr16	58872984	0.5394734949727775	chr16:58872984:T:C
chr16:58873266	['C', 'T']	19959	11077.330025560066	1576.8906471691018	0.0071475558849022	0.0111968114296779	0.6383563686673466	0.523249	0.523249	chr16	58873266	0.281291592984301	chr16:58873266:C:T
chr16:58873488	['C', 'T']	19959	10951.84101844427	1568.016042892403	0.0081151374440272	0.0112380640006702	0.7221116949986476	0.470234	0.470234	chr16	58873488	0.3276859726620624	chr16:58873488:C:T
chr16:58873666	['T', 'G']	19959	1373.1375958310368	154.41833874760934	-0.0211266086948188	0.0277661082611795	-0.760877559652697	0.446739	0.446739	chr16	58873666	0.3499461322708131	chr16:58873666:T:G
chr16:58873668	['C', 'G']	19959	11616.656207708887	1649.8327975474583	0.0064229700666348	0.0110286740204539	0.5823882412992423	0.560312	0.560312	chr16	58873668	0.2515700763045614	chr16:58873668:C:G
chr16:58873963	['T', 'C']	19959	11620.911195750225	1653.3061324221978	0.0067924079562271	0.0110299623140825	0.6158142487535914	0.538024	0.538024	chr16	58873963	0.2691983510341911	chr16:58873963:T:C
chr16:58874012	['T', 'A']	19959	3764.943169289365	496.0401132612088	-0.0035388027302339	0.0173501358539948	-0.2039639781505869	0.838384	0.838384	chr16	58874012	0.0765570185020658	chr16:58874012:T:A
chr16:58874684	['A', 'G']	19959	11079.110186901838	1579.557974300528	0.007473819320295	0.0111962689590404	0.6675276690508882	0.504443	0.504443	chr16	58874684	0.2971879001585091	chr16:58874684:A:G
chr16:58874725	['A', 'G']	19959	10958.39236128515	1565.2013679843965	0.0077497488372343	0.0112345609998786	0.6898132323388525	0.49032	0.49032	chr16	58874725	0.3095203916559464	chr16:58874725:A:G
chr16:58875051	['A', 'G']	19959	4247.425615072406	625.816805442443	0.0106393199374794	0.0163426037018678	0.6510174346492514	0.515043	0.515043	chr16	58875051	0.2881565109915402	chr16:58875051:A:G
chr16:58875132	['G', 'T']	19959	10947.839615076182	1564.986424824216	0.0078743374739534	0.0112405116729805	0.7005319422319032	0.483603	0.483603	chr16	58875132	0.3155110136851191	chr16:58875132:G:T
chr16:58875304	['C', 'T']	19959	504.0	73.01160356428191	0.0230408699635239	0.0453234157142465	0.5083657001668003	0.611203	0.611203	chr16	58875304	0.2138145227565677	chr16:58875304:C:T
chr16:58875420	['A', 'G']	19959	10931.190729140566	1555.679102234525	0.0070370402190318	0.0112459909403219	0.6257376745521707	0.531494	0.531494	chr16	58875420	0.2745016338341924	chr16:58875420:A:G
chr16:58875435	['C', 'T']	19959	4245.638153938666	625.8272166300861	0.0108475354842141	0.0163455910085635	0.6636367861236113	0.50693	0.50693	chr16	58875435	0.2950520065692046	chr16:58875435:C:T
chr16:58875773	['A', 'G']	19959	11123.802657307597	1573.56428462732	0.0061496447547664	0.0111879147118919	0.5496685408434403	0.582553	0.582553	chr16	58875773	0.2346645568934431	chr16:58875773:A:G
chr16:58875992	['A', 'G']	19959	11078.775383381775	1576.2762727485483	0.0070364267633677	0.011199513573765	0.6282796763468979	0.529828	0.529828	chr16	58875992	0.2758650941245384	chr16:58875992:A:G
chr16:58876437	['A', 'G']	19959	11073.541474423271	1579.3451916108295	0.0075723170556268	0.0112001725515277	0.6760893210162099	0.498992	0.498992	chr16	58876437	0.3019064170694078	chr16:58876437:A:G
chr16:58876441	['A', 'G']	19959	11072.430899608862	1577.2372663180884	0.0073548457648201	0.0111997319735654	0.6566983729771056	0.511382	0.511382	chr16	58876441	0.2912545626574584	chr16:58876441:A:G
chr16:58876442	['T', 'A']	19959	11069.42834219236	1575.289177240368	0.0071877509991673	0.0112008082932148	0.6417171699583086	0.521064	0.521064	chr16	58876442	0.283108930942678	chr16:58876442:T:A
chr16:58876860	['T', 'C']	19959	2803.561864194437	441.7275847816272	0.022070086699112	0.01967199773005	1.1219036826848996	0.261917	0.261917	chr16	58876860	0.5818363123170883	chr16:58876860:T:C
chr16:58877519	['G', 'A']	19959	4246.212746768213	624.2702071281183	0.0103184884103684	0.0163444169490171	0.6313157846226477	0.527841	0.527841	chr16	58877519	0.2774968790227565	chr16:58877519:G:A
chr16:58878661	['A', 'G']	19959	11070.21859183162	1588.6802162562428	0.0086291897192783	0.0111985003194417	0.7705665466917251	0.440973	0.440973	chr16	58878661	0.3555880008042334	chr16:58878661:A:G
chr16:58879100	['C', 'T']	19959	441.0	72.23204575948732	0.0209872894997654	0.0485076720027033	0.4326591780903414	0.665267	0.665267	chr16	58879100	0.1770040188256375	chr16:58879100:C:T
chr16:58879946	['A', 'G']	19959	10946.742307306808	1571.494144631699	0.0084687052455607	0.0112398947785734	0.7534505804898253	0.451188	0.451188	chr16	58879946	0.3456424595634694	chr16:58879946:A:G
chr16:58880694	['A', 'G']	19959	11069.773128194847	1585.1460831864551	0.0082248638047781	0.0111972403912549	0.7345438266380178	0.462626	0.462626	chr16	58880694	0.3347699631364697	chr16:58880694:A:G
chr16:58880891	['G', 'A']	19959	4518.6791942273	676.9816489101717	0.0134324485147499	0.0158790690171222	0.845921665827251	0.397607	0.397607	chr16	58880891	0.4005459783124191	chr16:58880891:G:A
chr16:58881004	['C', 'T']	19959	6400.282686043599	881.451662468235	0.0010296491286915	0.0137375403279081	0.0749514908866047	0.940254	0.940254	chr16	58881004	0.0267548103392431	chr16:58881004:C:T
chr16:58881184	['C', 'T']	19959	3767.377511650048	496.23176766719706	-0.0035958079107912	0.017339793164681	-0.2073731720234962	0.835721	0.835721	chr16	58881184	0.0779386847425629	chr16:58881184:C:T
chr16:58881271	['C', 'T']	19959	29975.501853893176	4245.705000243125	0.0186907421559583	0.0118212737866987	1.5811106732837077	0.113869	0.113869	chr16	58881271	0.9435944933167888	chr16:58881271:C:T
chr16:58881363	['A', 'G']	19959	788.2369568485942	114.02483916949208	-0.0032851800847622	0.036272803274658	-0.0905686847494751	0.927836	0.927836	chr16	58881363	0.0325287808816764	chr16:58881363:A:G
chr16:58882412	['G', 'A']	19959	6397.641078318385	817.7147553107419	-0.0082045329174801	0.0137671476497747	-0.595950092655131	0.551215	0.551215	chr16	58882412	0.2586789726523344	chr16:58882412:G:A
chr16:58882790	['T', 'C']	19959	4666.104060150376	705.7803164198614	0.0149907465981807	0.0156444202674828	0.9582168173619848	0.337965	0.337965	chr16	58882790	0.4711282733729934	chr16:58882790:T:C
chr16:58883831	['A', 'T']	19959	12131.686133948264	1730.0883945008543	0.0082208326944825	0.0109065165406739	0.7537542040874708	0.451006	0.451006	chr16	58883831	0.3458176804068325	chr16:58883831:A:T
chr16:58883923	['A', 'G']	19959	4522.586156776262	684.7863719084615	0.0150459910600065	0.0158725820424535	0.9479233447818312	0.34318	0.34318	chr16	58883923	0.4644780300970305	chr16:58883923:A:G
chr16:58884103	['GCATA', 'G']	19959	12139.21641529288	1730.7774540518958	0.0082038679154313	0.0109010872989409	0.7525733617625805	0.451715	0.451715	chr16	58884103	0.3451354876784421	chr16:58884103:GCATA:G
chr16:58884182	['G', 'A']	19959	4246.638304269392	629.9911013247282	0.0115642688435261	0.0163412126146669	0.707675073828161	0.479155	0.479155	chr16	58884182	0.3195239756132408	chr16:58884182:G:A
chr16:58884402	['G', 'A']	19959	12141.433274868454	1734.4038578718844	0.0085663546691232	0.0109016874155821	0.7857824520705899	0.432004	0.432004	chr16	58884402	0.3645122319585018	chr16:58884402:G:A
chr16:58884477	['T', 'C']	19959	4247.638454600121	629.8502637751362	0.0115798538302254	0.016339995635237	0.7086815742627012	0.47853	0.47853	chr16	58884477	0.3200908302464965	chr16:58884477:T:C
chr16:58884879	['C', 'T']	19959	12141.25816960706	1732.0414806861245	0.0082727294959548	0.01090211067387	0.758819071226526	0.44797	0.44797	chr16	58884879	0.3487510691954048	chr16:58884879:C:T
chr16:58885209	['T', 'C']	19959	12143.825315694528	1734.3264082807973	0.0085000680421006	0.0109005940101416	0.7797802609832462	0.435529	0.435529	chr16	58885209	0.3609829218947616	chr16:58885209:T:C
chr16:58885580	['C', 'G']	19959	7475.374536526706	1024.520099800354	0.0010938104889663	0.0129486707371485	0.0844728011986846	0.932681	0.932681	chr16	58885580	0.0302668703253882	chr16:58885580:C:G
chr16:58885743	['T', 'A']	19959	12142.650278153662	1733.7678609764191	0.0084250940792249	0.0109047751907721	0.7726059393094534	0.439765	0.439765	chr16	58885743	0.3567793382124528	chr16:58885743:T:A
chr16:58885943	['T', 'C']	19959	1359.4767943063353	187.86015438889663	0.0038615985491636	0.0281952379819497	0.1369592465094921	0.891064	0.891064	chr16	58885943	0.0500911019691342	chr16:58885943:T:C
chr16:58886247	['T', 'C']	19959	3748.563439567047	501.5201025474258	-0.0012309323559241	0.0173644550348598	-0.0708880499533651	0.943488	0.943488	chr16	58886247	0.0252636191523882	chr16:58886247:T:C
chr16:58886522	['A', 'C']	19959	12147.303353887806	1730.6049308920387	0.0079094948253483	0.0109038533673165	0.7253852889343219	0.468224	0.468224	chr16	58886522	0.3295463292117336	chr16:58886522:A:C
chr16:58886694	['C', 'G']	19959	12145.476691729324	1732.9679788392818	0.0083074890433791	0.0109043047766637	0.7618540763055357	0.446156	0.446156	chr16	58886694	0.3505132621549096	chr16:58886694:C:G
chr16:58887000	['G', 'C']	19959	5269.528035275844	739.9326570219446	0.0077455020427372	0.0149584330631771	0.5178016982142463	0.604602	0.604602	chr16	58887000	0.2185304205264994	chr16:58887000:G:C
chr16:58887034	['G', 'A']	19959	5265.846832397754	738.3855807327112	0.0074829243740892	0.0149630476000481	0.5000936021927272	0.617015	0.617015	chr16	58887034	0.2097042778824094	chr16:58887034:G:A
chr16:58887126	['A', 'G']	19959	5274.528536353158	739.3744644081364	0.0074888577010729	0.0149541764745304	0.500787035235794	0.616527	0.616527	chr16	58887126	0.2100478992884502	chr16:58887126:A:G
chr16:58887369	['T', 'C']	19959	17416.235603668625	2473.161288138751	0.0107481878836649	0.0101186077410654	1.0622200364625654	0.288149	0.288149	chr16	58887369	0.5403828832672009	chr16:58887369:T:C
chr16:58887390	['G', 'C']	19959	5270.0	738.5381592655692	0.0074701240125872	0.0149607394377702	0.4993151604343803	0.617563	0.617563	chr16	58887390	0.2093187317416013	chr16:58887390:G:C
chr16:58887584	['A', 'G']	19959	15893.185166624906	2236.778108068412	0.0071943605246011	0.010244740794713	0.7022491509315649	0.482532	0.482532	chr16	58887584	0.316473880325175	chr16:58887584:A:G
chr16:58888288	['C', 'T']	19959	14761.958456527189	2086.980551853856	0.0103166312982386	0.0104591513615733	0.9863736494092322	0.323962	0.323962	chr16	58888288	0.4895059285531646	chr16:58888288:C:T
chr16:58888401	['C', 'T']	19959	1479.0741056218058	182.24041826271463	-0.0090577517391641	0.0267618617315051	-0.3384574597252714	0.735022	0.735022	chr16	58888401	0.1336996618197336	chr16:58888401:C:T
chr16:58888511	['G', 'A']	19959	4245.850914557756	632.8824174994409	0.012273146311223	0.0163385799079204	0.7511758292575571	0.452556	0.452556	chr16	58888511	0.3443276728428743	chr16:58888511:G:A
chr16:58888629	['G', 'A']	19959	3749.375707771709	502.47417798332464	-0.0009976876127687	0.0173628007922335	-0.0574612140464712	0.954178	0.954178	chr16	58888629	0.0203706009700788	chr16:58888629:G:A
chr16:58889035	['A', 'C']	19959	512.0769693325315	84.68888214561396	0.0421626353189648	0.0449821785724675	0.937318659456204	0.348606	0.348606	chr16	58889035	0.4576651423422997	chr16:58889035:A:C
chr16:58889163	['G', 'A']	19959	15710.36139506915	2134.3665670415417	0.0016764542146543	0.0104016314492573	0.1611722375314503	0.871959	0.871959	chr16	58889163	0.0595039353568562	chr16:58889163:G:A
chr16:58889291	['A', 'G']	19959	4247.212796873434	628.8079837038936	0.0113911787508267	0.0163396187817152	0.6971508272625063	0.485717	0.485717	chr16	58889291	0.313616696039031	chr16:58889291:A:G
chr16:58889447	['T', 'A']	19959	20166.072624298315	2787.1375049936414	0.005754768283844	0.0101096143377413	0.5692371728128414	0.569202	0.569202	chr16	58889447	0.2447335826084177	chr16:58889447:T:A
chr16:58889448	['T', 'G']	19959	20166.06224627875	2787.131131441599	0.0057546015511936	0.0101096138611426	0.5692207071639098	0.569213	0.569213	chr16	58889448	0.2447251898179132	chr16:58889448:T:G
chr16:58890542	['G', 'C']	19959	6110.30614290009	893.800474117645	0.0101878073647669	0.0140037326163039	0.7275065615652859	0.466924	0.466924	chr16	58890542	0.3307538026601407	chr16:58890542:G:C
chr16:58891434	['C', 'G']	19959	18403.064520980603	2527.810963926602	0.0032651951539386	0.0101314881791766	0.3222818895105263	0.747243	0.747243	chr16	58891434	0.1265381446401204	chr16:58891434:C:G
chr16:58891515	['C', 'T']	19959	6068.216136306692	892.495824658197	0.010903095523956	0.0140296806397981	0.7771449546062488	0.437082	0.437082	chr16	58891515	0.3594370783459431	chr16:58891515:C:T
chr16:58891522	['C', 'A']	19959	18403.37647235728	2532.1272065917738	0.0037136592906012	0.0101293975491472	0.3666219311250029	0.713905	0.713905	chr16	58891522	0.1463595763481639	chr16:58891522:C:A
chr16:58891637	['A', 'T']	19959	5250.315275132806	674.803628977716	-0.008312432643329	0.0148806553905552	-0.5586066221656474	0.576436	0.576436	chr16	58891637	0.2392489041364546	chr16:58891637:A:T
chr16:58891737	['T', 'C']	19959	18397.53059690273	2535.9836663438728	0.0041866897862615	0.0101309520406404	0.4132572900815845	0.679423	0.679423	chr16	58891737	0.1678597553700082	chr16:58891737:T:C
chr16:58891824	['T', 'C']	19959	18402.67440577676	2531.2949715914865	0.0036572436090544	0.0101346065088897	0.3608668581110127	0.718203	0.718203	chr16	58891824	0.1437527851181542	chr16:58891824:T:C
chr16:58891837	['G', 'T']	19959	18405.59906724838	2522.767482751756	0.0027336680821817	0.0101347486281374	0.2697322037758492	0.787369	0.787369	chr16	58891837	0.1038216880903259	chr16:58891837:G:T
chr16:58891988	['G', 'C']	19959	1943.2366537124203	240.04928680562875	-0.0112221768193541	0.0237493013559805	-0.4725266083049736	0.636556	0.636556	chr16	58891988	0.196163383964486	chr16:58891988:G:C
chr16:58892229	['T', 'A']	19959	524.0787733012628	90.0262595480791	0.0500945203197186	0.0444799535871898	1.1262269017777444	0.260083	0.260083	chr16	58892229	0.5848880339920457	chr16:58892229:T:A
chr16:58892231	['T', 'A']	19959	524.1050363317465	90.06308111656425	0.0501841392067285	0.0444799766805959	1.1282411312194092	0.259232	0.259232	chr16	58892231	0.5863113895081346	chr16:58892231:T:A
chr16:58892239	['CCT', 'C']	19959	524.0262551357852	90.02150403058324	0.0501052675154886	0.0444798890215409	1.126470155787111	0.25998	0.25998	chr16	58892239	0.5850600605819816	chr16:58892239:CCT:C
chr16:58892295	['C', 'T']	19959	18388.68529190679	2529.618477234986	0.0035535714176927	0.0101311858616625	0.3507557225990485	0.725775	0.725775	chr16	58892295	0.1391979955582254	chr16:58892295:C:T
chr16:58892431	['A', 'AC']	19959	18315.258545179942	2505.149205722373	0.0024175606133885	0.0101820295730155	0.23743405929556	0.812323	0.812323	chr16	58892431	0.0902712500382491	chr16:58892431:A:AC
chr16:58892446	['A', 'G']	19959	18447.702063259843	2529.4123980680447	0.0030779683840726	0.0101879747410811	0.3021177871261608	0.762565	0.762565	chr16	58892446	0.1177231317343794	chr16:58892446:A:G
chr16:58892933	['CCCA', 'C']	19959	18631.068538480828	2625.559957973947	0.0103039305772187	0.0100948093372421	1.0207157196327792	0.307402	0.307402	chr16	58892933	0.5122933112470146	chr16:58892933:CCCA:C
chr16:58893036	['CA', 'C']	19959	18033.614131796545	2552.302487380246	0.0106874559912756	0.010116670495763	1.0564202912165197	0.290789	0.290789	chr16	58893036	0.5364220260442817	chr16:58893036:CA:C
chr16:58893325	['C', 'T']	19959	4184.887067669173	628.8062479499454	0.0145014536870744	0.0164409044025827	0.8820350348121017	0.377768	0.377768	chr16	58893325	0.4227748331055994	chr16:58893325:C:T
chr16:58893492	['C', 'T']	19959	18565.86039985969	2617.0587584879663	0.0104074555004734	0.0100946690116566	1.0309853139766725	0.30256	0.30256	chr16	58893492	0.5191884884990354	chr16:58893492:C:T
chr16:58893821	['CA', 'C']	19959	1849.185298391542	240.086708979887	-0.0055797898872028	0.024065959668588	-0.2318540363252531	0.816654	0.816654	chr16	58893821	0.0879619064034147	chr16:58893821:CA:C
chr16:58893931	['C', 'T']	19959	1849.0926445535624	240.2562463816585	-0.0055223572184387	0.0240658881996355	-0.2294682486941154	0.818507	0.818507	chr16	58893931	0.0869776020817603	chr16:58893931:C:T
chr16:58894179	['C', 'T']	19959	13746.198496240606	1963.9274114481875	0.0091613479029398	0.010539417660821	0.8692461194507916	0.384723	0.384723	chr16	58894179	0.4148518493716429	chr16:58894179:C:T
chr16:58895136	['T', 'C']	19959	18577.515487169203	2599.527248444372	0.008280451215421	0.0100943647793156	0.8203043377616456	0.412052	0.412052	chr16	58895136	0.3850479735590539	chr16:58895136:T:C
chr16:58895362	['T', 'A']	19959	6246.625945783435	929.8115410316716	0.0134741766346369	0.0138681037735012	0.9715947367211814	0.331264	0.331264	chr16	58895362	0.4798257583554688	chr16:58895362:T:A
chr16:58896114	['G', 'A']	19959	2077.2081475171617	268.6221191369353	-0.0086840540111806	0.0227173757717358	-0.3822648398493737	0.702269	0.702269	chr16	58896114	0.1534965020608363	chr16:58896114:G:A
chr16:58896678	['G', 'A']	19959	20638.10207456404	2860.9391029940684	0.0061460202059204	0.0100972070099823	0.6086851740133945	0.54274	0.54274	chr16	58896678	0.2654081696880577	chr16:58896678:G:A
chr16:58896715	['C', 'T']	19959	20638.068046299544	2858.0046322630387	0.0058306513638894	0.0100971927337974	0.5774527155823203	0.56364	0.56364	chr16	58896715	0.2489981937691262	chr16:58896715:C:T
chr16:58896873	['GTAT', 'G']	19959	10197.663959085445	1339.2650351153354	-0.0041079787799953	0.0115920983941564	-0.3543774940752889	0.72306	0.72306	chr16	58896873	0.1408256631650225	chr16:58896873:GTAT:G
chr16:58896877	['C', 'G']	19959	10201.823030607122	1339.640859177569	-0.004157327943796	0.011594861655816	-0.3585491631727002	0.719936	0.719936	chr16	58896877	0.1427061092385114	chr16:58896877:C:G
chr16:58896956	['G', 'C']	19959	20640.2047812359	2861.0103688563568	0.0060585173343045	0.0100982045681465	0.599959853597676	0.54854	0.54854	chr16	58896956	0.2607916978141956	chr16:58896956:G:C
chr16:58897869	['T', 'C']	19959	5119.513002956356	651.2494740701238	-0.0117340380942905	0.0150528416959487	-0.7795231180467803	0.435681	0.435681	chr16	58897869	0.3608313791853825	chr16:58897869:T:C
chr16:58898025	['T', 'A']	19959	5539.83268190018	736.2137895339326	-0.0050675993132492	0.0145225612646457	-0.3489466644968493	0.727133	0.727133	chr16	58898025	0.1383861450099862	chr16:58898025:T:A
chr16:58899066	['C', 'T']	19959	9182.68061751291	1448.985388411185	0.0263771952240628	0.011960622983502	2.205336232104824	0.0274419	0.0274419	chr16	58899066	1.561585822595421	chr16:58899066:C:T
chr16:58899078	['C', 'T']	19959	9180.59972930974	1451.1228074286307	0.026669153196733	0.0119611492161463	2.2296480643124537	0.0257819	0.0257819	chr16	58899078	1.588685080422889	chr16:58899078:C:T
chr16:58899927	['A', 'G']	19959	9184.300791821188	1442.6839443401293	0.0256642662224218	0.0119583543239415	2.1461369622607727	0.0318741	0.0318741	chr16	58899927	1.4965620691635384	chr16:58899927:A:G
chr16:58900518	['T', 'G']	19959	889.0	124.98457667392285	0.0096143047366967	0.0343861588462589	0.2795981016571939	0.779789	0.779789	chr16	58900518	0.1080228954278427	chr16:58900518:T:G
chr16:58900877	['A', 'G']	19959	2187.219171218119	283.65246334997755	-0.010267336557341	0.0221359332880748	-0.4638312025846369	0.642774	0.642774	chr16	58900877	0.1919416986244652	chr16:58900877:A:G
chr16:58901192	['A', 'G']	19959	4412.884389877224	496.419949580722	-0.0254128522098295	0.0160614228913362	-1.5822291948702485	0.113613	0.113613	chr16	58901192	0.9445719722760154	chr16:58901192:A:G
chr16:58901266	['C', 'T']	19959	1855.0	229.97303942007127	-0.0130163482897258	0.0239905193480006	-0.5425621722028569	0.587437	0.587437	chr16	58901266	0.2310387027063641	chr16:58901266:C:T
chr16:58901517	['G', 'A']	19959	9180.299789515888	1439.9218730072273	0.0253935227760721	0.0119636472418304	2.122556964675839	0.0338033	0.0338033	chr16	58901517	1.471040900259851	chr16:58901517:G:A
chr16:58901655	['A', 'G']	19959	16052.238345864658	2255.390682071132	0.0054010284218933	0.0102195334211285	0.5285004901228503	0.597158	0.597158	chr16	58901655	0.2239107451695107	chr16:58901655:A:G
chr16:58901671	['C', 'G']	19959	2181.109279486923	287.1162972657081	-0.0080161905323094	0.0221711587397812	-0.3615593856141661	0.717685	0.717685	chr16	58901671	0.1440661306595684	chr16:58901671:C:G
chr16:58901846	['A', 'C']	19959	16051.6084581851	2256.1659518858623	0.0055828999371479	0.0102187066631962	0.5463411487537162	0.584838	0.584838	chr16	58901846	0.2329644167373519	chr16:58901846:A:C
chr16:58901986	['T', 'C']	19959	9190.92098010723	1435.709259353558	0.0245889082332551	0.0119537825447895	2.056998120981629	0.0396994	0.0396994	chr16	58901986	1.4012160569310474	chr16:58901986:T:C
chr16:58902657	['A', 'G']	19959	2181.109279486923	289.8335491950038	-0.0068330113974069	0.022171136085605	-0.3081940127481034	0.757938	0.757938	chr16	58902657	0.1203663185884528	chr16:58902657:A:G
chr16:58902805	['G', 'A']	19959	1858.0	233.81732157445336	-0.0112912418126544	0.0239744364968711	-0.4709700607198023	0.637667	0.637667	chr16	58902805	0.1954060576696962	chr16:58902805:G:A
chr16:58903172	['A', 'G']	19959	9191.30254585547	1436.6591716320663	0.0246684400309905	0.0119544220562253	2.0635409988845304	0.0390742	0.0390742	chr16	58903172	1.408109904905504	chr16:58903172:A:G
chr16:58903305	['C', 'A']	19959	1249.062581420984	160.73617441636682	-0.005564686141304	0.0291753667092799	-0.1907323461176612	0.848737	0.848737	chr16	58903305	0.0712268646955394	chr16:58903305:C:A
chr16:58904058	['T', 'C']	19959	3668.7352543222246	522.7264031222154	0.0083334669292555	0.0174991109081161	0.4762223048366674	0.633921	0.633921	chr16	58904058	0.1979648610485709	chr16:58904058:T:C
chr16:58905332	['T', 'C']	19959	1839.0	216.60082673611743	-0.0196836318605794	0.0241080462924179	-0.8164756124087097	0.414238	0.414238	chr16	58905332	0.3827500637396894	chr16:58905332:T:C
chr16:58905640	['C', 'T']	19959	23011.45880938064	3301.17995890907	0.0158133261347298	0.0102360510303933	1.5448658948432463	0.122395	0.122395	chr16	58905640	0.9122363233404795	chr16:58905640:C:T
chr16:58906123	['T', 'G']	19959	23665.11411817772	3385.45151063316	0.0143198875486768	0.0103233594482437	1.387134451771226	0.165416	0.165416	chr16	58906123	0.7814224852572348	chr16:58906123:T:G
chr16:58908162	['A', 'G']	19959	22753.700110253583	3257.8463144824627	0.0137161793802953	0.0102213158204443	1.341919144388514	0.179637	0.179637	chr16	58908162	0.745604206416743	chr16:58908162:A:G
chr16:58908172	['A', 'G']	19959	22762.28090394348	3260.693993105706	0.013808862405074	0.0102213215006035	1.35098601528762	0.176715	0.176715	chr16	58908172	0.752726584954238	chr16:58908172:A:G
chr16:58908665	['GACC', 'G']	19959	8246.41316765207	1086.9379388983114	-0.009994646537204	0.0125344122617797	-0.79737656050136	0.425242	0.425242	chr16	58908665	0.3713638479412281	chr16:58908665:GACC:G
chr16:58909519	['A', 'G']	19959	2112.105822226676	264.72179177573594	-0.014013527151323	0.022535599689243	-0.6218395491828064	0.534054	0.534054	chr16	58909519	0.2724148277723192	chr16:58909519:A:G
chr16:58909607	['G', 'A']	19959	2986.1496141897987	507.1562825906146	0.0344283892910936	0.0191154574133835	1.801075880454156	0.071706	0.071706	chr16	58909607	1.1444445032182584	chr16:58909607:G:A
chr16:58909621	['G', 'T']	19959	25650.28514881251	3613.739027015512	0.0093611663306306	0.0106105459997834	0.8822511424785908	0.377652	0.377652	chr16	58909621	0.4229082109888875	chr16:58909621:G:T
chr16:58910604	['T', 'C']	19959	941.37732444489	183.92659052609645	0.0749784056010632	0.0336713370071741	2.2267724499650297	0.0259736	0.0259736	chr16	58910604	1.5854678519964085	chr16:58910604:T:C
chr16:58910894	['G', 'T']	19959	9392.117417025973	1293.1311834360465	0.0050521003473021	0.0119176320516914	0.4239181345244794	0.67163	0.67163	chr16	58910894	0.1728699132733123	chr16:58910894:G:T
chr16:58911007	['A', 'G']	19959	5905.775372124493	806.8304314579733	0.0025726595520293	0.0142809175602536	0.1801466566258665	0.857039	0.857039	chr16	58911007	0.0669994148336117	chr16:58911007:A:G
chr16:58911076	['C', 'T']	19959	6687.005111244739	921.6473079081828	0.0063065066095134	0.0135524867437418	0.4653394412966789	0.641693	0.641693	chr16	58911076	0.1926726982465293	chr16:58911076:C:T
chr16:58911197	['C', 'G']	19959	11547.471357690572	1612.2430320764174	0.0083815441693498	0.0111265519162985	0.7532921458868366	0.451283	0.451283	chr16	58911197	0.3455510262078641	chr16:58911197:C:G
chr16:58911780	['A', 'G']	19959	12393.725755525484	1683.4196938012387	0.0038422505028048	0.0109183139115098	0.3519087776689013	0.72491	0.72491	chr16	58911780	0.1397159091940144	chr16:58911780:A:G
chr16:58913265	['C', 'A']	19959	3844.565918844096	507.3773386935901	-0.0012393348426002	0.0164607661019552	-0.0752902285910645	0.939985	0.939985	chr16	58913265	0.0268790766866905	chr16:58913265:C:A
chr16:58913489	['C', 'T']	19959	728.5337714863513	92.88170530929384	0.0053241702070816	0.0344760201614593	0.1544311142106097	0.877271	0.877271	chr16	58913489	0.0568662269028552	chr16:58913489:C:T
chr16:58914217	['C', 'T']	19959	1463.1958137418474	138.01761081465628	-0.0316307045259074	0.0248669743271946	-1.2719965086912843	0.203389	0.203389	chr16	58914217	0.6916725389672744	chr16:58914217:C:T
chr16:58917532	['C', 'T']	19959	1289.6024426088204	118.72494703641182	-0.038220537504642	0.0265642107996796	-1.4387981556411595	0.150223	0.150223	chr16	58917532	0.8232635692734243	chr16:58917532:C:T
chr16:58917898	['G', 'A']	19959	1479.604038052828	237.190099602852	0.033532812268058	0.0248994808078875	1.346727368605839	0.178083	0.178083	chr16	58917898	0.7493775367892894	chr16:58917898:G:A
chr16:58920764	['T', 'C']	19959	30296.55381840048	4075.643806509335	-0.001902021978314	0.0120156138529833	-0.1582958641635926	0.874225	0.874225	chr16	58920764	0.0583767782549644	chr16:58920764:T:C
chr16:58921133	['G', 'A']	19959	21668.393232969167	2874.28264743615	-0.0035610305707762	0.0102490051098298	-0.3474513411414817	0.728256	0.728256	chr16	58921133	0.1377159285936598	chr16:58921133:G:A
chr16:58921831	['T', 'A']	19959	21105.17227901383	2893.480118149129	0.0045857399874918	0.0101406842812582	0.4522120855263253	0.651121	0.651121	chr16	58921831	0.1863382975312388	chr16:58921831:T:A
chr16:58922230	['A', 'G']	19959	4087.0	526.5607825363155	-0.0024877914794263	0.0165359876879932	-0.1504471052087659	0.880413	0.880413	chr16	58922230	0.0553135533670063	chr16:58922230:A:G
chr16:58922576	['A', 'G']	19959	11670.9237245665	1650.4484415577947	0.0061837373478376	0.0111475330414092	0.5547180102420193	0.579094	0.579094	chr16	58922576	0.2372509347737414	chr16:58922576:A:G
chr16:58923390	['C', 'T']	19959	2110.105722016234	236.539539315042	-0.016343918943018	0.0225564924536416	-0.7245771467619888	0.46872	0.46872	chr16	58923390	0.3290865150005395	chr16:58923390:C:T
chr16:58923448	['A', 'G']	19959	834.2089806555076	92.37970967897618	-0.0205375121122827	0.0355139589275219	-0.5782940773850749	0.563072	0.563072	chr16	58923448	0.2494360683752687	chr16:58923448:A:G
chr16:58923460	['G', 'A']	19959	3454.038340099233	452.5255554491293	-0.0032663462337385	0.0180293183672598	-0.1811685925780771	0.856237	0.856237	chr16	58923460	0.067406009217619	chr16:58923460:G:A
chr16:58924194	['T', 'C']	19959	3462.69396141318	457.1622205004816	-0.0021053057905145	0.0180055292006502	-0.1169255158820029	0.90692	0.90692	chr16	58924194	0.0424310206476038	chr16:58924194:T:C
chr16:58924940	['G', 'T']	19959	3096.1551257641045	514.8710707378649	0.0223239670133184	0.0188379199579043	1.1850547758565766	0.23601	0.23601	chr16	58924940	0.6270695951112066	chr16:58924940:G:T
chr16:58924943	['G', 'A']	19959	3112.0	521.4096563608335	0.0237538700152122	0.0188016148180776	1.2633952054146456	0.206462	0.206462	chr16	58924943	0.6851598699589214	chr16:58924943:G:A
chr16:58925260	['C', 'A']	19959	9757.97780227489	1318.272802658512	0.0034286904220978	0.0117274858524207	0.292363637461999	0.770012	0.770012	chr16	58925260	0.1135025066545649	chr16:58925260:C:A
chr16:58925871	['T', 'C']	19959	3463.3470461492207	454.50087282751616	-0.0028610861904279	0.0180035942050992	-0.1589175004631911	0.873735	0.873735	chr16	58925871	0.0586202670095204	chr16:58925871:T:C
chr16:58926296	['A', 'T']	19959	36232.81536226075	4999.572443467811	0.0260074966981211	0.0174750154761303	1.488267448669538	0.136696	0.136696	chr16	58926296	0.864244193576611	chr16:58926296:A:T
chr16:58928617	['T', 'C']	19959	1307.6551706852474	145.33152546017237	-0.0231338671755361	0.0284563109573889	-0.8129608651724831	0.41625	0.41625	chr16	58928617	0.3806457534856237	chr16:58928617:T:C
chr16:58928726	['T', 'C']	19959	1284.1286766548078	210.5169698171977	0.0373010987524164	0.0288723974087127	1.2919293893190955	0.196397	0.196397	chr16	58928726	0.7068651504258336	chr16:58928726:T:C
chr16:58928800	['C', 'T']	19959	3456.173163643652	452.818145442213	-0.0031473255933316	0.0180226213912638	-0.1746319541982548	0.861371	0.861371	chr16	58928800	0.0648097538318174	chr16:58928800:C:T
chr16:58929241	['C', 'T']	19959	32539.521272863945	4511.563524210496	0.0160116399876404	0.0130115992973604	1.2305666368690469	0.2185	0.2185	chr16	58929241	0.6605485586935593	chr16:58929241:C:T
chr16:58929660	['C', 'T']	19959	1302.52207909378	143.4141496399318	-0.023562070803603	0.0285059144205853	-0.8265677941763515	0.408492	0.408492	chr16	58929660	0.3888164443699409	chr16:58929660:C:T
chr16:58929716	['C', 'T']	19959	6071.216737659735	839.1816424372245	0.0086156720735429	0.0140316940170427	0.6140151048817373	0.539212	0.539212	chr16	58929716	0.2682404512728258	chr16:58929716:C:T
chr16:58930031	['T', 'TA']	19959	8039.236237842173	1137.3381648134207	0.0066161349326296	0.0126989796720439	0.5209973638429141	0.602374	0.602374	chr16	58930031	0.2201337816616293	chr16:58930031:T:TA
chr16:58930302	['A', 'T']	19959	36200.44122068551	4990.587284801648	0.0242323235519736	0.017411428536207	1.391748155619888	0.164014	0.164014	chr16	58930302	0.7851190796154486	chr16:58930302:A:T
chr16:58931044	['G', 'A']	19959	36045.0	4980.003797097148	0.0264894683276767	0.0170792040947378	1.5509779132997323	0.120923	0.120923	chr16	58931044	0.91749108687229	chr16:58931044:G:A
chr16:58931484	['A', 'G']	19959	19521.89049814573	2824.034990357304	0.0131892314464518	0.0100942476152906	1.3066086695231125	0.191361	0.191361	chr16	58931484	0.718146568182135	chr16:58931484:A:G
chr16:58931795	['G', 'T']	19959	26284.95084185208	3676.207902769997	0.0082165378298605	0.0106065069509688	0.7746695370911004	0.438544	0.438544	chr16	58931795	0.3579868264745617	chr16:58931795:G:T
chr16:58931796	['G', 'C']	19959	26286.58514583542	3675.003992757367	0.008095601838602	0.0106063942108808	0.7632755937259992	0.445308	0.445308	chr16	58931796	0.3513395026575791	chr16:58931796:G:C
chr16:58933121	['G', 'C']	19959	4589.91986970684	637.1353848687035	0.001455956082835	0.0159541086699727	0.0912590049969559	0.927288	0.927288	chr16	58933121	0.0327853603696303	chr16:58933121:G:C
chr16:58933208	['G', 'A']	19959	35631.78524902295	4942.462713025808	0.027385743153943	0.0163375408000328	1.6762463512187815	0.0937056	0.0937056	chr16	58933208	1.0282344541877224	chr16:58933208:G:A
chr16:58933413	['C', 'T']	19959	945.0947036127676	169.35389753535685	0.0586767875565641	0.0335803454597845	1.7473550898049828	0.0805912	0.0805912	chr16	58933413	1.093712377550861	chr16:58933413:C:T
chr16:58933533	['A', 'G']	19959	3470.173865116745	459.9821025720671	-0.0012296769332766	0.0179911073690192	-0.0683491520590975	0.945508	0.945508	chr16	58933533	0.0243347922116894	chr16:58933533:A:G
chr16:58933615	['C', 'T']	19959	5405.0	759.252856707453	0.0093281318909148	0.0147816810977146	0.6310602853120062	0.528008	0.528008	chr16	58933615	0.2773594972966146	chr16:58933615:C:T
chr16:58933789	['A', 'G']	19959	4589.609663191661	637.367174321498	0.0015948696038494	0.0159558342003707	0.0999552629979309	0.920381	0.920381	chr16	58933789	0.0360323553231758	chr16:58933789:A:G
chr16:58933825	['A', 'C']	19959	742.0371780739554	117.21746070012784	0.009311221567649	0.0373558231203384	0.2492575665553891	0.803164	0.803164	chr16	58933825	0.0951957660254204	chr16:58933825:A:C
chr16:58933850	['A', 'G']	19959	3467.347447011074	459.5484806846585	-0.001174817048266	0.0180019080623822	-0.065260695932614	0.947967	0.947967	chr16	58933850	0.0232067807709559	chr16:58933850:A:G
chr16:58933897	['G', 'A']	19959	3468.5213469633195	460.0779388409185	-0.0010365728169116	0.0179999638233868	-0.0575874944573413	0.954078	0.954078	chr16	58933897	0.0204161183935588	chr16:58933897:G:A
chr16:58934725	['G', 'T']	19959	25584.845610342752	3571.695157239013	0.0074848163820981	0.0105115810082406	0.7120542929013547	0.476439	0.476439	chr16	58934725	0.3219926955697237	chr16:58934725:G:T
chr16:58934764	['C', 'T']	19959	3469.1738150115243	459.2795175527198	-0.001300131539554	0.0179981316826667	-0.0722370278469583	0.942414	0.942414	chr16	58934764	0.0257582708617434	chr16:58934764:C:T
chr16:58934916	['G', 'A']	19959	11176.479775449852	1564.989225647584	0.0042625537284993	0.0112575594694281	0.3786392370455685	0.70496	0.70496	chr16	58934916	0.1518355245293264	chr16:58934916:G:A
chr16:58935182	['T', 'G']	19959	3466.868497544352	462.71434210780194	6.250264674079288e-05	0.0180039270957876	0.0034716118549167	0.99723	0.99723	chr16	58935182	0.0012046649471653	chr16:58935182:T:G
chr16:58935187	['T', 'A']	19959	3470.5216476247742	461.94563895270295	-0.0003727776538778	0.0179963083584981	-0.0207141179430721	0.983474	0.983474	chr16	58935187	0.0072371169909956	chr16:58935187:T:A
chr16:58935419	['A', 'G']	19959	3469.3476474420004	458.3939113751882	-0.0015381752363259	0.0179981276967777	-0.0854630693947876	0.931894	0.931894	chr16	58935419	0.0306334844627167	chr16:58935419:A:G
chr16:58935559	['C', 'T']	19959	25591.84666265785	3577.117929631392	0.0079352832517408	0.0105121297898118	0.754869223497564	0.450336	0.450336	chr16	58935559	0.3464633340132732	chr16:58935559:C:T
chr16:58935690	['C', 'T']	19959	27444.50122924087	3839.324854093472	0.0106079087471154	0.0108506237922969	0.9776312357862976	0.328269	0.328269	chr16	58935690	0.4837701278238508	chr16:58935690:C:T
chr16:58935700	['A', 'G']	19959	4149.534349613879	547.8982977631923	0.0008377514003152	0.0164337807396982	0.0509773991502446	0.959344	0.959344	chr16	58935700	0.0180256362983116	chr16:58935700:A:G
chr16:58936127	['C', 'A']	19959	27738.16927239928	3904.916751027065	0.0135577255957378	0.0109149103163851	1.2421289046585609	0.214204	0.214204	chr16	58936127	0.669172423505528	chr16:58936127:C:A
chr16:58936251	['A', 'C']	19959	1960.0982062330893	303.4511445361015	0.0251425269693049	0.0234767866910246	1.070952652090036	0.284204	0.284204	chr16	58936251	0.5463698139324664	chr16:58936251:A:C
chr16:58937282	['T', 'C']	19959	23991.80821849161	3400.350831571758	0.0125066645542439	0.0102939375669738	1.214954381923698	0.224398	0.224398	chr16	58937282	0.6489810181504331	chr16:58937282:T:C
chr16:58937361	['T', 'A']	19959	1353.2033974744438	153.5549352394814	-0.0146504517952545	0.0279596757374615	-0.5239850394840317	0.600295	0.600295	chr16	58937361	0.2216352739712173	chr16:58937361:T:A
chr16:58937375	['T', 'C']	19959	25622.28374586632	3627.372140169274	0.0152654929986386	0.01050735373057	1.452838972597379	0.146284	0.146284	chr16	58937375	0.8348031727927255	chr16:58937375:T:C
chr16:58937692	['C', 'G']	19959	25349.620508194253	3601.7457604188794	0.0169232400315478	0.0104953663681758	1.612448716689172	0.10688	0.10688	chr16	58937692	0.9711035548685296	chr16:58937692:C:G
chr16:58938585	['T', 'C']	19959	25342.53945983865	3616.074495971152	0.0180723094376986	0.0104832059186233	1.7239296430868805	0.084736	0.084736	chr16	58938585	1.0719320409124315	chr16:58938585:T:C
chr16:58938864	['C', 'T']	19959	35576.0	4948.5610125617	0.0304698585002506	0.0162092898014796	1.8797775148340683	0.060153	0.060153	chr16	58938864	1.220742708291619	chr16:58938864:C:T
chr16:58939185	['C', 'T']	19959	25346.809831629584	3613.68908336869	0.0177868308557442	0.010479942330298	1.6972260242617514	0.0896695	0.0896695	chr16	58939185	1.0473552518742268	chr16:58939185:C:T
chr16:58939211	['G', 'T']	19959	2410.241519266423	219.0282802133216	-0.0405286234167456	0.0212417868208162	-1.9079667712806967	0.0564099	0.0564099	chr16	58939211	1.248644670164461	chr16:58939211:G:T
chr16:58939276	['C', 'T']	19959	3786.1896983665697	553.9573006659889	0.0060083756690987	0.0171975681232005	0.3493735641025364	0.726813	0.726813	chr16	58939276	0.1385773133703696	chr16:58939276:C:T
chr16:58940063	['T', 'G']	19959	23319.020153406527	3347.829966641846	0.0172527728531656	0.0102257185911153	1.687194176080269	0.0915817	0.0915817	chr16	58940063	1.0381912990724973	chr16:58940063:T:G
chr16:58940121	['C', 'G']	19959	23431.924368476743	3354.842387553484	0.0168521211977769	0.0103004193591474	1.636061660228543	0.101842	0.101842	chr16	58940121	0.992073080481316	chr16:58940121:C:G
chr16:58940315	['C', 'T']	19959	23314.185350446216	3346.223274116122	0.0171843166722549	0.0102268018766635	1.6803216567114314	0.0929104	0.0929104	chr16	58940315	1.0319356701848916	chr16:58940315:C:T
chr16:58940451	['G', 'A']	19959	35934.40123271197	4948.176803139704	0.0211592186409609	0.0168551735077181	1.255354543296278	0.209365	0.209365	chr16	58940451	0.679095918537453	chr16:58940451:G:A
chr16:58941492	['C', 'T']	19959	9096.36725796753	1219.6207741784376	-0.0020740499781489	0.0120558001666403	-0.1720375213159267	0.86341	0.86341	chr16	58941492	0.0637829256592867	chr16:58941492:C:T
chr16:58941838	['T', 'A']	19959	3510.286373207661	383.4262362683728	-0.0230779855947107	0.0179059897765667	-1.288841660398611	0.197468	0.197468	chr16	58941838	0.7045032724395957	chr16:58941838:T:A
chr16:58942077	['C', 'T']	19959	26966.05321707757	3849.4696604739593	0.017918226216566	0.0107671989823363	1.6641492597992382	0.0960983	0.0960983	chr16	58942077	1.01728429502812	chr16:58942077:C:T
chr16:58942143	['G', 'A']	19959	3914.3922433231446	502.5313756982782	-0.007540186345118	0.0169853483576589	-0.4439229732793825	0.657103	0.657103	chr16	58942143	0.1823665500359775	chr16:58942143:G:A
chr16:58942618	['G', 'A']	19959	20843.17719869707	3019.980653889123	0.0144427917778805	0.0101130946345753	1.4281278184130264	0.153271	0.153271	chr16	58942618	0.8145400090816316	chr16:58942618:G:A
chr16:58942687	['A', 'G']	19959	13135.923308270676	1893.6490286488813	0.0094020723118092	0.010750700184679	0.8745544150890038	0.381827	0.381827	chr16	58942687	0.4181333647416839	chr16:58942687:A:G
chr16:58942785	['T', 'C']	19959	35965.0	4954.540563419313	0.0222326132630654	0.0169033589289077	1.3152778306709094	0.188432	0.188432	chr16	58942785	0.7248453422899236	chr16:58942785:T:C
chr16:58943347	['C', 'T']	19959	25985.568159004204	3704.585632886887	0.0155027639092897	0.0106451301191928	1.4563245104293037	0.145319	0.145319	chr16	58943347	0.8376775993585672	chr16:58943347:C:T
chr16:58943390	['C', 'T']	19959	4606.769739810497	592.0646588969885	-0.00700370001216	0.0158129834372266	-0.4429081988204738	0.657837	0.657837	chr16	58943390	0.1818817033010306	chr16:58943390:C:T
chr16:58943453	['T', 'G']	19959	35965.60394848925	4957.05336019755	0.0229207163347036	0.0169049028167398	1.3558620586689598	0.175158	0.175158	chr16	58943453	0.7565700223399411	chr16:58943453:T:G
chr16:58943482	['T', 'G']	19959	25903.19128038085	3704.0860792691847	0.0161455286961543	0.0106116782694348	1.521486826702885	0.128154	0.128154	chr16	58943482	0.8922678338744578	chr16:58943482:T:G
chr16:58944589	['T', 'C']	19959	35996.0	4960.45989006008	0.0227437664056514	0.0169530194053667	1.341576144155865	0.179749	0.179749	chr16	58944589	0.7453335170546206	chr16:58944589:T:C
chr16:58944817	['G', 'A']	19959	25938.096982758623	3702.983882073972	0.0156193025263222	0.0106131930797864	1.471687399720474	0.141121	0.141121	chr16	58944817	0.8504083547395856	chr16:58944817:G:A
chr16:58945392	['C', 'T']	19959	645.3880282749287	65.64415945626088	-0.0138458893555231	0.040006239530851	-0.3460932474007164	0.729276	0.729276	chr16	58945392	0.1371080785514567	chr16:58945392:C:T
chr16:58946087	['T', 'A']	19959	27784.392073354044	3975.676601410326	0.0195861855539149	0.0110219459521663	1.777017020308054	0.0755807	0.0755807	chr16	58946087	1.1215890901283252	chr16:58946087:T:A
chr16:58946619	['A', 'G']	19959	25920.49343490027	3696.176741636047	0.0150103352405405	0.0106128224036324	1.414358468431829	0.157272	0.157272	chr16	58946619	0.8033485903322553	chr16:58946619:A:G
chr16:58947362	['C', 'T']	19959	21301.403548338592	3112.7513823191093	0.0177954486279169	0.0101358327571659	1.7556967497649187	0.0791556	0.0791556	chr16	58947362	1.101518354799517	chr16:58947362:C:T
chr16:58947565	['A', 'T']	19959	1015.0508567992784	163.31654505848226	0.0390796229885604	0.0322390715263261	1.2121820244310797	0.225457	0.225457	chr16	58947565	0.6469362761516938	chr16:58947565:A:T
chr16:58947945	['C', 'T']	19959	5404.707905158153	735.5949224474548	0.0057728513333968	0.0147578032188219	0.3911728085677539	0.695674	0.695674	chr16	58947945	0.1575942275860516	chr16:58947945:C:T
chr16:58949274	['T', 'C']	19959	10962.29544429409	1477.5182557133894	0.0021124394465993	0.0113077374907999	0.1868136263614194	0.851809	0.851809	chr16	58949274	0.0696577755915865	chr16:58949274:T:C
chr16:58949532	['A', 'G']	19959	2713.135935464476	289.5257237036791	-0.0225278507232099	0.0200724195615901	-1.1223286088697773	0.261736	0.261736	chr16	58949532	0.5821365390105474	chr16:58949532:A:G
chr16:58949729	['T', 'C']	19959	32871.88182228236	4681.71602341752	0.0336103835682191	0.0132649889059006	2.533766428803287	0.011292	0.011292	chr16	58949729	1.9472291305251184	chr16:58949729:T:C
chr16:58949739	['C', 'T']	19959	2703.9483259823583	289.477780931873	-0.0227155369466544	0.0201101968078058	-1.1295531895459778	0.258678	0.258678	chr16	58949739	0.5872405055118453	chr16:58949739:C:T
chr16:58950152	['T', 'A']	19959	2709.4072459410704	292.098478399702	-0.0219787116438602	0.0200923046479119	-1.0938870392921445	0.274018	0.274018	chr16	58950152	0.5622209078222659	chr16:58950152:T:A
chr16:58950424	['G', 'T']	19959	32870.64690850787	4676.009962578946	0.0328762154580991	0.0132585296174588	2.479627561023644	0.0131602	0.0131602	chr16	58950424	1.880737510552127	chr16:58950424:G:T
chr16:58950740	['G', 'T']	19959	31195.25186670008	4426.872259312534	0.0256602909552422	0.0122227874718112	2.099381259342133	0.0357958	0.0357958	chr16	58950740	1.446167927094364	chr16:58950740:G:T
chr16:58951374	['T', 'C']	19959	35965.60394848925	4967.86025335281	0.0253058798617808	0.0169184133431194	1.495759640609115	0.134732	0.134732	chr16	58951374	0.8705292433793761	chr16:58951374:T:C
chr16:58952191	['C', 'T']	19959	6727.337057821425	974.1729665661682	0.0087786773875518	0.0134692180551357	0.6517585023582401	0.514564	0.514564	chr16	58952191	0.2885606012353707	chr16:58952191:C:T
chr16:58952300	['G', 'T']	19959	20716.18968627844	3013.3946810130674	0.0154081435952452	0.0101113778942148	1.523842126804585	0.127564	0.127564	chr16	58952300	0.8942718711263883	chr16:58952300:G:T
chr16:58952451	['G', 'T']	19959	5328.800962116657	639.5309141343132	-0.0197283915183197	0.0148729073897725	-1.326465028074208	0.184701	0.184701	chr16	58952451	0.7335307532153826	chr16:58952451:G:T
chr16:58952921	['A', 'G']	19959	35581.565465751366	4966.462963248301	0.03472922486935	0.0162279751587084	2.140083684483168	0.0323601	0.0323601	chr16	58952921	1.4899901449898922	chr16:58952921:A:G
chr16:58953227	['T', 'A']	19959	35582.34831629585	4967.333881195394	0.0346796941376847	0.016225043031222	2.137417698735853	0.0325762	0.0325762	chr16	58953227	1.4870995773412603	chr16:58953227:T:A
chr16:58953258	['A', 'C']	19959	14634.93299924831	1909.799849751424	-0.0033156719867555	0.010508966597932	-0.3155088519748441	0.752379	0.752379	chr16	58953258	0.1235633347476523	chr16:58953258:A:C
chr16:58953710	['C', 'T']	19959	681.1365071410673	59.82143967361902	-0.0400847891623607	0.0388778393540293	-1.031044672964992	0.302532	0.302532	chr16	58953710	0.5192286815457192	chr16:58953710:C:T
chr16:58953725	['G', 'C']	19959	13440.69366073666	1946.4900821912552	0.0109089091437589	0.0106848484529885	1.02096994559691	0.307281	0.307281	chr16	58953725	0.5124642924942235	chr16:58953725:G:C
chr16:58953804	['G', 'T']	19959	4281.646875940225	528.1696641732742	-0.0104011852815773	0.0163613611111917	-0.6357163814728461	0.524969	0.524969	chr16	58953804	0.279866341406305	chr16:58953804:G:T
chr16:58954153	['C', 'T']	19959	31197.68926638605	4428.091281886547	0.0258857023407983	0.0122226437993622	2.1178480503660824	0.0342003	0.0342003	chr16	58954153	1.465970084359855	chr16:58954153:C:T
chr16:58954422	['T', 'C']	19959	14324.023706896554	2083.6194325324814	0.0114662772056464	0.0105231611883391	1.0896228804660288	0.275892	0.275892	chr16	58954422	0.5592608925118527	chr16:58954422:T:C
chr16:58954751	['G', 'A']	19959	35581.565465751366	4967.095457332408	0.034757583647864	0.0162193140298445	2.142974948503245	0.0321272	0.0321272	chr16	58954751	1.4931271231113583	chr16:58954751:G:A
chr16:58955256	['T', 'G']	19959	32770.20938157763	4654.312127284466	0.0311860140506854	0.0131696649467812	2.3680187899015266	0.0178931	0.0178931	chr16	58955256	1.7473144108992542	chr16:58955256:T:G
chr16:58955374	['C', 'T']	19959	2427.0	250.03499175238804	-0.0287767302872619	0.0211830889189261	-1.3584765846661355	0.174328	0.174328	chr16	58955374	0.7586328523112843	chr16:58955374:C:T
chr16:58955823	['C', 'T']	19959	5498.550984616926	754.3506941210331	0.007482947893871	0.0146568647440558	0.5105421947013421	0.609677	0.609677	chr16	58955823	0.2149001883822034	chr16:58955823:C:T
chr16:58955974	['G', 'A']	19959	6717.673147266623	979.7650275567606	0.0098860745341007	0.0134803778142293	0.7333677638964553	0.463343	0.463343	chr16	58955974	0.3340973937399593	chr16:58955974:G:A
chr16:58957055	['T', 'C']	19959	35967.62490600091	4967.263906362241	0.0253681847345443	0.0169253029253768	1.49883194684266	0.133933	0.133933	chr16	58957055	0.8731124031810567	chr16:58957055:T:C
chr16:58957135	['C', 'T']	19959	35581.69643662608	4966.016766160976	0.0343754638617964	0.0162212436316958	2.119163280096951	0.034089	0.034089	chr16	58957135	1.467385738602492	chr16:58957135:C:T
chr16:58957616	['C', 'T']	19959	5501.826969332531	758.0225982725926	0.0081614928155619	0.0146516899846157	0.5570342277328781	0.57751	0.57751	chr16	58957616	0.2384404912501588	chr16:58957616:C:T
chr16:58957645	['TA', 'T']	19959	2694.725456735596	299.3026222052416	-0.0188981475984328	0.0201411370646064	-0.9382860330980092	0.348109	0.348109	chr16	58957645	0.4582847483336099	chr16:58957645:TA:T
chr16:58957809	['A', 'G']	19959	35581.91375162875	4969.36454647453	0.0352615163180076	0.0162209418014335	2.173826695740399	0.0297299	0.0297299	chr16	58957809	1.526806551592951	chr16:58957809:A:G
chr16:58958091	['T', 'C']	19959	4475.897018291155	554.8981327582366	-0.0096081820835457	0.0160512058782985	-0.5985956542078958	0.549449	0.549449	chr16	58958091	0.2600726126972406	chr16:58958091:T:C
chr16:58958137	['CA', 'C']	19959	2750.137789357651	459.2969298637165	0.0309474999224218	0.019982447647583	1.5487341925384712	0.121461	0.121461	chr16	58958137	0.9155631476108363	chr16:58958137:CA:C
chr16:58958213	['G', 'A']	19959	4378.21936065738	539.4083938742147	-0.0104512524349795	0.0162130863065528	-0.6446183186451986	0.519182	0.519182	chr16	58958213	0.2846803729029593	chr16:58958213:G:A
chr16:58958230	['T', 'C']	19959	4475.224220863815	557.4262889713493	-0.0091759412251213	0.0160509127268838	-0.5716772236729198	0.567547	0.567547	chr16	58958230	0.2459981676230368	chr16:58958230:T:C
chr16:58958288	['C', 'T']	19959	662.0663426366689	69.14162092945527	-0.0429679848014257	0.0393471203642567	-1.0920236196105024	0.274836	0.274836	chr16	58958288	0.5609263808652623	chr16:58958288:C:T
chr16:58958588	['T', 'C']	19959	5506.82772098617	752.242686819659	0.0066846939296663	0.0146481001313534	0.4563522825296724	0.648142	0.648142	chr16	58958588	0.1883298350856028	chr16:58958588:T:C
chr16:58959030	['C', 'T']	19959	34127.4197524678	4783.159109949581	0.0299916213895742	0.0143644044936236	2.087912617810749	0.0368184	0.0368184	chr16	58959030	1.433935088354252	chr16:58959030:C:T
chr16:58959036	['C', 'T']	19959	34128.129735417926	4782.420914559573	0.0297847089378914	0.0143651961899843	2.0733938154396965	0.0381485	0.0381485	chr16	58959036	1.418522533843571	chr16:58959036:C:T
chr16:58959169	['G', 'T']	19959	12659.902886349972	1881.628076977253	0.0147339023280886	0.0108528515581609	1.357606546918015	0.174604	0.174604	chr16	58959169	0.7579458112717493	chr16:58959169:G:T
chr16:58959322	['G', 'A']	19959	6726.348033074417	983.1204790419736	0.010532368786149	0.0134733178337488	0.7817205024115771	0.434388	0.434388	chr16	58959322	0.3621221806700536	chr16:58959322:G:A
chr16:58959358	['A', 'T']	19959	34128.70994087584	4785.2860255375335	0.0303185298027393	0.0143677791161716	2.110175104836787	0.0348557	0.0348557	chr16	58959358	1.4577261909913195	chr16:58959358:A:T
chr16:58959412	['A', 'T']	19959	34128.0	4783.842957937048	0.0301084256083748	0.0143641411175782	2.0960825546004536	0.0360874	0.0360874	chr16	58959412	1.4426444065614028	chr16:58959412:A:T
chr16:58959704	['A', 'G']	19959	27402.118761274807	3801.540993678895	0.0104148091155489	0.0108560343842114	0.9593566809898592	0.337391	0.337391	chr16	58959704	0.4718665065200673	chr16:58959704:A:G
chr16:58959710	['A', 'G']	19959	4473.896617389126	551.9578224588613	-0.0103954812927636	0.0160537442439132	-0.6475424757501744	0.517288	0.517288	chr16	58959710	0.2862675961979747	chr16:58959710:A:G
chr16:58959864	['T', 'C']	19959	34140.973887329594	4792.261514877189	0.0313554369595502	0.014385897334737	2.179595490636346	0.0292991	0.0292991	chr16	58959864	1.5331457199543166	chr16:58959864:T:C
chr16:58959953	['C', 'T']	19959	34132.0	4784.7604416208815	0.0301695071215386	0.0143665700191434	2.0999798199109323	0.0357431	0.0357431	chr16	58959953	1.446807783825077	chr16:58959953:C:T
chr16:58960105	['CAACCTATTGATGAGG', 'C']	19959	712.0356749173263	55.32186474085858	-0.0366413819503609	0.0381795316575696	-0.959712714105444	0.337211	0.337211	chr16	58960105	0.4720982669020341	chr16:58960105:CAACCTATTGATGAGG:C
chr16:58960627	['C', 'CT']	19959	9003.45109730434	1260.6037076411058	0.0029655337277515	0.012066889892499	0.245757917257117	0.805872	0.805872	chr16	58960627	0.0937339335152827	chr16:58960627:C:CT
chr16:58961514	['T', 'C']	19959	33305.33737535702	4650.705457629235	0.0247402885321318	0.0136309039098336	1.8150145211047704	0.0695367	0.0695367	chr16	58961514	1.1577859234571424	chr16:58961514:T:C
chr16:58961527	['G', 'A']	19959	24266.647474443776	3269.306918788246	0.0003531071449709	0.0103619518862659	0.0340772808874943	0.972816	0.972816	chr16	58961527	0.0119692951287343	chr16:58961527:G:A
chr16:58961561	['A', 'G']	19959	11828.185248283811	1746.252377717249	0.0131995352334002	0.0110690361100893	1.1924737711686453	0.23309	0.23309	chr16	58961561	0.6324763581309804	chr16:58961561:A:G
chr16:58961862	['A', 'G']	19959	34142.13184004811	4791.3718694975	0.0312214306496514	0.0143634672089446	2.173669504408293	0.0297417	0.0297417	chr16	58961862	1.5266342113514335	chr16:58961862:A:G
chr16:58961870	['T', 'C']	19959	29957.502856283823	4150.231053682765	0.0103764532123346	0.011690749616159	0.887578089773837	0.374778	0.374778	chr16	58961870	0.4262259107379069	chr16:58961870:T:C
chr16:58961919	['A', 'G']	19959	24782.208279041795	3565.872646959652	0.0180177441661738	0.0104027777917513	1.7320127880132838	0.0832867	0.0832867	chr16	58961919	1.0794243452652046	chr16:58961919:A:G
chr16:58962341	['C', 'G']	19959	9306.46627918629	1291.7863585834652	0.0051936664940347	0.0119629449633972	0.4341461496250077	0.664187	0.664187	chr16	58962341	0.1777096290139309	chr16:58962341:C:G
chr16:58962550	['A', 'G']	19959	11019.208368829868	1480.3628526571745	0.0009063328506599	0.0112906211110865	0.0802730728223637	0.936021	0.936021	chr16	58962550	0.0287144075847454	chr16:58962550:A:G
chr16:58963566	['G', 'A']	19959	11414.431363704703	1668.202161236773	0.0115936673935709	0.0112016823328139	1.0349934098388704	0.300685	0.300685	chr16	58963566	0.521888236614199	chr16:58963566:G:A
chr16:58963607	['G', 'A']	19959	2813.0	300.1199718437282	-0.023811666654745	0.0197577911310088	-1.2051785797742245	0.228149	0.228149	chr16	58963607	0.6417814304435171	chr16:58963607:G:A
chr16:58963990	['C', 'T']	19959	11416.431965118029	1671.1884013962083	0.0119177213020168	0.0112019124852314	1.0639005899866842	0.287387	0.287387	chr16	58963990	0.5415328811424953	chr16:58963990:C:T
chr16:58964067	['T', 'G']	19959	1308.065537629021	198.8485344728033	0.0229375596019116	0.0283456328386949	0.8092096490645072	0.418404	0.418404	chr16	58964067	0.3784041722057349	chr16:58964067:T:G
chr16:58964384	['G', 'A']	19959	7070.771324045303	981.290649520346	0.0032074000286448	0.0133354914028033	0.24051607336874	0.809933	0.809933	chr16	58964384	0.0915509057309533	chr16:58964384:G:A
chr16:58964835	['C', 'G']	19959	2841.7118873408845	295.6893876617325	-0.0260254835292859	0.0196750319384458	-1.3227670283183153	0.185928	0.185928	chr16	58964835	0.73065520232167	chr16:58964835:C:G
chr16:58965448	['C', 'G']	19959	3244.0	386.06999046632257	-0.0127363890978646	0.018508234968046	-0.6881471474645582	0.491368	0.491368	chr16	58965448	0.3085931300617602	chr16:58965448:C:G
chr16:58965931	['G', 'A']	19959	36019.80468984868	4969.5018493152775	0.0244267574450803	0.0170268187097842	1.4346048936930194	0.151415	0.151415	chr16	58965931	0.8198310991124259	chr16:58965931:G:A
chr16:58966183	['A', 'G']	19959	4474.672579675286	550.4174359933355	-0.0103293964810888	0.0160347584096919	-0.6441878460011891	0.519461	0.519461	chr16	58966183	0.2844470527662707	chr16:58966183:A:G
chr16:58966387	['G', 'A']	19959	11649.751052315094	1724.986751676733	0.0138529432604202	0.0111225262354913	1.2454853301416562	0.212968	0.212968	chr16	58966387	0.6716856475822172	chr16:58966387:G:A
chr16:58966556	['C', 'A']	19959	8627.729090453522	1206.2598851011046	0.0036113822139346	0.0123841878476697	0.2916123574961912	0.770586	0.770586	chr16	58966556	0.1131788855098568	chr16:58966556:C:A
chr16:58966784	['A', 'G']	19959	15398.629078334085	2128.4999809972314	0.0029938749752979	0.0104384681578451	0.28681171700925	0.774259	0.774259	chr16	58966784	0.1111137376952699	chr16:58966784:A:G
chr16:58966830	['T', 'C']	19959	16236.694516840416	2279.646506997117	0.0057740932113879	0.0103226419091335	0.5593619600694457	0.575921	0.575921	chr16	58966830	0.2396370853564597	chr16:58966830:T:C
chr16:58967103	['G', 'A']	19959	11653.086958700882	1725.7096540672471	0.0140318525833724	0.0111235986879962	1.2614490127654996	0.207162	0.207162	chr16	58967103	0.6836899048332756	chr16:58967103:G:A
chr16:58967462	['G', 'A']	19959	35996.62469927827	4967.73122822984	0.0246128623198085	0.0169948599591348	1.4482533177085095	0.147562	0.147562	chr16	58967462	0.8310254671408325	chr16:58967462:G:A
chr16:58967991	['A', 'G']	19959	8698.050571371292	1218.5870502308642	0.0034108201247708	0.0123427445319754	0.2763421146678234	0.782288	0.782288	chr16	58967991	0.1066333316148393	chr16:58967991:A:G
chr16:58968014	['A', 'G']	19959	19779.95514683773	2699.237290967846	0.0038523780893913	0.0101640016625353	0.3790217885925104	0.704676	0.704676	chr16	58968014	0.1520105195415556	chr16:58968014:A:G
chr16:58968150	['G', 'T']	19959	13751.444923323645	1795.3943939980272	-0.003788848469855	0.0106790826147026	-0.3547915683917174	0.722749	0.722749	chr16	58968150	0.1410125005494281	chr16:58968150:G:T
chr16:58968223	['T', 'C']	19959	11081.331228386707	1480.3641841546769	0.0018308906566282	0.0112845656845616	0.1622473303631988	0.871113	0.871113	chr16	58968223	0.0599255050459338	chr16:58968223:T:C
chr16:58968734	['G', 'T']	19959	1790.8417808219265	183.51161819549225	-0.0342723821623541	0.0250266858510278	-1.3694335065522296	0.170879	0.170879	chr16	58968734	0.7673113061763074	chr16:58968734:G:T
chr16:58968922	['T', 'G']	19959	1106.4989473684209	176.36982484086616	0.0371553082158438	0.0308437658190022	1.2046294357789853	0.228361	0.228361	chr16	58968922	0.6413780638719977	chr16:58968922:T:G
chr16:58968979	['C', 'A']	19959	1079.4061104700747	149.31969940778274	-0.0086658000037499	0.0311757151008304	-0.2779663586135055	0.781041	0.781041	chr16	58968979	0.1073261676510051	chr16:58968979:C:A
chr16:58969107	['G', 'A']	19959	20738.35142857143	2827.616872650288	0.0033695321081458	0.0101687679474762	0.3313609009026595	0.740375	0.740375	chr16	58969107	0.130548254351	chr16:58969107:G:A
chr16:58969350	['C', 'A']	19959	20620.099368610943	2824.99831950216	0.0042518733259383	0.0101573231616411	0.4186017573995733	0.675512	0.675512	chr16	58969350	0.1703669316345591	chr16:58969350:C:A
chr16:58969411	['G', 'A']	19959	8856.887508142507	1297.53087260488	0.0100272492659958	0.0121589966349837	0.8246773617113753	0.409565	0.409565	chr16	58969411	0.3876771637420176	chr16:58969411:G:A
chr16:58971123	['C', 'T']	19959	3271.4420704182976	479.7755883434521	0.0119978158056757	0.0188281464287591	0.6372276660940792	0.523984	0.523984	chr16	58971123	0.2806819741189447	chr16:58971123:C:T
chr16:58971135	['AC', 'A']	19959	977.2448130700612	71.57206873042165	-0.0463711281684342	0.0325536359395184	-1.4244531165301295	0.154331	0.154331	chr16	58971135	0.8115468297586307	chr16:58971135:AC:A
chr16:58971837	['A', 'G']	19959	6723.71626974179	766.2633916361108	-0.0199654099179918	0.0135365592406439	-1.474925020683625	0.140248	0.140248	chr16	58971837	0.8531033232636513	chr16:58971837:A:G
chr16:58971933	['C', 'G']	19959	3266.490980156344	372.9989798259415	-0.0169818338927127	0.0183559390836245	-0.925141111841146	0.354904	0.354904	chr16	58971933	0.4498891058422127	chr16:58971933:C:G
chr16:58972082	['A', 'C']	19959	3266.0	373.2331968637788	-0.0169236612857206	0.018355658391681	-0.921986066889902	0.356547	0.356547	chr16	58972082	0.4478832133710311	chr16:58972082:A:C
chr16:58972083	['G', 'A']	19959	3266.1636436516683	373.41374594397024	-0.0168524306673762	0.018355752915364	-0.9181007581154864	0.358577	0.358577	chr16	58972083	0.4454175705837328	chr16:58972083:G:A
chr16:58972225	['G', 'T']	19959	3265.1635935464474	372.7432946078123	-0.017056058547018	0.0183577920314284	-0.9290909559176894	0.352853	0.352853	chr16	58972225	0.4524061857885633	chr16:58972225:G:T
chr16:58972244	['T', 'A']	19959	3267.9824086603526	374.4116513806376	-0.0165341139184432	0.0183541917236843	-0.9008358508703784	0.367686	0.367686	chr16	58972244	0.4345229059986885	chr16:58972244:T:A
chr16:58974173	['T', 'C']	19959	972.1948383863694	66.52200335345094	-0.0507617211239787	0.0326313641544858	-1.5556113708167054	0.119816	0.119816	chr16	58974173	0.9214851832177344	chr16:58974173:T:C
chr16:58974213	['C', 'T']	19959	26469.652402665728	3785.032958262559	0.0163296345087929	0.0106919877602884	1.5272777031641822	0.126708	0.126708	chr16	58974213	0.8971959640733684	chr16:58974213:C:T
chr16:58975255	['C', 'T']	19959	4743.475321942176	551.7443699880329	-0.0203685566356956	0.0156026602681726	-1.3054540883162598	0.191753	0.191753	chr16	58975255	0.7172578327335902	chr16:58975255:C:T
chr16:58975399	['G', 'A']	19959	971.048652169556	74.59681288055147	-0.0451648996850151	0.0327217042057662	-1.3802734540047623	0.167518	0.167518	chr16	58975399	0.7759385206828358	chr16:58975399:G:A
chr16:58975463	['C', 'T']	19959	37218.0	4994.867328991609	-0.0173987476395141	0.0203218155223018	-0.856161085628405	0.391919	0.391919	chr16	58975463	0.406803681673373	chr16:58975463:C:T
chr16:58975474	['T', 'C']	19959	4297.215302134482	547.51095493555	-0.009452352686373	0.0162378835269441	-0.5821172858327464	0.560494	0.560494	chr16	58975474	0.2514290320981579	chr16:58975474:T:C
chr16:58975551	['C', 'T']	19959	8347.836498471714	1028.3721468198487	-0.012774774617753	0.0124944997887953	-1.0224318567125834	0.306589	0.306589	chr16	58975551	0.5134434311026495	chr16:58975551:C:T
chr16:58975664	['C', 'T']	19959	12380.721846338896	1593.7013458742	-0.0072833483364256	0.0109922593729347	-0.6625888354089235	0.507602	0.507602	chr16	58975664	0.2944766754125325	chr16:58975664:C:T
chr16:58975665	['A', 'G']	19959	30592.0	4262.898029421047	0.0133400731208081	0.0120417608931148	1.1078174728112768	0.267954	0.267954	chr16	58975665	0.571939755452012	chr16:58975665:A:G
chr16:58976515	['A', 'G']	19959	3833.192053311955	502.4814245257475	-0.0036691303600243	0.0171506067846082	-0.2139358919543992	0.830599	0.830599	chr16	58976515	0.080608596094842	chr16:58976515:A:G
chr16:58976597	['C', 'T']	19959	37144.86105822227	5001.568263995728	-0.0106469868311888	0.0200647606682791	-0.5306311401969966	0.59568	0.59568	chr16	58976597	0.2249869811256829	chr16:58976597:C:T
chr16:58976874	['T', 'C']	19959	6077.217940365823	720.8754966729686	-0.0168073010764339	0.0140776649134609	-1.1938983616780727	0.232532	0.232532	chr16	58976874	0.6335172730229441	chr16:58976874:T:C
chr16:58977451	['A', 'G']	19959	6867.68817958611	922.7103719213889	0.0007536694961745	0.0135089702706775	0.0557902994138963	0.955509	0.955509	chr16	58977451	0.0197652179423757	chr16:58977451:A:G
chr16:58977813	['A', 'G']	19959	30716.850977443613	4263.022814045354	0.0123217174066476	0.0120981437223554	1.0184799990331626	0.308462	0.308462	chr16	58977813	0.5107983298699607	chr16:58977813:A:G
chr16:58977973	['C', 'G']	19959	3836.9612107848056	500.5846543205684	-0.0044191633260864	0.0171464622799815	-0.2577303267535161	0.796618	0.796618	chr16	58977973	0.0987498847050543	chr16:58977973:C:G
chr16:58978231	['T', 'C']	19959	17976.523539449914	2646.715085665256	0.0171822574491943	0.0101344572749183	1.6954294623865551	0.0900096	0.0900096	chr16	58978231	1.0457111682864162	chr16:58978231:T:C
chr16:58978449	['C', 'T']	19959	6057.766700100302	724.8966242470938	-0.0153885686158007	0.0141070950279483	-1.090838942058132	0.275357	0.275357	chr16	58978449	0.5601038786062269	chr16:58978449:C:T
chr16:58979185	['A', 'C']	19959	5004.767305377206	576.3966654084702	-0.018445859190668	0.0153237410650663	-1.2037438581313034	0.228703	0.228703	chr16	58979185	0.6407281385200534	chr16:58979185:A:C
chr16:58979547	['G', 'A']	19959	3825.958454445224	496.8787461598024	-0.0047386443594184	0.0171680916926028	-0.2760146231896128	0.78254	0.78254	chr16	58979547	0.1064934539920134	chr16:58979547:G:A
chr16:58979713	['A', 'G']	19959	17035.484574868315	2349.212073229097	0.0058199787736236	0.0102541827363955	0.5675711973579897	0.570333	0.570333	chr16	58979713	0.2438714990035819	chr16:58979713:A:G
chr16:58979979	['G', 'A']	19959	17940.08962406015	2644.961966443776	0.0176504270176796	0.0101319701088974	1.7420528118396146	0.0815146	0.0815146	chr16	58979979	1.0887645982347025	chr16:58979979:G:A
chr16:58980019	['C', 'T']	19959	3826.76692558256	499.7585885638269	-0.0039256149745874	0.0171664951496844	-0.2286788852562975	0.819121	0.819121	chr16	58980019	0.0866519398136705	chr16:58980019:C:T
chr16:58980164	['G', 'A']	19959	3823.340918203689	500.5932624647077	-0.0034711804236248	0.0171730704528328	-0.2021292833543491	0.839818	0.839818	chr16	58980164	0.0758148212711933	chr16:58980164:G:A
chr16:58980352	['T', 'C']	19959	17948.37343773528	2645.8324922374272	0.0175214119187952	0.0101305705600316	1.729558252910533	0.0837247	0.0837247	chr16	58980352	1.077146399937131	chr16:58980352:T:C
chr16:58980487	['G', 'T']	19959	37053.77937396029	4976.7453403266	-0.0144113331769892	0.0197564463567738	-0.7294496650227841	0.465735	0.465735	chr16	58980487	0.331861123596793	chr16:58980487:G:T
chr16:58980611	['T', 'A']	19959	5629.666800360974	672.3803998099677	-0.0150136032902315	0.0145339756237782	-1.0330004452235768	0.301616	0.301616	chr16	58980611	0.5205456239183079	chr16:58980611:T:A
chr16:58980733	['A', 'G']	19959	4705.471513754573	554.9336381699851	-0.0159149682020012	0.0157513042009105	-1.010390504748247	0.31232	0.31232	chr16	58980733	0.5054002040134022	chr16:58980733:A:G
chr16:58980968	['A', 'G']	19959	4704.178460459056	555.885421857288	-0.0156790347378743	0.0157533679170421	-0.9952814420662768	0.319611	0.319611	chr16	58980968	0.495378282058011	chr16:58980968:A:G
chr16:58981196	['C', 'T']	19959	12702.727969924814	1600.90345029898	-0.0106092337016053	0.0109055821570211	-0.9728259847893572	0.330652	0.330652	chr16	58981196	0.4806288460543987	chr16:58981196:C:T
chr16:58981328	['T', 'C']	19959	37006.12464291084	4978.009910922719	-0.0110760397498441	0.0195935413891249	-0.5652903438880992	0.571883	0.571883	chr16	58981328	0.2426928132556116	chr16:58981328:T:C
chr16:58981812	['C', 'T']	19959	30675.127419516604	4255.542907384917	0.0121557695552778	0.0120796858845734	1.0062984808902644	0.314284	0.314284	chr16	58981812	0.5026777280775034	chr16:58981812:C:T
chr16:58981866	['C', 'T']	19959	30666.682419565004	4255.623805468858	0.0123396656673995	0.0120731118270552	1.0220783045964168	0.306756	0.306756	chr16	58981866	0.5132069339264431	chr16:58981866:C:T
chr16:58981968	['G', 'T']	19959	30705.84480676327	4246.9738876773445	0.0108445286284397	0.0120963364922164	0.8965134721093274	0.369989	0.369989	chr16	58981968	0.4318111875825059	chr16:58981968:G:T
chr16:58982340	['G', 'C']	19959	30690.27028927278	4259.349378691379	0.012620579988458	0.0120864399819154	1.0441933280057494	0.296409	0.296409	chr16	58982340	0.528108613813504	chr16:58982340:G:C
chr16:58982411	['A', 'G']	19959	30678.74176237525	4256.624482770969	0.0123877341200511	0.0120808755182985	1.025400361197978	0.305187	0.305187	chr16	58982411	0.5154339698931409	chr16:58982411:A:G
chr16:58982575	['G', 'A']	19959	17938.08872180451	2642.347131885348	0.0174687639718691	0.0101340966304206	1.7237613384730406	0.0847664	0.0847664	chr16	58982575	1.0717762607890655	chr16:58982575:G:A
chr16:58983039	['G', 'C']	19959	12724.462710505211	1609.8130097978762	-0.0104277697044044	0.0108972160481171	-0.9569205252387616	0.338619	0.338619	chr16	58983039	0.4702886771672718	chr16:58983039:G:C
chr16:58983089	['C', 'T']	19959	17942.898987874538	2643.8593238204166	0.0175534925688425	0.0101316778905174	1.7325355936622726	0.0831937	0.0831937	chr16	58983089	1.0799095602336732	chr16:58983089:C:T
chr16:58983247	['A', 'G']	19959	30714.07771709175	4259.233039876321	0.0117366753049031	0.0120997529099442	0.9699929735967806	0.332062	0.332062	chr16	58983247	0.4787808206815294	chr16:58983247:A:G
chr16:58983277	['A', 'G']	19959	12728.464113873297	1614.1703611179812	-0.0099929617476876	0.0108952430634832	-0.917185756156303	0.359056	0.359056	chr16	58983277	0.4448378116046307	chr16:58983277:A:G
chr16:58983508	['C', 'A']	19959	12722.011479847606	1615.089026637208	-0.0098960006429038	0.0108998283899934	-0.9079042613174412	0.36394	0.36394	chr16	58983508	0.4389702092541316	chr16:58983508:C:A
chr16:58983581	['G', 'A']	19959	12728.275442200733	1614.558796998853	-0.0100182129545801	0.0108957967203435	-0.9194566686321478	0.357868	0.357868	chr16	58983581	0.4462771338110166	chr16:58983581:G:A
chr16:58983607	['A', 'G']	19959	6108.224154347281	728.2317265007259	-0.0163648088621879	0.0140399956237787	-1.165585040102994	0.243796	0.243796	chr16	58983607	0.612973424198271	chr16:58983607:A:G
chr16:58983730	['C', 'T']	19959	12726.91295850872	1614.8734639190332	-0.0099862642807848	0.0108968854709035	-0.9164328933666246	0.359451	0.359451	chr16	58983730	0.4443603038346751	chr16:58983730:C:T
chr16:58983851	['C', 'T']	19959	12727.550739163118	1614.1854056644331	-0.0100349729724604	0.0108959113918061	-0.920985185324368	0.357069	0.357069	chr16	58983851	0.4472478527289283	chr16:58983851:C:T
chr16:58985279	['C', 'A']	19959	12724.187581437303	1612.949473614647	-0.0101088921151832	0.0108969520883611	-0.927680697612714	0.353584	0.353584	chr16	58985279	0.451507395437601	chr16:58985279:C:A
chr16:58985497	['A', 'G']	19959	3834.576368009621	503.0421748005098	-0.0037313604467665	0.017148932920198	-0.2175855759731726	0.827754	0.827754	chr16	58985497	0.0820987119063316	chr16:58985497:A:G
chr16:58986207	['C', 'T']	19959	12711.636887463674	1601.1516675190069	-0.0109099652143956	0.0109033461394	-1.0006070682257495	0.317029	0.317029	chr16	58986207	0.4989010091894429	chr16:58986207:C:T
chr16:58986402	['T', 'C']	19959	37284.0	5017.67415489836	-0.0116767802498391	0.0205603290895349	-0.567927692158516	0.57009	0.57009	chr16	58986402	0.2440565769276498	chr16:58986402:T:C
chr16:58986412	['A', 'G']	19959	31012.107581299795	4276.546782410226	0.0096917447648562	0.0122642185075434	0.7902456042262305	0.429394	0.429394	chr16	58986412	0.3671440283326922	chr16:58986412:A:G
chr16:58986478	['T', 'C']	19959	18530.64217700712	2669.170583332273	0.0127503569490182	0.0101110416059215	1.2610329821559654	0.207312	0.207312	chr16	58986478	0.6833755585769142	chr16:58986478:T:C
chr16:58986538	['C', 'T']	19959	12711.0	1602.247650575866	-0.0107684707493978	0.0109030355826131	-0.9876580396169716	0.323332	0.323332	chr16	58986538	0.4903513113621902	chr16:58986538:C:T
chr16:58987090	['A', 'G']	19959	12730.551340516162	1614.9789236249403	-0.0100038866631401	0.0108963989166781	-0.9180910812496156	0.358582	0.358582	chr16	58987090	0.4454115148208976	chr16:58987090:A:G
chr16:58987115	['G', 'A']	19959	12728.550939614131	1613.522321178016	-0.010142357315368	0.0108961182883357	-0.9308229818159552	0.351956	0.351956	chr16	58987115	0.4535116267253153	chr16:58987115:G:A
chr16:58987270	['T', 'C']	19959	37011.0	4981.640853528322	-0.010583650986941	0.0195983361404255	-0.5400280366204199	0.589184	0.589184	chr16	58987270	0.2297490554581573	chr16:58987270:T:C
chr16:58987305	['C', 'T']	19959	12727.275341985269	1614.0882478501749	-0.0100155867927994	0.0108956381308246	-0.9192290228935296	0.357987	0.357987	chr16	58987305	0.4461327441124811	chr16:58987305:C:T
chr16:58987308	['T', 'A']	19959	12727.275341985269	1614.0882478501749	-0.0100155867927994	0.0108956381308246	-0.9192290228935296	0.357987	0.357987	chr16	58987308	0.4461327441124811	chr16:58987308:T:A
chr16:58987327	['G', 'A']	19959	12727.275341985269	1613.767654589413	-0.0101010277024593	0.0108955779327007	-0.927075898575628	0.353898	0.353898	chr16	58987327	0.4511218917038757	chr16:58987327:G:A
chr16:58987492	['A', 'G']	19959	12727.63768914721	1613.3544805514616	-0.010116845856766	0.0108955497073231	-0.928530099767828	0.353144	0.353144	chr16	58987492	0.4520481681159926	chr16:58987492:A:G
chr16:58987524	['G', 'A']	19959	12727.63768914721	1615.253442749012	-0.0099127314274869	0.0108967085310003	-0.9096996032596452	0.362992	0.362992	chr16	58987524	0.4401029462976084	chr16:58987524:G:A
chr16:58988485	['A', 'G']	19959	30724.078719246383	4260.678176934248	0.0118241882533542	0.0121025279014442	0.977001528081024	0.32858	0.32858	chr16	58988485	0.4833588747231694	chr16:58988485:A:G
chr16:58988770	['A', 'AG']	19959	37011.85439422788	4980.626630877866	-0.0110335900375466	0.0196006822300101	-0.5629186733435926	0.573497	0.573497	chr16	58988770	0.2414688495793716	chr16:58988770:A:AG
chr16:58988856	['C', 'T']	19959	3833.192053311955	503.6814073465129	-0.0037856778261861	0.0171502492433719	-0.2207360238597833	0.8253	0.8253	chr16	58988856	0.083388154890654	chr16:58988856:C:T
chr16:58988966	['A', 'G']	19959	30945.302661253947	4256.877092770426	0.0079237717132741	0.01220636821441	0.6491506379366646	0.516248	0.516248	chr16	58988966	0.2871416178355838	chr16:58988966:A:G
chr16:58989215	['T', 'C']	19959	30929.39717307404	4272.187927757306	0.0100362016299297	0.012220999975076	0.821225893985592	0.411527	0.411527	chr16	58989215	0.3856016657583038	chr16:58989215:T:C
chr16:58989346	['T', 'C']	19959	12728.550939614131	1611.529769384366	-0.0103666215084964	0.0108960994960301	-0.9514066489823636	0.34141	0.34141	chr16	58989346	0.4667237624210059	chr16:58989346:T:C
chr16:58989460	['G', 'A']	19959	12726.188082589955	1612.8401645111196	-0.010176608987019	0.0108956895704346	-0.9340032056927462	0.350314	0.350314	chr16	58989460	0.4555425061272075	chr16:58989460:G:A
chr16:58989734	['T', 'C']	19959	37000.85384307045	4979.091284430621	-0.0104884451515435	0.0195633390785143	-0.5361275551913618	0.591876	0.591876	chr16	58989734	0.2277692698927949	chr16:58989734:T:C
chr16:58989739	['A', 'G']	19959	8892.782209972436	1110.7903250344634	-0.0107038474926014	0.0122436714419938	-0.8742351134880136	0.382001	0.382001	chr16	58989739	0.4179355001932299	chr16:58989739:A:G
chr16:58989822	['A', 'G']	19959	415.1247932641709	74.02485286738424	0.0357887009223055	0.0498980804945055	0.7172360252664699	0.473237	0.473237	chr16	58989822	0.3249213074345524	chr16:58989822:A:G
chr16:58989921	['A', 'G']	19959	12728.188583742609	1611.2473515042602	-0.0103266812367212	0.010897221340778	-0.9476435243246996	0.343322	0.343322	chr16	58989921	0.464298366185462	chr16:58989921:A:G
chr16:58989993	['G', 'C']	19959	30722.77506014434	4265.38229762477	0.0124189778850655	0.0121021502119893	1.026179453033256	0.304819	0.304819	chr16	58989993	0.5159579660136008	chr16:58989993:G:C
chr16:58990021	['G', 'A']	19959	30673.294521577864	4261.204085288633	0.0130027969722728	0.0120831552759926	1.0761093998442086	0.281891	0.281891	chr16	58990021	0.5499187897287263	chr16:58990021:G:A
chr16:58990180	['TAG', 'T']	19959	4703.649659182037	551.4781387152905	-0.0166361578092038	0.0157588277925967	-1.055672289091147	0.291131	0.291131	chr16	58990180	0.5359115478688912	chr16:58990180:TAG:T
chr16:58990189	['T', 'G']	19959	30670.44006617536	4257.457409934754	0.0123895268486811	0.0120800271952424	1.0256207745592345	0.305083	0.305083	chr16	58990189	0.5155819916754837	chr16:58990189:T:G
chr16:58990297	['A', 'G']	19959	6107.9180697534575	728.3253129926799	-0.0164339219706587	0.0140454124865889	-1.1700562006527295	0.241992	0.241992	chr16	58990297	0.616198991099254	chr16:58990297:A:G
chr16:58990322	['G', 'A']	19959	9512.812941707183	1325.2714934444684	0.0009475897205266	0.0118630768063584	0.0798772305021889	0.936336	0.936336	chr16	58990322	0.0285682786541086	chr16:58990322:G:A
chr16:58990534	['A', 'G']	19959	30669.68317129397	4253.956681807409	0.0120884834978734	0.012078662342452	1.0008130995919011	0.316929	0.316929	chr16	58990534	0.4990380196808335	chr16:58990534:A:G
chr16:58990930	['A', 'G']	19959	12187.717014237018	1516.816430609305	-0.0129645909631235	0.0110059970494886	-1.177956972442212	0.238828	0.238828	chr16	58990930	0.621914758226769	chr16:58990930:A:G
chr16:58991011	['T', 'C']	19959	12187.83193024654	1515.84479342475	-0.0131463205735066	0.0110047868820789	-1.1946001966576194	0.232257	0.232257	chr16	58991011	0.6340311879239412	chr16:58991011:T:C
chr16:58991463	['G', 'A']	19959	12166.438286143824	1506.2685267060378	-0.0135614604292157	0.0110152811425589	-1.231149732240537	0.218281	0.218281	chr16	58991463	0.6609840652724032	chr16:58991463:G:A
chr16:58991483	['G', 'T']	19959	12168.438687045857	1506.3799851932015	-0.0136427362201159	0.0110142968449449	-1.2386388720199868	0.215494	0.215494	chr16	58991483	0.6665648173972972	chr16:58991483:G:T
chr16:58991739	['T', 'C']	19959	12185.663208540069	1514.6909818060535	-0.0132084897822036	0.0110060733940837	-1.2001091860157609	0.230111	0.230111	chr16	58991739	0.6380626202487147	chr16:58991739:T:C
chr16:58991753	['T', 'C']	19959	12183.714808502107	1514.6486753734337	-0.0132566559290106	0.0110052838260957	-1.2045719254942282	0.228383	0.228383	chr16	58991753	0.6413362265249969	chr16:58991753:T:C
chr16:58991902	['A', 'ATTTC']	19959	12185.442094713106	1516.0624526813729	-0.0130222959652403	0.0110059333927105	-1.18320686674928	0.236741	0.236741	chr16	58991902	0.625726522249218	chr16:58991902:A:ATTTC
chr16:58992037	['A', 'G']	19959	37006.70827278649	4978.6363859713765	-0.0109860202643801	0.0195925576212736	-0.5607241523409638	0.574992	0.574992	chr16	58992037	0.2403381977104128	chr16:58992037:A:G
chr16:58992232	['G', 'A']	19959	8345.090558284053	1011.4710768411684	-0.0149126149025596	0.0125056548263182	-1.1924697354652725	0.233091	0.233091	chr16	58992232	0.6324744949298551	chr16:58992232:G:A
chr16:58992366	['C', 'T']	19959	18464.775405892964	2731.806543063968	0.0193523578036104	0.0101229284407571	1.9117351186336269	0.0559245	0.0559245	chr16	58992366	1.252397890078211	chr16:58992366:C:T
chr16:58992460	['G', 'T']	19959	12185.610532117447	1517.1435496486447	-0.0129712843729895	0.0110055918597699	-1.1786085235819996	0.238568	0.238568	chr16	58992460	0.6223878102693459	chr16:58992460:G:T
chr16:58992731	['C', 'T']	19959	12185.831629585087	1516.4314160592348	-0.0130155219597435	0.0110046144699945	-1.1827331157517598	0.236929	0.236929	chr16	58992731	0.6253817785800597	chr16:58992731:C:T
chr16:58993329	['T', 'C']	19959	37011.70877386381	4979.6230163543005	-0.0113106076325366	0.0196022816654818	-0.5770046480075733	0.563943	0.563943	chr16	58993329	0.2487647896983235	chr16:58993329:T:C
chr16:58993335	['A', 'G']	19959	12182.93517497242	1517.0704855185609	-0.0129530202704168	0.011007048734148	-1.176793215263206	0.239292	0.239292	chr16	58993335	0.621071820458572	chr16:58993335:A:G
chr16:58993337	['TG', 'T']	19959	3836.7689300927086	500.1745775619037	-0.0045886355925919	0.0171311770459154	-0.2678529081973413	0.788815	0.788815	chr16	58993337	0.1030248395028371	chr16:58993337:TG:T
chr16:58993367	['T', 'A']	19959	12183.052019645183	1507.670049250041	-0.0136847166419169	0.0110145833759691	-1.2424179993746576	0.214097	0.214097	chr16	58993367	0.669389418144954	chr16:58993367:T:A
chr16:58993391	['T', 'A']	19959	12165.876347050274	1502.5190009465225	-0.0138512092707659	0.0110129733163888	-1.257717500336932	0.208509	0.208509	chr16	58993391	0.6808751945704146	chr16:58993391:T:A
chr16:58994321	['G', 'A']	19959	12142.07557964468	1499.0947029922918	-0.0141975477989251	0.0110240627627996	-1.2878689195089057	0.197807	0.197807	chr16	58994321	0.7037583436408525	chr16:58994321:G:A
chr16:58994333	['G', 'A']	19959	36993.12073372425	4982.531809303138	-0.0094835905984082	0.0195504659518544	-0.4850825868684029	0.627623	0.627623	chr16	58994333	0.2023011495496384	chr16:58994333:G:A
chr16:58994335	['T', 'G']	19959	12152.742165170735	1503.7591435501165	-0.0136429879018178	0.011021573295086	-1.2378439571690345	0.215788	0.215788	chr16	58994335	0.665972710156756	chr16:58994335:T:G
chr16:58994600	['G', 'A']	19959	12152.608878645156	1506.639165665748	-0.0134158347338552	0.0110180918846454	-1.217618701524099	0.223383	0.223383	chr16	58994600	0.650949880849406	chr16:58994600:G:A
chr16:58995033	['T', 'C']	19959	12156.436281633674	1518.22674673158	-0.0120564135117573	0.0110137725141341	-1.094667017707617	0.273676	0.273676	chr16	58995033	0.5627632863479234	chr16:58995033:T:C
chr16:58995041	['C', 'T']	19959	12155.609028960818	1521.4247333958608	-0.0115558480945014	0.0110116520052552	-1.0494200224440875	0.293998	0.293998	chr16	58995041	0.5316556239821224	chr16:58995041:C:T
chr16:58995043	['G', 'A']	19959	12154.435880731646	1522.959329031455	-0.0113896126194046	0.0110133264099235	-1.034166444857389	0.301071	0.301071	chr16	58995043	0.5213310749307025	chr16:58995043:G:A
chr16:58995197	['G', 'A']	19959	11177.120008017238	1322.8564564924134	-0.0201475923263312	0.0112978292781374	-1.7833153458354305	0.0745502	0.0745502	chr16	58995197	1.1275511871032755	chr16:58995197:G:A
chr16:58995373	['A', 'G']	19959	15185.804249774485	1887.077603781728	-0.0151367167692934	0.0104280943085137	-1.451532400981009	0.146647	0.146647	chr16	58995373	0.8337268170801038	chr16:58995373:A:G
chr16:58995477	['C', 'T']	19959	5494.275278083976	658.6138803624293	-0.0132762545368318	0.0146861916774013	-0.9039957279912804	0.366009	0.366009	chr16	58995477	0.4365082353643851	chr16:58995477:C:T
chr16:58995528	['T', 'C']	19959	4120.412887708573	597.3830692454683	0.0096941573835605	0.0166005334307103	0.5839666191465105	0.559249	0.559249	chr16	58995528	0.2523947837979312	chr16:58995528:T:C
chr16:58995615	['G', 'A']	19959	9631.965175126525	1368.788697239979	0.0095734059878312	0.0118056243950657	0.8109190727626838	0.417422	0.417422	chr16	58995615	0.3794246654123576	chr16:58995615:G:A
chr16:58996232	['G', 'A']	19959	5242.525329458335	564.2668902899387	-0.0298322729418155	0.0149454557619587	-1.996076494217646	0.0459392	0.0459392	chr16	58996232	1.3378165720188917	chr16:58996232:G:A
chr16:58996287	['G', 'A']	19959	22410.122807896583	3065.2131273298774	0.0048977975200256	0.0101870034813956	0.4807888334357016	0.630672	0.630672	chr16	58996287	0.2001964499888096	chr16:58996287:G:A
chr16:58996326	['GTC', 'G']	19959	2782.27879941875	332.325193586889	-0.0170142499637665	0.0197956434402461	-0.8594946668505443	0.390078	0.390078	chr16	58996326	0.4088485427618518	chr16:58996326:GTC:G
chr16:58996596	['A', 'G']	19959	12773.920024052915	1697.9360607462345	-0.004779929373542	0.010846757556795	-0.4406781794940778	0.659451	0.659451	chr16	58996596	0.1808174688366556	chr16:58996596:A:G
chr16:58996859	['TG', 'T']	19959	32436.875526157542	4344.841410683345	-0.0068405240322996	0.0129330629750181	-0.5289175538318337	0.596869	0.596869	chr16	58996859	0.2241209767768713	chr16:58996859:TG:T
chr16:58996906	['C', 'A']	19959	9043.265460559289	1218.3758593784207	0.001597459531506	0.0121422712068435	0.1315618391562283	0.895332	0.895332	chr16	58996906	0.0480158931402127	chr16:58996906:C:A
chr16:58997001	['G', 'A']	19959	35254.0	4719.69530411036	-0.0130012803657243	0.0156572446316637	-0.8303683484277798	0.40634	0.40634	chr16	58997001	0.3911104237375524	chr16:58997001:G:A
chr16:58997748	['T', 'C']	19959	9711.0600216016	1308.2409774127002	0.0003888151796909	0.0119786506851522	0.0324590131151319	0.974106	0.974106	chr16	58997748	0.0113937816118699	chr16:58997748:T:C
chr16:58997812	['G', 'A']	19959	16347.76268889	2175.4617299392708	-0.0034721704972771	0.0102652130865234	-0.3382463148120628	0.735181	0.735181	chr16	58997812	0.1336057253730092	chr16:58997812:G:A
chr16:58998051	['A', 'G']	19959	5151.774353577872	654.569179856924	-0.0066914580418233	0.0150973115519943	-0.443221829183186	0.65761	0.65761	chr16	58998051	0.182031591283398	chr16:58998051:A:G
chr16:58998615	['G', 'A']	19959	3072.6157855174138	460.9373013170512	0.019066094346622	0.0190287042519703	1.001964931198496	0.316373	0.316373	chr16	58998615	0.4998005872835803	chr16:58998615:G:A
chr16:58998687	['G', 'T']	19959	6592.469538554348	837.4984668877466	-0.0120062684887047	0.013655856654975	-0.8792028791786353	0.379302	0.379302	chr16	58998687	0.4210148673244338	chr16:58998687:G:T
chr16:58998989	['TC', 'T']	19959	7575.577742193603	967.3856919716663	-0.0078659441684993	0.0134460071176724	-0.5850022314922747	0.558553	0.558553	chr16	58998989	0.2529356112404787	chr16:58998989:TC:T
chr16:58999269	['T', 'C']	19959	8997.653295563792	1167.860885049456	-0.0046990467670218	0.0121856786674065	-0.3856204398028752	0.699782	0.699782	chr16	58999269	0.1550372327608186	chr16:58999269:T:C
chr16:58999607	['A', 'G']	19959	2289.917848729387	256.0534754050992	-0.0186641493618816	0.0219939323618826	-0.8486044721237844	0.396112	0.396112	chr16	58999607	0.4021820006786615	chr16:58999607:A:G
chr16:58999612	['A', 'G']	19959	5510.3804249774485	857.6225562731618	0.0222404817292332	0.0145729561273718	1.526147580137137	0.126989	0.126989	chr16	58999612	0.8962338967306668	chr16:58999612:A:G
chr16:59000140	['A', 'T']	19959	6579.659317532696	840.5175616181873	-0.011570749482045	0.0136537430616482	-0.8474415718680088	0.396759	0.396759	chr16	59000140	0.4014732130141847	chr16:59000140:A:T
chr16:59000203	['C', 'T']	19959	8557.14368046507	1094.1259894172017	-0.0079340154783183	0.0123429575502251	-0.6427969508955851	0.520363	0.520363	chr16	59000203	0.283693591178668	chr16:59000203:C:T
chr16:59000872	['C', 'T']	19959	9023.808469055375	1171.6734770400385	-0.0045288326767807	0.0120967414875353	-0.374384513502858	0.708122	0.708122	chr16	59000872	0.1498919127024383	chr16:59000872:C:T
chr16:59001168	['G', 'A']	19959	2819.989023656776	431.684588561591	0.0211432422799902	0.0197902083858532	1.0683688553327302	0.285367	0.285367	chr16	59001168	0.544596250375313	chr16:59001168:G:A
chr16:59001221	['C', 'T']	19959	2437.3432925606576	306.23908367391465	-0.0022060097473021	0.0213285596830433	-0.1034298508706155	0.917623	0.917623	chr16	59001221	0.0373357094835328	chr16:59001221:C:T
chr16:59001240	['T', 'C']	19959	19366.851658815274	2608.409300235652	-0.0002863028583131	0.0100814088976421	-0.0283990919543157	0.977344	0.977344	chr16	59001240	0.0099525488639476	chr16:59001240:T:C
chr16:59001692	['G', 'A']	19959	6584.567235323637	832.9566421890249	-0.0129559882197336	0.0136557958393747	-0.9487538018382464	0.342757	0.342757	chr16	59001692	0.4650136670115932	chr16:59001692:G:A
chr16:59001996	['A', 'G']	19959	5257.053570533701	828.953352437097	0.0242860328705171	0.0148739724467579	1.6327872703442283	0.10253	0.10253	chr16	59001996	0.9891490426260772	chr16:59001996:A:G
chr16:59002192	['G', 'T']	19959	6566.961203007519	828.6957004222053	-0.0134685055101972	0.0136575021948974	-0.9861616947225664	0.324066	0.324066	chr16	59002192	0.4893665314082706	chr16:59002192:G:T
chr16:59002480	['C', 'T']	19959	6367.2760711601095	821.8396881598475	-0.0095481997099015	0.0138420237843283	-0.6897979557520921	0.490329	0.490329	chr16	59002480	0.3095124200976472	chr16:59002480:C:T
chr16:59002527	['A', 'C']	19959	6370.55345596712	821.5985408061143	-0.0095961218329311	0.0138393512881332	-0.693393905042319	0.48807	0.48807	chr16	59002527	0.3115178861252201	chr16:59002527:A:C
chr16:59002549	['G', 'T']	19959	5204.042946629917	831.3501133963312	0.026463980686925	0.0149307235188431	1.7724513251837009	0.0763349	0.0763349	chr16	59002549	1.1172768590037108	chr16:59002549:G:T
chr16:59002665	['A', 'G']	19959	9047.7198917456	1169.6745073985196	-0.0055355890460606	0.0120865146996735	-0.4579971301578124	0.646959	0.646959	chr16	59002665	0.1891232411828637	chr16:59002665:A:G
chr16:59003198	['A', 'G']	19959	7144.073812387251	907.0472088617304	-0.0081150338397342	0.0132367856440497	-0.6130668017111949	0.539839	0.539839	chr16	59003198	0.2677357435791211	chr16:59003198:A:G
chr16:59003562	['A', 'T']	19959	2422.242721851981	296.5388945331546	-0.0067819509240019	0.021378474256187	-0.3172326912917642	0.75107	0.75107	chr16	59003562	0.1243195847042004	chr16:59003562:A:T
chr16:59003589	['T', 'C']	19959	6216.868891895957	1008.364095747356	0.0301804450711982	0.0138825686292576	2.1739813342318173	0.0297183	0.0297183	chr16	59003589	1.5269760375001449	chr16:59003589:T:C
chr16:59003630	['A', 'G']	19959	6575.988424533974	821.6164637734861	-0.0144311202405359	0.013647337027964	-1.0574312198025082	0.290328	0.290328	chr16	59003630	0.5371110776402818	chr16:59003630:A:G
chr16:59003911	['A', 'G']	19959	17075.13306269734	2413.388974076893	0.0068324570194983	0.0102455590737637	0.6668701015051922	0.504863	0.504863	chr16	59003911	0.2968264563685627	chr16:59003911:A:G
chr16:59004747	['T', 'A']	19959	4317.648977751052	580.8325056518046	-0.0056350734604516	0.0163058483179573	-0.3455860345668602	0.729657	0.729657	chr16	59004747	0.136881246748534	chr16:59004747:T:A
chr16:59005089	['A', 'G']	19959	559.0	72.59388356842348	7.994850042420196e-05	0.0427105005798966	0.001871869899409	0.998506	0.998506	chr16	59005089	0.0006493211197058	chr16:59005089:A:G
chr16:59005959	['T', 'A']	19959	19802.984366387733	2785.2585489291014	0.0079061941674212	0.0101117045697273	0.781885399529069	0.434291	0.434291	chr16	59005959	0.362219170616673	chr16:59005959:T:A
chr16:59006506	['G', 'T']	19959	19100.69897754611	2664.7994831593187	0.0061371728259878	0.0101329448321807	0.6056652757544952	0.544744	0.544744	chr16	59006506	0.2638075445259321	chr16:59006506:G:T
chr16:59006745	['A', 'T']	19959	6149.616224883499	990.76850520667	0.0269316220243119	0.0139550200586205	1.929887732957802	0.0536349	0.0536349	chr16	59006745	1.2705525247644904	chr16:59006745:A:T
chr16:59006979	['C', 'G']	19959	13013.215979148912	1666.909000706942	-0.0116966962088155	0.0107948519406553	-1.083543921965591	0.27858	0.27858	chr16	59006979	0.5550500659501822	chr16:59006979:C:G
chr16:59007150	['G', 'A']	19959	19843.751707170097	2791.772621357396	0.0077716136833889	0.010126192227851	0.7674764125071507	0.442807	0.442807	chr16	59007150	0.353785522306991	chr16:59007150:G:A
chr16:59007329	['G', 'A']	19959	10534.166741843332	1355.5682329044191	-0.0118592242728529	0.0115103133077081	-1.0303128990338717	0.302876	0.302876	chr16	59007329	0.5187351389501371	chr16:59007329:G:A
chr16:59007396	['G', 'A']	19959	4328.867551991982	587.4898684863441	-0.0045873305573619	0.0162763112726349	-0.2818409208648242	0.778068	0.778068	chr16	59007396	0.1089824457683547	chr16:59007396:G:A
chr16:59007399	['T', 'C']	19959	2533.3807877330128	324.6533796433711	-0.0025508144069064	0.0208642306966775	-0.1222577742735873	0.902696	0.902696	chr16	59007399	0.0444584819689447	chr16:59007399:T:C
chr16:59007457	['C', 'T']	19959	17317.602976548405	2480.2402006170487	0.0098835253753417	0.0102074367710912	0.9682671171016366	0.332923	0.332923	chr16	59007457	0.4776562005536408	chr16:59007457:C:T
chr16:59008202	['C', 'T']	19959	12786.56256577299	1598.7166314328313	-0.011508413736975	0.0108749543826354	-1.0582493803699105	0.289955	0.289955	chr16	59008202	0.5376693978532139	chr16:59008202:C:T
chr16:59008287	['T', 'A']	19959	12770.47884923817	1626.7181563535444	-0.0127163624914718	0.0108424708777667	-1.1728288353116652	0.240878	0.240878	chr16	59008287	0.6182028634093195	chr16:59008287:T:A
chr16:59008708	['G', 'A']	19959	1198.0600260547149	115.92087112540564	-0.024374632723715	0.0297937080231849	-0.8181134320289072	0.413302	0.413302	chr16	59008708	0.3837324931289808	chr16:59008708:G:A
chr16:59008724	['A', 'G']	19959	30416.57185808779	4143.657117802323	0.0024212707724475	0.0118450472010509	0.2044120830715444	0.838034	0.838034	chr16	59008724	0.0767383611873325	chr16:59008724:A:G
chr16:59009152	['A', 'G']	19959	6793.042098932492	1118.1195742570444	0.0316350018019567	0.013382862540582	2.3638441855042025	0.0180959	0.0180959	chr16	59009152	1.7424198123726533	chr16:59009152:A:G
chr16:59009310	['C', 'T']	19959	6791.361062390379	1116.7542390728302	0.0315123499974763	0.0133806726813192	2.355064707731068	0.0185291	0.0185291	chr16	59009310	1.7321456748271442	chr16:59009310:C:T
chr16:59009364	['CT', 'C']	19959	30117.053676138923	4084.230883182854	-0.0001100330361486	0.0117230968573551	-0.0093860041836628	0.992511	0.992511	chr16	59009364	0.0032646712521744	chr16:59009364:CT:C
chr16:59009883	['C', 'T']	19959	13464.047511652385	1686.4911093272194	-0.0121090444287995	0.0107106667615667	-1.130559347831693	0.258254	0.258254	chr16	59009883	0.5879529431308035	chr16:59009883:C:T
chr16:59009967	['A', 'G']	19959	12967.299393696449	1629.0776525448969	-0.0119062599119751	0.0108058353272786	-1.1018361423589895	0.270546	0.270546	chr16	59009967	0.5677588826915531	chr16:59009967:A:G
chr16:59009977	['C', 'G']	19959	13478.025856885148	1694.1529141620788	-0.0114181011892174	0.0107073149920783	-1.0663832340474697	0.286263	0.286263	chr16	59009977	0.5432347816823913	chr16:59009977:C:G
chr16:59010072	['C', 'A']	19959	6192.310251528209	769.934525308823	-0.0134929998486629	0.0139822308022676	-0.9650105222461786	0.334551	0.334551	chr16	59010072	0.4755376676412748	chr16:59010072:C:A
chr16:59010233	['T', 'C']	19959	7062.353843070448	894.1913007085165	-0.0110281161636048	0.0132761842048842	-0.830669113460155	0.406171	0.406171	chr16	59010233	0.391291087798716	chr16:59010233:T:C
chr16:59010245	['T', 'A']	19959	19840.964516614044	2486.0985509531715	-0.0168652743524231	0.0100846533415019	-1.672370262150357	0.094467	0.094467	chr16	59010245	1.0247198763674457	chr16:59010245:T:A
chr16:59011156	['C', 'T']	19959	5672.568422107532	635.5855927687769	-0.0271420535637841	0.0145348365960668	-1.8673793395880969	0.0618633	0.0618633	chr16	59011156	1.2085669169619304	chr16:59011156:C:T
chr16:59011294	['G', 'A']	19959	27653.313035633742	3623.069738531954	-0.0158552939027401	0.0109405978268756	-1.4492164097094855	0.147293	0.147293	chr16	59011294	0.831817892217862	chr16:59011294:G:A
chr16:59011868	['G', 'A']	19959	1948.1952197224032	255.0731588368513	-0.0028399445676872	0.0236032859778836	-0.1203198813228064	0.904231	0.904231	chr16	59011868	0.0437206080093597	chr16:59011868:G:A
chr16:59013232	['G', 'A']	19959	3542.5324714371623	526.7741721275304	0.019766810382977	0.0181458160877119	1.0893315730430428	0.276021	0.276021	chr16	59013232	0.5590578750464705	chr16:59013232:G:A
chr16:59013658	['A', 'G']	19959	4583.688965724594	710.4329503632462	0.0226554629228336	0.0158735956657916	1.4272420313475154	0.153526	0.153526	chr16	59013658	0.8138180651357145	chr16:59013658:A:G
chr16:59014275	['T', 'C']	19959	3652.5490078171983	556.411085017328	0.0216234265742758	0.0179095374865455	1.2073693466690736	0.227304	0.227304	chr16	59014275	0.6433929216765142	chr16:59014275:T:C
chr16:59014881	['T', 'TA']	19959	7824.048416289606	899.6020903781416	-0.0264460762952908	0.012695269372266	-2.0831441633735404	0.0372508	0.0372508	chr16	59014881	1.4288643958860314	chr16:59014881:T:TA
chr16:59015377	['A', 'G']	19959	3620.534965385775	562.572306600765	0.0257651078111613	0.0179837685697097	1.4326867981696478	0.151963	0.151963	chr16	59015377	0.8182621413440541	chr16:59015377:A:G
chr16:59015393	['G', 'T']	19959	37327.27414986458	5081.415817577736	0.0081536640765535	0.0204792727784823	0.3981422663172222	0.69053	0.69053	chr16	59015393	0.1608174487994196	chr16:59015393:G:T
chr16:59015686	['C', 'T']	19959	7825.74463712911	897.9256930947101	-0.0268392155796669	0.0126782033125432	-2.116957341511747	0.0342758	0.0342758	chr16	59015686	1.4650123999511149	chr16:59015686:C:T
chr16:59015954	['G', 'A']	19959	3521.882279242257	535.9519192149857	0.0236260761037585	0.018220048495927	1.2967076409834986	0.194747	0.194747	chr16	59015954	0.7105292237374563	chr16:59015954:G:A
chr16:59019086	['A', 'G']	19959	2835.568278626911	381.1062002373295	-5.537540401123504e-05	0.0197324931419405	-0.0028063054989	0.997761	0.997761	chr16	59019086	0.0009734755580037	chr16:59019086:A:G
chr16:59019100	['A', 'G']	19959	511.05121010171865	88.3062272664553	0.0446634986550543	0.0451160805022063	0.9899685025358108	0.322202	0.322202	chr16	59019100	0.4918717681183278	chr16:59019100:A:G
chr16:59020554	['A', 'T']	19959	3644.730443497872	558.6215425257316	0.0161275949400453	0.0175466811036573	0.9191250952115292	0.358041	0.358041	chr16	59020554	0.4460672385678174	chr16:59020554:A:T
chr16:59021934	['T', 'C']	19959	3683.738261087448	573.5940074496729	0.0182853636284052	0.0174618308636556	1.0471618795978412	0.295038	0.295038	chr16	59021934	0.5301220446066293	chr16:59021934:T:C
chr16:59023133	['G', 'A']	19959	15422.727204371147	2180.570628314328	0.0065912580848368	0.0103551900892492	0.636517343286622	0.524447	0.524447	chr16	59023133	0.2802983945449094	chr16:59023133:G:A
chr16:59023498	['A', 'G']	19959	677.0339212345926	87.12236065379138	0.0029715138923971	0.0391290538643032	0.0759413683423606	0.939467	0.939467	chr16	59023498	0.0271184704539398	chr16:59023498:A:G
chr16:59024247	['A', 'G']	19959	2335.23400310668	344.363905505238	0.0155448131760189	0.0217133453444845	0.7159105577422004	0.474055	0.474055	chr16	59024247	0.3241712684296927	chr16:59024247:A:G
chr16:59024356	['A', 'G']	19959	1803.3614131796544	300.84597562885386	0.0312075065346116	0.024306636896694	1.2839088627212036	0.199189	0.199189	chr16	59024356	0.7007346486995062	chr16:59024356:A:G
chr16:59026083	['C', 'A']	19959	1721.086231085279	301.3147244604384	0.0403929084769835	0.0248707225153355	1.6241147981156117	0.104367	0.104367	chr16	59026083	0.981436800025812	chr16:59026083:C:A
chr16:59026499	['C', 'T']	19959	31246.131031718192	4348.76503704782	0.0123526237029876	0.0121693118509979	1.015063452579252	0.310088	0.310088	chr16	59026499	0.5085150400658704	chr16:59026499:C:T
chr16:59026671	['C', 'T']	19959	1791.269242333133	297.94117877206145	0.030695651706629	0.024403275851704	1.25784963843228	0.208461	0.208461	chr16	59026671	0.6809751832277445	chr16:59026671:C:T
chr16:59026807	['C', 'CTTT']	19959	7783.629676060573	887.2249295027592	-0.0275988709838111	0.0127034871534967	-2.1725429128500657	0.0298265	0.0298265	chr16	59026807	1.525397706070301	chr16:59026807:C:CTTT
chr16:59027461	['A', 'G']	19959	2195.439989977449	292.2311394013526	0.0014203639414348	0.0222975310035592	0.0637005030381208	0.949209	0.949209	chr16	59027461	0.0226381526377928	chr16:59027461:A:G
chr16:59028546	['A', 'C']	19959	26848.035478051712	3670.1432430198174	0.0030643667770766	0.0107415021459464	0.285282890180593	0.77543	0.77543	chr16	59028546	0.1104574009269224	chr16:59028546:A:C
chr16:59029364	['A', 'G']	19959	37898.089172932334	5197.61955300756	0.032665861931714	0.0231608480441279	1.410391444625705	0.15844	0.15844	chr16	59029364	0.8001351662677447	chr16:59029364:A:G
chr16:59030320	['A', 'G']	19959	2754.137989778535	452.0288971699932	0.0296211857992681	0.0199303105774125	1.486238043517421	0.137232	0.137232	chr16	59030320	0.862544607266424	chr16:59030320:A:G
chr16:59032900	['A', 'G']	19959	3657.36648794909	574.4793073657199	0.0282194348433119	0.0178881696062322	1.5775473659127357	0.114685	0.114685	chr16	59032900	0.940493381080687	chr16:59032900:A:G
chr16:59033123	['C', 'T']	19959	710.0355747068845	89.8161129371079	-0.0089126860573788	0.0380379451230473	-0.2343103979078673	0.814746	0.814746	chr16	59033123	0.0889777630287488	chr16:59033123:C:T
chr16:59035430	['G', 'A']	19959	5296.0	749.0192876323774	0.0034525456088132	0.0148664566091339	0.2322372909420787	0.816356	0.816356	chr16	59035430	0.0881204109527362	chr16:59035430:G:A
chr16:59035999	['C', 'T']	19959	6546.640022050717	948.1770105608456	0.0122450107453934	0.0136917682540076	0.8943337718127969	0.371154	0.371154	chr16	59035999	0.4304458546086246	chr16:59035999:C:T
chr16:59036712	['G', 'A']	19959	29516.957759182245	4110.23864267726	0.0084432646210187	0.0115335639759292	0.7320603274616639	0.46414	0.46414	chr16	59036712	0.3333510020815154	chr16:59036712:G:A
chr16:59036765	['C', 'T']	19959	4318.216354344122	680.1253241717088	0.01952745136323	0.0162065314819426	1.2049124382343994	0.228251	0.228251	chr16	59036765	0.6415873110837815	chr16:59036765:C:T
chr16:59037245	['A', 'T']	19959	7776.948230931142	892.2464325791791	-0.0265803585142059	0.0127121588037216	-2.0909397785704265	0.0365461	0.0365461	chr16	59037245	1.437158961766312	chr16:59037245:A:T
chr16:59037376	['T', 'C']	19959	1797.0900390820725	298.94388000416745	0.030545760304255	0.0243687582602015	1.2534803775431442	0.210046	0.210046	chr16	59037376	0.6776855845114614	chr16:59037376:T:C
chr16:59037506	['CACAACGTGCAGGTTTGTT', 'C']	19959	4309.647775105232	678.7498464649204	0.0192296008969648	0.0162262591958958	1.185091441274936	0.235995	0.235995	chr16	59037506	0.6270971982816422	chr16:59037506:CACAACGTGCAGGTTTGTT:C
chr16:59037618	['C', 'T']	19959	4311.864144324731	671.4523786447555	0.0175137107546376	0.0162195222385348	1.0797920245164792	0.280248	0.280248	chr16	59037618	0.5524574780802262	chr16:59037618:C:T
chr16:59037714	['T', 'G']	19959	7766.556502129792	894.0767353700586	-0.0261234251312791	0.0127222946215631	-2.053357975769736	0.0400509	0.0400509	chr16	59037714	1.3973877202628389	chr16:59037714:T:G
chr16:59038170	['A', 'G']	19959	33186.97654488047	4680.811808238594	0.026578588202809	0.0134021844281052	1.9831534437827896	0.047364	0.047364	chr16	59038170	1.3245516275568598	chr16:59038170:A:G
chr16:59038287	['T', 'C']	19959	12511.641804511277	1669.5616278902205	-0.0047590468595096	0.0108685780902866	-0.4378720767312564	0.661484	0.661484	chr16	59038287	0.179480656080785	chr16:59038287:T:C
chr16:59038306	['T', 'A']	19959	1795.5397684558711	297.78291547970923	0.0300272241129381	0.0243804067603384	1.2316129262365647	0.218108	0.218108	chr16	59038306	0.6613284046086616	chr16:59038306:T:A
chr16:59038473	['T', 'C']	19959	30200.052417940373	4244.477209533095	0.0161766801696	0.0116869843742392	1.3841620431406665	0.166324	0.166324	chr16	59038473	0.7790450790094494	chr16:59038473:T:C
chr16:59038685	['T', 'C']	19959	1797.0900390820725	298.8263803462259	0.0304376032228048	0.0243687623462423	1.2490418179771945	0.211664	0.211664	chr16	59038685	0.6743530008886964	chr16:59038685:T:C
chr16:59038821	['C', 'G']	19959	33178.98707155742	4672.405213989513	0.0253455090771338	0.013395884419358	1.8920370080610447	0.0585005	0.0585005	chr16	59038821	1.2328404220150335	chr16:59038821:C:G
chr16:59039020	['A', 'G']	19959	22007.513180314723	3038.328499498474	0.0030193074445813	0.0101001660434007	0.2989364166497125	0.764992	0.764992	chr16	59039020	0.1163431065117705	chr16:59039020:A:G
chr16:59039393	['T', 'C']	19959	3731.373903893371	586.5207721091996	0.0291645908672866	0.0177351151842625	1.6444545504370998	0.100098	0.100098	chr16	59039393	0.9995745998197936	chr16:59039393:T:C
chr16:59039872	['C', 'G']	19959	31507.89315425478	4400.692092320325	0.0157111119704836	0.0123383575518347	1.2733552180247312	0.202907	0.202907	chr16	59039872	0.6927029701725	chr16:59039872:C:G
chr16:59040047	['T', 'G']	19959	3494.525255562237	519.0445940922068	0.0099165405824701	0.017883866189717	0.5544964649854071	0.579245	0.579245	chr16	59040047	0.2371377063196553	chr16:59040047:T:G
chr16:59040652	['G', 'C']	19959	33176.32444756226	4676.247124551423	0.0261891525662516	0.0133945956280342	1.9552029261293304	0.0505731	0.0505731	chr16	59040652	1.2960804244249933	chr16:59040652:G:C
chr16:59040862	['G', 'C']	19959	957.0479506964624	66.39635661524204	-0.0658958293739747	0.0330011614903163	-1.9967730345888213	0.0458634	0.0458634	chr16	59040862	1.3385337527786805	chr16:59040862:G:C
chr16:59041348	['A', 'G']	19959	6402.962417318099	893.9277485432192	0.0040574099261633	0.0138953034315647	0.2919986559592855	0.770291	0.770291	chr16	59041348	0.1133451763607512	chr16:59041348:A:G
chr16:59041967	['C', 'T']	19959	1792.3592082184914	300.4060441535435	0.0314315122698367	0.0243984599482277	1.2882580431934127	0.197671	0.197671	chr16	59041967	0.7040570406701039	chr16:59041967:C:T
chr16:59042256	['A', 'G']	19959	6187.620033071104	926.9767594210044	0.0178582338173807	0.0139022013172553	1.2845615891934483	0.19896	0.19896	chr16	59042256	0.7012342277381204	chr16:59042256:A:G
chr16:59042442	['T', 'C']	19959	8277.073519093916	1260.9096208837084	0.0178595350867682	0.0125076567651765	1.427888166590267	0.15334	0.15334	chr16	59042442	0.8143445410797843	chr16:59042442:T:C
chr16:59042509	['T', 'G']	19959	1792.0897885559675	297.749107388075	0.0301632861357844	0.0243984432827698	1.2362791259344683	0.216369	0.216369	chr16	59042509	0.6648049621114455	chr16:59042509:T:G
chr16:59042572	['A', 'T']	19959	6186.239789526434	924.2658639518183	0.0174436852710359	0.0139034349153283	1.2546313466612824	0.209627	0.209627	chr16	59042572	0.6785527808685279	chr16:59042572:A:T
chr16:59043576	['T', 'C']	19959	3225.939539780418	487.8886539842737	0.0129980207471994	0.0184606059517963	0.7040950216444335	0.481382	0.481382	chr16	59043576	0.3175101530448401	chr16:59043576:T:C
chr16:59043791	['AAAAC', 'A']	19959	11080.551656724649	1628.5953101777848	0.0166014411028163	0.0113246409350842	1.4659573930846936	0.142676	0.142676	chr16	59043791	0.8456490748472717	chr16:59043791:AAAAC:A
chr16:59043945	['G', 'A']	19959	3644.365185148068	567.94830424267	0.0194589459978609	0.017430505907606	1.116372990032938	0.264276	0.264276	chr16	59043945	0.5779422751612611	chr16:59043945:G:A
chr16:59044433	['G', 'A']	19959	9596.923327486846	1381.199372526776	0.011710195908228	0.0118848107792461	0.9853077281362383	0.324485	0.324485	chr16	59044433	0.4888053745733115	chr16:59044433:G:A
chr16:59045001	['C', 'T']	19959	3605.5419422730006	552.2755715242527	0.025108010537618	0.0180166712023743	1.393598753931259	0.163454	0.163454	chr16	59045001	0.7866044470219935	chr16:59045001:C:T
chr16:59045564	['TCTATGA', 'T']	19959	3605.361276745001	550.5039549609985	0.0244666601457665	0.0180168987964493	1.357983991706071	0.174484	0.174484	chr16	59045564	0.7582443912279847	chr16:59045564:TCTATGA:T
chr16:59045791	['A', 'G']	19959	3467.216018444266	519.5873899353597	0.0098456935559665	0.0178654674675804	0.551101927438117	0.58157	0.58157	chr16	59045791	0.2353980044366635	chr16:59045791:A:G
chr16:59046407	['G', 'A']	19959	1552.1555343989576	204.7010901637329	-0.0073609836435073	0.0261060795906137	-0.2819643454298645	0.777974	0.777974	chr16	59046407	0.1090349169501719	chr16:59046407:G:A
chr16:59046482	['A', 'G']	19959	11265.951182838811	1343.1508109003569	-0.0231866220265238	0.0112229290212067	-2.0660045147492787	0.0388409	0.0388409	chr16	59046482	1.4107107154142589	chr16:59046482:A:G
chr16:59046483	['G', 'A']	19959	28077.81354913063	3919.078735590957	0.0112732346036452	0.011063807839259	1.0189289951008582	0.308249	0.308249	chr16	59046483	0.5110983236379448	chr16:59046483:G:A
chr16:59047325	['T', 'C']	19959	11615.114050499466	1661.7541011193753	0.0076677299295699	0.0111583366124261	0.6871749971255596	0.49198	0.49198	chr16	59047325	0.3080525518387074	chr16:59047325:T:C
chr16:59047349	['G', 'A']	19959	3927.3774057738574	544.5660578246288	-0.0022206113103435	0.0168849151246328	-0.1315145083023804	0.89537	0.89537	chr16	59047349	0.0479974610500997	chr16:59047349:G:A
chr16:59047363	['T', 'C']	19959	3943.9760388991926	568.4392595231799	0.0030753929403831	0.0168812993758235	0.182177501382832	0.855445	0.855445	chr16	59047363	0.0678079077644449	chr16:59047363:T:C
chr16:59048021	['A', 'G']	19959	2966.385345790601	461.1499665279024	0.0233188408953185	0.0195109202309662	1.1951686860114723	0.232035	0.232035	chr16	59048021	0.6344465014866562	chr16:59048021:A:G
chr16:59048212	['C', 'T']	19959	4242.425113995089	570.0471668431896	-0.0065452165513947	0.0163510115623498	-0.400294289220973	0.688944	0.688944	chr16	59048212	0.1618160777721869	chr16:59048212:C:T
chr16:59048625	['G', 'T']	19959	1408.0705481511172	219.5410978420477	0.0156097582944491	0.0272427576344686	0.5729874524412684	0.56666	0.56666	chr16	59048625	0.2466774427182896	chr16:59048625:G:T
chr16:59048866	['T', 'C']	19959	23596.45797203148	3542.8100122353085	0.0333926701528133	0.0102919740081944	3.244535025664282	0.00117836	0.00117836	chr16	59048866	2.9287220082514063	chr16:59048866:T:C
chr16:59049250	['T', 'C']	19959	11916.179230152366	1682.0916317772503	0.0057483978690747	0.0110664617076192	0.519443162679271	0.603458	0.603458	chr16	59049250	0.2193529509236821	chr16:59049250:T:C
chr16:59049591	['G', 'A']	19959	4236.792793696994	575.41349116132	-0.0050876175755196	0.0163687633905821	-0.3108125796751885	0.755946	0.755946	chr16	59049591	0.1215092266411619	chr16:59049591:G:A
chr16:59049600	['T', 'C']	19959	4248.663303719322	573.8185326517412	-0.00574724873926	0.0163554493251029	-0.3513965666745051	0.725295	0.725295	chr16	59049600	0.1394853164440778	chr16:59049600:T:C
chr16:59049885	['ATATT', 'A']	19959	9520.601453758176	1156.8186399279657	-0.0206683959278553	0.0120690005438258	-1.7125192639442406	0.0868166	0.0868166	chr16	59049885	1.0613972264465492	chr16:59049885:ATATT:A
chr16:59050478	['G', 'A']	19959	18881.434320120425	2807.3929244309943	0.0237063710517972	0.0102006938107062	2.323995944953857	0.0201357	0.0201357	chr16	59050478	1.6960332679262782	chr16:59050478:G:A
chr16:59050883	['G', 'T']	19959	7618.672012830795	1188.4999834827267	0.0273057257601151	0.0129193032510348	2.1135602462097154	0.0345652	0.0345652	chr16	59050883	1.4613609258741245	chr16:59050883:G:T
chr16:59051108	['C', 'T']	19959	1197.059975949494	188.13705935632467	0.0211701493140751	0.0295462290695483	0.7165093475801309	0.473685	0.473685	chr16	59051108	0.3245103676899707	chr16:59051108:C:T
chr16:59051128	['A', 'G']	19959	2242.0	294.806867776076	-0.0002976056834755	0.0220924103014975	-0.013470946782811	0.989252	0.989252	chr16	59051128	0.0046930630350599	chr16:59051128:A:G
chr16:59051192	['T', 'A']	19959	4911.984414933601	720.6732336427616	0.0172651630869309	0.0156169714365025	1.1055384942675857	0.26894	0.26894	chr16	59051192	0.5703445994600683	chr16:59051192:T:A
chr16:59051213	['A', 'G']	19959	7622.909642177006	1188.24340200504	0.0273255876345742	0.0129135249754521	2.116044045798379	0.0343534	0.0343534	chr16	59051213	1.4640302737961193	chr16:59051213:A:G
chr16:59051369	['A', 'G']	19959	2226.334636199639	295.4997549267869	0.0009276878779995	0.0221701758121243	0.0418439567579904	0.966624	0.966624	chr16	59051369	0.0147424261036465	chr16:59051369:A:G
chr16:59051510	['A', 'G']	19959	2243.0	295.910174127105	3.381479368941543e-05	0.0220877540985191	0.0015309294706283	0.998779	0.998779	chr16	59051510	0.0005305975581731	chr16:59051510:A:G
chr16:59051753	['G', 'A']	19959	8477.274203247143	1179.7869784055888	0.0005629370694046	0.0123497426719759	0.0455828987175618	0.963643	0.963643	chr16	59051753	0.0160838290077933	chr16:59051753:G:A
chr16:59051900	['TCA', 'T']	19959	1192.2986869800543	189.9316533970428	0.023352938270213	0.0296017804343154	0.7889031648630669	0.430178	0.430178	chr16	59051900	0.3663518039041896	chr16:59051900:TCA:T
chr16:59052328	['TA', 'T']	19959	4237.849310949637	574.3482503249097	-0.0055595587655166	0.0163574627873819	-0.339879041009053	0.733951	0.733951	chr16	59052328	0.1343329334626201	chr16:59052328:TA:T
chr16:59052743	['T', 'G']	19959	4248.064197654605	567.9913759239156	-0.0074066686085582	0.0163491868690507	-0.4530297847765872	0.650532	0.650532	chr16	59052743	0.1867313354104585	chr16:59052743:T:G
chr16:59053073	['T', 'C']	19959	3072.0	379.2327661013109	-0.0126321747216891	0.0188887276711409	-0.6687678991205491	0.503651	0.503651	chr16	59053073	0.2978702994197592	chr16:59053073:T:C
chr16:59054083	['C', 'T']	19959	23652.665563909773	3320.830417957937	0.0101192898145841	0.0103022723340542	0.9822386252724812	0.325994	0.325994	chr16	59054083	0.4867903931555921	chr16:59054083:C:T
chr16:59054206	['C', 'T']	19959	24395.55653612797	3480.6194771643213	0.0162732716888218	0.0104237772398765	1.5611684051120978	0.1185	0.1185	chr16	59054206	0.9262816496538774	chr16:59054206:C:T
chr16:59054267	['A', 'G']	19959	32405.708414872774	4578.120089120955	0.026268231224055	0.0128734373531746	2.0404986254566366	0.0413138	0.0413138	chr16	59054267	1.3839048572351884	chr16:59054267:A:G
chr16:59054778	['G', 'A']	19959	29440.225386003603	4136.800446129186	0.016752779864001	0.0114976773372382	1.4570577493719323	0.145116	0.145116	chr16	59054778	0.8382847010796616	chr16:59054778:G:A
chr16:59054884	['A', 'G']	19959	27632.30672079387	3956.163271348146	0.0210256422959409	0.010909561555976	1.9272673964082097	0.0539605	0.0539605	chr16	59054884	1.2679240347926666	chr16:59054884:A:G
chr16:59055209	['T', 'C']	19959	1176.3065818068824	198.8061862067749	0.0347099526061618	0.0303011987004882	1.1454976731861963	0.252017	0.252017	chr16	59055209	0.5985701625630051	chr16:59055209:T:C
chr16:59055331	['T', 'C']	19959	32471.7615396181	4564.313242001216	0.0220908676418635	0.0129168013558373	1.710242887019419	0.0872365	0.0872365	chr16	59055331	1.059301766994973	chr16:59055331:T:C
chr16:59056133	['T', 'C']	19959	2480.2485343488497	314.6052126935169	-0.0108023577943084	0.0208383557935561	-0.5183882020888059	0.604193	0.604193	chr16	59056133	0.2188243106400039	chr16:59056133:T:C
chr16:59056191	['C', 'T']	19959	2164.650729213652	294.481432549511	0.0071043434811238	0.0225407770764879	0.3151773985881934	0.75263	0.75263	chr16	59056191	0.1234184745960275	chr16:59056191:C:T
chr16:59056560	['TG', 'T']	19959	521.0261048201223	101.36884156738412	0.0566027923732563	0.044440164393351	1.27368548577478	0.20279	0.20279	chr16	59056560	0.6929534647819814	chr16:59056560:TG:T
chr16:59057006	['A', 'G']	19959	2490.2495365034824	320.1466348327721	-0.0042753994980678	0.0210410479325169	-0.2031932778148668	0.838986	0.838986	chr16	59057006	0.0762452861003525	chr16:59057006:A:G
chr16:59057138	['G', 'A']	19959	7739.77556747006	908.7705295862196	-0.0232014897473023	0.0127262142128349	-1.8231258219669624	0.0682993	0.0682993	chr16	59057138	1.165583747382819	chr16:59057138:G:A
chr16:59057921	['G', 'A']	19959	6605.654806053924	906.3399784667304	-3.0475538262439908e-05	0.0137163024212533	-0.0022218479387869	0.998227	0.998227	chr16	59057921	0.0007706875329815	chr16:59057921:G:A
chr16:59058087	['T', 'G']	19959	2907.291326351656	441.4416488657062	0.0193943012110458	0.0195634959041566	0.99135151028529	0.321526	0.321526	chr16	59058087	0.4927839023665996	chr16:59058087:T:G
chr16:59058330	['G', 'A']	19959	6512.0	886.6857226379404	-0.0019299360085537	0.0137889390461026	-0.1399626180158659	0.888691	0.888691	chr16	59058330	0.0512492180202403	chr16:59058330:G:A
chr16:59058549	['A', 'G']	19959	8387.680982209971	1142.5809002648648	-0.0010860441996816	0.0125481469127733	-0.0865501661106754	0.93103	0.93103	chr16	59058549	0.0310363247925082	chr16:59058549:A:G
chr16:59058707	['C', 'A']	19959	6503.977600721587	887.6011158100412	-0.001608691089226	0.0137955289071014	-0.1166095986648244	0.907171	0.907171	chr16	59058707	0.0423108415434097	chr16:59058707:C:A
chr16:59058877	['C', 'T']	19959	7737.938458454446	901.6032245469728	-0.0241487895110062	0.0127294177557841	-1.897085159298299	0.0578311	0.0578311	chr16	59058877	1.2378385469427016	chr16:59058877:C:T
chr16:59058983	['A', 'C']	19959	6508.978352375226	886.4168905733274	-0.0017966608380237	0.0137910839701351	-0.1302769848921539	0.896349	0.896349	chr16	59058983	0.0475228616959643	chr16:59058983:A:C
chr16:59059365	['G', 'A']	19959	2921.146357350436	448.566530737911	0.0206198876554882	0.0195059577317531	1.0571071638241942	0.290475	0.290475	chr16	59059365	0.5368912396222172	chr16:59059365:G:A
chr16:59059825	['A', 'G']	19959	2923.146457560878	447.92431899633294	0.0205284838127445	0.0195010254479472	1.0526874018773922	0.292497	0.292497	chr16	59059825	0.5338785839070219	chr16:59059825:A:G
chr16:59059840	['T', 'C']	19959	6657.00060132291	898.9857704270972	-0.0034070772829441	0.0136724542799716	-0.2491928086338548	0.803214	0.803214	chr16	59059840	0.09516873039109	chr16:59059840:T:C
chr16:59060353	['A', 'C']	19959	6561.643780695599	881.1134291028078	-0.0045749334677747	0.0137466039396462	-0.3328046321739391	0.739285	0.739285	chr16	59060353	0.1311881054936992	chr16:59060353:A:C
chr16:59060391	['C', 'T']	19959	6561.0	881.4557025450316	-0.0045540509022074	0.0137451146276991	-0.3313214204143578	0.740405	0.740405	chr16	59060391	0.1305306570921785	chr16:59060391:C:T
chr16:59060821	['C', 'T']	19959	1138.1710763680096	191.5340312813361	0.0333045884901197	0.0302835576937715	1.0997581204591946	0.271451	0.271451	chr16	59060821	0.566308554105255	chr16:59060821:C:T
chr16:59061038	['C', 'T']	19959	1181.1775405892963	147.7424526443518	-0.0146027667786999	0.0297152395748431	-0.4914234913677962	0.623132	0.623132	chr16	59061038	0.2054199456372714	chr16:59061038:C:T
chr16:59061288	['C', 'T']	19959	6556.942246954428	877.9427919516896	-0.0050283616924938	0.0137606233430408	-0.3654167087595534	0.714804	0.714804	chr16	59061288	0.1458130258739101	chr16:59061288:C:T
chr16:59061452	['A', 'T']	19959	3066.614582811326	374.7798292577856	-0.0139153588444207	0.0189089989268719	-0.7359119802289167	0.461793	0.461793	chr16	59061452	0.3355526545379726	chr16:59061452:A:T
chr16:59061708	['C', 'T']	19959	2394.239915819011	295.0368298675293	-0.0142950957103325	0.0211975542290261	-0.6743747677624985	0.500081	0.500081	chr16	59061708	0.3009596456561096	chr16:59061708:C:T
chr16:59061802	['T', 'C']	19959	6561.0	879.9702564793291	-0.0048608863874223	0.0137475216514664	-0.3535827409956315	0.723655	0.723655	chr16	59061802	0.1404684328448806	chr16:59061802:T:C
chr16:59062498	['C', 'T']	19959	3619.906835722161	560.2216864189922	0.0261083589515759	0.0179671651398161	1.4531150990379942	0.146208	0.146208	chr16	59062498	0.835028863624389	chr16:59062498:C:T
chr16:59062528	['T', 'G']	19959	7761.777772210253	914.94680731682	-0.0224997760359633	0.0127153133039879	-1.7695022920832617	0.0768254	0.0768254	chr16	59062528	1.1144951698631167	chr16:59062528:T:G
chr16:59062893	['T', 'C']	19959	4235.485465116279	574.5192045601738	-0.0058806673752351	0.0163746660568315	-0.3591320491560035	0.7195	0.7195	chr16	59062893	0.1429692017273759	chr16:59062893:T:C
chr16:59062997	['T', 'C']	19959	10278.604901764234	1462.8617373242716	0.0090150131851263	0.0116230461866482	0.7756153628196161	0.437985	0.437985	chr16	59062997	0.3585407628492779	chr16:59062997:T:C
chr16:59063286	['C', 'T']	19959	3067.3073608257755	376.05652560177833	-0.0134407861760523	0.018900137850359	-0.7111475208524474	0.477001	0.477001	chr16	59063286	0.3214807104902284	chr16:59063286:C:T
chr16:59064025	['T', 'C']	19959	1216.136158564404	153.03058724425745	-0.0136480500848247	0.029489114698259	-0.4628165417807693	0.643501	0.643501	chr16	59064025	0.1914507738658191	chr16:59064025:T:C
chr16:59064036	['CT', 'C']	19959	4234.0	570.8757503989714	-0.0071255510004205	0.0163739985333407	-0.4351747672330275	0.66344	0.66344	chr16	59064036	0.1781983476257351	chr16:59064036:CT:C
chr16:59064072	['G', 'A']	19959	32872.64700871831	4649.821766402173	0.0275741327196589	0.013174374724774	2.093012632152211	0.0363606	0.0363606	chr16	59064072	1.4393689589335907	chr16:59064072:G:A
chr16:59064256	['G', 'A']	19959	2906.1456057721216	443.0222827766964	0.0199638136521013	0.0195592688530176	1.0206830225671355	0.307417	0.307417	chr16	59064256	0.5122721199135333	chr16:59064256:G:A
chr16:59064381	['C', 'T']	19959	3097.7760348802244	460.1880513882824	0.0144361632129872	0.018976187702621	0.7607514975725771	0.446815	0.446815	chr16	59064381	0.3498722556372706	chr16:59064381:C:T
chr16:59064608	['G', 'A']	19959	2364.0	291.40135806721975	-0.0143403075331987	0.0213140572071726	-0.6728098453434262	0.501076	0.501076	chr16	59064608	0.3000963981299602	chr16:59064608:G:A
chr16:59065861	['G', 'A']	19959	5905.295871329792	801.1872846993152	-0.0039679378131492	0.0143363564983832	-0.2767744938260121	0.781956	0.781956	chr16	59065861	0.1068176836342901	chr16:59065861:G:A
chr16:59066458	['A', 'G']	19959	1206.1208598486746	184.99331289529968	0.0176279292462626	0.0294215982373701	0.599149274762115	0.54908	0.54908	chr16	59066458	0.2603643749899967	chr16:59066458:A:G
chr16:59067303	['CAGG', 'C']	19959	1189.0	148.9760642562733	-0.014786778418188	0.0296239238398593	-0.4991498931107926	0.617679	0.617679	chr16	59067303	0.209237163660126	chr16:59067303:CAGG:C
chr16:59068054	['T', 'C']	19959	3664.91811165681	573.6838192056025	0.0280505409230493	0.0178827141178217	1.5685840940159328	0.116761	0.116761	chr16	59068054	0.9327021941514596	chr16:59068054:T:C
chr16:59068205	['G', 'A']	19959	1137.0	188.97162905125063	0.0307178310001689	0.0302964662062053	1.0139080508959568	0.310639	0.310639	chr16	59068205	0.5077440205278758	chr16:59068205:G:A
